# Characterization of RNA cargo from extracellular vesicles obtained from cerebrospinal fluid and plasma samples in schizophrenia participants and healthy volunteers

**DOI:** 10.1101/2025.01.31.25321299

**Authors:** Juan A. Gallego, Joanna Palade, Eric Alsop, Elizabeth Hutchins, Michael Hsieh, Amber Logerman, Cherae Bilagody, Rebecca Reiman, Bessie Meechoovet, Panieh Terraf, Blake Beecroft, Alex Janss, Francesca Gallaso, Timothy G. Whitsett, Emily A. Blanco, Todd Lencz, Kendall Van Keuren-Jensen, Anil K. Malhotra

## Abstract

Biomarkers that are clinically useful for the diagnosis and treatment of schizophrenia are lacking. Biomarkers are critical tools that reduce the incidence of misdiagnosis, identify subgroups of patients, assist in the proper characterization of patient phenotypes, predict response to treatment or the development of side effects, and can serve as targets for novel therapeutic interventions. In this study, we evaluated small (< 200 nucleotide) and long (> 200 nucleotide) RNAs found in extracellular vesicles (EVs) isolated from the cerebrospinal fluid (CSF) and plasma of individuals with schizophrenia spectrum disorders (SSD) and healthy volunteers (HV). As EVs carry cargo from all tissues in the body, they act as a potential proxy for the tissue of origin, including cells from the brain. We compared the transcriptomic features of EVs from these two biofluids and examined their ability to discriminate between SSD and HV participants, identifying a total of 141 differentially expressed genes, some of which have been previously associated with SSD. Next, we evaluated the potential cell-types that give rise to the SSD-associated CSF RNA cargo, and found the majority were predominantly expressed in excitatory neurons. Our results highlight the potential of EVs as both a source of schizophrenia relevant biomarkers, and molecular insight into disease mechanisms.

## Supplementary File 1. for "Characterization of RNA cargo from extracellular vesicles obtained from cerebrospinal fluid and plasma samples in schizophrenia participants and healthy volunteers" (part 1 of 3)

### Sheet: allSeq_lookup
	ID	biotype_ID_sequence
1	RNY4P23-201_1	YRNA_RNY4P23-201_CTGCTAAATTTGACTGGC
14025	ABC13-47488600E17.1-002_14025	protein_coding_ABC13-47488600E17.1-002_CGATCCTCCTCGTCTCCACCA
3212	ABC13-47488600E17.1-002_3212	protein_coding_ABC13-47488600E17.1-002_GATCCTCCTCGTCTCCACCA
33153	ABC13-47488600E17.1-002_33153	protein_coding_ABC13-47488600E17.1-002_TCGATCCTCCTCCTCTCCACCA
39473	ABC13-47488600E17.1-002_39473	protein_coding_ABC13-47488600E17.1-002_TTCGATCCTCCTCCTCTCCACCA
14757	AC000082.3-003_14757	protein_coding_AC000082.3-003_AAGTCCCGCTCTGAGTCCCA
40017	AC000085.2-004_40017	protein_coding_AC000085.2-004_GCGAGGGGTCGGCGTTCA
19899	AC000093.4-014_19899	protein_coding_AC000093.4-014_AGAACGGACTTGGGAGCCCTCC
45928	AC000093.4-014_45928	protein_coding_AC000093.4-014_CTGGCCCTCTCTGACCTTCCG
48967	AC000093.4-014_48967	protein_coding_AC000093.4-014_CTGGCCCTCTCTGACCTTCCGA
5102	AC000093.4-014_5102	protein_coding_AC000093.4-014_AGAACGGACTTGGGAGCCCTCT
49408	AC002126.5-007_49408	protein_coding_AC002126.5-007_TTAGGGCCCTGGCCCCATCTCC
33065	AC002398.8-009_33065	protein_coding_AC002398.8-009_GAGGAGGAAGAGGAGGAC
1856	AC002985.1-001_1856	protein_coding_AC002985.1-001_TCAGGCCCAGTCCCCTCCCGAAA
22170	AC002985.1-001_22170	protein_coding_AC002985.1-001_TCAGGCCCAGTCCCCTCCCG
25283	AC002985.1-001_25283	protein_coding_AC002985.1-001_TCAGGCCCAGTCCCCTCCCGA
41367	AC002985.1-001_41367	protein_coding_AC002985.1-001_TCAGGCCCAGTCCCCTCCCGTT
48386	AC002985.1-001_48386	protein_coding_AC002985.1-001_TCAGGCCCAGTCCCCTCCCGATT
13367	AC003005.3-005_13367	protein_coding_AC003005.3-005_TCCCTGTTCGGGCGCCACT
14771	AC003005.3-005_14771	protein_coding_AC003005.3-005_TCCCTGTTCGGGCGCCAATT
15791	AC003005.3-005_15791	protein_coding_AC003005.3-005_GTCCCTGTTCGGGCGCCA
22216	AC003005.3-005_22216	protein_coding_AC003005.3-005_TCCCTGTTCGGGCGCCACA
32155	AC003005.3-005_32155	protein_coding_AC003005.3-005_AGTCCCTGTTCGGGCGCCA
39770	AC003005.3-005_39770	protein_coding_AC003005.3-005_GTCCCTGTTCGGGCGCCAGA
43177	AC003005.3-005_43177	protein_coding_AC003005.3-005_GTCCCTGTTCGGGCGCCAA
43410	AC003005.3-005_43410	protein_coding_AC003005.3-005_GTCCCTGTTCGGGCGCCAT
44332	AC003005.3-005_44332	protein_coding_AC003005.3-005_TCCCTGTTCGGGCGCCATTTT
44413	AC003005.3-005_44413	protein_coding_AC003005.3-005_GTCCCTGTTCGGGCGCCAAA
45740	AC003005.3-005_45740	protein_coding_AC003005.3-005_GTCCCTGTTCGGGCGCCATT
5232	AC003005.3-005_5232	protein_coding_AC003005.3-005_GTCCCTGTTCGGGCGCCATA
6159	AC003005.3-005_6159	protein_coding_AC003005.3-005_TCCCTGTTCGGGCGCCATTT
8511	AC003005.3-005_8511	protein_coding_AC003005.3-005_GTCCCTGTTCGGGCGCCAAGA
27705	AC003987.1-026_27705	protein_coding_AC003987.1-026_ATCCCACCGCTGCCACCATCT
24575	AC004098.3-005_24575	protein_coding_AC004098.3-005_AAGTCCCCTTGATTTTGATT
4086	AC004098.3-005_4086	protein_coding_AC004098.3-005_AGTCCCCTTGATTTTGATT
10317	AC004232.5-001_10317	protein_coding_AC004232.5-001_AACTGCAGAGTTTGATCATG
10349	AC004232.5-001_10349	protein_coding_AC004232.5-001_AACTGCAGAGTTTGATCATGG
934	AC004232.5-001_934	protein_coding_AC004232.5-001_AACTGCAGAGTTTGATCATGGC
9118	AC004235.6-005_9118	protein_coding_AC004235.6-005_TCGCGGCGGCGGCGGCGG
10268	AC004471.5-001_10268	protein_coding_AC004471.5-001_TGTCAGGTGGGGCGTTTGGCTGGG
17500	AC004471.5-001_17500	protein_coding_AC004471.5-001_TGTCAGGTGGGGCGTTTGGCTGGGG
23262	AC004471.5-001_23262	protein_coding_AC004471.5-001_TGTCAGGTGGGGCGTTTGG
34942	AC004471.5-001_34942	protein_coding_AC004471.5-001_TGTCAGGTGGGGCGTTTGGC
43948	AC004471.5-001_43948	protein_coding_AC004471.5-001_TGTCAGGTGGGGCGTTTGGCT
46999	AC004471.5-001_46999	protein_coding_AC004471.5-001_TGTCAGGTGGGGCGTTTGGCTG
32360	AC004477.1-001_32360	protein_coding_AC004477.1-001_GTGGGCGGTGCGAGCGGCGG
33802	AC004520.4-002_33802	protein_coding_AC004520.4-002_TGGAGGAGGAAGAGGAGGATA
26322	AC004613.2-001_26322	protein_coding_AC004613.2-001_CGTGTGGTTCTCTTTTGTTGG
27626	AC004686.3-001_27626	protein_coding_AC004686.3-001_TTAAAGACTTTTTCTCTGACC
28581	AC004686.3-001_28581	protein_coding_AC004686.3-001_TAAAGACTTTTTCTCTGACC
39624	AC004686.3-001_39624	protein_coding_AC004686.3-001_AAAGACTTTTTCTCTGACCC
17252	AC004846.4-001_17252	protein_coding_AC004846.4-001_AAACAGTTACCATTACTGA
28408	AC004846.4-001_28408	protein_coding_AC004846.4-001_AAACAGTTACCATTACTGAG
14258	AC004943.2-005_14258	protein_coding_AC004943.2-005_AGAGGCGGAGGAGGAGGA
2097	AC004943.2-005_2097	protein_coding_AC004943.2-005_AGAGGCGGAGGAGGAGGAT
9038	AC004943.2-005_9038	protein_coding_AC004943.2-005_TGAGGCGGAGGAGGAGGAG
7366	AC004953.3-001_7366	protein_coding_AC004953.3-001_GTTCAAATCCTGCCCCCGC
26901	AC005027.2-001_26901	protein_coding_AC005027.2-001_TTTCTATTTTGTTGGTTTCTAG
48111	AC005041.16-002_48111	protein_coding_AC005041.16-002_GGTCGGCCGGGCTGGGGC
19972	AC005071.12-003_19972	protein_coding_AC005071.12-003_GCCTCATACTGACGCTGA
4687	AC005071.12-003_4687	protein_coding_AC005071.12-003_GCCTCATACTGACGCTGAG
10657	AC005082.9-008_10657	protein_coding_AC005082.9-008_AGGGTGTTGGTCGATTAAGA
18731	AC005082.9-008_18731	protein_coding_AC005082.9-008_GGGTGTTGGTCGATTAAGACA
21739	AC005082.9-008_21739	protein_coding_AC005082.9-008_GGGTGTTGGTCGATTAAGA
26218	AC005082.9-008_26218	protein_coding_AC005082.9-008_GGGTGTTGGTCGATTAAGACAG
43946	AC005082.9-008_43946	protein_coding_AC005082.9-008_AGGGTGTTGGTCGATTAAGACAG
789	AC005082.9-008_789	protein_coding_AC005082.9-008_GGTGTTGGTCGATTAAGACA
37301	AC005177.1-001_37301	protein_coding_AC005177.1-001_TTTTCCAAGGACAAAAAAAAAAA
49833	AC005177.1-001_49833	protein_coding_AC005177.1-001_TTTTCCAAGGACAAAAAAAAAA
40379	AC005213.3-001_40379	protein_coding_AC005213.3-001_AAATATCTGTGTATTCTGCTTGGT
14249	AC005224.1-001_14249	protein_coding_AC005224.1-001_GGATGTTTTCATTAATCAGG
21935	AC005229.6-001_21935	protein_coding_AC005229.6-001_GAGTCCTCTCCTGGGCCCCA
47323	AC005229.6-001_47323	protein_coding_AC005229.6-001_GTCCTCTCCTGGGCCCCA
49194	AC005229.6-001_49194	protein_coding_AC005229.6-001_CGAGTCCTCTCCTGGGCCCCA
17328	AC005239.1-002_17328	protein_coding_AC005239.1-002_AGAAGGAAGGGGAGCAAGGAGA
11954	AC005263.8-002_11954	protein_coding_AC005263.8-002_CCCGCTCCCGGTCGTGCCCG
15938	AC005263.8-002_15938	protein_coding_AC005263.8-002_CCCGCTCCCGGTCGTGCCCGT
36776	AC005263.8-002_36776	protein_coding_AC005263.8-002_CCCGCTCCCGGTCGTGCCCGA
45912	AC005263.8-002_45912	protein_coding_AC005263.8-002_CCCGCTCCCGGTCGTGCCCGAA
46494	AC005263.8-002_46494	protein_coding_AC005263.8-002_CCCGCTCCCGGTCGTGCCCGAT
48689	AC005263.8-002_48689	protein_coding_AC005263.8-002_CCCGCTCCCGGTCGTGCCCGC
11114	AC005291.1-001_11114	protein_coding_AC005291.1-001_GTCTTTGGGTTCTTGGTGGA
36501	AC005291.1-001_36501	protein_coding_AC005291.1-001_TTCCCTTTGTCCTCCTCTGCCTG
37484	AC005291.1-001_37484	protein_coding_AC005291.1-001_TCTTTGGGTTCTTGGTGGA
3928	AC005291.1-001_3928	protein_coding_AC005291.1-001_AAGTCTTTGGGTTCTTGGTGGA
7369	AC005291.1-001_7369	protein_coding_AC005291.1-001_TTCCCTTTGTCCTCCTCTGCCT
21197	AC005321.1-005_21197	protein_coding_AC005321.1-005_TCACATCCTGGGGCTGGAGCA
45125	AC005321.1-009_45125	protein_coding_AC005321.1-009_ATCCTGGGGCTGGAGCAG
28828	AC005379.1-002_28828	protein_coding_AC005379.1-002_TGTGGCGCCAACGCCTCGGACGG
20517	AC005390.1-002_20517	protein_coding_AC005390.1-002_CGCATCCTGGGGCTGGAG
37714	AC005390.1-003_37714	protein_coding_AC005390.1-003_TCGCATCCTGGGGCTGGAG
42682	AC005390.1-003_42682	protein_coding_AC005390.1-003_CGTCGCATCCTGGGGCTGGAG
17648	AC005391.1-001_17648	protein_coding_AC005391.1-001_CGGGGAGGATGAGGAGGAGG
28063	AC005391.1-001_28063	protein_coding_AC005391.1-001_GGAGGAGGAGATGGAGGAAGA
29727	AC005391.1-001_29727	protein_coding_AC005391.1-001_GGAGGAGGAGATGGAGGAAG
15081	AC005606.11-001_15081	protein_coding_AC005606.11-001_GGGAACCTCACCAGGTCCAGA
45421	AC005606.11-001_45421	protein_coding_AC005606.11-001_GGAACCTCACCAGGTCCAGA
49081	AC005606.11-001_49081	protein_coding_AC005606.11-001_GGGAACCTCACCAGGTCCAG
50059	AC005606.11-001_50059	protein_coding_AC005606.11-001_GGGAACCTCACCAGGTCCA
49540	AC005609.13-003_49540	protein_coding_AC005609.13-003_TATATCTATATATGTACGTATGA
10228	AC005618.2-001_10228	protein_coding_AC005618.2-001_GGTGAAATTCTTGGCTTTATTG
11095	AC005618.2-001_11095	protein_coding_AC005618.2-001_AAATTCTTGGCTTTATTGAAG
18286	AC005618.2-001_18286	protein_coding_AC005618.2-001_TGAAATTCTTGGCTTTATTG
30305	AC005618.2-001_30305	protein_coding_AC005618.2-001_AAATTCTTGGCTTTATTG
33682	AC005618.2-001_33682	protein_coding_AC005618.2-001_GTGAAATTCTTGGCTTTATTG
22625	AC005626.2-002_22625	protein_coding_AC005626.2-002_TCTAATTAGTGACGCGCC
10066	AC005726.13-002_10066	protein_coding_AC005726.13-002_GTAACAAGGGGTAGTGGGAAG
43528	AC005726.13-002_43528	protein_coding_AC005726.13-002_TGTAACAAGGGGTAGTGGGAAG
27132	AC005754.3-001_27132	protein_coding_AC005754.3-001_CTACAGTCTGACGATCCAGC
42045	AC005757.3-001_42045	protein_coding_AC005757.3-001_ACCCCACTCCTGGTAACA
36898	AC005774.2-004_36898	protein_coding_AC005774.2-004_AATCCCTCCCCCTCCGCCA
48153	AC005774.2-004_48153	protein_coding_AC005774.2-004_GAATCCCTCCCCCTCCGCCA
40972	AC005785.3-001_40972	protein_coding_AC005785.3-001_AGAGGAGGAGGAGGAGGGC
13785	AC005789.6-002_13785	protein_coding_AC005789.6-002_AATCCTGCCACTCCGACC
15993	AC005789.6-002_15993	protein_coding_AC005789.6-002_CAAATCCTGCCACTCCGACCA
20344	AC005789.6-002_20344	protein_coding_AC005789.6-002_TTCGAATCCTGCCACTCCGACC
33577	AC005789.6-002_33577	protein_coding_AC005789.6-002_CGAATCCTGCCACTCCGACCA
42632	AC005789.6-002_42632	protein_coding_AC005789.6-002_ATCCTGCCACTCCGACCA
43575	AC005789.6-002_43575	protein_coding_AC005789.6-002_TCGAATCCTGCCACTCCGACC
49671	AC005789.6-002_49671	protein_coding_AC005789.6-002_TCAAATCCTGCCACTCCGACCA
7879	AC005789.6-002_7879	protein_coding_AC005789.6-002_TCAAATCCTGCCACTCCGACC
8780	AC005789.6-002_8780	protein_coding_AC005789.6-002_TTCGAATCCTGCCACTCCGACCA
9786	AC005789.6-002_9786	protein_coding_AC005789.6-002_AATCCTGCCACTCCGACCA
40146	AC005796.3-005_40146	protein_coding_AC005796.3-005_GCGGTCCCTCCCTCTCCTCAGT
19556	AC005798.3-001_19556	protein_coding_AC005798.3-001_TGCAAAAATAATTGTGGTTTTG
38091	AC005798.3-001_38091	protein_coding_AC005798.3-001_CAAAAATAATTGTGGTTTTGGT
20239	AC005865.1-009_20239	protein_coding_AC005865.1-009_CATTGCACTTGTCGGTCTGA
36369	AC005922.2-003_36369	protein_coding_AC005922.2-003_TTTCTCTCAGGAAAGCTGGA
28136	AC005943.3-001_28136	protein_coding_AC005943.3-001_TCCGGGCGGCGGCGGCGG
41967	AC006011.1-001_41967	protein_coding_AC006011.1-001_GGCGACCGGCCGGCGGAGG
19922	AC006023.7-001_19922	protein_coding_AC006023.7-001_TTACGTCCCTTCCCTTTG
7649	AC006023.7-001_7649	protein_coding_AC006023.7-001_ATTACGTCCCTTCCCTTTG
38549	AC006042.5-008_38549	protein_coding_AC006042.5-008_TTTCCAAGGCGCACTTGTG
11877	AC006050.1-003_11877	protein_coding_AC006050.1-003_TGGTGGCTCAGTGGTAGCATTC
44754	AC006273.6-020_44754	protein_coding_AC006273.6-020_TCACGGCTGTGCCTCCCACAGA
30882	AC006388.4-001_30882	protein_coding_AC006388.4-001_ATTGAGGAAAAACTGACAGA
22895	AC006451.2-001_22895	protein_coding_AC006451.2-001_AGCTGGGGGTTGGGGTTG
41554	AC006451.2-001_41554	protein_coding_AC006451.2-001_AGCTGGGGGTTGGGGTTGG
44106	AC006483.1-010_44106	protein_coding_AC006483.1-010_ATATCGCCGCGCTCGTCGTCG
2303	AC006509.2-008_2303	protein_coding_AC006509.2-008_ATCCTGCTCACAGCGCCAA
13966	AC006538.2-001_13966	protein_coding_AC006538.2-001_TGGGCATCCCTGGTGCTGTGGTT
48983	AC006538.6-001_48983	protein_coding_AC006538.6-001_AACAGCCCGAGGGCTTGACC
64	AC006538.6-001_64	protein_coding_AC006538.6-001_AACAGCCCGAGGGCTTGAC
13672	AC006547.12-001_13672	protein_coding_AC006547.12-001_TGGTCCAACGACAGGAGTAGGC
49706	AC006547.12-001_49706	protein_coding_AC006547.12-001_TGGTCCAACGACAGGAGTAGGCA
881	AC006547.12-001_881	protein_coding_AC006547.12-001_TGGTCCAACGACAGGAGTAGG
116	AC006547.9-012_116	protein_coding_AC006547.9-012_AGGCCGCGGAGCCAGCGACGA
35383	AC006547.9-012_35383	protein_coding_AC006547.9-012_AGGCCGCGGAGCCAGCGACG
6615	AC006930.2-001_6615	protein_coding_AC006930.2-001_TGGCGGAGGAGGAGGCGCG
12439	AC006946.11-001_12439	protein_coding_AC006946.11-001_GAAAGCCCGTGGGGGACCTGTTC
3178	AC006946.11-001_3178	protein_coding_AC006946.11-001_AAAGCCCGTGGGGGACCTGTTCA
45139	AC006946.11-001_45139	protein_coding_AC006946.11-001_AAAGCCCGTGGGGGACCTGTTC
42964	AC007036.3-002_42964	protein_coding_AC007036.3-002_CCTGGCCCCTTCTGCATCCCTGG
5007	AC007036.3-002_5007	protein_coding_AC007036.3-002_CCTGGACCCTTCTGCATCCCTGG
13152	AC007036.3-004_13152	protein_coding_AC007036.3-004_AGATGACGATGCGTTTGAAGAGTACAGTGCT
39920	AC007163.1-001_39920	protein_coding_AC007163.1-001_AACTTGAAGGACAGAAGTG
27508	AC007249.2-002_27508	protein_coding_AC007249.2-002_AACAGACGGGCTCTGATGACGA
4600	AC007249.2-002_4600	protein_coding_AC007249.2-002_AACAGACGGGCTCTGATGACG
5187	AC007277.1-005_5187	protein_coding_AC007277.1-005_TAGCTTATCAGTCTGATGTTGA
34574	AC007292.2-005_34574	protein_coding_AC007292.2-005_AAGAGGAGGAGGAGGACG
9399	AC007342.3-001_9399	protein_coding_AC007342.3-001_ATGAGGAGGAGGAGGACGA
41068	AC007363.1-004_41068	protein_coding_AC007363.1-004_GTGACAAACTGGAGGACGG
23640	AC007381.4-002_23640	protein_coding_AC007381.4-002_AGAGGAGGACGACGAGGAAG
20490	AC007381.4-018_20490	protein_coding_AC007381.4-018_AGAGGCGGACGACGAGGAAG
12840	AC007536.1-001_12840	protein_coding_AC007536.1-001_AGTGTGGAAGCCGGAGGGTGTTT
2350	AC007566.8-001_2350	protein_coding_AC007566.8-001_AAAAGAGATGCGGTAGCAGCT
47289	AC007613.3-001_47289	protein_coding_AC007613.3-001_CCGGGCGGGCGGAGCCGGGC
3247	AC007766.3-001_3247	protein_coding_AC007766.3-001_TCGATCCCGCTTCCCTCCACCA
9382	AC007773.1-003_9382	protein_coding_AC007773.1-003_CATTGGAAATAGTTTGAACT
33378	AC008429.2-003_33378	protein_coding_AC008429.2-003_AGTAGGAGGGCGCGGCGGC
46976	AC008429.2-003_46976	protein_coding_AC008429.2-003_TGGGTAGGAGGGCGCGGCGG
49251	AC008429.2-003_49251	protein_coding_AC008429.2-003_TGAGTAGGAGGGCGCGGCGGC
18355	AC008443.3-002_18355	protein_coding_AC008443.3-002_GAAGTGGAGGCTGTGGGGGCTGG
18984	AC008443.3-002_18984	protein_coding_AC008443.3-002_GAGGAGGAGGAAGTGGAGGCTGT
21871	AC008443.3-002_21871	protein_coding_AC008443.3-002_AGGAGGAGGAAGTGGAGGCTG
38031	AC008443.3-002_38031	protein_coding_AC008443.3-002_GGAGGAGGAAGTGGAGGCTG
5790	AC008443.3-002_5790	protein_coding_AC008443.3-002_AGGAGGAGGAAGTGGAGGCTGT
17458	AC008443.4-001_17458	protein_coding_AC008443.4-001_ATGGGAGGAGGAGGAGGACG
35426	AC008443.4-001_35426	protein_coding_AC008443.4-001_GAATGGGAGGAGGAGGAGGACGA
13160	AC008555.4-002_13160	protein_coding_AC008555.4-002_AAGTGGGAAACGATGTGGG
14416	AC008555.4-002_14416	protein_coding_AC008555.4-002_TTAAGTGGGAAACGATGTGGG
21185	AC008555.4-002_21185	protein_coding_AC008555.4-002_GTTAAGTGGGAAACGATGTGGG
27216	AC008555.4-002_27216	protein_coding_AC008555.4-002_TAAGTGGGAAACGATGTGGGA
2901	AC008555.4-002_2901	protein_coding_AC008555.4-002_GTTAAGTGGGAAACGATGTGGGA
34384	AC008555.4-002_34384	protein_coding_AC008555.4-002_TAAGTGGGAAACGATGTGGG
43325	AC008555.4-002_43325	protein_coding_AC008555.4-002_TTAAGTGGGAAACGATGTGGGA
47100	AC008555.4-002_47100	protein_coding_AC008555.4-002_AAGTGGGAAACGATGTGGGA
16673	AC008575.3-014_16673	protein_coding_AC008575.3-014_ACGCAATGTGAATTCTGCCCAG
11061	AC008625.2-001_11061	protein_coding_AC008625.2-001_ACGCAATGTGATTCCTGCCCAG
11728	AC008625.2-001_11728	protein_coding_AC008625.2-001_CGCAATGTGATTCCTGCCCAG
18302	AC008743.6-008_18302	protein_coding_AC008743.6-008_GAGGACGGCGGGGACGACG
11188	AC008865.1-001_11188	protein_coding_AC008865.1-001_TCGGGCGCTCCGGCTGTAAGGA
19537	AC008865.1-001_19537	protein_coding_AC008865.1-001_CTCGGGCGCTCCGGCTGTAAGT
2273	AC008870.10-001_2273	protein_coding_AC008870.10-001_TTGGGGTTGGGGTGGTGCCTAG
17506	AC009003.1-012_17506	protein_coding_AC009003.1-012_AATCCATCCCTCTCCGCCA
39934	AC009061.11-001_39934	protein_coding_AC009061.11-001_ATCTCATGTAGAACAAAAGG
24361	AC009078.5-008_24361	protein_coding_AC009078.5-008_ACTCCAACCCCACAGCCTCAGC
23073	AC009118.6-009_23073	protein_coding_AC009118.6-009_CAATGCGAACTTGAAGGACCGAAG
35951	AC009118.6-009_35951	protein_coding_AC009118.6-009_CAATGCGAACTTGAAGGACCGAA
41296	AC009118.6-009_41296	protein_coding_AC009118.6-009_AATGCGAACTTGAAGGACCGAA
4802	AC009118.6-009_4802	protein_coding_AC009118.6-009_AATGCGAACTTGAAGGACCGAAG
8561	AC009118.6-009_8561	protein_coding_AC009118.6-009_AATGCGAACTTGAAGGACCGA
8967	AC009118.6-009_8967	protein_coding_AC009118.6-009_CAATGCGAACTTGAAGGACCGA
49722	AC009121.1-001_49722	protein_coding_AC009121.1-001_GGAGGAGGAAGAGGAGGAAGG
32417	AC009242.1-001_32417	protein_coding_AC009242.1-001_TCGAGGCGGCGGCGGCGG
27233	AC009307.2-015_27233	protein_coding_AC009307.2-015_TCGACTCCCTCCTTCTCCGCCA
11422	AC009570.2-001_11422	protein_coding_AC009570.2-001_GAGAGGAGGAGGAGGAGGCA
13517	AC009570.2-001_13517	protein_coding_AC009570.2-001_AGAGAGGAGGAGGAGGAGGC
20400	AC009570.2-001_20400	protein_coding_AC009570.2-001_GAGAGGAGGAGGAGGAGGCAC
28839	AC009570.2-001_28839	protein_coding_AC009570.2-001_ACAGGAGGCAGAGGAGGAG
33636	AC009570.2-001_33636	protein_coding_AC009570.2-001_ACAGGAGGCAGAGGAGGAGGA
45926	AC009570.2-001_45926	protein_coding_AC009570.2-001_GAGAGGAGGAGGAGGAGGCACA
9047	AC009570.2-001_9047	protein_coding_AC009570.2-001_AGAGGAGGAGGAGGAGGCAC
9761	AC009570.2-001_9761	protein_coding_AC009570.2-001_ACAGGAGGCAGAGGAGGAGG
41109	AC009852.1-001_41109	protein_coding_AC009852.1-001_AGCGAGACCCCGTCTCTTA
40229	AC009955.5-016_40229	protein_coding_AC009955.5-016_TCCGGACTGGCCCGGAGAGGTG
21920	AC009961.1-005_21920	protein_coding_AC009961.1-005_GGATCCGGGAGAGGGGCGGGCG
11338	AC010095.4-001_11338	protein_coding_AC010095.4-001_GAGGAAAAGAAACCAACAG
35509	AC010442.1-005_35509	protein_coding_AC010442.1-005_CTCGCGCCCTTTCCCACCGCTG
49421	AC010519.1-001_49421	protein_coding_AC010519.1-001_ATTCCTCCCTCCATCCTCC
579	AC010519.1-001_579	protein_coding_AC010519.1-001_GATTCCTCCCTCCATCCTCC
19057	AC010524.3-002_19057	protein_coding_AC010524.3-002_AAGACATAGGCGGTGTAGAA
21388	AC010524.3-002_21388	protein_coding_AC010524.3-002_AAGACATAGGCGGTGTAGAATA
12791	AC010542.7-006_12791	protein_coding_AC010542.7-006_AGAGCGCGTGGAGGACCGAACC
1607	AC010542.7-006_1607	protein_coding_AC010542.7-006_AGAGCGCGTGGAGGACCGA
28853	AC010543.5-003_28853	protein_coding_AC010543.5-003_GAGGAGGAAGAGGAAGAGGAGGAGGA
23359	AC010896.1-005_23359	protein_coding_AC010896.1-005_TGAGTGTGTGTGTGTGGGTGTGT
21075	AC011238.3-001_21075	protein_coding_AC011238.3-001_ACTAGACTGGAGCTCCTTGAGG
47693	AC011342.4-001_47693	protein_coding_AC011342.4-001_CCAGTGCATCACAGAACTTTGTT
3203	AC011461.6-003_3203	protein_coding_AC011461.6-003_GGAAATGGAGGAAGAGGAGGGGG
32687	AC011461.6-003_32687	protein_coding_AC011461.6-003_GAAATGGAGGAAGAGGAGGGG
41625	AC011461.6-003_41625	protein_coding_AC011461.6-003_GAAATGGAGGAAGAGGAGGGGG
5493	AC011461.6-003_5493	protein_coding_AC011461.6-003_GAAATGGAGGAAGAGGAGGGGGT
9276	AC011461.6-003_9276	protein_coding_AC011461.6-003_GGAAATGGAGGAAGAGGAGGGGGT
37	AC011461.6-004_37	protein_coding_AC011461.6-004_AGACTGGGTCTTGCTTTGTTG
39497	AC011500.11-003_39497	protein_coding_AC011500.11-003_GTCACATCCTGGGGCTGGA
48608	AC011500.11-003_48608	protein_coding_AC011500.11-003_CGTCACATCCTGGGGCTGGA
31353	AC011558.4-007_31353	protein_coding_AC011558.4-007_ACGGGACGGGACGGGACGGG
28894	AC011944.1-012_28894	protein_coding_AC011944.1-012_AGTCGGGGGTGGTGGGAGA
44204	AC011944.1-012_44204	protein_coding_AC011944.1-012_AGTCGGGGGTGGTGGGAGAA
19080	AC012146.4-002_19080	protein_coding_AC012146.4-002_CATCTGGGCCCTTCCTCCAGT
24570	AC012146.4-002_24570	protein_coding_AC012146.4-002_ACCTCTGGGCCCTTCCTCCAGT
27854	AC012146.4-002_27854	protein_coding_AC012146.4-002_ACTCTGGGCCCTTCCTCCAGT
34528	AC012146.4-002_34528	protein_coding_AC012146.4-002_TCTCTGGGCCCTTCCTCCAGT
6041	AC012146.4-002_6041	protein_coding_AC012146.4-002_GCTCTGGGCCCTTCCTCCAGT
7391	AC012146.4-002_7391	protein_coding_AC012146.4-002_CCCCTGGGCCCTTCCTCCAGT
34176	AC012169.1-001_34176	protein_coding_AC012169.1-001_TGGATACGGTTTCTTCACG
14008	AC012182.7-002_14008	protein_coding_AC012182.7-002_CTTGCTTTTGATTTTCAG
10169	AC012184.7-001_10169	protein_coding_AC012184.7-001_GATGTCGGCTCATCGCAACCTGGG
11038	AC012321.2-006_11038	protein_coding_AC012321.2-006_GAAGACTGAAGTGGAGAAA
7459	AC012321.2-006_7459	protein_coding_AC012321.2-006_TGAAGACTGAAGTGGAGAAA
40856	AC012360.5-006_40856	protein_coding_AC012360.5-006_TAAGAATAGTGAGTCTGTGGCA
1216	AC012363.1-006_1216	protein_coding_AC012363.1-006_TTGATTCAGATAATTGGTT
16525	AC012363.2-003_16525	protein_coding_AC012363.2-003_TTGGGCAGGGTCAGGGCTGGG
37754	AC012363.2-003_37754	protein_coding_AC012363.2-003_TTGGGCAGGGTCAGGGCTGGGA
33797	AC012651.2-003_33797	protein_coding_AC012651.2-003_TCCCCCAGGTGTGCTTCTGATT
25225	AC013394.1-001_25225	protein_coding_AC013394.1-001_TTGGGGCAAGCGGGTGGGGA
15407	AC013437.1-001_15407	protein_coding_AC013437.1-001_TTGGAAGTGGGGTTGTGGGAAT
49998	AC013437.1-001_49998	protein_coding_AC013437.1-001_TGGAAGTGGGGTTGTGGGAAT
18680	AC013439.2-001_18680	protein_coding_AC013439.2-001_ATTTTGATGGGAGCATCAGCTA
47291	AC013439.2-001_47291	protein_coding_AC013439.2-001_TATTTTGATGGGAGCATCAGCTA
20562	AC013717.4-008_20562	protein_coding_AC013717.4-008_GTAGTGGGTTCTCAGAACT
47680	AC015689.1-001_47680	protein_coding_AC015689.1-001_TGATACAGGGCTCTTTTGG
25957	AC015720.1-001_25957	protein_coding_AC015720.1-001_TCGATCCCCGCCAGCCGCGCCA
45164	AC015720.1-001_45164	protein_coding_AC015720.1-001_GATCCCCGCCAGCCGCGCCA
48299	AC015720.1-001_48299	protein_coding_AC015720.1-001_CGATCCCCGCCAGCCGCGCCA
18451	AC015849.10-004_18451	protein_coding_AC015849.10-004_TCGAGGAGGCTATGGAGGAG
3596	AC015849.10-004_3596	protein_coding_AC015849.10-004_TCGAGGAGGTTATGGAGGAG
40283	AC015849.10-004_40283	protein_coding_AC015849.10-004_CGAGGAGGTTATGGAGGAGA
4146	AC015849.10-004_4146	protein_coding_AC015849.10-004_CGAGGAGGTTATGGAGGAG
18434	AC015849.10-015_18434	protein_coding_AC015849.10-015_AGTGGAGGCTATGGAGGAGA
48575	AC015849.10-015_48575	protein_coding_AC015849.10-015_TGGTGGCGGCTATGGAGGAGA
49647	AC016134.2-002_49647	protein_coding_AC016134.2-002_CAGGGCTGGCAGTGGCATGGG
5327	AC016546.1-001_5327	protein_coding_AC016546.1-001_ATCACAAGATGCAATAAGG
6967	AC016630.4-008_6967	protein_coding_AC016630.4-008_TCGAATCCGTGTGTCGGCACCA
3143	AC016699.2-001_3143	protein_coding_AC016699.2-001_AACGTGGAGACGGCGGCGG
33429	AC016699.2-001_33429	protein_coding_AC016699.2-001_ACGTGGAGACGGCGGCGG
37337	AC016699.2-001_37337	protein_coding_AC016699.2-001_GAACGTGGAGACGGCGGCGG
32128	AC016734.1-001_32128	protein_coding_AC016734.1-001_TCATGTCTGAACCAATGAGAGCC
996	AC016734.1-001_996	protein_coding_AC016734.1-001_TCATGTCTGAACCAATGAGAGC
32961	AC018358.2-006_32961	protein_coding_AC018358.2-006_GCGACTCCCTGCTGTTGTATGT
25241	AC018470.1-006_25241	protein_coding_AC018470.1-006_ACTGATAAATTTGACTGGC
24228	AC018506.2-003_24228	protein_coding_AC018506.2-003_GAGAGAACTCTGCTGAAGGA
48875	AC018643.3-001_48875	protein_coding_AC018643.3-001_GCAAGAACCTGATCCCGCCTGT
11040	AC018731.1-001_11040	protein_coding_AC018731.1-001_ATCCCACTTCTGACACCAAT
11387	AC018731.1-001_11387	protein_coding_AC018731.1-001_ATCCCACTTCTGACACCATG
11897	AC018731.1-001_11897	protein_coding_AC018731.1-001_ATCCCACTTCTGACACCAAG
21042	AC018731.1-001_21042	protein_coding_AC018731.1-001_ATCCCACTTCTGACACCATTT
37780	AC018731.1-001_37780	protein_coding_AC018731.1-001_ATCCCACTTCTGACACCAC
40673	AC018731.1-001_40673	protein_coding_AC018731.1-001_ATCCCACTTCTGACGCCAT
41339	AC018731.1-001_41339	protein_coding_AC018731.1-001_TCCCACTTCTGACACCATT
47151	AC018731.1-001_47151	protein_coding_AC018731.1-001_ATCCCACTTCTGACACCATT
48253	AC018731.1-001_48253	protein_coding_AC018731.1-001_ATCCCACTTCTGACACCATA
5358	AC018731.1-001_5358	protein_coding_AC018731.1-001_AATCCCACTTCTGACACCA
5687	AC018731.1-001_5687	protein_coding_AC018731.1-001_AAATCCCACTTCTGACACCA
10674	AC018890.3-001_10674	protein_coding_AC018890.3-001_GGCTGGTATGATGGTAGTGGGTTATCAGAACT
11439	AC018890.3-001_11439	protein_coding_AC018890.3-001_GGCTGGTCTGGTGGTAGTGGGTTATCAGAACT
13835	AC018890.3-001_13835	protein_coding_AC018890.3-001_GGCTGGCCTGATGGTAGTGGGTTATCAGAAC
15290	AC018890.3-001_15290	protein_coding_AC018890.3-001_GGTCTGATGGTAGTGGGTTATCAGAACT
15762	AC018890.3-001_15762	protein_coding_AC018890.3-001_GGCTGGTCTGACGGTAGTGGGTTATCAGAACT
18712	AC018890.3-001_18712	protein_coding_AC018890.3-001_GGCTGGTCTGATGGTGGTGGGTTATCAGAACT
19052	AC018890.3-001_19052	protein_coding_AC018890.3-001_GCTGGTCTGATGGTAGTGGGTTATCAGAACTTA
21639	AC018890.3-001_21639	protein_coding_AC018890.3-001_GCTGGTCTGATGGTAGTGGGTTATCAGAACTT
21984	AC018890.3-001_21984	protein_coding_AC018890.3-001_GCTGGTCTGATGGTAGTGGGTTATCAGAACT
26626	AC018890.3-001_26626	protein_coding_AC018890.3-001_TGATGGTAGTGGGTTATCAGAACT
2875	AC018890.3-001_2875	protein_coding_AC018890.3-001_GGCTGGTCTGATAGTAGTGGGTTATCAGAACT
29010	AC018890.3-001_29010	protein_coding_AC018890.3-001_TGATGGTAGTGGGTTATCAGAAC
31560	AC018890.3-001_31560	protein_coding_AC018890.3-001_CTGGTCTGATGGTAGTGGGTTATCAGAACT
31659	AC018890.3-001_31659	protein_coding_AC018890.3-001_TGGTCTGATGGTAGTGGGTTATCAGAACT
40858	AC018890.3-001_40858	protein_coding_AC018890.3-001_GGCTGGCCTGATGGTAGTGGGTTATCAGAACT
47471	AC018890.3-001_47471	protein_coding_AC018890.3-001_TCTGATGGTAGTGGGTTATCAGAACT
48960	AC018890.3-001_48960	protein_coding_AC018890.3-001_GGCTGGCCTGATGGTAGTGGGTTATCAGAACTT
5825	AC018890.3-001_5825	protein_coding_AC018890.3-001_GGCTGGTCTGACGGTAGTGGGTTATCAGAACTT
9472	AC018890.3-001_9472	protein_coding_AC018890.3-001_GGCTGGACTGATGGTAGTGGGTTATCAGAACT
32235	AC018924.1-001_32235	protein_coding_AC018924.1-001_AAGGAGCTCACAATCTATTGAG
36859	AC018927.1-001_36859	protein_coding_AC018927.1-001_ACCCCACTCCTGATACCA
12601	AC018931.2-004_12601	protein_coding_AC018931.2-004_GATTCTGTCTCTGGGCACCA
43719	AC018931.2-004_43719	protein_coding_AC018931.2-004_ATTCTGTCTCTGGGCACCA
47730	AC018931.2-004_47730	protein_coding_AC018931.2-004_TCGATTCTGTCTCTGGGCACCA
7514	AC019011.1-002_7514	protein_coding_AC019011.1-002_AGAAGGAGGAGAAGAGGAAAG
25202	AC019140.1-002_25202	protein_coding_AC019140.1-002_CCTTCCTCCATTCTCAAA
42717	AC019140.1-002_42717	protein_coding_AC019140.1-002_CCTTCCTCCATTCTCAAACT
43492	AC019140.1-002_43492	protein_coding_AC019140.1-002_CCTTCCTCCATTCTCAAACTTT
10578	AC020899.1-001_10578	protein_coding_AC020899.1-001_TGAGTGTGCGTGTGTGAGTGTGT
18026	AC020899.1-001_18026	protein_coding_AC020899.1-001_TGAGTGTGCGTGTGTGAGTGT
21742	AC020899.1-001_21742	protein_coding_AC020899.1-001_TGAGTGTGCGTGTGTGAGTGTGTG
48498	AC020978.9-001_48498	protein_coding_AC020978.9-001_AGCTTGAGTGCTGTAGGGG
17980	AC021016.2-007_17980	protein_coding_AC021016.2-007_TCAAGATGTGGTCAGCGTGGGA
12713	AC022417.1-001_12713	protein_coding_AC022417.1-001_TCCGAAGTGCTGGGATTACAGA
12035	AC022726.3-015_12035	protein_coding_AC022726.3-015_CAGGGCTGTCAGTGACATGGGT
35246	AC023906.3-001_35246	protein_coding_AC023906.3-001_TCCCTGAGACCCTTTCACCTGTG
42385	AC025448.5-007_42385	protein_coding_AC025448.5-007_ATCTCGCTGGGGCCTCCATTT
12358	AC025750.4-002_12358	protein_coding_AC025750.4-002_ATTGAGAAGTATGCTGGA
16036	AC025750.4-002_16036	protein_coding_AC025750.4-002_ATTGAGAAGTATGCTGGAGGT
19642	AC025750.4-002_19642	protein_coding_AC025750.4-002_ATTGAGAAGTATGCTGGAG
2190	AC025750.4-002_2190	protein_coding_AC025750.4-002_ATTGAGAAGTATGCTGGAGGTA
24893	AC025750.4-002_24893	protein_coding_AC025750.4-002_ATTGAGAAGTATGCTGGAGG
10270	AC026194.1-001_10270	protein_coding_AC026194.1-001_TGAGCGTGTGTGTGTGAGTGTGA
22774	AC026194.1-001_22774	protein_coding_AC026194.1-001_TGAGCGTGTGTGTGTGAGTGTGTG
431	AC026194.1-001_431	protein_coding_AC026194.1-001_TGAGCGTGTGTGTGTGAGTGT
7526	AC026194.1-001_7526	protein_coding_AC026194.1-001_TGAGCGTGTGTGTGTGAGTGTGT
20860	AC026464.9-001_20860	protein_coding_AC026464.9-001_TTGGGGGGTTAAAAAAAAAAAAAA
23143	AC026464.9-001_23143	protein_coding_AC026464.9-001_GCTGAGGTTGGAGTGCAGTGG
39990	AC026468.4-003_39990	protein_coding_AC026468.4-003_GCCCTCTGTGGAACCCCATG
2674	AC026689.1-001_2674	protein_coding_AC026689.1-001_GGTGGGACTATAGGTGTGTGCC
16238	AC027088.1-010_16238	protein_coding_AC027088.1-010_GCTGACTCCCAGTCCAGGGCTCT
40812	AC027317.1-008_40812	protein_coding_AC027317.1-008_ACTGCATTCCAGCCTGAGCGAT
48529	AC027317.1-008_48529	protein_coding_AC027317.1-008_ACTGCCTTCCAGCCTGAGCGA
19229	AC027811.1-005_19229	protein_coding_AC027811.1-005_TTGTGGGTTATTGTTAAATA
19533	AC034198.2-005_19533	protein_coding_AC034198.2-005_TGATTGGAAGACACTCTGCGACA
20467	AC034305.1-001_20467	protein_coding_AC034305.1-001_CTGTCCCTGTCTCCTATCCA
38921	AC037198.2-001_38921	protein_coding_AC037198.2-001_ACAAGACAAAGGACTTGCAAGCCATCTGCGGCATT
39309	AC037198.2-001_39309	protein_coding_AC037198.2-001_ACAAGACAAAGGACTTGCAAGCCATCTGCGGCATC
22929	AC037459.1-001_22929	protein_coding_AC037459.1-001_ACGGGCCGGGCCGGGCCGGG
36543	AC040162.22-011_36543	protein_coding_AC040162.22-011_TAGACGCTCATCAGACACCAC
9631	AC040162.22-011_9631	protein_coding_AC040162.22-011_AGACGCTCATCAGACACCAC
12757	AC040162.22-012_12757	protein_coding_AC040162.22-012_CGCTCATCAGACACCACCA
1609	AC040162.22-012_1609	protein_coding_AC040162.22-012_ACGCTCATCAGACACCACA
16163	AC040162.22-012_16163	protein_coding_AC040162.22-012_ACGCTCATCAGACACCACAAAA
19774	AC040162.22-012_19774	protein_coding_AC040162.22-012_ACGCTCATCAGACACCAC
21182	AC040162.22-012_21182	protein_coding_AC040162.22-012_CGCTCATCAGACACCACAAAAG
2220	AC040162.22-012_2220	protein_coding_AC040162.22-012_ACGCTCATCAGACACCACAAA
22503	AC040162.22-012_22503	protein_coding_AC040162.22-012_ACGCTCATCAGACACCACAAAAG
29053	AC040162.22-012_29053	protein_coding_AC040162.22-012_ACGCTCATCAGACACCACAAAAGG
35170	AC040162.22-012_35170	protein_coding_AC040162.22-012_CGCTCATCAGACACCACAAAA
39168	AC040162.22-012_39168	protein_coding_AC040162.22-012_CGCTCATCAGACACCACCAAAG
9167	AC040162.22-012_9167	protein_coding_AC040162.22-012_ACGCTCATCAGACACCACAA
23893	AC066692.1-001_23893	protein_coding_AC066692.1-001_AAGCTGACAGTTGAAGAACTG
44534	AC066692.1-001_44534	protein_coding_AC066692.1-001_AAGCTGACAGTTGAAGAACTGT
20181	AC067863.3-001_20181	protein_coding_AC067863.3-001_CACTAGAGTGTGAGCTCCTGGA
38072	AC068533.5-004_38072	protein_coding_AC068533.5-004_ATGGGCGGGACGGGCGTGG
39246	AC068657.1-001_39246	protein_coding_AC068657.1-001_CGTTAGGTGTAGGCGCAGC
48898	AC068831.2-002_48898	protein_coding_AC068831.2-002_CAACATAGCGAGGCCCCGTCTCTA
34558	AC068870.1-001_34558	protein_coding_AC068870.1-001_AGCCCGGGCGGCGCGGCCGTCG
25075	AC069257.7-011_25075	protein_coding_AC069257.7-011_TGAGAGCCCCGTCCGGTCGGAT
19577	AC069368.3-001_19577	protein_coding_AC069368.3-001_AGTGAGTAGGAGGGTGTGAAGG
23056	AC069368.3-001_23056	protein_coding_AC069368.3-001_TGAGTAGGAGGGTGTGAAGG
33743	AC069368.3-001_33743	protein_coding_AC069368.3-001_GAGTAGGAGGGTGTGAAGG
34057	AC069368.3-001_34057	protein_coding_AC069368.3-001_GTGAGTAGGAGGGTGTGAAGG
16913	AC069513.2-011_16913	protein_coding_AC069513.2-011_TGGGCGGGGGTGAATCCTTTG
13727	AC073284.2-007_13727	protein_coding_AC073284.2-007_CTTCTCGAATCGCAAGGCC
181	AC073464.2-003_181	protein_coding_AC073464.2-003_TTATAAAGCAATGAGGCTGAT
18624	AC073464.2-003_18624	protein_coding_AC073464.2-003_TTATAAAGCAATGAGGCTGATT
24398	AC073610.3-001_24398	protein_coding_AC073610.3-001_ATCCCGGGCTGGGGGTGGGGGTACGC
24086	AC073896.3-004_24086	protein_coding_AC073896.3-004_GAATCCTGGGTGCTGTACTCT
19003	AC073957.11-002_19003	protein_coding_AC073957.11-002_GAGTAGGCGGAAGTGGAGG
10404	AC074117.3-001_10404	protein_coding_AC074117.3-001_TTGGCTCTGAGGGCTGGGCC
11320	AC074121.3-001_11320	protein_coding_AC074121.3-001_AATTTCGGTTGGGAAAAAAAAAAAA
26708	AC074121.3-001_26708	protein_coding_AC074121.3-001_AATTTCGGTTGGGAAAAAAAAAA
46985	AC074121.3-001_46985	protein_coding_AC074121.3-001_AATTTCGGTTGGGAAAAAAAAAAA
460	AC074130.2-001_460	protein_coding_AC074130.2-001_AATAAGCGGAGGAAAAGAAACC
30967	AC074141.2-002_30967	protein_coding_AC074141.2-002_ACATCTTGTCAACTTCGTATT
32645	AC074141.2-002_32645	protein_coding_AC074141.2-002_AACATCTTGTCAACTTCGTATT
18710	AC074212.7-019_18710	protein_coding_AC074212.7-019_TTAGTGGCTCCCTCTGCCTGC
32935	AC074212.7-019_32935	protein_coding_AC074212.7-019_TAGTGGCTCCCTCTGCCTGC
47470	AC074212.7-019_47470	protein_coding_AC074212.7-019_TAGTGGCTCCCTCTGCCTGCA
8664	AC074212.7-019_8664	protein_coding_AC074212.7-019_TTAGTGGCTCCCTCTGCCTGCA
2239	AC078834.6-007_2239	protein_coding_AC078834.6-007_GAAAAGGAGGAAGGGATGGAC
25451	AC078834.6-007_25451	protein_coding_AC078834.6-007_GAAAAGGAGGAAGGGATGGACA
40771	AC078834.6-007_40771	protein_coding_AC078834.6-007_GAAGGAGGTGGAAGAGGAGT
41780	AC078834.6-007_41780	protein_coding_AC078834.6-007_AAAGGAGGAAGGGATGGAC
47351	AC078834.6-007_47351	protein_coding_AC078834.6-007_GAAGGAGGTGGAAGAGGAG
48014	AC078834.6-007_48014	protein_coding_AC078834.6-007_GAAAAGGAGGAAGGGATGGACAG
48756	AC078834.6-007_48756	protein_coding_AC078834.6-007_TGGAATGGCCTGAAGGTGGA
22988	AC079336.2-001_22988	protein_coding_AC079336.2-001_GCTAACTCTGTGCCAGCAGCCGC
39175	AC079416.3-001_39175	protein_coding_AC079416.3-001_AGAGGAGGACGAGGAGGAC
43661	AC079416.3-001_43661	protein_coding_AC079416.3-001_AGAGGAGGACGAGGAGGACGG
34277	AC079779.1-002_34277	protein_coding_AC079779.1-002_TCTAGGAGCTCACAGTCTAG
37652	AC079848.2-015_37652	protein_coding_AC079848.2-015_ATCCCGCTTCTGACACCA
12810	AC079927.1-002_12810	protein_coding_AC079927.1-002_ACGTGAAATTGTTGCAAGGG
19464	AC079927.1-002_19464	protein_coding_AC079927.1-002_CGTGAAATTGTTGCAAGGG
45663	AC079927.1-002_45663	protein_coding_AC079927.1-002_ATGTGAAATTGTTGCAAGG
5526	AC079927.1-002_5526	protein_coding_AC079927.1-002_GTACGTGAAATTGTTGCAAGGG
15065	AC079927.1-005_15065	protein_coding_AC079927.1-005_GTGAAATTGTTGCAAGGGAA
37034	AC079927.1-005_37034	protein_coding_AC079927.1-005_GTGAAATTGTTGCAAGGGAAG
47778	AC079927.1-005_47778	protein_coding_AC079927.1-005_GTGAAATTGTTGCAAGGGA
7032	AC079927.1-005_7032	protein_coding_AC079927.1-005_GTGAAATTGTTGCAAGGG
21394	AC080089.1-002_21394	protein_coding_AC080089.1-002_AAAGATGAAAAGGACTTTG
14248	AC080128.2-001_14248	protein_coding_AC080128.2-001_AATTTCTTCCCTCTCAACTTTC
20270	AC080128.2-001_20270	protein_coding_AC080128.2-001_AATTTCTTCCCTCTCAACTTT
37796	AC080128.2-001_37796	protein_coding_AC080128.2-001_AATTTCTTCCCTCTCAACT
44129	AC080128.2-001_44129	protein_coding_AC080128.2-001_TTCAAATTTCTTCCCTCTCA
45824	AC080128.2-001_45824	protein_coding_AC080128.2-001_AATTTCTTCCCTCTCAACTT
8852	AC083870.1-029_8852	protein_coding_AC083870.1-029_AGAGGAGGAAGCAGGAGGAAG
30144	AC083982.2-003_30144	protein_coding_AC083982.2-003_TTCGCATCCCTGTCTCTCCGCCA
2955	AC084337.9-007_2955	protein_coding_AC084337.9-007_TACCCTGTGCTTGACTGAGG
41775	AC084702.1-001_41775	protein_coding_AC084702.1-001_AAAACCATCTGGACGCAGGGAT
35590	AC084854.2-003_35590	protein_coding_AC084854.2-003_TGGTAGGCTGGGAACTGAAGAGA
11216	AC087164.1-001_11216	protein_coding_AC087164.1-001_TAGCTTATCAGACTATGTTGA
44477	AC087164.1-001_44477	protein_coding_AC087164.1-001_TAGCTTATCAGACTATGTTGAC
44465	AC087691.3-009_44465	protein_coding_AC087691.3-009_AAAGAGGTAGAAAAGATTGGGTCT
1060	AC087721.4-001_1060	protein_coding_AC087721.4-001_TGAGTGTGTGTGTGTAAGTGTGT
35967	AC090150.1-001_35967	protein_coding_AC090150.1-001_TTCAGTGTCTGGTGAGGGTC
28010	AC090227.3-007_28010	protein_coding_AC090227.3-007_CCCATACCTCCCCGTCAGCGTT
17026	AC090260.5-001_17026	protein_coding_AC090260.5-001_CATAGCGAGACCCCGTCTCTTA
30416	AC090260.5-001_30416	protein_coding_AC090260.5-001_ATAGCGAGACCCCGTCTCTTA
34720	AC090260.5-001_34720	protein_coding_AC090260.5-001_ACATAGCGAGACCCCGTCTCTTA
35960	AC090260.5-001_35960	protein_coding_AC090260.5-001_TAGCGAGACCCCGTCTCTTA
43342	AC090260.5-001_43342	protein_coding_AC090260.5-001_ACATAGAGAGACCCCGTCTCTTA
4412	AC090260.5-001_4412	protein_coding_AC090260.5-001_TGAGCCACATAGCGAGACCCCGTCTCTTA
27643	AC090440.1-013_27643	protein_coding_AC090440.1-013_GGTGGGGAGTTTGGCTGCGGCG
46491	AC090571.2-001_46491	protein_coding_AC090571.2-001_ACCAATATTACTGTGTTGCTTT
12387	AC090582.4-018_12387	protein_coding_AC090582.4-018_CCCATAAAGTAGAACGCACTAC
29701	AC090582.4-018_29701	protein_coding_AC090582.4-018_CCCATAAAGTAGAACGCACT
35757	AC090582.4-018_35757	protein_coding_AC090582.4-018_CCCATAAAGTAGAACGCCCT
48936	AC090582.4-018_48936	protein_coding_AC090582.4-018_CCCATAAAGTAGAACGCACTA
10360	AC090844.6-001_10360	protein_coding_AC090844.6-001_AAGTAGGTCACCGCCAGGCAC
22270	AC090844.6-001_22270	protein_coding_AC090844.6-001_AAAGTAGGTCACCGCCAGGCAC
18387	AC090950.1-003_18387	protein_coding_AC090950.1-003_AGCGGCGGAGGAGGAGGAGG
24647	AC091171.3-017_24647	protein_coding_AC091171.3-017_ATGGAGGAAGCGGAAGGCG
26619	AC091171.3-017_26619	protein_coding_AC091171.3-017_AATGGAGGAAGCGGAAGGCG
40606	AC091171.3-017_40606	protein_coding_AC091171.3-017_AATGGAGGAAGCGGAAGGC
4501	AC091171.3-017_4501	protein_coding_AC091171.3-017_AATGGAGGAAGCGGAAGGCGTC
47513	AC091171.3-017_47513	protein_coding_AC091171.3-017_AATGGAGGAAGCGGAAGGCGT
7501	AC091171.4-001_7501	protein_coding_AC091171.4-001_GTCGCCTCCTGGGGCTGG
32222	AC092117.10-003_32222	protein_coding_AC092117.10-003_CGCGCGGGGGGCCCGGGC
19965	AC092798.4-002_19965	protein_coding_AC092798.4-002_GCGCGAGGGGCGGCGGCGGC
22182	AC092836.3-001_22182	protein_coding_AC092836.3-001_ACCAGATTGTGAGCTCCTGGAG
28339	AC092836.3-001_28339	protein_coding_AC092836.3-001_CACCAGATTGTGAGCTCCTGG
49223	AC092836.3-001_49223	protein_coding_AC092836.3-001_CACCAGATTGTGAGCTCCTGGAG
49413	AC092836.3-001_49413	protein_coding_AC092836.3-001_CACCAGATTGTGAGCTCCTGGA
12637	AC092849.4-001_12637	protein_coding_AC092849.4-001_ACAGCTTCGGCGGACTCCTGGAG
11814	AC093249.5-001_11814	protein_coding_AC093249.5-001_GGAAGAGGAGGAGGAGGACTT
32125	AC093249.5-001_32125	protein_coding_AC093249.5-001_GAAGAGGAGGAGGAGGACT
42060	AC093249.5-001_42060	protein_coding_AC093249.5-001_GAAGGGGAGGAAGAGGAGGAGGA
42069	AC093249.5-001_42069	protein_coding_AC093249.5-001_GAAGAGGAGGAGGAGGAC
11559	AC093264.1-001_11559	protein_coding_AC093264.1-001_AGGCGGGGCTGGGCGCGCG
15076	AC093391.1-001_15076	protein_coding_AC093391.1-001_TCAAGTAATTCAGTATAGGTT
15071	AC093401.1-001_15071	protein_coding_AC093401.1-001_TTCAAGTAATTCAGGATGGGCT
23966	AC093401.1-001_23966	protein_coding_AC093401.1-001_TTCAAGTAATTCAGGATGGGA
30245	AC093401.1-001_30245	protein_coding_AC093401.1-001_TTCAAGTAATTCAGGATGGTT
36449	AC093401.1-001_36449	protein_coding_AC093401.1-001_TTCAAGTAATTCAGGATGGGT
37460	AC093401.1-001_37460	protein_coding_AC093401.1-001_TTCAAGTAATTCAGGATGGGTT
43883	AC093401.1-001_43883	protein_coding_AC093401.1-001_TTCAAGTAATTCAGGATGGG
49981	AC093401.1-001_49981	protein_coding_AC093401.1-001_TTCAAGTAATTCAGGATGGGTA
543	AC093414.6-001_543	protein_coding_AC093414.6-001_AGGAAAGATGAAAAGAAC
8274	AC093414.6-001_8274	protein_coding_AC093414.6-001_AGGAAAGATGAAAAGAACT
11259	AC093512.10-004_11259	protein_coding_AC093512.10-004_CGAGGAGGAAGAGGAGGCCG
18764	AC093585.2-002_18764	protein_coding_AC093585.2-002_TATATATATATATGTAAGTATG
1255	AC093616.2-001_1255	protein_coding_AC093616.2-001_TCTCCGCCACCTCCACCGCGGC
16563	AC093616.2-001_16563	protein_coding_AC093616.2-001_CTCTCCGCCACCTCCACCGCGG
24240	AC093616.2-001_24240	protein_coding_AC093616.2-001_CTCTCCGCCACCTCCACCGCG
34106	AC093616.2-001_34106	protein_coding_AC093616.2-001_CCTCTCCGCCACCTCCACCGCG
39487	AC093616.2-001_39487	protein_coding_AC093616.2-001_CTCTCCGCCACCTCCACCGCGGC
30109	AC093620.6-001_30109	protein_coding_AC093620.6-001_AACGTGGAGACGCCGGCGGGGG
32198	AC093620.6-001_32198	protein_coding_AC093620.6-001_CGTGGAGACGCCGGCGGGGG
16418	AC093734.9-001_16418	protein_coding_AC093734.9-001_CCGGGCGGGCGGGTGCGGA
38553	AC093861.1-001_38553	protein_coding_AC093861.1-001_AGTAGCTAAGTGTGGAAGA
44303	AC093861.1-001_44303	protein_coding_AC093861.1-001_GAGTAGCTAAGTGTGGAAGA
26163	AC097382.3-001_26163	protein_coding_AC097382.3-001_TTCGAGTCCCTGAAGCGCCACCA
26578	AC097382.3-001_26578	protein_coding_AC097382.3-001_TTCGAATCCCTGAAGCGCCACCA
34402	AC097382.3-001_34402	protein_coding_AC097382.3-001_TCGAATCCCTGAAGCGCCACCA
37195	AC097382.3-001_37195	protein_coding_AC097382.3-001_AATCCCTGAAGCGCCACC
43227	AC097382.3-001_43227	protein_coding_AC097382.3-001_TTCGACTCCCTGAAGCGCCACCA
43322	AC097382.3-001_43322	protein_coding_AC097382.3-001_AATCCCTGAAGCGCCACCA
44066	AC097382.3-001_44066	protein_coding_AC097382.3-001_CGAGTCCCTGAAGCGCCACCA
45780	AC097382.3-001_45780	protein_coding_AC097382.3-001_GTTCGAATCCCTGAAGCGCCACC
4767	AC097382.3-001_4767	protein_coding_AC097382.3-001_GAATCCCTGAAGCGCCACCA
47789	AC097382.3-001_47789	protein_coding_AC097382.3-001_CGAATCCCTGAAGCGCCACCA
6164	AC097382.3-001_6164	protein_coding_AC097382.3-001_GTTCGAATCCCTGAAGCGCCACCA
857	AC097461.5-001_857	protein_coding_AC097461.5-001_CCAATAAAGTAGAAAGCACT
1265	AC097473.1-008_1265	protein_coding_AC097473.1-008_TGAGTGTGTGTGTGAGTGTGTGA
14144	AC097473.1-008_14144	protein_coding_AC097473.1-008_TGAGTGTGTGTGTGAGTGTGAA
18977	AC097473.1-008_18977	protein_coding_AC097473.1-008_TGAGTGTGTGTGTGAGTGTGTGTT
30758	AC097473.1-008_30758	protein_coding_AC097473.1-008_TGAGTGTGTGTGTGAGTGTGTAT
40150	AC097473.1-008_40150	protein_coding_AC097473.1-008_TGAGTGTGTGTGTGAGTGTGTG
43360	AC097473.1-008_43360	protein_coding_AC097473.1-008_GTGAGTGTGTGTGTGAGTGTGT
50063	AC097473.1-008_50063	protein_coding_AC097473.1-008_TGAGTGTGTGTGTGAGTGTGTGTTT
9922	AC097473.1-008_9922	protein_coding_AC097473.1-008_TGAGAGTGTGTGTGTGAGTGTGTG
35424	AC097483.1-002_35424	protein_coding_AC097483.1-002_AGAGCCGGGGGCTGGGCGGGGACCG
33015	AC097635.1-003_33015	protein_coding_AC097635.1-003_GTGGTGGTGGCGGCGGCGGC
1921	AC098476.1-001_1921	protein_coding_AC098476.1-001_ACTGCCCCAGGTGCCGCTGGT
8646	AC098476.1-001_8646	protein_coding_AC098476.1-001_ACTGCCCCAGGTGCCGCTGGTA
44890	AC098476.1-002_44890	protein_coding_AC098476.1-002_AAATCACCGACAGCTCTCCCTGA
24951	AC098848.1-001_24951	protein_coding_AC098848.1-001_AGACTGTGGTTCCTGACGCACACT
36360	AC098850.2-006_36360	protein_coding_AC098850.2-006_ATGAACTTAACAGAACGACTTG
22634	AC099539.1-002_22634	protein_coding_AC099539.1-002_AATTGCAGAATTCAGTGAAT
23570	AC099539.1-002_23570	protein_coding_AC099539.1-002_AATTGCAGAATTCAGTGAATCA
35470	AC099539.1-002_35470	protein_coding_AC099539.1-002_AATTGCAGAATTCAGTGAATC
38558	AC099539.1-002_38558	protein_coding_AC099539.1-002_AATTGCAGAATTCAGTGA
43783	AC099811.2-001_43783	protein_coding_AC099811.2-001_TCACCCCGGGCGGGGACCCAGC
17854	AC100748.1-007_17854	protein_coding_AC100748.1-007_GAATCCCGCCACGCCGCCCA
40532	AC100748.1-007_40532	protein_coding_AC100748.1-007_CGAATCCCGCCACGCCGCCCA
39506	AC100863.1-001_39506	protein_coding_AC100863.1-001_CTGCTCAATTTGACTGGTTT
32907	AC103858.1-003_32907	protein_coding_AC103858.1-003_CGTGGGCGCTGCAGATTTG
36693	AC103858.1-003_36693	protein_coding_AC103858.1-003_CCGTGGGCGCTGCAGATTTGAG
44562	AC103858.1-003_44562	protein_coding_AC103858.1-003_TCCGTGGGCGCTGCAGATTTGAG
46462	AC103858.1-003_46462	protein_coding_AC103858.1-003_TCCGTGGGCGCTGCAGATTTG
47674	AC103858.1-003_47674	protein_coding_AC103858.1-003_CCGTGGGCGCTGCAGATTTGA
12666	AC104135.1-002_12666	protein_coding_AC104135.1-002_TTCCCATTCCGAACACGGC
16518	AC104135.1-002_16518	protein_coding_AC104135.1-002_TTCCCATTCCGAACACGG
2720	AC104135.1-002_2720	protein_coding_AC104135.1-002_TTCCCATTCCGAACACGGCCG
8152	AC104135.1-002_8152	protein_coding_AC104135.1-002_TTCCCATTCCGAACACGGCC
38163	AC104186.1-001_38163	protein_coding_AC104186.1-001_AGAGGAGGAGGCGGAGGAAG
15426	AC104389.17-004_15426	protein_coding_AC104389.17-004_AGAAGTCTGCCGTTACTGCCCTGTGGGGCAAGGTG
28270	AC104389.17-004_28270	protein_coding_AC104389.17-004_ACTGCCCTGTGGGGCAAGGTG
42208	AC104389.17-004_42208	protein_coding_AC104389.17-004_AAGTCTGCCGTTACTGCCCTGTGGGGCAAGGTG
4509	AC104389.17-004_4509	protein_coding_AC104389.17-004_GAAGTCTGCCGTTACTGCCCTGTGGGGCAAGGTG
5379	AC104389.17-004_5379	protein_coding_AC104389.17-004_AGTCTGCCGTTACTGCCCTGTGGGGCAAGGTG
10945	AC104561.1-005_10945	protein_coding_AC104561.1-005_CCCGGGAGCGGGGGACCACCAG
25618	AC104643.1-001_25618	protein_coding_AC104643.1-001_CGGCGGCGGCGGAGGAGGAGAG
44982	AC104643.1-001_44982	protein_coding_AC104643.1-001_CGGCGGCGGCGGAGGAGGAGA
1215	AC104759.1-001_1215	protein_coding_AC104759.1-001_ATATTTGGTAGGGACCTTGACAGA
22628	AC104759.1-001_22628	protein_coding_AC104759.1-001_AAAACAGACGGACACAGCCCTTT
39867	AC104759.1-001_39867	protein_coding_AC104759.1-001_CCGTGGGTGCGGATGCGCGGCTGA
22681	AC104759.2-001_22681	protein_coding_AC104759.2-001_GATAAACGCTGAAGGCATCTA
33474	AC105020.1-001_33474	protein_coding_AC105020.1-001_AGAGGAGGAAGGAGGAAGG
6450	AC105020.1-001_6450	protein_coding_AC105020.1-001_AGAGGAGGAAGGAGGAAG
2693	AC105094.1-001_2693	protein_coding_AC105094.1-001_TCGATTCCCGTACGGACTACCA
27586	AC105094.1-001_27586	protein_coding_AC105094.1-001_CGATTCCCGTACGGACTACCA
35158	AC105094.1-001_35158	protein_coding_AC105094.1-001_ATTCCCGTACGGACTACCA
44538	AC105094.1-001_44538	protein_coding_AC105094.1-001_GATTCCCGTACGGACTACCA
37095	AC105206.3-001_37095	protein_coding_AC105206.3-001_CCTGGCGGAGGAGGACGA
24026	AC105227.1-001_24026	protein_coding_AC105227.1-001_ATAGGTCAGGTGTGGTAGCG
35006	AC105227.1-001_35006	protein_coding_AC105227.1-001_ATAGGTCAGGTGTGGAGGCG
16111	AC105903.1-001_16111	protein_coding_AC105903.1-001_ATGGCGGCGGAGGAGGAGGAGGTGG
20540	AC105903.1-001_20540	protein_coding_AC105903.1-001_TAAAGCCTTTTTCTCTGACCA
25547	AC105903.1-001_25547	protein_coding_AC105903.1-001_ATGGCGGCGGAGGAGGAGGAGGTGGAC
6023	AC105903.1-001_6023	protein_coding_AC105903.1-001_ATGGCGGCGGAGGAGGAGGAGGTGGA
27437	AC105921.1-001_27437	protein_coding_AC105921.1-001_TCCCTTTTCTGGTAGTTCTCTTT
42929	AC105921.1-001_42929	protein_coding_AC105921.1-001_TCCCTTTTCTGGTAGTTCTCTT
737	AC105921.1-001_737	protein_coding_AC105921.1-001_TCCCTTTTCTGGTAGTTCTCT
27707	AC106736.3-002_27707	protein_coding_AC106736.3-002_TCCGGACAGCCTTCCCCCCAGT
3775	AC106763.1-002_3775	protein_coding_AC106763.1-002_CAGCCAGCAGGAGAGAGAGGGAG
39901	AC106782.10-001_39901	protein_coding_AC106782.10-001_CGGCGGCTCCAGGGACCTGGCG
48078	AC106782.10-001_48078	protein_coding_AC106782.10-001_CTGCAGACTCGACCTCCCGGGC
19016	AC106782.15-001_19016	protein_coding_AC106782.15-001_TACGTGTGTGTGTGTGTGTGTAAT
4797	AC106782.8-001_4797	protein_coding_AC106782.8-001_CTTGCCAAGGTTGAGGTCGCGA
25553	AC106782.9-001_25553	protein_coding_AC106782.9-001_AGCATACGGGGCCGGACCCGA
28905	AC106782.9-001_28905	protein_coding_AC106782.9-001_GAGCATACGGGGCCGGACCCGA
32027	AC106782.9-001_32027	protein_coding_AC106782.9-001_GCATACGGGGCCGGACCCGA
5437	AC106782.9-001_5437	protein_coding_AC106782.9-001_CATACGGGGCCGGACCCGA
35514	AC106886.6-004_35514	protein_coding_AC106886.6-004_GACTCCTGGCTGGCTCGCCA
10813	AC106886.6-012_10813	protein_coding_AC106886.6-012_ACTCCTGGCTGGCTCGCC
37932	AC106886.6-012_37932	protein_coding_AC106886.6-012_ACTCCTGGCTGGCTCGCCA
9281	AC106886.6-012_9281	protein_coding_AC106886.6-012_CTCCTGGCTGGCTCGCCA
15532	AC108065.1-001_15532	protein_coding_AC108065.1-001_AGGGGAGGAGGAGGAGGAAG
7970	AC108157.3-001_7970	protein_coding_AC108157.3-001_TGCGTCAGGACCGGCTTGCA
10484	AC108157.5-001_10484	protein_coding_AC108157.5-001_CTGAACTCCGCTGCATGTGTATAAAGACAA
16103	AC108157.5-001_16103	protein_coding_AC108157.5-001_CCGCTGCATGTGTATAAAGACAA
2446	AC108157.5-001_2446	protein_coding_AC108157.5-001_GCATGTGTATAAAGACAA
503	AC108157.5-001_503	protein_coding_AC108157.5-001_TGCTGAACTCCGCTGCATGTGTATAAAGACAA
27711	AC108449.1-001_27711	protein_coding_AC108449.1-001_AACTGTGAGAGAGAGAGACTGA
20913	AC108476.2-003_20913	protein_coding_AC108476.2-003_ATTCTTGGATTTATGAAAG
38364	AC108476.2-003_38364	protein_coding_AC108476.2-003_ATTCTTGGATTTATGAAAGACG
39649	AC108476.2-003_39649	protein_coding_AC108476.2-003_ATTCTTGGATTTATGAAA
4553	AC110809.4-002_4553	protein_coding_AC110809.4-002_TTTATTAGATTAAAAACCAATG
6467	AC112205.3-002_6467	protein_coding_AC112205.3-002_TAACTGAAGAGTTTGATAATGG
45003	AC112236.1-001_45003	protein_coding_AC112236.1-001_GGGCAACCGGCCGGCGGCGGC
49705	AC112236.1-001_49705	protein_coding_AC112236.1-001_GGCAACCGGCCGGCGGCGGC
45564	AC113133.2-002_45564	protein_coding_AC113133.2-002_TGAGGGGCAGAGAGAGAGACA
13800	AC113189.4-002_13800	protein_coding_AC113189.4-002_AGAGGCGGAGGAGGAGGATGAGGAGGAA
16346	AC113189.4-002_16346	protein_coding_AC113189.4-002_GATGGAGGAGAGTGAGGAGGACG
22191	AC113189.4-002_22191	protein_coding_AC113189.4-002_CGAAGAGGAGGAGGAGGAGGATGAGGAGGAATCA
33621	AC113189.4-002_33621	protein_coding_AC113189.4-002_GATGGAGGAGAGTGAGGAGG
40268	AC113189.4-002_40268	protein_coding_AC113189.4-002_GGAGGAGAGTGAGGAGGAC
40344	AC113189.4-002_40344	protein_coding_AC113189.4-002_GGAGGAGGATGAGGAGGAA
41697	AC113189.4-002_41697	protein_coding_AC113189.4-002_GATGGAGGAGAGTGAGGAGGAC
44585	AC113189.4-002_44585	protein_coding_AC113189.4-002_CGAAGAGGAGGAGGAGGAGGATGAGGAGGAATC
46280	AC113189.4-002_46280	protein_coding_AC113189.4-002_GGAGGAGAGTGAGGAGGACG
33432	AC114730.6-002_33432	protein_coding_AC114730.6-002_TCGGCGGCTCTGGGCCTGCGGC
21600	AC114738.1-001_21600	protein_coding_AC114738.1-001_ACTCCAGCCTCACAGCCTCAGC
27397	AC114766.1-008_27397	protein_coding_AC114766.1-008_AAGATGGCGAGCGGCGGCAGT
35067	AC114766.1-008_35067	protein_coding_AC114766.1-008_AAGATGGCGAGCGGCGGCAGC
42007	AC114766.1-008_42007	protein_coding_AC114766.1-008_AAGATGGCGAGCGGCGGCAGA
22848	AC114806.2-004_22848	protein_coding_AC114806.2-004_TGAGTGTGTGTGTGTGAGCGTGTG
34509	AC114806.2-004_34509	protein_coding_AC114806.2-004_TGAGTGTGTGTGTGTGAGCGTGT
9145	AC114806.2-004_9145	protein_coding_AC114806.2-004_TGAGTGTGTGTGTGTGAGCGTGTGT
16759	AC115115.5-001_16759	protein_coding_AC115115.5-001_TTCAAGTATTCCAGGATAGGCA
27895	AC115115.5-001_27895	protein_coding_AC115115.5-001_TTCAAGTATTCCAGGATAGG
48200	AC115115.5-001_48200	protein_coding_AC115115.5-001_TTCAAGTATTCCAGGATAGGC
8577	AC115115.5-001_8577	protein_coding_AC115115.5-001_TTCAAGTATTCCAGGATAGGCT
18834	AC116552.7-001_18834	protein_coding_AC116552.7-001_ATCCCACTCCTGCCACCATT
18452	AC116914.1-001_18452	protein_coding_AC116914.1-001_CTGCAGTCCGACGATCCTGA
20441	AC116914.1-001_20441	protein_coding_AC116914.1-001_GCAGTCCGACGATCCTGA
2804	AC116914.1-001_2804	protein_coding_AC116914.1-001_TCTGCAGTCCGACGATCCTGA
32404	AC116914.1-001_32404	protein_coding_AC116914.1-001_CTACAGTCCGACGATCCTGAC
4499	AC116914.1-001_4499	protein_coding_AC116914.1-001_TGCAGTCCGACGATCCTGA
50352	AC116914.1-001_50352	protein_coding_AC116914.1-001_ACAGTCCGACGATCCTGAC
14748	AC122713.4-007_14748	protein_coding_AC122713.4-007_GGTGCGGGTCGGGGCGGGGCGGACTG
11886	AC123908.3-003_11886	protein_coding_AC123908.3-003_AGATGGAGAAGATGAGGAGGAAGT
22260	AC123908.3-003_22260	protein_coding_AC123908.3-003_CTCGGAGGAGGAGGAAGAGGAGGATGA
32540	AC123908.3-003_32540	protein_coding_AC123908.3-003_CTCGGAGGAGGAGGAAGAGGAGGATG
46584	AC124068.2-001_46584	protein_coding_AC124068.2-001_CTCTAAGTCAGAATCCATG
15683	AC124283.1-001_15683	protein_coding_AC124283.1-001_GGTGGGGAGCTTGGCTGGGGCG
20478	AC124283.1-001_20478	protein_coding_AC124283.1-001_TCAGGTGGGGAGCTTGGCTGGG
28986	AC124283.1-001_28986	protein_coding_AC124283.1-001_CAGGTGGGGAGCTTGGCTGGG
49686	AC124283.1-001_49686	protein_coding_AC124283.1-001_GTGGGGAGCTTGGCTGGGGCG
16699	AC124916.10-001_16699	protein_coding_AC124916.10-001_ATTCCTATTTTTGTCAGCAG
22733	AC124916.10-001_22733	protein_coding_AC124916.10-001_TTCCTATTTTTGTCAGCAG
1999	AC124916.5-009_1999	protein_coding_AC124916.5-009_AGATGTGTCCTGGTTTCGGCAGT
41065	AC124944.1-002_41065	protein_coding_AC124944.1-002_CAGGAGGGACGGCGGGCGG
5846	AC124944.1-002_5846	protein_coding_AC124944.1-002_GGCAGGAGGGACGGCGGGCGGGC
29998	AC125435.1-003_29998	protein_coding_AC125435.1-003_CCCACTCCTTCCCATCCCG
6333	AC125435.1-003_6333	protein_coding_AC125435.1-003_TCCCACTCCTTCCCATCCCG
2558	AC129492.5-001_2558	protein_coding_AC129492.5-001_GTTCTCGCTGGTGCCCTTGGC
10775	AC130324.1-001_10775	protein_coding_AC130324.1-001_CACCCACTGCTAAATTTGACTGGCTTTA
12446	AC130324.1-001_12446	protein_coding_AC130324.1-001_CCCCCCACAGCTAAATTTGACTGGCTTTA
14549	AC130324.1-001_14549	protein_coding_AC130324.1-001_CCCCCCACTGTTAAATTTGACTGGCTTTA
15223	AC130324.1-001_15223	protein_coding_AC130324.1-001_CCACCCACTGCTAAATTTGACTGGCTTTA
15742	AC130324.1-001_15742	protein_coding_AC130324.1-001_CCCCCCGCTGCTAAATTTGACTGGCTTTA
15922	AC130324.1-001_15922	protein_coding_AC130324.1-001_CTCCCACTGCTAAATTTGACTGGCTTTTTT
16095	AC130324.1-001_16095	protein_coding_AC130324.1-001_CCTCCCACTGCTAAATTTGACTGGCTTTTTT
17195	AC130324.1-001_17195	protein_coding_AC130324.1-001_CCGCCCACTGCTAAATTTGACTGGCTTTA
19671	AC130324.1-001_19671	protein_coding_AC130324.1-001_TCTCCCACTGCTAAATTTGACTGGCTT
22881	AC130324.1-001_22881	protein_coding_AC130324.1-001_CCCCCCACGGCTAAATTTGACTGGCTTTA
23252	AC130324.1-001_23252	protein_coding_AC130324.1-001_CTCCCACTGCTAAATTTGACTGGCTC
24051	AC130324.1-001_24051	protein_coding_AC130324.1-001_CCTCCACTGCTAAATTTGACTGGCTTTA
2418	AC130324.1-001_2418	protein_coding_AC130324.1-001_CCCGCCACTGCTAAATTTGACTGGCTTTA
26758	AC130324.1-001_26758	protein_coding_AC130324.1-001_CCTCCCACTGCTAAATTTGACTGGCTTTTTTT
27043	AC130324.1-001_27043	protein_coding_AC130324.1-001_CCCCCCACTGCTCAATTTGACTGGCTTTA
28935	AC130324.1-001_28935	protein_coding_AC130324.1-001_CCCCCACTGCCAAATTTGACTGGCTTTA
2976	AC130324.1-001_2976	protein_coding_AC130324.1-001_CCCCCGCTGCTAAATTTGACTGGCTTTA
30122	AC130324.1-001_30122	protein_coding_AC130324.1-001_CACTGCTAAATTTGACTGGCTTTAT
30723	AC130324.1-001_30723	protein_coding_AC130324.1-001_CCCCCCACTTCTAAATTTGACTGGCTTTA
30834	AC130324.1-001_30834	protein_coding_AC130324.1-001_CCCCCCACTGATAAATTTGACTGGCTTTA
317	AC130324.1-001_317	protein_coding_AC130324.1-001_CCTCCCACTGCTCAATTTGACTGGCTT
31929	AC130324.1-001_31929	protein_coding_AC130324.1-001_CTCCCCCTGCTAAATTTGACTGGCTTT
3214	AC130324.1-001_3214	protein_coding_AC130324.1-001_CTCCCACTGCTAAATTTGACTGGTA
32996	AC130324.1-001_32996	protein_coding_AC130324.1-001_CCACCACTGCTAAATTTGACTGGCTTTA
33499	AC130324.1-001_33499	protein_coding_AC130324.1-001_CCCCCCCCTGCTAAATTTGACTGGCTTTA
34458	AC130324.1-001_34458	protein_coding_AC130324.1-001_CCTCCCACTGCTAAATTTGACTGG
34556	AC130324.1-001_34556	protein_coding_AC130324.1-001_CTCCCACTGCTAAATTTGACTGGCTTT
38016	AC130324.1-001_38016	protein_coding_AC130324.1-001_CTCCCACTGCTAAATTTGACTGG
39396	AC130324.1-001_39396	protein_coding_AC130324.1-001_CCTCCCACTGCTAAATTTGACTGGCTTTA
40111	AC130324.1-001_40111	protein_coding_AC130324.1-001_CTCCCCCTGCTAAATTTGACTGGCTT
40445	AC130324.1-001_40445	protein_coding_AC130324.1-001_CCCCCACTGCTCAATTTGACTGGCTTTA
41301	AC130324.1-001_41301	protein_coding_AC130324.1-001_CCCCCCACTACTAAATTTGACTGGCTTTA
41441	AC130324.1-001_41441	protein_coding_AC130324.1-001_CCCACACTGCTAAATTTGACTGGCTTTA
41480	AC130324.1-001_41480	protein_coding_AC130324.1-001_CCTCCCACTGCTAAATTTGACT
42398	AC130324.1-001_42398	protein_coding_AC130324.1-001_CTCCCACTGCTAAATTTGACTGGCTT
42597	AC130324.1-001_42597	protein_coding_AC130324.1-001_CCCCCACTTCTAAATTTGACTGGCTTTA
43892	AC130324.1-001_43892	protein_coding_AC130324.1-001_CCCCCCACTGCTAGATTTGACTGGCTTTA
45052	AC130324.1-001_45052	protein_coding_AC130324.1-001_CCCCCCTCTGCTAAATTTGACTGGCTTTA
46693	AC130324.1-001_46693	protein_coding_AC130324.1-001_ACTCCCACTGCTAAATTTGACTGGCTT
46941	AC130324.1-001_46941	protein_coding_AC130324.1-001_CCCCCCACTGCTAACTTTGACTGGCTTTA
5062	AC130324.1-001_5062	protein_coding_AC130324.1-001_CCCCCCACTGCTGAATTTGACTGGCTTTA
5924	AC130324.1-001_5924	protein_coding_AC130324.1-001_CTCCCACTGCTAAATTTGACTGGC
6070	AC130324.1-001_6070	protein_coding_AC130324.1-001_CCCCCCACTGCCAAATTTGACTGGCTTTA
6178	AC130324.1-001_6178	protein_coding_AC130324.1-001_CCTCACACTGCTAAATTTGACTGGCTT
6412	AC130324.1-001_6412	protein_coding_AC130324.1-001_CTCCCACTGCTAAATTTGACTGGCT
6782	AC130324.1-001_6782	protein_coding_AC130324.1-001_CCCCCCCTGCTAAATTTGACTGGCTTTA
7135	AC130324.1-001_7135	protein_coding_AC130324.1-001_CCCCCCAATGCTAAATTTGACTGGCTTTA
7461	AC130324.1-001_7461	protein_coding_AC130324.1-001_CCCCCACTACTAAATTTGACTGGCTTTA
7655	AC130324.1-001_7655	protein_coding_AC130324.1-001_CCCCCACTGCTGAATTTGACTGGCTTTA
9192	AC130324.1-001_9192	protein_coding_AC130324.1-001_CCCACCACTGCTAAATTTGACTGGCTTTA
9328	AC130324.1-001_9328	protein_coding_AC130324.1-001_CCCCCCACTGCAAAATTTGACTGGCTTTA
3605	AC130456.3-006_3605	protein_coding_AC130456.3-006_CAATTTTTGACAGTCTCTACGGAGACTG
26857	AC130689.2-009_26857	protein_coding_AC130689.2-009_TAGGCTGGGTGTGGAGGTG
47873	AC133528.3-001_47873	protein_coding_AC133528.3-001_CGAGTCCTGCCAACGTCGCCA
46750	AC135048.11-001_46750	protein_coding_AC135048.11-001_CGGGAATCCAGGGTGCTGTGGTT
31689	AC136007.1-001_31689	protein_coding_AC136007.1-001_GCTCTTTCTTGATTCTCTGG
44933	AC136475.1-001_44933	protein_coding_AC136475.1-001_ACCCAGGAGAAGGAGCCTG
40336	AC137672.1-001_40336	protein_coding_AC137672.1-001_TGAGTGTGTGTGCGTGAGTGTGA
22932	AC137935.3-003_22932	protein_coding_AC137935.3-003_TACGAAAGGAACAAGAAGAG
16599	AC138956.2-001_16599	protein_coding_AC138956.2-001_ATCCTACTTCTGACACCA
45913	AC138956.2-001_45913	protein_coding_AC138956.2-001_ATCCCACTTCTGACACCAG
14838	AC139452.3-001_14838	protein_coding_AC139452.3-001_ACGTCGGCGGGGGCCCTGGG
18544	AC139452.3-001_18544	protein_coding_AC139452.3-001_ACGACGGCGGGGGCCCTGGG
20297	AC139452.3-001_20297	protein_coding_AC139452.3-001_CGTCGGCGGGGGCCCTGGG
21122	AC139452.3-001_21122	protein_coding_AC139452.3-001_GACGTCGGCGGGGGCCCTGGG
25182	AC139452.3-001_25182	protein_coding_AC139452.3-001_CGACGGCGGGGGCCCTGGG
28810	AC139452.3-001_28810	protein_coding_AC139452.3-001_GACGACGGCGGGGGCCCTGGG
45118	AC139452.3-001_45118	protein_coding_AC139452.3-001_AGACGACGGCGGGGGCCCTGGG
4795	AC139452.3-001_4795	protein_coding_AC139452.3-001_AGACGTCGGCGGGGGCCCTGGG
11333	AC142472.3-001_11333	protein_coding_AC142472.3-001_GAGGAGGAGGCGGAGGAGAA
13256	AC142472.3-001_13256	protein_coding_AC142472.3-001_CGATGGGATGGGAGGGGACGG
17783	AC142472.3-001_17783	protein_coding_AC142472.3-001_GATGGGATGGGAGGGGAC
21203	AC142472.3-001_21203	protein_coding_AC142472.3-001_CGATGGGATGGGAGGGGACG
22948	AC142472.3-001_22948	protein_coding_AC142472.3-001_GGATGGGAGGGGACGGCA
37995	AC142472.3-001_37995	protein_coding_AC142472.3-001_CGATGGGATGGGAGGGGACGGCA
38327	AC142472.3-001_38327	protein_coding_AC142472.3-001_CGATGGGATGGGAGGGGAC
39347	AC142472.3-001_39347	protein_coding_AC142472.3-001_GGAGGAGGGAGGGAGGAAA
41313	AC142472.3-001_41313	protein_coding_AC142472.3-001_CGATGGGATGGGAGGGGA
47938	AC142472.3-001_47938	protein_coding_AC142472.3-001_CGATGGGATGGGAGGGGACGT
48345	AC142472.3-001_48345	protein_coding_AC142472.3-001_GCGATGGGATGGGAGGGGACG
48921	AC142472.3-001_48921	protein_coding_AC142472.3-001_GATGGGATGGGAGGGGACG
1937	AC156455.2-001_1937	protein_coding_AC156455.2-001_TGAGTGTGTGCGTGTGAGTGTGA
35832	AF030876.1-002_35832	protein_coding_AF030876.1-002_AGCGGAGGAGGAGGAGGA
48362	AF030876.1-019_48362	protein_coding_AF030876.1-019_TCGGCGCGGCGGCGGCGG
29858	AF127577.9-002_29858	protein_coding_AF127577.9-002_AGTAACTCTGTGGCTGACAGT
48869	AF127577.9-002_48869	protein_coding_AF127577.9-002_GAGGCGGCGGCGGAGGAGGCGGCGGC
28357	AF196969.1-001_28357	protein_coding_AF196969.1-001_GATCCTCCTCATCTCCACCA
29666	AF196969.1-001_29666	protein_coding_AF196969.1-001_ATCCTCCTCATCTCCACCA
32642	AF196969.1-001_32642	protein_coding_AF196969.1-001_TTTGGAAGGGAGGAGGCAGAGAA
45660	AF196969.1-001_45660	protein_coding_AF196969.1-001_CGATCCTCCTCATCTCCACCA
14637	AF196971.1-001_14637	protein_coding_AF196971.1-001_GAAGACAGAGCGGCTGAGCCCAGA
33300	AF196971.1-001_33300	protein_coding_AF196971.1-001_TGAAGACAGAGCGGCTGAGCCCAGA
17002	AF207550.7-001_17002	protein_coding_AF207550.7-001_TACGTGTGTGTGTGTGTGTGTAAA
34570	AF233439.8-001_34570	protein_coding_AF233439.8-001_AATCCCACTTCTGACACC
42783	AF233439.8-001_42783	protein_coding_AF233439.8-001_ATCCCACTTCTGACACCTT
38784	AF235097.1-001_38784	protein_coding_AF235097.1-001_ACAGGAGTTGGGGGTGGGACGT
6666	AF235097.1-001_6666	protein_coding_AF235097.1-001_ACAGGAGTTGGGGGTGGGACG
33637	AF311103.4-003_33637	protein_coding_AF311103.4-003_ATGGTCTCCTGTTCTCTGCAGA
49775	AL079303.7-002_49775	protein_coding_AL079303.7-002_AGATGCCGGGGTCTCTGTGTGC
22368	AL096870.5-001_22368	protein_coding_AL096870.5-001_TGAGGAGGAAGAGGAGGAAG
47359	AL133163.6-004_47359	protein_coding_AL133163.6-004_GGAAGTACAGGGCGTTCCGAGCTGGCGGG
32872	AL133330.2-010_32872	protein_coding_AL133330.2-010_TGGTGGTACAGTGGTAGAATTC
4818	AL133330.2-010_4818	protein_coding_AL133330.2-010_TGTGGTACAGTGGTAGAATTC
45340	AL133502.2-007_45340	protein_coding_AL133502.2-007_AACATGACTGAGCTGGACAAAGA
12755	AL135747.3-003_12755	protein_coding_AL135747.3-003_TCTGCGCGCGGCGAGGCCGAG
25497	AL135747.3-003_25497	protein_coding_AL135747.3-003_TCTGCGCGCGGCGAGGCAGA
28146	AL135747.3-003_28146	protein_coding_AL135747.3-003_CTCTGCGCGCGGCGAGGCCGA
28617	AL135747.3-003_28617	protein_coding_AL135747.3-003_TCTGCGCGCGGCGAGGCCGTT
30936	AL135747.3-003_30936	protein_coding_AL135747.3-003_TCTGCGCGCGGCGAGGCCGAGT
31006	AL135747.3-003_31006	protein_coding_AL135747.3-003_TCTGCGCGCGGCGAGGCCGT
39149	AL135747.3-003_39149	protein_coding_AL135747.3-003_TCTGCGCGCGGCGAGGCCGAGA
49064	AL135747.3-003_49064	protein_coding_AL135747.3-003_TCTGCGCGCGGCGAGGCCGA
29801	AL136295.7-001_29801	protein_coding_AL136295.7-001_GCCCCTGGGCCTCTCCTAGA
18684	AL137230.3-001_18684	protein_coding_AL137230.3-001_TGGATTTATTGAAGACTAACT
32308	AL157871.1-002_32308	protein_coding_AL157871.1-002_GAAAGCGTGGGGAGCAAACAGG
33556	AL157871.1-002_33556	protein_coding_AL157871.1-002_AGCGTGGGGAGCAAACAGG
39258	AL157871.1-002_39258	protein_coding_AL157871.1-002_AAGCGTGGGGAGCAAACAGG
48979	AL157871.1-002_48979	protein_coding_AL157871.1-002_AAAGCGTGGGGAGCAAACAGG
13095	AL157911.1-001_13095	protein_coding_AL157911.1-001_ATTTGTAGAAGATGCTTTGG
10074	AL160231.4-001_10074	protein_coding_AL160231.4-001_AATGGCTTTTTGGAAATAG
42701	AL163853.6-003_42701	protein_coding_AL163853.6-003_TCGAATCCTCCCACCCCAGCC
31582	AL358340.1-001_31582	protein_coding_AL358340.1-001_TCCGGACTGGCCCGGAGAG
17625	AL591771.1-001_17625	protein_coding_AL591771.1-001_TGAGTGAGTGTGTGTGAGTGTGT
19231	AL606834.2-017_19231	protein_coding_AL606834.2-017_TTAAATATGTAAGAAGACCTTG
45462	AL606834.5-006_45462	protein_coding_AL606834.5-006_GCGGCGGCGGAGGCGGCGGC
7770	AL606834.5-006_7770	protein_coding_AL606834.5-006_ACAGGCGGCGGCGGAGGCGG
15896	AL773603.10-003_15896	protein_coding_AL773603.10-003_GAGACCGTCAGGACCCACCA
3485	AL773603.10-003_3485	protein_coding_AL773603.10-003_AGACCGTCAGGACCCACCA
41529	AL773603.10-003_41529	protein_coding_AL773603.10-003_TCGAGCCCGTCAGGACCCACCA
5900	AL773603.10-003_5900	protein_coding_AL773603.10-003_CGAGACCGTCAGGACCCACCA
7812	AL773603.10-003_7812	protein_coding_AL773603.10-003_TCGAGACCGTCAGGACCCACCA
854	AL773603.10-003_854	protein_coding_AL773603.10-003_CGAGCCCGTCAGGACCCACCA
7215	ANAPC16-205_7215	protein_coding_ANAPC16-205_CTTCGGATGCTGACGAGTGGCG
18409	AP000243.5-001_18409	protein_coding_AP000243.5-001_GAAATTTGAGGCTAGAGGT
48801	AP000245.2-001_48801	protein_coding_AP000245.2-001_TCCTCCGTAGTATAGTGGTCAG
3452	AP000304.8-003_3452	protein_coding_AP000304.8-003_TATATATATATCTGTACGTATG
26923	AP000313.6-004_26923	protein_coding_AP000313.6-004_AAATCGTTGAAAAGGAAGC
21416	AP000337.2-001_21416	protein_coding_AP000337.2-001_GAGAGCTCCGACTGCAGCTGC
43090	AP000349.2-002_43090	protein_coding_AP000349.2-002_ATCCCACCGCCGCCACCAT
28238	AP000358.4-001_28238	protein_coding_AP000358.4-001_TCGACTCATGCCCACGTCGCCA
17519	AP000442.2-001_17519	protein_coding_AP000442.2-001_GTGAAGTTGACCGCCTGGGGAG
19959	AP000442.2-001_19959	protein_coding_AP000442.2-001_GTGAAGTTGACCGCCTGGGGA
35535	AP000442.2-001_35535	protein_coding_AP000442.2-001_GTGAAGTTGACCGCCTGGGG
6752	AP000442.2-001_6752	protein_coding_AP000442.2-001_GTGAAGTTGACCGCCTGGG
34356	AP000486.1-007_34356	protein_coding_AP000486.1-007_CGCGCGGCGGCGGCGGCAGG
34647	AP000487.2-002_34647	protein_coding_AP000487.2-002_TAAGGAGAAGGAACTTGAAACAGG
41345	AP000487.2-002_41345	protein_coding_AP000487.2-002_TGCCTGGGAGCGGCTGGCGCGG
11378	AP000673.1-005_11378	protein_coding_AP000673.1-005_TCGAGGAGCTTACAGTCTAGT
18770	AP000673.1-005_18770	protein_coding_AP000673.1-005_TACTAGACTTAAGCTCCTTGAGG
23952	AP000673.1-005_23952	protein_coding_AP000673.1-005_ACTAGACTTAAGCTCCTTGAGG
26998	AP000673.1-005_26998	protein_coding_AP000673.1-005_TCGAGGAGCTTACAGTCTAGTA
42909	AP000673.1-005_42909	protein_coding_AP000673.1-005_AAGGAGCTTACAGTCTATTGA
19495	AP000812.2-024_19495	protein_coding_AP000812.2-024_GACACACTGAAGGTCCCGA
44213	AP000894.1-002_44213	protein_coding_AP000894.1-002_GTGGGAGCCTCGGCGCCGGTG
18217	AP001053.9-002_18217	protein_coding_AP001053.9-002_TGGGGTTTCACCATGTGGGTCAGG
40347	AP001094.2-001_40347	protein_coding_AP001094.2-001_CACTGGAAGGTAGCAAACC
32685	AP001421.4-005_32685	protein_coding_AP001421.4-005_AGTCTCTCCTCGGCTCGCGGTT
14700	AP003127.2-001_14700	protein_coding_AP003127.2-001_TCTCTCTATACACACACACCCA
12230	AP003419.5-007_12230	protein_coding_AP003419.5-007_AAACCCCAGACCCGCGGCAAGA
22998	AP005432.1-006_22998	protein_coding_AP005432.1-006_CTGGGCGGGGTGGGAATGGG
15879	AP006216.9-001_15879	protein_coding_AP006216.9-001_TAGAGTGCTGACAGTGCAGA
25219	ARHGAP21-201_25219	protein_coding_ARHGAP21-201_AATGCCGAGACTGCTAAAAGG
18177	ARHGAP5-204_18177	protein_coding_ARHGAP5-204_AACAGAAGCAAATGCCTGAAGGGA
23078	ATP1B4-203_23078	protein_coding_ATP1B4-203_ACTGGACCTGGAGTCAGAAGGC
24920	ATP1B4-203_24920	protein_coding_ATP1B4-203_ACTGGACCTGGAGTCAGAAGG
23656	BICRA-204_23656	protein_coding_BICRA-204_GGAGGCGGAGGAAGAGGAGGACA
26328	BICRA-204_26328	protein_coding_BICRA-204_GGAGGCGGAAGAGGAGGACA
36893	BICRA-204_36893	protein_coding_BICRA-204_AGGGGACAGGGCTGGGCTGGGG
6648	BPTF-203_6648	protein_coding_BPTF-203_GGAGGCGGAAGAGGAGGACAT
32631	CACNA1E-209_32631	protein_coding_CACNA1E-209_AAGCGGAGGAAAGGAAACCA
13519	CAMK2D-201_13519	protein_coding_CAMK2D-201_TCTACAGTCCGCCGATCCTCC
2902	CAMK2D-201_2902	protein_coding_CAMK2D-201_CTACAGTCCGCCGATCCTCC
45949	CAMK2D-201_45949	protein_coding_CAMK2D-201_TTCTACAGTCCGCCGATCCTCC
40511	CERS5-203_40511	protein_coding_CERS5-203_AAGCAGAATTCAGTAAGCGTTGG
31736	CITED1-206_31736	protein_coding_CITED1-206_ACCGGACTTGGAGTCAGAAGGA
30000	CNOT7-213_30000	protein_coding_CNOT7-213_GCGGCGGTGGCGGTGGCGGTGGC
16124	COL8A2-201_16124	protein_coding_COL8A2-201_CAGTCCACGTCAAGGGCACCA
10036	CPEB2-205_10036	protein_coding_CPEB2-205_GTCGCCGGCTTCTTAGAGG
46007	CPEB2-205_46007	protein_coding_CPEB2-205_GGAGGCGGAGGAGGAGGAT
44356	CPEB2-209_44356	protein_coding_CPEB2-209_ACCACCCCGGCGGCGGCACGA
44828	CPNE4-201_44828	protein_coding_CPNE4-201_TTATAAAGCAACGAGACTGATT
16378	CRYZ-205_16378	protein_coding_CRYZ-205_TGTATTGGACTTTGAACAGA
8090	CTA-109D1.2-003_8090	protein_coding_CTA-109D1.2-003_CAGGGCTGGCAGTGACGTGGGT
21584	CTA-216E10.9-001_21584	protein_coding_CTA-216E10.9-001_TGCCATTCTGCAGAACCTGTCAGC
38612	CTA-228A9.2-002_38612	protein_coding_CTA-228A9.2-002_GCTCAGGATGAACGCTGGC
47766	CTA-228A9.2-002_47766	protein_coding_CTA-228A9.2-002_TGGCTCAGGATGAACGCTGGC
25495	CTA-256D12.3-010_25495	protein_coding_CTA-256D12.3-010_TGAAAATGGATGGCGCTT
37366	CTA-268H5.7-013_37366	protein_coding_CTA-268H5.7-013_GGCTCCGCCGGAGGTAGGG
5072	CTA-268H5.8-005_5072	protein_coding_CTA-268H5.8-005_GCTCTGAGGGCTGGGCCCGG
22709	CTA-286B10.5-008_22709	protein_coding_CTA-286B10.5-008_AATGTGTTCCTGCGCCTTG
38164	CTA-286B10.5-008_38164	protein_coding_CTA-286B10.5-008_AATGTGTTCCTGCGCCTTGT
42063	CTA-313A17.1-009_42063	protein_coding_CTA-313A17.1-009_CGCGGCCTGCACCGACGCCCG
42001	CTA-384D8.30-002_42001	protein_coding_CTA-384D8.30-002_TTGTAGACCCCTGGACTCACGA
26698	CTB-113F3.1-001_26698	protein_coding_CTB-113F3.1-001_ATCGGGAGGAGGAGGAGG
11420	CTB-167G5.1-011_11420	protein_coding_CTB-167G5.1-011_ACTGGATTTGGAGTCAGAAGGCA
15598	CTB-174O21.1-021_15598	protein_coding_CTB-174O21.1-021_CTGGCCCTCTCTGCCCCTCCGA
19081	CTB-174O21.1-021_19081	protein_coding_CTB-174O21.1-021_CTGGCCCTCTCTGCCCCTCCG
22244	CTB-174O21.1-021_22244	protein_coding_CTB-174O21.1-021_CTGGCCCTCTCTGCCCCTCCGTTT
2588	CTB-174O21.1-021_2588	protein_coding_CTB-174O21.1-021_CTGGCCCTCTCTGCCCCTCCGT
39493	CTB-174O21.1-021_39493	protein_coding_CTB-174O21.1-021_CTGGCCCTCTCTGCCCCTCCGTT
12734	CTB-175E5.6-002_12734	protein_coding_CTB-175E5.6-002_AGAAGGGAGGGGAAGGGGCCT
14873	CTB-175E5.6-002_14873	protein_coding_CTB-175E5.6-002_GAGGAGGAGGAGGCGGCGA
15880	CTB-175E5.6-002_15880	protein_coding_CTB-175E5.6-002_AGAAGGGAGGGGAAGGGGC
19185	CTB-175E5.6-002_19185	protein_coding_CTB-175E5.6-002_AGAAGGGAGGGGAAGGGGCC
21112	CTB-175E5.6-002_21112	protein_coding_CTB-175E5.6-002_AAGAAGGGAGGGGAAGGGGCC
33320	CTB-175E5.6-002_33320	protein_coding_CTB-175E5.6-002_AGAAGGGAGGGGAAGGGGCCA
40921	CTB-180A7.1-005_40921	protein_coding_CTB-180A7.1-005_TGAGGAGAGTGAGGAGGAG
10792	CTB-186G2.2-002_10792	protein_coding_CTB-186G2.2-002_GACGTTGGCGGGAGCCCCAAGA
15496	CTB-191K22.2-012_15496	protein_coding_CTB-191K22.2-012_GATGGAGGAGATGGAGGCAG
27859	CTB-25B13.1-003_27859	protein_coding_CTB-25B13.1-003_CCAAGAACAGGGTTTAAAAA
35963	CTB-25B13.1-003_35963	protein_coding_CTB-25B13.1-003_AAGAACAGGGTTTAAAAAA
36653	CTB-25B13.1-003_36653	protein_coding_CTB-25B13.1-003_CAAGAACAGGGTTTAAAAAA
40604	CTB-25B13.1-003_40604	protein_coding_CTB-25B13.1-003_CAAGAACAGGGTTTAAAAAAAA
44867	CTB-25B13.1-003_44867	protein_coding_CTB-25B13.1-003_CAAGAACAGGGTTTAAAAAAA
4529	CTB-25B13.1-003_4529	protein_coding_CTB-25B13.1-003_CAAGAACAGGGTTTAAAAA
7088	CTB-25B13.1-003_7088	protein_coding_CTB-25B13.1-003_CCCAAGAACAGGGTTTAAAAA
12537	CTB-25B13.2-004_12537	protein_coding_CTB-25B13.2-004_GACGCCGGCGGGGGCCCCGG
14311	CTB-25B13.2-004_14311	protein_coding_CTB-25B13.2-004_GAGACGCCGGCGGGGGCCCCGGG
14732	CTB-25B13.2-004_14732	protein_coding_CTB-25B13.2-004_AGACGCCGGCGGGGGCCCCGG
22957	CTB-25B13.2-004_22957	protein_coding_CTB-25B13.2-004_CGGCGGGGGCCCCGGGCCGA
24720	CTB-25B13.2-004_24720	protein_coding_CTB-25B13.2-004_GACGCCGGCGGGGGCCCCGGG
25689	CTB-25B13.2-004_25689	protein_coding_CTB-25B13.2-004_CGCCGGCGGGGGCCTCGGGAA
33674	CTB-25B13.2-004_33674	protein_coding_CTB-25B13.2-004_CGCCGGCGGGGGCCCCGG
36315	CTB-25B13.2-004_36315	protein_coding_CTB-25B13.2-004_GAGACGCCGGCGGGGGCCCCGG
47235	CTB-25B13.2-004_47235	protein_coding_CTB-25B13.2-004_AGACGCCGGCGGGGGCCCCGGG
47669	CTB-25B13.2-004_47669	protein_coding_CTB-25B13.2-004_CGCCGGCGGGGGCCCCGGG
8811	CTB-25B13.2-004_8811	protein_coding_CTB-25B13.2-004_AGACGCCGGCGGGGGCCCC
44998	CTB-31O20.5-008_44998	protein_coding_CTB-31O20.5-008_ACAGCCTGAGAGCTCTTTCT
15456	CTB-50E14.2-001_15456	protein_coding_CTB-50E14.2-001_GGTTGGGACAAAAAAAAAAAA
33406	CTB-50E14.2-001_33406	protein_coding_CTB-50E14.2-001_GTTGGGACAAAAAAAAAAAA
26859	CTB-50L17.13-001_26859	protein_coding_CTB-50L17.13-001_TGTCAGAGGTGCAATTCTTGGA
14541	CTB-54O9.4-002_14541	protein_coding_CTB-54O9.4-002_AGTAACGGCGAGTGAAGCGG
19226	CTB-54O9.4-002_19226	protein_coding_CTB-54O9.4-002_AGTACCGGCGAGTGAAGCGG
20818	CTB-54O9.4-002_20818	protein_coding_CTB-54O9.4-002_CTAGTAACGGCGAGTGAAGCGG
23055	CTB-54O9.4-002_23055	protein_coding_CTB-54O9.4-002_GTAACGGCGAGTGAAGCGG
23228	CTB-54O9.4-002_23228	protein_coding_CTB-54O9.4-002_AGTAACGGCGAGTGAAGCG
49995	CTB-54O9.4-002_49995	protein_coding_CTB-54O9.4-002_TAGTAACGGCGAGTGAAGCGG
10109	CTB-54O9.4-003_10109	protein_coding_CTB-54O9.4-003_CTCAGTAGCGGCGAGCGAACG
21270	CTB-54O9.4-003_21270	protein_coding_CTB-54O9.4-003_CTCAGTAGCGGCGAGCGAAAGG
25995	CTB-54O9.4-003_25995	protein_coding_CTB-54O9.4-003_GTAGCGGCGAGTGAAGAGGTA
8382	CTB-54O9.4-003_8382	protein_coding_CTB-54O9.4-003_CTCAGTAGCGGCGAGCGAACGG
8855	CTB-54O9.4-003_8855	protein_coding_CTB-54O9.4-003_CAGTAGCGGCGAGTGAAGAGG
46460	CTB-55O6.2-001_46460	protein_coding_CTB-55O6.2-001_CGAGGCCGGGCTGCACTGCGA
43176	CTB-59C6.1-001_43176	protein_coding_CTB-59C6.1-001_AGAGAGGAAGGAGGGGACGA
46334	CTB-61I7.1-002_46334	protein_coding_CTB-61I7.1-002_TGAATGTCAAAGTGAAGGA
1096	CTB-61I7.2-001_1096	protein_coding_CTB-61I7.2-001_TCGAGGGGCTCACAGTCTAGTAA
11968	CTB-61I7.2-001_11968	protein_coding_CTB-61I7.2-001_AGGAGCTCACAGTCTAGTAA
19786	CTB-61I7.2-001_19786	protein_coding_CTB-61I7.2-001_GTCGAGGAGCTCACAGTCTAGTAA
20906	CTB-61I7.2-001_20906	protein_coding_CTB-61I7.2-001_TCGAGGAGCTCACAGTCTAGTAAG
21625	CTB-61I7.2-001_21625	protein_coding_CTB-61I7.2-001_GGAGCTCACAGTCTAGTAA
2378	CTB-61I7.2-001_2378	protein_coding_CTB-61I7.2-001_CGAGGAGCTCACAGTCTAGTAA
31292	CTB-61I7.2-001_31292	protein_coding_CTB-61I7.2-001_TCGAGGAGCTCACAGTCTAGTAA
35550	CTB-61I7.2-001_35550	protein_coding_CTB-61I7.2-001_CTCGAGGAGCTCACAGTCTAGTAA
45716	CTB-61I7.2-001_45716	protein_coding_CTB-61I7.2-001_TCGAGGAGCCCACAGTCTAGTAA
47181	CTB-61I7.2-001_47181	protein_coding_CTB-61I7.2-001_TCGGGGAGCTCACAGTCTAGTAA
47517	CTB-61I7.2-001_47517	protein_coding_CTB-61I7.2-001_TCGAGGAGCTCACAGTCTAGTAAA
48787	CTB-61I7.2-001_48787	protein_coding_CTB-61I7.2-001_TCGAGGAGCTCACAGTCTAGTAAT
48917	CTB-61I7.2-001_48917	protein_coding_CTB-61I7.2-001_CCGAGGAGCTCACAGTCTAGTAA
49349	CTB-61I7.2-001_49349	protein_coding_CTB-61I7.2-001_TCGCGGAGCTCACAGTCTAGTAA
38615	CTC-241F20.5-003_38615	protein_coding_CTC-241F20.5-003_CGCCGGCGGGGGCCTCGGGA
17546	CTC-251H24.4-001_17546	protein_coding_CTC-251H24.4-001_CGGGGCGGGCGCAGGGCCGAG
1378	CTC-326K19.5-003_1378	protein_coding_CTC-326K19.5-003_CGTCGGCGGGGGCCCCGGA
38518	CTC-326K19.5-003_38518	protein_coding_CTC-326K19.5-003_AGACGTCGGCGGGGGCCCCGGA
387	CTC-326K19.5-003_387	protein_coding_CTC-326K19.5-003_GACGTCGGCGGGGGCCCCGGA
8026	CTC-326K19.5-003_8026	protein_coding_CTC-326K19.5-003_ACGTCGGCGGGGGCCCCGGA
31585	CTC-326K19.5-005_31585	protein_coding_CTC-326K19.5-005_GTCGGCGGGGGCCCCGGAA
6816	CTC-326K19.5-005_6816	protein_coding_CTC-326K19.5-005_GTCGGCGGGGGCCCCGGA
15413	CTC-338M12.12-017_15413	protein_coding_CTC-338M12.12-017_TGTCGGTGCTGAAATCCAGAGGCTGTTTCTGAGC
21834	CTC-338M12.12-017_21834	protein_coding_CTC-338M12.12-017_AGAGGCTGTTTCTGAGCT
47908	CTC-338M12.12-017_47908	protein_coding_CTC-338M12.12-017_AGAGGCTGTTTCTGAGCTG
49317	CTC-338M12.12-017_49317	protein_coding_CTC-338M12.12-017_GAGGCTGTTTCTGAGCTG
39940	CTC-425F1.1-010_39940	protein_coding_CTC-425F1.1-010_ATTGAGAGCTCCTTCTTGAT
15162	CTC-425F1.3-001_15162	protein_coding_CTC-425F1.3-001_ATGAGGAGGACAAGGAGGAAG
15462	CTC-425F1.3-001_15462	protein_coding_CTC-425F1.3-001_TGAGGAGGATGAGGAGGACAAGGAGGAAG
1695	CTC-425F1.3-001_1695	protein_coding_CTC-425F1.3-001_TGGGGAGGATGAGGAGGACAAGGAGGAAG
18586	CTC-425F1.3-001_18586	protein_coding_CTC-425F1.3-001_TGAGGAGGATGAGGAGGACAGGGAGGAAG
19635	CTC-425F1.3-001_19635	protein_coding_CTC-425F1.3-001_TGAGGAGGATGAGGAGGACAAGGAGGAGG
19832	CTC-425F1.3-001_19832	protein_coding_CTC-425F1.3-001_TGAGGAGGATGAGGAGGACAAGGAGGAAGA
22196	CTC-425F1.3-001_22196	protein_coding_CTC-425F1.3-001_AAAGATGAGGATGAGGAGGATG
22332	CTC-425F1.3-001_22332	protein_coding_CTC-425F1.3-001_GATGAGGAGGATGAGGAGGACAAGGAGGAAG
23445	CTC-425F1.3-001_23445	protein_coding_CTC-425F1.3-001_TGAGGCGGATGAGGAGGACAAGGAGGAAG
28117	CTC-425F1.3-001_28117	protein_coding_CTC-425F1.3-001_TGAGGAGGATGAGGAGGACAAGGAGGAAGT
42083	CTC-425F1.3-001_42083	protein_coding_CTC-425F1.3-001_TGAGGAGGATGAGGAGGACAAGGAGGAA
42228	CTC-425F1.3-001_42228	protein_coding_CTC-425F1.3-001_GAGGAGGATGAGGAGGACAAGGAGGAAG
47946	CTC-425F1.3-001_47946	protein_coding_CTC-425F1.3-001_TGAGGAGGATGAGGAGGACAAGGAGGACG
6040	CTC-425F1.3-001_6040	protein_coding_CTC-425F1.3-001_TGAGGGGGATGAGGAGGACAAGGAGGAAG
28900	CTC-429C10.1-002_28900	protein_coding_CTC-429C10.1-002_GGGAGTTTGGCTGGGGAGG
32060	CTC-458I2.1-001_32060	protein_coding_CTC-458I2.1-001_CTCGGATCAGGTAGGGATA
40161	CTC-458I2.1-001_40161	protein_coding_CTC-458I2.1-001_CTCGGATCAGGTAGGGATACCC
1380	CTC-471J1.6-002_1380	protein_coding_CTC-471J1.6-002_GTGAACTATGCCTGAATAGGGT
29369	CTC-471J1.6-002_29369	protein_coding_CTC-471J1.6-002_GTGAACTATGCCTGAATAGGG
35395	CTC-471J1.6-002_35395	protein_coding_CTC-471J1.6-002_GTGAACTATGCCTGAATAG
40235	CTC-471J1.6-002_40235	protein_coding_CTC-471J1.6-002_GTGAACTATGCCTGAATA
45152	CTC-490E21.2-008_45152	protein_coding_CTC-490E21.2-008_AGTGGAGGCGGAGGAGGAGGCGGAGGAGGGTGGCA
2771	CTC-523E23.7-003_2771	protein_coding_CTC-523E23.7-003_AAAATTGAATTTCTGCAAACG
408	CTC-539A10.6-011_408	protein_coding_CTC-539A10.6-011_AAGACGGGAGGAAGGAAGGGAG
14887	CTC-861O14.2-002_14887	protein_coding_CTC-861O14.2-002_CCGCGCTGTGGGTACTTGCT
38589	CTC-861O14.2-002_38589	protein_coding_CTC-861O14.2-002_CGGCGGGGGCCCCGGGCCG
5390	CTC-861O14.2-002_5390	protein_coding_CTC-861O14.2-002_TACCGCGCTGTGGGTACTTGCT
6706	CTC-861O14.2-002_6706	protein_coding_CTC-861O14.2-002_ACGGCGGGGGCCCCGGGCCG
8602	CTC-861O14.2-002_8602	protein_coding_CTC-861O14.2-002_CGACGGCGGGGGCCCCGGGCCG
42433	CTD-2024I7.11-001_42433	protein_coding_CTD-2024I7.11-001_TGACCCCGCCCTCCCCACAGA
12643	CTD-2026D20.1-014_12643	protein_coding_CTD-2026D20.1-014_TCCAGAAGATTGTGACAGACACTAGTAGAAATG
28759	CTD-2083E4.1-002_28759	protein_coding_CTD-2083E4.1-002_TCCTGTGCTGAGCTGCCCCGAA
31296	CTD-2083E4.1-002_31296	protein_coding_CTD-2083E4.1-002_TCCTGTGCTGAGCTGCCCCGAT
32768	CTD-2083E4.1-002_32768	protein_coding_CTD-2083E4.1-002_TCCTGTGCTGAGCTGCCCCGA
3383	CTD-2083E4.1-002_3383	protein_coding_CTD-2083E4.1-002_TCCTGTGCTGAGCTGCCCC
48066	CTD-2083E4.1-002_48066	protein_coding_CTD-2083E4.1-002_TCCTGTGCTGAGCTGCCCCG
5376	CTD-2083E4.1-002_5376	protein_coding_CTD-2083E4.1-002_TCCTGTGCTGAGCTGCCCCGAG
13615	CTD-2140B24.5-001_13615	protein_coding_CTD-2140B24.5-001_ATTTTCATGATCACAAGA
13832	CTD-2140B24.5-001_13832	protein_coding_CTD-2140B24.5-001_TATTTTCATGATCACAAGA
2177	CTD-2140B24.5-001_2177	protein_coding_CTD-2140B24.5-001_AAGTATTTTCATGATCACAAGA
39751	CTD-2140B24.5-001_39751	protein_coding_CTD-2140B24.5-001_AGTATTTTCATGATCACAAGA
14619	CTD-2148L10.1-001_14619	protein_coding_CTD-2148L10.1-001_TTTGAGGGTGGTGGTGCATG
32309	CTD-2186M15.2-001_32309	protein_coding_CTD-2186M15.2-001_TGCCCCGGCTGGTCTCGA
50268	CTD-2192J16.2-001_50268	protein_coding_CTD-2192J16.2-001_TTGGCCATGGTAGAACTCACACT
41110	CTD-2207O23.3-001_41110	protein_coding_CTD-2207O23.3-001_AGGGACCGGGCTTGGCAGAA
47307	CTD-2207O23.3-001_47307	protein_coding_CTD-2207O23.3-001_AGGGACCGGGCTTGGCAGA
46531	CTD-2216L1.1-002_46531	protein_coding_CTD-2216L1.1-002_ACTGCCACTTGTAGTCTTCCTT
15895	CTD-2231E14.1-015_15895	protein_coding_CTD-2231E14.1-015_CTGCACCTCCGACCTCCCCAGAT
23065	CTD-2231E14.1-015_23065	protein_coding_CTD-2231E14.1-015_CTGCACCTCCGACCTCCCCAGA
48927	CTD-2231E14.1-015_48927	protein_coding_CTD-2231E14.1-015_CTGCACCTCCGACCTCCCCAGATT
49157	CTD-2231E14.1-015_49157	protein_coding_CTD-2231E14.1-015_CTGCACCTCCGACCTCCCCAGAAT
16745	CTD-2236M5.2-001_16745	protein_coding_CTD-2236M5.2-001_TCCCACTGCTTGACTTGACTAGCCTT
41837	CTD-2236M5.2-001_41837	protein_coding_CTD-2236M5.2-001_CTCCACTCCCACTGCTTGACTTGACTAGCCTT
3687	CTD-2240E14.3-011_3687	protein_coding_CTD-2240E14.3-011_AGGAGGAGGTGGAGGACG
35771	CTD-2270P14.4-001_35771	protein_coding_CTD-2270P14.4-001_ATAGGTCTGGATCTTCTCAGT
1245	CTD-2292M16.4-001_1245	protein_coding_CTD-2292M16.4-001_TCCATTACACTACCCCGCCTCT
32180	CTD-2314G24.1-001_32180	protein_coding_CTD-2314G24.1-001_TTTAAAAACCAACTTAGAACTG
16519	CTD-2318C11.1-001_16519	protein_coding_CTD-2318C11.1-001_TCAGTGCATGACAAAACTTGGG
49611	CTD-2320G14.1-001_49611	protein_coding_CTD-2320G14.1-001_AGCTTGACTCTAGCTTGACATTG
12661	CTD-2320O4.1-001_12661	protein_coding_CTD-2320O4.1-001_GTTTATGCAGTTTTATCAGG
45186	CTD-2320O4.1-001_45186	protein_coding_CTD-2320O4.1-001_GTTTATGCAGTTTTATCAGGT
10560	CTD-2325H11.3-001_10560	protein_coding_CTD-2325H11.3-001_AGAGGGCGCTTTGGCTTTGGCAG
13562	CTD-2325H11.3-001_13562	protein_coding_CTD-2325H11.3-001_AGAGGGCGCTTTGGCTTTGGCA
31537	CTD-2325H11.3-001_31537	protein_coding_CTD-2325H11.3-001_GGCGCTTTGGCTTTGGCAG
36283	CTD-2325H11.3-001_36283	protein_coding_CTD-2325H11.3-001_AGGGCGCTTTGGCTTTGGCA
40896	CTD-2325H11.3-001_40896	protein_coding_CTD-2325H11.3-001_GGGCGCTTTGGCTTTGGCA
42564	CTD-2325H11.3-001_42564	protein_coding_CTD-2325H11.3-001_AGGGCGCTTTGGCTTTGGCAG
46489	CTD-2325H11.3-001_46489	protein_coding_CTD-2325H11.3-001_GAGGGCGCTTTGGCTTTGGCAG
49290	CTD-2325H11.3-001_49290	protein_coding_CTD-2325H11.3-001_GAGGGCGCTTTGGCTTTGGCA
27583	CTD-2335L22.3-002_27583	protein_coding_CTD-2335L22.3-002_GGAAACTCTGGTGGCGGCTCG
29473	CTD-2335L22.3-002_29473	protein_coding_CTD-2335L22.3-002_GGAAACTCTGGTGGCGGCTC
12544	CTD-2342J14.10-003_12544	protein_coding_CTD-2342J14.10-003_TACAGTCCGACGATACCAT
20426	CTD-2342J14.10-003_20426	protein_coding_CTD-2342J14.10-003_CTACAGTCCGACGACCCCAA
22751	CTD-2342J14.10-003_22751	protein_coding_CTD-2342J14.10-003_TACAGTCCGACGACCCCAT
35954	CTD-2342J14.10-003_35954	protein_coding_CTD-2342J14.10-003_CTACAGTCCGACGACCCCAT
38525	CTD-2342J14.10-003_38525	protein_coding_CTD-2342J14.10-003_CTACAGTCCGACGACCCCAG
42619	CTD-2342J14.10-003_42619	protein_coding_CTD-2342J14.10-003_CTACAGTCCGACGACCCCA
49181	CTD-2342J14.10-003_49181	protein_coding_CTD-2342J14.10-003_CTACAGTCCGACGATACCAC
9902	CTD-2342J14.10-003_9902	protein_coding_CTD-2342J14.10-003_CTACAGTCCGACGACCCCAC
45037	CTD-2373H9.1-002_45037	protein_coding_CTD-2373H9.1-002_TCCGTCCCGGCCGTTAGCCCAGC
22976	CTD-2510G9.1-007_22976	protein_coding_CTD-2510G9.1-007_AAATAGATCCTGAAACCGT
48901	CTD-2510G9.1-007_48901	protein_coding_CTD-2510G9.1-007_AAATAGATCCTGAAACCGTG
5441	CTD-2510G9.1-007_5441	protein_coding_CTD-2510G9.1-007_AAATAGATCCTGAAACCGTATG
3754	CTD-2513A7.1-001_3754	protein_coding_CTD-2513A7.1-001_AGTGAACCACAGACCTGAGATG
22422	CTD-2515A14.2-006_22422	protein_coding_CTD-2515A14.2-006_TCTACAGTCCGACAATCCAAC
2510	CTD-2517M22.10-002_2510	protein_coding_CTD-2517M22.10-002_TTCTCGCTGGTGCGCTTGG
36385	CTD-2517M22.10-002_36385	protein_coding_CTD-2517M22.10-002_TTCTCGCTGGTGCGCTTG
1756	CTD-2517O10.2-022_1756	protein_coding_CTD-2517O10.2-022_TGCGGGGTGGAGCAGCCAG
21961	CTD-2517O10.2-022_21961	protein_coding_CTD-2517O10.2-022_CGCGGGGTGGAGCAGCCAG
48278	CTD-2522E6.5-005_48278	protein_coding_CTD-2522E6.5-005_GATGAGGAGGAGGAGGAGAA
28039	CTD-2527I21.8-007_28039	protein_coding_CTD-2527I21.8-007_GAGGAAAAGAAACCCACAGG
42276	CTD-2527I21.8-007_42276	protein_coding_CTD-2527I21.8-007_CGGAGGAAAAGAAACCCACAGG
1160	CTD-2528L19.1-002_1160	protein_coding_CTD-2528L19.1-002_CAATGTGGAATGGCTTTGAGA
33476	CTD-2537I9.1-001_33476	protein_coding_CTD-2537I9.1-001_TGGGGAGGACGAAGAGGAGGAGG
42960	CTD-2537I9.1-001_42960	protein_coding_CTD-2537I9.1-001_TGAGGCGGACGAAGAGGAGGAGG
38055	CTD-2540B15.4-001_38055	protein_coding_CTD-2540B15.4-001_AGACGGGAGTGGCTGGGGCGT
16307	CTD-2544E12.1-001_16307	protein_coding_CTD-2544E12.1-001_TGAGGAGGACGAAGAGGAGG
24333	CTD-2544E12.1-001_24333	protein_coding_CTD-2544E12.1-001_TGAGGAGGACGAAGAGGAGGAGG
28034	CTD-2544E12.1-001_28034	protein_coding_CTD-2544E12.1-001_TGAGGAGGACGAAGAGGAGGAGGA
42919	CTD-2544E12.1-028_42919	protein_coding_CTD-2544E12.1-028_TGAGGAGGACGAAGAGGAGGAGGAC
21971	CTD-2545H1.3-001_21971	protein_coding_CTD-2545H1.3-001_CAGCAGTTGGACCTGGGTG
16171	CTD-2545M3.4-002_16171	protein_coding_CTD-2545M3.4-002_AACTCCCCCCTCGCGCACCA
18096	CTD-2545M3.4-002_18096	protein_coding_CTD-2545M3.4-002_ACTCCCCCCTCGCGCACCA
18741	CTD-2545M3.4-002_18741	protein_coding_CTD-2545M3.4-002_CAACTCCCCCCTCGCGCACCA
34696	CTD-2545M3.4-002_34696	protein_coding_CTD-2545M3.4-002_TCAACTCCCCCCTCGCGCACCA
23124	CTD-2555C10.2-001_23124	protein_coding_CTD-2555C10.2-001_TGCGGCGGGCGCGGGCGGCGGT
35293	CTD-2571L23.7-001_35293	protein_coding_CTD-2571L23.7-001_TTCTTTTCTTTCCTTCCTTGTAG
36515	CTD-2575K13.5-010_36515	protein_coding_CTD-2575K13.5-010_CTTGGCAGGACGCCCTGGGAGCA
10303	CTD-2589C9.2-001_10303	protein_coding_CTD-2589C9.2-001_TCCGGTAGGGTTCGGGCCTTCC
40077	CTD-2589C9.2-001_40077	protein_coding_CTD-2589C9.2-001_TCCGGTAGGGTTCGGGCCTTC
47844	CTD-2589C9.2-001_47844	protein_coding_CTD-2589C9.2-001_TCCGGTAGGGTTCGGGCCT
6124	CTD-2589C9.2-001_6124	protein_coding_CTD-2589C9.2-001_TCCGGTAGGGTTCGGGCCTT
16931	CTD-2589J4.2-003_16931	protein_coding_CTD-2589J4.2-003_CTTAGAACTGGTCCGGACAAGGG
3803	CTD-2589J4.2-003_3803	protein_coding_CTD-2589J4.2-003_CTTAGAACTGGTCCGGACAAG
5975	CTD-2589J4.2-003_5975	protein_coding_CTD-2589J4.2-003_CTTAGAACTGGTCCGGACAAGG
977	CTD-2589J4.2-003_977	protein_coding_CTD-2589J4.2-003_TTAGAACTGGTCCGGACAAG
38351	CTD-2589J4.4-006_38351	protein_coding_CTD-2589J4.4-006_CGAGCGGGGCCGGCGGCGGGCG
10793	CTD-2589M5.1-003_10793	protein_coding_CTD-2589M5.1-003_CGATCCCCTCTGCCGCCACCA
23552	CTD-2589M5.1-003_23552	protein_coding_CTD-2589M5.1-003_ATCCCCTCTGCCGCCACCA
1872	CTD-2619J13.28-001_1872	protein_coding_CTD-2619J13.28-001_GACGCCGGCGGGGGCCTCG
5767	CTD-2619J13.28-001_5767	protein_coding_CTD-2619J13.28-001_GACGCCGGCGGGGGCCTCGG
21304	CTD-2644F13.1-001_21304	protein_coding_CTD-2644F13.1-001_AGTCCTGTCTTCGGCACCA
33478	CTD-2644F13.1-001_33478	protein_coding_CTD-2644F13.1-001_AAGTCCTGTCTTCGGCACCA
43760	CTD-2644F13.1-001_43760	protein_coding_CTD-2644F13.1-001_CAAGTCCTGTCTTCGGCACCA
48352	CTD-2644F13.1-001_48352	protein_coding_CTD-2644F13.1-001_TCAAGTCCTGTCTTCGGCACCA
26184	CTD-3014M21.2-002_26184	protein_coding_CTD-3014M21.2-002_AGGAGGAGGATGAGGAGGATGAGGAGGAT
34567	CTD-3014M21.2-002_34567	protein_coding_CTD-3014M21.2-002_GGATGAGGAGGAGGAGGATGA
45038	CTD-3014M21.2-002_45038	protein_coding_CTD-3014M21.2-002_GATGAGGAGGAGGAGGATGA
8206	CTD-3018O17.2-004_8206	protein_coding_CTD-3018O17.2-004_GTGAACGCAGGTGAGAGCTTCGG
23479	CTD-3026N16.1-001_23479	protein_coding_CTD-3026N16.1-001_AACTTCAAGAAATTGACGGAAG
26206	CTD-3026N16.1-001_26206	protein_coding_CTD-3026N16.1-001_ACTTCAAGAAATTGACGGAAG
33973	CTD-3026N16.1-001_33973	protein_coding_CTD-3026N16.1-001_AACTTCAAGAAATTGACGGAAGG
46706	CTD-3026N16.1-001_46706	protein_coding_CTD-3026N16.1-001_ACTTCAAGAAATTGACGGAAGG
36380	CTD-3035K23.5-008_36380	protein_coding_CTD-3035K23.5-008_AATCCCATCCTCTCTGCCA
17091	CTD-3064H18.3-001_17091	protein_coding_CTD-3064H18.3-001_TGAGTGTGTGTGTGAGTGTGA
47959	CTD-3064H18.3-001_47959	protein_coding_CTD-3064H18.3-001_TGAGTGTGTGTGTGTGTGAGTGTGA
15576	CTD-3080F16.2-003_15576	protein_coding_CTD-3080F16.2-003_ACAGCAGTCTGCACATTGGTTT
28057	CTD-3175A2.1-001_28057	protein_coding_CTD-3175A2.1-001_TAATGAAAGTGAAAGCAGG
10367	CTD-3199J23.1-022_10367	protein_coding_CTD-3199J23.1-022_GGAACGGGCTTGGAAGAATCA
177	CTD-3199J23.1-022_177	protein_coding_CTD-3199J23.1-022_GGAACGGGCTTGGAAGAATCAG
10646	CTD-3214H19.3-022_10646	protein_coding_CTD-3214H19.3-022_GATGGAGGGGAAGGAGGCTG
46252	CTDP1-202_46252	protein_coding_CTDP1-202_AGAGGCGGAGGAGGAGGAC
38631	CTSV-203_38631	protein_coding_CTSV-203_AGGCCGGAGTGCAGTAGTGTGA
10948	CUL1-204_10948	protein_coding_CUL1-204_GGTTGACGACATTGTCAGG
30774	CUL1-204_30774	protein_coding_CUL1-204_GGTTGACGACATTGTCAGGTGG
7005	CUL1-204_7005	protein_coding_CUL1-204_GGTTGACGACATTGTCAGGTG
50381	CUL3-202_50381	protein_coding_CUL3-202_TCGCTCAGGCGGAGGAGGAGA
30828	CYP4F22-202_30828	protein_coding_CYP4F22-202_CGTCACATCCTGGGGCTGGAGA
23	CYTH2-213_23	protein_coding_CYTH2-213_TCCAGCCTGGGCAACATAGCGAGACCCCGTCTCTA
42627	CYTH2-213_42627	protein_coding_CYTH2-213_CCAGCCTGGGCAACATAGCGAGACCCCGTCTCTA
30064	DAPK3-201_30064	protein_coding_DAPK3-201_ACGGGGAGGGTGGGATGGACGGCGGACAGGCA
1316	DCX-203_1316	protein_coding_DCX-203_TGTTAAGATCTGCTGAGGG
10985	DGUOK-208_10985	protein_coding_DGUOK-208_GTGGGTGGGATGGCCGCGGGC
7986	DKC1-213_7986	protein_coding_DKC1-213_AGTGGTGAGTTCTTCTGTCCAGC
12067	DMBT1-207_12067	protein_coding_DMBT1-207_GAGTCCTACCTGTGGAGCCA
24781	DROSHA-201_24781	protein_coding_DROSHA-201_CGTTTGAGATTTGAGAGGG
28779	DROSHA-201_28779	protein_coding_DROSHA-201_GACGTTTGAGATTTGAGAGGG
38243	DROSHA-201_38243	protein_coding_DROSHA-201_ACGTTTGAGATTTGAGAGGG
41632	DROSHA-202_41632	protein_coding_DROSHA-202_GTTTGAGATTTGAGAGGGGCTG
5019	E2F6-212_5019	protein_coding_E2F6-212_TCGAGGAGCTCACAGTCTAAT
14698	ENST00000265882.5_14698	other_TMapped_ENST00000265882.5_TGTCAGTTTGCCAAATCCCCCAA
26226	ENST00000316512.2_26226	other_TMapped_ENST00000316512.2_TGTCCGTTTGCCAAATACCCCA
10189	ENST00000317902.7_10189	other_TMapped_ENST00000317902.7_ATAGGTTTGGTAAAAAAAAAAAAAA
14292	ENST00000317902.7_14292	other_TMapped_ENST00000317902.7_ATAGGTTTGGTAAAAAAAAAAAA
30192	ENST00000317902.7_30192	other_TMapped_ENST00000317902.7_ATAGGTTTGGTAAAAAAAAAAAAAAA
3622	ENST00000317902.7_3622	other_TMapped_ENST00000317902.7_ATAGGTTTGGTAAAAAAAAAAA
40763	ENST00000317902.7_40763	other_TMapped_ENST00000317902.7_ATAGGTTTGGTAAAAAAAAAAAAA
41644	ENST00000317902.7_41644	other_TMapped_ENST00000317902.7_ATAGGTTTGGTAAAAAAAAAA
33251	ENST00000331267.5_33251	other_TMapped_ENST00000331267.5_CGCGGGGTGGAGCAGCCTGGCA
35432	ENST00000333319.6_35432	other_TMapped_ENST00000333319.6_ATTACCAACCAACTTAGAACT
38697	ENST00000360083.3_38697	other_TMapped_ENST00000360083.3_ACCCCACTCCTGGAACCA
30344	ENST00000360737.4_30344	other_TMapped_ENST00000360737.4_TACAATCTACTGTCTTTCCTGT
10274	ENST00000362330.2_10274	other_TMapped_ENST00000362330.2_GGCTGGTTCGATGGTAGTGGGTTATC
1137	ENST00000362330.2_1137	other_TMapped_ENST00000362330.2_CCCCCCCACTGCTAAAATTTGACTGGCTT
11411	ENST00000362330.2_11411	other_TMapped_ENST00000362330.2_GGCTGGTTCGATGGTAGTGGGTTATCAG
12094	ENST00000362330.2_12094	other_TMapped_ENST00000362330.2_GGCTGGTTAGATGGTAGTGGGTTATCAGAACT
12205	ENST00000362330.2_12205	other_TMapped_ENST00000362330.2_AACCCCCCACTGCTAAAATTTGACTGGCTT
13807	ENST00000362330.2_13807	other_TMapped_ENST00000362330.2_ACCCCCCACTGCTAAAATTTGACTGGCTT
16147	ENST00000362330.2_16147	other_TMapped_ENST00000362330.2_CCCCCCACTGCTAAAATTTGACTGGCTTC
16169	ENST00000362330.2_16169	other_TMapped_ENST00000362330.2_GGCTGGTTCGATGGTAGTGGGTTATCGGAACT
16352	ENST00000362330.2_16352	other_TMapped_ENST00000362330.2_GGCTGGTTCGATGGTAGTGGGTTATCAGAAC
17044	ENST00000362330.2_17044	other_TMapped_ENST00000362330.2_GGCTGGTTCGATGGTAGTGGGTTT
17396	ENST00000362330.2_17396	other_TMapped_ENST00000362330.2_GGCTGGTTCGATGGTAGTGGGTTATCAGAACAA
17438	ENST00000362330.2_17438	other_TMapped_ENST00000362330.2_GCTGGTTCGATGGTAGTGGGTTATCAGAACTT
17766	ENST00000362330.2_17766	other_TMapped_ENST00000362330.2_GGTTCGATGGTAGTGGGTTATCAG
18191	ENST00000362330.2_18191	other_TMapped_ENST00000362330.2_GGCTGGTTCGATGGTGGTGGGTTATCAGAACT
18524	ENST00000362330.2_18524	other_TMapped_ENST00000362330.2_CCCCCCACTGCTAAAATTTGACTGGCTTG
18942	ENST00000362330.2_18942	other_TMapped_ENST00000362330.2_CCCCCCACTGCTAAAATTTGACTGGCAT
19125	ENST00000362330.2_19125	other_TMapped_ENST00000362330.2_CCCCCCACTGCTAAAATTTGACTGGCCT
19305	ENST00000362330.2_19305	other_TMapped_ENST00000362330.2_GGGCTGGTTCGATGGTAGTGGGTTATCAGAACT
20982	ENST00000362330.2_20982	other_TMapped_ENST00000362330.2_GGCTGGTTCGATGGTAGTGGGTTATAAGAACT
2228	ENST00000362330.2_2228	other_TMapped_ENST00000362330.2_GGCTGGTTCGATGGTAGTGGG
22353	ENST00000362330.2_22353	other_TMapped_ENST00000362330.2_GGCTGGTTCGATGGTAGTGGGTTATCAGAACTT
22418	ENST00000362330.2_22418	other_TMapped_ENST00000362330.2_GGCTGGTTCGATGGTAGTGGGTTATCAGAACA
2334	ENST00000362330.2_2334	other_TMapped_ENST00000362330.2_GGCTGGTTCGATGGTAGTGGGTTATCAGAACC
23388	ENST00000362330.2_23388	other_TMapped_ENST00000362330.2_GGCTGGTTCGATGGTAGTGGGTTATCAGAA
24397	ENST00000362330.2_24397	other_TMapped_ENST00000362330.2_CCCCCCACTGCTAAAATTTGACTGGCT
2576	ENST00000362330.2_2576	other_TMapped_ENST00000362330.2_CCCCCCACTGCTAAAATTTGACTGGA
26996	ENST00000362330.2_26996	other_TMapped_ENST00000362330.2_GGCTGGTTCGATGGTAGTGGGTTATCAGAACTTT
28612	ENST00000362330.2_28612	other_TMapped_ENST00000362330.2_CCCCCCACTGCTAAAATTTGACTGGAA
29089	ENST00000362330.2_29089	other_TMapped_ENST00000362330.2_GGCTGGCTCGATGGTAGTGGGTTATCAGAAC
29179	ENST00000362330.2_29179	other_TMapped_ENST00000362330.2_CCCCCCACTGCTAAAATTTGACTGGCTG
29229	ENST00000362330.2_29229	other_TMapped_ENST00000362330.2_CCCCCCACTGCTAAAATTTGACTGGCTT
29662	ENST00000362330.2_29662	other_TMapped_ENST00000362330.2_CCCCCCACTGCTAAAATTTGACTGGATT
30493	ENST00000362330.2_30493	other_TMapped_ENST00000362330.2_GGCTGGTTCGATGGTAGT
32582	ENST00000362330.2_32582	other_TMapped_ENST00000362330.2_CCCCCCACTGCTAAAATTTGACTGGCTC
33073	ENST00000362330.2_33073	other_TMapped_ENST00000362330.2_CCCCCCACTGCTAAAATTTGACTGGTA
33441	ENST00000362330.2_33441	other_TMapped_ENST00000362330.2_GGCTGGCTCGATGGTAGTGGGTTATCAGAACT
34448	ENST00000362330.2_34448	other_TMapped_ENST00000362330.2_GGCTGGTTCGATGGTAGTGGGTTATCAGAACTTA
35567	ENST00000362330.2_35567	other_TMapped_ENST00000362330.2_GGCTGGTTCGATGGTAGTGGGTTATCAGAACT
35938	ENST00000362330.2_35938	other_TMapped_ENST00000362330.2_CCCCCCACTGCTAAAATTTGACTGGCTATT
36240	ENST00000362330.2_36240	other_TMapped_ENST00000362330.2_GGCTGGTTCGATGGTAGTGGGTTATCAGAACG
3674	ENST00000362330.2_3674	other_TMapped_ENST00000362330.2_GGCTGGTTCGATGGTAGTGGGTCATCAGAACT
37024	ENST00000362330.2_37024	other_TMapped_ENST00000362330.2_GGCTGGTTCGATGGTAGTGGGTT
37642	ENST00000362330.2_37642	other_TMapped_ENST00000362330.2_GGCTGGTTCGATGGTAGTGGGTTATCAGAGCT
37677	ENST00000362330.2_37677	other_TMapped_ENST00000362330.2_GCTGGTTCGATGGTAGTGGGTTATCAGAACT
38249	ENST00000362330.2_38249	other_TMapped_ENST00000362330.2_GGCTGGTTCGATGGTAGTGGGT
39786	ENST00000362330.2_39786	other_TMapped_ENST00000362330.2_GGCTGGTTCGATGGTAGTGGGTTATCAGGACT
39815	ENST00000362330.2_39815	other_TMapped_ENST00000362330.2_CCCCCACTGCTAAAATTTGACTGGCTA
40498	ENST00000362330.2_40498	other_TMapped_ENST00000362330.2_CCCCCCACTGCTAAAATTTGACTGGTTA
41539	ENST00000362330.2_41539	other_TMapped_ENST00000362330.2_CCCCCCACTGCTAAAATCTGACTGGCTT
4176	ENST00000362330.2_4176	other_TMapped_ENST00000362330.2_GGCTGGTTCGATGGTAGTGGGTTATCAGAACTTAT
42528	ENST00000362330.2_42528	other_TMapped_ENST00000362330.2_GCTGGTTCGATGGTAGTGGGTTATCAGAACA
42634	ENST00000362330.2_42634	other_TMapped_ENST00000362330.2_CCCCCCACTGCTAAAATTTGACTGGCTA
4268	ENST00000362330.2_4268	other_TMapped_ENST00000362330.2_GGCTGGTTCGATGGTAGTGGGTTATCAGAACTTTT
42837	ENST00000362330.2_42837	other_TMapped_ENST00000362330.2_GGCTGGTTCGATGGTAGTGGGCTATCAGAACT
43005	ENST00000362330.2_43005	other_TMapped_ENST00000362330.2_CCCCCCACTGCTAAAATTTGACTGGC
44189	ENST00000362330.2_44189	other_TMapped_ENST00000362330.2_AGCTGGTTCGATGGTAGTGGGTTATCAGAACT
45623	ENST00000362330.2_45623	other_TMapped_ENST00000362330.2_GGCCGGTTCGATGGTAGTGGGTTATCAGAACT
46905	ENST00000362330.2_46905	other_TMapped_ENST00000362330.2_CCCCCCACTGCTAAAATTTGACTGGCTAT
48216	ENST00000362330.2_48216	other_TMapped_ENST00000362330.2_CCCCCCACTGCTAAAATTTGACTGGTC
48535	ENST00000362330.2_48535	other_TMapped_ENST00000362330.2_GGCTGGTTCGATGGTAGTGGGTTATCAGA
49477	ENST00000362330.2_49477	other_TMapped_ENST00000362330.2_GCTGGTTCGATGGTAGTGGGTTATCAGAAC
6348	ENST00000362330.2_6348	other_TMapped_ENST00000362330.2_GGCTGGTTCGATGGTAGTGGGTTATCAGGACTT
6949	ENST00000362330.2_6949	other_TMapped_ENST00000362330.2_GGCTGGTTCGATGGCAGTGGGTTATCAGAACT
818	ENST00000362330.2_818	other_TMapped_ENST00000362330.2_GGCTGGTTCGACGGTAGTGGGTTATCAGAACT
8210	ENST00000362330.2_8210	other_TMapped_ENST00000362330.2_CCCCCCACTGCTAAAATTTGACTGGCCTT
8647	ENST00000362330.2_8647	other_TMapped_ENST00000362330.2_CCCCCCACTGCTAAAATTTGACTGGT
901	ENST00000362330.2_901	other_TMapped_ENST00000362330.2_CCCCCCACTGCTAAAATTTGACTGG
9175	ENST00000362330.2_9175	other_TMapped_ENST00000362330.2_CCCCCCACTGCTAAAATTTGACTGGCTTTA
9446	ENST00000362330.2_9446	other_TMapped_ENST00000362330.2_GGCTGGTTCGATGGTAGTG
974	ENST00000362330.2_974	other_TMapped_ENST00000362330.2_GGCTGGTTCGATGGTAGTGGGTTATCAGAACTA
25356	ENST00000362353.1_25356	other_TMapped_ENST00000362353.1_CTCCCACTGCTTCACTTGACTATCCTA
44173	ENST00000362353.1_44173	other_TMapped_ENST00000362353.1_TTCTCCACTCCCACTGCTTCACTTGACTATCCTA
11784	ENST00000362354.1_11784	other_TMapped_ENST00000362354.1_CTCCCACTGCTTCACTTGACTAGCTTA
2293	ENST00000362375.1_2293	other_TMapped_ENST00000362375.1_GGATGGTCCGAAGGTAGTGAGTTATCTCAA
13201	ENST00000362396.1_13201	other_TMapped_ENST00000362396.1_GCTGAAAGCCGTTTCCCGTGTTTGG
34559	ENST00000362396.1_34559	other_TMapped_ENST00000362396.1_GCTGAAAGCCGTTTCCCGTGTTT
39341	ENST00000362396.1_39341	other_TMapped_ENST00000362396.1_CTGAAAGCCGTTTCCCGTGTTTGG
40975	ENST00000362396.1_40975	other_TMapped_ENST00000362396.1_CTGAAAGCCGTTTCCCGTGTTTGGA
28401	ENST00000362420.1_28401	other_TMapped_ENST00000362420.1_TCCCACTGCTTTACTTGACTAGCCTT
32335	ENST00000362420.1_32335	other_TMapped_ENST00000362420.1_CTCCCACTGCTTTACTTGACTAGCCTT
32583	ENST00000362420.1_32583	other_TMapped_ENST00000362420.1_CTCCCACTGCTTTACTTGACTAGCCT
10933	ENST00000362421.1_10933	other_TMapped_ENST00000362421.1_TTCTCAACTCCCACTGCTTCACTTGACTAGC
14214	ENST00000362421.1_14214	other_TMapped_ENST00000362421.1_TTCTCAACTCCCACTGCTTCACTTGACTAGCCTT
23123	ENST00000362421.1_23123	other_TMapped_ENST00000362421.1_TCTCAACTCCCACTGCTTCACTTGACTAGCCT
30055	ENST00000362421.1_30055	other_TMapped_ENST00000362421.1_TCTCAACTCCCACTGCTTCACTTGACTAGCCTT
37215	ENST00000362421.1_37215	other_TMapped_ENST00000362421.1_CTCAACTCCCACTGCTTCACTTGACTAGCCT
43666	ENST00000362421.1_43666	other_TMapped_ENST00000362421.1_TTCTCAACTCCCACTGCTTCACTTGACTAGCCT
5478	ENST00000362421.1_5478	other_TMapped_ENST00000362421.1_CTCAACTCCCACTGCTTCACTTGACTAGCCTT
16844	ENST00000362433.1_16844	other_TMapped_ENST00000362433.1_TTCTCACTACTGCACTTGACTAGTCTA
20716	ENST00000362433.1_20716	other_TMapped_ENST00000362433.1_TTCTCACTACTGTACTTGACTAGTCTA
27960	ENST00000362433.1_27960	other_TMapped_ENST00000362433.1_TTCTCACTACTGCACTTGACTAGTCTAT
29608	ENST00000362433.1_29608	other_TMapped_ENST00000362433.1_CTTCTCACTACTGCACTTGACTAGTCTA
2969	ENST00000362433.1_2969	other_TMapped_ENST00000362433.1_TCTCACTACTGCACTTGACTAGTCTA
31470	ENST00000362433.1_31470	other_TMapped_ENST00000362433.1_CTTCTCACTACTGCACTTGACTAGTCTATA
37838	ENST00000362433.1_37838	other_TMapped_ENST00000362433.1_TACTGCACTTGACTAGTCTA
40730	ENST00000362433.1_40730	other_TMapped_ENST00000362433.1_CTACTGCACTTGACTAGTCTA
45233	ENST00000362433.1_45233	other_TMapped_ENST00000362433.1_TTTCTCACTACTGCACTTGACTAGTCTT
45726	ENST00000362433.1_45726	other_TMapped_ENST00000362433.1_TTCTCACTACTGCACTTGACTAGTCTATTTTT
46075	ENST00000362433.1_46075	other_TMapped_ENST00000362433.1_ACTGCACTTGACTAGTCTA
6783	ENST00000362433.1_6783	other_TMapped_ENST00000362433.1_TTCTCACTACTGCACTTGACTAGTCTATTTT
9418	ENST00000362433.1_9418	other_TMapped_ENST00000362433.1_GCTTCTCACTACTGCACTTGACTAGTCTA
9694	ENST00000362433.1_9694	other_TMapped_ENST00000362433.1_TTCTCACTACTGCACTTGACTAGTCTATT
15543	ENST00000362487.1_15543	other_TMapped_ENST00000362487.1_CTCCCCGCTGCTAAATTTGACTGGCTT
17346	ENST00000362487.1_17346	other_TMapped_ENST00000362487.1_TGCTAAATTTGGCTGGCT
18054	ENST00000362487.1_18054	other_TMapped_ENST00000362487.1_ACTGCTAAATTTGGCTGGCT
18775	ENST00000362487.1_18775	other_TMapped_ENST00000362487.1_CACTGCTAAATTTGGCTGGC
19486	ENST00000362487.1_19486	other_TMapped_ENST00000362487.1_CCCCCACTGCTAAATTTGGCTGGC
22338	ENST00000362487.1_22338	other_TMapped_ENST00000362487.1_CACTGCTAAATTTGGCTGGCT
22427	ENST00000362487.1_22427	other_TMapped_ENST00000362487.1_CCCCCCGCTGCTAAATTTGGCTGGCTT
24889	ENST00000362487.1_24889	other_TMapped_ENST00000362487.1_GCTAAATTTGGCTGGCTTT
25914	ENST00000362487.1_25914	other_TMapped_ENST00000362487.1_CCCCCCCTGCTAAATTTGGCTGGCTTT
30760	ENST00000362487.1_30760	other_TMapped_ENST00000362487.1_CCACTGCTAAATTTGGCTGG
32759	ENST00000362487.1_32759	other_TMapped_ENST00000362487.1_CTGCTAAATTTGGCTGGCTT
33567	ENST00000362487.1_33567	other_TMapped_ENST00000362487.1_CCACTGCTAAATTTGGCTGGCTT
33714	ENST00000362487.1_33714	other_TMapped_ENST00000362487.1_CTGCTAAATTTGGCTGGC
34236	ENST00000362487.1_34236	other_TMapped_ENST00000362487.1_CTGCTAAATTTGGCTGGCTTT
35446	ENST00000362487.1_35446	other_TMapped_ENST00000362487.1_ACTGCTAAATTTGGCTGGCTT
39522	ENST00000362487.1_39522	other_TMapped_ENST00000362487.1_CTGCTAAATTTGGCTGGCTA
39971	ENST00000362487.1_39971	other_TMapped_ENST00000362487.1_CACTGCTAAATTTGGCTGGCTT
42840	ENST00000362487.1_42840	other_TMapped_ENST00000362487.1_CCCACTGCTAAATTTGGCTGGCTT
42898	ENST00000362487.1_42898	other_TMapped_ENST00000362487.1_TGCTAAATTTGGCTGGCTT
43542	ENST00000362487.1_43542	other_TMapped_ENST00000362487.1_GCTAAATTTGGCTGGCTT
43945	ENST00000362487.1_43945	other_TMapped_ENST00000362487.1_CCCCCCCTGCTAAATTTGGCTGGCTT
46764	ENST00000362487.1_46764	other_TMapped_ENST00000362487.1_CTCCCCACTGCTAAATTTGGCTGGCTT
48622	ENST00000362487.1_48622	other_TMapped_ENST00000362487.1_CTGCTAAATTTGGCTGGCT
5834	ENST00000362487.1_5834	other_TMapped_ENST00000362487.1_ACTGCTAAATTTGGCTGGCTTT
8141	ENST00000362487.1_8141	other_TMapped_ENST00000362487.1_CCCCCACTGCTAAATTTGGCTGG
9635	ENST00000362487.1_9635	other_TMapped_ENST00000362487.1_CACTGCTAAATTTGGCTGGCTTT
27436	ENST00000362496.1_27436	other_TMapped_ENST00000362496.1_TGCTCACTACTGCACTTGACTAGTC
12132	ENST00000362508.1_12132	other_TMapped_ENST00000362508.1_TCCCACTGCTTCACTTAACTAGCCTA
45007	ENST00000362508.1_45007	other_TMapped_ENST00000362508.1_CTCCCACTGCTTCACTTAACTAGCCTA
11556	ENST00000362512.1_11556	other_TMapped_ENST00000362512.1_GATGCCTGGGAGTTGCGATCTGCCT
16898	ENST00000362512.1_16898	other_TMapped_ENST00000362512.1_TTTGCGGGATGCCTGGGAGTTGCGATCTGCCCG
22341	ENST00000362512.1_22341	other_TMapped_ENST00000362512.1_TGGGAGTTGCGATCTGCCCG
24032	ENST00000362512.1_24032	other_TMapped_ENST00000362512.1_GATGCCTGGGAGTTGCGATCTGCT
24968	ENST00000362512.1_24968	other_TMapped_ENST00000362512.1_TTGCGGGATGCCTGGGAGTTGCG
25199	ENST00000362512.1_25199	other_TMapped_ENST00000362512.1_GATGCCTGGGAGTTGCGATCTGCC
26350	ENST00000362512.1_26350	other_TMapped_ENST00000362512.1_GATGCCTGGGAGTTGCGATCTGTT
26936	ENST00000362512.1_26936	other_TMapped_ENST00000362512.1_GAGACGAATTTTTGAGCGGGT
29457	ENST00000362512.1_29457	other_TMapped_ENST00000362512.1_GATGCCTGGGAGTTGCGATCTGA
33762	ENST00000362512.1_33762	other_TMapped_ENST00000362512.1_GATGCCTGGGAGTTGCGATCTGC
36521	ENST00000362512.1_36521	other_TMapped_ENST00000362512.1_GATGCCTGGGAGTTGCGATCTGT
40203	ENST00000362512.1_40203	other_TMapped_ENST00000362512.1_GGATGCCTGGGAGTTGCGATCTGCCCG
40556	ENST00000362512.1_40556	other_TMapped_ENST00000362512.1_GATGCCTGGGAGTTGCGATCT
42780	ENST00000362512.1_42780	other_TMapped_ENST00000362512.1_GGGAGTTGCGATCTGCCCG
44837	ENST00000362512.1_44837	other_TMapped_ENST00000362512.1_GATGCCTGGGAGTTGCGATCTGCCTTT
45292	ENST00000362512.1_45292	other_TMapped_ENST00000362512.1_TTTGCGGGATGCCTGGGAGTTGC
45933	ENST00000362512.1_45933	other_TMapped_ENST00000362512.1_TTTGCGGGATGCCTGGGAGTTGCG
46504	ENST00000362512.1_46504	other_TMapped_ENST00000362512.1_GGAGTTGCGATCTGCCCG
46928	ENST00000362512.1_46928	other_TMapped_ENST00000362512.1_ACTTTGCGGGATGCCTGGGAGTTGCGATCTGCCCG
47604	ENST00000362512.1_47604	other_TMapped_ENST00000362512.1_GATGCCTGGGAGTTGCGATCTG
48391	ENST00000362512.1_48391	other_TMapped_ENST00000362512.1_TTGCGGGATGCCTGGGAGTTGCGATCTGCCCG
5757	ENST00000362512.1_5757	other_TMapped_ENST00000362512.1_GATGCCTGGGAGTTGCGATC
9072	ENST00000362512.1_9072	other_TMapped_ENST00000362512.1_GATGCCTGGGAGTTGCGATCTGCCC
9556	ENST00000362512.1_9556	other_TMapped_ENST00000362512.1_TTGCGGGATGCCTGGGAGTTGCGT
9838	ENST00000362512.1_9838	other_TMapped_ENST00000362512.1_TTGCGGGATGCCTGGGAGTTGCGA
9849	ENST00000362512.1_9849	other_TMapped_ENST00000362512.1_TTGCGGGATGCCTGGGAGTTGC
40777	ENST00000362534.1_40777	other_TMapped_ENST00000362534.1_GGGAATACTGGGTGCTGTGGTT
47426	ENST00000362534.1_47426	other_TMapped_ENST00000362534.1_GAATACTGGGTGCTGTAGCT
37248	ENST00000362539.1_37248	other_TMapped_ENST00000362539.1_AGTGCAGTGGTGTTTACAACA
22753	ENST00000362552.1_22753	other_TMapped_ENST00000362552.1_GGGGCTGGCTTTAGCTCAGCGGTTACTTCGACAG
30388	ENST00000362552.1_30388	other_TMapped_ENST00000362552.1_GGGCTGGCTTTAGCTCAGCGGTTACTTCGACAG
27597	ENST00000362554.1_27597	other_TMapped_ENST00000362554.1_TTCTCACTACTGCACTTGACTAGTCTTTA
32183	ENST00000362554.1_32183	other_TMapped_ENST00000362554.1_CTTCTCACTACTGCACTTGACTAGTCTTTA
5074	ENST00000362570.1_5074	other_TMapped_ENST00000362570.1_TTCTCACTATTGCACTTGACTAGTCTT
21222	ENST00000362574.1_21222	other_TMapped_ENST00000362574.1_TCCCACTGCTTCAATTGACTAGCCTT
16175	ENST00000362589.1_16175	other_TMapped_ENST00000362589.1_TTCTCACTATTGCACTTGACTAGTC
8629	ENST00000362589.1_8629	other_TMapped_ENST00000362589.1_CTTCTCACTATTGCACTTGACTAGTC
11874	ENST00000362591.1_11874	other_TMapped_ENST00000362591.1_ATTCTCCACTCCCACTGCTTCACTTGACTAGCCTA
14653	ENST00000362606.1_14653	other_TMapped_ENST00000362606.1_GGCTGGTCTGAAGGTAGTGAGTTATCTCAATT
35762	ENST00000362606.1_35762	other_TMapped_ENST00000362606.1_GGCTGGTCTGAAGGTAGTGAGTTATCTCAA
48540	ENST00000362606.1_48540	other_TMapped_ENST00000362606.1_GGCTGGTCTGAAGGTAGTGAGTTATCTCAATTG
22636	ENST00000362620.1_22636	other_TMapped_ENST00000362620.1_CTCCCATTGCTTCACTTGACTAGCCTA
35288	ENST00000362627.1_35288	other_TMapped_ENST00000362627.1_GATGTGCTGACCCCTGCGATT
10191	ENST00000362645.1_10191	other_TMapped_ENST00000362645.1_GGCTGGTCCGATGGTAGTGGGTTGTCAGAGCT
10504	ENST00000362645.1_10504	other_TMapped_ENST00000362645.1_GGCTGGTCCGATGGTAGTGGGTTGT
11594	ENST00000362645.1_11594	other_TMapped_ENST00000362645.1_GGCTGGTCCGATGGTAGTGGGTTGTCAGAGC
11668	ENST00000362645.1_11668	other_TMapped_ENST00000362645.1_GGCTGGTCCGATGGTAGTGGGTTGTAAGAACT
11994	ENST00000362645.1_11994	other_TMapped_ENST00000362645.1_GGCTGGTCCGATGGTAGTGGGTTGTAAGAAC
12596	ENST00000362645.1_12596	other_TMapped_ENST00000362645.1_GATGGTAGTGGGTTGTCAGAACT
16822	ENST00000362645.1_16822	other_TMapped_ENST00000362645.1_GGCTGGTCCGATGGTAGTGGGTCGTCAGAAC
17280	ENST00000362645.1_17280	other_TMapped_ENST00000362645.1_GGCTGGTCCGATGGTAGTGGGTTGTTAGAACT
18462	ENST00000362645.1_18462	other_TMapped_ENST00000362645.1_GGCTGGTCCGATGGTAGTGGGTTGTCAGACCT
27224	ENST00000362645.1_27224	other_TMapped_ENST00000362645.1_GATGGTAGTGGGTTGTCAGAAC
27395	ENST00000362645.1_27395	other_TMapped_ENST00000362645.1_GGTCCGATGGTAGTGGGTTGTCA
2816	ENST00000362645.1_2816	other_TMapped_ENST00000362645.1_GGCTGGTCCGATGGTAGTGGGCTGTCAGAAC
28163	ENST00000362645.1_28163	other_TMapped_ENST00000362645.1_GGCTGGTCCGATGGTAGTGGGTTGTCAGGACT
30413	ENST00000362645.1_30413	other_TMapped_ENST00000362645.1_GGCTGGTCCGATGGTAGTGGGTTGTCACT
31897	ENST00000362645.1_31897	other_TMapped_ENST00000362645.1_GGCTGGTCCGATGGTAGTGGGTCGTCAGAACT
3371	ENST00000362645.1_3371	other_TMapped_ENST00000362645.1_GTAGTGGGTTGTCAGAACT
34401	ENST00000362645.1_34401	other_TMapped_ENST00000362645.1_GGCTGGTCCGATGGTAGTGGGTTGTCAG
36033	ENST00000362645.1_36033	other_TMapped_ENST00000362645.1_GGCTGGTCCGATGGCAGTGGGTTGTCAGAAC
37323	ENST00000362645.1_37323	other_TMapped_ENST00000362645.1_GGCTGGTCCGATGGTAGTGGGTTGTCGGAAC
38797	ENST00000362645.1_38797	other_TMapped_ENST00000362645.1_GGCTGGTCCGATGGTAGTGGGTTTTCAGAGCT
39043	ENST00000362645.1_39043	other_TMapped_ENST00000362645.1_GCTGGTCCGATGGTAGTGGGTTGTCAGA
4416	ENST00000362645.1_4416	other_TMapped_ENST00000362645.1_GGCTGGTCCGATGGTAGTGGGTTGTCAC
47811	ENST00000362645.1_47811	other_TMapped_ENST00000362645.1_GGCTGGTCCGATGGTAGTGGGCTGTCAGAACT
47937	ENST00000362645.1_47937	other_TMapped_ENST00000362645.1_GGCTGGTCCGATGGTAGTGGGTTGTCGGAACT
48327	ENST00000362645.1_48327	other_TMapped_ENST00000362645.1_GGCTGGTCCGATGGTAGTGGGTTGTCAGA
48443	ENST00000362645.1_48443	other_TMapped_ENST00000362645.1_GGCTGGTCCGATGGCAGTGGGTTGTCAGAACT
48778	ENST00000362645.1_48778	other_TMapped_ENST00000362645.1_GGCCGGTCCGATGGTAGTGGGTTGTCAGAAC
49694	ENST00000362645.1_49694	other_TMapped_ENST00000362645.1_GGCTGGTCCGATGGTAGTGGGTTGTCAGCACTT
7405	ENST00000362645.1_7405	other_TMapped_ENST00000362645.1_GGCTGGTCCGATGGTAGTGGGTTGTCA
7724	ENST00000362645.1_7724	other_TMapped_ENST00000362645.1_GGCTGGTCCGATGGTAGTGGGTTGTCCGAACT
8821	ENST00000362645.1_8821	other_TMapped_ENST00000362645.1_GGTCCGATGGTAGTGGGTTGTCAG
15859	ENST00000362646.1_15859	other_TMapped_ENST00000362646.1_TCCCACTGCTTCACTTGACTAGCTT
25366	ENST00000362646.1_25366	other_TMapped_ENST00000362646.1_TCCCACTGCTTCACTTGACTAGCTTT
46365	ENST00000362697.1_46365	other_TMapped_ENST00000362697.1_AACTCCCACTGCTTCACTTGACTAGCCTT
4668	ENST00000362698.1_4668	other_TMapped_ENST00000362698.1_CAATTTTTTGAGGCCTTGCTTTGGCAAGGCTA
48740	ENST00000362698.1_48740	other_TMapped_ENST00000362698.1_AATTTTTTGAGGCCTTGCTTTGGCAAGGCTA
10928	ENST00000362710.1_10928	other_TMapped_ENST00000362710.1_CTCCCACTGCCTCACTTGACTAGCCT
12414	ENST00000362710.1_12414	other_TMapped_ENST00000362710.1_TCCCACTGCCTCACTTGACTAGCC
13731	ENST00000362710.1_13731	other_TMapped_ENST00000362710.1_CCTTCTCCACTCCCACTGCCTCACTTGACTAGCCT
16698	ENST00000362710.1_16698	other_TMapped_ENST00000362710.1_TCCCACTGCCTCACTTGACTAG
16792	ENST00000362710.1_16792	other_TMapped_ENST00000362710.1_TTCTCCACTCCCACTGCCTCACTTGACTAGCCTT
18418	ENST00000362710.1_18418	other_TMapped_ENST00000362710.1_CTCCCACTGCCTCACTTGACTAGC
19206	ENST00000362710.1_19206	other_TMapped_ENST00000362710.1_TTCTCCACTCCCACTGCCTCACTTGACTAGCCT
19821	ENST00000362710.1_19821	other_TMapped_ENST00000362710.1_TCCCACTGCCTCACTTGACTAGC
21013	ENST00000362710.1_21013	other_TMapped_ENST00000362710.1_CACTGCCTCACTTGACTAGCCTT
26349	ENST00000362710.1_26349	other_TMapped_ENST00000362710.1_TCCACTCCCACTGCCTCACTTGACTAGCCTT
2921	ENST00000362710.1_2921	other_TMapped_ENST00000362710.1_CTCCACTCCCACTGCCTCACTTGACTAGCCTT
30116	ENST00000362710.1_30116	other_TMapped_ENST00000362710.1_ACTCCCACTGCCTCACTTGACT
31858	ENST00000362710.1_31858	other_TMapped_ENST00000362710.1_CTCCACTCCCACTGCCTCACTTGACTAGCCT
32319	ENST00000362710.1_32319	other_TMapped_ENST00000362710.1_ACTCCCACTGCCTCACTTGACTAG
32481	ENST00000362710.1_32481	other_TMapped_ENST00000362710.1_CCACTCCCACTGCCTCACTTGACTAGCCTT
33471	ENST00000362710.1_33471	other_TMapped_ENST00000362710.1_TTCTCCACTCCCACTGCCTCACTTGACTAGCC
36095	ENST00000362710.1_36095	other_TMapped_ENST00000362710.1_CTTCTCCACTCCCACTGCCTCACTTGACTAGCCTT
36321	ENST00000362710.1_36321	other_TMapped_ENST00000362710.1_CTCCACTCCCACTGCTTCACTTGACTGGCCTA
36386	ENST00000362710.1_36386	other_TMapped_ENST00000362710.1_CTCCCACTGCCTCACTTGACTAG
38805	ENST00000362710.1_38805	other_TMapped_ENST00000362710.1_CACTGCCTCACTTGACTAGCCT
41001	ENST00000362710.1_41001	other_TMapped_ENST00000362710.1_TCTCCACTCCCACTGCCTCACTTGACTAGCC
43807	ENST00000362710.1_43807	other_TMapped_ENST00000362710.1_CTCCCACTGCTTCACTTGACTGGCCTA
48902	ENST00000362710.1_48902	other_TMapped_ENST00000362710.1_CTCCCACTGCCTCACTTGACTAGCC
7315	ENST00000362710.1_7315	other_TMapped_ENST00000362710.1_ACTCCCACTGCTTCACTTGACTGGCCTA
7612	ENST00000362710.1_7612	other_TMapped_ENST00000362710.1_TCTCCACTCCCACTGCCTCACTTGACTAGCCTT
7756	ENST00000362710.1_7756	other_TMapped_ENST00000362710.1_TCCCACTGCTTCACTTGACTGGCCTA
8370	ENST00000362710.1_8370	other_TMapped_ENST00000362710.1_TCTCCACTCCCACTGCCTCACTTGACTAGCCT
9475	ENST00000362710.1_9475	other_TMapped_ENST00000362710.1_TCCCACTGCCTCACTTGACT
38825	ENST00000362761.1_38825	other_TMapped_ENST00000362761.1_GGCCGGTGATGAGAACTT
10085	ENST00000362765.1_10085	other_TMapped_ENST00000362765.1_CTCCCACTGCTTCACTTGACTAGAA
15986	ENST00000362765.1_15986	other_TMapped_ENST00000362765.1_CCACTGCTTCACTTGACTAGA
1813	ENST00000362765.1_1813	other_TMapped_ENST00000362765.1_TCCACTCCCACTGCTTCACTTGACTAGA
18599	ENST00000362765.1_18599	other_TMapped_ENST00000362765.1_TCCCACTGCTTCACTTGACTAGA
22609	ENST00000362765.1_22609	other_TMapped_ENST00000362765.1_ACTGCTTCACTTGACTAGA
23170	ENST00000362765.1_23170	other_TMapped_ENST00000362765.1_CTCCCCCTGCTTCACTTGACTAGA
25413	ENST00000362765.1_25413	other_TMapped_ENST00000362765.1_CACTCCCACTGCTTCACTTGACTAGA
26084	ENST00000362765.1_26084	other_TMapped_ENST00000362765.1_CTGCTTCACTTGACTAGA
26910	ENST00000362765.1_26910	other_TMapped_ENST00000362765.1_TCCCCCTGCTTCACTTGACTAGA
26921	ENST00000362765.1_26921	other_TMapped_ENST00000362765.1_CTCCCACTGCTTCACTTGACTAGA
30193	ENST00000362765.1_30193	other_TMapped_ENST00000362765.1_TCCCACTGCTCCACTTGACTAGA
33955	ENST00000362765.1_33955	other_TMapped_ENST00000362765.1_CCCCCACTGCTTCACTTGACTAGA
34967	ENST00000362765.1_34967	other_TMapped_ENST00000362765.1_ACTCCCACTGCTTCACTTGACTAGA
36715	ENST00000362765.1_36715	other_TMapped_ENST00000362765.1_CTCTCCACTCCCACTGCTTCACTTGACTAGC
39085	ENST00000362765.1_39085	other_TMapped_ENST00000362765.1_TCTCCACTCCCACTGCTTCACTTGACTAGA
39862	ENST00000362765.1_39862	other_TMapped_ENST00000362765.1_CACTGCTTCACTTGACTAGA
41621	ENST00000362765.1_41621	other_TMapped_ENST00000362765.1_CCCACTGCTTCACTTGACTAGA
46005	ENST00000362765.1_46005	other_TMapped_ENST00000362765.1_CTCCCACTGCCTCACTTGACTAGA
46176	ENST00000362765.1_46176	other_TMapped_ENST00000362765.1_TCCCACTGCTTCACTTGACTAGAA
46444	ENST00000362765.1_46444	other_TMapped_ENST00000362765.1_CCACTCCCACTGCTTCACTTGACTAGA
47393	ENST00000362765.1_47393	other_TMapped_ENST00000362765.1_TTCTCCACTCCCACTGCTTCACTTGACTAGA
49374	ENST00000362765.1_49374	other_TMapped_ENST00000362765.1_TCTCCCCTCCCACTGCTTCACTTGACTAGA
5057	ENST00000362765.1_5057	other_TMapped_ENST00000362765.1_TCCCACTGCTTCACTTGACTAGAT
8556	ENST00000362765.1_8556	other_TMapped_ENST00000362765.1_CTCCACTCCCACTGCTTCACTTGACTAGA
18547	ENST00000362797.1_18547	other_TMapped_ENST00000362797.1_CTCCACTCCCACTGTTTCACTTGACTAGCCTT
20093	ENST00000362797.1_20093	other_TMapped_ENST00000362797.1_TCCCACTGTTTCACTTGACTAGCCTT
2485	ENST00000362797.1_2485	other_TMapped_ENST00000362797.1_ACTCCCACTGTTTCACTTGACTAGCCTT
32788	ENST00000362797.1_32788	other_TMapped_ENST00000362797.1_TTCTCCACTCCCACTGTTTCACTTGACTAGCCT
44225	ENST00000362797.1_44225	other_TMapped_ENST00000362797.1_TTCTCCACTCCCACTGTTTCACTTGACTAGCCTT
49514	ENST00000362797.1_49514	other_TMapped_ENST00000362797.1_CTCCCACTGTTTCACTTGACTAGCCTT
34373	ENST00000362798.1_34373	other_TMapped_ENST00000362798.1_CTTCTCACGACTGCACTTGACTAGTC
1627	ENST00000362840.1_1627	other_TMapped_ENST00000362840.1_TTCTCCACTCCTACTGCTTCACTTGACTAGCCT
32787	ENST00000362840.1_32787	other_TMapped_ENST00000362840.1_TTCTCCACTCCCACTGCTTCACTGGACTAGCCTT
35379	ENST00000362840.1_35379	other_TMapped_ENST00000362840.1_TTCTCCACTCCTACTGCTTCACTTGACTAGCCTT
43613	ENST00000362840.1_43613	other_TMapped_ENST00000362840.1_TCTCCACTCCTACTGCTTCACTTGACTAGCCTT
22232	ENST00000362863.1_22232	other_TMapped_ENST00000362863.1_TAGTACTTGGATGGGAGGC
15995	ENST00000362870.1_15995	other_TMapped_ENST00000362870.1_CTCCACTCCCACTGCTTCAATTGACTAGCCTT
26009	ENST00000362870.1_26009	other_TMapped_ENST00000362870.1_CTCCCACTGCTTCAATTGACTAGC
32586	ENST00000362870.1_32586	other_TMapped_ENST00000362870.1_CTCCCACTGCTTCAATTGACTAGCCTA
3679	ENST00000362870.1_3679	other_TMapped_ENST00000362870.1_CTCCCACTGCTTCAATTGACTAGCCT
46602	ENST00000362870.1_46602	other_TMapped_ENST00000362870.1_AGTGCAGTGGTGTTTACAGA
6873	ENST00000362870.1_6873	other_TMapped_ENST00000362870.1_CTCCCACTGCTTCAATTGACTAGCCTT
19171	ENST00000362874.1_19171	other_TMapped_ENST00000362874.1_TGAGCTTTTTAACCCTGAGCAA
12701	ENST00000362883.1_12701	other_TMapped_ENST00000362883.1_GTGATGCGAACTGGAGTCT
28926	ENST00000362883.1_28926	other_TMapped_ENST00000362883.1_CGCGGGTGATGCGAACTGGAGTCTGAGC
39610	ENST00000362883.1_39610	other_TMapped_ENST00000362883.1_GCGGGTGATGCGAACTGGAGTCTGAGC
506	ENST00000362883.1_506	other_TMapped_ENST00000362883.1_GCGGGTGATGCGAACTGGAGTCTGAG
7383	ENST00000362883.1_7383	other_TMapped_ENST00000362883.1_GCGGGTGATGCGCACTGGAGTCTGAGC
33293	ENST00000362886.1_33293	other_TMapped_ENST00000362886.1_CTCCTCACTACTGCACTTGACTAGTCT
34919	ENST00000362886.1_34919	other_TMapped_ENST00000362886.1_CTCCTCACTACTGCACTTGACTAGTCTT
44658	ENST00000362886.1_44658	other_TMapped_ENST00000362886.1_CTCCTCACTACTGCACTTGACTAGTC
5454	ENST00000362886.1_5454	other_TMapped_ENST00000362886.1_CTCCTCACTACTGCACTTGACTAG
14356	ENST00000362927.1_14356	other_TMapped_ENST00000362927.1_TTCTCCACTCCCACTGCTTCATTTGACTAGCCTT
32300	ENST00000362927.1_32300	other_TMapped_ENST00000362927.1_CTCCACTCCCACTGCTTCATTTGACTAGCCTT
33075	ENST00000362927.1_33075	other_TMapped_ENST00000362927.1_TCTCCACTCCCACTGCTTCATTTGACTAGCCTT
14875	ENST00000362931.1_14875	other_TMapped_ENST00000362931.1_TTCTCCCTACTGCACTTGACTAAT
2540	ENST00000362935.1_2540	other_TMapped_ENST00000362935.1_TCCGGATGTGCTGACCCCTGCGTT
33841	ENST00000362935.1_33841	other_TMapped_ENST00000362935.1_TCCGGATGTGCTGACCCCTGCGT
11773	ENST00000362970.1_11773	other_TMapped_ENST00000362970.1_CTTCTCACTACTGCACATGACTAGTC
25490	ENST00000362970.1_25490	other_TMapped_ENST00000362970.1_TTCTCACTACTGCACATGACTAGTC
14306	ENST00000362996.1_14306	other_TMapped_ENST00000362996.1_ACTCCCACTGCTTAACTTGACTAGCCTT
27554	ENST00000362996.1_27554	other_TMapped_ENST00000362996.1_TCTCCACTCCCACTGCTTAACTTGACTAGCCTT
27596	ENST00000362996.1_27596	other_TMapped_ENST00000362996.1_TTCTCCACTCCCACTGCTTAACTTGACTAGCCTT
3905	ENST00000362996.1_3905	other_TMapped_ENST00000362996.1_CACTCCCACTGCTTAACTTGACTAGCCTT
7372	ENST00000362996.1_7372	other_TMapped_ENST00000362996.1_TCCCACTGCTTAACTTGACTAG
8483	ENST00000362996.1_8483	other_TMapped_ENST00000362996.1_CTCCACTCCCACTGCTTAACTTGACTAGCCTT
34457	ENST00000363005.1_34457	other_TMapped_ENST00000363005.1_GTTCTCACTACTGCACTTGACTAGTC
37578	ENST00000363005.1_37578	other_TMapped_ENST00000363005.1_GGCTGGTCCGAAGGTAATGAGTTATCTCAATTG
37655	ENST00000363005.1_37655	other_TMapped_ENST00000363005.1_GTTCTCACTACTGCACTTGACTAGTCT
5608	ENST00000363005.1_5608	other_TMapped_ENST00000363005.1_GTTCTCACTACTGCACTTGACTAGT
43559	ENST00000363020.1_43559	other_TMapped_ENST00000363020.1_TTTTCACTACTGCACTTGACTAGTCT
13334	ENST00000363025.1_13334	other_TMapped_ENST00000363025.1_TCTCCACTCCCACTGCTTCACTTGGCTAGCCTA
23062	ENST00000363025.1_23062	other_TMapped_ENST00000363025.1_CACTGCTTCACTTGGCTAGCCTA
28908	ENST00000363025.1_28908	other_TMapped_ENST00000363025.1_TCTCCACTCCCACTGCTTCACTTGGCTAGCCT
39855	ENST00000363025.1_39855	other_TMapped_ENST00000363025.1_CTCCACTCCCACTGCTTCACTTGGCTAGCCT
42389	ENST00000363025.1_42389	other_TMapped_ENST00000363025.1_CTCCACTCCCACTGCTTCACTTGGCTAGCCTA
15371	ENST00000363031.1_15371	other_TMapped_ENST00000363031.1_CTCCCACTGCTTCACTAGACTAGCCTT
19976	ENST00000363031.1_19976	other_TMapped_ENST00000363031.1_TCCCACTGCTTCACTAGACTAGCCTT
34688	ENST00000363031.1_34688	other_TMapped_ENST00000363031.1_ACTCCCACTGCTTCACTAGACTAGCCTT
36453	ENST00000363031.1_36453	other_TMapped_ENST00000363031.1_CTCCACTCCCACTGCTTCACTAGACTAGCCTT
40621	ENST00000363031.1_40621	other_TMapped_ENST00000363031.1_TCTCCACTCCCACTGCTTCACTAGACTAGCCTT
45585	ENST00000363046.1_45585	other_TMapped_ENST00000363046.1_GGTTCGTGCTGAAGGCCTGTATCCTAGGCT
30867	ENST00000363066.1_30867	other_TMapped_ENST00000363066.1_TTCTCATTACTGCACTTGACTAGTC
7497	ENST00000363066.1_7497	other_TMapped_ENST00000363066.1_TTCTCATTACTGCACTTGACTAGTCTT
12031	ENST00000363079.2_12031	other_TMapped_ENST00000363079.2_CTGCTAAATTTGACTGGCTAAA
12267	ENST00000363079.2_12267	other_TMapped_ENST00000363079.2_CACTGCTAAATTTGACTGGCTAAA
14246	ENST00000363079.2_14246	other_TMapped_ENST00000363079.2_CCCCACACTGCTAAATTTGACTGGCTAA
26230	ENST00000363079.2_26230	other_TMapped_ENST00000363079.2_CACTGCTAAATTTGACTGGCTAA
31462	ENST00000363079.2_31462	other_TMapped_ENST00000363079.2_GCTAAATTTGACTGGCTAA
40259	ENST00000363079.2_40259	other_TMapped_ENST00000363079.2_CTGCTAAATTTGACTGGCTAA
45964	ENST00000363079.2_45964	other_TMapped_ENST00000363079.2_CCCTCCACTGCTAAATTTGACTGGCTAA
26081	ENST00000363094.1_26081	other_TMapped_ENST00000363094.1_CTCTCACTGCTTCACTTGACTAGCCT
35641	ENST00000363094.1_35641	other_TMapped_ENST00000363094.1_TCTCACTGCTTCACTTGACTAGCCTT
37099	ENST00000363094.1_37099	other_TMapped_ENST00000363094.1_TCTCACTGCTTCACTTGACTAGCCT
42554	ENST00000363094.1_42554	other_TMapped_ENST00000363094.1_CTCCACTCTCACTGCTTCACTTGACTAGCCTT
43207	ENST00000363094.1_43207	other_TMapped_ENST00000363094.1_ACTCTCACTGCTTCACTTGACTAGCCTT
46037	ENST00000363094.1_46037	other_TMapped_ENST00000363094.1_CTCTCACTGCTTCACTTGACTAGCCTT
45916	ENST00000363109.1_45916	other_TMapped_ENST00000363109.1_CACTGCTTCACTTGACTAGACTT
10218	ENST00000363120.1_10218	other_TMapped_ENST00000363120.1_CGAGACCCGCGGGCGCTCTCCAGTCCTTA
10331	ENST00000363120.1_10331	other_TMapped_ENST00000363120.1_CCCGCGGGCGCTCTCCAGTCCTT
10408	ENST00000363120.1_10408	other_TMapped_ENST00000363120.1_CGAGACCCGCGGGCGCTCTCCAGTCCTTTTT
11452	ENST00000363120.1_11452	other_TMapped_ENST00000363120.1_CGAGACCCGCGGGCGCTCTCCAGTCCTT
11614	ENST00000363120.1_11614	other_TMapped_ENST00000363120.1_TTCGAGACCCGCGGGCGCTCTCCAGTCCTTTTT
11818	ENST00000363120.1_11818	other_TMapped_ENST00000363120.1_GGGCTGGCTTTAGCTCCGCGGTTACTTCGACAG
12200	ENST00000363120.1_12200	other_TMapped_ENST00000363120.1_CGAGCCCCGCGGGCGCTCTCCAGTCCTT
12293	ENST00000363120.1_12293	other_TMapped_ENST00000363120.1_CGAGACCCGCGGGCGCTCCCCAGTCCTTT
12503	ENST00000363120.1_12503	other_TMapped_ENST00000363120.1_TCGAGACCCGCGGGCGCTCTCCAGTCCTT
12535	ENST00000363120.1_12535	other_TMapped_ENST00000363120.1_CCCGCGGGCGCTCTCCAGTCCTTT
12690	ENST00000363120.1_12690	other_TMapped_ENST00000363120.1_CGAGACCCGCGGGCGCTCTCCAGTCCTTCT
13429	ENST00000363120.1_13429	other_TMapped_ENST00000363120.1_TTCGAGACCCGCGGGCGCTCTCCAGTCCCTTT
13741	ENST00000363120.1_13741	other_TMapped_ENST00000363120.1_AGACCCGCGGGCGCTCTCCCGTCCTTT
13872	ENST00000363120.1_13872	other_TMapped_ENST00000363120.1_CGAGACCCGCGGGCGCTCTCCGGTCCTT
1402	ENST00000363120.1_1402	other_TMapped_ENST00000363120.1_TCGAGCCCCGCGGGCGCTCTCCAGTCCTT
14109	ENST00000363120.1_14109	other_TMapped_ENST00000363120.1_CGAGACCCGCGGGCGCTCTCCAGTCCTTT
1426	ENST00000363120.1_1426	other_TMapped_ENST00000363120.1_GGGGCTGGCTTTAGCTCAGCGGTTACTTCGAG
14444	ENST00000363120.1_14444	other_TMapped_ENST00000363120.1_TGTTCGAGACCCGCGGGCGCTCTCCAGTCCTTA
14823	ENST00000363120.1_14823	other_TMapped_ENST00000363120.1_GAGACCCGCGGGCGCTCTCCAGTCCTTT
1578	ENST00000363120.1_1578	other_TMapped_ENST00000363120.1_GGGCTGGCTTTAGCTCAGCGGTTACTTCGACA
17277	ENST00000363120.1_17277	other_TMapped_ENST00000363120.1_AGACCCGCGGGCGCTCTCCAGTCCTTT
17547	ENST00000363120.1_17547	other_TMapped_ENST00000363120.1_TGTTCGAGACCCGCGGGCGCTCTCCAGTCCTTTTT
18424	ENST00000363120.1_18424	other_TMapped_ENST00000363120.1_GGGCTGGCTTTAGCTCAGCGGTTACTTCGAGG
18507	ENST00000363120.1_18507	other_TMapped_ENST00000363120.1_GACCCGCGGGCGCCCTCCAGTCCTT
1853	ENST00000363120.1_1853	other_TMapped_ENST00000363120.1_GACCCACGGGCGCTCTCCAGTCCTT
18836	ENST00000363120.1_18836	other_TMapped_ENST00000363120.1_CGGGACCCGCGGGCGCTCTCCAGTCCTTTT
19458	ENST00000363120.1_19458	other_TMapped_ENST00000363120.1_CGAGACCCGCGGGCGCCCTCCAGTCCTTT
196	ENST00000363120.1_196	other_TMapped_ENST00000363120.1_AGACCCGCGGGCGCTCTCCAGTCCTTTT
20329	ENST00000363120.1_20329	other_TMapped_ENST00000363120.1_TCGAGACCCGCGGGCGCTCTCCAGTCCTTTT
20897	ENST00000363120.1_20897	other_TMapped_ENST00000363120.1_ACCCGCGGGCGCTCTCCAGTCCT
20904	ENST00000363120.1_20904	other_TMapped_ENST00000363120.1_CGAGACACGCGGGCGCTCTCCAGTCCTTT
20985	ENST00000363120.1_20985	other_TMapped_ENST00000363120.1_TTGTTCGAGACCCGCGGGCGCTCTCCAGTCCTT
21292	ENST00000363120.1_21292	other_TMapped_ENST00000363120.1_TGTTCGAGACCCGCGGGCGCTCTCCAGTCCTTTA
2141	ENST00000363120.1_2141	other_TMapped_ENST00000363120.1_TCGAGACCCGCGGGCGCTCTCCAGTCCTTTTTT
21478	ENST00000363120.1_21478	other_TMapped_ENST00000363120.1_TTGTTCGAGACCCGCGGGCGCTCTCCAGTCCTTT
22102	ENST00000363120.1_22102	other_TMapped_ENST00000363120.1_TTCGAGACCCGCGGGCGCTCTCCAGTCCTTTT
22446	ENST00000363120.1_22446	other_TMapped_ENST00000363120.1_AGACCCGCGGGCGCCCTCCAGTCCTT
22973	ENST00000363120.1_22973	other_TMapped_ENST00000363120.1_CGGGACCCGCGGGCGCTCTCCAGTCCTT
23032	ENST00000363120.1_23032	other_TMapped_ENST00000363120.1_TTCGAGACCCGCGGGCGCTCTCCAGTCCT
23212	ENST00000363120.1_23212	other_TMapped_ENST00000363120.1_CGAGACCCGCGGGCGCTCCCCAGTCCTT
23389	ENST00000363120.1_23389	other_TMapped_ENST00000363120.1_CGAGACCCGCGGGCGCTCTCCAGTCCTTATT
23598	ENST00000363120.1_23598	other_TMapped_ENST00000363120.1_GACCCGCGGGCGCTCTCCAGTCCTTT
23723	ENST00000363120.1_23723	other_TMapped_ENST00000363120.1_CGAGACCCGCGGGCGCTCTCCAGTCCTTTA
23822	ENST00000363120.1_23822	other_TMapped_ENST00000363120.1_GAGACCCGCGGGCGCTCTCCAGTCCTTTT
24238	ENST00000363120.1_24238	other_TMapped_ENST00000363120.1_GTTCGAGACCCGCGGGCGCTCTCCAGTCCTTTTT
24725	ENST00000363120.1_24725	other_TMapped_ENST00000363120.1_GACCCGCGGGCGCTCCCCAGTCCTTT
25191	ENST00000363120.1_25191	other_TMapped_ENST00000363120.1_CGAGGCCCGCGGGCGCTCTCCAGTCCTT
25259	ENST00000363120.1_25259	other_TMapped_ENST00000363120.1_CGAGACCCTCGGGCGCTCTCCAGTCCTTTT
26153	ENST00000363120.1_26153	other_TMapped_ENST00000363120.1_GCCCCGCGGGCGCTCTCCAGTCCTT
26241	ENST00000363120.1_26241	other_TMapped_ENST00000363120.1_TCGAGACCCGCGGGCGCTCTCCAGTCCTTTTT
26250	ENST00000363120.1_26250	other_TMapped_ENST00000363120.1_TCGAGACCCGCGGGCGCTCTCCAGTCCTTA
26534	ENST00000363120.1_26534	other_TMapped_ENST00000363120.1_AGACCCGCGGGCGCCCTCCAGTCCTTT
26862	ENST00000363120.1_26862	other_TMapped_ENST00000363120.1_CGAGACCCGCGGGCACTCTCCAGTCCTTT
28102	ENST00000363120.1_28102	other_TMapped_ENST00000363120.1_AGGCCCGCGGGCGCTCTCCAGTCCTT
28296	ENST00000363120.1_28296	other_TMapped_ENST00000363120.1_CGAGACCCGCGGGCGCTCTCCAGTCCTTTTTA
28517	ENST00000363120.1_28517	other_TMapped_ENST00000363120.1_GAGACCCGCGGGCGCTCTCCAGTCCTT
28787	ENST00000363120.1_28787	other_TMapped_ENST00000363120.1_CGAGACCCGCGGGCACTCTCCAGTCCTT
28877	ENST00000363120.1_28877	other_TMapped_ENST00000363120.1_GACCCGCGGGCGCTCTCCAGTCCTTTT
28902	ENST00000363120.1_28902	other_TMapped_ENST00000363120.1_GACCCGCGGGCGCTCTCCAGTCCTTTTA
29206	ENST00000363120.1_29206	other_TMapped_ENST00000363120.1_AGACCCGCGGGCGCTCTCCAGTCCT
29625	ENST00000363120.1_29625	other_TMapped_ENST00000363120.1_TCGAGACCCGCGGGCGCTCTCCAGTCCTTT
29754	ENST00000363120.1_29754	other_TMapped_ENST00000363120.1_CGAGACCCGCGGGCGCTCTCCAGTCCCTTT
2978	ENST00000363120.1_2978	other_TMapped_ENST00000363120.1_CGAGCCCCGCGGGCGCTCTCCAGTCCTTT
299	ENST00000363120.1_299	other_TMapped_ENST00000363120.1_CGAGGCCCGCGGGCGCTCTCCAGTCCTTT
30935	ENST00000363120.1_30935	other_TMapped_ENST00000363120.1_TCGAGCCCCGCGGGCGCTCTCCAGTCCTTT
31757	ENST00000363120.1_31757	other_TMapped_ENST00000363120.1_TCGAGCCCCGCGGGCGCTCTCCAGTCCTTTT
31771	ENST00000363120.1_31771	other_TMapped_ENST00000363120.1_CGAGACCCGCGGGCGCTCTCCGGTCCTTT
31809	ENST00000363120.1_31809	other_TMapped_ENST00000363120.1_AGACCCGCGGGCGCTCTCCAGTCCTT
31963	ENST00000363120.1_31963	other_TMapped_ENST00000363120.1_AGACCCGCGGGCGCTCTCCAGTCCTTA
32282	ENST00000363120.1_32282	other_TMapped_ENST00000363120.1_CGAGACCCGCGGGCGCTCTCCAGTCCTA
32331	ENST00000363120.1_32331	other_TMapped_ENST00000363120.1_GACCCGCGGGCGCTCTCCAGTCCT
32691	ENST00000363120.1_32691	other_TMapped_ENST00000363120.1_AGACCCGCTGGCGCTCTCCAGTCCTT
32738	ENST00000363120.1_32738	other_TMapped_ENST00000363120.1_CGAGACCCGCGGGCGCTCTCCAGCCCTT
34564	ENST00000363120.1_34564	other_TMapped_ENST00000363120.1_CGCGGGCGCTCTCCAGTCCTT
34593	ENST00000363120.1_34593	other_TMapped_ENST00000363120.1_GACCCGCGGGCGCTCTCCAGTCCTT
346	ENST00000363120.1_346	other_TMapped_ENST00000363120.1_GGCCCGCGGGCGCTCTCCAGTCCTTT
34837	ENST00000363120.1_34837	other_TMapped_ENST00000363120.1_TTCGAGACCCGCGGGCGCTCTCCAGTCCTTA
3581	ENST00000363120.1_3581	other_TMapped_ENST00000363120.1_ACCCGCGGGCGCTCTCCAGTCCTT
35918	ENST00000363120.1_35918	other_TMapped_ENST00000363120.1_GACCCGCGGGCGCTCTCCAGTCCTTG
36540	ENST00000363120.1_36540	other_TMapped_ENST00000363120.1_GGGCTGGCTTTAGCTCCGCGGTTACTTCGACAGT
36755	ENST00000363120.1_36755	other_TMapped_ENST00000363120.1_TTGTTCGAGACCCGCGGGCGCTCTCCAGTCCTTTT
37000	ENST00000363120.1_37000	other_TMapped_ENST00000363120.1_TGTTCGAGACCCGCGGGCGCTCTCCAGTCCTTT
37262	ENST00000363120.1_37262	other_TMapped_ENST00000363120.1_CGAGACCCGCGGGCGCTCTCCAGTCCTTTTTT
37595	ENST00000363120.1_37595	other_TMapped_ENST00000363120.1_CGAGACCCGCGGGCGCCCTCCAGTCCTT
37627	ENST00000363120.1_37627	other_TMapped_ENST00000363120.1_CGAGACCCGCGGGCGCCCTCCAGTCCTTTT
37762	ENST00000363120.1_37762	other_TMapped_ENST00000363120.1_GACCCGCGGGCGCTCTCCAGTCCTTTA
37821	ENST00000363120.1_37821	other_TMapped_ENST00000363120.1_TTCGAGACCCGCGGGCGCTCTCCAGTCCTTT
38092	ENST00000363120.1_38092	other_TMapped_ENST00000363120.1_CGAGACCAGCGGGCGCTCTCCAGTCCTTT
38348	ENST00000363120.1_38348	other_TMapped_ENST00000363120.1_GGGCTGGCTTTAGCTCAGCGGTTACTTCGACAGT
38890	ENST00000363120.1_38890	other_TMapped_ENST00000363120.1_TTCGAGACCCGCGGGCGCTCTCCAGTCCTTTA
40003	ENST00000363120.1_40003	other_TMapped_ENST00000363120.1_CGAGACCCGCGGGCGCTCTCCAGCCCTTTT
40489	ENST00000363120.1_40489	other_TMapped_ENST00000363120.1_GACCCGCGGGCGCTCTCCAGT
40647	ENST00000363120.1_40647	other_TMapped_ENST00000363120.1_GGGCTGGCTTTAGCTCAGCGGTTACTTCGACAGTT
40699	ENST00000363120.1_40699	other_TMapped_ENST00000363120.1_GTTGTTCGAGACCCGCGGGCGCTCTCCAGTCCTTT
40899	ENST00000363120.1_40899	other_TMapped_ENST00000363120.1_GACCCGCGGGCGCTCTCCAGTCCTTTTTT
40936	ENST00000363120.1_40936	other_TMapped_ENST00000363120.1_GACCCGCGGGCGCTCTCCAGTCCTTTTT
41184	ENST00000363120.1_41184	other_TMapped_ENST00000363120.1_CGAGACCCGCAGGCGCTCTCCAGTCCTTT
4173	ENST00000363120.1_4173	other_TMapped_ENST00000363120.1_CGCGGGCGCTCTCCAGTCCTTT
43431	ENST00000363120.1_43431	other_TMapped_ENST00000363120.1_TCGAGACCCGCGGGCGCTCTCCAGTCCTTTA
43550	ENST00000363120.1_43550	other_TMapped_ENST00000363120.1_GACCCGCGTGCGCTCTCCAGTCCTT
4356	ENST00000363120.1_4356	other_TMapped_ENST00000363120.1_CGAGACCCGCGGGCGCTCTCCAGTCCTTC
43631	ENST00000363120.1_43631	other_TMapped_ENST00000363120.1_CGAGACCCGCGGGCGCTCTCCAGCCCTTT
44831	ENST00000363120.1_44831	other_TMapped_ENST00000363120.1_GACCCGCGGGCGCTCTCCCGTCCTT
44938	ENST00000363120.1_44938	other_TMapped_ENST00000363120.1_TGTTCGAGACCCGCGGGCGCTCTCCAGTCCTTTT
45063	ENST00000363120.1_45063	other_TMapped_ENST00000363120.1_GTTCGAGACCCGCGGGCGCTCTCCAGTCCTTT
45342	ENST00000363120.1_45342	other_TMapped_ENST00000363120.1_CGAGACCCGCGGGCGCTCTCCAGTCCTTTG
45697	ENST00000363120.1_45697	other_TMapped_ENST00000363120.1_CCCGCGGGCGCTCTCCAGTCCTTTT
4619	ENST00000363120.1_4619	other_TMapped_ENST00000363120.1_TTCGAGACCCGCGGGCGCTCTCCAGTCCTTTTA
46355	ENST00000363120.1_46355	other_TMapped_ENST00000363120.1_GACCCGCGGGAGCTCTCCAGTCCTT
46362	ENST00000363120.1_46362	other_TMapped_ENST00000363120.1_GTTGTTCGAGACCCGCGGGCGCTCTCCAGTCCTT
46510	ENST00000363120.1_46510	other_TMapped_ENST00000363120.1_CGAGACCCGCGGGCGCTCTCCAGTCCCTT
47271	ENST00000363120.1_47271	other_TMapped_ENST00000363120.1_AGACCCGCGGGCGCTCTCCAGTCCTTTTA
47423	ENST00000363120.1_47423	other_TMapped_ENST00000363120.1_TTCGAGACCCGCGGGCGCTCTCCAGTCCTT
4759	ENST00000363120.1_4759	other_TMapped_ENST00000363120.1_AGACCCGCGGGCGCTCTCCAGTCCTTTA
47729	ENST00000363120.1_47729	other_TMapped_ENST00000363120.1_GACCCGCGGGCGCTCTCCAGTCCTTA
48214	ENST00000363120.1_48214	other_TMapped_ENST00000363120.1_CGAGGCCCGCGGGCGCTCTCCAGTCCTTTT
48639	ENST00000363120.1_48639	other_TMapped_ENST00000363120.1_AGACCCGCGGGCGCTCTCCAGTCCTTTTT
4875	ENST00000363120.1_4875	other_TMapped_ENST00000363120.1_GACCCGCGGGCGCTCCCCAGTCCTT
4883	ENST00000363120.1_4883	other_TMapped_ENST00000363120.1_CGGGACCCGCGGGCGCTCTCCAGTCCTTT
49027	ENST00000363120.1_49027	other_TMapped_ENST00000363120.1_TGTTCGAGACCCGCGGGCGCTCTCCAGTCCTT
4928	ENST00000363120.1_4928	other_TMapped_ENST00000363120.1_CGAGACCCGCGGGCGCTCTCCAGTACTT
49291	ENST00000363120.1_49291	other_TMapped_ENST00000363120.1_GGGCTGGCTTTAGCTCAGCGGTTACTTCGAG
49887	ENST00000363120.1_49887	other_TMapped_ENST00000363120.1_CGAGACCCGCGGGCGCTCTCCAGTCCTTTTTTT
5282	ENST00000363120.1_5282	other_TMapped_ENST00000363120.1_GGCCCGCGGGCGCTCTCCAGTCCTT
5284	ENST00000363120.1_5284	other_TMapped_ENST00000363120.1_GTTCGAGACCCGCGGGCGCTCTCCAGTCCTT
5455	ENST00000363120.1_5455	other_TMapped_ENST00000363120.1_GGGGCTGGCTTTAGCTCAGCGGTTACTTCGACAGT
5702	ENST00000363120.1_5702	other_TMapped_ENST00000363120.1_AGACCCGCGGGCGCTCTCCAGTCCTTTTTT
5941	ENST00000363120.1_5941	other_TMapped_ENST00000363120.1_CGAGACCCGCGGGCGCTCTCCAGTCCTTTT
6081	ENST00000363120.1_6081	other_TMapped_ENST00000363120.1_AGACCCGCGGGCGCTCCCCAGTCCTT
6308	ENST00000363120.1_6308	other_TMapped_ENST00000363120.1_CGAGACCCTCGGGCGCTCTCCAGTCCTTT
6740	ENST00000363120.1_6740	other_TMapped_ENST00000363120.1_CGAGACCCGCGGGCGCTCTCCAATCCTTT
7536	ENST00000363120.1_7536	other_TMapped_ENST00000363120.1_GGGCTGGCTTTAGCTCAGCGGTTACCTCGACAGT
7687	ENST00000363120.1_7687	other_TMapped_ENST00000363120.1_GTTCGAGACCCGCGGGCGCTCTCCAGTCCTTTT
813	ENST00000363120.1_813	other_TMapped_ENST00000363120.1_GACCCGCGGGCGCTCTCCAGTCCTTTG
8238	ENST00000363120.1_8238	other_TMapped_ENST00000363120.1_CGAGACCCGCGGGCGCTCCCCAGTCCTTTT
8389	ENST00000363120.1_8389	other_TMapped_ENST00000363120.1_GACCCGCGGGCGCTCTCAAGTCCTT
8857	ENST00000363120.1_8857	other_TMapped_ENST00000363120.1_CGAGACCCGCGGGCGCTCTCCAGTCCTTTC
9	ENST00000363120.1_9	other_TMapped_ENST00000363120.1_CGAGACCCGCGGGCGCTCTCCAGTCCT
9149	ENST00000363120.1_9149	other_TMapped_ENST00000363120.1_ACCCGCGGGCGCTCTCCCGTCCTT
9511	ENST00000363120.1_9511	other_TMapped_ENST00000363120.1_CGAGACCCGCGGGCGCTCTCCAGTCCTTTTA
9526	ENST00000363120.1_9526	other_TMapped_ENST00000363120.1_GACCCGCGGGCGCCCTCCAGTCCTTT
9672	ENST00000363120.1_9672	other_TMapped_ENST00000363120.1_CGAGACCCTCGGGCGCTCTCCAGTCCTT
9828	ENST00000363120.1_9828	other_TMapped_ENST00000363120.1_CGAGCCCCGCGGGCGCTCTCCAGTCCTTTT
49968	ENST00000363141.1_49968	other_TMapped_ENST00000363141.1_TTCTCCACTCCCACTGCTTCACTTGACTGGCCTA
21181	ENST00000363154.1_21181	other_TMapped_ENST00000363154.1_TCCCACTGCTTCTCTTGACTAGCCTT
47206	ENST00000363154.1_47206	other_TMapped_ENST00000363154.1_CTCCACTCCCACTGCTTCTCTTGACTAGCCTT
48658	ENST00000363154.1_48658	other_TMapped_ENST00000363154.1_TTCTCCACTCCCACTGCTTCTCTTGACTAGCCTT
49119	ENST00000363154.1_49119	other_TMapped_ENST00000363154.1_CTCCCACTGCTTCTCTTGACTAGCCTT
7659	ENST00000363154.1_7659	other_TMapped_ENST00000363154.1_TCTCCACTCCCACTGCTTCTCTTGACTAGCCTT
11670	ENST00000363171.1_11670	other_TMapped_ENST00000363171.1_CCCACTGCTTCACTTGACTAGCCTTA
16767	ENST00000363171.1_16767	other_TMapped_ENST00000363171.1_CTCCCACTGCTTCACTTGACTAGCCTTAA
18620	ENST00000363171.1_18620	other_TMapped_ENST00000363171.1_CACTCCCACTGCTTCACTTGACTAGCCTTA
19565	ENST00000363171.1_19565	other_TMapped_ENST00000363171.1_CTCCCACTGCTTCACTTGACTAGCCTTA
25276	ENST00000363171.1_25276	other_TMapped_ENST00000363171.1_TCCACTCCCACTGCTTCACTTGACTAGCCTTA
25481	ENST00000363171.1_25481	other_TMapped_ENST00000363171.1_TCCCACTGCTTCACTTGACTAGCCTTA
25993	ENST00000363171.1_25993	other_TMapped_ENST00000363171.1_ACTCCCACTGCTTCACTTGACTAGCCTTA
36539	ENST00000363171.1_36539	other_TMapped_ENST00000363171.1_TCTCCACTCCCACTGCTTCACTTGACTAGCCTTA
37401	ENST00000363171.1_37401	other_TMapped_ENST00000363171.1_TCCCACTGCTTCACTTGACTAGCCTTAA
44716	ENST00000363171.1_44716	other_TMapped_ENST00000363171.1_ACTCCCACTGCTTCACTTGACTAGCCTTAA
10611	ENST00000363179.1_10611	other_TMapped_ENST00000363179.1_TCCCCCTGCTTCACTTGACT
12988	ENST00000363179.1_12988	other_TMapped_ENST00000363179.1_CTCCCCCTGCTTCACTTGACTA
16113	ENST00000363179.1_16113	other_TMapped_ENST00000363179.1_TCCCCCTGCTTCACTTGACTAGCC
3150	ENST00000363179.1_3150	other_TMapped_ENST00000363179.1_CTCCCCCTGCTTCACTTGACTAG
33436	ENST00000363179.1_33436	other_TMapped_ENST00000363179.1_CTCCCCCTGCTTCACTTGACTAGCC
34426	ENST00000363179.1_34426	other_TMapped_ENST00000363179.1_CTCCCCCTGCTTCACTTGACTAGCCT
35178	ENST00000363179.1_35178	other_TMapped_ENST00000363179.1_CTCCCCCTGCTTCACTTGACTAGC
35976	ENST00000363179.1_35976	other_TMapped_ENST00000363179.1_TCCCCCTGCTTCACTTGACTA
36403	ENST00000363179.1_36403	other_TMapped_ENST00000363179.1_ACTCCCCCTGCTTCACTTGACT
37036	ENST00000363179.1_37036	other_TMapped_ENST00000363179.1_TCCCCCTGCTTCACTTGACTAGCCT
44827	ENST00000363179.1_44827	other_TMapped_ENST00000363179.1_CTCCCCCTGCTTCACTTGACT
47869	ENST00000363179.1_47869	other_TMapped_ENST00000363179.1_TCCCCCTGCTTCACTTGACTAG
9781	ENST00000363179.1_9781	other_TMapped_ENST00000363179.1_TCCCCCTGCTTCACTTGACTAGC
32501	ENST00000363190.1_32501	other_TMapped_ENST00000363190.1_GGCTGGTCCGAAAGTAGTGAGTTATCTCAA
31676	ENST00000363220.1_31676	other_TMapped_ENST00000363220.1_TCCCGCTGCTTCACTTGACTAGCCTT
4982	ENST00000363220.1_4982	other_TMapped_ENST00000363220.1_CGCTGCTTCACTTGACTAGCCTT
10703	ENST00000363250.1_10703	other_TMapped_ENST00000363250.1_CTCCCACTGCTTCACTTGAATAG
18383	ENST00000363300.1_18383	other_TMapped_ENST00000363300.1_TCCCACTGCTTCACGTGACTAGCCTT
2609	ENST00000363300.1_2609	other_TMapped_ENST00000363300.1_CTCCCACTGCTTCACGTGACTAGCCTT
6806	ENST00000363300.1_6806	other_TMapped_ENST00000363300.1_ACTCCCACTGCTTCACGTGACTAGCCTT
11101	ENST00000363301.1_11101	other_TMapped_ENST00000363301.1_CCTCCCACTGCTAAATTTGGCTGGCTT
16094	ENST00000363301.1_16094	other_TMapped_ENST00000363301.1_GCCCCCCACTGCTAAATTTGGCTGGCTTT
17840	ENST00000363301.1_17840	other_TMapped_ENST00000363301.1_ACCCCCACTGCTAAATTTGGCTGGCTT
26189	ENST00000363301.1_26189	other_TMapped_ENST00000363301.1_CACTGCTAAATTTGGCTGGCTTTT
29668	ENST00000363301.1_29668	other_TMapped_ENST00000363301.1_CCCCCCACTGCGAAATTTGACTGG
32362	ENST00000363301.1_32362	other_TMapped_ENST00000363301.1_GGCTGGCCCAATGGTAGTGGGTTATCAGAACT
38861	ENST00000363301.1_38861	other_TMapped_ENST00000363301.1_CACCCCACTGCTAAATTTGGCTGGCTT
45517	ENST00000363301.1_45517	other_TMapped_ENST00000363301.1_GCCCCCCACTGCTAAATTTGGCTGGCTT
5520	ENST00000363301.1_5520	other_TMapped_ENST00000363301.1_TCCCCCCACTGCTAAATTTGGCTGGCTT
8980	ENST00000363301.1_8980	other_TMapped_ENST00000363301.1_GGCTGGCCCAATGGTAGTGGGTTATCAGAAC
10554	ENST00000363314.1_10554	other_TMapped_ENST00000363314.1_GCATAATTTGTGGTAGTGGGGG
14595	ENST00000363314.1_14595	other_TMapped_ENST00000363314.1_ATAATTTGTGGTAGTGGGGG
20944	ENST00000363314.1_20944	other_TMapped_ENST00000363314.1_CATAATTTGTGGTAGTGGGG
25975	ENST00000363314.1_25975	other_TMapped_ENST00000363314.1_GCATAATTTGTGGTAGTGGGG
36595	ENST00000363314.1_36595	other_TMapped_ENST00000363314.1_TAATTTGTGGTAGTGGGGG
44206	ENST00000363314.1_44206	other_TMapped_ENST00000363314.1_CATAATTTGTGGTAGTGGGGG
48626	ENST00000363314.1_48626	other_TMapped_ENST00000363314.1_AATTTGTGGTAGTGGGGG
10642	ENST00000363331.1_10642	other_TMapped_ENST00000363331.1_TCCCCCCACTGCTAAATTTGACTAGCTT
11358	ENST00000363331.1_11358	other_TMapped_ENST00000363331.1_CTGCTAAATTTGACTAGCT
11479	ENST00000363331.1_11479	other_TMapped_ENST00000363331.1_CCCCCACTGCTAAATTTGACTAGC
13372	ENST00000363331.1_13372	other_TMapped_ENST00000363331.1_CCCCCACTGCTAAATTTGACTAG
15328	ENST00000363331.1_15328	other_TMapped_ENST00000363331.1_TATAACCCCCCACTGCTAAATTTGACTGGCTA
18490	ENST00000363331.1_18490	other_TMapped_ENST00000363331.1_CCCCCCACTGCTAAATTTGACTAGCTTAT
18573	ENST00000363331.1_18573	other_TMapped_ENST00000363331.1_CCCCCCACTGCTAAATTTGACTAGCTTAA
1876	ENST00000363331.1_1876	other_TMapped_ENST00000363331.1_CCCCCCACTGCTAAATTTGACTAG
19682	ENST00000363331.1_19682	other_TMapped_ENST00000363331.1_CCCCCCACTGCTAAATTTGACTAGCTT
21119	ENST00000363331.1_21119	other_TMapped_ENST00000363331.1_ACCCCCCACTGCTAAATTTGACTAGCT
21281	ENST00000363331.1_21281	other_TMapped_ENST00000363331.1_CCCCCCACTGCTAAATTTGACTA
22128	ENST00000363331.1_22128	other_TMapped_ENST00000363331.1_CCCCCCCTGCTAAATTTGACTAGCTT
22413	ENST00000363331.1_22413	other_TMapped_ENST00000363331.1_CCCCCACTGCTAAATTTGACTAGCT
23084	ENST00000363331.1_23084	other_TMapped_ENST00000363331.1_TGGTGGTGGGTTATCAGAAC
23319	ENST00000363331.1_23319	other_TMapped_ENST00000363331.1_GATGGTGGTGGGTTATCAGAACT
23390	ENST00000363331.1_23390	other_TMapped_ENST00000363331.1_CACTGCTAAATTTGACTAGCT
24754	ENST00000363331.1_24754	other_TMapped_ENST00000363331.1_TGGTGGGTTATCAGAACTT
26062	ENST00000363331.1_26062	other_TMapped_ENST00000363331.1_ATGGTGGTGGGTTATCAGAACT
26498	ENST00000363331.1_26498	other_TMapped_ENST00000363331.1_CCCACTGCTAAATTTGACTAGCTT
26982	ENST00000363331.1_26982	other_TMapped_ENST00000363331.1_CCCCCCACTGCTAAATTTGACTAGCTTA
2739	ENST00000363331.1_2739	other_TMapped_ENST00000363331.1_CCCCCCACTGCTAAATTTGACCAGCTT
28025	ENST00000363331.1_28025	other_TMapped_ENST00000363331.1_CGATGGTGGTGGGTTATCAGAACT
28153	ENST00000363331.1_28153	other_TMapped_ENST00000363331.1_CCCCACACTGCTAAATTTGACTAGCTT
28833	ENST00000363331.1_28833	other_TMapped_ENST00000363331.1_TATAACCCCCCACTGCTAAATTTGACTGGCTTA
29273	ENST00000363331.1_29273	other_TMapped_ENST00000363331.1_CCACTGCTAAATTTGACTAGCTT
30445	ENST00000363331.1_30445	other_TMapped_ENST00000363331.1_CCCCCACTGCTAAATTTGACTAGCTT
32067	ENST00000363331.1_32067	other_TMapped_ENST00000363331.1_CCCCCCACTGCTAAATTTGACTAGCCT
32232	ENST00000363331.1_32232	other_TMapped_ENST00000363331.1_TGGTGGGTTATCAGAACT
32683	ENST00000363331.1_32683	other_TMapped_ENST00000363331.1_ACCCCCCACTGCTAAATTTGACTAGCTT
32708	ENST00000363331.1_32708	other_TMapped_ENST00000363331.1_CACTGCTAAATTTGACTAGCTT
32811	ENST00000363331.1_32811	other_TMapped_ENST00000363331.1_CCCCCCACTGCTAAATTTGACTAGCTC
32834	ENST00000363331.1_32834	other_TMapped_ENST00000363331.1_CCCCACTGCTAAATTTGACTAGCTT
33745	ENST00000363331.1_33745	other_TMapped_ENST00000363331.1_TGGTGGTGGGTTATCAGAACT
34021	ENST00000363331.1_34021	other_TMapped_ENST00000363331.1_CGATGGTGGTGGGTTATCAGAAC
34353	ENST00000363331.1_34353	other_TMapped_ENST00000363331.1_GCTAAATTTGACTAGCTT
34440	ENST00000363331.1_34440	other_TMapped_ENST00000363331.1_CACTGCTAAATTTGACTAGCTTTT
35593	ENST00000363331.1_35593	other_TMapped_ENST00000363331.1_CCCCCACTGCTAAATTTGACTAGCTTA
35893	ENST00000363331.1_35893	other_TMapped_ENST00000363331.1_CACCCCACTGCTAAATTTGACTAGCTT
35907	ENST00000363331.1_35907	other_TMapped_ENST00000363331.1_CCCCCCACTGCTAAATTTGACTAGATA
36035	ENST00000363331.1_36035	other_TMapped_ENST00000363331.1_GGTGGTGGGTTATCAGAACT
36507	ENST00000363331.1_36507	other_TMapped_ENST00000363331.1_CCCCCCACTGCTAAATTTGACTAGCCTT
37936	ENST00000363331.1_37936	other_TMapped_ENST00000363331.1_GATGGTGGTGGGTTATCAGAAC
38527	ENST00000363331.1_38527	other_TMapped_ENST00000363331.1_GTGGTGGGTTATCAGAACT
39197	ENST00000363331.1_39197	other_TMapped_ENST00000363331.1_GGTGGGTTATCAGAACTT
39532	ENST00000363331.1_39532	other_TMapped_ENST00000363331.1_CCCCCCACTGCTAAATTTGACTAGAT
41856	ENST00000363331.1_41856	other_TMapped_ENST00000363331.1_CCCCCCACTGCTAAATTTGACTAGC
42750	ENST00000363331.1_42750	other_TMapped_ENST00000363331.1_CTGCTAAATTTGACTAGCTTT
42886	ENST00000363331.1_42886	other_TMapped_ENST00000363331.1_CTCCCCACTGCTAAATTTGACTAGCTT
43034	ENST00000363331.1_43034	other_TMapped_ENST00000363331.1_GCCCCCCACTGCTAAATTTGACTAGCTT
44052	ENST00000363331.1_44052	other_TMapped_ENST00000363331.1_GTGGTGGGTTATCAGAAC
44145	ENST00000363331.1_44145	other_TMapped_ENST00000363331.1_CCCCCCACTGCTAAATTTGACTAGATT
44393	ENST00000363331.1_44393	other_TMapped_ENST00000363331.1_CCCCCCACTGCTAAATTTGACTAGCTTG
44493	ENST00000363331.1_44493	other_TMapped_ENST00000363331.1_ACTGCTAAATTTGACTAGCTT
45548	ENST00000363331.1_45548	other_TMapped_ENST00000363331.1_CCCCCCACTGCTAAAATTTGACTAGCTT
46215	ENST00000363331.1_46215	other_TMapped_ENST00000363331.1_TGCTAAATTTGACTAGCTT
46464	ENST00000363331.1_46464	other_TMapped_ENST00000363331.1_CACTGCTAAATTTGACTAG
46509	ENST00000363331.1_46509	other_TMapped_ENST00000363331.1_GGTGGTGGGTTATCAGAAC
46994	ENST00000363331.1_46994	other_TMapped_ENST00000363331.1_CCCCCCACTGCTAAATTTGACTAGCTG
47078	ENST00000363331.1_47078	other_TMapped_ENST00000363331.1_CTGCTAAATTTGACTAGCTT
48264	ENST00000363331.1_48264	other_TMapped_ENST00000363331.1_CCCCCCACTGCTAACTTTGACTAGCTT
50241	ENST00000363331.1_50241	other_TMapped_ENST00000363331.1_GATGGTGGTGGGTTATCAGAACTT
5845	ENST00000363331.1_5845	other_TMapped_ENST00000363331.1_CCCCCCACTGCTAAATTTGACTAGCT
6571	ENST00000363331.1_6571	other_TMapped_ENST00000363331.1_CCCCCCACTGCTAAATTTGACTAGCC
6631	ENST00000363331.1_6631	other_TMapped_ENST00000363331.1_CCCCCCACTGCTAAATTTGACTAGCAT
7038	ENST00000363331.1_7038	other_TMapped_ENST00000363331.1_CCCCCCCACTGCTAAATTTGACTAGCTT
7131	ENST00000363331.1_7131	other_TMapped_ENST00000363331.1_CCCCCCACTGCTAAATTTGACTAGCTTCT
7274	ENST00000363331.1_7274	other_TMapped_ENST00000363331.1_CCCCCCACTGCTAAATTTGACTAGCTTC
9316	ENST00000363331.1_9316	other_TMapped_ENST00000363331.1_CACTGCTAAATTTGACTAGCTTT
9435	ENST00000363331.1_9435	other_TMapped_ENST00000363331.1_CCCCCCACTGCTCAATTTGACTAGCTT
10878	ENST00000363338.1_10878	other_TMapped_ENST00000363338.1_CCCCCACTGCTTCACTTGACTAGC
1214	ENST00000363338.1_1214	other_TMapped_ENST00000363338.1_ACCCCCACTGCTTCACTTGACTAGCCT
14150	ENST00000363338.1_14150	other_TMapped_ENST00000363338.1_ACCCCCACTGCTTCACTTGACTAGCCTTT
19048	ENST00000363338.1_19048	other_TMapped_ENST00000363338.1_TCTCCACCCCCACTGCTTCACTTGACTAGCCTTT
19433	ENST00000363338.1_19433	other_TMapped_ENST00000363338.1_CCCCCACTGCTTCACTTGACTAGCC
19926	ENST00000363338.1_19926	other_TMapped_ENST00000363338.1_TTCTCCACCCCCACTGCTTCACTTGACTAGCCTTT
20633	ENST00000363338.1_20633	other_TMapped_ENST00000363338.1_TCTCCACCCCCACTGCTTCACTTGACTAGCCT
22970	ENST00000363338.1_22970	other_TMapped_ENST00000363338.1_TCTCCACCCCCACTGCTTCACTTGACTAGCCTT
24229	ENST00000363338.1_24229	other_TMapped_ENST00000363338.1_TCTCCACCCCCACTGCTTCACTTGACTAGCC
25853	ENST00000363338.1_25853	other_TMapped_ENST00000363338.1_CTCCACCCCCACTGCTTCACTTGACTAGCCT
26987	ENST00000363338.1_26987	other_TMapped_ENST00000363338.1_CCACCCCCACTGCTTCACTTGACTAGCCTT
27896	ENST00000363338.1_27896	other_TMapped_ENST00000363338.1_TTCTCCACCCCCACTGCTTCACTTGACTAGCC
29326	ENST00000363338.1_29326	other_TMapped_ENST00000363338.1_CCCCCACTGCTTCACTTGACTAGCCTT
31243	ENST00000363338.1_31243	other_TMapped_ENST00000363338.1_CCCCCACTGCTTCACTTGACTAG
31426	ENST00000363338.1_31426	other_TMapped_ENST00000363338.1_CCTTCTCCACCCCCACTGCTTCACTTGACTAGCCT
32809	ENST00000363338.1_32809	other_TMapped_ENST00000363338.1_TCCACCCCCACTGCTTCACTTGACTAGCCTT
36954	ENST00000363338.1_36954	other_TMapped_ENST00000363338.1_CTCCACCCCCACTGCTTCACTTGACTAGCCTT
38159	ENST00000363338.1_38159	other_TMapped_ENST00000363338.1_ACCCCCACTGCTTCACTTGACTAGCCTT
38483	ENST00000363338.1_38483	other_TMapped_ENST00000363338.1_CACCCCCACTGCTTCACTTGACTAGCCTT
38835	ENST00000363338.1_38835	other_TMapped_ENST00000363338.1_CCCCCACTGCTTCACTTGACTAGTA
3936	ENST00000363338.1_3936	other_TMapped_ENST00000363338.1_CCCCACTGCTTCACTTGACTAGCC
43800	ENST00000363338.1_43800	other_TMapped_ENST00000363338.1_TTCTCCACCCCCACTGCTTCACTTGACTAGCCTT
44275	ENST00000363338.1_44275	other_TMapped_ENST00000363338.1_CCCCCACTGCTTCACTTGACTAGCCTTT
45104	ENST00000363338.1_45104	other_TMapped_ENST00000363338.1_CCCCACTGCTTCACTTGACTAGC
46170	ENST00000363338.1_46170	other_TMapped_ENST00000363338.1_CCCCCACTGCTTCACTTGACTAGCCT
47008	ENST00000363338.1_47008	other_TMapped_ENST00000363338.1_CCCCACTGCTTCACTTGACTAGCCTT
4763	ENST00000363338.1_4763	other_TMapped_ENST00000363338.1_TCCCACTGCTTCACTTGACTAGCCTTTA
49233	ENST00000363338.1_49233	other_TMapped_ENST00000363338.1_CCCCACTGCTTCACTTGACTAGCCT
497	ENST00000363338.1_497	other_TMapped_ENST00000363338.1_TTCTCCACCCCCACTGCTTCACTTGACTAGCCT
29381	ENST00000363391.1_29381	other_TMapped_ENST00000363391.1_TTCTCACTACTGTACTTGACTAGTCT
19074	ENST00000363435.1_19074	other_TMapped_ENST00000363435.1_CTCCACTCCCACTGCTTCACTTGGCTAGCCTT
29760	ENST00000363435.1_29760	other_TMapped_ENST00000363435.1_CTCCCACTGCTTCACTTGGCTAGT
30156	ENST00000363435.1_30156	other_TMapped_ENST00000363435.1_TTCTCCACTCCCACTGCTTCACTTGGCTAGCCTTT
32780	ENST00000363435.1_32780	other_TMapped_ENST00000363435.1_TTCTCCACTCCCACTGCTTCACTTGGCTAGCCTA
36666	ENST00000363435.1_36666	other_TMapped_ENST00000363435.1_TCTCCACTCCCACTGCTTCACTTGGCTAGCCTTT
40927	ENST00000363435.1_40927	other_TMapped_ENST00000363435.1_TTCTCCACTCCCACTGCTTCACTTGGCTAGCCTT
4417	ENST00000363435.1_4417	other_TMapped_ENST00000363435.1_CTCCCACTGCTTCACTTGGCTAGTT
46518	ENST00000363435.1_46518	other_TMapped_ENST00000363435.1_CTCCCACTGCTTCACTTGGCTAGCCTTT
47878	ENST00000363435.1_47878	other_TMapped_ENST00000363435.1_CTTCTCCACTCCCACTGCTTCACTTGGCTAGCCTT
5351	ENST00000363435.1_5351	other_TMapped_ENST00000363435.1_TCTCCACTCCCACTGCTTCACTTGGCTAGCCTT
9586	ENST00000363435.1_9586	other_TMapped_ENST00000363435.1_TTCTCCACTCCCACTGCTTCACTTGGCTAGCCT
34657	ENST00000363439.1_34657	other_TMapped_ENST00000363439.1_ACTGCTAAAATTGACTGGCTT
40288	ENST00000363439.1_40288	other_TMapped_ENST00000363439.1_CACTGCTAAAATTGACTGGCTT
17645	ENST00000363462.1_17645	other_TMapped_ENST00000363462.1_TCCCACTGCTTCACTTGACTAGCGT
24634	ENST00000363462.1_24634	other_TMapped_ENST00000363462.1_TCCCACTGCTTCACTTGACTAGCGTT
48409	ENST00000363462.1_48409	other_TMapped_ENST00000363462.1_TTCCCACTGCTTCACTTGACTAGC
15998	ENST00000363464.1_15998	other_TMapped_ENST00000363464.1_TCCACTCCTACTGCTTCACTTGACTAGCCTT
20453	ENST00000363464.1_20453	other_TMapped_ENST00000363464.1_TCTCCACTCCCACTGCTTCACTCGACTAGCCT
23285	ENST00000363464.1_23285	other_TMapped_ENST00000363464.1_CTCCACTCCTACTGCTTCACTTGACTAGCCTT
25824	ENST00000363464.1_25824	other_TMapped_ENST00000363464.1_CTCCACTCCCACTGCTTCACTCGACTAGCCTA
33019	ENST00000363464.1_33019	other_TMapped_ENST00000363464.1_CTCCACTCCCACTGCTTCACTCGACTAGCCT
4243	ENST00000363464.1_4243	other_TMapped_ENST00000363464.1_TCTCCACTCCCACTGCTTCACTCGACTAGCCTT
47014	ENST00000363464.1_47014	other_TMapped_ENST00000363464.1_CTCCACTCCCACTGCTTCACTCGACTAGCCTT
9461	ENST00000363464.1_9461	other_TMapped_ENST00000363464.1_TCTCCACTCCCACTGCTTCACTCGACTAGCCTA
38286	ENST00000363521.1_38286	other_TMapped_ENST00000363521.1_TTCTCACTACTACACTTGACTAGTCTT
49616	ENST00000363521.1_49616	other_TMapped_ENST00000363521.1_CTTCTCACTACTACACTTGACTAGTCTT
17074	ENST00000363558.1_17074	other_TMapped_ENST00000363558.1_CTTCTCACTACTGCACTTGACTAGTCTAA
20124	ENST00000363558.1_20124	other_TMapped_ENST00000363558.1_CTTCTCACTACTGCACTTGACTAGTCTAAAA
2139	ENST00000363558.1_2139	other_TMapped_ENST00000363558.1_CTTCTCACTACTGCACTTGACTAGTCTAAA
26518	ENST00000363566.1_26518	other_TMapped_ENST00000363566.1_GTTCTCACTACTGCACTTGACTAGTCTT
3443	ENST00000363566.1_3443	other_TMapped_ENST00000363566.1_TTCTCCCTACTGCACTTGACTAGTCTG
50374	ENST00000363566.1_50374	other_TMapped_ENST00000363566.1_TTCTCACTACTGCACTTGACTAGTCTG
11090	ENST00000363624.1_11090	other_TMapped_ENST00000363624.1_TTCTCCACTCCCACTGCTTCACTTGACTAGTAT
12589	ENST00000363624.1_12589	other_TMapped_ENST00000363624.1_TCCACTCCCACTGCTTCACTTGACTAGTA
12695	ENST00000363624.1_12695	other_TMapped_ENST00000363624.1_CTCCCACTGCTTCACTTGACTAGTCTA
14433	ENST00000363624.1_14433	other_TMapped_ENST00000363624.1_TTCTCCACTCCCACTGCTTCACTTGACTAGTA
14668	ENST00000363624.1_14668	other_TMapped_ENST00000363624.1_TCTCCCCTCCCACTGCTTCACTTGACTAGTA
15607	ENST00000363624.1_15607	other_TMapped_ENST00000363624.1_CTCCACTCCCACTGCTTCACTTGACTAGTTT
15652	ENST00000363624.1_15652	other_TMapped_ENST00000363624.1_CTCCCACTGCTTCACTTGACTAGT
16040	ENST00000363624.1_16040	other_TMapped_ENST00000363624.1_CTCCCACTGCTTCACTTGACTAGTC
16059	ENST00000363624.1_16059	other_TMapped_ENST00000363624.1_CTCCCACTGCTTCACTTGACTAGTTT
16262	ENST00000363624.1_16262	other_TMapped_ENST00000363624.1_CACTCCCACTGCTTCACTTGACTAGTTT
16771	ENST00000363624.1_16771	other_TMapped_ENST00000363624.1_TCTCCACTCCCACTGCTTCACTTGACTAGTTTTT
18847	ENST00000363624.1_18847	other_TMapped_ENST00000363624.1_TCTCCACTCCCACTGCTTCACTTGACTAGT
19187	ENST00000363624.1_19187	other_TMapped_ENST00000363624.1_ACTCCCACTGCTTCACTTGACTAGTC
21189	ENST00000363624.1_21189	other_TMapped_ENST00000363624.1_CTCCCACTGCTTCACTTGACTAGTCTT
21401	ENST00000363624.1_21401	other_TMapped_ENST00000363624.1_CTTCTCCACTCCCACTGCTTCACTTGACTAGT
21471	ENST00000363624.1_21471	other_TMapped_ENST00000363624.1_CTCCCACTGCTTCACTTGACTAGTCT
21734	ENST00000363624.1_21734	other_TMapped_ENST00000363624.1_CACTGCTTCACTTGACTAGTC
22646	ENST00000363624.1_22646	other_TMapped_ENST00000363624.1_CACTCCCACTGCTTCACTTGACTAGTA
2266	ENST00000363624.1_2266	other_TMapped_ENST00000363624.1_CTCCACTCCCACTGCTTCACTTGACTAGTC
23492	ENST00000363624.1_23492	other_TMapped_ENST00000363624.1_TTCTCCACTCCCACTGCTTCACTTGACTAGTTTTT
24478	ENST00000363624.1_24478	other_TMapped_ENST00000363624.1_TCTCCACTCCCACTGCTTCACTTGACTAGTTTT
2464	ENST00000363624.1_2464	other_TMapped_ENST00000363624.1_TTCTCCACTCCCACTGCTTCACTTGACTAGTC
24808	ENST00000363624.1_24808	other_TMapped_ENST00000363624.1_TCCACTCCCACTGCTTCACTTGACTAGT
25062	ENST00000363624.1_25062	other_TMapped_ENST00000363624.1_CTCCACTCCCACTGCTTCACTTGACTAGT
26003	ENST00000363624.1_26003	other_TMapped_ENST00000363624.1_TCTCCACTCCCACTGCTTCACTTGACTAGTCTA
2850	ENST00000363624.1_2850	other_TMapped_ENST00000363624.1_TCCCACTGCTTCACTTGACTAGTCTT
29299	ENST00000363624.1_29299	other_TMapped_ENST00000363624.1_TTCTCCACTCCCACTGCTTCACTTGACTAGTCTT
3148	ENST00000363624.1_3148	other_TMapped_ENST00000363624.1_TCCCACTGCTTCACTTGACTAGTCT
31811	ENST00000363624.1_31811	other_TMapped_ENST00000363624.1_TCCTTCTCCACTCCCACTGCTTCACTTGACTAGT
32312	ENST00000363624.1_32312	other_TMapped_ENST00000363624.1_TGCTTCACTTGACTAGTC
32688	ENST00000363624.1_32688	other_TMapped_ENST00000363624.1_ACTCCCACTGCTTCACTTGACTAGTTTT
32716	ENST00000363624.1_32716	other_TMapped_ENST00000363624.1_TTCTCCACTCCCACTGCTTCACTTGACTAGTTTT
3538	ENST00000363624.1_3538	other_TMapped_ENST00000363624.1_CCACTCCCACTGCTTCACTTGACTAGTA
35883	ENST00000363624.1_35883	other_TMapped_ENST00000363624.1_CTCCACTCCCACTGCTTCACTTGACTAGTCTT
366	ENST00000363624.1_366	other_TMapped_ENST00000363624.1_CTCCCACTGCTTCACTTGACTAGTTTT
37913	ENST00000363624.1_37913	other_TMapped_ENST00000363624.1_ACTCCCACTGCTTCACTTGACTAGTCT
38118	ENST00000363624.1_38118	other_TMapped_ENST00000363624.1_CCACTCCCACTGCTTCACTTGACTAGT
38303	ENST00000363624.1_38303	other_TMapped_ENST00000363624.1_ACTCCCACTGCTTCACTTGACTAGT
38501	ENST00000363624.1_38501	other_TMapped_ENST00000363624.1_ACTCCCACTGCTTCACTTGACTAGTTT
39966	ENST00000363624.1_39966	other_TMapped_ENST00000363624.1_TCTCCACTCCCACTGCTTCACTTGACTAGTCT
42983	ENST00000363624.1_42983	other_TMapped_ENST00000363624.1_CTCCCACTGCTTCACTTGACTAGTTTTT
43480	ENST00000363624.1_43480	other_TMapped_ENST00000363624.1_TCTCCACTCCCACTGCTTCACTTGACTAGTTT
43538	ENST00000363624.1_43538	other_TMapped_ENST00000363624.1_CTCCCACTGCTTCACTTGACTAGTAT
44642	ENST00000363624.1_44642	other_TMapped_ENST00000363624.1_ACTCCCACTGCTTCACTTGACTAGTCTT
46171	ENST00000363624.1_46171	other_TMapped_ENST00000363624.1_TTCTCCACTCCCACTGCTTCACTTGACTAGTCTA
46748	ENST00000363624.1_46748	other_TMapped_ENST00000363624.1_TCTCCACTCCCACTGCTTCACTTGACTAGTC
46955	ENST00000363624.1_46955	other_TMapped_ENST00000363624.1_TTCTCCACTCCCACTGCTTCACTTGACTAGT
47497	ENST00000363624.1_47497	other_TMapped_ENST00000363624.1_TCTCCACTCCCACTGCTTCACTTGACTAGTA
48744	ENST00000363624.1_48744	other_TMapped_ENST00000363624.1_TTCTCCACTCCCACTGCTTCACTTGACTAGTCT
49268	ENST00000363624.1_49268	other_TMapped_ENST00000363624.1_TCCCACTGCTTCACTTGACTAGTCTA
4965	ENST00000363624.1_4965	other_TMapped_ENST00000363624.1_TCCCACTGCTTCACTTGACTAGTC
5172	ENST00000363624.1_5172	other_TMapped_ENST00000363624.1_CTCCACTCCCACTGCTTCACTTGACTAGTA
7308	ENST00000363624.1_7308	other_TMapped_ENST00000363624.1_ACTCCCACTGCTTCACTTGACTAGTA
7332	ENST00000363624.1_7332	other_TMapped_ENST00000363624.1_CTCCCACTGCTTCACTTGACTAGTA
9541	ENST00000363624.1_9541	other_TMapped_ENST00000363624.1_CACTCCCACTGCTTCACTTGACTAGT
9622	ENST00000363624.1_9622	other_TMapped_ENST00000363624.1_CTTCTCCACTCCCACTGCTTCACTTGACTAGTA
9686	ENST00000363624.1_9686	other_TMapped_ENST00000363624.1_TCTCCACTCCCACTGCTTCACTTGACTAGTCTT
17714	ENST00000363632.1_17714	other_TMapped_ENST00000363632.1_TCCCACTTCTTCACTTGACTAGCCTT
25141	ENST00000363632.1_25141	other_TMapped_ENST00000363632.1_CTCCCACTTCTTCACTTGACTAGC
29829	ENST00000363632.1_29829	other_TMapped_ENST00000363632.1_CTCCACTCCCACTTCTTCACTTGACTAGCCTT
30317	ENST00000363632.1_30317	other_TMapped_ENST00000363632.1_ACTCCCACTTCTTCACTTGACTAGCCTT
30613	ENST00000363632.1_30613	other_TMapped_ENST00000363632.1_GGCTGGTCCGGGTGCAGTGG
40159	ENST00000363632.1_40159	other_TMapped_ENST00000363632.1_CTCCCACTTCTTCACTTGACTAGCCTT
40174	ENST00000363632.1_40174	other_TMapped_ENST00000363632.1_CTCCCACTTCTTCACTTGACTAG
48487	ENST00000363632.1_48487	other_TMapped_ENST00000363632.1_CTCCCACTTCTTCACTTGACTAGCC
9163	ENST00000363632.1_9163	other_TMapped_ENST00000363632.1_CTCCCACTTCTTCACTTGACTAGCCT
23207	ENST00000363651.1_23207	other_TMapped_ENST00000363651.1_TCTCCCCTCCCACTGCTTCACTTGACTAGCCTTTA
24460	ENST00000363651.1_24460	other_TMapped_ENST00000363651.1_TCTCCACTCCCACTGCTTCACTTGACTAGCCTTTA
38653	ENST00000363651.1_38653	other_TMapped_ENST00000363651.1_ACTCCCACTGCTTCACTTGACTAGCCTTTA
12610	ENST00000363664.1_12610	other_TMapped_ENST00000363664.1_AAGCCATGTTACGAGCCTTAAGGAC
22550	ENST00000363664.1_22550	other_TMapped_ENST00000363664.1_AAGCCATGTTACGAGCCTTAAGGA
31049	ENST00000363664.1_31049	other_TMapped_ENST00000363664.1_AAGCCATGTTACGAGCCTTAAGGACA
37635	ENST00000363664.1_37635	other_TMapped_ENST00000363664.1_AAGCCATGTTACGAGCCTTAAGG
42816	ENST00000363664.1_42816	other_TMapped_ENST00000363664.1_AAGCCATGTTACGAGCCTTAAG
11926	ENST00000363674.1_11926	other_TMapped_ENST00000363674.1_ACTCCCACTGCTTCACTTGACTAGCT
12975	ENST00000363674.1_12975	other_TMapped_ENST00000363674.1_ACTCCCACTGCTTCACTTGACTAGCTT
17183	ENST00000363674.1_17183	other_TMapped_ENST00000363674.1_TTCTCCACTCCCACTGCTTCACTTGACTAGCT
17291	ENST00000363674.1_17291	other_TMapped_ENST00000363674.1_CTCCCACTGCTTCACTTGACTAGCTTT
22095	ENST00000363674.1_22095	other_TMapped_ENST00000363674.1_CTCCCACTGCTTCACTTGACTAGCTT
25938	ENST00000363674.1_25938	other_TMapped_ENST00000363674.1_CACTGCTTCACTTGACTAGCTT
26456	ENST00000363674.1_26456	other_TMapped_ENST00000363674.1_TCTCCACTCCCACTGCTTCACTTGACTAGCTTT
30378	ENST00000363674.1_30378	other_TMapped_ENST00000363674.1_TTCTCCACTCCCACTGCTTCACTTGACTAGCTT
31092	ENST00000363674.1_31092	other_TMapped_ENST00000363674.1_TCTCCACTCCCACTGCTTCACTTGACTAGCTT
33956	ENST00000363674.1_33956	other_TMapped_ENST00000363674.1_CTCCACTCCCACTGCTTCACTTGACTAGCTTT
41661	ENST00000363674.1_41661	other_TMapped_ENST00000363674.1_CTCCCACTGCTTCACTTGACTAGCT
44730	ENST00000363674.1_44730	other_TMapped_ENST00000363674.1_TCTCCACTCCCACTGCTTCACTTGACTAGCT
45265	ENST00000363674.1_45265	other_TMapped_ENST00000363674.1_ACTCCCACTGCTTCACTTGACTAGCTTT
6618	ENST00000363674.1_6618	other_TMapped_ENST00000363674.1_CTCCACTCCCACTGCTTCACTTGACTAGCTT
9810	ENST00000363674.1_9810	other_TMapped_ENST00000363674.1_TTCTCCACTCCCACTGCTTCACTTGACTAGCTTT
14638	ENST00000363688.1_14638	other_TMapped_ENST00000363688.1_CGGGCCTGGTTAGTACTACG
5036	ENST00000363688.1_5036	other_TMapped_ENST00000363688.1_CGGGCCTGGTTAGTACTA
14762	ENST00000363721.1_14762	other_TMapped_ENST00000363721.1_ACTCCCACTGCTTCACTTAACTAGCCTT
29173	ENST00000363721.1_29173	other_TMapped_ENST00000363721.1_TCCCACTGCTTCACTTAACTAGCCT
29741	ENST00000363721.1_29741	other_TMapped_ENST00000363721.1_CTTCTCCACTCCCACTGCTTCACTTAACTAGCCTT
33724	ENST00000363721.1_33724	other_TMapped_ENST00000363721.1_TTCTCCACTCCCACTGCTTCACTTAACTAGCCTT
34755	ENST00000363721.1_34755	other_TMapped_ENST00000363721.1_TCTCCACTCCCACTGCTTCACTTAACTAGCCTT
37752	ENST00000363721.1_37752	other_TMapped_ENST00000363721.1_CTCCACTCCCACTGCTTCACTTAACTAGCCTT
6707	ENST00000363721.1_6707	other_TMapped_ENST00000363721.1_CTCCCACTGCTTCACTTAACTAGCCTT
10019	ENST00000363745.1_10019	other_TMapped_ENST00000363745.1_GCCCCCCACTGCTAAATTTGACTGGCGT
10144	ENST00000363745.1_10144	other_TMapped_ENST00000363745.1_GCCCCCCACTGCTACATTTGACTGGCTT
1074	ENST00000363745.1_1074	other_TMapped_ENST00000363745.1_GCCCCCCACTGCTAAATTTGACTGGCTCT
10976	ENST00000363745.1_10976	other_TMapped_ENST00000363745.1_GCCCCCCACTGCTAAATTTGACTGGTA
1231	ENST00000363745.1_1231	other_TMapped_ENST00000363745.1_GCCCCCCACTGCTAAATTTAACTGGCTT
13921	ENST00000363745.1_13921	other_TMapped_ENST00000363745.1_CACTGCTAAATTTGACTGGCTTTTA
13929	ENST00000363745.1_13929	other_TMapped_ENST00000363745.1_GCCCCCCACTGCTAAGTTTGACTGGCTT
140	ENST00000363745.1_140	other_TMapped_ENST00000363745.1_GCCCCCCACTGCTAAATTTGACTGGTAT
14089	ENST00000363745.1_14089	other_TMapped_ENST00000363745.1_GCCCCCCACTGCTAAATTTGACTGGCTC
15209	ENST00000363745.1_15209	other_TMapped_ENST00000363745.1_GCCCCCCACTGCTAAATTTGACTGGGTT
15281	ENST00000363745.1_15281	other_TMapped_ENST00000363745.1_GCCCCCCACTGCTAAATTTGACTGTCTT
15326	ENST00000363745.1_15326	other_TMapped_ENST00000363745.1_GCCCCCCACTGCTAAATTTGACTGGCTTTTTTTT
1575	ENST00000363745.1_1575	other_TMapped_ENST00000363745.1_CCCCCCCTGCTAAATTTGACTGGCTTTTA
17646	ENST00000363745.1_17646	other_TMapped_ENST00000363745.1_GCCCCCCACTGCTAAATTTGACAGGCTT
20120	ENST00000363745.1_20120	other_TMapped_ENST00000363745.1_GCCCCCCACTGCTAAATTTGACTGGCTTTTTTTTT
20380	ENST00000363745.1_20380	other_TMapped_ENST00000363745.1_GCCCCCCACTGCTAAATTTGACTGGCAT
20706	ENST00000363745.1_20706	other_TMapped_ENST00000363745.1_GCCCCCCACTGCTACATTTGACTGGCT
20737	ENST00000363745.1_20737	other_TMapped_ENST00000363745.1_GCCCCCCACTGCTAAATTTGACTGGCTAA
20755	ENST00000363745.1_20755	other_TMapped_ENST00000363745.1_AGCCCCCCACTGCTAAATTTGACTGGCTTT
21982	ENST00000363745.1_21982	other_TMapped_ENST00000363745.1_GCCCCCCACTGCTAAATTTGACTGACTT
22200	ENST00000363745.1_22200	other_TMapped_ENST00000363745.1_GCCCCCCACTGCTAAATTTGACTGGCTTCA
23125	ENST00000363745.1_23125	other_TMapped_ENST00000363745.1_GCCCCCCACTGCTAAATTTGACTGGTC
235	ENST00000363745.1_235	other_TMapped_ENST00000363745.1_GCCCCCCACTGCTAAATTCGACTGGCTT
25397	ENST00000363745.1_25397	other_TMapped_ENST00000363745.1_GCCCCCCACTGCTAAATTTGACTGGCTCTT
27288	ENST00000363745.1_27288	other_TMapped_ENST00000363745.1_GCCCCCCACTGCTAAATTTGACTGGCCT
28040	ENST00000363745.1_28040	other_TMapped_ENST00000363745.1_GCCCCCCACTGCTAAATTTGACTGGCTTCT
28240	ENST00000363745.1_28240	other_TMapped_ENST00000363745.1_GCCCCCCACTGCTAAATTTGACTGGCTTTTTT
28472	ENST00000363745.1_28472	other_TMapped_ENST00000363745.1_AGCCCCCCACTGCTAAATTTGACTGGCTT
28707	ENST00000363745.1_28707	other_TMapped_ENST00000363745.1_GCCCCCCACTGCTAAATTTGACTGGTTA
29316	ENST00000363745.1_29316	other_TMapped_ENST00000363745.1_GCCCCCCACTGCTAAATTTGACTGGCCTTT
29976	ENST00000363745.1_29976	other_TMapped_ENST00000363745.1_GCCCCCCACTGCTAAATTTGACTGGCTTTTA
29977	ENST00000363745.1_29977	other_TMapped_ENST00000363745.1_GCCCCCCACTGCTAAATTTGACTGGCTTTA
31130	ENST00000363745.1_31130	other_TMapped_ENST00000363745.1_GCCCCCCACTGCTAAATTTGCCTGGCT
31451	ENST00000363745.1_31451	other_TMapped_ENST00000363745.1_GCCCCCCACTGCTAAATTTGACTG
31583	ENST00000363745.1_31583	other_TMapped_ENST00000363745.1_GCCCCCCACTGCTAAATTTGACCGGCTTT
32030	ENST00000363745.1_32030	other_TMapped_ENST00000363745.1_GCCCCCCACTGCTAATTTGACTGGCTT
32087	ENST00000363745.1_32087	other_TMapped_ENST00000363745.1_GCCCCCCACTGCTACATTTGACTGGTT
32138	ENST00000363745.1_32138	other_TMapped_ENST00000363745.1_GCCCCCCACTGCTAAATTTGCCTGGCTA
32895	ENST00000363745.1_32895	other_TMapped_ENST00000363745.1_GCCCCCCACTGCTACATTTGACTGGCTA
3303	ENST00000363745.1_3303	other_TMapped_ENST00000363745.1_GCCCCCCACTGCTAAATTTGACTGGCTAAA
35462	ENST00000363745.1_35462	other_TMapped_ENST00000363745.1_GCCCCCCACTGCTAAATTTGACCGGCTT
35581	ENST00000363745.1_35581	other_TMapped_ENST00000363745.1_GCCCCCCACTGCTAAATTTCACTGGCTT
35697	ENST00000363745.1_35697	other_TMapped_ENST00000363745.1_GCCCCCCACTGCTAAATTTGACTGGCTATA
36774	ENST00000363745.1_36774	other_TMapped_ENST00000363745.1_GCCCTCCACTGCTAAATTTGACTGGCTT
37450	ENST00000363745.1_37450	other_TMapped_ENST00000363745.1_GCCCCCCACTGCTAAATTTGACCGGCT
38978	ENST00000363745.1_38978	other_TMapped_ENST00000363745.1_GCCCCCCACTGCTAAAATTGACTGGCTT
39423	ENST00000363745.1_39423	other_TMapped_ENST00000363745.1_GCCCCCCACTGCTAAAATTTGACTGGCTT
41044	ENST00000363745.1_41044	other_TMapped_ENST00000363745.1_GCCCCCCACTGCTAAATTTGCCTGGCTT
4169	ENST00000363745.1_4169	other_TMapped_ENST00000363745.1_GCCCCCCACTGCTAAATTTGACTGGA
42126	ENST00000363745.1_42126	other_TMapped_ENST00000363745.1_GCCCCCCACTGCTAAAATTTGACTGGCTTT
42728	ENST00000363745.1_42728	other_TMapped_ENST00000363745.1_GCCCCCCACTGCTAAACTTGACTGGCTT
42809	ENST00000363745.1_42809	other_TMapped_ENST00000363745.1_GCCCCCCACTGCTAAATTTGACTGGCTG
43999	ENST00000363745.1_43999	other_TMapped_ENST00000363745.1_GCCCCCCACTGCTAAATCTGACTGGCTT
45232	ENST00000363745.1_45232	other_TMapped_ENST00000363745.1_GCCCCCCACTGCTAAATTTAACTGGCTA
45831	ENST00000363745.1_45831	other_TMapped_ENST00000363745.1_GCCCCCCACTGCTAAATTTGACTGGAA
48010	ENST00000363745.1_48010	other_TMapped_ENST00000363745.1_GCCCCCCACTGCTAAATTTGACTGGAT
49625	ENST00000363745.1_49625	other_TMapped_ENST00000363745.1_GCCCCCCACTGCTAAATTTGACTGGCTTC
50109	ENST00000363745.1_50109	other_TMapped_ENST00000363745.1_GCCCCCCACTGCTAAATTTGACTTGCTT
50243	ENST00000363745.1_50243	other_TMapped_ENST00000363745.1_GCCCCCCACTGCTATATTTGACTGGCTT
5248	ENST00000363745.1_5248	other_TMapped_ENST00000363745.1_GCCCCCCACTGCTAAATT
5725	ENST00000363745.1_5725	other_TMapped_ENST00000363745.1_GCCCCCCACTGCTAAATTTGTCTGGCTT
703	ENST00000363745.1_703	other_TMapped_ENST00000363745.1_GCCCCCCACTGCTAAATTTGACTGGCTTTTTTT
7053	ENST00000363745.1_7053	other_TMapped_ENST00000363745.1_GCCCCCCACTGCTAAATTTGACTGGCC
8705	ENST00000363745.1_8705	other_TMapped_ENST00000363745.1_GCCCCCCACTGCTAAATTTGAGTGGCTT
8972	ENST00000363745.1_8972	other_TMapped_ENST00000363745.1_GCCCCCCACTGCTAAATTTGACTGGCTATT
9054	ENST00000363745.1_9054	other_TMapped_ENST00000363745.1_GCCCCCCACTGCTAAATTTGACTGGATT
9069	ENST00000363745.1_9069	other_TMapped_ENST00000363745.1_GCCCCCCACTGCTAAATTTGATTGGCTT
9241	ENST00000363745.1_9241	other_TMapped_ENST00000363745.1_GCCCCCCACTGCTAAATTTGACTGGCCTT
35305	ENST00000363760.1_35305	other_TMapped_ENST00000363760.1_TCCCGCTGCTTCACTTGACTAGCCTA
11246	ENST00000363765.1_11246	other_TMapped_ENST00000363765.1_CTGCTTCACTTGACTAGCCTTTA
25817	ENST00000363776.1_25817	other_TMapped_ENST00000363776.1_CTTCTCACTAATGCACTTGACTAGTCT
33661	ENST00000363776.1_33661	other_TMapped_ENST00000363776.1_TTCTCACTAATGCACTTGACTAGTC
42207	ENST00000363776.1_42207	other_TMapped_ENST00000363776.1_TTCTCACTAATGCACTTGACTAGTCTT
48894	ENST00000363776.1_48894	other_TMapped_ENST00000363776.1_TTCTCACTAATGCACTTGACTAGTCT
5182	ENST00000363776.1_5182	other_TMapped_ENST00000363776.1_TTCTCACTAATGCACTTGACTAG
38074	ENST00000363815.1_38074	other_TMapped_ENST00000363815.1_CTTCTCACTACTGCACTTGACTAGTCAT
40115	ENST00000363815.1_40115	other_TMapped_ENST00000363815.1_TTCTCACTATTGCACTTGACTAGTCT
5887	ENST00000363815.1_5887	other_TMapped_ENST00000363815.1_TTCTCACTACTGCACTTGACTAGTCAT
21888	ENST00000363832.1_21888	other_TMapped_ENST00000363832.1_TCCCACTGCTTCACTTGGCTAGCCTA
36593	ENST00000363832.1_36593	other_TMapped_ENST00000363832.1_ACTCCCACTGCTTCACTTGGCTAGCCTA
42495	ENST00000363832.1_42495	other_TMapped_ENST00000363832.1_CTCCCACTGCTTCACTTGGCTAGCCTA
44266	ENST00000363832.1_44266	other_TMapped_ENST00000363832.1_CTCCCACTGCTTCACTTGGCTAGCCT
18577	ENST00000363867.1_18577	other_TMapped_ENST00000363867.1_TTCTCACTACTGCACTTTACTAGTC
38552	ENST00000363867.1_38552	other_TMapped_ENST00000363867.1_TTCTCACTACTGCACTTTACTAGTCTT
45465	ENST00000363867.1_45465	other_TMapped_ENST00000363867.1_TTCTCACTACTGCACTTTACTAGTCT
2229	ENST00000363872.1_2229	other_TMapped_ENST00000363872.1_ATCCCACTGCTTCACTTGACTAGCCTT
47876	ENST00000363894.1_47876	other_TMapped_ENST00000363894.1_CTCCATTCCCACTGCTTCACTTGACTAGCCTT
48048	ENST00000363894.1_48048	other_TMapped_ENST00000363894.1_TCTCCATTCCCACTGCTTCACTTGACTAGCCTT
1700	ENST00000363899.1_1700	other_TMapped_ENST00000363899.1_TCCCACTGCTTCACTTGACTATT
1836	ENST00000363899.1_1836	other_TMapped_ENST00000363899.1_CTCCCACTGCTTCACTTGACTATA
18497	ENST00000363899.1_18497	other_TMapped_ENST00000363899.1_CTCCCACTGCTTCACTTGACTAT
19559	ENST00000363899.1_19559	other_TMapped_ENST00000363899.1_CTCCCACTGCTTCACTTGACTATT
20033	ENST00000363899.1_20033	other_TMapped_ENST00000363899.1_TCCCACTGCTTCACTTGACTAT
21001	ENST00000363899.1_21001	other_TMapped_ENST00000363899.1_ACTCCCACTGCTTCACTTGACTATT
22097	ENST00000363899.1_22097	other_TMapped_ENST00000363899.1_CTCCCACTGCTTCACTTGACTATCCTT
25972	ENST00000363899.1_25972	other_TMapped_ENST00000363899.1_TTCTCCACTCCCACTGCTTCACTTGACTATT
27358	ENST00000363899.1_27358	other_TMapped_ENST00000363899.1_CACTGCTTCACTTGACTATT
29722	ENST00000363899.1_29722	other_TMapped_ENST00000363899.1_TCTCCACTCCCACTGCTTCACTTGACTATT
31888	ENST00000363899.1_31888	other_TMapped_ENST00000363899.1_CTCCCACTGCTTCACTTGACTATCCT
34162	ENST00000363899.1_34162	other_TMapped_ENST00000363899.1_TCCCACTGCTTCACTTGACTATCCTT
44299	ENST00000363899.1_44299	other_TMapped_ENST00000363899.1_CCTTCTCCACTCCCACTGCTTCACTTGACTATT
45977	ENST00000363899.1_45977	other_TMapped_ENST00000363899.1_TTCTCCACTCCCACTGCTTCACTTGACTATCCTT
10284	ENST00000363959.1_10284	other_TMapped_ENST00000363959.1_CTTCTCGCTACTGCACTTGACTAGTCT
12594	ENST00000363959.1_12594	other_TMapped_ENST00000363959.1_TTCTCGCTACTGCACTTGACTAGT
2102	ENST00000363959.1_2102	other_TMapped_ENST00000363959.1_CTTCTCGCTACTGCACTTGACTAGTCTT
24550	ENST00000363959.1_24550	other_TMapped_ENST00000363959.1_TTCTCGCTACTGCACTTGACTAGTCT
26884	ENST00000363959.1_26884	other_TMapped_ENST00000363959.1_CTTCTCGCTACTGCACTTGACTAGTC
30733	ENST00000363959.1_30733	other_TMapped_ENST00000363959.1_TTCTCGCTACTGCACTTGACTAG
31154	ENST00000363959.1_31154	other_TMapped_ENST00000363959.1_TTCTCGCTACTGCACTTGACTAGTCTT
49206	ENST00000363959.1_49206	other_TMapped_ENST00000363959.1_TTCTCGCTACTGCACTTGACTAGTC
49842	ENST00000363959.1_49842	other_TMapped_ENST00000363959.1_CTTCTCGCTACTGCACTTGACTAG
33854	ENST00000363981.1_33854	other_TMapped_ENST00000363981.1_TTCAAGTGATGTCATCTTACTACTGAGA
37431	ENST00000363981.1_37431	other_TMapped_ENST00000363981.1_TCAAGTGATGTCATCTTACTACTGAGA
40090	ENST00000364004.1_40090	other_TMapped_ENST00000364004.1_CTCCACTCCAACTGCTTCACTTGACTAGCCTT
40118	ENST00000364004.1_40118	other_TMapped_ENST00000364004.1_CTTCTCCACTCCAACTGCTTCACTTGACTAGCCTT
41310	ENST00000364004.1_41310	other_TMapped_ENST00000364004.1_TTCTCCACTCCAACTGCTTCACTTGACTAGCCTT
49015	ENST00000364004.1_49015	other_TMapped_ENST00000364004.1_TCTCCACTCCAACTGCTTCACTTGACTAGCCTT
50267	ENST00000364004.1_50267	other_TMapped_ENST00000364004.1_TTCTCCACTCCAACTGCTTCACTTGACTAGCCT
37416	ENST00000364013.1_37416	other_TMapped_ENST00000364013.1_CACTGCTTCACTTAACTAGCCTT
43331	ENST00000364083.1_43331	other_TMapped_ENST00000364083.1_CTACTGCACTTGACTAGTT
18139	ENST00000364089.1_18139	other_TMapped_ENST00000364089.1_TTTGCACCTCTGAGAGTGGAATGA
24089	ENST00000364089.1_24089	other_TMapped_ENST00000364089.1_TTTGCACCTCTGAGAGTGGAATGACT
13435	ENST00000364106.1_13435	other_TMapped_ENST00000364106.1_ACTCCCACTGCCTCACTTGACTAGCCTT
32916	ENST00000364106.1_32916	other_TMapped_ENST00000364106.1_ACTCCCACTGCCTCACTTGACTAGCCT
40290	ENST00000364106.1_40290	other_TMapped_ENST00000364106.1_CACTCCCACTGCCTCACTTGACTAGCCT
46060	ENST00000364106.1_46060	other_TMapped_ENST00000364106.1_CACTCCCACTGCCTCACTTGACTAGCCTT
16392	ENST00000364112.1_16392	other_TMapped_ENST00000364112.1_TTCTCCACTCCCACTGCTTCACCTGACTAGCCTA
19542	ENST00000364112.1_19542	other_TMapped_ENST00000364112.1_TCTCCACTCCCACTGCTTCACCTGACTAGCCTA
499	ENST00000364112.1_499	other_TMapped_ENST00000364112.1_ACTCCCACTGCTTCACCTGACTAGCCTA
23197	ENST00000364161.1_23197	other_TMapped_ENST00000364161.1_GGCTGGTCCGAAGTTAGTGAGTTATCTCAA
4253	ENST00000364161.1_4253	other_TMapped_ENST00000364161.1_GGCTGGTCCGAAGTTAGTGAGTTATCTCAAT
14293	ENST00000364164.1_14293	other_TMapped_ENST00000364164.1_TCCCACTGCTTCACTTGACTAGCCA
24078	ENST00000364164.1_24078	other_TMapped_ENST00000364164.1_CTCCCACTGCTTCACTTGACTAGCCAT
36934	ENST00000364164.1_36934	other_TMapped_ENST00000364164.1_CTCCCACTGCTTCACTTGACTAGCCA
40033	ENST00000364164.1_40033	other_TMapped_ENST00000364164.1_TCCCACTGCTTCACTTGACTAGCCAT
30465	ENST00000364232.1_30465	other_TMapped_ENST00000364232.1_GGCTGGTCCGAAGGAAGTG
31404	ENST00000364232.1_31404	other_TMapped_ENST00000364232.1_GGCTGGTCCGAAGGAAGTGAGTTATCTCAAT
45121	ENST00000364232.1_45121	other_TMapped_ENST00000364232.1_GGCTGGTCCGAAGGAAGTGAGTTATCTCAA
49561	ENST00000364248.1_49561	other_TMapped_ENST00000364248.1_GGTCCGATAGTAGTGGGTTATCA
19787	ENST00000364264.1_19787	other_TMapped_ENST00000364264.1_TCTCCACTCCCATTGCTTCACTTGACTAGCCTT
20925	ENST00000364264.1_20925	other_TMapped_ENST00000364264.1_TTCTCCACTCCCATTGCTTCACTTGACTAGCCTT
26734	ENST00000364264.1_26734	other_TMapped_ENST00000364264.1_ACTCCCATTGCTTCACTTGACTAGCCTT
44500	ENST00000364264.1_44500	other_TMapped_ENST00000364264.1_ATCTCCACTCCCACTGCTTCACTTGACTAGCCTA
4743	ENST00000364264.1_4743	other_TMapped_ENST00000364264.1_CTCCACTCCCATTGCTTCACTTGACTAGCCTT
48867	ENST00000364264.1_48867	other_TMapped_ENST00000364264.1_TCCCATTGCTTCACTTGACTAGCCTT
49256	ENST00000364264.1_49256	other_TMapped_ENST00000364264.1_CTCCCATTGCTTCACTTGACTAGCCTT
28598	ENST00000364300.1_28598	other_TMapped_ENST00000364300.1_AATTTGTGGTAGTGGGGGAC
29079	ENST00000364300.1_29079	other_TMapped_ENST00000364300.1_ATAATTTGTGGTAGTGGGGGAC
8083	ENST00000364300.1_8083	other_TMapped_ENST00000364300.1_TTGTGGTAGTGGGGGACT
16538	ENST00000364326.1_16538	other_TMapped_ENST00000364326.1_CACTGCTAAATTTGTCTGGCTT
18267	ENST00000364326.1_18267	other_TMapped_ENST00000364326.1_CACTGCTAAATTTGTCTGGCTTT
18477	ENST00000364326.1_18477	other_TMapped_ENST00000364326.1_CACTGCTAAATTTGTCTGGCT
35082	ENST00000364326.1_35082	other_TMapped_ENST00000364326.1_ACTGCTAAATTTGTCTGGCTT
43426	ENST00000364326.1_43426	other_TMapped_ENST00000364326.1_CTGCTAAATTTGTCTGGCTT
46593	ENST00000364326.1_46593	other_TMapped_ENST00000364326.1_ACTGCTAAATTTGTCTGGCTTT
8856	ENST00000364326.1_8856	other_TMapped_ENST00000364326.1_GCTAAATTTGTCTGGCTT
14689	ENST00000364346.1_14689	other_TMapped_ENST00000364346.1_GGCTGGTCCAATGGTGGTGGGTTATCAGAACA
19116	ENST00000364346.1_19116	other_TMapped_ENST00000364346.1_GGTCCGATGGTGGTGGGTTATCA
28750	ENST00000364348.1_28750	other_TMapped_ENST00000364348.1_ACTACTGCACTTGACTAGTCTA
38131	ENST00000364348.1_38131	other_TMapped_ENST00000364348.1_TTCTCTCTACTGCACTTGACTAGTC
45559	ENST00000364348.1_45559	other_TMapped_ENST00000364348.1_CTTCTCTCTACTGCACTTGACTAGTC
13914	ENST00000364358.1_13914	other_TMapped_ENST00000364358.1_TCCCACTGCTTCACTTGACTGG
19505	ENST00000364358.1_19505	other_TMapped_ENST00000364358.1_ACTCCCACTGCTTCACTTGACTGGCCTT
21433	ENST00000364358.1_21433	other_TMapped_ENST00000364358.1_TTCTCCACTCCCACTGCTTCACTTGACTGGCCTT
23639	ENST00000364358.1_23639	other_TMapped_ENST00000364358.1_TCCCACTGCTTCACTTGACTGGCCTT
24589	ENST00000364358.1_24589	other_TMapped_ENST00000364358.1_TCTCCACTCCCACTGCTTCACTTGACTGGCCT
25084	ENST00000364358.1_25084	other_TMapped_ENST00000364358.1_TCCCACTGCTTCACTTGACTGGCCT
29405	ENST00000364358.1_29405	other_TMapped_ENST00000364358.1_TTCTCCACTCCCACTGCTTCACTTGACTGGC
33273	ENST00000364358.1_33273	other_TMapped_ENST00000364358.1_TTCTCCACTCCCACTGCTTCACTTGACTGGCC
37188	ENST00000364358.1_37188	other_TMapped_ENST00000364358.1_TTCTCCACTCCCACTGCTTCACTTGACTGGCCT
38147	ENST00000364358.1_38147	other_TMapped_ENST00000364358.1_CTCCCACTGCTTCACTTGACTGGCCTTT
38595	ENST00000364358.1_38595	other_TMapped_ENST00000364358.1_TCCACTCCCACTGCTTCACTTGACTGGCCTT
40085	ENST00000364358.1_40085	other_TMapped_ENST00000364358.1_CACTGCTTCACTTGACTGGCCTT
42029	ENST00000364358.1_42029	other_TMapped_ENST00000364358.1_CTTCTCCACTCCCACTGCTTCACTTGACTGGCCTT
42882	ENST00000364358.1_42882	other_TMapped_ENST00000364358.1_CTCCACTCCCACTGCTTCACTTGACTGGCCTT
43462	ENST00000364358.1_43462	other_TMapped_ENST00000364358.1_TCCCACTGCTTCACTTGACTGGCC
43479	ENST00000364358.1_43479	other_TMapped_ENST00000364358.1_TCTCCACTCCCACTGCTTCACTTGACTGGCCTTT
47700	ENST00000364358.1_47700	other_TMapped_ENST00000364358.1_CTCCCACTGCTTCACTTGACTGG
48971	ENST00000364358.1_48971	other_TMapped_ENST00000364358.1_TCTCCACTCCCACTGCTTCACTTGACTGGCCTT
49778	ENST00000364358.1_49778	other_TMapped_ENST00000364358.1_CTCCCACTGCTTCACTTGACTGGCCTT
7616	ENST00000364358.1_7616	other_TMapped_ENST00000364358.1_CTCCCACTGCTTCACTTGACTGGCCT
7703	ENST00000364358.1_7703	other_TMapped_ENST00000364358.1_ACTCCCACTGCTTCACTTGACTGGCCT
9928	ENST00000364358.1_9928	other_TMapped_ENST00000364358.1_CCCACTGCTTCACTTGACTGGCCTT
4020	ENST00000364369.1_4020	other_TMapped_ENST00000364369.1_CCCCCCACCACTAAATTTGACTGGCTT
46964	ENST00000364369.1_46964	other_TMapped_ENST00000364369.1_CACTACTAAATTTGACTGGCTTT
11677	ENST00000364407.1_11677	other_TMapped_ENST00000364407.1_CTCCCACTGCTTCACTTGACTAGCCTTTA
21612	ENST00000364407.1_21612	other_TMapped_ENST00000364407.1_TTCCCACTGCTTCACTTGACTAGCCT
39191	ENST00000364407.1_39191	other_TMapped_ENST00000364407.1_CACTGCTTCACTTGACTAGCCTTTA
49388	ENST00000364407.1_49388	other_TMapped_ENST00000364407.1_TTCTCCATTCCCACTGCTTCACTTGACTAGCCTT
10353	ENST00000364409.1_10353	other_TMapped_ENST00000364409.1_CCCCCCACTGCTAAATTTGCCTGGCTTAA
10562	ENST00000364409.1_10562	other_TMapped_ENST00000364409.1_CCCCCCACTGCTAATTTGACTGGCTTAA
12339	ENST00000364409.1_12339	other_TMapped_ENST00000364409.1_CCCCCCACTGCTAAATTTGACTGGCCTAATT
13187	ENST00000364409.1_13187	other_TMapped_ENST00000364409.1_CCCCCCACTGCTAAATTTGACTGGCTTAAAG
13874	ENST00000364409.1_13874	other_TMapped_ENST00000364409.1_CCCCCCACTGCTAAATTTGACTGGCTTAATA
13975	ENST00000364409.1_13975	other_TMapped_ENST00000364409.1_CCCCCCACTGCTAAAATTTGACTGGCTTAA
14266	ENST00000364409.1_14266	other_TMapped_ENST00000364409.1_TCCCCCCACTGCTAAATTTGACTGGCTTAA
14814	ENST00000364409.1_14814	other_TMapped_ENST00000364409.1_CCCCCCACTGCTAAATTTGACTGGCTTAAGA
15312	ENST00000364409.1_15312	other_TMapped_ENST00000364409.1_CCCCCCACTGCTAAATTTGACTGGCCTAAA
15921	ENST00000364409.1_15921	other_TMapped_ENST00000364409.1_CCCCCCACTGCTAAATTTGACTGGCTGAAA
16041	ENST00000364409.1_16041	other_TMapped_ENST00000364409.1_CCCCCCACTGCTAAATTTGACTGGCCTAA
16583	ENST00000364409.1_16583	other_TMapped_ENST00000364409.1_CCCCCCACTGCTAAATTTTGACTGGCTTA
18570	ENST00000364409.1_18570	other_TMapped_ENST00000364409.1_TCCCCCCACTGCTAAATTTGACTGGCTTTA
1894	ENST00000364409.1_1894	other_TMapped_ENST00000364409.1_CCCCCCACTGCTAAATTTGACTGGCTTAAAC
19122	ENST00000364409.1_19122	other_TMapped_ENST00000364409.1_CCCCCCACTGCTAAATTTGACTGGCTTAATTT
19658	ENST00000364409.1_19658	other_TMapped_ENST00000364409.1_AGCCCCCCACTGCTAAATTTGACTGGCTTA
20	ENST00000364409.1_20	other_TMapped_ENST00000364409.1_TCCCCCCACTGCTAAATTTGACTGGCTC
2009	ENST00000364409.1_2009	other_TMapped_ENST00000364409.1_TCCCCCCACTGCTAAATTCGACTGGCTT
20245	ENST00000364409.1_20245	other_TMapped_ENST00000364409.1_CCCCCCACTGCTAAATTTGACTGGCGTAA
20343	ENST00000364409.1_20343	other_TMapped_ENST00000364409.1_CCCCCCACTGCTAAATTTGACTGACTTAAA
20941	ENST00000364409.1_20941	other_TMapped_ENST00000364409.1_CCCCCCACTGCTAAATTTGACTGGCTTAAT
20963	ENST00000364409.1_20963	other_TMapped_ENST00000364409.1_TCCCCCCACTGCTAAATTTGACCGGCTT
21299	ENST00000364409.1_21299	other_TMapped_ENST00000364409.1_CCCCCCACTGCTAAATTTGACTGGCTTAAAT
21315	ENST00000364409.1_21315	other_TMapped_ENST00000364409.1_TAATGGGTTATCAGAACTT
23064	ENST00000364409.1_23064	other_TMapped_ENST00000364409.1_CCCCCCACTGCTAAATTTGACCGGCTTAAA
23328	ENST00000364409.1_23328	other_TMapped_ENST00000364409.1_CCCCCCACTGCTAAATTTGACTGGCTTAAATTTTT
23352	ENST00000364409.1_23352	other_TMapped_ENST00000364409.1_CCCCCCACTGCTAAAGTTGACTGGCTTAA
23579	ENST00000364409.1_23579	other_TMapped_ENST00000364409.1_TCCCCCCACTGCTAAATTTGCCTGGCTT
2412	ENST00000364409.1_2412	other_TMapped_ENST00000364409.1_GTAATGGGTTATCAGAACT
24336	ENST00000364409.1_24336	other_TMapped_ENST00000364409.1_CCCCCCACTGCTAAATTTGACTGGCTTAAG
24714	ENST00000364409.1_24714	other_TMapped_ENST00000364409.1_TCCCCCCACTGCTAAATTTGACTGGATT
24718	ENST00000364409.1_24718	other_TMapped_ENST00000364409.1_TCCCCCCACTGCTACATTTGACTGGCTT
25788	ENST00000364409.1_25788	other_TMapped_ENST00000364409.1_CCCCCCACTGCTAAATTTCACTGGCTTAA
25854	ENST00000364409.1_25854	other_TMapped_ENST00000364409.1_CCCCCCACTGCTAAATTTGACTGGCTTAAATTT
26159	ENST00000364409.1_26159	other_TMapped_ENST00000364409.1_CCCCCCACTGCTAAATTTGACTGGCTTAATTTTT
26223	ENST00000364409.1_26223	other_TMapped_ENST00000364409.1_CCCCCCACTGCTAAATTTGACTGGCTCAAA
2627	ENST00000364409.1_2627	other_TMapped_ENST00000364409.1_TCCCCCCACTGCTAAATTTGACTGACTT
26724	ENST00000364409.1_26724	other_TMapped_ENST00000364409.1_CCCCCCACTGCTAAATCTGACTGGCTTAA
2729	ENST00000364409.1_2729	other_TMapped_ENST00000364409.1_CCCCCCACTGCTAAAAATTTGACTGGCTTA
27652	ENST00000364409.1_27652	other_TMapped_ENST00000364409.1_CCCCCCACTGCTAAATTTGACAGGCTTAA
27882	ENST00000364409.1_27882	other_TMapped_ENST00000364409.1_TCCCCCCACTGCTAAATTTGACTGGTTA
27943	ENST00000364409.1_27943	other_TMapped_ENST00000364409.1_CCCACCACTGCTAAATTTGACTGGCTTAAA
28232	ENST00000364409.1_28232	other_TMapped_ENST00000364409.1_CCCCCCACTGCTAAAATTTGACTGGCTTA
28512	ENST00000364409.1_28512	other_TMapped_ENST00000364409.1_CCCCCCACTGCTAAATTTGACTGTCTTAA
29072	ENST00000364409.1_29072	other_TMapped_ENST00000364409.1_CCCCCCACTGCTAAATTTGCCTGGCTTAAA
29805	ENST00000364409.1_29805	other_TMapped_ENST00000364409.1_GCCCCCCACTGCTAAATTTGACTGGCTTAAA
3038	ENST00000364409.1_3038	other_TMapped_ENST00000364409.1_TCCCCCCACTGCTAAATTTGACTGGCCT
31434	ENST00000364409.1_31434	other_TMapped_ENST00000364409.1_CCCCCCACTGCTAACTTTGACTGGCTTAAA
31688	ENST00000364409.1_31688	other_TMapped_ENST00000364409.1_CCCCCCACTGCTAAATTTGACTGGCCTAAT
32439	ENST00000364409.1_32439	other_TMapped_ENST00000364409.1_CCCCCCACTGCTAAATTTGACTGCCTTAA
3286	ENST00000364409.1_3286	other_TMapped_ENST00000364409.1_CCCCCCACTGCTAAAAAATTTGACTGGCTTA
33927	ENST00000364409.1_33927	other_TMapped_ENST00000364409.1_CCCCCCACTGCTAAACTTGACTGGCTTAA
33945	ENST00000364409.1_33945	other_TMapped_ENST00000364409.1_CCCCCCACCGCTAAATTTGACTGGCTTAAA
33981	ENST00000364409.1_33981	other_TMapped_ENST00000364409.1_CCCCCCACTGCTAAATTTGACTGGCATAA
33995	ENST00000364409.1_33995	other_TMapped_ENST00000364409.1_CCCCCCACTGCTAAATTTGGCTGGCTTAAT
34863	ENST00000364409.1_34863	other_TMapped_ENST00000364409.1_TCCCCCCACTGCTAAATTTGACTGGCTTA
35722	ENST00000364409.1_35722	other_TMapped_ENST00000364409.1_CCCCCCACTGCTAAATTTGACTGGCTTAAGTT
36142	ENST00000364409.1_36142	other_TMapped_ENST00000364409.1_CCCCCCACTGCTAAATTAGACTGGCTTAA
36226	ENST00000364409.1_36226	other_TMapped_ENST00000364409.1_CCCCCCACTGCTAAATTTGACTGACTTAA
36278	ENST00000364409.1_36278	other_TMapped_ENST00000364409.1_CCCCCCACTGCTAAATTTGACTGGCTTAAATTTT
37537	ENST00000364409.1_37537	other_TMapped_ENST00000364409.1_GATGGTAATGGGTTATCAGAACT
37997	ENST00000364409.1_37997	other_TMapped_ENST00000364409.1_CCCCCCACTGCTAAATTTAACTGGCTTAA
38075	ENST00000364409.1_38075	other_TMapped_ENST00000364409.1_CCTCCCACTGCTAAATTTGACTGGCTTAAA
38601	ENST00000364409.1_38601	other_TMapped_ENST00000364409.1_GTCCCCCCACTGCTAAATTTGACTGGCTT
39126	ENST00000364409.1_39126	other_TMapped_ENST00000364409.1_CCCCCCACTGCTAAATTCGACTGGCTTAA
39568	ENST00000364409.1_39568	other_TMapped_ENST00000364409.1_CCCCCCACTGCTAAATTTGACTGGCTTAATTTT
40538	ENST00000364409.1_40538	other_TMapped_ENST00000364409.1_CCCCCCACTGCTAAAAATTTGACTGGCTTAA
40561	ENST00000364409.1_40561	other_TMapped_ENST00000364409.1_CGCCCCACTGCTAAATTTGACTGGCTTAAA
40884	ENST00000364409.1_40884	other_TMapped_ENST00000364409.1_CCCCCCCACTGCTAAATTTGACTGGCTTAAA
41791	ENST00000364409.1_41791	other_TMapped_ENST00000364409.1_TCCCCCCACTGCTAAATTTGACTGGCTTTTTT
420	ENST00000364409.1_420	other_TMapped_ENST00000364409.1_CCCCCCACTGCTAAATTTGTCTGGCTTAA
42713	ENST00000364409.1_42713	other_TMapped_ENST00000364409.1_CCCCCCACTGCTAAATTTGACTGGCTTAAGT
42969	ENST00000364409.1_42969	other_TMapped_ENST00000364409.1_TCCCCCCACTGCTAAATTTGACTGGCTTTTTTT
44226	ENST00000364409.1_44226	other_TMapped_ENST00000364409.1_CCCCCCACTGCTAAATTTGACTGGCTTAAGTTA
44440	ENST00000364409.1_44440	other_TMapped_ENST00000364409.1_CCCCCCGCTGCTAAATTTGACTGGCTTAAA
45062	ENST00000364409.1_45062	other_TMapped_ENST00000364409.1_TCCCCCCACTGCTAAATTTGACTGGCTTC
45637	ENST00000364409.1_45637	other_TMapped_ENST00000364409.1_CCCCCCACTGCTAAATTTGACTGGCTTAAATT
45713	ENST00000364409.1_45713	other_TMapped_ENST00000364409.1_TCCCTCCACTGCTAAATTTGACTGGCTT
4597	ENST00000364409.1_4597	other_TMapped_ENST00000364409.1_CCCCCCACTGCTCAATTTGACTGGCTTAAA
46377	ENST00000364409.1_46377	other_TMapped_ENST00000364409.1_CCCCCCACTGCTAAATTTGACCGGCTTAA
46623	ENST00000364409.1_46623	other_TMapped_ENST00000364409.1_TAATGGGTTATCAGAACT
46842	ENST00000364409.1_46842	other_TMapped_ENST00000364409.1_CCCCCCACTGCTAAATTTGGCTGGCTTAA
46898	ENST00000364409.1_46898	other_TMapped_ENST00000364409.1_CCCCCCACTGCTACATTTGACTGGCTTAAA
4703	ENST00000364409.1_4703	other_TMapped_ENST00000364409.1_CCCCCCACTGCTAAATTTGACTTGCTTAA
47832	ENST00000364409.1_47832	other_TMapped_ENST00000364409.1_CCCCCCACTGCTAAATTTGACTGGCTTAATTA
48131	ENST00000364409.1_48131	other_TMapped_ENST00000364409.1_CCCCCCACTGCTAAATTTGACTGGCTTAAA
49040	ENST00000364409.1_49040	other_TMapped_ENST00000364409.1_CCCCCCACTGCTAAATTTGACTCGCTTAA
49488	ENST00000364409.1_49488	other_TMapped_ENST00000364409.1_TCCCCCCACTGCTAAATTTGACTGGTA
49674	ENST00000364409.1_49674	other_TMapped_ENST00000364409.1_CCCCCCACTGCCAAATTTGACTGGCTTAAA
50385	ENST00000364409.1_50385	other_TMapped_ENST00000364409.1_CCCCCCACTGCTAAATTTGACTGGCTTAAATA
6694	ENST00000364409.1_6694	other_TMapped_ENST00000364409.1_CCCCCCACTGCTAAATTTGACTGGCTTAATTTA
7152	ENST00000364409.1_7152	other_TMapped_ENST00000364409.1_CCCCCCACTGCTAAAATTTGACTGGCTTAAA
7636	ENST00000364409.1_7636	other_TMapped_ENST00000364409.1_CCCCCCCTGCTAAATTTGACTGGCTTAAA
7982	ENST00000364409.1_7982	other_TMapped_ENST00000364409.1_CCCCCCACTGCTAAAATTTGACTGGCTTAT
8224	ENST00000364409.1_8224	other_TMapped_ENST00000364409.1_CCCCCCACTGCTAAATTTGACGGGCTTAA
9158	ENST00000364409.1_9158	other_TMapped_ENST00000364409.1_CCCCCCACTGCTAATTTGACTGGCTTA
9204	ENST00000364409.1_9204	other_TMapped_ENST00000364409.1_CCCCCCACTGCTAAATTTGACTAGCTTAAA
9825	ENST00000364409.1_9825	other_TMapped_ENST00000364409.1_CCCCCCACTGCTAAATTTGACTGGCTTAATT
15994	ENST00000364432.1_15994	other_TMapped_ENST00000364432.1_ACCCCAGCTTAGGAAACAGGGTTGT
17597	ENST00000364469.1_17597	other_TMapped_ENST00000364469.1_GATAGTAGTGGGTTATCAGAACT
18293	ENST00000364469.1_18293	other_TMapped_ENST00000364469.1_TAGTGGGTTATCAGAACTTG
25025	ENST00000364469.1_25025	other_TMapped_ENST00000364469.1_ATAGTAGTGGGTTATCAGAACT
25584	ENST00000364469.1_25584	other_TMapped_ENST00000364469.1_TGCCAAATTTGACTGGCTT
27046	ENST00000364469.1_27046	other_TMapped_ENST00000364469.1_CTGCCAAATTTGACTGGCTT
3388	ENST00000364469.1_3388	other_TMapped_ENST00000364469.1_AGTAGTGGGTTATCAGAACT
37091	ENST00000364469.1_37091	other_TMapped_ENST00000364469.1_AGTAGTGGGTTATCAGAAC
37942	ENST00000364469.1_37942	other_TMapped_ENST00000364469.1_ACTGCCAAATTTGACTGGCTT
3913	ENST00000364469.1_3913	other_TMapped_ENST00000364469.1_TAGTAGTGGGTTATCAGAACTT
4244	ENST00000364469.1_4244	other_TMapped_ENST00000364469.1_CACTGCCAAATTTGACTGGCTT
50361	ENST00000364469.1_50361	other_TMapped_ENST00000364469.1_CCACTGCCAAATTTGACTGGCTT
17621	ENST00000364470.1_17621	other_TMapped_ENST00000364470.1_CTCCACTCCACTGCTTCACTTGACTAGCCTT
21851	ENST00000364470.1_21851	other_TMapped_ENST00000364470.1_TTCTCCACTCCACTGCTTCACTTGACTAGCCTT
10823	ENST00000364473.1_10823	other_TMapped_ENST00000364473.1_AGCTGGTCCGAAGGTAGT
44920	ENST00000364473.1_44920	other_TMapped_ENST00000364473.1_AGCTGGTCCGAAGGTAGTG
15418	ENST00000364481.1_15418	other_TMapped_ENST00000364481.1_TTCTCACTACTGCACTTGGCTAGTCT
15865	ENST00000364481.1_15865	other_TMapped_ENST00000364481.1_TTCTCACTACTGCACTTGGCTAGT
16145	ENST00000364481.1_16145	other_TMapped_ENST00000364481.1_TTCTCACTACTGCACTTGGCTAGTCTT
25465	ENST00000364481.1_25465	other_TMapped_ENST00000364481.1_TTCTCACTACTGCACTTGGCTAG
39924	ENST00000364481.1_39924	other_TMapped_ENST00000364481.1_TTCTCACTACTGCACTTGGCTAGTCTTT
40864	ENST00000364481.1_40864	other_TMapped_ENST00000364481.1_CTTCTCACTACTGCACTTGGCTAG
4323	ENST00000364481.1_4323	other_TMapped_ENST00000364481.1_TTCTCACTACTGCACTTGGCTAGA
44203	ENST00000364481.1_44203	other_TMapped_ENST00000364481.1_TTCTCACTACTGCACTTGGCTAGTC
4541	ENST00000364481.1_4541	other_TMapped_ENST00000364481.1_TTCTCACTACTGCACTTGGCTAGTCTTA
47324	ENST00000364481.1_47324	other_TMapped_ENST00000364481.1_CTTCTCACTACTGCACTTGGCTAGTCTT
47799	ENST00000364481.1_47799	other_TMapped_ENST00000364481.1_TTCTCACTACTGCACTTGGCTAGTCTA
28664	ENST00000364493.2_28664	other_TMapped_ENST00000364493.2_AGGTAGTGAGTTCTCTCAAT
11359	ENST00000364535.1_11359	other_TMapped_ENST00000364535.1_GGCTGGTCCGATGGTAGTGGGTTACCAGAACG
11610	ENST00000364535.1_11610	other_TMapped_ENST00000364535.1_GGCTGGTCCGATGGTAGTGGGTCACCAGAACT
1168	ENST00000364535.1_1168	other_TMapped_ENST00000364535.1_GGCTGGTCCGATGGTAGTGGGTTACCAGAACT
12413	ENST00000364535.1_12413	other_TMapped_ENST00000364535.1_GGCTGGTCCGATGGTAGTGGGTTGCCAGAAC
13010	ENST00000364535.1_13010	other_TMapped_ENST00000364535.1_AGGCTGGTCCGATGGTAGTGGGTTACCAGAAC
14228	ENST00000364535.1_14228	other_TMapped_ENST00000364535.1_GGCTGGTCCGATGGTAGTGGGTTACCAGAACTTG
15375	ENST00000364535.1_15375	other_TMapped_ENST00000364535.1_GGTCCGATGGTAGTGGGTTACCAGAAC
1560	ENST00000364535.1_1560	other_TMapped_ENST00000364535.1_CTGGTCCGATGGTAGTGGGTTACCAGAACTT
15761	ENST00000364535.1_15761	other_TMapped_ENST00000364535.1_GGCTGGTCCGATGGTAGTAGGTTACCAGAAC
15892	ENST00000364535.1_15892	other_TMapped_ENST00000364535.1_GGCTGGTCCGATGGTAGTGGGTTACCAGAACA
16940	ENST00000364535.1_16940	other_TMapped_ENST00000364535.1_GCTGGTCCGATGGTAGTGGGTTACCAGA
1707	ENST00000364535.1_1707	other_TMapped_ENST00000364535.1_GGCTGGTCCGATGGTAGTGGGTTACCAG
17210	ENST00000364535.1_17210	other_TMapped_ENST00000364535.1_TGCTGGTCCGATGGTAGTGGGTTACCAGAACT
18015	ENST00000364535.1_18015	other_TMapped_ENST00000364535.1_GGCTGGTCCGATGGTAGTGGGTTACCAGAACTTTT
1809	ENST00000364535.1_1809	other_TMapped_ENST00000364535.1_GGTCCGATGGTAGTGGGTTACCAGAACT
18135	ENST00000364535.1_18135	other_TMapped_ENST00000364535.1_GGCTGGTCCGATGGCAGTGGGTTACCAGAAC
18530	ENST00000364535.1_18530	other_TMapped_ENST00000364535.1_CCCCCACTGCTAAATTTGGCTGGT
20238	ENST00000364535.1_20238	other_TMapped_ENST00000364535.1_GGCTGGTCCGACGGTAGTGGGTTACCAGAACT
21030	ENST00000364535.1_21030	other_TMapped_ENST00000364535.1_GGCTGGCCCGATGGTAGTGGGTTACCAGAAC
21083	ENST00000364535.1_21083	other_TMapped_ENST00000364535.1_TGGTCCGATGGTAGTGGGTTACCAGAACT
21115	ENST00000364535.1_21115	other_TMapped_ENST00000364535.1_GGCTGGTCCGTTGGTAGTGGGTTACCAGAACT
21171	ENST00000364535.1_21171	other_TMapped_ENST00000364535.1_CCCCCCACTGCTAAATTTGGCTGG
21298	ENST00000364535.1_21298	other_TMapped_ENST00000364535.1_GGCCGGTCCGATGGTAGTGGGTTACCAGAACTT
21547	ENST00000364535.1_21547	other_TMapped_ENST00000364535.1_GGCTGGTCCGATGATAGTGGGTTACCAGAACT
22549	ENST00000364535.1_22549	other_TMapped_ENST00000364535.1_CTGGTCCGATGGTAGTGGGTTACCAGAAC
23971	ENST00000364535.1_23971	other_TMapped_ENST00000364535.1_GGCTGGTCCGATGGTAGTGGGTTACCAAAAC
24340	ENST00000364535.1_24340	other_TMapped_ENST00000364535.1_GGCTGGTCCGATGGTAGTGGGCTACCAGAAC
24751	ENST00000364535.1_24751	other_TMapped_ENST00000364535.1_GGCTGGTCCAATGGTAGTGGGTTACCAGAACT
2487	ENST00000364535.1_2487	other_TMapped_ENST00000364535.1_GGCTGGTCCGATGGTAGTGGGTTACCAGAACTTTA
25006	ENST00000364535.1_25006	other_TMapped_ENST00000364535.1_GGCTGGTCCGATGGTAGTGGGTTACCA
25391	ENST00000364535.1_25391	other_TMapped_ENST00000364535.1_GGCTGGTCCGATGGTAGTGGGTTACCAGGAC
25649	ENST00000364535.1_25649	other_TMapped_ENST00000364535.1_TGGTCCGATGGTAGTGGGTTACCAGAAC
25899	ENST00000364535.1_25899	other_TMapped_ENST00000364535.1_GGCTGGTCCGATGGTAGTGGGTTACAAGAAC
25916	ENST00000364535.1_25916	other_TMapped_ENST00000364535.1_GGCTGGTCCGATGGTAGTGGGTTACCAGACCTT
25924	ENST00000364535.1_25924	other_TMapped_ENST00000364535.1_TGGTCCGATGGTAGTGGGTTACCAGAACA
25997	ENST00000364535.1_25997	other_TMapped_ENST00000364535.1_GGCCGGTCCGATGGTAGTGGGTTACCAGAAC
26413	ENST00000364535.1_26413	other_TMapped_ENST00000364535.1_GGCTGGTCCGATGGTAGTGGGTTACCCGAACT
26713	ENST00000364535.1_26713	other_TMapped_ENST00000364535.1_GGCTGGTCCGATGGTAGTGGGTTACCAGAACTA
26942	ENST00000364535.1_26942	other_TMapped_ENST00000364535.1_GGCTGGTCCGATGGTAGTGGGTTACCAGAACTTT
2698	ENST00000364535.1_2698	other_TMapped_ENST00000364535.1_GGCTGGTCCGATGGTAGTGGGTTACTAGAACT
27135	ENST00000364535.1_27135	other_TMapped_ENST00000364535.1_GGCTGGTACGATGGTAGTGGGTTACCAGAACT
27717	ENST00000364535.1_27717	other_TMapped_ENST00000364535.1_GGCTGGTCCGATGGTAGTGGGTTACCGGAAC
28064	ENST00000364535.1_28064	other_TMapped_ENST00000364535.1_GGCTGGTCCGATGGTAGTGAGTTACCAGAACT
28883	ENST00000364535.1_28883	other_TMapped_ENST00000364535.1_GGCTGGTCCGATGGTAGTGGGTTACCAGGACT
28959	ENST00000364535.1_28959	other_TMapped_ENST00000364535.1_GGCTGGTCCGATGGTAGTGGGTTACCAGAACTTAA
29087	ENST00000364535.1_29087	other_TMapped_ENST00000364535.1_GGCTGGTCCGATGGTAGTGGGTTACC
29418	ENST00000364535.1_29418	other_TMapped_ENST00000364535.1_GGGCTGGTCCGATGGTAGTGGGTTACCAGAAC
29468	ENST00000364535.1_29468	other_TMapped_ENST00000364535.1_GGCTGGTCCGATGGTAGTGGGTTACCAGAACTT
29557	ENST00000364535.1_29557	other_TMapped_ENST00000364535.1_GGCTGGTCCGATGGTAGTGGGTTACCAGAGCT
29657	ENST00000364535.1_29657	other_TMapped_ENST00000364535.1_GCTGGTCCGATGGTAGTGGGTTACCAGCACT
30025	ENST00000364535.1_30025	other_TMapped_ENST00000364535.1_GGCTGGTCCGATGGTAGTGGGTTACCAGAACAAA
30056	ENST00000364535.1_30056	other_TMapped_ENST00000364535.1_GGCTGGTCCGATGGTAGTGGGTTACCAGAACTTA
3023	ENST00000364535.1_3023	other_TMapped_ENST00000364535.1_GGCTGGTCCGGTGGTAGTGGGTTACCAGAACT
30676	ENST00000364535.1_30676	other_TMapped_ENST00000364535.1_GGCTGGTCCGACGGTAGTGGGTTACCAGAAC
30840	ENST00000364535.1_30840	other_TMapped_ENST00000364535.1_GGCTGGTCCGATGGTAGTGGGTTACCAGTACT
31938	ENST00000364535.1_31938	other_TMapped_ENST00000364535.1_GGCTGGTCCGATGGTAGTGGGTTACCAGATCT
32544	ENST00000364535.1_32544	other_TMapped_ENST00000364535.1_GGCTGGTCCGATGGTAGTGGGTTGCCAGAACT
32933	ENST00000364535.1_32933	other_TMapped_ENST00000364535.1_GGCTGGTCCGATGGTAGTGGGTTACCAGAAC
33220	ENST00000364535.1_33220	other_TMapped_ENST00000364535.1_GGCTGGTCCGATGGTAGTGGGTTACCGGAACT
33259	ENST00000364535.1_33259	other_TMapped_ENST00000364535.1_GGCTGGTCCGATGGTAGTGGGTTACAAGAACT
33312	ENST00000364535.1_33312	other_TMapped_ENST00000364535.1_GGCTGGTCCGATGGTAGTAGGTTACCAGAACT
337	ENST00000364535.1_337	other_TMapped_ENST00000364535.1_GGCTGGTCCGATGGTAGTGGGTTACCAGACC
33707	ENST00000364535.1_33707	other_TMapped_ENST00000364535.1_GGGCTGGTCCGATGGTAGTGGGTTACCAGAACT
33842	ENST00000364535.1_33842	other_TMapped_ENST00000364535.1_GGCTGATCCGATGGTAGTGGGTTACCAGAACTT
34522	ENST00000364535.1_34522	other_TMapped_ENST00000364535.1_GGCTAGTCCGATGGTAGTGGGTTACCAGAACT
3475	ENST00000364535.1_3475	other_TMapped_ENST00000364535.1_GCTGGTCCGATGGTAGTGGGTTACCAGAAC
34864	ENST00000364535.1_34864	other_TMapped_ENST00000364535.1_GCTGGTCCGATGGTAGTGGGTTACCAGAACTTA
34884	ENST00000364535.1_34884	other_TMapped_ENST00000364535.1_GGCTGGTCCGATGGTAGTGGGTCACCAGAAC
35245	ENST00000364535.1_35245	other_TMapped_ENST00000364535.1_GGCTGGTCCGCTGGTAGTGGGTTACCAGAACT
35459	ENST00000364535.1_35459	other_TMapped_ENST00000364535.1_GGCTGGTCCGATGGTAGTGGGTCACCA
35561	ENST00000364535.1_35561	other_TMapped_ENST00000364535.1_GGCCGGTCCGATGGTAGTGGGTTACCAGAACT
3620	ENST00000364535.1_3620	other_TMapped_ENST00000364535.1_GCTGGTCCGATGGTAGTGGGTTACCAGAACT
370	ENST00000364535.1_370	other_TMapped_ENST00000364535.1_GCTGGTCCGATGGTAGTGGGTTACCAGAACTT
37066	ENST00000364535.1_37066	other_TMapped_ENST00000364535.1_GGCTGGTCCGATGGTAGTGGGTTACCAGAGC
37475	ENST00000364535.1_37475	other_TMapped_ENST00000364535.1_GGCTGGTCCGATGGTAGTGGGTTACCAGACCT
37520	ENST00000364535.1_37520	other_TMapped_ENST00000364535.1_GGCTGGCCCGATGGTAGTGGGTTACCAGAACT
37753	ENST00000364535.1_37753	other_TMapped_ENST00000364535.1_GGCTGGTCCGATGGGAGTGGGTTACCAGAACT
38263	ENST00000364535.1_38263	other_TMapped_ENST00000364535.1_GCTGGTCCGATGGTAGTGGGTTACCAGAACA
39173	ENST00000364535.1_39173	other_TMapped_ENST00000364535.1_GGCTGGCCCGATGGTAGTGGGTTACCAGAACTT
39276	ENST00000364535.1_39276	other_TMapped_ENST00000364535.1_AGGCTGGTCCGATGGTAGTGGGTTACCAGAACT
39668	ENST00000364535.1_39668	other_TMapped_ENST00000364535.1_GGCTGGTCCGATGGTAGTGCGTTACCAGAACT
39790	ENST00000364535.1_39790	other_TMapped_ENST00000364535.1_GGCTGGTCCGATAGTAGTGGGTTACCAGAACT
40274	ENST00000364535.1_40274	other_TMapped_ENST00000364535.1_TGGCTGGTCCGATGGTAGTGGGTTACCAGAACT
41037	ENST00000364535.1_41037	other_TMapped_ENST00000364535.1_GGCTGGTCCGATGGTAATGGGTTACCAGAAC
41103	ENST00000364535.1_41103	other_TMapped_ENST00000364535.1_GGCTGGTCCGATGGCAGTGGGTTACCAGAACT
4117	ENST00000364535.1_4117	other_TMapped_ENST00000364535.1_GGCTGGTCCGATGGTAGTGGGTTACCAGAACC
41234	ENST00000364535.1_41234	other_TMapped_ENST00000364535.1_GGCTGGTCCGCTGGTAGTGGGTTACCAGAAC
41606	ENST00000364535.1_41606	other_TMapped_ENST00000364535.1_CCCCCCACTGCTAAATTTGGCT
41649	ENST00000364535.1_41649	other_TMapped_ENST00000364535.1_GTCTGGTCCGATGGTAGTGGGTTACCAGAACT
42432	ENST00000364535.1_42432	other_TMapped_ENST00000364535.1_CGGCTGGTCCGATGGTAGTGGGTTACCAGAACT
4245	ENST00000364535.1_4245	other_TMapped_ENST00000364535.1_GCTGGTCCGATGGTAGTGGGTTACCAGAA
43390	ENST00000364535.1_43390	other_TMapped_ENST00000364535.1_GGCTGGTCCGATGGTGGTGGGTTACCAGAACTT
43506	ENST00000364535.1_43506	other_TMapped_ENST00000364535.1_GGCTGGTCCGATGGTAGTGGGTTACCAGAATT
43774	ENST00000364535.1_43774	other_TMapped_ENST00000364535.1_GGCTGGTCCGATGGTGGTGGGTTACCAGAAC
43790	ENST00000364535.1_43790	other_TMapped_ENST00000364535.1_GTCCGATGGTAGTGGGTTACCAGAACT
44479	ENST00000364535.1_44479	other_TMapped_ENST00000364535.1_GGCTGGTCCGATGGTAGTGGGTTACCAGCAC
45223	ENST00000364535.1_45223	other_TMapped_ENST00000364535.1_GGCTGGTCCGATGGTAGTGGGTTACCAGA
45550	ENST00000364535.1_45550	other_TMapped_ENST00000364535.1_GGCTGGTCCGATGGTGGTGGGTTACCAGAACT
46186	ENST00000364535.1_46186	other_TMapped_ENST00000364535.1_GGCTGGTCCGATGGTAGTGGGTTACCAGAA
4638	ENST00000364535.1_4638	other_TMapped_ENST00000364535.1_GGTCCGATGGTAGTGGGTTACCAG
47375	ENST00000364535.1_47375	other_TMapped_ENST00000364535.1_GGCTGGTCCGATGGTAGTGGGTTACCAGAAT
4738	ENST00000364535.1_4738	other_TMapped_ENST00000364535.1_CTGGTCCGATGGTAGTGGGTTACCAGAACT
47868	ENST00000364535.1_47868	other_TMapped_ENST00000364535.1_GGCTGGTCCGGTGGTAGTGGGTTACCAGAAC
48283	ENST00000364535.1_48283	other_TMapped_ENST00000364535.1_GGCTGGTCCGATGGTAGTGGGTTACCAGAGCTT
49274	ENST00000364535.1_49274	other_TMapped_ENST00000364535.1_GGCTGGTCCGATGGTAGTGGGTTACAAGAACTT
49461	ENST00000364535.1_49461	other_TMapped_ENST00000364535.1_GGCTGGTCCGATGGTAGTGGGCTACCAGAACT
49900	ENST00000364535.1_49900	other_TMapped_ENST00000364535.1_AGCTGGTCCGATGGTAGTGGGTTACCAGAACT
49955	ENST00000364535.1_49955	other_TMapped_ENST00000364535.1_GGCTGGTCCGATGGAAGTGGGTTACCAGAACT
50157	ENST00000364535.1_50157	other_TMapped_ENST00000364535.1_GGCTGGTCCGATGATAGTGGGTTACCAGAAC
50346	ENST00000364535.1_50346	other_TMapped_ENST00000364535.1_GGCTGGTCCGATGGTAATGGGTTACCAGAACT
549	ENST00000364535.1_549	other_TMapped_ENST00000364535.1_GGCTGGTCCGATGGTAGTTGGTTACCAGAACT
6278	ENST00000364535.1_6278	other_TMapped_ENST00000364535.1_GGGCTGGTCCGATGGTAGTGGGTTACCAGAACTT
6842	ENST00000364535.1_6842	other_TMapped_ENST00000364535.1_GGCTGGTCCGATGGTAGTGGGTTACCAAAACT
6876	ENST00000364535.1_6876	other_TMapped_ENST00000364535.1_GGCTGGTCCGATGGTAGTGGGTTACCAGAACCT
7579	ENST00000364535.1_7579	other_TMapped_ENST00000364535.1_GGCTGGTCCGATGGTAGTGGGTTACCAGCACT
8021	ENST00000364535.1_8021	other_TMapped_ENST00000364535.1_GGCTGGTCCGATGGTAGTGGGTTACCAGAACTG
877	ENST00000364535.1_877	other_TMapped_ENST00000364535.1_GGCTGGTCCGATGGTAGTGGGTTACCAGAACAA
9122	ENST00000364535.1_9122	other_TMapped_ENST00000364535.1_GGCTGGTCCGATGGTAGTGGATTACCAGAACT
9790	ENST00000364535.1_9790	other_TMapped_ENST00000364535.1_GGCTGGTCCGATGGTAGTGGGCTACCAGAACTT
13268	ENST00000364578.1_13268	other_TMapped_ENST00000364578.1_AAAGCAGGATTCAGACTACAATA
18738	ENST00000364578.1_18738	other_TMapped_ENST00000364578.1_AAAGCCGGATTCAGACTACAATAT
43796	ENST00000364578.1_43796	other_TMapped_ENST00000364578.1_AAAGCCGGATTCAGACTACAAT
45551	ENST00000364578.1_45551	other_TMapped_ENST00000364578.1_AAAGCAGGATTCAGACTACAATAT
21245	ENST00000364581.1_21245	other_TMapped_ENST00000364581.1_ACACTGCTAAATTTGACTG
25516	ENST00000364581.1_25516	other_TMapped_ENST00000364581.1_CACTGCTAAATTTGACTGCCTT
26655	ENST00000364581.1_26655	other_TMapped_ENST00000364581.1_CACTGCTAAATTTGACTGCTT
30948	ENST00000364581.1_30948	other_TMapped_ENST00000364581.1_CCCCACACTGCTAAATTTGACTGGCTTTTTTT
36842	ENST00000364581.1_36842	other_TMapped_ENST00000364581.1_CCCCACACTGCTAAATTTGACTGGCTTTTTTTT
40091	ENST00000364581.1_40091	other_TMapped_ENST00000364581.1_CCCCACACTGCTAAATTTGACT
41046	ENST00000364581.1_41046	other_TMapped_ENST00000364581.1_GCCCCCCACTGCTAAATTTGACTGCCTT
41325	ENST00000364581.1_41325	other_TMapped_ENST00000364581.1_CTGCTAAATTTGACTGCCTT
41445	ENST00000364581.1_41445	other_TMapped_ENST00000364581.1_CCCCACACTGCTAAATTTGACTGGCTTTTTT
9783	ENST00000364587.1_9783	other_TMapped_ENST00000364587.1_TGTGGGGACAGATGGTGCTACAGA
12458	ENST00000364596.1_12458	other_TMapped_ENST00000364596.1_ACTGCTTCACTTGACTAGTTA
14226	ENST00000364596.1_14226	other_TMapped_ENST00000364596.1_CCTTCTCCACTCCCACTGCTTCACTTGACTAGTTT
16748	ENST00000364596.1_16748	other_TMapped_ENST00000364596.1_CTTCTCCACTCCCACTGCTTCACTTGACTAGTT
19235	ENST00000364596.1_19235	other_TMapped_ENST00000364596.1_CCCACTGCTTCACTTGACTAGT
20902	ENST00000364596.1_20902	other_TMapped_ENST00000364596.1_CTGCTTCACTTGACTAGTA
21316	ENST00000364596.1_21316	other_TMapped_ENST00000364596.1_TCCACTCCCACTGCTTCACTTGACTAGTT
22157	ENST00000364596.1_22157	other_TMapped_ENST00000364596.1_GCTCCCACTGCTTCACTTGACTAGT
238	ENST00000364596.1_238	other_TMapped_ENST00000364596.1_CTGCTTCACTTGACTAGTTA
25656	ENST00000364596.1_25656	other_TMapped_ENST00000364596.1_CTGCTTCACTTGACTAGT
25749	ENST00000364596.1_25749	other_TMapped_ENST00000364596.1_CTCCCACTGCCTCACTTGACTAGTT
27283	ENST00000364596.1_27283	other_TMapped_ENST00000364596.1_CTCCACTCCCACTGCTTCACTTGACTAGTT
28200	ENST00000364596.1_28200	other_TMapped_ENST00000364596.1_TCCCACTGCTTCACTTGACTAGTTT
30232	ENST00000364596.1_30232	other_TMapped_ENST00000364596.1_TTCTCCACTCCCACTGCTTCACTTGACTAGTTT
3028	ENST00000364596.1_3028	other_TMapped_ENST00000364596.1_TTCTCCACTCCCACTGCTTCACTTGACTAGTTC
30281	ENST00000364596.1_30281	other_TMapped_ENST00000364596.1_ACTGCTTCACTTGACTAGTA
32513	ENST00000364596.1_32513	other_TMapped_ENST00000364596.1_ACTGCTTCACTTGACTAGTT
33092	ENST00000364596.1_33092	other_TMapped_ENST00000364596.1_TCTCCACTCCCACTGCTTCACTTGACTAGTT
34043	ENST00000364596.1_34043	other_TMapped_ENST00000364596.1_CTCCCACTTCTTCACTTGACTAGTT
34580	ENST00000364596.1_34580	other_TMapped_ENST00000364596.1_TTCTCCACTCCCACTGCTTCACTTGACTAGTT
35115	ENST00000364596.1_35115	other_TMapped_ENST00000364596.1_CCCACTGCTTCACTTGACTAGTT
36473	ENST00000364596.1_36473	other_TMapped_ENST00000364596.1_TGCTTCACTTGACTAGTT
37021	ENST00000364596.1_37021	other_TMapped_ENST00000364596.1_TCCCACTGCTTCACTTGACTAGT
39336	ENST00000364596.1_39336	other_TMapped_ENST00000364596.1_CACTGCTTCACTTGACTAGTT
40553	ENST00000364596.1_40553	other_TMapped_ENST00000364596.1_TCCCCCTGCTTCACTTGACTAGTT
40889	ENST00000364596.1_40889	other_TMapped_ENST00000364596.1_TCCCACTGCTTCACTTGACTAGTA
40994	ENST00000364596.1_40994	other_TMapped_ENST00000364596.1_CTCCCCCTGCTTCACTTGACTAGTT
41908	ENST00000364596.1_41908	other_TMapped_ENST00000364596.1_CCCCCACTGCTTCACTTGACTAGTT
42850	ENST00000364596.1_42850	other_TMapped_ENST00000364596.1_TGCTTCACTTGACTAGTTA
43180	ENST00000364596.1_43180	other_TMapped_ENST00000364596.1_TCCCACTGCTTCACTTGACTAGTT
43376	ENST00000364596.1_43376	other_TMapped_ENST00000364596.1_CTCCCGCTGCTTCACTTGACTAGTT
4407	ENST00000364596.1_4407	other_TMapped_ENST00000364596.1_CCACTGCTTCACTTGACTAGTT
45401	ENST00000364596.1_45401	other_TMapped_ENST00000364596.1_ACTGCTTCACTTGACTAGT
47074	ENST00000364596.1_47074	other_TMapped_ENST00000364596.1_CTGCTTCACTTGACTAGTT
48228	ENST00000364596.1_48228	other_TMapped_ENST00000364596.1_CACTGCTTCACTTGACTAGTA
48757	ENST00000364596.1_48757	other_TMapped_ENST00000364596.1_CCCACTGCTTCACTTGACTAGTA
4984	ENST00000364596.1_4984	other_TMapped_ENST00000364596.1_TTCTCCACTCCCACTGCTTCACTTGACTAGTTA
50206	ENST00000364596.1_50206	other_TMapped_ENST00000364596.1_GCTTCACTTGACTAGTTA
5458	ENST00000364596.1_5458	other_TMapped_ENST00000364596.1_CACTGCTTCACTTGACTAGT
57	ENST00000364596.1_57	other_TMapped_ENST00000364596.1_TCCCACTGCTTCACTTGACTAGTTTT
5938	ENST00000364596.1_5938	other_TMapped_ENST00000364596.1_CCTTCTCCACTCCCACTGCTTCACTTGACTAGTT
7512	ENST00000364596.1_7512	other_TMapped_ENST00000364596.1_CCACTGCTTCACTTGACTAGTA
39753	ENST00000364641.1_39753	other_TMapped_ENST00000364641.1_CTCCCACTGCTTCACTTGACTAGCCAA
28132	ENST00000364677.1_28132	other_TMapped_ENST00000364677.1_GGCTGGTCCGAACGTAGTGAGTTATCTCAA
11951	ENST00000364678.1_11951	other_TMapped_ENST00000364678.1_CCCTCCACTGCTAAATTTGACTGGCTTG
15910	ENST00000364678.1_15910	other_TMapped_ENST00000364678.1_CCCTCCACTGCTAAATTTGACTGGC
17168	ENST00000364678.1_17168	other_TMapped_ENST00000364678.1_ACCCTCCACTGCTAAATTTGACTGGCTT
17562	ENST00000364678.1_17562	other_TMapped_ENST00000364678.1_ACAACCCTCCACTGCTAAATTTGACTGGCTT
18732	ENST00000364678.1_18732	other_TMapped_ENST00000364678.1_TCCACTGCTAAATTTGACTGGCTT
18930	ENST00000364678.1_18930	other_TMapped_ENST00000364678.1_CCTCCACTGCTAAATTTGACTGGCTATT
20868	ENST00000364678.1_20868	other_TMapped_ENST00000364678.1_CCCTCCACTGCTAAATTTGACTGGCTC
20909	ENST00000364678.1_20909	other_TMapped_ENST00000364678.1_CCCTCCACTGCTAAATTTGACTGGCTT
23641	ENST00000364678.1_23641	other_TMapped_ENST00000364678.1_CCCTCCACTGCTAAATTTGACTGGCTTA
24421	ENST00000364678.1_24421	other_TMapped_ENST00000364678.1_CCTCCACTGCTAAATTTGACTGGTA
2566	ENST00000364678.1_2566	other_TMapped_ENST00000364678.1_TACAACCCACCACTGCTAAATTTGACTGGCTTA
26645	ENST00000364678.1_26645	other_TMapped_ENST00000364678.1_CCCTCCACTGCTAAATTTGACTGGCTTAA
26828	ENST00000364678.1_26828	other_TMapped_ENST00000364678.1_TACAACCCTCCACTGCTAAATTTGACTGGCTTA
32005	ENST00000364678.1_32005	other_TMapped_ENST00000364678.1_CCCTCCACTGCTAAATTTGACTGGTA
32456	ENST00000364678.1_32456	other_TMapped_ENST00000364678.1_CCCTCCACTGCTAAATTTGACTGGCTTC
32673	ENST00000364678.1_32673	other_TMapped_ENST00000364678.1_CCCTCCACTGCTAAATTTGACTGGCTTAAA
32752	ENST00000364678.1_32752	other_TMapped_ENST00000364678.1_CCCTCCACTGCTAAATTTGACTGGATT
32852	ENST00000364678.1_32852	other_TMapped_ENST00000364678.1_CCCTCCACTGCTAAATTTGACTGGCCT
33533	ENST00000364678.1_33533	other_TMapped_ENST00000364678.1_CCTCCACTGCTAAATTTGACTGG
33655	ENST00000364678.1_33655	other_TMapped_ENST00000364678.1_CCCCTCCACTGCTAAATTTGACTGGCTT
33803	ENST00000364678.1_33803	other_TMapped_ENST00000364678.1_CCTCCACTGCTAAATTTGACTGGCTTTTTT
34658	ENST00000364678.1_34658	other_TMapped_ENST00000364678.1_CCCTCCACTGCTAAATTTGACTGGCTAT
35366	ENST00000364678.1_35366	other_TMapped_ENST00000364678.1_CCCTCCACTGCTAAATTTGACTGGCTTTTTT
37227	ENST00000364678.1_37227	other_TMapped_ENST00000364678.1_CCCTCCACTGCTAAATTTGACTGGCTTTTTTT
37365	ENST00000364678.1_37365	other_TMapped_ENST00000364678.1_CCCTCCACTGCTAAATTTGACTGGCTTCT
37622	ENST00000364678.1_37622	other_TMapped_ENST00000364678.1_TACAACCCTCCACTGCTAAATTTGACTGGCTA
38179	ENST00000364678.1_38179	other_TMapped_ENST00000364678.1_CCCTCCACTGCTAAATTTGACTGG
3842	ENST00000364678.1_3842	other_TMapped_ENST00000364678.1_CCCTCCACTGCTCAATTTGACTGGCTT
38478	ENST00000364678.1_38478	other_TMapped_ENST00000364678.1_CCTCCACTGCTAAATTTGACTGGCT
3953	ENST00000364678.1_3953	other_TMapped_ENST00000364678.1_CCCTCCACTGCTAAAATTTGACTGGCTT
3981	ENST00000364678.1_3981	other_TMapped_ENST00000364678.1_CCCTCCACTGCTAAATTTGACTGGCTATT
40915	ENST00000364678.1_40915	other_TMapped_ENST00000364678.1_CCCTCCACTGCTAAATTTGACCGGCTT
41893	ENST00000364678.1_41893	other_TMapped_ENST00000364678.1_CCTCCACTGCTAAATTTGACTGGCTAT
4251	ENST00000364678.1_4251	other_TMapped_ENST00000364678.1_CCTCCCCTGCTAAATTTGACTGGCTT
42814	ENST00000364678.1_42814	other_TMapped_ENST00000364678.1_CTCCACTGCTAAATTTGACTGGCTT
43505	ENST00000364678.1_43505	other_TMapped_ENST00000364678.1_CCCTCCACTGCTAAATTTGACTGGA
44234	ENST00000364678.1_44234	other_TMapped_ENST00000364678.1_CCTCCACTGCTAAATTTGACTGGCTTAA
44548	ENST00000364678.1_44548	other_TMapped_ENST00000364678.1_CCCTCCACTGCTAAATTTGACTGGCT
46165	ENST00000364678.1_46165	other_TMapped_ENST00000364678.1_CCTCCACTGCTAAATTTGACTGGCTTA
47427	ENST00000364678.1_47427	other_TMapped_ENST00000364678.1_CCTCCACTGCTAAATTTGACTGGCTT
47667	ENST00000364678.1_47667	other_TMapped_ENST00000364678.1_CCTCCACTGCTAAATTTGACTGGC
49975	ENST00000364678.1_49975	other_TMapped_ENST00000364678.1_CCCTCCACTGCTAAATTTGACTGGCTTAT
6663	ENST00000364678.1_6663	other_TMapped_ENST00000364678.1_CCCTCCACTGCTAAATTTGACTGGCTATA
6998	ENST00000364678.1_6998	other_TMapped_ENST00000364678.1_CCCTCCACTGCTAAATTTGACTGGTTA
9060	ENST00000364678.1_9060	other_TMapped_ENST00000364678.1_CACTCCACTGCTAAATTTGACTGGCTT
937	ENST00000364678.1_937	other_TMapped_ENST00000364678.1_CCCTCCACTGCTAAATTTGACTGGCTTTA
19108	ENST00000364684.1_19108	other_TMapped_ENST00000364684.1_CTCCCACTGCTTCATTTGACTAGCCTT
34280	ENST00000364684.1_34280	other_TMapped_ENST00000364684.1_TCCCACTGCTTCATTTGACTAGCCTT
12270	ENST00000364696.1_12270	other_TMapped_ENST00000364696.1_TCTCCACTCCCACTACTTCACTTGACTAGCCT
15060	ENST00000364696.1_15060	other_TMapped_ENST00000364696.1_CTCCCACTACTTCACTTGACTAGCCT
15673	ENST00000364696.1_15673	other_TMapped_ENST00000364696.1_CTCCACTCCCACTACTTCACTTGACTAGCCTT
24640	ENST00000364696.1_24640	other_TMapped_ENST00000364696.1_CTCCCACTACTTCACTTGACTAGCC
24812	ENST00000364696.1_24812	other_TMapped_ENST00000364696.1_CTCCCACTACTTCACTTGACTAGCCTT
26039	ENST00000364696.1_26039	other_TMapped_ENST00000364696.1_TCCCACTACTTCACTTGACTAGCCT
30251	ENST00000364696.1_30251	other_TMapped_ENST00000364696.1_TCCCACTACTTCACTTGACTAGCCTT
33360	ENST00000364696.1_33360	other_TMapped_ENST00000364696.1_CTCCCACTACTTCACTTGACTAGC
35473	ENST00000364696.1_35473	other_TMapped_ENST00000364696.1_ACTCCCACTACTTCACTTGACTAGCCTT
36378	ENST00000364696.1_36378	other_TMapped_ENST00000364696.1_TCCACTCCCACTACTTCACTTGACTAGCCTT
36450	ENST00000364696.1_36450	other_TMapped_ENST00000364696.1_TTCTCCACTCCCACTACTTCACTTGACTAGCCT
5764	ENST00000364696.1_5764	other_TMapped_ENST00000364696.1_TCTCCACTCCCACTACTTCACTTGACTAGCCTT
9669	ENST00000364696.1_9669	other_TMapped_ENST00000364696.1_TTCTCCACTCCCACTACTTCACTTGACTAGCCTT
19191	ENST00000364763.1_19191	other_TMapped_ENST00000364763.1_TCCCACTGCTTCACTTAACTAGCCTT
45925	ENST00000364763.1_45925	other_TMapped_ENST00000364763.1_CTCCCACTGCTTCACTTAACTAGCCTTT
11943	ENST00000364765.1_11943	other_TMapped_ENST00000364765.1_CTTCTCACTACTGCAATTGACTAGTCTT
12591	ENST00000364765.1_12591	other_TMapped_ENST00000364765.1_TTCTCACTACTGCAATTGACTAG
20401	ENST00000364765.1_20401	other_TMapped_ENST00000364765.1_CTTCTCACTACTGCAATTGACTAGTC
39204	ENST00000364765.1_39204	other_TMapped_ENST00000364765.1_TTCTCACTACTGCAATTGACTAGTCTT
6098	ENST00000364765.1_6098	other_TMapped_ENST00000364765.1_TTCTCACTACTGCAATTGACTAGT
6944	ENST00000364765.1_6944	other_TMapped_ENST00000364765.1_TTCTCACTACTGCAATTGACTAGTCT
9848	ENST00000364765.1_9848	other_TMapped_ENST00000364765.1_TTCTCACTACTGCAATTGACTAGTC
28655	ENST00000364774.2_28655	other_TMapped_ENST00000364774.2_GGTTAGTCCGATGGTAGTGGGTTATCAGAACT
292	ENST00000364813.1_292	other_TMapped_ENST00000364813.1_TCCCACTGGTTCACTTGACTAGCCTT
11628	ENST00000364853.2_11628	other_TMapped_ENST00000364853.2_CCCCACACTGCTAAATTTGACTGGCTTATTT
14582	ENST00000364853.2_14582	other_TMapped_ENST00000364853.2_CCCCACACTGCTAAATTTGACTGGCTG
15985	ENST00000364853.2_15985	other_TMapped_ENST00000364853.2_CCCCACACTGCTAAATTTGACTGGA
17356	ENST00000364853.2_17356	other_TMapped_ENST00000364853.2_CCCCACACTGCTAAATTTGACTGGCTTC
17657	ENST00000364853.2_17657	other_TMapped_ENST00000364853.2_CCCCACACTGCTAAATTTGACTGGCTC
18027	ENST00000364853.2_18027	other_TMapped_ENST00000364853.2_CCCCACACTGCTAAATTTGACTGGTTA
21528	ENST00000364853.2_21528	other_TMapped_ENST00000364853.2_CCCCACACTGCTAAATTTGACTGGCTATT
21880	ENST00000364853.2_21880	other_TMapped_ENST00000364853.2_CCCCACACTGCTAAATTTGACTGGCCT
25051	ENST00000364853.2_25051	other_TMapped_ENST00000364853.2_CACTGCTAAATGTGACTGGCTT
25265	ENST00000364853.2_25265	other_TMapped_ENST00000364853.2_CCCCACACTGCTAAATTTGACTGGCTTTA
27051	ENST00000364853.2_27051	other_TMapped_ENST00000364853.2_CCCCACACTGCTAAATTTGACTGGTC
27509	ENST00000364853.2_27509	other_TMapped_ENST00000364853.2_CCCCACACTGCTAAATTTGACTGGCGT
29483	ENST00000364853.2_29483	other_TMapped_ENST00000364853.2_CCCCACACTGCTAAATTTGACTGGAT
31053	ENST00000364853.2_31053	other_TMapped_ENST00000364853.2_CCCCACACTGCTAAATTTGACTGGAA
31456	ENST00000364853.2_31456	other_TMapped_ENST00000364853.2_CCCCACACTGCTAAATTTGACTGGCTTG
31966	ENST00000364853.2_31966	other_TMapped_ENST00000364853.2_CACTGCTAAATGTGACTGGCTTT
33734	ENST00000364853.2_33734	other_TMapped_ENST00000364853.2_CCCCACACTGCTAAATTTGACTGGATT
34934	ENST00000364853.2_34934	other_TMapped_ENST00000364853.2_CCCACACTGCTAAATTTGACTGGTA
37441	ENST00000364853.2_37441	other_TMapped_ENST00000364853.2_CCCCACACTGCTAAATTTGACTGGCAT
39177	ENST00000364853.2_39177	other_TMapped_ENST00000364853.2_CCCCACACTGCTAAATTTGACTGGCTCT
41779	ENST00000364853.2_41779	other_TMapped_ENST00000364853.2_CCCCACACTGCTAAATTTGACTGGCTATA
4310	ENST00000364853.2_4310	other_TMapped_ENST00000364853.2_CCCCACACTGCTAAATTTGACTGGCTTCT
46169	ENST00000364853.2_46169	other_TMapped_ENST00000364853.2_CCCCACACTGCTAAATTTGACTGGTA
47032	ENST00000364853.2_47032	other_TMapped_ENST00000364853.2_CCCCACACTGCTAAATTTGACTGGATA
49976	ENST00000364853.2_49976	other_TMapped_ENST00000364853.2_CCCCACACTGCTAAATTTGACTGGCTAT
10434	ENST00000364854.1_10434	other_TMapped_ENST00000364854.1_TTCTCACTACTGCACCTGACTAGTCTT
17730	ENST00000364854.1_17730	other_TMapped_ENST00000364854.1_CTTCTCACTACTGCACCTGACTAGT
20894	ENST00000364854.1_20894	other_TMapped_ENST00000364854.1_TTCTCACTACTGCACCTGACTAGA
21243	ENST00000364854.1_21243	other_TMapped_ENST00000364854.1_TTCTCACTACTGCACCTGACTAGT
2224	ENST00000364854.1_2224	other_TMapped_ENST00000364854.1_TTCTCACTACTGCACCTGACTAGTCTA
24175	ENST00000364854.1_24175	other_TMapped_ENST00000364854.1_TTCTCACTACTGCACCTGACTAG
32352	ENST00000364854.1_32352	other_TMapped_ENST00000364854.1_CTTCTCACTACTGCACCTGACTAGTCT
39616	ENST00000364854.1_39616	other_TMapped_ENST00000364854.1_CTTCTCACTACTGCACCTGACTAGTCTA
40531	ENST00000364854.1_40531	other_TMapped_ENST00000364854.1_TTCTCACTACTGCACCTGACTAGTC
4061	ENST00000364854.1_4061	other_TMapped_ENST00000364854.1_CTTCTCACTACTGCACCTGACTAGTCTTT
42098	ENST00000364854.1_42098	other_TMapped_ENST00000364854.1_CTTCTCACTACTGCACCTGACTAGTC
46461	ENST00000364854.1_46461	other_TMapped_ENST00000364854.1_CTTCTCACTACTGCACCTGACTAGTCTT
48664	ENST00000364854.1_48664	other_TMapped_ENST00000364854.1_TTCTCACTACTGCACCTGACTAGTCTTT
935	ENST00000364854.1_935	other_TMapped_ENST00000364854.1_TTCTCACTACTGCACCTGACTAGTCT
9714	ENST00000364854.1_9714	other_TMapped_ENST00000364854.1_CTTCTCACTACTGCACCTGACTAG
15389	ENST00000364879.1_15389	other_TMapped_ENST00000364879.1_CTTCTCACTACTGCACTTGACTAGCC
17455	ENST00000364879.1_17455	other_TMapped_ENST00000364879.1_TTCTCACTACTGCACTTGACTAGCCT
2000	ENST00000364879.1_2000	other_TMapped_ENST00000364879.1_CTTCTCACTACTGCACTTGACTAGCCTA
23981	ENST00000364879.1_23981	other_TMapped_ENST00000364879.1_CTTCTCACTACTGCACTTGACTAGCCTTA
26161	ENST00000364879.1_26161	other_TMapped_ENST00000364879.1_TTCTCACTACTGCACTTGACTAGC
30903	ENST00000364879.1_30903	other_TMapped_ENST00000364879.1_CTTCTCACTACTGCACTTGACTAGCCT
34094	ENST00000364879.1_34094	other_TMapped_ENST00000364879.1_TTCTCACTACTGCACTTGACTAGCCTTA
37225	ENST00000364879.1_37225	other_TMapped_ENST00000364879.1_CTTCTCACTACTGCACTTGACTAGC
45690	ENST00000364879.1_45690	other_TMapped_ENST00000364879.1_TTCTCACTACTGCACTTGACTAGCC
48118	ENST00000364879.1_48118	other_TMapped_ENST00000364879.1_TTCTCACTACTGCACTTGACTAGCCTT
49987	ENST00000364879.1_49987	other_TMapped_ENST00000364879.1_TTCTCACTACTGCACTTGACTAGCCTA
8586	ENST00000364879.1_8586	other_TMapped_ENST00000364879.1_CTTCTCACTACTGCACTTGACTAGCCTT
49863	ENST00000364904.1_49863	other_TMapped_ENST00000364904.1_CACTGCTTCACTTGACTAGCCTTG
23190	ENST00000364916.1_23190	other_TMapped_ENST00000364916.1_TCCCCACTCCCACTGCTTCACTTGACTAGT
2431	ENST00000364916.1_2431	other_TMapped_ENST00000364916.1_CTCCCCCTGCTTCACTTGACTAGT
24443	ENST00000364916.1_24443	other_TMapped_ENST00000364916.1_CTCCCACTGCCTCACTTGACTAGT
28305	ENST00000364916.1_28305	other_TMapped_ENST00000364916.1_TTCCTTCTCCACTCCCACTGCTTCACTTGACTAGT
42294	ENST00000364916.1_42294	other_TMapped_ENST00000364916.1_TCTCCCCTCCCACTGCTTCACTTGACTAGT
42558	ENST00000364916.1_42558	other_TMapped_ENST00000364916.1_CTCCCACTTCTTCACTTGACTAGT
6678	ENST00000364916.1_6678	other_TMapped_ENST00000364916.1_CTCCCGCTGCTTCACTTGACTAGT
37660	ENST00000364921.1_37660	other_TMapped_ENST00000364921.1_TACAGTACTGTTATAACTGAAG
11887	ENST00000364923.1_11887	other_TMapped_ENST00000364923.1_CTGTCACCCCATTGATCGCCAGA
30460	ENST00000364930.1_30460	other_TMapped_ENST00000364930.1_TTCTCACTACTGCACTTGACTAGTCTAA
33600	ENST00000364930.1_33600	other_TMapped_ENST00000364930.1_CCTTCTCACTACTGCACTTGACTAGTCTA
46550	ENST00000364930.1_46550	other_TMapped_ENST00000364930.1_CTTCTCACTACTGTACTTGACTAGTCTA
49077	ENST00000364930.1_49077	other_TMapped_ENST00000364930.1_TTCTCACTACTGCACTTGACTAGTCTAAA
5713	ENST00000364930.1_5713	other_TMapped_ENST00000364930.1_TTCTCACTACTGCACTTGACTAGTCTAAAA
36366	ENST00000364938.1_36366	other_TMapped_ENST00000364938.1_TCCAACGTGGATACACCCGGG
1076	ENST00000364950.1_1076	other_TMapped_ENST00000364950.1_ACCCCCACTGCTAAATTTGACTGGCTG
11492	ENST00000364950.1_11492	other_TMapped_ENST00000364950.1_CCCCCACTGCTAAATTTGACTGCCT
11905	ENST00000364950.1_11905	other_TMapped_ENST00000364950.1_CCCCCACTGCTAAATTTGACTGCCTTT
12647	ENST00000364950.1_12647	other_TMapped_ENST00000364950.1_TACAACCCCCACTGCTAAATTTGACTGGCTTT
13498	ENST00000364950.1_13498	other_TMapped_ENST00000364950.1_ACCCCCACTGCTAAATTTGACT
1462	ENST00000364950.1_1462	other_TMapped_ENST00000364950.1_ACCCCCACTGCTAAATTTGACTGACTT
16633	ENST00000364950.1_16633	other_TMapped_ENST00000364950.1_ACCCCCACTGCTAAATTTGACTGGCTC
17240	ENST00000364950.1_17240	other_TMapped_ENST00000364950.1_ACCCCCACTGCTAAATTTGACTGGTA
17422	ENST00000364950.1_17422	other_TMapped_ENST00000364950.1_ACCCCCACTGCTAAATTTGACTGGCTATT
24705	ENST00000364950.1_24705	other_TMapped_ENST00000364950.1_ACCCCCACTGCTAAATTTGACTGGTTA
2507	ENST00000364950.1_2507	other_TMapped_ENST00000364950.1_ACAACCCCCACTGCTAAATTTGACTGGCT
25097	ENST00000364950.1_25097	other_TMapped_ENST00000364950.1_GGTTGGTCCGATGGTAGTAGGTTATCAGAACT
2525	ENST00000364950.1_2525	other_TMapped_ENST00000364950.1_ACCCCCACTGCTAAATTTGACTGGCTTTTTT
26755	ENST00000364950.1_26755	other_TMapped_ENST00000364950.1_ACCCCCACTGCTAAATTTGACTGGCTTTTTTT
27106	ENST00000364950.1_27106	other_TMapped_ENST00000364950.1_CCCCCACTGCTAAATTTGACTGC
31263	ENST00000364950.1_31263	other_TMapped_ENST00000364950.1_ACCCCCACTGCTAAATTTGACTGGCTTTTTTTT
34454	ENST00000364950.1_34454	other_TMapped_ENST00000364950.1_TACAACCCCCACTGCTAAATTTGACTGGCTT
34910	ENST00000364950.1_34910	other_TMapped_ENST00000364950.1_CCCCCACTGCTAAATTTGACTGCCTT
39058	ENST00000364950.1_39058	other_TMapped_ENST00000364950.1_ACCCCCACTGCTAAATTTGACTGGCCT
39438	ENST00000364950.1_39438	other_TMapped_ENST00000364950.1_ACCCCCACTGCTAAATTTGACTGGCTTC
4036	ENST00000364950.1_4036	other_TMapped_ENST00000364950.1_ACAACCCCCACTGCTAAATTTGACTGGCTT
4235	ENST00000364950.1_4235	other_TMapped_ENST00000364950.1_CCCCACTGCTAAATTTGACTGCCTT
42537	ENST00000364950.1_42537	other_TMapped_ENST00000364950.1_ACCCCCACTGCTAAATTTGACTGGATT
45968	ENST00000364950.1_45968	other_TMapped_ENST00000364950.1_TACAACCCCCACTGCTAAATTTGACTGGCTTTT
4608	ENST00000364950.1_4608	other_TMapped_ENST00000364950.1_ACCCCCACTGCTAAATTTGACTGGCTATA
46582	ENST00000364950.1_46582	other_TMapped_ENST00000364950.1_ACCCCCACTGCTAAATTTGACTG
4901	ENST00000364950.1_4901	other_TMapped_ENST00000364950.1_ACAACCCCCACTGCTAAATTTGACTGGCTTT
4911	ENST00000364950.1_4911	other_TMapped_ENST00000364950.1_TACAACCCCCACTGCTAAATTTGACTGGTA
5827	ENST00000364950.1_5827	other_TMapped_ENST00000364950.1_ACCCCCACTGCTAAATTTGACTGGCTTATT
5942	ENST00000364950.1_5942	other_TMapped_ENST00000364950.1_ACCCCCACTGCTAAATTTGACTGGCTAT
6789	ENST00000364950.1_6789	other_TMapped_ENST00000364950.1_CCACTGCTAAATTTGACTGCCTT
7262	ENST00000364950.1_7262	other_TMapped_ENST00000364950.1_ACCCCCACTGCTAAATTTGACTGGCAT
7737	ENST00000364950.1_7737	other_TMapped_ENST00000364950.1_ACCCCCACTGCTAAATTTGACTGGAT
9854	ENST00000364950.1_9854	other_TMapped_ENST00000364950.1_ACCCCCACTGCTAAATTTGACTGGCTTG
44740	ENST00000364968.1_44740	other_TMapped_ENST00000364968.1_GAAATAATCTATTCTGAGGCTTT
11282	ENST00000364980.1_11282	other_TMapped_ENST00000364980.1_CCCCCACTACTAAATTTGACTGGTA
29771	ENST00000364980.1_29771	other_TMapped_ENST00000364980.1_CCCCCCACTACTAAATTTGACTGGTA
39260	ENST00000364980.1_39260	other_TMapped_ENST00000364980.1_CCCCCCACTACTAAATTTGACTGGA
15121	ENST00000364997.1_15121	other_TMapped_ENST00000364997.1_CTCCCACTGTTTCACTTGACTAGCCT
37862	ENST00000364997.1_37862	other_TMapped_ENST00000364997.1_TCCCACTGTTTCACTTGACTAGCCT
3419	ENST00000365011.1_3419	other_TMapped_ENST00000365011.1_TTCTCACTACTGCCCTTGACTAGTCTA
20285	ENST00000365043.1_20285	other_TMapped_ENST00000365043.1_CTCCAACTGCTTCACTTGACTAGC
32910	ENST00000365043.1_32910	other_TMapped_ENST00000365043.1_TCCCACTGCTTCACTTGACTAGCATA
35962	ENST00000365043.1_35962	other_TMapped_ENST00000365043.1_TCCCACTGCTTCACTTGACTAGCAT
48688	ENST00000365043.1_48688	other_TMapped_ENST00000365043.1_TTCTCCACTCCAACTGCTTCACTTGACTAGT
27758	ENST00000365063.1_27758	other_TMapped_ENST00000365063.1_TTCTCACTACTGCACTTGACTAGTTG
35411	ENST00000365063.1_35411	other_TMapped_ENST00000365063.1_TTCTCCCTACTGCACTTGACTAGTT
10558	ENST00000365068.1_10558	other_TMapped_ENST00000365068.1_GGCTGGTCCGATGGTAGTAGGTTATCAGA
11370	ENST00000365068.1_11370	other_TMapped_ENST00000365068.1_GGCTGGTCCGATGGTAGTAGGTCATCAGAACT
12891	ENST00000365068.1_12891	other_TMapped_ENST00000365068.1_GGCTGGTCCGATGGTAGTAGGTTATCAGAACT
13489	ENST00000365068.1_13489	other_TMapped_ENST00000365068.1_GCTGGTCCGATGGTAGTAGGTTATCAGAACTT
13786	ENST00000365068.1_13786	other_TMapped_ENST00000365068.1_CGGCTGGTCCGATGGTAGTAGGTTATCAGAAC
14448	ENST00000365068.1_14448	other_TMapped_ENST00000365068.1_GGCCGGTCCGATGGTAGTAGGTTATCAGAACTT
15211	ENST00000365068.1_15211	other_TMapped_ENST00000365068.1_GGTCCGATGGTAGTAGGTTATCAG
16550	ENST00000365068.1_16550	other_TMapped_ENST00000365068.1_GGCTGGTCTGATGGTAGTAGGTTATCAGAACT
16620	ENST00000365068.1_16620	other_TMapped_ENST00000365068.1_GCTGGTCCGATGGTAGTAGGTTATCAGAA
17020	ENST00000365068.1_17020	other_TMapped_ENST00000365068.1_GGCTGGTCCGATGGTAGTAGGT
17024	ENST00000365068.1_17024	other_TMapped_ENST00000365068.1_GGCTGGTCCGATGGTAGTAGGCTATCAGAACT
17032	ENST00000365068.1_17032	other_TMapped_ENST00000365068.1_GGCTGGTCCGATGGTAGTAGGTTATCAGAGCT
17340	ENST00000365068.1_17340	other_TMapped_ENST00000365068.1_CGGCTGGTCCGATGGTAGTAGGTTATCAGAACTT
17712	ENST00000365068.1_17712	other_TMapped_ENST00000365068.1_GGCTGGTCCGATGGTAGTAGGTTATCAGGAC
17933	ENST00000365068.1_17933	other_TMapped_ENST00000365068.1_GATGGTAGTAGGTTATCAGAACT
18212	ENST00000365068.1_18212	other_TMapped_ENST00000365068.1_GGCTGGTCCGATGGTAGTAGGTTATCAGAGC
18590	ENST00000365068.1_18590	other_TMapped_ENST00000365068.1_GTCTGGTCCGATGGTAGTAGGTTATCAGAAC
19962	ENST00000365068.1_19962	other_TMapped_ENST00000365068.1_GGTCCGATGGTAGTAGGTTATCAGAACT
20394	ENST00000365068.1_20394	other_TMapped_ENST00000365068.1_GGCTGGTCCGATGGTAGTAGGTTATCAGAACC
21210	ENST00000365068.1_21210	other_TMapped_ENST00000365068.1_GGCTGGTCCGATGGTAGTAGGTTATTAGAACT
22500	ENST00000365068.1_22500	other_TMapped_ENST00000365068.1_GGCTGGCCCGATGGTAGTAGGTTATCAGAAC
23155	ENST00000365068.1_23155	other_TMapped_ENST00000365068.1_TGGTAGTAGGTTATCAGAAC
23472	ENST00000365068.1_23472	other_TMapped_ENST00000365068.1_GGCTGGTCCGATGGTAGTA
23617	ENST00000365068.1_23617	other_TMapped_ENST00000365068.1_GGCTGGTCCGATGGTAGTAGGTTATCGGAACT
23806	ENST00000365068.1_23806	other_TMapped_ENST00000365068.1_GGCTGGTCCGATGGTAGTAGGTTA
23903	ENST00000365068.1_23903	other_TMapped_ENST00000365068.1_GGCCGGTCCGATGGTAGTAGGTTATCAGAACT
24105	ENST00000365068.1_24105	other_TMapped_ENST00000365068.1_GGCTGGTCCGACGGTAGTAGGTTATCAGAAC
24581	ENST00000365068.1_24581	other_TMapped_ENST00000365068.1_GGCTGGTCCGATGGTAGTAGGTTATCAGAACTTTT
25519	ENST00000365068.1_25519	other_TMapped_ENST00000365068.1_GGCTGGTCCGATGGTAGTAGGTTATCAG
25628	ENST00000365068.1_25628	other_TMapped_ENST00000365068.1_GGCTGGTCCGATGGTAGTAGGTTATCAGAACTTAT
25910	ENST00000365068.1_25910	other_TMapped_ENST00000365068.1_GCTGGTCCGATGGTAGTAGGTTATCAGAACT
26355	ENST00000365068.1_26355	other_TMapped_ENST00000365068.1_GGCTGGTCCGATGGTAGTAGGTTATCAGAACTTA
2702	ENST00000365068.1_2702	other_TMapped_ENST00000365068.1_TGGTAGTAGGTTATCAGAACT
2747	ENST00000365068.1_2747	other_TMapped_ENST00000365068.1_GGCTGGTCCGATGGCAGTAGGTTATCAGAACT
27688	ENST00000365068.1_27688	other_TMapped_ENST00000365068.1_GGCTGGTCCGATGGTAGTAGGTTATCAGAACA
28154	ENST00000365068.1_28154	other_TMapped_ENST00000365068.1_GGCTGGTCCGATGGTAGTAGGTTATCAGAACG
28792	ENST00000365068.1_28792	other_TMapped_ENST00000365068.1_GGCTGGTCCGATGGTAGTAGGTTATCAGAACTTAA
28938	ENST00000365068.1_28938	other_TMapped_ENST00000365068.1_GATGGTAGTAGGTTATCAGAAC
29303	ENST00000365068.1_29303	other_TMapped_ENST00000365068.1_CTGGTCCGATGGTAGTAGGTTATCAGAACT
29688	ENST00000365068.1_29688	other_TMapped_ENST00000365068.1_GGCTGGTCCGATGGTAGTAGGTTATCAGAACTA
32223	ENST00000365068.1_32223	other_TMapped_ENST00000365068.1_GGCTGGTCCGATGGTAGTAGGTTATCAGAACAA
33084	ENST00000365068.1_33084	other_TMapped_ENST00000365068.1_GGCTGGTCCGATGGTAGTAGGTT
3367	ENST00000365068.1_3367	other_TMapped_ENST00000365068.1_GGCTGGTCCGGTGGTAGTAGGTTATCAGAACT
34956	ENST00000365068.1_34956	other_TMapped_ENST00000365068.1_GGCTGGTCCGATGGTGGTAGGTTATCAGAAC
35664	ENST00000365068.1_35664	other_TMapped_ENST00000365068.1_GCTGGTCCGATGGTAGTAGGTTATCAGAAC
36174	ENST00000365068.1_36174	other_TMapped_ENST00000365068.1_GGCTGGTCCGATGGTAGTAGGTTATCAGAAC
36518	ENST00000365068.1_36518	other_TMapped_ENST00000365068.1_GGGCTGGTCCGATGGTAGTAGGTTATCAGAACT
3658	ENST00000365068.1_3658	other_TMapped_ENST00000365068.1_GGCTGGTCCGATGGTGGTAGGTTATCAGAACTT
37458	ENST00000365068.1_37458	other_TMapped_ENST00000365068.1_GGCTGGTCCGATGGTAGTAGGTTATCAGAACTT
3807	ENST00000365068.1_3807	other_TMapped_ENST00000365068.1_GGCTGGTCCGATGGTAGTAGGTTATCAGAACCT
38914	ENST00000365068.1_38914	other_TMapped_ENST00000365068.1_GGCTGGTCCGATGGTAGTAGGTTATCAGGACT
39767	ENST00000365068.1_39767	other_TMapped_ENST00000365068.1_GCTGGTCCGATGGTAGTAGGTTATCAGAACA
41535	ENST00000365068.1_41535	other_TMapped_ENST00000365068.1_GGCTGGTCCGATGGTAGTAGGTTATCAGAACTTT
41600	ENST00000365068.1_41600	other_TMapped_ENST00000365068.1_GGCTGGTCCGATGGTAGTAGGTTATCAGAA
4438	ENST00000365068.1_4438	other_TMapped_ENST00000365068.1_AGCTGGTCCGATGGTAGTAGGTTATCAGAACT
46826	ENST00000365068.1_46826	other_TMapped_ENST00000365068.1_GGTAGTAGGTTATCAGAAC
47843	ENST00000365068.1_47843	other_TMapped_ENST00000365068.1_GGCTGGTCCGATGGTAGTAGGCTATCAGAAC
47980	ENST00000365068.1_47980	other_TMapped_ENST00000365068.1_CGGCTGGTCCGATGGTAGTAGGTTATCAGAACT
48123	ENST00000365068.1_48123	other_TMapped_ENST00000365068.1_GGCTGATCCGATGGTAGTAGGTTATCAGAACT
49901	ENST00000365068.1_49901	other_TMapped_ENST00000365068.1_AGGCTGGTCCGATGGTAGTAGGTTATCAGAACT
5145	ENST00000365068.1_5145	other_TMapped_ENST00000365068.1_TGGCTGGTCCGATGGTAGTAGGTTATCAGAACT
5308	ENST00000365068.1_5308	other_TMapped_ENST00000365068.1_GGCTGGTCCGACGGTAGTAGGTTATCAGAACT
5331	ENST00000365068.1_5331	other_TMapped_ENST00000365068.1_GGCTGGTCCGATGGTAGTAGGTTATC
5591	ENST00000365068.1_5591	other_TMapped_ENST00000365068.1_TGGTCCGATGGTAGTAGGTTATCAGAACT
7288	ENST00000365068.1_7288	other_TMapped_ENST00000365068.1_GGCTGGCCCGATGGTAGTAGGTTATCAGAACT
734	ENST00000365068.1_734	other_TMapped_ENST00000365068.1_GGCTGGTCCGATGGTAGTAGGTCATCAGAAC
9265	ENST00000365068.1_9265	other_TMapped_ENST00000365068.1_GGCTGGTCCGATGGTGGTAGGTTATCAGAACT
6270	ENST00000365096.1_6270	other_TMapped_ENST00000365096.1_AACTCTTAGCGGTGGATC
20361	ENST00000365118.2_20361	other_TMapped_ENST00000365118.2_TTCTCACTACTGCACTTGATTAGTCTT
10418	ENST00000365138.1_10418	other_TMapped_ENST00000365138.1_CGATGGCAGTGGGTTATCAGAAC
13765	ENST00000365138.1_13765	other_TMapped_ENST00000365138.1_CAGTGGGTTATCAGAACT
16012	ENST00000365138.1_16012	other_TMapped_ENST00000365138.1_GATGGCAGTGGGTTATCAGAAC
18365	ENST00000365138.1_18365	other_TMapped_ENST00000365138.1_GCAGTGGGTTATCAGAACTT
19863	ENST00000365138.1_19863	other_TMapped_ENST00000365138.1_TGGCAGTGGGTTATCAGAAC
25344	ENST00000365138.1_25344	other_TMapped_ENST00000365138.1_ATGGCAGTGGGTTATCAGAACT
34227	ENST00000365138.1_34227	other_TMapped_ENST00000365138.1_GGTCCGATGGCAGTGGGTTATCA
35087	ENST00000365138.1_35087	other_TMapped_ENST00000365138.1_TGGCAGTGGGTTATCAGAACTT
39912	ENST00000365138.1_39912	other_TMapped_ENST00000365138.1_GATGGCAGTGGGTTATCAGAACT
42349	ENST00000365138.1_42349	other_TMapped_ENST00000365138.1_GGCAGTGGGTTATCAGAAC
45859	ENST00000365138.1_45859	other_TMapped_ENST00000365138.1_GCAGTGGGTTATCAGAACT
46452	ENST00000365138.1_46452	other_TMapped_ENST00000365138.1_ATGGCAGTGGGTTATCAGAAC
46978	ENST00000365138.1_46978	other_TMapped_ENST00000365138.1_GGTCCGATGGCAGTGGGTTATCAG
49679	ENST00000365138.1_49679	other_TMapped_ENST00000365138.1_CGATGGCAGTGGGTTATCAGAACT
49824	ENST00000365138.1_49824	other_TMapped_ENST00000365138.1_GCAGTGGGTTATCAGAAC
50319	ENST00000365138.1_50319	other_TMapped_ENST00000365138.1_GGCAGTGGGTTATCAGAACT
7617	ENST00000365138.1_7617	other_TMapped_ENST00000365138.1_GGCTGGTTCGATGGGAGTGGGTTATCAGAACT
8010	ENST00000365138.1_8010	other_TMapped_ENST00000365138.1_GATGGCAGTGGGTTATCAGAACTT
892	ENST00000365138.1_892	other_TMapped_ENST00000365138.1_TGGCAGTGGGTTATCAGAACT
9030	ENST00000365138.1_9030	other_TMapped_ENST00000365138.1_CAGTGGGTTATCAGAACTT
37548	ENST00000365157.1_37548	other_TMapped_ENST00000365157.1_GGCTGGTCAGAAGGTAGTGAGTTATCTCAA
42285	ENST00000365157.1_42285	other_TMapped_ENST00000365157.1_GGCTGGTCAGAAGGTAGT
46846	ENST00000365157.1_46846	other_TMapped_ENST00000365157.1_GGCTGGTCAGAAGGTAGTGAGTTATCTCAATT
827	ENST00000365157.1_827	other_TMapped_ENST00000365157.1_GGCTGGTCAGAAGGTAGTGAGTTATCTCAAT
18098	ENST00000365160.1_18098	other_TMapped_ENST00000365160.1_ACCCGGGTCGGAGTTAGCTCAAG
1935	ENST00000365160.1_1935	other_TMapped_ENST00000365160.1_CGGGTCGGAGTTAGCTCAAGCGG
21206	ENST00000365160.1_21206	other_TMapped_ENST00000365160.1_CCGGGTCGGAGTTAGCTCAAGCGG
22556	ENST00000365160.1_22556	other_TMapped_ENST00000365160.1_ACCCGGGTCGGAGTTAGCTCAAGC
27683	ENST00000365160.1_27683	other_TMapped_ENST00000365160.1_CGGGTCGGAGTTAGCTCAAGCG
3029	ENST00000365160.1_3029	other_TMapped_ENST00000365160.1_CGGGTCGGAGTTAGCTCAAG
34084	ENST00000365160.1_34084	other_TMapped_ENST00000365160.1_CGCGGGTGCTTACTGACCCTT
34142	ENST00000365160.1_34142	other_TMapped_ENST00000365160.1_CGCGGGTGCTTACTGACCCTTT
35199	ENST00000365160.1_35199	other_TMapped_ENST00000365160.1_CGGGTCGGAGTTAGCTCAAGCGGTT
42896	ENST00000365160.1_42896	other_TMapped_ENST00000365160.1_CGGGTCGGAGTTAGCTCAAGCGGT
47222	ENST00000365160.1_47222	other_TMapped_ENST00000365160.1_CGGGTCGGAGTTAGCTCAAGCGGTTT
47492	ENST00000365160.1_47492	other_TMapped_ENST00000365160.1_CGGGTCGGAGTTAGCTCAAGC
5416	ENST00000365160.1_5416	other_TMapped_ENST00000365160.1_GGGTCGGAGTTAGCTCAAGCGGT
17281	ENST00000365171.1_17281	other_TMapped_ENST00000365171.1_TCCCACTGCTACACTTGACTAGCCT
4479	ENST00000365171.1_4479	other_TMapped_ENST00000365171.1_TCCCACTGCTACACTTGACTAGCCTT
48063	ENST00000365171.1_48063	other_TMapped_ENST00000365171.1_TTCTCACTACTACACTTGACTAGT
13090	ENST00000365176.1_13090	other_TMapped_ENST00000365176.1_TTCTCACTACTGTACTTGACTAGTCTT
32911	ENST00000365176.1_32911	other_TMapped_ENST00000365176.1_CTTCTCACTACTGTACTTGACTAGTCTT
46352	ENST00000365176.1_46352	other_TMapped_ENST00000365176.1_TTCTCACTACTGTACTTGACTAGTC
464	ENST00000365176.1_464	other_TMapped_ENST00000365176.1_TTCTCACTACTGTACTTGACTAGT
4835	ENST00000365176.1_4835	other_TMapped_ENST00000365176.1_TTCTCACTACTGTACTTGACTAG
10911	ENST00000365208.1_10911	other_TMapped_ENST00000365208.1_TTCTCACTACTGCACTTGACTATTCTT
14327	ENST00000365208.1_14327	other_TMapped_ENST00000365208.1_TTCTCACTACTGCACTTGACTATT
16971	ENST00000365208.1_16971	other_TMapped_ENST00000365208.1_CTTCTCACTACTGCACTTGACTATTA
19954	ENST00000365208.1_19954	other_TMapped_ENST00000365208.1_TTCTCACTACTGCACTTGACTATTTT
2887	ENST00000365208.1_2887	other_TMapped_ENST00000365208.1_CTTCTCACTACTGCACTTGACTAT
6477	ENST00000365208.1_6477	other_TMapped_ENST00000365208.1_TTCTCACTACTGCACTTGACTAT
8566	ENST00000365208.1_8566	other_TMapped_ENST00000365208.1_CTTCTCACTACTGCACTTGACTATT
10682	ENST00000365241.1_10682	other_TMapped_ENST00000365241.1_CTGGCTTTAGCTCAGCGGTTACTTCGAGT
12842	ENST00000365241.1_12842	other_TMapped_ENST00000365241.1_GGGCCGGCTTTAGCTCAGCGGTTACTTCGAGT
14095	ENST00000365241.1_14095	other_TMapped_ENST00000365241.1_TTCGAGACCCGCGGGTGCTTTCCAGCTCTTTTT
16629	ENST00000365241.1_16629	other_TMapped_ENST00000365241.1_CGAGACCCGCGGGTGCTTTCCAGCTCTTTTT
1683	ENST00000365241.1_1683	other_TMapped_ENST00000365241.1_TGGGCTGGCTTTAGCTCAGCGGTTACTTCGAGT
18652	ENST00000365241.1_18652	other_TMapped_ENST00000365241.1_CGAGACCCGCGGGTGCTTTCCAGCTCTTT
18898	ENST00000365241.1_18898	other_TMapped_ENST00000365241.1_GGCTGGCTTTAGCTCAGCGGTTACTTCGAGT
20154	ENST00000365241.1_20154	other_TMapped_ENST00000365241.1_CGCGGGTGCTTTCCAGCTCTTT
22273	ENST00000365241.1_22273	other_TMapped_ENST00000365241.1_TTCGAGACCCGCGGGTGCTTTCCAGCTCTTTT
22286	ENST00000365241.1_22286	other_TMapped_ENST00000365241.1_AGACCCGCGGGTGCTTTCCAGCTCTTTTT
23284	ENST00000365241.1_23284	other_TMapped_ENST00000365241.1_CGAGACCCGCGGGTGCTTTCCAGCTCTTTT
24159	ENST00000365241.1_24159	other_TMapped_ENST00000365241.1_GGGCTGGCCTTAGCTCAGCGGTTACTTCGAGT
2534	ENST00000365241.1_2534	other_TMapped_ENST00000365241.1_CGAGACCCGCGGGTGCTTTCCAGCTCTTTA
25890	ENST00000365241.1_25890	other_TMapped_ENST00000365241.1_CGCGGGTGCTTTCCAGCTCTTTT
26864	ENST00000365241.1_26864	other_TMapped_ENST00000365241.1_GGGGCTGGCTTTAGCTCAGCGGTTACTTCGAGTA
2775	ENST00000365241.1_2775	other_TMapped_ENST00000365241.1_GACCCGCGGGTGCTTTCCAGCTCTTT
28519	ENST00000365241.1_28519	other_TMapped_ENST00000365241.1_GCGGGTGCTTTCCAGCTCTTTT
29887	ENST00000365241.1_29887	other_TMapped_ENST00000365241.1_AGACCCGCGGGTGCTTTCCAGCTCTTTT
30145	ENST00000365241.1_30145	other_TMapped_ENST00000365241.1_GCGGGTGCTTTCCAGCTCTTT
30623	ENST00000365241.1_30623	other_TMapped_ENST00000365241.1_GGGCTGGCTTTCGCTCAGCGGTTACTTCGAGT
30696	ENST00000365241.1_30696	other_TMapped_ENST00000365241.1_GACCCGCGGGTGCTTTCCAGCTCTTTT
34766	ENST00000365241.1_34766	other_TMapped_ENST00000365241.1_TCGAGACCCGCGGGTGCTTTCCAGCTCTTTTT
34988	ENST00000365241.1_34988	other_TMapped_ENST00000365241.1_GGGCTGGCTTTAGCTCCGCGGTTACTTCGAGT
35362	ENST00000365241.1_35362	other_TMapped_ENST00000365241.1_GGGCTGGCTTTAGCTCAGCGGTTACTTCGAGT
35988	ENST00000365241.1_35988	other_TMapped_ENST00000365241.1_CGAGACCCGCGGGTGCTTTCCAGCTCTT
40608	ENST00000365241.1_40608	other_TMapped_ENST00000365241.1_CGCGGGTGCTTTCCAGCTCTT
41330	ENST00000365241.1_41330	other_TMapped_ENST00000365241.1_TCGAGACCCGCGGGTGCTTTCCAGCTCTTTT
41342	ENST00000365241.1_41342	other_TMapped_ENST00000365241.1_TTCGAGACCCGCGGGTGCTTTCCAGCTCTTT
44565	ENST00000365241.1_44565	other_TMapped_ENST00000365241.1_CGGGTGCTTTCCAGCTCTTT
45008	ENST00000365241.1_45008	other_TMapped_ENST00000365241.1_TCGAGACCCGCGGGTGCTTTCCAGCTCTTT
49116	ENST00000365241.1_49116	other_TMapped_ENST00000365241.1_CCCGCGGGTGCTTTCCAGCTCTTTT
50079	ENST00000365241.1_50079	other_TMapped_ENST00000365241.1_GGGCTGGCTTTAGCTCCGCGGTTACTTCGAGTA
5290	ENST00000365241.1_5290	other_TMapped_ENST00000365241.1_GGGCTGGCTTTAGCTCAGCGGCTACTTCGAGT
6247	ENST00000365241.1_6247	other_TMapped_ENST00000365241.1_GGGGCTGGCTTTAGCTCAGCGGTTACTTCGAGT
7096	ENST00000365241.1_7096	other_TMapped_ENST00000365241.1_GGGCTGGCTTTAGCTCAGCGGTTACTTCGAC
7099	ENST00000365241.1_7099	other_TMapped_ENST00000365241.1_CGAGACCCGCGGGTGCTTTCCAGCTCTTTTTT
9268	ENST00000365241.1_9268	other_TMapped_ENST00000365241.1_GGGCTGGCTTTAGCTCAGCGGTTACTTCGAGTA
9667	ENST00000365241.1_9667	other_TMapped_ENST00000365241.1_GACCCGCGGGTGCTTTCCAGCTCTT
9867	ENST00000365241.1_9867	other_TMapped_ENST00000365241.1_AGACCCGCGGGTGCTTTCCAGCTCTTT
22835	ENST00000365271.1_22835	other_TMapped_ENST00000365271.1_CTTCTCACTACTGCACTTGACTGGTCT
23629	ENST00000365271.1_23629	other_TMapped_ENST00000365271.1_TTCTCACTACTGCACTTGACTGGT
2843	ENST00000365271.1_2843	other_TMapped_ENST00000365271.1_CTTCTCACTACTGCACTTGACTGGTCTA
30415	ENST00000365271.1_30415	other_TMapped_ENST00000365271.1_CTTCTCACTACTGCACTTGACTGG
32998	ENST00000365271.1_32998	other_TMapped_ENST00000365271.1_CTTCTCACTACTGCACTTGACTGGTC
38170	ENST00000365271.1_38170	other_TMapped_ENST00000365271.1_TTCTCACTACTGCACTTGACTGG
46025	ENST00000365271.1_46025	other_TMapped_ENST00000365271.1_TTCTCACTACTGCACTTGACTGGTC
46949	ENST00000365271.1_46949	other_TMapped_ENST00000365271.1_TTCTCACTACTGCACTTGACTGGTCTA
12616	ENST00000365274.1_12616	other_TMapped_ENST00000365274.1_CTCCCACTGCTTCACTTGACTAGTT
21445	ENST00000365274.1_21445	other_TMapped_ENST00000365274.1_ACTCCCACTGCTTCACTTGACTAGTT
28	ENST00000365274.1_28	other_TMapped_ENST00000365274.1_CCACTCCCACTGCTTCACTTGACTAGTT
30478	ENST00000365274.1_30478	other_TMapped_ENST00000365274.1_CACTCCCACTGCTTCACTTGACTAGTT
31553	ENST00000365274.1_31553	other_TMapped_ENST00000365274.1_CTCCCACTGCTTCACTTGACTAGTTA
16227	ENST00000365299.1_16227	other_TMapped_ENST00000365299.1_CACTGCCAAATTTGACTGGCT
18056	ENST00000365299.1_18056	other_TMapped_ENST00000365299.1_CCCCACACTGCTAAATTTGACTGTCTT
47425	ENST00000365299.1_47425	other_TMapped_ENST00000365299.1_CCCCCCACTGCCAAATTTGACTG
47608	ENST00000365299.1_47608	other_TMapped_ENST00000365299.1_GGCTGGTCAGATGGTAGTGG
2947	ENST00000365320.1_2947	other_TMapped_ENST00000365320.1_TTCTCACTACTGCACTTGACTTGTCTA
13799	ENST00000365341.1_13799	other_TMapped_ENST00000365341.1_CTCCCACTGCTTCACTTGACTAGCCCTA
14743	ENST00000365341.1_14743	other_TMapped_ENST00000365341.1_CTCCCACTGCTTCACTTGACTAGCCCT
4269	ENST00000365341.1_4269	other_TMapped_ENST00000365341.1_CTCCCACTGCTTCACTTGACTAGCCC
49344	ENST00000365341.1_49344	other_TMapped_ENST00000365341.1_CTCCCACTGCTTCACTTGACTAGCCCA
13035	ENST00000365384.1_13035	other_TMapped_ENST00000365384.1_TCCCACTGCTTCACTTGAGTAGCCTT
39622	ENST00000365384.1_39622	other_TMapped_ENST00000365384.1_CTCCCACTGCTTCACTTGAGTAGCCTT
49409	ENST00000365384.1_49409	other_TMapped_ENST00000365384.1_TTCTCCACTCCCACTGGTTCACTTGACTAGCCTT
13604	ENST00000365402.1_13604	other_TMapped_ENST00000365402.1_CCTCTCACTACTGCACTTGACTAGTCTA
1933	ENST00000365402.1_1933	other_TMapped_ENST00000365402.1_CTCTCACTACTGCACTTGACTAGTCTA
20265	ENST00000365402.1_20265	other_TMapped_ENST00000365402.1_CACTACTGCACTTGACTAGTCTA
12536	ENST00000365436.1_12536	other_TMapped_ENST00000365436.1_GGATGGTAGTGGGTTATCAGAAC
13012	ENST00000365436.1_13012	other_TMapped_ENST00000365436.1_GCTAAATTTGACTGGCTTC
13713	ENST00000365436.1_13713	other_TMapped_ENST00000365436.1_CTGCTAAATTTGACTGGCTTCT
19321	ENST00000365436.1_19321	other_TMapped_ENST00000365436.1_GGCTGGTCGGATGGTAGTGGGTT
20152	ENST00000365436.1_20152	other_TMapped_ENST00000365436.1_CCCCCGCTGCTAAATTTGACTGGCTTCT
24814	ENST00000365436.1_24814	other_TMapped_ENST00000365436.1_GGCTGGTCGGATGGTAGTGGGTTATCAGAACTTAA
29387	ENST00000365436.1_29387	other_TMapped_ENST00000365436.1_CCCCCCGCTGCTAAATTTGACTGGCTTCT
37807	ENST00000365436.1_37807	other_TMapped_ENST00000365436.1_GGCTGGTCGGATGGTAGTG
39454	ENST00000365436.1_39454	other_TMapped_ENST00000365436.1_CTGCTAAATTTGACTGGCTTCA
39575	ENST00000365436.1_39575	other_TMapped_ENST00000365436.1_GGATGGTAGTGGGTTATCAGAACT
4205	ENST00000365436.1_4205	other_TMapped_ENST00000365436.1_CCCCCCGCTGCTAAATTTGACTGGCTTC
4228	ENST00000365436.1_4228	other_TMapped_ENST00000365436.1_GGCTGGTCGGATGGTAGTGGG
42653	ENST00000365436.1_42653	other_TMapped_ENST00000365436.1_CCCCCTACTGCTAAATTTGACTGGCTTC
4808	ENST00000365436.1_4808	other_TMapped_ENST00000365436.1_CTGCTAAATTTGACTGGCTTC
5754	ENST00000365436.1_5754	other_TMapped_ENST00000365436.1_GGTCGGATGGTAGTGGGTTATCAG
33897	ENST00000365439.1_33897	other_TMapped_ENST00000365439.1_TCCCACTGCTTCACCTGACTAG
11313	ENST00000365440.1_11313	other_TMapped_ENST00000365440.1_CTTCTCACTACTGCACTTGATTAGTC
16638	ENST00000365440.1_16638	other_TMapped_ENST00000365440.1_TTCTCACTACTGCACTTGATTAGTC
12584	ENST00000365448.1_12584	other_TMapped_ENST00000365448.1_TTCTCACTACCGCACTTGACTAGTC
15863	ENST00000365448.1_15863	other_TMapped_ENST00000365448.1_CTTCTCACTACTGCGCTTGACTAG
1776	ENST00000365448.1_1776	other_TMapped_ENST00000365448.1_TTCTCACTACCGCACTTGACTAGTCT
20173	ENST00000365448.1_20173	other_TMapped_ENST00000365448.1_TTCTCACTACTGCGCTTGACTAGTCT
24467	ENST00000365448.1_24467	other_TMapped_ENST00000365448.1_CACAACCGCGCTTGACTAGT
26505	ENST00000365448.1_26505	other_TMapped_ENST00000365448.1_TTCTCACTACTGCGCTTGACTAGTC
27039	ENST00000365448.1_27039	other_TMapped_ENST00000365448.1_CTTCTCACTACTGCGCTTGACTAGTCT
31193	ENST00000365448.1_31193	other_TMapped_ENST00000365448.1_CCCCACAACCGCGCTTGACTAGT
36032	ENST00000365448.1_36032	other_TMapped_ENST00000365448.1_CCCACAACCGCGCTTGACTAG
38430	ENST00000365448.1_38430	other_TMapped_ENST00000365448.1_TTCTCACTACTGCGCTTGACTAG
38791	ENST00000365448.1_38791	other_TMapped_ENST00000365448.1_CTTCTCACTACTGCGCTTGACTAGTC
43985	ENST00000365448.1_43985	other_TMapped_ENST00000365448.1_CACCACCGCGCTTGACTAG
44994	ENST00000365448.1_44994	other_TMapped_ENST00000365448.1_CCCCACAACCGCGCTTGACTAG
45911	ENST00000365448.1_45911	other_TMapped_ENST00000365448.1_CCACAACCGCGCTTGACTAG
49117	ENST00000365448.1_49117	other_TMapped_ENST00000365448.1_CACAACCGCGCTTGACTAG
16306	ENST00000365462.1_16306	other_TMapped_ENST00000365462.1_CTCCAATCCCACTGCTTCACTTGACTAGCCTT
22863	ENST00000365462.1_22863	other_TMapped_ENST00000365462.1_TTCTCCAATCCCACTGCTTCACTTGACTAGCCTT
27738	ENST00000365462.1_27738	other_TMapped_ENST00000365462.1_ATCCCACTGCTTCACTTGACTAGCCT
29671	ENST00000365462.1_29671	other_TMapped_ENST00000365462.1_AATCCCACTGCTTCACTTGACTAGCCTT
30337	ENST00000365462.1_30337	other_TMapped_ENST00000365462.1_ATCCCACTGCTTCACTTGACTAGCC
37867	ENST00000365462.1_37867	other_TMapped_ENST00000365462.1_TCTCCAATCCCACTGCTTCACTTGACTAGCCTT
1712	ENST00000365487.1_1712	other_TMapped_ENST00000365487.1_GGCTGGTCCCAAGGTAGTGAGTTATCTCAAT
43142	ENST00000365487.1_43142	other_TMapped_ENST00000365487.1_TTCTCACTACTGCACTTGACTTGTC
10723	ENST00000365512.1_10723	other_TMapped_ENST00000365512.1_TTCTCCACTCCCACTGCTTCACCTGACTAGCCT
15412	ENST00000365512.1_15412	other_TMapped_ENST00000365512.1_CTCCACTCCCACTGCTTCACCTGACTAGCCTT
15696	ENST00000365512.1_15696	other_TMapped_ENST00000365512.1_CCACTCCCACTGCTTCACCTGACTAGCCTT
16444	ENST00000365512.1_16444	other_TMapped_ENST00000365512.1_TCTCCACTCCCACTGCTTCACCTGACTAGCCTT
17879	ENST00000365512.1_17879	other_TMapped_ENST00000365512.1_TCTCCACTCCCACTGCTTCACCTGACTAGCCT
18253	ENST00000365512.1_18253	other_TMapped_ENST00000365512.1_ACTCCCACTGCTTCACCTGACTAGCCTTT
27104	ENST00000365512.1_27104	other_TMapped_ENST00000365512.1_CTCCACTCCCACTGCTTCACCTGACTAGCCT
32061	ENST00000365512.1_32061	other_TMapped_ENST00000365512.1_CACTCCCACTGCTTCACCTGACTAGCCTT
35948	ENST00000365512.1_35948	other_TMapped_ENST00000365512.1_CCCACTGCTTCACCTGACTAGCCTT
36696	ENST00000365512.1_36696	other_TMapped_ENST00000365512.1_ACTGCTTCACCTGACTAGCCTT
37665	ENST00000365512.1_37665	other_TMapped_ENST00000365512.1_CTCCCACTGCTTCACCTGACTAGCCTTT
39462	ENST00000365512.1_39462	other_TMapped_ENST00000365512.1_TCCACTCCCACTGCTTCACCTGACTAGCCTT
39547	ENST00000365512.1_39547	other_TMapped_ENST00000365512.1_CTTCTCCACTCCCACTGCTTCACCTGACTAGCCTT
39793	ENST00000365512.1_39793	other_TMapped_ENST00000365512.1_TTCTCCACTCCCACTGCTTCACCTGACTAGCCTT
49329	ENST00000365512.1_49329	other_TMapped_ENST00000365512.1_ACTCCCACTGCTTCACCTGACTAGCCTT
38248	ENST00000365529.1_38248	other_TMapped_ENST00000365529.1_TTCTCCCTACTGCACTTGACTAGTA
6650	ENST00000365529.1_6650	other_TMapped_ENST00000365529.1_TACTGCACTTGACTAGTA
10714	ENST00000365532.1_10714	other_TMapped_ENST00000365532.1_ACTCCCACTGCTTCGCTTGACTAGCCTA
14318	ENST00000365532.1_14318	other_TMapped_ENST00000365532.1_ACTCCCACTGCTTCGCTTGACTAGCCTT
18173	ENST00000365532.1_18173	other_TMapped_ENST00000365532.1_CTCCCACTGCTTCGCTTGACTAGCCTT
18512	ENST00000365532.1_18512	other_TMapped_ENST00000365532.1_TCTCCACTCCCACTGCTTCGCTTGACTAGCCTT
20754	ENST00000365532.1_20754	other_TMapped_ENST00000365532.1_TTCTCCACTCCCACTGCTTCGCTTGACTAGCCT
23436	ENST00000365532.1_23436	other_TMapped_ENST00000365532.1_CACTGCTTCGCTTGACTAGCCTT
31411	ENST00000365532.1_31411	other_TMapped_ENST00000365532.1_TTCTCCACTCCCACTGCTTCGCTTGACTAGCCTT
3173	ENST00000365532.1_3173	other_TMapped_ENST00000365532.1_TCCCACTGCTTCGCTTGACTAGCCTT
3408	ENST00000365532.1_3408	other_TMapped_ENST00000365532.1_TCTCCACTCCCACTGCTTCGCTTGACTAGCCTA
40108	ENST00000365532.1_40108	other_TMapped_ENST00000365532.1_CTCCCACTGCTTCGCTTGACTAGCCTA
40544	ENST00000365532.1_40544	other_TMapped_ENST00000365532.1_TCTCCACTCCCACTGCTTCGCTTGACTAGCCT
41398	ENST00000365532.1_41398	other_TMapped_ENST00000365532.1_CTCCACTCCCACTGCTTCGCTTGACTAGCCTT
41519	ENST00000365532.1_41519	other_TMapped_ENST00000365532.1_TCCCACTGCTTCGCTTGACTAGCC
41578	ENST00000365532.1_41578	other_TMapped_ENST00000365532.1_CTCCCACTGCTTCGCTTGACTAGCCT
42421	ENST00000365532.1_42421	other_TMapped_ENST00000365532.1_TCCCACTGCTTCGCTTGACTAGCCT
4309	ENST00000365532.1_4309	other_TMapped_ENST00000365532.1_CTCCACTCCCACTGCTTCGCTTGACTAGCCTA
45193	ENST00000365532.1_45193	other_TMapped_ENST00000365532.1_CTCCCACTGCTTCGCTTGACTAGC
49743	ENST00000365532.1_49743	other_TMapped_ENST00000365532.1_TTCTCCACTCCCACTGCTTCGCTTGACTAGCCTA
10103	ENST00000365541.1_10103	other_TMapped_ENST00000365541.1_TAGTACTTGGATGGGAGCC
44039	ENST00000365568.1_44039	other_TMapped_ENST00000365568.1_TCCCACTGCTTCACTTGACTAGACTTT
1303	ENST00000365599.1_1303	other_TMapped_ENST00000365599.1_TTCTCCACTCCCACTGCTTCACTTGACCAGCCTTT
23157	ENST00000365599.1_23157	other_TMapped_ENST00000365599.1_TCTCCACTCCCACTGCTTCACTTGACCAGCCTTT
3249	ENST00000365599.1_3249	other_TMapped_ENST00000365599.1_TCCCACTGCTTCACTTGACCAGCCTTT
46766	ENST00000365599.1_46766	other_TMapped_ENST00000365599.1_CTCCCACTGCTTCACTTGACCAGCCTTT
21873	ENST00000365606.1_21873	other_TMapped_ENST00000365606.1_CTCCCACTGCTTCACCTGACTAGCCTA
2618	ENST00000365606.1_2618	other_TMapped_ENST00000365606.1_ACTCCCACTGCTTCACCTGACTAGCCT
30574	ENST00000365606.1_30574	other_TMapped_ENST00000365606.1_TCCCACTGCTTCACCTGACTAGCCTA
26314	ENST00000365625.1_26314	other_TMapped_ENST00000365625.1_TCCCACTGCTTCACTTGACTAGCCAA
10572	ENST00000365645.1_10572	other_TMapped_ENST00000365645.1_GGGCTGGCTTTAGCTCAGCGGTTACTTCGA
14979	ENST00000365645.1_14979	other_TMapped_ENST00000365645.1_GGGCTGGCTTTAGCTCAGCGGTTACTTCG
22039	ENST00000365645.1_22039	other_TMapped_ENST00000365645.1_CGAGACCCGCGGGCGCTCTCCAGTCCTC
21357	ENST00000365652.1_21357	other_TMapped_ENST00000365652.1_TTCTCACTACTGCATTTGACTAGTC
36661	ENST00000365652.1_36661	other_TMapped_ENST00000365652.1_CTTCTCACTACTGCATTTGACTAGTC
44075	ENST00000365652.1_44075	other_TMapped_ENST00000365652.1_CTTCTCACTACTGCATTTGACTAGTCT
46742	ENST00000365652.1_46742	other_TMapped_ENST00000365652.1_TTCTCACTACTGCATTTGACTAGTCTT
46787	ENST00000365652.1_46787	other_TMapped_ENST00000365652.1_CTTCTCACTACTGCATTTGACTAGTCTT
10602	ENST00000365663.1_10602	other_TMapped_ENST00000365663.1_TTCTCACTACTGCCCTTGACTAGTCT
1186	ENST00000365663.1_1186	other_TMapped_ENST00000365663.1_CTTCTCACTACTGCCCTTGACTAGA
13508	ENST00000365663.1_13508	other_TMapped_ENST00000365663.1_ACTGCCCTTGACTAGTCTT
19906	ENST00000365663.1_19906	other_TMapped_ENST00000365663.1_TTCTCACTACTGCCCTTGACTAGTC
24942	ENST00000365663.1_24942	other_TMapped_ENST00000365663.1_ACTGCCCTTGACTAGTCTA
25769	ENST00000365663.1_25769	other_TMapped_ENST00000365663.1_ACTGCCCTTGACTAGTCT
2848	ENST00000365663.1_2848	other_TMapped_ENST00000365663.1_CTTCTCACTACTGCCCTTGACTAGTCT
32723	ENST00000365663.1_32723	other_TMapped_ENST00000365663.1_TTCTCACTACTGCCCTTGACTAGTCTT
34138	ENST00000365663.1_34138	other_TMapped_ENST00000365663.1_TTCTCACTACTGCCCTTGACTAG
37765	ENST00000365663.1_37765	other_TMapped_ENST00000365663.1_TTCTCACTACTGCCCTTGACTAGTCTTT
4595	ENST00000365663.1_4595	other_TMapped_ENST00000365663.1_CTTCTCACTACTGCCCTTGACTAGTCTA
47338	ENST00000365663.1_47338	other_TMapped_ENST00000365663.1_CTTCTCACTACTGCCCTTGACTAG
50098	ENST00000365663.1_50098	other_TMapped_ENST00000365663.1_CTTCTCACTACTGCCCTTGACT
5916	ENST00000365663.1_5916	other_TMapped_ENST00000365663.1_CTTCTCACTACTGCCCTTGACTAGTC
9296	ENST00000365663.1_9296	other_TMapped_ENST00000365663.1_CTTCTCACTACTGCCCTTGACTAGTCTT
7511	ENST00000365666.2_7511	other_TMapped_ENST00000365666.2_TTCTCCACTCCCACTGCTTCACTTGACTTGCCTT
8383	ENST00000365672.1_8383	other_TMapped_ENST00000365672.1_GGCTGGCCCGAAGGTAGTGAGTTATCTCCAT
12259	ENST00000373677.1_12259	other_TMapped_ENST00000373677.1_GGAGACTGGACTTCCTGGTGTA
25462	ENST00000373677.1_25462	other_TMapped_ENST00000373677.1_GGGAGACTGGACTTCCTGGTGTA
41144	ENST00000374801.3_41144	other_TMapped_ENST00000374801.3_ATTCCCAGACGGAGCACCA
10924	ENST00000378256.3_10924	other_TMapped_ENST00000378256.3_GTCGAGCGGGGAAGGGTAGC
14994	ENST00000378256.3_14994	other_TMapped_ENST00000378256.3_AGTCGAGCGGGGAAGGGTAG
43970	ENST00000378256.3_43970	other_TMapped_ENST00000378256.3_AGTCGAGCGGGGAAGGGTAGC
44450	ENST00000380931.6_44450	other_TMapped_ENST00000380931.6_TTTGGAAGGGAGGAGGCAGAGA
45082	ENST00000382313.2_45082	other_TMapped_ENST00000382313.2_CCTCTGGGCCCTCCCTCCAGT
12580	ENST00000383855.1_12580	other_TMapped_ENST00000383855.1_ACTCCCGCTGCTTCACTTGACTAGCCTT
14146	ENST00000383855.1_14146	other_TMapped_ENST00000383855.1_CACTCCCGCTGCTTCACTTGACTAGCCTT
20369	ENST00000383855.1_20369	other_TMapped_ENST00000383855.1_CTCCCGCTGCTTCACTTGACTAGCCTT
2278	ENST00000383855.1_2278	other_TMapped_ENST00000383855.1_CCACTCCCGCTGCTTCACTTGACTAGCCTT
29912	ENST00000383855.1_29912	other_TMapped_ENST00000383855.1_CTTCTCCACTCCCGCTGCTTCACTTGACTAGCCTT
31413	ENST00000383855.1_31413	other_TMapped_ENST00000383855.1_CTCCACTCCCGCTGCTTCACTTGACTAGCCTT
36725	ENST00000383855.1_36725	other_TMapped_ENST00000383855.1_TCTCCACTCCCGCTGCTTCACTTGACTAGCCTT
38141	ENST00000383855.1_38141	other_TMapped_ENST00000383855.1_TTCTCCACTCCCGCTGCTTCACTTGACTAGCCTT
40059	ENST00000383855.1_40059	other_TMapped_ENST00000383855.1_TCCACTCCCGCTGCTTCACTTGACTAGCCTT
31217	ENST00000383858.1_31217	other_TMapped_ENST00000383858.1_TCCGGCTGTGCTGACCCCTGCGA
14245	ENST00000383869.1_14245	other_TMapped_ENST00000383869.1_CTGCGTTCGCGCTTTCCCCTG
27926	ENST00000383869.1_27926	other_TMapped_ENST00000383869.1_CGTTCGCGCTTTCCCCTG
48977	ENST00000383869.1_48977	other_TMapped_ENST00000383869.1_TGCGTTCGCGCTTTCCCCTG
10603	ENST00000383884.1_10603	other_TMapped_ENST00000383884.1_AACCACCAAGATCGCTGATGCA
46328	ENST00000383884.1_46328	other_TMapped_ENST00000383884.1_AACCACCAAGATCGCTGATG
6886	ENST00000383919.1_6886	other_TMapped_ENST00000383919.1_GGCTGGTCCGAGGGTAGTGAGTTATCTCAA
11999	ENST00000383924.1_11999	other_TMapped_ENST00000383924.1_TTCTCACTACTGCACTTGACTAGGC
27349	ENST00000383924.1_27349	other_TMapped_ENST00000383924.1_CTTCTCACTACTGCACTTGACTAGGCTT
36970	ENST00000383924.1_36970	other_TMapped_ENST00000383924.1_CTTCTCACTACTGCACTTGACTAGG
44780	ENST00000383924.1_44780	other_TMapped_ENST00000383924.1_CTTCTCACTACTGCACTTGACTAGGC
7950	ENST00000383924.1_7950	other_TMapped_ENST00000383924.1_TTCTCACTACTGCACTTGACTAGG
8076	ENST00000383932.1_8076	other_TMapped_ENST00000383932.1_TTCTCCACTCCCACTTTT
45804	ENST00000383953.1_45804	other_TMapped_ENST00000383953.1_CTGAATGATGATATCCCACTAACTGAGCA
49573	ENST00000383953.1_49573	other_TMapped_ENST00000383953.1_CTGAATGATGATATCCCACTAACTGAGC
11208	ENST00000383955.1_11208	other_TMapped_ENST00000383955.1_TCTCCACTCCCACTGCTTCT
24775	ENST00000383955.1_24775	other_TMapped_ENST00000383955.1_TTCTCCACTCCCACTGCTTCT
36344	ENST00000383965.1_36344	other_TMapped_ENST00000383965.1_CTTCTCACTACTGTACTTGACTAGTC
5362	ENST00000383965.1_5362	other_TMapped_ENST00000383965.1_CTTCTCACTACTGTACTTGACTAGTCT
15285	ENST00000383972.1_15285	other_TMapped_ENST00000383972.1_TTCTCCACTGCTTCACTTGACTAGCCTT
34604	ENST00000383972.1_34604	other_TMapped_ENST00000383972.1_TCTCCACTGCTTCACTTGACTAGCCTT
37107	ENST00000383972.1_37107	other_TMapped_ENST00000383972.1_TTCCACTGCTTCACTTGACTAGCCTA
42996	ENST00000383972.1_42996	other_TMapped_ENST00000383972.1_CTCCACTGCTTCACTTGACTAGCCTT
45315	ENST00000383972.1_45315	other_TMapped_ENST00000383972.1_CACTCCACTGCTTCACTTGACTAGCCTT
47486	ENST00000383972.1_47486	other_TMapped_ENST00000383972.1_TCTCCACTGCTTCACTTGACTAGCCT
9345	ENST00000383972.1_9345	other_TMapped_ENST00000383972.1_CTCCACTGCTTCACTTGACTAGCCT
19348	ENST00000383978.1_19348	other_TMapped_ENST00000383978.1_TCTTCACTCCCACTGCTTCACTTGACTAGCCTT
19795	ENST00000383978.1_19795	other_TMapped_ENST00000383978.1_CTTCACTCCCACTGCTTCACTTGACTAGCCTT
22655	ENST00000383978.1_22655	other_TMapped_ENST00000383978.1_CCACTCCCACTGCTTCACTTGACTAGCCTTA
2639	ENST00000383978.1_2639	other_TMapped_ENST00000383978.1_TCACTCCCACTGCTTCACTTGACTAGCCTT
29779	ENST00000383978.1_29779	other_TMapped_ENST00000383978.1_TTCTTCACTCCCACTGCTTCACTTGACTAGCCT
37377	ENST00000383978.1_37377	other_TMapped_ENST00000383978.1_TTCTTCACTCCCACTGCTTCACTTGACTAGCCTT
9327	ENST00000383990.1_9327	other_TMapped_ENST00000383990.1_TTCTCACTCCCACTGCTTCACTTGACTAGCCTT
28418	ENST00000384001.1_28418	other_TMapped_ENST00000384001.1_ACTCCCACTGCTTCACTTGACTAGCCAT
34768	ENST00000384001.1_34768	other_TMapped_ENST00000384001.1_ACTCCCACTGCTTCACTTGACTAGCCA
1495	ENST00000384012.1_1495	other_TMapped_ENST00000384012.1_CTTCTCACTACTGCACTTGACTCGTCTT
30576	ENST00000384012.1_30576	other_TMapped_ENST00000384012.1_TTCTCACTACTGCACTTGACTCGTCT
2574	ENST00000384034.2_2574	other_TMapped_ENST00000384034.2_AAGTTTCTCTGAATGTGTAGAGC
11067	ENST00000384052.1_11067	other_TMapped_ENST00000384052.1_TCTCCCCTCCCACTGCTTCACTTGACTAGCCT
13500	ENST00000384052.1_13500	other_TMapped_ENST00000384052.1_TCTCCCCTCCCACTGCTTCACTTGACTAGTT
32885	ENST00000384052.1_32885	other_TMapped_ENST00000384052.1_TCTCCCCTCCCACTGCTTCACTTGACTAGC
35807	ENST00000384052.1_35807	other_TMapped_ENST00000384052.1_TCTCCCCTCCCACTGCTTCACTTGACTAGCC
36855	ENST00000384052.1_36855	other_TMapped_ENST00000384052.1_CTCCCCTCCCACTGCTTCACTTGACTAGCCT
37529	ENST00000384052.1_37529	other_TMapped_ENST00000384052.1_TCTCCCCTCCCACTGCTTCACTTGACTAGTTT
47325	ENST00000384052.1_47325	other_TMapped_ENST00000384052.1_TCTCCCCTCCCACTGCTTCACTTGACTAG
8064	ENST00000384052.1_8064	other_TMapped_ENST00000384052.1_ACTCCCACTGCTTCATTTGACTAGCCTT
14407	ENST00000384057.1_14407	other_TMapped_ENST00000384057.1_CTTCTCACTACTGCACTTGACTAATCTT
18295	ENST00000384057.1_18295	other_TMapped_ENST00000384057.1_TTCTCACTACTGCACTTGACTAATCTT
4912	ENST00000384057.1_4912	other_TMapped_ENST00000384057.1_TTCTCACTACTACACTTGACTAG
35106	ENST00000384070.1_35106	other_TMapped_ENST00000384070.1_CGCCCACTGCTTCACTTGACTAGCCTT
35423	ENST00000384070.1_35423	other_TMapped_ENST00000384070.1_CGCCCACTGCTTCACTTGACTAGCCT
39144	ENST00000384070.1_39144	other_TMapped_ENST00000384070.1_GCCCACTGCTTCACTTGACTAGCCT
449	ENST00000384070.1_449	other_TMapped_ENST00000384070.1_GCCCACTGCTTCACTTGACTAGCCTT
13628	ENST00000384072.1_13628	other_TMapped_ENST00000384072.1_CAATCAGCTTATTGGGAACAGT
38585	ENST00000384072.1_38585	other_TMapped_ENST00000384072.1_TTGCTGTGGACATGACCATA
15009	ENST00000384090.1_15009	other_TMapped_ENST00000384090.1_CCCCACTGCTTCACTTGACTAG
33343	ENST00000384090.1_33343	other_TMapped_ENST00000384090.1_TCCCCCTGCTTCACTTGACTAGT
35413	ENST00000384090.1_35413	other_TMapped_ENST00000384090.1_CCCCACTGCTTCACTTGACT
10046	ENST00000384093.1_10046	other_TMapped_ENST00000384093.1_GCATAATTTGTGGTAGTGGGGGA
13533	ENST00000384093.1_13533	other_TMapped_ENST00000384093.1_AATTTGTGGTAGTGGGGGA
34679	ENST00000384093.1_34679	other_TMapped_ENST00000384093.1_TAATTTGTGGTAGTGGGGGA
41844	ENST00000384093.1_41844	other_TMapped_ENST00000384093.1_ATAATTTGTGGTAGTGGGGGA
17225	ENST00000384095.1_17225	other_TMapped_ENST00000384095.1_CTTCTCACTACTGCACTTGACTAGTCTTC
43838	ENST00000384095.1_43838	other_TMapped_ENST00000384095.1_TTCTCACTACTGCACTTGACTAGTCTTCT
48508	ENST00000384095.1_48508	other_TMapped_ENST00000384095.1_TTCTCACTACTGCACTTGACTAGTCTTCA
9978	ENST00000384095.1_9978	other_TMapped_ENST00000384095.1_TTCTCACTACTGCACTTGACTAGTCTTC
10288	ENST00000384138.1_10288	other_TMapped_ENST00000384138.1_CTCCCCCTGCTTCACTTGACTAGCCTTA
11237	ENST00000384138.1_11237	other_TMapped_ENST00000384138.1_CTCTCCACTCCCACTGCTTCACTTGACTAGCC
11240	ENST00000384138.1_11240	other_TMapped_ENST00000384138.1_CCCCACTGCTTCACTTGACTAGCCTTA
13384	ENST00000384138.1_13384	other_TMapped_ENST00000384138.1_CTCTCCACTCCCACTGCTTCACTTGACTAGCCT
1404	ENST00000384138.1_1404	other_TMapped_ENST00000384138.1_TCCCACTGCCTCACTTGACTAGCCTTA
17758	ENST00000384138.1_17758	other_TMapped_ENST00000384138.1_TCCCCCTGCTTCACTTGACTAGCCTTA
19980	ENST00000384138.1_19980	other_TMapped_ENST00000384138.1_CCTCTCCACTCCCACTGCTTCACTTGACTAGCCTT
21886	ENST00000384138.1_21886	other_TMapped_ENST00000384138.1_CTCCCCTCCCACTGCTTCACTTGACTAGCCTTA
23100	ENST00000384138.1_23100	other_TMapped_ENST00000384138.1_CTCCCACTGCCTCACTTGACTAGCCTTA
23292	ENST00000384138.1_23292	other_TMapped_ENST00000384138.1_TTCTCCACTCCCACTGCTTCACTTGACTAGCCTTA
27845	ENST00000384138.1_27845	other_TMapped_ENST00000384138.1_TTCTCCACTCCCCCTGCTTCACTTGACTAGCCTTA
33047	ENST00000384138.1_33047	other_TMapped_ENST00000384138.1_CTCTCCACTCCCACTGCTTCACTTGACTAGCCTT
33561	ENST00000384138.1_33561	other_TMapped_ENST00000384138.1_CCCTCTCCACTCCCACTGCTTCACTTGACTAGCCT
34717	ENST00000384138.1_34717	other_TMapped_ENST00000384138.1_CCCCCACTGCTTCACTTGACTAGCCTTA
40797	ENST00000384138.1_40797	other_TMapped_ENST00000384138.1_TCTCCCCTCCCACTGCTTCACTTGACTAGCCTTA
44535	ENST00000384138.1_44535	other_TMapped_ENST00000384138.1_TCCCGCTGCTTCACTTGACTAGCCTTA
21117	ENST00000384178.1_21117	other_TMapped_ENST00000384178.1_TCCCACTGCTTCACTTGACTAGGCTT
32116	ENST00000384178.1_32116	other_TMapped_ENST00000384178.1_CTCCCACTGCTTCACTTGACTAGG
42906	ENST00000384178.1_42906	other_TMapped_ENST00000384178.1_TTCTCCACTCCCACTGCTTCACTTGACTAGGCTT
7880	ENST00000384178.1_7880	other_TMapped_ENST00000384178.1_TCTCCACTCCCACTGCTTCACTTGACTAGGCTT
7824	ENST00000384184.1_7824	other_TMapped_ENST00000384184.1_GGCTGGTCTGAAGGTAGTGAGTTATCTCAAT
17509	ENST00000384198.1_17509	other_TMapped_ENST00000384198.1_GGCTGGTCCGAAGGTAGTGAATTATCTCAATT
40365	ENST00000384198.1_40365	other_TMapped_ENST00000384198.1_GGCTGGTCCGAAGGTAGTGAATTATCTCAA
4091	ENST00000384198.1_4091	other_TMapped_ENST00000384198.1_GGCTGGTCCGAAGGTAGTGAATTATCTCAAT
5970	ENST00000384240.1_5970	other_TMapped_ENST00000384240.1_CACTCCCACTGCTTCACTTGACTAGCCCT
4116	ENST00000384271.1_4116	other_TMapped_ENST00000384271.1_TCCCACTGCGTCACTTGACTAGCCTT
6994	ENST00000384271.1_6994	other_TMapped_ENST00000384271.1_CTCCCACTGCGTCACTTGACTAGCCTT
14494	ENST00000384282.1_14494	other_TMapped_ENST00000384282.1_TTTCTCACTACTGCACTTGACTAGTC
24332	ENST00000384293.1_24332	other_TMapped_ENST00000384293.1_CTCCCACTGCTTCACCTGACTAGCCTTA
32553	ENST00000384293.1_32553	other_TMapped_ENST00000384293.1_TCCCACTGCTTCACCTGACTAGCCT
45166	ENST00000384293.1_45166	other_TMapped_ENST00000384293.1_TCCCACTGCTTCACCTGACTAGCCTT
47450	ENST00000384293.1_47450	other_TMapped_ENST00000384293.1_TCCCACTGCTTCACCTGACTAGCC
38807	ENST00000384294.1_38807	other_TMapped_ENST00000384294.1_GGCTGGTCCGAAGGTGGTG
42865	ENST00000384294.1_42865	other_TMapped_ENST00000384294.1_GGCTGGTCCGAAGGTGGTGAGTT
670	ENST00000384294.1_670	other_TMapped_ENST00000384294.1_GGCTGGTCCGAAGGTGGT
35921	ENST00000384322.1_35921	other_TMapped_ENST00000384322.1_GCTTCCCTTGACTAGCCTT
1983	ENST00000384333.1_1983	other_TMapped_ENST00000384333.1_CTCCCACAGCTTCACTTGACTAGCCTT
41505	ENST00000384333.1_41505	other_TMapped_ENST00000384333.1_TCCCACAGCTTCACTTGACTAGCCTT
49111	ENST00000384333.1_49111	other_TMapped_ENST00000384333.1_TTCTCCACTCCCACAGCTTCACTTGACTAGCCTT
10550	ENST00000384347.1_10550	other_TMapped_ENST00000384347.1_TTCTCACTACTGCACTTAACTAGTCTT
16504	ENST00000384347.1_16504	other_TMapped_ENST00000384347.1_CTTCTCACTACTGCACTTAACTAGTCTT
31542	ENST00000384347.1_31542	other_TMapped_ENST00000384347.1_CTTCTCACTACTGCACTTAACTAGTCT
41122	ENST00000384347.1_41122	other_TMapped_ENST00000384347.1_TTCTCACTACTGCACTTAACTAGTCT
43126	ENST00000384347.1_43126	other_TMapped_ENST00000384347.1_TTCTCACTACTGCACTTAACTAGTC
47829	ENST00000384347.1_47829	other_TMapped_ENST00000384347.1_CTTCTCACTACTGCACTTAACTAGTC
45316	ENST00000384360.1_45316	other_TMapped_ENST00000384360.1_TGATTGGAAGACACTCTGCGAC
25086	ENST00000384373.1_25086	other_TMapped_ENST00000384373.1_CTCCCACTGCTTCACTTGACTAGCCTTC
19152	ENST00000384377.1_19152	other_TMapped_ENST00000384377.1_TTCTCACTACTGCACTTGACTATA
28916	ENST00000384377.1_28916	other_TMapped_ENST00000384377.1_CTTCTCACTACTGCACTTGACTATA
15092	ENST00000384384.1_15092	other_TMapped_ENST00000384384.1_GTTCTCTATAGGAAGCCATAGC
22340	ENST00000384413.1_22340	other_TMapped_ENST00000384413.1_CTCCACTCCCACTGCTTCACTTGACTAGCCTTC
33039	ENST00000384413.1_33039	other_TMapped_ENST00000384413.1_TTCTCCACTCCCACTGCTTCACTTGACTAGCCTTC
43947	ENST00000384413.1_43947	other_TMapped_ENST00000384413.1_ACTCCCACTGCTTCACTTGACTAGCCTTC
5653	ENST00000384413.1_5653	other_TMapped_ENST00000384413.1_TCTCCACTCCCACTGCTTCACTTGACTAGCCTTC
15347	ENST00000384446.1_15347	other_TMapped_ENST00000384446.1_TCCCAGGGCGAGGCTTATCCA
21879	ENST00000384446.1_21879	other_TMapped_ENST00000384446.1_TCCCAGGGCGAGGCTTATC
45322	ENST00000384446.1_45322	other_TMapped_ENST00000384446.1_TTCCCAGGGCGAGGCTTATC
49452	ENST00000384446.1_49452	other_TMapped_ENST00000384446.1_TCCCAGGGCGAGGCTTATCC
6251	ENST00000384446.1_6251	other_TMapped_ENST00000384446.1_TTCCCAGGGCGAGGCTTATCCA
9907	ENST00000384446.1_9907	other_TMapped_ENST00000384446.1_TTCCCAGGGCGAGGCTTATCC
22875	ENST00000384460.1_22875	other_TMapped_ENST00000384460.1_CACTGCTTCACCTGACTAGCCTT
16211	ENST00000384467.1_16211	other_TMapped_ENST00000384467.1_CTCCCACTGCTTCACCTGACTAGCCT
18148	ENST00000384467.1_18148	other_TMapped_ENST00000384467.1_CTCCCACTGCTTCACCTGACTAGCC
21110	ENST00000384467.1_21110	other_TMapped_ENST00000384467.1_CTCCCACTGCTTCACCTGACTAGCCTT
34079	ENST00000384467.1_34079	other_TMapped_ENST00000384467.1_CTCCCACTGCTTCACCTGACTAG
47699	ENST00000384467.1_47699	other_TMapped_ENST00000384467.1_CTCCCACTGCTTCACCTGACTAGC
12747	ENST00000384478.1_12747	other_TMapped_ENST00000384478.1_CTTCTCACTACTGCACTTGACTAGAG
14094	ENST00000384478.1_14094	other_TMapped_ENST00000384478.1_CTCCTCACTACTGCACTTGACTAGA
15216	ENST00000384478.1_15216	other_TMapped_ENST00000384478.1_CTTCTCACTACTGCACTTGACTAGAA
17037	ENST00000384478.1_17037	other_TMapped_ENST00000384478.1_TTCTCACTACTGCACTTGACTAGACTT
17473	ENST00000384478.1_17473	other_TMapped_ENST00000384478.1_CTTCTCACTACTGCACTTGACTAGA
18600	ENST00000384478.1_18600	other_TMapped_ENST00000384478.1_TTCTCACTACTGCACTTGACTAGAT
21049	ENST00000384478.1_21049	other_TMapped_ENST00000384478.1_CTTCTCACTACCGCACTTGACTAGA
23412	ENST00000384478.1_23412	other_TMapped_ENST00000384478.1_TTCTCACTACTGCACTTGACTAGA
30587	ENST00000384478.1_30587	other_TMapped_ENST00000384478.1_CTTCTCACTACTGCACTTGACTAGACT
32956	ENST00000384478.1_32956	other_TMapped_ENST00000384478.1_TTCTCACTACTGCACTTGACTAGAG
34785	ENST00000384478.1_34785	other_TMapped_ENST00000384478.1_TTCTCACTACTGCACTTGACTAGAAA
35679	ENST00000384478.1_35679	other_TMapped_ENST00000384478.1_TTCTCGCTACTGCACTTGACTAGA
36270	ENST00000384478.1_36270	other_TMapped_ENST00000384478.1_TTCTCACTACTGCACTTGACTAGACT
36729	ENST00000384478.1_36729	other_TMapped_ENST00000384478.1_CTTCTCACTACTGCACTTGACTAGAC
41212	ENST00000384478.1_41212	other_TMapped_ENST00000384478.1_TTCTCCCTACTGCACTTGACTAGA
42107	ENST00000384478.1_42107	other_TMapped_ENST00000384478.1_TTCTCACTACTGCACTTGACTAGAA
42206	ENST00000384478.1_42206	other_TMapped_ENST00000384478.1_CTTCTCACTACTGCACTTGACTAGACTT
47144	ENST00000384478.1_47144	other_TMapped_ENST00000384478.1_TTCTCACTACTGCACTTGACTAGAC
48300	ENST00000384478.1_48300	other_TMapped_ENST00000384478.1_TCTCACTACTGCACTTGACTAGA
50023	ENST00000384478.1_50023	other_TMapped_ENST00000384478.1_CTCTCACTACTGCACTTGACTAGA
6617	ENST00000384478.1_6617	other_TMapped_ENST00000384478.1_TTCTAACTACTGCACTTGACTAGA
26439	ENST00000384486.2_26439	other_TMapped_ENST00000384486.2_AGGTTTCTCTGAACGTGTAGAGC
37004	ENST00000384486.2_37004	other_TMapped_ENST00000384486.2_AGTTTCTCTGAACGTGTAGAGCACT
21408	ENST00000384500.1_21408	other_TMapped_ENST00000384500.1_CTCCCATTGCTTCACTTGACTAGCCT
43059	ENST00000384500.1_43059	other_TMapped_ENST00000384500.1_TCCCATTGCTTCACTTGACTAGCCTA
21290	ENST00000384502.1_21290	other_TMapped_ENST00000384502.1_GGCTGGTCCGAGGGTAGTGAGTTATCTCA
24289	ENST00000384502.1_24289	other_TMapped_ENST00000384502.1_GGCTGGTCCGAGGGTAGTGAGTT
10571	ENST00000384511.1_10571	other_TMapped_ENST00000384511.1_GTCTCACTACTGCACTTGACTAGT
1944	ENST00000384511.1_1944	other_TMapped_ENST00000384511.1_GTCTCACTACTGCACTTGACTAGTC
19836	ENST00000384511.1_19836	other_TMapped_ENST00000384511.1_GTCTCACTACTGCACTTGACTAGTCT
45187	ENST00000384511.1_45187	other_TMapped_ENST00000384511.1_GTCTCACTACTGCACTTGACTAGTCTT
49139	ENST00000384511.1_49139	other_TMapped_ENST00000384511.1_GTCTCACTACTGCACTTGACTAG
39181	ENST00000384528.1_39181	other_TMapped_ENST00000384528.1_GACTGGTCCGAAGGTAGT
43145	ENST00000384528.1_43145	other_TMapped_ENST00000384528.1_GACTGGTCCGAAGGTAGTG
45158	ENST00000384528.1_45158	other_TMapped_ENST00000384528.1_GACTGGTCCGAAGGTAGTGAGTT
10120	ENST00000384541.1_10120	other_TMapped_ENST00000384541.1_TTCTCCCTACTGCACTTGACTAGTTT
1686	ENST00000384541.1_1686	other_TMapped_ENST00000384541.1_TTCTCACTACTGCACTTGACTAGTTA
22131	ENST00000384541.1_22131	other_TMapped_ENST00000384541.1_CTTCTCACTACTGCACTTGACTAGTT
25805	ENST00000384541.1_25805	other_TMapped_ENST00000384541.1_TTCTCACTACTGCACTTGACTAGTT
33240	ENST00000384541.1_33240	other_TMapped_ENST00000384541.1_TTCTCACTACTGCACTTGACTAGTTTT
35997	ENST00000384541.1_35997	other_TMapped_ENST00000384541.1_TTCTCACTACTGCACTTGACTAGTTTA
37844	ENST00000384541.1_37844	other_TMapped_ENST00000384541.1_CTTCTCACTACTGCACTTGACTAGTTT
40226	ENST00000384541.1_40226	other_TMapped_ENST00000384541.1_CTTCTCACTACTGCACTTGACTAGTTA
43880	ENST00000384541.1_43880	other_TMapped_ENST00000384541.1_TTCTCACTACTGCACTTGACTAGTTT
5246	ENST00000384541.1_5246	other_TMapped_ENST00000384541.1_CTTCTCACTACTGCACTTGACTAGTTTA
902	ENST00000384541.1_902	other_TMapped_ENST00000384541.1_CTTCTCACTACTGCACTTGACTAGTTTT
9740	ENST00000384541.1_9740	other_TMapped_ENST00000384541.1_TTCTCACTACTGCACTTGACTAGTTTTT
39635	ENST00000384550.1_39635	other_TMapped_ENST00000384550.1_CCTCTAGATAGTCAAGTTCTGATC
5720	ENST00000384550.1_5720	other_TMapped_ENST00000384550.1_CTAGATAGTCAAGTTCTGATCCAG
13732	ENST00000384551.1_13732	other_TMapped_ENST00000384551.1_TCCTACTGCTTCACTTGACTAGCCTT
14330	ENST00000384551.1_14330	other_TMapped_ENST00000384551.1_CTCCTACTGCTTCACTTGACTAGCCTT
16965	ENST00000384551.1_16965	other_TMapped_ENST00000384551.1_TCCTACTGCTTCACTTGACTAGCCT
47146	ENST00000384551.1_47146	other_TMapped_ENST00000384551.1_CTCCTACTGCTTCACTTGACTAGCCT
47345	ENST00000384551.1_47345	other_TMapped_ENST00000384551.1_ACTCCTACTGCTTCACTTGACTAGCCTT
19141	ENST00000384552.1_19141	other_TMapped_ENST00000384552.1_CTTCTCACCACTGCACTTGACTAGTCT
24916	ENST00000384552.1_24916	other_TMapped_ENST00000384552.1_CTTCTCACCACTGCACTTGACTAGTC
29961	ENST00000384552.1_29961	other_TMapped_ENST00000384552.1_TTCTCACCACTGCACTTGACTAGTCTT
33850	ENST00000384552.1_33850	other_TMapped_ENST00000384552.1_CTTCTCACCACTGCACTTGACTAGTCTT
35476	ENST00000384552.1_35476	other_TMapped_ENST00000384552.1_TTCTCACCACTGCACTTGACTAGTC
49966	ENST00000384552.1_49966	other_TMapped_ENST00000384552.1_TTCTCACCACTGCACTTGACTAGTCT
24573	ENST00000384562.1_24573	other_TMapped_ENST00000384562.1_GGCTGGTCCGAATGTAGTGAGTTATCTCAA
7509	ENST00000384562.1_7509	other_TMapped_ENST00000384562.1_GGCTGGTCCGAATGTAGTGAGTTATCTCAAT
18069	ENST00000384563.1_18069	other_TMapped_ENST00000384563.1_TTCTCCACTCCCACTGCTTCACTTGACCAGCCT
20037	ENST00000384563.1_20037	other_TMapped_ENST00000384563.1_TTCTCCACTCCCACTGCTTCACTTGACCAGCCTA
26748	ENST00000384563.1_26748	other_TMapped_ENST00000384563.1_TTCTCCACTCCCACTGCTTCACTTGACCAGCCTT
2823	ENST00000384563.1_2823	other_TMapped_ENST00000384563.1_CTTCTCCACTCCCACTGCTTCACTTGACCAGCCTT
16027	ENST00000384573.1_16027	other_TMapped_ENST00000384573.1_CTCCCACTCCTTCACTTGACTAGCCTT
3138	ENST00000384573.1_3138	other_TMapped_ENST00000384573.1_CTCCCACTCCTTCACTTGACTAGCCT
17258	ENST00000384575.1_17258	other_TMapped_ENST00000384575.1_CTTCTCACTACTGAACTTGACTAGTC
2401	ENST00000384575.1_2401	other_TMapped_ENST00000384575.1_CTTCTCACTACTGAACTTGACTAGTCTT
31332	ENST00000384575.1_31332	other_TMapped_ENST00000384575.1_CTTCTCACTACTGAACTTGACTAGTCT
44177	ENST00000384575.1_44177	other_TMapped_ENST00000384575.1_CTTCTCACTACTGAACTTGACTAG
29117	ENST00000384589.1_29117	other_TMapped_ENST00000384589.1_TTCTCACTACTGCACTTGAATAGTCTTT
4170	ENST00000384589.1_4170	other_TMapped_ENST00000384589.1_TTCTCACTACTGCACTTGAATAGTC
42376	ENST00000384589.1_42376	other_TMapped_ENST00000384589.1_CTTCTCACTACTGCACTTGAATAGTCTT
21729	ENST00000384612.1_21729	other_TMapped_ENST00000384612.1_ACTCCCACTGCTTTACTTGACTAGCCTT
10205	ENST00000384621.1_10205	other_TMapped_ENST00000384621.1_TTCTCCCTACTGCACTTGACTAGTCT
14568	ENST00000384621.1_14568	other_TMapped_ENST00000384621.1_TTCTCCCTACTGCACTTGACTA
15457	ENST00000384621.1_15457	other_TMapped_ENST00000384621.1_TTCTCCCTACTGCACTTGACTAGTCTT
16731	ENST00000384621.1_16731	other_TMapped_ENST00000384621.1_TTCTCCCTACTGCACTTGACTAG
26955	ENST00000384621.1_26955	other_TMapped_ENST00000384621.1_CTTCTCCCTACTGCACTTGACTAGTC
31229	ENST00000384621.1_31229	other_TMapped_ENST00000384621.1_CTTCTCCCTACTGCACTTGACTAGTCTT
32457	ENST00000384621.1_32457	other_TMapped_ENST00000384621.1_TTCTCCCTACTGCACTTGACTAGTC
34631	ENST00000384621.1_34631	other_TMapped_ENST00000384621.1_TTCTCCCTACTGCACTTGACTAGT
31190	ENST00000384626.1_31190	other_TMapped_ENST00000384626.1_CTTCTTACTACTGCACTTGACTAGTC
35968	ENST00000384626.1_35968	other_TMapped_ENST00000384626.1_CTTCTTACTACTGCACTTGACTAGTCTT
39993	ENST00000384626.1_39993	other_TMapped_ENST00000384626.1_TTCTTACTACTGCACTTGACTAGTC
43119	ENST00000384633.1_43119	other_TMapped_ENST00000384633.1_TCCCACTGCTTCACTTGACTACCCTT
41003	ENST00000384640.1_41003	other_TMapped_ENST00000384640.1_TTCTCACTACTGCTCTTGACTAGTC
6253	ENST00000384640.1_6253	other_TMapped_ENST00000384640.1_TTCTCACTACTGCTCTTGACTAGTCT
15195	ENST00000384641.1_15195	other_TMapped_ENST00000384641.1_TTCTCACTACTGCACTTGACTGGTCTT
29453	ENST00000384641.1_29453	other_TMapped_ENST00000384641.1_CTTCTCACTACTGCACTTGACTGGTCTT
49377	ENST00000384641.1_49377	other_TMapped_ENST00000384641.1_TTCTCACTACTGCACTTGACTGGTCT
8660	ENST00000384650.1_8660	other_TMapped_ENST00000384650.1_TTCTCACTACTGCACTTGACTCGTCTA
34050	ENST00000384653.1_34050	other_TMapped_ENST00000384653.1_CTCCACTCCCACTGCTTCACTTGACTAGCCTTA
21407	ENST00000384654.1_21407	other_TMapped_ENST00000384654.1_TTCTCACTACTACACTTGACTAGTC
39505	ENST00000384654.1_39505	other_TMapped_ENST00000384654.1_CTTCTCACTACTACACTTGACTAGTCT
45472	ENST00000384654.1_45472	other_TMapped_ENST00000384654.1_TTCTCACTACTACACTTGACTAGTCT
9616	ENST00000384654.1_9616	other_TMapped_ENST00000384654.1_CTTCTCACTACTACACTTGACTAGTC
17559	ENST00000384657.1_17559	other_TMapped_ENST00000384657.1_CACTGCTTCAATTGACTAGCCTT
21218	ENST00000384662.1_21218	other_TMapped_ENST00000384662.1_TGGGCCACTGTAAATTGAGATGA
39271	ENST00000384662.1_39271	other_TMapped_ENST00000384662.1_TTCCCATTTATTTGCTGCTTGTA
19017	ENST00000384673.1_19017	other_TMapped_ENST00000384673.1_ATTCTCACTACTGCACTTGACTAGTCTT
25615	ENST00000384673.1_25615	other_TMapped_ENST00000384673.1_ATTCTCACTACTGCACTTGACTAGTC
23624	ENST00000384675.1_23624	other_TMapped_ENST00000384675.1_ACTGTTAACACAAACACCTCTT
10400	ENST00000384677.1_10400	other_TMapped_ENST00000384677.1_CTCTCACTACTGCACTTGACTAG
17158	ENST00000384677.1_17158	other_TMapped_ENST00000384677.1_CCTCTCACTACTGCACTTGACTAGT
23943	ENST00000384677.1_23943	other_TMapped_ENST00000384677.1_CCTCTCACTACTGCACTTGACTAGTC
30036	ENST00000384677.1_30036	other_TMapped_ENST00000384677.1_CTCTCACTACTGCACTTGACTAGTC
38811	ENST00000384677.1_38811	other_TMapped_ENST00000384677.1_CCTCTCACTACTGCACTTGACTAGTCT
41381	ENST00000384677.1_41381	other_TMapped_ENST00000384677.1_CCTCTCACTACTGCACTTGACTAGTCTT
42148	ENST00000384677.1_42148	other_TMapped_ENST00000384677.1_CTCTCACTACTGCACTTGACTAGT
43873	ENST00000384677.1_43873	other_TMapped_ENST00000384677.1_CTCTCACTACTGCACTTGACTAGTCTT
49814	ENST00000384677.1_49814	other_TMapped_ENST00000384677.1_CCTCTCACTACTGCACTTGACTAG
8529	ENST00000384677.1_8529	other_TMapped_ENST00000384677.1_CTCTCACTACTGCACTTGACTAGTCT
19178	ENST00000384735.1_19178	other_TMapped_ENST00000384735.1_TCCCACCGCTTCACTTGACTAGCCT
23067	ENST00000384735.1_23067	other_TMapped_ENST00000384735.1_ACTCCCACCGCTTCACTTGACTAGCCT
28946	ENST00000384735.1_28946	other_TMapped_ENST00000384735.1_CTCCCACTGCTTCACTTCACTAGCCTT
30260	ENST00000384735.1_30260	other_TMapped_ENST00000384735.1_CTCCCACCGCTTCACTTGACTAGCCT
4585	ENST00000384735.1_4585	other_TMapped_ENST00000384735.1_TCCCACTGCTTCACTTCACTAGCCTT
15548	ENST00000384737.1_15548	other_TMapped_ENST00000384737.1_AATGCTGCCAGTCTCCTTCAGA
26759	ENST00000384737.1_26759	other_TMapped_ENST00000384737.1_ATTGAAGGCTAATTAGCAGTAT
30488	ENST00000384737.1_30488	other_TMapped_ENST00000384737.1_TGCTGCCAGTCTCCTTCAGACA
4039	ENST00000384737.1_4039	other_TMapped_ENST00000384737.1_ATTGAAGGCTAATTAGCAGTATA
46466	ENST00000384737.1_46466	other_TMapped_ENST00000384737.1_ATTGACGGCTAATTAGCAGTATA
10747	ENST00000384750.1_10747	other_TMapped_ENST00000384750.1_CTCCACTCCCACTGCTTCACTTGACTAGCCCT
1574	ENST00000384750.1_1574	other_TMapped_ENST00000384750.1_TCTCCACTCCCACTGCTTCACTTGACTAGCCCT
17048	ENST00000384750.1_17048	other_TMapped_ENST00000384750.1_TTCTCCACTCCCACTGCTTCACTTGACTAGCCC
19695	ENST00000384750.1_19695	other_TMapped_ENST00000384750.1_TCCCACTGCTTCACTTGACTAGCCC
23839	ENST00000384750.1_23839	other_TMapped_ENST00000384750.1_TCCCACTGCTTCACTTGACTAGCCCA
24084	ENST00000384750.1_24084	other_TMapped_ENST00000384750.1_TCTCCACTCCCACTGCTTCACTTGACTAGCCC
24472	ENST00000384750.1_24472	other_TMapped_ENST00000384750.1_TCCACTCCCACTGCTTCACTTGACTAGCCCT
29504	ENST00000384750.1_29504	other_TMapped_ENST00000384750.1_ACTCCCACTGCTTCACTTGACTAGCCCA
34412	ENST00000384750.1_34412	other_TMapped_ENST00000384750.1_CTTCTCCACTCCCACTGCTTCACTTGACTAGCCCT
3818	ENST00000384750.1_3818	other_TMapped_ENST00000384750.1_TTCTCCACTCCCACTGCTTCACTTGACTAGCCCA
41020	ENST00000384750.1_41020	other_TMapped_ENST00000384750.1_TCCCACTGCTTCACTTGACTAGCCCT
42358	ENST00000384750.1_42358	other_TMapped_ENST00000384750.1_CCACTCCCACTGCTTCACTTGACTAGCCCT
43238	ENST00000384750.1_43238	other_TMapped_ENST00000384750.1_ACTCCCACTGCTTCACTTGACTAGCCC
4610	ENST00000384750.1_4610	other_TMapped_ENST00000384750.1_TCTCCACTCCCACTGCTTCACTTGACTAGCCCA
49407	ENST00000384750.1_49407	other_TMapped_ENST00000384750.1_ACTCCCACTGCTTCACTTGACTAGCCCT
7992	ENST00000384750.1_7992	other_TMapped_ENST00000384750.1_CCCACTGCTTCACTTGACTAGCCCT
9932	ENST00000384750.1_9932	other_TMapped_ENST00000384750.1_TTCTCCACTCCCACTGCTTCACTTGACTAGCCCT
11477	ENST00000384753.1_11477	other_TMapped_ENST00000384753.1_CTCTACTCCCACTGCTTCACTTGACTAGCCTT
12009	ENST00000384753.1_12009	other_TMapped_ENST00000384753.1_TACTCCCACTGCTTCACTTGACTAGCCTT
20908	ENST00000384753.1_20908	other_TMapped_ENST00000384753.1_TTCTCTACTCCCACTGCTTCACTTGACTAGCCTT
40589	ENST00000384753.1_40589	other_TMapped_ENST00000384753.1_TCTCTACTCCCACTGCTTCACTTGACTAGCCTT
19491	ENST00000384756.1_19491	other_TMapped_ENST00000384756.1_GAAGGAACTGTCTGAGGGA
27386	ENST00000384756.1_27386	other_TMapped_ENST00000384756.1_AGAAGGAACTGTCTGAGGGA
40044	ENST00000384756.1_40044	other_TMapped_ENST00000384756.1_GAAGGAACTGTCTGAGGGAT
47260	ENST00000384756.1_47260	other_TMapped_ENST00000384756.1_AGGAACTGTCTGAGGGAT
12692	ENST00000384763.1_12692	other_TMapped_ENST00000384763.1_TTCTCACTACTGCACTTGACTAGTCTTAT
12878	ENST00000384770.1_12878	other_TMapped_ENST00000384770.1_TCCGGATGTGCTGACCCCTGCGATT
26470	ENST00000384770.1_26470	other_TMapped_ENST00000384770.1_TCCGGATGTGCTGACCCCTGCG
27160	ENST00000384770.1_27160	other_TMapped_ENST00000384770.1_CGGATGTGCTGACCCCTGCGA
29479	ENST00000384770.1_29479	other_TMapped_ENST00000384770.1_TCCGGATGTGCTGACCCCTGCGA
46316	ENST00000384770.1_46316	other_TMapped_ENST00000384770.1_TCCGGATGTGCTGACCCCTGC
49229	ENST00000384770.1_49229	other_TMapped_ENST00000384770.1_TTCTCAGGGCGAAGCTTATCC
6142	ENST00000384770.1_6142	other_TMapped_ENST00000384770.1_TTTCTCAGGGCGAAGCTTATCC
7407	ENST00000384770.1_7407	other_TMapped_ENST00000384770.1_TCCGGATGTGCTGACCCCTGCGAT
22793	ENST00000384781.1_22793	other_TMapped_ENST00000384781.1_CACTCCCACTGCTTCACTTGACTGGCCTT
36161	ENST00000384781.1_36161	other_TMapped_ENST00000384781.1_CTCCCACTGCTTCACTTGACTGGCCTTA
5106	ENST00000386037.1_5106	other_TMapped_ENST00000386037.1_AGGCTGTGATGATTGGCGCAGGGG
10125	ENST00000386347.1_10125	other_TMapped_ENST00000386347.1_CTTAAAACTTTACAGTCA
11920	ENST00000386347.1_11920	other_TMapped_ENST00000386347.1_ACTTAAAACTTTACAGTCA
19258	ENST00000386347.1_19258	other_TMapped_ENST00000386347.1_AACTTTACAGTCAGAGGTTCAATTCCTCTACCA
19468	ENST00000386347.1_19468	other_TMapped_ENST00000386347.1_AACTTTACAGTCAGAGGTTCAATTCCTCTTACCCA
20575	ENST00000386347.1_20575	other_TMapped_ENST00000386347.1_AACTTTACAGTCAGAGGTTA
2268	ENST00000386347.1_2268	other_TMapped_ENST00000386347.1_TAAAACTTAAAACTTTACAGTCAGAGGTTA
23485	ENST00000386347.1_23485	other_TMapped_ENST00000386347.1_TAAAACTTAAAACTTTACAGTCA
30406	ENST00000386347.1_30406	other_TMapped_ENST00000386347.1_AACTTTACAGTCAGAGGTTCAATTCCTCTTCCA
33453	ENST00000386347.1_33453	other_TMapped_ENST00000386347.1_TTTACAGTCAGAGGTTCAATTCCTCTTCCA
34952	ENST00000386347.1_34952	other_TMapped_ENST00000386347.1_CGGTAATCGCATAAAACTTAAAACT
36187	ENST00000386347.1_36187	other_TMapped_ENST00000386347.1_AACTTAAAACTTTACAGTCA
37229	ENST00000386347.1_37229	other_TMapped_ENST00000386347.1_ACTTTACAGTCAGAGGTTCAATTCCTCTTA
41364	ENST00000386347.1_41364	other_TMapped_ENST00000386347.1_AAAACTTAAAACTTTACAGTCA
41614	ENST00000386347.1_41614	other_TMapped_ENST00000386347.1_CGGTAATCGCATAAAACTTAAAACTT
41971	ENST00000386347.1_41971	other_TMapped_ENST00000386347.1_AAACTTAAAACTTTACAGTCA
44764	ENST00000386347.1_44764	other_TMapped_ENST00000386347.1_AACTTTACAGTCAGAGGTTCAATTCCTCTTAA
45444	ENST00000386347.1_45444	other_TMapped_ENST00000386347.1_AACTTTACAGTCAGAGGTTCAATTCCTCTTACACA
45955	ENST00000386347.1_45955	other_TMapped_ENST00000386347.1_CGGTAATCGCATAAAACTTAAAACTA
47135	ENST00000386347.1_47135	other_TMapped_ENST00000386347.1_CGGTAATCGCATAAAACTTAAAACTTTACA
49682	ENST00000386347.1_49682	other_TMapped_ENST00000386347.1_AACTTTACAGTCAGAGGTTCAATTCCTCTTA
5959	ENST00000386347.1_5959	other_TMapped_ENST00000386347.1_CGGTAATCGCATAAAACTTA
11904	ENST00000387314.1_11904	other_TMapped_ENST00000387314.1_AAATGTTTAGACGGGCTCACCA
16462	ENST00000387314.1_16462	other_TMapped_ENST00000387314.1_ATGTTTAGACGGGCTCACATCACC
19239	ENST00000387314.1_19239	other_TMapped_ENST00000387314.1_AAAATGTTTAGACGGGCTCACATCACCCA
19428	ENST00000387314.1_19428	other_TMapped_ENST00000387314.1_TGTTTAGACGGGCTCACA
21867	ENST00000387314.1_21867	other_TMapped_ENST00000387314.1_GTTTATGTAGCTTACCTCCTCAAAGCACCA
21885	ENST00000387314.1_21885	other_TMapped_ENST00000387314.1_ATGTTTAGACGGGCTCAC
22911	ENST00000387314.1_22911	other_TMapped_ENST00000387314.1_ATGTTTAGACGGGCTCCCA
2414	ENST00000387314.1_2414	other_TMapped_ENST00000387314.1_ATGTTTAGACGGGCTCACATCACCCC
25258	ENST00000387314.1_25258	other_TMapped_ENST00000387314.1_ATGTTTAGACGGGCTCACATC
27368	ENST00000387314.1_27368	other_TMapped_ENST00000387314.1_GAAAATGTTTAGACGGGCTCACATCACCCA
28103	ENST00000387314.1_28103	other_TMapped_ENST00000387314.1_GAAAATGTTTAGACGGGCTCACATCACCA
29906	ENST00000387314.1_29906	other_TMapped_ENST00000387314.1_ATGTTTAGACGGGCTCACAT
30327	ENST00000387314.1_30327	other_TMapped_ENST00000387314.1_AAAATGTTTAGACGGGCTCACATCACCCCA
31254	ENST00000387314.1_31254	other_TMapped_ENST00000387314.1_GAAAATGTTTAGACGGGCTCACATCACCCCA
31806	ENST00000387314.1_31806	other_TMapped_ENST00000387314.1_GAAAATGTTTAGACGGGCTCACATCACCCCATA
36457	ENST00000387314.1_36457	other_TMapped_ENST00000387314.1_ATGTTTAGACGGGCTCACATCACCA
36525	ENST00000387314.1_36525	other_TMapped_ENST00000387314.1_ATGTTTAGACGGGCTCACA
37007	ENST00000387314.1_37007	other_TMapped_ENST00000387314.1_AAAATGTTTAGACGGGCTCACCA
37065	ENST00000387314.1_37065	other_TMapped_ENST00000387314.1_ATGTTTAGACGGGCTCACC
38484	ENST00000387314.1_38484	other_TMapped_ENST00000387314.1_TACCTCCTCAAAGCAATA
44752	ENST00000387314.1_44752	other_TMapped_ENST00000387314.1_AAAATGTTTAGACGGGCTCACA
46708	ENST00000387314.1_46708	other_TMapped_ENST00000387314.1_ATGTTTAGACGGGCTCACATCACCC
46737	ENST00000387314.1_46737	other_TMapped_ENST00000387314.1_ATGTTTAGACGGGCTCACCA
47758	ENST00000387314.1_47758	other_TMapped_ENST00000387314.1_ATGTTTAGACGGGCTCACATCA
48109	ENST00000387314.1_48109	other_TMapped_ENST00000387314.1_GAAAATGTTTAGACGGGCTCAC
48138	ENST00000387314.1_48138	other_TMapped_ENST00000387314.1_GAAAATGTTTAGACGGGCTCA
48436	ENST00000387314.1_48436	other_TMapped_ENST00000387314.1_ATGTTTAGACGGGCTCACATCACCCCA
49770	ENST00000387314.1_49770	other_TMapped_ENST00000387314.1_ATGTTTAGACGGGCTCACATCACCCCATA
49808	ENST00000387314.1_49808	other_TMapped_ENST00000387314.1_ATGTTTAGACGGGCTCACATCACCCA
6140	ENST00000387314.1_6140	other_TMapped_ENST00000387314.1_TGTTTAGACGGGCTCACATCACC
6294	ENST00000387314.1_6294	other_TMapped_ENST00000387314.1_CTGAAAATGTTTAGACGGGCTCACCA
7359	ENST00000387314.1_7359	other_TMapped_ENST00000387314.1_GAAAATGTTTAGACGGGCTCACA
7645	ENST00000387314.1_7645	other_TMapped_ENST00000387314.1_GAAAATGTTTAGACGGGCTCACCA
8089	ENST00000387314.1_8089	other_TMapped_ENST00000387314.1_TGTTTAGACGGGCTCACATCACCA
10021	ENST00000387342.1_10021	other_TMapped_ENST00000387342.1_ACTTAACTTGACCGCTCCGACCA
10091	ENST00000387342.1_10091	other_TMapped_ENST00000387342.1_ATTTCAACTTAACTTGACCGCTCTGACCA
10141	ENST00000387342.1_10141	other_TMapped_ENST00000387342.1_GATTTCAACTTAACTTGACCGCTCTGGCCA
10467	ENST00000387342.1_10467	other_TMapped_ENST00000387342.1_ACTTAACTTGACCGCTGTGACCA
10740	ENST00000387342.1_10740	other_TMapped_ENST00000387342.1_GATTTCAACTTAACTTGATCGCTCTGACCA
10871	ENST00000387342.1_10871	other_TMapped_ENST00000387342.1_TTAGGCGATTTCAACTTAACTTGACCGCTCTGACC
11292	ENST00000387342.1_11292	other_TMapped_ENST00000387342.1_GATTTCAACTTAACTTGACCGCTCTGAACA
11331	ENST00000387342.1_11331	other_TMapped_ENST00000387342.1_GATTTCAACTTAACTTGACCGCTCTGA
11339	ENST00000387342.1_11339	other_TMapped_ENST00000387342.1_GATTTCAACTTAACTTGACCGCTCTGAC
11409	ENST00000387342.1_11409	other_TMapped_ENST00000387342.1_TTTCAACTTAACTTGACAGCTCTGACCA
11568	ENST00000387342.1_11568	other_TMapped_ENST00000387342.1_ACTTAACTTGACCGCCCTGACCA
11730	ENST00000387342.1_11730	other_TMapped_ENST00000387342.1_ACTTAACTTGACCGCTCTGATCA
11754	ENST00000387342.1_11754	other_TMapped_ENST00000387342.1_GATTTCAACTTAACTTGGCCGCTCTGACCA
12058	ENST00000387342.1_12058	other_TMapped_ENST00000387342.1_TTTCAACTTAACTTGACCGCTCTGACCG
12253	ENST00000387342.1_12253	other_TMapped_ENST00000387342.1_ATTTCAACTTAACTTGACCGCTCTGACCG
1247	ENST00000387342.1_1247	other_TMapped_ENST00000387342.1_ACTTAACTTGACCGCTCTGACA
12628	ENST00000387342.1_12628	other_TMapped_ENST00000387342.1_ACTTAACTTGACCGCTTTGACCA
12686	ENST00000387342.1_12686	other_TMapped_ENST00000387342.1_ATTTCAACTTAACTTGACCGCTCTGACA
12787	ENST00000387342.1_12787	other_TMapped_ENST00000387342.1_TTTCAACTTAACTTGACCGCTCTGTCCA
12868	ENST00000387342.1_12868	other_TMapped_ENST00000387342.1_ATTTCAACTTAACTTGACCGCCCTGACCA
13169	ENST00000387342.1_13169	other_TMapped_ENST00000387342.1_AGATTTCAACTTAACTTGACCGCTCTGACTA
13559	ENST00000387342.1_13559	other_TMapped_ENST00000387342.1_ATTTCAACTTAACTTGACCGCTCTGACC
13757	ENST00000387342.1_13757	other_TMapped_ENST00000387342.1_CAACTTAACTTGACCGCTCTGACTA
13951	ENST00000387342.1_13951	other_TMapped_ENST00000387342.1_CAACTTAACTTGACCGCTCAGACCA
1421	ENST00000387342.1_1421	other_TMapped_ENST00000387342.1_GATTTCAACTTAACTTGACCGATCTGACCA
14274	ENST00000387342.1_14274	other_TMapped_ENST00000387342.1_TAACACAAAGCACCCAACTTACACTTAGGA
14324	ENST00000387342.1_14324	other_TMapped_ENST00000387342.1_CAACTTAACTTGACCGCTCTGA
14434	ENST00000387342.1_14434	other_TMapped_ENST00000387342.1_CAACTTAACTTGACCGCTCCGACCA
14564	ENST00000387342.1_14564	other_TMapped_ENST00000387342.1_GATTTCAACTTAACTTGACCGCTCCGACCA
14616	ENST00000387342.1_14616	other_TMapped_ENST00000387342.1_ACTTAACTTGACCGCTCTGGCCA
15764	ENST00000387342.1_15764	other_TMapped_ENST00000387342.1_TTTCAACTTAACTTGACCTCTCTGACCA
15864	ENST00000387342.1_15864	other_TMapped_ENST00000387342.1_AGATTTCAACTTAACTTGGCCGCTCTGACCA
15887	ENST00000387342.1_15887	other_TMapped_ENST00000387342.1_ATTTCAACTTAACTTGACCGCTCTGACCAA
16058	ENST00000387342.1_16058	other_TMapped_ENST00000387342.1_GATTTCAACTTAACTTGACCGCTCTGAAA
16377	ENST00000387342.1_16377	other_TMapped_ENST00000387342.1_TTTCAACTTAACTTGACCGCTCCGACCA
16391	ENST00000387342.1_16391	other_TMapped_ENST00000387342.1_TTCAACTTAACTTGACAGCTCTGACCA
16559	ENST00000387342.1_16559	other_TMapped_ENST00000387342.1_CTTAACTTGACCGCTCTGGCCA
16662	ENST00000387342.1_16662	other_TMapped_ENST00000387342.1_ACTTAACTTGACCGCTCTGACCC
16920	ENST00000387342.1_16920	other_TMapped_ENST00000387342.1_AACTTAACTTGACCGCTCTGAC
17110	ENST00000387342.1_17110	other_TMapped_ENST00000387342.1_GATTTCAACTTAACTTGACCGTTCTGACCA
17223	ENST00000387342.1_17223	other_TMapped_ENST00000387342.1_ATTTCAACTTAACTTGGCCGCTCTGACCA
17456	ENST00000387342.1_17456	other_TMapped_ENST00000387342.1_ACTTAACTTGACCGCTCTGACTA
17681	ENST00000387342.1_17681	other_TMapped_ENST00000387342.1_ATTTCAACTTAACTTGACCGCTCTGACCC
18039	ENST00000387342.1_18039	other_TMapped_ENST00000387342.1_CAACTTAACTTGACCGCTCTGGCCA
1823	ENST00000387342.1_1823	other_TMapped_ENST00000387342.1_CAACTTAACTTGACCGCTCTGACAA
18285	ENST00000387342.1_18285	other_TMapped_ENST00000387342.1_ATTTCAACTTAACTTGACCGCTCCGACCA
18780	ENST00000387342.1_18780	other_TMapped_ENST00000387342.1_TTTCAACTTAACTTGACCGCTC
18789	ENST00000387342.1_18789	other_TMapped_ENST00000387342.1_TTTCAACTTAACTTGACCGCTCTGACGA
19205	ENST00000387342.1_19205	other_TMapped_ENST00000387342.1_TTCAACTTAACTTGCCCGCTCTGACCA
19221	ENST00000387342.1_19221	other_TMapped_ENST00000387342.1_TTAGGAGATTTCAACTTAACTTGACCGCTCTGACC
1942	ENST00000387342.1_1942	other_TMapped_ENST00000387342.1_CAACTTAACTTGACCGCTCTGAC
19585	ENST00000387342.1_19585	other_TMapped_ENST00000387342.1_GATTTCAACTTAACTTGACCGCTCTGACCAA
19632	ENST00000387342.1_19632	other_TMapped_ENST00000387342.1_AGATTTCAACTTAACTTGACCGCTC
1967	ENST00000387342.1_1967	other_TMapped_ENST00000387342.1_CAACTTAACTTGACCGCTCTGACCC
20023	ENST00000387342.1_20023	other_TMapped_ENST00000387342.1_CGATTTCAACTTAACTTGACCGCTCTGACCA
20208	ENST00000387342.1_20208	other_TMapped_ENST00000387342.1_TTTCAACTTAACTTGACCGCTCTGACCC
20290	ENST00000387342.1_20290	other_TMapped_ENST00000387342.1_TTTCAACTTAACTTGACCGCTCTGACAC
20632	ENST00000387342.1_20632	other_TMapped_ENST00000387342.1_TTTCAACTTAACTTGACCACTCTGACCA
20749	ENST00000387342.1_20749	other_TMapped_ENST00000387342.1_ACTTAACTTGACCGCTCTGACCA
21121	ENST00000387342.1_21121	other_TMapped_ENST00000387342.1_AGATTTCAACTTAACTTGACCGCTCTGACAA
21178	ENST00000387342.1_21178	other_TMapped_ENST00000387342.1_TTTCAACTTAACTTGACCGCTCTGAC
21460	ENST00000387342.1_21460	other_TMapped_ENST00000387342.1_TCAACTTAACTTGACCGCTC
21575	ENST00000387342.1_21575	other_TMapped_ENST00000387342.1_AGATTTCAACTTAACTTGACCGCTCTGACC
2170	ENST00000387342.1_2170	other_TMapped_ENST00000387342.1_CTTAACTTGACCGCTCTGAAAA
21913	ENST00000387342.1_21913	other_TMapped_ENST00000387342.1_TTCAACTTAACTTGACCGCTCTG
22081	ENST00000387342.1_22081	other_TMapped_ENST00000387342.1_GATTTCAACTTAACTTGACCACTCTGACCA
22117	ENST00000387342.1_22117	other_TMapped_ENST00000387342.1_ATTTCAACTTAACTTGGCCGCTCTGACC
22248	ENST00000387342.1_22248	other_TMapped_ENST00000387342.1_GATTTCAACTTAACTTGACCGCTCTGACC
22289	ENST00000387342.1_22289	other_TMapped_ENST00000387342.1_TTTCAACTTAACTTGACCGCTCTGACCAA
224	ENST00000387342.1_224	other_TMapped_ENST00000387342.1_AGATTTCAACTTAACTTGACCGCTCTGACCG
22741	ENST00000387342.1_22741	other_TMapped_ENST00000387342.1_GATTTCAACTTAACTTGACTGCTCTGACCA
22797	ENST00000387342.1_22797	other_TMapped_ENST00000387342.1_TTCAACTTAACTTGACCACTCTGACCA
22966	ENST00000387342.1_22966	other_TMapped_ENST00000387342.1_GAGATTTCAACTTAACTTGACCGCTCTGACC
23438	ENST00000387342.1_23438	other_TMapped_ENST00000387342.1_AGATTTCAACTTAACTTGACCGCTCCGACCA
23638	ENST00000387342.1_23638	other_TMapped_ENST00000387342.1_CAACTTAACTTGACCGCTCTGACCT
2389	ENST00000387342.1_2389	other_TMapped_ENST00000387342.1_GGAGATTTCAACTTAACTTGACCGCTCTGACCA
24094	ENST00000387342.1_24094	other_TMapped_ENST00000387342.1_ACTTAACTTGACCGCTCTGAC
24255	ENST00000387342.1_24255	other_TMapped_ENST00000387342.1_ACTTAACTTGACCGCTCTGACCG
24559	ENST00000387342.1_24559	other_TMapped_ENST00000387342.1_TTTCAACTTAACTTGACCGCTTTGACCA
24724	ENST00000387342.1_24724	other_TMapped_ENST00000387342.1_TCAACTTAACTTGACCACTCTGACCA
24770	ENST00000387342.1_24770	other_TMapped_ENST00000387342.1_TTCAACTTAACTTGACCGCTCTGACCA
24956	ENST00000387342.1_24956	other_TMapped_ENST00000387342.1_AGGAGATTTCAACTTAACTTGACCGCTCTGACC
2515	ENST00000387342.1_2515	other_TMapped_ENST00000387342.1_TTTCAACTTAACTTGACCGCTCTGGCCA
26415	ENST00000387342.1_26415	other_TMapped_ENST00000387342.1_TTTCAACTTAACTTGACCGATCTGACCA
26606	ENST00000387342.1_26606	other_TMapped_ENST00000387342.1_GATTTCAACTTAACTTGACCGCTCTGCCCA
26646	ENST00000387342.1_26646	other_TMapped_ENST00000387342.1_AACTTAACTTGACCGCTCTGACTA
26733	ENST00000387342.1_26733	other_TMapped_ENST00000387342.1_ACTTAACTTGACCGCTCTGTCCA
27427	ENST00000387342.1_27427	other_TMapped_ENST00000387342.1_AACTTAACTTGACCGCTCTGCCCA
28053	ENST00000387342.1_28053	other_TMapped_ENST00000387342.1_CTTAACTTGACCGCTCTGATCA
28445	ENST00000387342.1_28445	other_TMapped_ENST00000387342.1_ATTTCAACTTAACTTGACCGCTCTGAACA
28577	ENST00000387342.1_28577	other_TMapped_ENST00000387342.1_CAACTTAACTTGACCGCTCT
28795	ENST00000387342.1_28795	other_TMapped_ENST00000387342.1_TTTCAACTTAACTTGACCGCTCTGACC
29181	ENST00000387342.1_29181	other_TMapped_ENST00000387342.1_TTAACTTGACCGCTCTGACCC
2919	ENST00000387342.1_2919	other_TMapped_ENST00000387342.1_CTTAACTTGACCGCTCTGACC
29386	ENST00000387342.1_29386	other_TMapped_ENST00000387342.1_TTTCAACTTAACTTGACCGCTCTGAAAA
29429	ENST00000387342.1_29429	other_TMapped_ENST00000387342.1_TTTCAACTTAACTTGACCGTTCTGACCA
29508	ENST00000387342.1_29508	other_TMapped_ENST00000387342.1_CAACTTAACTTGACCGCTCTGCCCA
29675	ENST00000387342.1_29675	other_TMapped_ENST00000387342.1_TTTCAACTTAACTTGACCGCTCGGACCA
29857	ENST00000387342.1_29857	other_TMapped_ENST00000387342.1_TTTCAACTTAACTTGACCGCTCTGACCCA
29981	ENST00000387342.1_29981	other_TMapped_ENST00000387342.1_ACTTAACTTGACCGCTCTGAAAAA
30080	ENST00000387342.1_30080	other_TMapped_ENST00000387342.1_CTTAACTTGACCGCTCTGACCA
30180	ENST00000387342.1_30180	other_TMapped_ENST00000387342.1_GATTTCAACTTAACTTGACCGCTCTG
30362	ENST00000387342.1_30362	other_TMapped_ENST00000387342.1_TAGGAGATTTCAACTTAACTTGACCGCTCTGACC
30605	ENST00000387342.1_30605	other_TMapped_ENST00000387342.1_CAACTTAACTTGACCGCTCTGACGA
30612	ENST00000387342.1_30612	other_TMapped_ENST00000387342.1_GATTTCAACTTAACTTAACCGCTCTGACCA
30634	ENST00000387342.1_30634	other_TMapped_ENST00000387342.1_GATTTCAACTTAACTCGACCGCTCTGACCA
30728	ENST00000387342.1_30728	other_TMapped_ENST00000387342.1_GATTTCAACTTAACTTGACCGCTCTGAGCA
31033	ENST00000387342.1_31033	other_TMapped_ENST00000387342.1_GATTTCAACTTAACTTGACCGCTCTGACTA
31727	ENST00000387342.1_31727	other_TMapped_ENST00000387342.1_TTTCAACTTAACTTGACCGCTCTGACCT
31800	ENST00000387342.1_31800	other_TMapped_ENST00000387342.1_GATTTCAACTTAACTTGACAGCTCTGACCA
31958	ENST00000387342.1_31958	other_TMapped_ENST00000387342.1_CAACTTAACTTGACCGCTCTGTCCA
32006	ENST00000387342.1_32006	other_TMapped_ENST00000387342.1_GATTTCAACTTAACTTGACCGCTTTGACCA
32098	ENST00000387342.1_32098	other_TMapped_ENST00000387342.1_AACTTAACTTGACCGCTCTGGCCA
324	ENST00000387342.1_324	other_TMapped_ENST00000387342.1_TTTCAACTTAACTTGACCGCTCTGAACA
32580	ENST00000387342.1_32580	other_TMapped_ENST00000387342.1_CAACTTAACTTGACCGATCTGACCA
3276	ENST00000387342.1_3276	other_TMapped_ENST00000387342.1_TCAACTTAACTTGACCGCTCTGACC
32801	ENST00000387342.1_32801	other_TMapped_ENST00000387342.1_ATTTCAACTTAACTTGACCGCTCTGAAAA
33029	ENST00000387342.1_33029	other_TMapped_ENST00000387342.1_AGATTTCAACTTAACTTGACCGCTCTGA
33090	ENST00000387342.1_33090	other_TMapped_ENST00000387342.1_TTCAACTTAACTTGACCGCCCTGACCA
33225	ENST00000387342.1_33225	other_TMapped_ENST00000387342.1_CAACTTAACTTGACCGCTTTGACCA
33824	ENST00000387342.1_33824	other_TMapped_ENST00000387342.1_CAACTTAACTTGACCACTCTGACCA
33916	ENST00000387342.1_33916	other_TMapped_ENST00000387342.1_CTTAGGAGATTTCAACTTAACTTGACCGC
34056	ENST00000387342.1_34056	other_TMapped_ENST00000387342.1_ACTTAACTTGACCGCTCT
35169	ENST00000387342.1_35169	other_TMapped_ENST00000387342.1_TTTCAACTTAACTTGACCGCTATGACCA
35171	ENST00000387342.1_35171	other_TMapped_ENST00000387342.1_TTTCAACTTAACTTGACCGCTCTGAAAC
35457	ENST00000387342.1_35457	other_TMapped_ENST00000387342.1_CAACTTAACTTGACCGCTCTGACA
36409	ENST00000387342.1_36409	other_TMapped_ENST00000387342.1_ACTTAACTTGACCGCCCTGACC
36424	ENST00000387342.1_36424	other_TMapped_ENST00000387342.1_CTTAACTTGACCGCTCTGAC
36827	ENST00000387342.1_36827	other_TMapped_ENST00000387342.1_CTTAACTTGACCGCTCCGACCA
36993	ENST00000387342.1_36993	other_TMapped_ENST00000387342.1_TTTCAACTTAACTTGACCGCTCTGA
37057	ENST00000387342.1_37057	other_TMapped_ENST00000387342.1_GATTTCAACTTAACTTGACCGCT
37175	ENST00000387342.1_37175	other_TMapped_ENST00000387342.1_ATTTCAACTTAACTTGACCGCTCTGAAAAA
37406	ENST00000387342.1_37406	other_TMapped_ENST00000387342.1_ACTTAACTTGACCGCTCTGAACA
37656	ENST00000387342.1_37656	other_TMapped_ENST00000387342.1_GATTTCAACTTAACTTGACCGCTCTGACCC
37687	ENST00000387342.1_37687	other_TMapped_ENST00000387342.1_ATTTCAACTTAACTTGCCCGCTCTGACCA
37809	ENST00000387342.1_37809	other_TMapped_ENST00000387342.1_CAACTTAACTTGACCGTTCTGACCA
37901	ENST00000387342.1_37901	other_TMapped_ENST00000387342.1_CAACTTAACTTGACCGCTATGACCA
38253	ENST00000387342.1_38253	other_TMapped_ENST00000387342.1_TTTCAACTTAACTTGACCGCTCTGATCA
3828	ENST00000387342.1_3828	other_TMapped_ENST00000387342.1_ATTTCAACTTAACTTGACCGATCTGACCA
3832	ENST00000387342.1_3832	other_TMapped_ENST00000387342.1_TTAACTTGACCGCTCTGACC
3844	ENST00000387342.1_3844	other_TMapped_ENST00000387342.1_GAGATTTCAACTTAACTTGACCGCTCTGACCA
38440	ENST00000387342.1_38440	other_TMapped_ENST00000387342.1_CAACTTACACTTAGGAGATTTA
38457	ENST00000387342.1_38457	other_TMapped_ENST00000387342.1_ATTTCAACTTAACTTGACCGCTATGACCA
38507	ENST00000387342.1_38507	other_TMapped_ENST00000387342.1_ACTTAACTTGACCGCTCTGA
38569	ENST00000387342.1_38569	other_TMapped_ENST00000387342.1_AGATTTCAACTTAACTTGACCGCCCTGACCA
38576	ENST00000387342.1_38576	other_TMapped_ENST00000387342.1_ATTTCAACTTAACTTGACCGCTCTGGCCA
38684	ENST00000387342.1_38684	other_TMapped_ENST00000387342.1_CCCAACTTACACTTAGGA
39033	ENST00000387342.1_39033	other_TMapped_ENST00000387342.1_TTTCAACTTAACTTGACCGCTCTGACA
3910	ENST00000387342.1_3910	other_TMapped_ENST00000387342.1_TCAACTTAACTTGACCGCTCTGACAA
39408	ENST00000387342.1_39408	other_TMapped_ENST00000387342.1_TTTCAACTTAACTTGACCGCCCTGACCA
39693	ENST00000387342.1_39693	other_TMapped_ENST00000387342.1_TTCAACTTAACTTGACCGCTCTGACC
39911	ENST00000387342.1_39911	other_TMapped_ENST00000387342.1_TTCAACTTAACTTGGCCGCTCTGACCA
40028	ENST00000387342.1_40028	other_TMapped_ENST00000387342.1_ATTTCAACTTAACTTGACCACTCTGACCA
40145	ENST00000387342.1_40145	other_TMapped_ENST00000387342.1_AGGAGATTTCAACTTAACTTGACCGCTCTGACCA
40301	ENST00000387342.1_40301	other_TMapped_ENST00000387342.1_TTTCAACTTAACTTGACCGCTCTG
40315	ENST00000387342.1_40315	other_TMapped_ENST00000387342.1_AGATTTCAACTTAACTTGACCGCTCTGCCC
40516	ENST00000387342.1_40516	other_TMapped_ENST00000387342.1_ATTTCAACTTAACTTGAACGCTCTGACCA
40739	ENST00000387342.1_40739	other_TMapped_ENST00000387342.1_CTTAGGAGATTTCAACTTAACTTGACCGCTCTG
40950	ENST00000387342.1_40950	other_TMapped_ENST00000387342.1_TTAACTTGACCGCTCTGAC
40974	ENST00000387342.1_40974	other_TMapped_ENST00000387342.1_AGATTTCAACTTAACTTGACCGCTCTGAC
41076	ENST00000387342.1_41076	other_TMapped_ENST00000387342.1_CAACTTAACTTGACCGCTCTGAACA
41231	ENST00000387342.1_41231	other_TMapped_ENST00000387342.1_AACTTAACTTGACCGCCCTGACCA
41456	ENST00000387342.1_41456	other_TMapped_ENST00000387342.1_TTTCAACTTAACTTGACCGCTCTGACCA
41599	ENST00000387342.1_41599	other_TMapped_ENST00000387342.1_CAACTTAACTTGACCGCTCTGATCA
41602	ENST00000387342.1_41602	other_TMapped_ENST00000387342.1_CTTAACTTGACCGCTCTGCCCA
41914	ENST00000387342.1_41914	other_TMapped_ENST00000387342.1_ATTTCAACTTAACTTGACCGCTCTGACAA
42322	ENST00000387342.1_42322	other_TMapped_ENST00000387342.1_CTTAGGAGATTTCAACTTAACTTGACCGCTCTGA
42391	ENST00000387342.1_42391	other_TMapped_ENST00000387342.1_ATTTCAACTTAACTTGACCGCTCTGACTA
42992	ENST00000387342.1_42992	other_TMapped_ENST00000387342.1_TTTCAACTTAACTTGACCGCTCTGACTA
43086	ENST00000387342.1_43086	other_TMapped_ENST00000387342.1_ACTTAACTTGACCGCTCTGACC
43279	ENST00000387342.1_43279	other_TMapped_ENST00000387342.1_CTTAACTTGACCGCTCTGACAA
43315	ENST00000387342.1_43315	other_TMapped_ENST00000387342.1_ACTTAACTTGACCGCTCTGACCAA
43658	ENST00000387342.1_43658	other_TMapped_ENST00000387342.1_ACTTAACTTGACCGCTCTGAAA
43692	ENST00000387342.1_43692	other_TMapped_ENST00000387342.1_TAGGAGATTTCAACTTAACTTGACCGCTCTGACCA
43964	ENST00000387342.1_43964	other_TMapped_ENST00000387342.1_CAACTTACACTTAGGAGA
44233	ENST00000387342.1_44233	other_TMapped_ENST00000387342.1_AACTTAACTTGACCGCTCTGACA
44310	ENST00000387342.1_44310	other_TMapped_ENST00000387342.1_GATTTCAACTTAACTTGACCGCTCTGACCA
44819	ENST00000387342.1_44819	other_TMapped_ENST00000387342.1_CAACTTAACTTGACCGCTCTGACCG
44868	ENST00000387342.1_44868	other_TMapped_ENST00000387342.1_TTTCAACTTAACTTGACCGCTCTGCCCA
45173	ENST00000387342.1_45173	other_TMapped_ENST00000387342.1_AACTTAACTTGACCGCTCTGACCG
45248	ENST00000387342.1_45248	other_TMapped_ENST00000387342.1_GATTTCAACTTAACTTGACCGCTCTGACCG
45480	ENST00000387342.1_45480	other_TMapped_ENST00000387342.1_CTTAACTTGACCGCTCTG
45616	ENST00000387342.1_45616	other_TMapped_ENST00000387342.1_GATTTCAACTTAACTTGCCCGCTCTGACCA
46656	ENST00000387342.1_46656	other_TMapped_ENST00000387342.1_GAGATTTCAACTTAACTTGGCCGCTCTGACCA
47041	ENST00000387342.1_47041	other_TMapped_ENST00000387342.1_CAACTTAACTTGACCGCTCTGACC
47526	ENST00000387342.1_47526	other_TMapped_ENST00000387342.1_GATTTCAACTTAACTTGACCGCACTGACCA
47528	ENST00000387342.1_47528	other_TMapped_ENST00000387342.1_AACTTAACTTGACCGCTCTGACAA
47646	ENST00000387342.1_47646	other_TMapped_ENST00000387342.1_ATTTCAACTTAACTTGACTGCTCTGACCA
47684	ENST00000387342.1_47684	other_TMapped_ENST00000387342.1_ACTTAACTTGACCGCTCTGCCCA
48141	ENST00000387342.1_48141	other_TMapped_ENST00000387342.1_GATTTCAACTTAACTTGACCGCTCTGACAA
4816	ENST00000387342.1_4816	other_TMapped_ENST00000387342.1_TTTCAACTTAACTTGACCGC
48224	ENST00000387342.1_48224	other_TMapped_ENST00000387342.1_ACTTAACTTGACCGCTATGACCA
48678	ENST00000387342.1_48678	other_TMapped_ENST00000387342.1_AACTTAACTTGACCGCTCTGACCA
49405	ENST00000387342.1_49405	other_TMapped_ENST00000387342.1_ATTTCAACTTAACTTAACCGCTCTGACCA
49646	ENST00000387342.1_49646	other_TMapped_ENST00000387342.1_TTTCAACTTAACTTGACCGCTGTGACCA
49965	ENST00000387342.1_49965	other_TMapped_ENST00000387342.1_TTAACTTGACCGCTCTGACCA
50035	ENST00000387342.1_50035	other_TMapped_ENST00000387342.1_CCCAACTTACACTTAGGAGATTTA
5005	ENST00000387342.1_5005	other_TMapped_ENST00000387342.1_AGATTTCAACTTAACTTGACCGCTCTGACCA
50187	ENST00000387342.1_50187	other_TMapped_ENST00000387342.1_AGATTTCAACTTAACTTGACCGCTCTGAACA
5038	ENST00000387342.1_5038	other_TMapped_ENST00000387342.1_CTTAACTTGACCGCTCTGACCG
5453	ENST00000387342.1_5453	other_TMapped_ENST00000387342.1_TTTCAACTTAACTTGACCGCTCAGACCA
5691	ENST00000387342.1_5691	other_TMapped_ENST00000387342.1_CAACTTAACTTGACCGCCCTGACCA
5719	ENST00000387342.1_5719	other_TMapped_ENST00000387342.1_TCAACTTAACTTGACCGCTCTGACCA
5867	ENST00000387342.1_5867	other_TMapped_ENST00000387342.1_TCAACTTAACTTGACCGCCCTGACCA
6361	ENST00000387342.1_6361	other_TMapped_ENST00000387342.1_GATTTCAACTTAACTTGACCGCTCTGAAAA
6602	ENST00000387342.1_6602	other_TMapped_ENST00000387342.1_CAACTTAACTTGACCGCTCTG
6625	ENST00000387342.1_6625	other_TMapped_ENST00000387342.1_AACTTAACTTGACCGCTCCGACCA
6700	ENST00000387342.1_6700	other_TMapped_ENST00000387342.1_AGATTTCAACTTAACTTGACCGCTCTGCCCA
6714	ENST00000387342.1_6714	other_TMapped_ENST00000387342.1_GATTTCAACTTAACTTGACCGCCCTGACCA
6922	ENST00000387342.1_6922	other_TMapped_ENST00000387342.1_ACTTAACTTGACCGCTCTGACGA
7095	ENST00000387342.1_7095	other_TMapped_ENST00000387342.1_ACTTAACTTGACCGCTCTGAAAA
718	ENST00000387342.1_718	other_TMapped_ENST00000387342.1_TTCAACTTAACTTGACCGCTCTGACCG
7205	ENST00000387342.1_7205	other_TMapped_ENST00000387342.1_TAACACAAAGCACCCAACTTACACTTAGGACCA
7280	ENST00000387342.1_7280	other_TMapped_ENST00000387342.1_ACTTAACTTGACCGCTCTG
8172	ENST00000387342.1_8172	other_TMapped_ENST00000387342.1_TTTCAACTTAACTTGACCGCTCTGACAA
8212	ENST00000387342.1_8212	other_TMapped_ENST00000387342.1_AACTTAACTTGACCGCTCTGACC
8419	ENST00000387342.1_8419	other_TMapped_ENST00000387342.1_CAACTTAACTTGACCGCTCTGACCA
8570	ENST00000387342.1_8570	other_TMapped_ENST00000387342.1_GATTTCAACTTAACTTGACCGCTCTGACA
8777	ENST00000387342.1_8777	other_TMapped_ENST00000387342.1_CAACTTAACTTGACCGCTCTGACCAA
8824	ENST00000387342.1_8824	other_TMapped_ENST00000387342.1_ATTTCAACTTAACTTGACCGCTCTGAC
8922	ENST00000387342.1_8922	other_TMapped_ENST00000387342.1_CTTAGGAGATTTCAACTTAACTTGACCGCTCTGAC
9642	ENST00000387342.1_9642	other_TMapped_ENST00000387342.1_TTTCAACTTAACTTGACCGCTCT
9861	ENST00000387342.1_9861	other_TMapped_ENST00000387342.1_ACTTAACTTGACCGCTCTGACAA
9914	ENST00000387342.1_9914	other_TMapped_ENST00000387342.1_CTTAACTTGACCGCTCTGACTA
10053	ENST00000387347.2_10053	other_TMapped_ENST00000387347.2_GCTAACCCTAGCCCCAAACCCACTCCACCTT
10320	ENST00000387347.2_10320	other_TMapped_ENST00000387347.2_GCTCATAAGGAAAGGTTAAAAAAAG
10328	ENST00000387347.2_10328	other_TMapped_ENST00000387347.2_ATGCTAAGACTTCACCAGTCAAAGCGAACTA
10338	ENST00000387347.2_10338	other_TMapped_ENST00000387347.2_GTAAATGGTATCATCTCAACTTAGTA
10373	ENST00000387347.2_10373	other_TMapped_ENST00000387347.2_GCATAAGCCTGCGTCAGATTAAAACA
10391	ENST00000387347.2_10391	other_TMapped_ENST00000387347.2_GTAAATGATATCATCTCAACTTAGTATTATACCC
1059	ENST00000387347.2_1059	other_TMapped_ENST00000387347.2_TCTCCTCCGCATAAGCCTGCGTCAGATTAAAACA
10638	ENST00000387347.2_10638	other_TMapped_ENST00000387347.2_CTATGGAGCTTTAATTTATTAATGCAAACAGTACA
10756	ENST00000387347.2_10756	other_TMapped_ENST00000387347.2_CATAAGCCTGCGTCAGATTAAAACA
10872	ENST00000387347.2_10872	other_TMapped_ENST00000387347.2_TACATGCTAAGACTTCACCAGTCAAAGCGAACTA
10876	ENST00000387347.2_10876	other_TMapped_ENST00000387347.2_TACATGCTAAGACTTCACCAGTCAAAGCGAAC
11076	ENST00000387347.2_11076	other_TMapped_ENST00000387347.2_CCTTACTACCAGACAACCA
11109	ENST00000387347.2_11109	other_TMapped_ENST00000387347.2_TTCTCCTCCGCATAAGCCTGCGTCAGATTAAAACA
11446	ENST00000387347.2_11446	other_TMapped_ENST00000387347.2_CGTAAATGATATCATCTCAACTTAGTATTA
11656	ENST00000387347.2_11656	other_TMapped_ENST00000387347.2_TGCTCATAAGGAAAGGTTAAAAAAAG
11779	ENST00000387347.2_11779	other_TMapped_ENST00000387347.2_AAAGTATAGGCGATAGAAATTGAAACCT
11978	ENST00000387347.2_11978	other_TMapped_ENST00000387347.2_AACATATAACTGAACTCCTCACACCCAATTGGACC
1204	ENST00000387347.2_1204	other_TMapped_ENST00000387347.2_TAAGCCTGCGTCAGATTAAAACACTG
12099	ENST00000387347.2_12099	other_TMapped_ENST00000387347.2_TTCTCCTCCGCATAAGCCTGCGTCAGA
12210	ENST00000387347.2_12210	other_TMapped_ENST00000387347.2_TATCATCTCAACTTAGTATTATA
12454	ENST00000387347.2_12454	other_TMapped_ENST00000387347.2_CAAATAAAGTATAGGCGATAGAAATTGAAACCTGG
12472	ENST00000387347.2_12472	other_TMapped_ENST00000387347.2_CAGTACCTAACAAACCCACAGGTCCTAAACT
12483	ENST00000387347.2_12483	other_TMapped_ENST00000387347.2_CAGTACATGCTAAGACTTCACCAGTCAAAGCGAAC
12492	ENST00000387347.2_12492	other_TMapped_ENST00000387347.2_TTAAAAATTTCGGTTGGGA
12494	ENST00000387347.2_12494	other_TMapped_ENST00000387347.2_CATGCTAAGACTTCACCAGTCAAAGCGAACT
12555	ENST00000387347.2_12555	other_TMapped_ENST00000387347.2_AGCCTGCGTCAGATTAAAACACTG
12675	ENST00000387347.2_12675	other_TMapped_ENST00000387347.2_AACTGAACTCCTCACACCCAATTGGACCCA
12832	ENST00000387347.2_12832	other_TMapped_ENST00000387347.2_GCATGCTAAGACTTCACCAGTCAAAGCGAACT
12919	ENST00000387347.2_12919	other_TMapped_ENST00000387347.2_TAAATGATATCATCTCAACTTAGTA
12981	ENST00000387347.2_12981	other_TMapped_ENST00000387347.2_CTATGGAGCTTTAATTTATTAATGCAAACAGTACC
1299	ENST00000387347.2_1299	other_TMapped_ENST00000387347.2_CAAACCTGCATTAAAAATTTCGGTTGGG
1325	ENST00000387347.2_1325	other_TMapped_ENST00000387347.2_TTATACCCACACCCACCCAAGAACAGGGTTTAAAA
1337	ENST00000387347.2_1337	other_TMapped_ENST00000387347.2_CGTAACTGATATCATCTCAACTTAGT
13647	ENST00000387347.2_13647	other_TMapped_ENST00000387347.2_ACTTCACCAGTCAAAGCGAACTA
13820	ENST00000387347.2_13820	other_TMapped_ENST00000387347.2_GCTAAACCTAGCCCCAAACCCACTCCACCTTACA
14054	ENST00000387347.2_14054	other_TMapped_ENST00000387347.2_CAAATAAAGTATAGGCGATAGAAATTGAAACC
14168	ENST00000387347.2_14168	other_TMapped_ENST00000387347.2_CAGTCAAAGCGAACTACT
14256	ENST00000387347.2_14256	other_TMapped_ENST00000387347.2_ATCTCAACTTAGTATTATACCC
14299	ENST00000387347.2_14299	other_TMapped_ENST00000387347.2_CCTCCCTGTACGAAAGGACA
14346	ENST00000387347.2_14346	other_TMapped_ENST00000387347.2_ATCATCTCAACTTAGTAT
1436	ENST00000387347.2_1436	other_TMapped_ENST00000387347.2_CTGAACTCCTCACACCCAATTGGACC
14425	ENST00000387347.2_14425	other_TMapped_ENST00000387347.2_CAAACCTGCATTAAAAATTTCGGTTGGGACA
14609	ENST00000387347.2_14609	other_TMapped_ENST00000387347.2_ATTAAGAAAGCGTTCAAGCTCAACACCCACTA
14634	ENST00000387347.2_14634	other_TMapped_ENST00000387347.2_TAGGCGATAGAAATTGCAACCT
14809	ENST00000387347.2_14809	other_TMapped_ENST00000387347.2_CCTGCGTCAGATTAAAACACTG
15133	ENST00000387347.2_15133	other_TMapped_ENST00000387347.2_CGTAAATGATATCATCTCAACTTAGTATTAT
15227	ENST00000387347.2_15227	other_TMapped_ENST00000387347.2_TATCAACAATAGGGTTTACGACCTCGATGA
15376	ENST00000387347.2_15376	other_TMapped_ENST00000387347.2_AAATCCCAAACATATAACTGAACTCCTCACACC
15396	ENST00000387347.2_15396	other_TMapped_ENST00000387347.2_AATGATATCATCTCAACTTAGT
15444	ENST00000387347.2_15444	other_TMapped_ENST00000387347.2_GCTAACCCTAGCCCCAAACCCACTCCACC
15536	ENST00000387347.2_15536	other_TMapped_ENST00000387347.2_ACTCAATTGATCCAATAACTTGA
15647	ENST00000387347.2_15647	other_TMapped_ENST00000387347.2_GCTAAACCTAGCCCCAAACCCACTCCACCTTACT
15781	ENST00000387347.2_15781	other_TMapped_ENST00000387347.2_TACCAAACCTGCATTAAAAATTTCGGTTGGGACCC
15800	ENST00000387347.2_15800	other_TMapped_ENST00000387347.2_GATCTGAGTTCAGACCGGAGTAATCCAGGTCGGTA
15914	ENST00000387347.2_15914	other_TMapped_ENST00000387347.2_TACCAAACCTGCATTAAAAATTTCGGTTGGGACAA
16066	ENST00000387347.2_16066	other_TMapped_ENST00000387347.2_AGTATAGGCGATAGAAATTGAAACCT
16127	ENST00000387347.2_16127	other_TMapped_ENST00000387347.2_ACTGAACTCCTCACACCCAATTGGACC
16361	ENST00000387347.2_16361	other_TMapped_ENST00000387347.2_TTAAAAATTTCGGTTGGG
16397	ENST00000387347.2_16397	other_TMapped_ENST00000387347.2_TAAGACTTCACCAGTCAAAGCGAACTA
16426	ENST00000387347.2_16426	other_TMapped_ENST00000387347.2_TATGGAGCTTTAATTTATTAATGCAAACAGTACA
16543	ENST00000387347.2_16543	other_TMapped_ENST00000387347.2_TATACCCACACCCACCCAAGAACAGGGTTTAAAA
16609	ENST00000387347.2_16609	other_TMapped_ENST00000387347.2_ACATATAACTGAACTCCTCACACC
16733	ENST00000387347.2_16733	other_TMapped_ENST00000387347.2_TATGGAGCTTTAATTTATTAATGCAAACAGTA
1694	ENST00000387347.2_1694	other_TMapped_ENST00000387347.2_ATTATACCCACACCCACCCAAGAACAGGGTTTA
17072	ENST00000387347.2_17072	other_TMapped_ENST00000387347.2_TACCAAACCTGCATTAAAAATTTCGGTTGGGACA
17416	ENST00000387347.2_17416	other_TMapped_ENST00000387347.2_ATAACTGAACTCCTCACACCCAATTGGACC
17452	ENST00000387347.2_17452	other_TMapped_ENST00000387347.2_CAATATCTACAATCAACCAACAAGTC
17858	ENST00000387347.2_17858	other_TMapped_ENST00000387347.2_CAATTGGACCAATCTATCACCCTATAGAAGAACTA
17882	ENST00000387347.2_17882	other_TMapped_ENST00000387347.2_ATTAAGAAAGCGTTCAAGCTCAACACCCACTACCA
17995	ENST00000387347.2_17995	other_TMapped_ENST00000387347.2_CGTGAAGAGGCGGGCATGACACAGCAAGACGA
1810	ENST00000387347.2_1810	other_TMapped_ENST00000387347.2_TTCACCAGTCAAAGCGAACTA
18118	ENST00000387347.2_18118	other_TMapped_ENST00000387347.2_GTAAATGATATCATCTCAACTTAGTATTATA
18131	ENST00000387347.2_18131	other_TMapped_ENST00000387347.2_CCAAATAAAGTATAGGCGATAGAAATTGAAACCT
18779	ENST00000387347.2_18779	other_TMapped_ENST00000387347.2_GTAAATGATATCATCTCAACTTAGA
19073	ENST00000387347.2_19073	other_TMapped_ENST00000387347.2_CTGCGTCAGATTAAAACACT
19539	ENST00000387347.2_19539	other_TMapped_ENST00000387347.2_CAAATAAGGTATAGGCGATAGAAATTGAAACCT
19734	ENST00000387347.2_19734	other_TMapped_ENST00000387347.2_TATAACTGAACTCCTCACACCCAATTGGACCA
19912	ENST00000387347.2_19912	other_TMapped_ENST00000387347.2_ACTGAACTCCTCACACCCAATTGGACCA
2004	ENST00000387347.2_2004	other_TMapped_ENST00000387347.2_TGCATTAAAAATTTCGGTTGGGA
20050	ENST00000387347.2_20050	other_TMapped_ENST00000387347.2_CATAAGGAAAGGTTAAAAAAAG
20075	ENST00000387347.2_20075	other_TMapped_ENST00000387347.2_CCGCCTGCCCAGTGACACATA
2016	ENST00000387347.2_2016	other_TMapped_ENST00000387347.2_CGTGAAGAGGCGGGCATGACACAGCAAGACGAGA
2023	ENST00000387347.2_2023	other_TMapped_ENST00000387347.2_TCTCCTCCGCATAAGCCTGCGTCAGA
20332	ENST00000387347.2_20332	other_TMapped_ENST00000387347.2_CCAGTCAAAGCGAACTACTA
20342	ENST00000387347.2_20342	other_TMapped_ENST00000387347.2_TGCATTAAAAATTTCGGTTGGG
20366	ENST00000387347.2_20366	other_TMapped_ENST00000387347.2_TAAAGTATAGGCGATAGAAATTGAAACCT
20498	ENST00000387347.2_20498	other_TMapped_ENST00000387347.2_CCTTACTACCAGACAACC
20582	ENST00000387347.2_20582	other_TMapped_ENST00000387347.2_CAATTGGACCAATCTATCACCCTATAGAAGAACT
20650	ENST00000387347.2_20650	other_TMapped_ENST00000387347.2_CGCATAAGCCTGCGTCAGATCAAAACA
20665	ENST00000387347.2_20665	other_TMapped_ENST00000387347.2_TTATACCCACACCCACCC
20695	ENST00000387347.2_20695	other_TMapped_ENST00000387347.2_TGATATCATCTCAACTTAGTATT
20709	ENST00000387347.2_20709	other_TMapped_ENST00000387347.2_CAGACCGGAGTAATCCAGGTCGGACCA
2077	ENST00000387347.2_2077	other_TMapped_ENST00000387347.2_CTATGGAGCTTTAATTTATTAATGCAAACAGTAC
20820	ENST00000387347.2_20820	other_TMapped_ENST00000387347.2_AATTAAGAAAGCGTTCAAGCTCAACACCCACTA
20822	ENST00000387347.2_20822	other_TMapped_ENST00000387347.2_CAAATAAAGTATAGGCGATAGAAATTGCAACCT
21033	ENST00000387347.2_21033	other_TMapped_ENST00000387347.2_GATATCATCTCAACTTAGTATA
21141	ENST00000387347.2_21141	other_TMapped_ENST00000387347.2_TACCAAACCTGCATTAAAAATTTCGGTTGGGACCA
2123	ENST00000387347.2_2123	other_TMapped_ENST00000387347.2_ACATGCTAAGACTTCACCAGTCAAAGCGAACT
21254	ENST00000387347.2_21254	other_TMapped_ENST00000387347.2_TTGGATCAGGACATCCCGATGGTGCAG
21390	ENST00000387347.2_21390	other_TMapped_ENST00000387347.2_CTCCTCCGCATAAGCCTGCGTCAGATTAAAACACT
2160	ENST00000387347.2_2160	other_TMapped_ENST00000387347.2_ATAACTGAACTCCTCACACCCAATTGGACCA
21626	ENST00000387347.2_21626	other_TMapped_ENST00000387347.2_TAAGCCTGCGTCAGATTA
2163	ENST00000387347.2_2163	other_TMapped_ENST00000387347.2_CATAAGCCTGCGTCAGATTAAAACACTG
21663	ENST00000387347.2_21663	other_TMapped_ENST00000387347.2_CGTGAAGAGGCGGGCATGACACAGCAAG
21773	ENST00000387347.2_21773	other_TMapped_ENST00000387347.2_TAAATGATATCATCTCAACTTAGTATT
21907	ENST00000387347.2_21907	other_TMapped_ENST00000387347.2_TATAACTGAACTCCTCACACCCAATTGGAC
21925	ENST00000387347.2_21925	other_TMapped_ENST00000387347.2_GCTAACCCTAGCCCCAAACCCACTCCACCTTACT
22056	ENST00000387347.2_22056	other_TMapped_ENST00000387347.2_ACCAGTCAAAGCGAACTACTA
22072	ENST00000387347.2_22072	other_TMapped_ENST00000387347.2_GCTAAACCTAGCCCCAAACCCACTCCACCTTACTA
22207	ENST00000387347.2_22207	other_TMapped_ENST00000387347.2_ACATGCTAAGACTTCACCAGTCAACGCGAACT
22217	ENST00000387347.2_22217	other_TMapped_ENST00000387347.2_CGTGAAGAGGCGGGCATGACACAGCAAGA
22220	ENST00000387347.2_22220	other_TMapped_ENST00000387347.2_CTTCACCAGTCAAAGCGAACTA
22292	ENST00000387347.2_22292	other_TMapped_ENST00000387347.2_GATAGAAATTGAAACCTGGCG
22293	ENST00000387347.2_22293	other_TMapped_ENST00000387347.2_GCTAACCCTAGCCCCAAACCCACTCCACCT
22328	ENST00000387347.2_22328	other_TMapped_ENST00000387347.2_AACTGAACTCCTCACACCCAATTGGACC
22355	ENST00000387347.2_22355	other_TMapped_ENST00000387347.2_CACCAGTCAAAGCGAACTACT
22414	ENST00000387347.2_22414	other_TMapped_ENST00000387347.2_CCGTAAATGATATCATCTCAACTTAGTA
22419	ENST00000387347.2_22419	other_TMapped_ENST00000387347.2_TATAACTGAACTCCTCACACCCAATTGG
22687	ENST00000387347.2_22687	other_TMapped_ENST00000387347.2_GCATTAAAAATTTCGGTTGGGACA
22939	ENST00000387347.2_22939	other_TMapped_ENST00000387347.2_AGACTTCACCAGTCAAAGCGAACTA
22979	ENST00000387347.2_22979	other_TMapped_ENST00000387347.2_CAACCATAGGGTTTACGACCTCGATG
23371	ENST00000387347.2_23371	other_TMapped_ENST00000387347.2_TAAATGATATCATCTCAACTTAGTATA
23385	ENST00000387347.2_23385	other_TMapped_ENST00000387347.2_CGTAACTGATATCATCTCAACTTAGTA
23386	ENST00000387347.2_23386	other_TMapped_ENST00000387347.2_GTAAATGATATCATCTCAACTTAGTATTAA
23470	ENST00000387347.2_23470	other_TMapped_ENST00000387347.2_GTATTAGAGGCACCGCCTGCCCAGTGACACATA
2372	ENST00000387347.2_2372	other_TMapped_ENST00000387347.2_ATACCCACACCCACCCAAGAACAGGGTTTAAAA
23795	ENST00000387347.2_23795	other_TMapped_ENST00000387347.2_ATTAAAAATTTCGGTTGGG
23819	ENST00000387347.2_23819	other_TMapped_ENST00000387347.2_TGCATTAAAAATTTCGGTTGGGACA
23949	ENST00000387347.2_23949	other_TMapped_ENST00000387347.2_CGTAAATGATATCATCTCAACTTAGTAT
24064	ENST00000387347.2_24064	other_TMapped_ENST00000387347.2_GTAAATGATATCATCTCAACTTAGTAT
24342	ENST00000387347.2_24342	other_TMapped_ENST00000387347.2_CGTAAATGATATCATCTCAACTTAGTATA
245	ENST00000387347.2_245	other_TMapped_ENST00000387347.2_CATATAACTGAACTCCTCACACC
24594	ENST00000387347.2_24594	other_TMapped_ENST00000387347.2_GGTCGGTTTCTATCTACTT
24655	ENST00000387347.2_24655	other_TMapped_ENST00000387347.2_GTAAATGATATCATCTCAACTTAG
24853	ENST00000387347.2_24853	other_TMapped_ENST00000387347.2_AACCTGCATTAAAAATTTCGGTTGGGA
249	ENST00000387347.2_249	other_TMapped_ENST00000387347.2_GCATAAGCCTGCGTCAGATCAAAACA
25404	ENST00000387347.2_25404	other_TMapped_ENST00000387347.2_CTCCGCATAAGCCTGCGTCAGATTAAAACACT
2547	ENST00000387347.2_2547	other_TMapped_ENST00000387347.2_TGATATCATCTCAACTTAGTAT
25590	ENST00000387347.2_25590	other_TMapped_ENST00000387347.2_CGTGAAGAGGCGGGCATGACACAGCAAGACG
25664	ENST00000387347.2_25664	other_TMapped_ENST00000387347.2_TATCATCTCAACTTAGTA
25800	ENST00000387347.2_25800	other_TMapped_ENST00000387347.2_ATTATACCCACACCCACCCAAGAACAGGGTTTAA
25908	ENST00000387347.2_25908	other_TMapped_ENST00000387347.2_TATGGAGCTTTAATTTATTAATGCAAACAGTAC
25936	ENST00000387347.2_25936	other_TMapped_ENST00000387347.2_TATCAACAATAGGGTTTACGACCTCGATG
2597	ENST00000387347.2_2597	other_TMapped_ENST00000387347.2_AGTCAAAGCGAACTACTA
26072	ENST00000387347.2_26072	other_TMapped_ENST00000387347.2_AACTGAACTCCTCACACCCA
263	ENST00000387347.2_263	other_TMapped_ENST00000387347.2_ATAGGCGATAGAAATTGAAACCT
26313	ENST00000387347.2_26313	other_TMapped_ENST00000387347.2_AAACATATAACTGAACTCCTCACACC
26527	ENST00000387347.2_26527	other_TMapped_ENST00000387347.2_CATGCTAAGGCTTCACCAGTCAAAGCGAACT
26553	ENST00000387347.2_26553	other_TMapped_ENST00000387347.2_CATGCTAAGACTTCACCAGTCAAAGCGCACT
26570	ENST00000387347.2_26570	other_TMapped_ENST00000387347.2_CGTAAATGATATCATCTCAACT
26756	ENST00000387347.2_26756	other_TMapped_ENST00000387347.2_TGAACTCCTCACACCCAATTGGACCA
26777	ENST00000387347.2_26777	other_TMapped_ENST00000387347.2_CCTTACTACCAGACAACCTTA
2684	ENST00000387347.2_2684	other_TMapped_ENST00000387347.2_TAAATGATATCATCTCAACTTAGT
26925	ENST00000387347.2_26925	other_TMapped_ENST00000387347.2_ATGGAGCTTTAATTTATTAATGCAAACCGTA
26947	ENST00000387347.2_26947	other_TMapped_ENST00000387347.2_CGTAACTGATATCATCTCAACTTAGTATTA
26976	ENST00000387347.2_26976	other_TMapped_ENST00000387347.2_CCAATTAAGAAAGCGTTCAAGCTCAACACCCACTA
27038	ENST00000387347.2_27038	other_TMapped_ENST00000387347.2_TGCGTCAGATTAAAACAC
27180	ENST00000387347.2_27180	other_TMapped_ENST00000387347.2_CGTAAATGATATCATCTCAACTTAGTATAA
27280	ENST00000387347.2_27280	other_TMapped_ENST00000387347.2_ACATATAACTGAACTCCTCACACCCAATTGGACC
27293	ENST00000387347.2_27293	other_TMapped_ENST00000387347.2_ATAACTGAACTCCTCACACC
27369	ENST00000387347.2_27369	other_TMapped_ENST00000387347.2_ATTCTCCTCCGCATAAGCCTGCGTCAGATTA
27474	ENST00000387347.2_27474	other_TMapped_ENST00000387347.2_TTCACCAGTCAAAGCGAACTACTA
27560	ENST00000387347.2_27560	other_TMapped_ENST00000387347.2_TCCGCATAAGCCTGCGTCAGATTAAAACA
27584	ENST00000387347.2_27584	other_TMapped_ENST00000387347.2_CGCATAAGCCTGCGTCAGATTAAAACA
27594	ENST00000387347.2_27594	other_TMapped_ENST00000387347.2_GCTAAACCTAGCCCCAAACCCACTCCACCT
27761	ENST00000387347.2_27761	other_TMapped_ENST00000387347.2_CATGCTAAGACTTCACCAGTCAAAGCGAAC
280	ENST00000387347.2_280	other_TMapped_ENST00000387347.2_AATTGGACCAATCTATCACCCTATAGAAGAACTA
28142	ENST00000387347.2_28142	other_TMapped_ENST00000387347.2_CATCTCAACTTAGTATTA
28383	ENST00000387347.2_28383	other_TMapped_ENST00000387347.2_CAAATAAAGTATCGGCGATAGAAATTGAAACCT
2841	ENST00000387347.2_2841	other_TMapped_ENST00000387347.2_TAAAAATTTCGGTTGGGGA
28501	ENST00000387347.2_28501	other_TMapped_ENST00000387347.2_AACCTGCATTAAAAATTTCGGTTGGGACA
28649	ENST00000387347.2_28649	other_TMapped_ENST00000387347.2_GTACATGCTAAGACTTCACCAGTCAAAGCGAACTA
28780	ENST00000387347.2_28780	other_TMapped_ENST00000387347.2_TAAGAAAGCGTTCAAGCTCAACACCCACT
28809	ENST00000387347.2_28809	other_TMapped_ENST00000387347.2_TTAAGAAAGCGTTCAAGCTCAACACCCACT
2893	ENST00000387347.2_2893	other_TMapped_ENST00000387347.2_CAAATAAAGTATAGGCGGTAGAAATTGAAACCT
28934	ENST00000387347.2_28934	other_TMapped_ENST00000387347.2_CTGCGTCAGATTAAAACA
2895	ENST00000387347.2_2895	other_TMapped_ENST00000387347.2_GTAAATGATATCATCTCAACTTAGTA
28952	ENST00000387347.2_28952	other_TMapped_ENST00000387347.2_TCATTATTACCCTCACTGTCAACCCAACACAGGCA
29033	ENST00000387347.2_29033	other_TMapped_ENST00000387347.2_AGGCGATAGAAATTGAAACCT
2904	ENST00000387347.2_2904	other_TMapped_ENST00000387347.2_GATATCATCTCAACTTAGT
29040	ENST00000387347.2_29040	other_TMapped_ENST00000387347.2_TATCATCTCAACTTAGTATA
29172	ENST00000387347.2_29172	other_TMapped_ENST00000387347.2_CGATAGAAATTGAAACCT
29220	ENST00000387347.2_29220	other_TMapped_ENST00000387347.2_CTCCGCATAAGCCTGCGTCAGATTAAAAC
293	ENST00000387347.2_293	other_TMapped_ENST00000387347.2_GCTAAACCTAGCCCCAAACCCACTCCACCTA
2935	ENST00000387347.2_2935	other_TMapped_ENST00000387347.2_GATATCATCTCAACTTAGTATTA
29424	ENST00000387347.2_29424	other_TMapped_ENST00000387347.2_GCATAAGCCTGCGTCAGATTAAAACACTG
29535	ENST00000387347.2_29535	other_TMapped_ENST00000387347.2_ATAAGGAAAGGTTAAAAAAAG
29908	ENST00000387347.2_29908	other_TMapped_ENST00000387347.2_TATCCTCTCAACTTAGTATTA
29970	ENST00000387347.2_29970	other_TMapped_ENST00000387347.2_TTGGATCAGGACATCCCGA
30024	ENST00000387347.2_30024	other_TMapped_ENST00000387347.2_ACATGCTAAGACTTCACCAGTCAAAGCGAA
30062	ENST00000387347.2_30062	other_TMapped_ENST00000387347.2_CATATAACTGAACTCCTCACACCCAATTGGACC
30506	ENST00000387347.2_30506	other_TMapped_ENST00000387347.2_CGTGAAGAGGCGGGCATGACACAGCAAGACGAGAA
30523	ENST00000387347.2_30523	other_TMapped_ENST00000387347.2_CATGCTAAGACTTCACCAGTCAAAGCGAACTA
30539	ENST00000387347.2_30539	other_TMapped_ENST00000387347.2_CGTACATGATATCATCTCAACTTAGT
30699	ENST00000387347.2_30699	other_TMapped_ENST00000387347.2_CCAATTAAGAAAGCGTTCAAGCTCAACACCCACT
30700	ENST00000387347.2_30700	other_TMapped_ENST00000387347.2_CGTAAATGATATCATCTCAACTTAGTATTATACCC
30751	ENST00000387347.2_30751	other_TMapped_ENST00000387347.2_TTCTCCTCCGCATAAGCCTGCGTCAGATTAA
30817	ENST00000387347.2_30817	other_TMapped_ENST00000387347.2_CATGCTCATAAGGAAAGGTTAAAAAAAG
30829	ENST00000387347.2_30829	other_TMapped_ENST00000387347.2_ATGCTCAGACTTCACCAGTCAAAGCGAACT
30842	ENST00000387347.2_30842	other_TMapped_ENST00000387347.2_AACTGAACTCCTCACACC
30849	ENST00000387347.2_30849	other_TMapped_ENST00000387347.2_CGTAAATGATATCATCTCAACTTAGTATTATA
30928	ENST00000387347.2_30928	other_TMapped_ENST00000387347.2_GTAAATGATATCATCTCAACTTAGTATTA
30937	ENST00000387347.2_30937	other_TMapped_ENST00000387347.2_TCTCCTCCGCATAAGCCTGCGTCAGATTA
31116	ENST00000387347.2_31116	other_TMapped_ENST00000387347.2_CCACTCCACCTTACTACCA
31203	ENST00000387347.2_31203	other_TMapped_ENST00000387347.2_ATGGAGCTTTAATTTATTAATGCAAACAGTA
31335	ENST00000387347.2_31335	other_TMapped_ENST00000387347.2_AAACATTCTCCTCCGCATAAGCCTGCGTCAGATT
31432	ENST00000387347.2_31432	other_TMapped_ENST00000387347.2_AGACTTCACCAGTCAAAGCGAACTACT
31441	ENST00000387347.2_31441	other_TMapped_ENST00000387347.2_GTAAATGATATCATCTCAACTTAGTATTAT
31546	ENST00000387347.2_31546	other_TMapped_ENST00000387347.2_GCATTAAAAATTTCGGTTGGGA
31559	ENST00000387347.2_31559	other_TMapped_ENST00000387347.2_AAACCTGCATTAAAAATTTCGGTTGGGACA
31587	ENST00000387347.2_31587	other_TMapped_ENST00000387347.2_CATGCTAAGACTTCGCCAGTCAAAGCGAACTA
3160	ENST00000387347.2_3160	other_TMapped_ENST00000387347.2_TAAGCCTGCGTCAGATTAAAACACT
31692	ENST00000387347.2_31692	other_TMapped_ENST00000387347.2_CTGCATTAAAAATTTCGGTTGGGAA
31742	ENST00000387347.2_31742	other_TMapped_ENST00000387347.2_TAAAAATTTCGGTTGGGGC
31832	ENST00000387347.2_31832	other_TMapped_ENST00000387347.2_TAAGCCTGCGTCAGATTAAAAC
31887	ENST00000387347.2_31887	other_TMapped_ENST00000387347.2_CTGCATTAAAAATTTCGGTTGGGA
32216	ENST00000387347.2_32216	other_TMapped_ENST00000387347.2_ATGATATCATCTCAACTTAGT
32428	ENST00000387347.2_32428	other_TMapped_ENST00000387347.2_GATATCATCTCAACTTAGTA
32790	ENST00000387347.2_32790	other_TMapped_ENST00000387347.2_AAAGTCTAGGCGATAGAAATTGAAACCT
32926	ENST00000387347.2_32926	other_TMapped_ENST00000387347.2_CGTGAAGAGGCGGGCATGACACAGCAAGACGAG
32973	ENST00000387347.2_32973	other_TMapped_ENST00000387347.2_GTAAATGATATCATCTCCACTTAGTA
33154	ENST00000387347.2_33154	other_TMapped_ENST00000387347.2_TTCACCAGTCAAAGCGAACTACT
33246	ENST00000387347.2_33246	other_TMapped_ENST00000387347.2_TAAATGATATCATCTCAACTTAGTAT
33328	ENST00000387347.2_33328	other_TMapped_ENST00000387347.2_AGGTCGGTTTCTATCTACTT
33341	ENST00000387347.2_33341	other_TMapped_ENST00000387347.2_GCATTAAAAATTTCGGTTGGG
33363	ENST00000387347.2_33363	other_TMapped_ENST00000387347.2_GTACATGCTAAGACTTCACCAGTCAAAGCGAACT
3337	ENST00000387347.2_3337	other_TMapped_ENST00000387347.2_TCTCCTCCGCATAAGCCTGCGTCAGATTAAAAC
33403	ENST00000387347.2_33403	other_TMapped_ENST00000387347.2_CATGATAAGACTTCACCAGTCAAAGCGAACT
33616	ENST00000387347.2_33616	other_TMapped_ENST00000387347.2_GTAAATGATATCATCTCAACTTAGT
33855	ENST00000387347.2_33855	other_TMapped_ENST00000387347.2_CGTAAATGATATCATCTCAACTTAGT
34140	ENST00000387347.2_34140	other_TMapped_ENST00000387347.2_TATAACTGAACTCCTCACACC
34169	ENST00000387347.2_34169	other_TMapped_ENST00000387347.2_CAACAATAGGGTTTACGACCTCGATGTTGGACCA
34263	ENST00000387347.2_34263	other_TMapped_ENST00000387347.2_TCCTCCCTGTACGAAAGGACA
34469	ENST00000387347.2_34469	other_TMapped_ENST00000387347.2_CTGAACTCCTCACACCCAATTGGACCA
3466	ENST00000387347.2_3466	other_TMapped_ENST00000387347.2_CCAAACCTGCATTAAAAATTTCGGTTGGGAC
34682	ENST00000387347.2_34682	other_TMapped_ENST00000387347.2_CTTCACCAGTCAAAGCGAACTACT
34742	ENST00000387347.2_34742	other_TMapped_ENST00000387347.2_ATCATCTCAACTTAGTATTA
35085	ENST00000387347.2_35085	other_TMapped_ENST00000387347.2_ACACATGTTTAACGGCCGCGGTACCC
35250	ENST00000387347.2_35250	other_TMapped_ENST00000387347.2_GCATAAGCCTGCGTCAGATTAAAACAC
35302	ENST00000387347.2_35302	other_TMapped_ENST00000387347.2_CTCATAAGGAAAGGTTAAAAAAAG
35310	ENST00000387347.2_35310	other_TMapped_ENST00000387347.2_CCGCCTGCCCAGTGACACA
35378	ENST00000387347.2_35378	other_TMapped_ENST00000387347.2_TAAAAATTTCGGTTGGGG
35382	ENST00000387347.2_35382	other_TMapped_ENST00000387347.2_ACCAGTCAAAGCGAACTACT
35674	ENST00000387347.2_35674	other_TMapped_ENST00000387347.2_TTCTCCTCCGCATAAGCCTGCGTCAGATT
35705	ENST00000387347.2_35705	other_TMapped_ENST00000387347.2_TATCATCTCAACTTAGTATT
35736	ENST00000387347.2_35736	other_TMapped_ENST00000387347.2_ACTTCACCAGTCAAAGCGAACTACTA
35959	ENST00000387347.2_35959	other_TMapped_ENST00000387347.2_TGCGTCAGATTAAAACACTG
36080	ENST00000387347.2_36080	other_TMapped_ENST00000387347.2_GTAAATGATATCATCTCAACTTAGTATA
36326	ENST00000387347.2_36326	other_TMapped_ENST00000387347.2_TTCTCCTCCGCATAAGCCTGCGTCAGATTAAAAC
36413	ENST00000387347.2_36413	other_TMapped_ENST00000387347.2_CCAGTCAAAGCGAACTACT
36731	ENST00000387347.2_36731	other_TMapped_ENST00000387347.2_ACATGCTAAGACTTCACCAGTCAAAGCGAACTACT
36737	ENST00000387347.2_36737	other_TMapped_ENST00000387347.2_CAACAATAGGGTTTACGACCTCGATG
36754	ENST00000387347.2_36754	other_TMapped_ENST00000387347.2_ATCATCTCAACTTAGTATA
36892	ENST00000387347.2_36892	other_TMapped_ENST00000387347.2_CTGCATTAAAAATTTCGGTTGGGACA
37108	ENST00000387347.2_37108	other_TMapped_ENST00000387347.2_CTATGGAGCTTTAATTTATTAATGCAAACAGT
3767	ENST00000387347.2_3767	other_TMapped_ENST00000387347.2_GCTAACCCTAGCCCCAAACCCACTCCACCTTA
3768	ENST00000387347.2_3768	other_TMapped_ENST00000387347.2_ATAAAGTATAGGCGATAGAAATTGAA
37911	ENST00000387347.2_37911	other_TMapped_ENST00000387347.2_GAGCAGAACCCAACCTCCGAG
37994	ENST00000387347.2_37994	other_TMapped_ENST00000387347.2_CCCAATTGGACCAATCTATCACCCTATAGAA
38027	ENST00000387347.2_38027	other_TMapped_ENST00000387347.2_AACTGAACTCCTCACACCCAATTGGACCA
3805	ENST00000387347.2_3805	other_TMapped_ENST00000387347.2_GTAAATGATATCATCTCAACTTAGTATAA
38436	ENST00000387347.2_38436	other_TMapped_ENST00000387347.2_GCATTCAAAATTTCGGTTGGG
38444	ENST00000387347.2_38444	other_TMapped_ENST00000387347.2_CGTAAATGATATCATCTCA
38454	ENST00000387347.2_38454	other_TMapped_ENST00000387347.2_TGCGTCAGATTAAAACACTA
38513	ENST00000387347.2_38513	other_TMapped_ENST00000387347.2_CAAATAAAGTATAGGCGATAGAAATTGAAACCT
38622	ENST00000387347.2_38622	other_TMapped_ENST00000387347.2_TGATATCATCTCAACTTAGTATTA
38907	ENST00000387347.2_38907	other_TMapped_ENST00000387347.2_CATTCTCCTCCGCATAAGCCTGCGTCAGATT
39192	ENST00000387347.2_39192	other_TMapped_ENST00000387347.2_AACATATAACTGAACTCCTCACACCCAATTGGAC
39214	ENST00000387347.2_39214	other_TMapped_ENST00000387347.2_CAAACCTGCATTAAAAATTTCGGTTGGGA
39306	ENST00000387347.2_39306	other_TMapped_ENST00000387347.2_GTAAATGCTATCATCTCAACTTAGTA
39321	ENST00000387347.2_39321	other_TMapped_ENST00000387347.2_ATATAACTGAACTCCTCACACCCAATTGGACCA
39466	ENST00000387347.2_39466	other_TMapped_ENST00000387347.2_TATAACTGAACTCCTCACACCCAATTGGACC
39562	ENST00000387347.2_39562	other_TMapped_ENST00000387347.2_AATAAAGTATAGGCGATAGAAATTGAAACCT
39638	ENST00000387347.2_39638	other_TMapped_ENST00000387347.2_AAATAAAGTATAGGCGATAGAAATTGACACCT
39659	ENST00000387347.2_39659	other_TMapped_ENST00000387347.2_TATGGAGCTTTAATTTATTAATGCAAACAGT
40122	ENST00000387347.2_40122	other_TMapped_ENST00000387347.2_AAAATTTCGGTTGGGGCGACCTCGGAGCAGAACC
40153	ENST00000387347.2_40153	other_TMapped_ENST00000387347.2_TGCGTCAGATTAAAACACTGAACTGACA
40354	ENST00000387347.2_40354	other_TMapped_ENST00000387347.2_GCTAAACCTAGCCCCAAACCCACTCCACCTTA
40374	ENST00000387347.2_40374	other_TMapped_ENST00000387347.2_TAGTTCAACTTTAAATTTGCCCACAGAACCC
40439	ENST00000387347.2_40439	other_TMapped_ENST00000387347.2_GTAAATGATATCATCTCAACTTAGTATT
40536	ENST00000387347.2_40536	other_TMapped_ENST00000387347.2_TGATATCATCTCAACTTAGTATA
40537	ENST00000387347.2_40537	other_TMapped_ENST00000387347.2_TGATATCATCTCAACTTAGTA
4069	ENST00000387347.2_4069	other_TMapped_ENST00000387347.2_GCATAAGCCTGCGTCAGATTAAAACACT
40853	ENST00000387347.2_40853	other_TMapped_ENST00000387347.2_TCGATGTTGGATCAGGACATCCCGATGGTGCAG
40910	ENST00000387347.2_40910	other_TMapped_ENST00000387347.2_TGATATCATCTCAACTTAGT
40912	ENST00000387347.2_40912	other_TMapped_ENST00000387347.2_AATGATATCATCTCAACTTAGTA
41453	ENST00000387347.2_41453	other_TMapped_ENST00000387347.2_CGTAAATGATATCATCTCAACTTAGTA
41770	ENST00000387347.2_41770	other_TMapped_ENST00000387347.2_CATGCTAAGACTTCACCAGTCAAAGCGAACTACTA
418	ENST00000387347.2_418	other_TMapped_ENST00000387347.2_TAAGCCTGCGTCAGATTAAAACA
41809	ENST00000387347.2_41809	other_TMapped_ENST00000387347.2_CAAATCAAGTATAGGCGATAGAAATTGAAACCT
41988	ENST00000387347.2_41988	other_TMapped_ENST00000387347.2_CTCCTCCGCATAAGCCTGCGTCAGATTAAAAC
42028	ENST00000387347.2_42028	other_TMapped_ENST00000387347.2_GGCGATAGAAATTGAAACCT
42061	ENST00000387347.2_42061	other_TMapped_ENST00000387347.2_CGTAAATGATATCATCTCAACTTAGTATT
42070	ENST00000387347.2_42070	other_TMapped_ENST00000387347.2_AATTAAGAAAGCGTTCAAGCTCAACACCCACT
42244	ENST00000387347.2_42244	other_TMapped_ENST00000387347.2_TAAATGATATCATCTCAACTTAGTATTA
42303	ENST00000387347.2_42303	other_TMapped_ENST00000387347.2_AGCCTGCGTCAGATTAAAACACT
42408	ENST00000387347.2_42408	other_TMapped_ENST00000387347.2_GCCTGCGTCAGATTAAAACACT
42544	ENST00000387347.2_42544	other_TMapped_ENST00000387347.2_ACATGCTAAGACTTCACCAGTCAAAGCGAACTC
42656	ENST00000387347.2_42656	other_TMapped_ENST00000387347.2_TTCTCCTCCGCATAAGCCTGCGTCAGATTAAAA
42790	ENST00000387347.2_42790	other_TMapped_ENST00000387347.2_GTAAATGATATCATCTCAACT
42807	ENST00000387347.2_42807	other_TMapped_ENST00000387347.2_TATAGGCGATAGAAATTGAAACCT
42854	ENST00000387347.2_42854	other_TMapped_ENST00000387347.2_TACCAAACCTGCATTAAAAATTTCGGTTGGGAC
42904	ENST00000387347.2_42904	other_TMapped_ENST00000387347.2_ATTAAAAATTTCGGTTGGGACA
43049	ENST00000387347.2_43049	other_TMapped_ENST00000387347.2_CATGCTAAGACTTCACCAGTCAAAGCGCACTA
43129	ENST00000387347.2_43129	other_TMapped_ENST00000387347.2_TACTCAATTGATCCAATAACTTGA
43430	ENST00000387347.2_43430	other_TMapped_ENST00000387347.2_CAAATAAAGTATAGGCGCTAGAAATTGAAACCT
43447	ENST00000387347.2_43447	other_TMapped_ENST00000387347.2_GGTCGGTTTCTATCTACTTC
43652	ENST00000387347.2_43652	other_TMapped_ENST00000387347.2_CGCATAAGCCTGCGTCAGATTAAAACACTG
43689	ENST00000387347.2_43689	other_TMapped_ENST00000387347.2_AGGCGATAGAAATTGAACCCT
43767	ENST00000387347.2_43767	other_TMapped_ENST00000387347.2_ATGATATCATCTCAACTTAGTA
43919	ENST00000387347.2_43919	other_TMapped_ENST00000387347.2_ATATCATCTCAACTTAGTA
43952	ENST00000387347.2_43952	other_TMapped_ENST00000387347.2_TAAGCCTGCGTCAGATCAAAACA
4406	ENST00000387347.2_4406	other_TMapped_ENST00000387347.2_CGTAAATGATATCATCTCAACTTAGA
44076	ENST00000387347.2_44076	other_TMapped_ENST00000387347.2_GTTCAGACCGGAGTAATCCAGGTCGGTA
4418	ENST00000387347.2_4418	other_TMapped_ENST00000387347.2_CAGTCAAAGCGAACTACTA
4423	ENST00000387347.2_4423	other_TMapped_ENST00000387347.2_TACATGCTAAGACTTCACCAGTCAAAGCGAA
44434	ENST00000387347.2_44434	other_TMapped_ENST00000387347.2_TCCGCATAAGCCTGCGTCAGATTAAAACACTG
44474	ENST00000387347.2_44474	other_TMapped_ENST00000387347.2_ATATAACTGAACTCCTCACACCCAATTGGACC
44757	ENST00000387347.2_44757	other_TMapped_ENST00000387347.2_TAGGCGATAGAAATTGAAACCT
44895	ENST00000387347.2_44895	other_TMapped_ENST00000387347.2_ATCAACAATAGGGTTTACGACCTCGATG
44902	ENST00000387347.2_44902	other_TMapped_ENST00000387347.2_CATTAAAAATTTCGGTTGGG
44903	ENST00000387347.2_44903	other_TMapped_ENST00000387347.2_AAAGCGAACTACTATACTCAATTGATCCAATA
44928	ENST00000387347.2_44928	other_TMapped_ENST00000387347.2_TCAACAATAGGGTTTACGACCTCGATGTTGGACCA
4494	ENST00000387347.2_4494	other_TMapped_ENST00000387347.2_TATGGAGCTTTAATTTATTAATGCAAACAGTAA
44969	ENST00000387347.2_44969	other_TMapped_ENST00000387347.2_CCAAATAAAGTATAGGCGATAGAAATTGAAACC
45016	ENST00000387347.2_45016	other_TMapped_ENST00000387347.2_CAACACTAGGGTTTACGACCTCGATG
45236	ENST00000387347.2_45236	other_TMapped_ENST00000387347.2_CTGCATTAAAAATTTCGGTTGGG
45268	ENST00000387347.2_45268	other_TMapped_ENST00000387347.2_CATGCTAAGACTTCACCAGTCAAAGCGAA
45416	ENST00000387347.2_45416	other_TMapped_ENST00000387347.2_CATGCTAAGACTTCACCAGTCAAAGCGCAC
45476	ENST00000387347.2_45476	other_TMapped_ENST00000387347.2_AGTCAAAGCGAACTACTATA
45557	ENST00000387347.2_45557	other_TMapped_ENST00000387347.2_CAACAATAGGGTTTACGCCCTCGATG
4562	ENST00000387347.2_4562	other_TMapped_ENST00000387347.2_GCTAAACCTAGCCCCAAACCCACTCCACC
45884	ENST00000387347.2_45884	other_TMapped_ENST00000387347.2_ATAAGCCTGCGTCAGATTAAAACACTG
45984	ENST00000387347.2_45984	other_TMapped_ENST00000387347.2_CGATGGTGCAGCCGCTATTAAAGGTTCG
45997	ENST00000387347.2_45997	other_TMapped_ENST00000387347.2_ACATGCTAAGACTTCACCAGTCAAAGCGAACTAC
46338	ENST00000387347.2_46338	other_TMapped_ENST00000387347.2_CATGCTAAGACCTCACCAGTCAAAGCGAACT
46438	ENST00000387347.2_46438	other_TMapped_ENST00000387347.2_GCTAAACCTAGCCCCAAACCCACTCCACCA
46445	ENST00000387347.2_46445	other_TMapped_ENST00000387347.2_TAAGGAAAGGTTAAAAAAAG
46692	ENST00000387347.2_46692	other_TMapped_ENST00000387347.2_AAAGCGAACTACTATACTCAATTGATCCAAT
46704	ENST00000387347.2_46704	other_TMapped_ENST00000387347.2_CAAACATATAACTGAACTCCTCACACC
46781	ENST00000387347.2_46781	other_TMapped_ENST00000387347.2_ATAAGCCTGCGTCAGATTAAAACA
46892	ENST00000387347.2_46892	other_TMapped_ENST00000387347.2_AGCCTGCGTCAGATTAAAACA
46904	ENST00000387347.2_46904	other_TMapped_ENST00000387347.2_AACCTGCATTAAAAATTTCGGTTGGG
47060	ENST00000387347.2_47060	other_TMapped_ENST00000387347.2_CCAAACCTGCATTAAAAATTTCGGTTGGGACA
47455	ENST00000387347.2_47455	other_TMapped_ENST00000387347.2_GTAACTGATATCATCTCAACTTAGTA
47643	ENST00000387347.2_47643	other_TMapped_ENST00000387347.2_CATGCTAAGACTTCACCAGTCAAAGCGAACTAC
47658	ENST00000387347.2_47658	other_TMapped_ENST00000387347.2_TATCACCAATAGGGTTTACGACCTCGATG
47688	ENST00000387347.2_47688	other_TMapped_ENST00000387347.2_TTCAGACCGGAGTAATCCAGGTCGGTA
48108	ENST00000387347.2_48108	other_TMapped_ENST00000387347.2_ATGCTAAGACTTCACCAGTCAAAGCGAACT
48175	ENST00000387347.2_48175	other_TMapped_ENST00000387347.2_GTACATGCTAAGACTTCACCAGTCAAAGCGAAC
48186	ENST00000387347.2_48186	other_TMapped_ENST00000387347.2_TATACCCACACCCACCCAAGAACAGGGTTTA
48223	ENST00000387347.2_48223	other_TMapped_ENST00000387347.2_CATCTCAACTTAGTATTATACCC
48248	ENST00000387347.2_48248	other_TMapped_ENST00000387347.2_CGCATAAGCCTGCGTCAGATTAAAACACT
48284	ENST00000387347.2_48284	other_TMapped_ENST00000387347.2_GCATAAGCCTGCGTCAGATTAAAAC
48570	ENST00000387347.2_48570	other_TMapped_ENST00000387347.2_CGTACATGATATCATCTCAACTTAGTA
48621	ENST00000387347.2_48621	other_TMapped_ENST00000387347.2_TCTCCTCCGCATAAGCCTGCGTCAGATT
48721	ENST00000387347.2_48721	other_TMapped_ENST00000387347.2_TATCATCTCAACTTAGTAT
48911	ENST00000387347.2_48911	other_TMapped_ENST00000387347.2_CACTCCACCTTACTACCA
49097	ENST00000387347.2_49097	other_TMapped_ENST00000387347.2_TCATCTCAACTTAGTATTA
49109	ENST00000387347.2_49109	other_TMapped_ENST00000387347.2_ATATCAACAATAGGGTTTACGACCTCGATG
49164	ENST00000387347.2_49164	other_TMapped_ENST00000387347.2_TCAGACCGGAGTAATCCAGGTCGGTA
49728	ENST00000387347.2_49728	other_TMapped_ENST00000387347.2_CATCCCGATGGTGCAGCCGCTATTAAAGGTT
4980	ENST00000387347.2_4980	other_TMapped_ENST00000387347.2_GGTCGGTTTCTATCTACTTCA
50053	ENST00000387347.2_50053	other_TMapped_ENST00000387347.2_GCATAAGCCTGCGTCAGATCAAAACACTG
50247	ENST00000387347.2_50247	other_TMapped_ENST00000387347.2_TACTCAATTGATCCAATA
50270	ENST00000387347.2_50270	other_TMapped_ENST00000387347.2_CAAACCTGCATTAAAAATTTCGGTTGGGAC
50294	ENST00000387347.2_50294	other_TMapped_ENST00000387347.2_GATAGAAATTGAAACCTGGCGCA
50393	ENST00000387347.2_50393	other_TMapped_ENST00000387347.2_CCCAAACATATAACTGAACTCCTCACACC
50406	ENST00000387347.2_50406	other_TMapped_ENST00000387347.2_AGGTCGGTTTCTATCTACTTCA
5133	ENST00000387347.2_5133	other_TMapped_ENST00000387347.2_TGCGTCAGATTAAAACACT
521	ENST00000387347.2_521	other_TMapped_ENST00000387347.2_AGTACCTAACAAACCCACAGGTCCTAAACT
526	ENST00000387347.2_526	other_TMapped_ENST00000387347.2_AGGTCGGTTTCTATCTACTTC
5273	ENST00000387347.2_5273	other_TMapped_ENST00000387347.2_TATGGCGCTTTAATTTATTAATGCAAACAGTA
5336	ENST00000387347.2_5336	other_TMapped_ENST00000387347.2_TTCTCCTCCGCATAAGCCTGCGTCAGATTA
5426	ENST00000387347.2_5426	other_TMapped_ENST00000387347.2_AAATAAAGTATAGGCGATAGAAATTGAAACCT
5606	ENST00000387347.2_5606	other_TMapped_ENST00000387347.2_TTATACCCACACCCACCCAAGAACAGGGTTTA
5776	ENST00000387347.2_5776	other_TMapped_ENST00000387347.2_TACATGCTAAGACTTCACCAGTCAAAGCGAACT
582	ENST00000387347.2_582	other_TMapped_ENST00000387347.2_AACTGAACTCCTCACACCC
5850	ENST00000387347.2_5850	other_TMapped_ENST00000387347.2_ACATGCTAAGACTTCACCAGTCAAAGCGAAC
6008	ENST00000387347.2_6008	other_TMapped_ENST00000387347.2_AAATACAGTATAGGCGATAGAAATTGAAACCT
6230	ENST00000387347.2_6230	other_TMapped_ENST00000387347.2_GCTAAACCTAGCCCCACACCCACTCCACC
628	ENST00000387347.2_628	other_TMapped_ENST00000387347.2_ACTGAACTCCTCACACCCA
6405	ENST00000387347.2_6405	other_TMapped_ENST00000387347.2_TATCATCTCAACTTAGTATTA
6578	ENST00000387347.2_6578	other_TMapped_ENST00000387347.2_TAAAAATTTCGGTTGGGGAA
658	ENST00000387347.2_658	other_TMapped_ENST00000387347.2_GCTAAACCTAGCCCCAAACCCACTCCACCTTAC
6759	ENST00000387347.2_6759	other_TMapped_ENST00000387347.2_CATGCTAAGACTTCACCAGTCAAAGCGAACTACT
676	ENST00000387347.2_676	other_TMapped_ENST00000387347.2_ACAGGTCCTAAACTACCA
678	ENST00000387347.2_678	other_TMapped_ENST00000387347.2_ACATGCTAAGACTTCACCAGTCAAAGCGAACTA
6856	ENST00000387347.2_6856	other_TMapped_ENST00000387347.2_GCTAACCCTAGCCCCAAACCCACTCCACCTTACTA
6940	ENST00000387347.2_6940	other_TMapped_ENST00000387347.2_CTCCGCATAAGCCTGCGTCAGATTAAAACACTG
7006	ENST00000387347.2_7006	other_TMapped_ENST00000387347.2_CAAATAAAGTATAGGCGATAGAAATTGAAACAT
7072	ENST00000387347.2_7072	other_TMapped_ENST00000387347.2_CATGCTAAGACTTCACCAGTCAAAGCGA
7073	ENST00000387347.2_7073	other_TMapped_ENST00000387347.2_TCAACAATAGGGTTTACGACCTCGATG
7083	ENST00000387347.2_7083	other_TMapped_ENST00000387347.2_TGATATCATCTCAACTTAGTATAA
7327	ENST00000387347.2_7327	other_TMapped_ENST00000387347.2_CGATGGTGCAGCCGCTATTAAAGGTTCGTTTGTA
7368	ENST00000387347.2_7368	other_TMapped_ENST00000387347.2_TGAACTCCTCACACCCAATTGGACC
769	ENST00000387347.2_769	other_TMapped_ENST00000387347.2_GACCTCGATGTTGGATCAGGACATCCCGATA
7716	ENST00000387347.2_7716	other_TMapped_ENST00000387347.2_CGTAAATGATATCATCTCAACTTAGCA
7948	ENST00000387347.2_7948	other_TMapped_ENST00000387347.2_CTCCTCCGCATAAGCCTGCGTCAGATTAAAACA
7969	ENST00000387347.2_7969	other_TMapped_ENST00000387347.2_CGTAAATGATATCATCTCAACTTAGTATTAA
8102	ENST00000387347.2_8102	other_TMapped_ENST00000387347.2_CAAACATATAACTGAACTCCTCACACCCAATTGG
83	ENST00000387347.2_83	other_TMapped_ENST00000387347.2_AGGCGATAGAAATTGAAACC
8375	ENST00000387347.2_8375	other_TMapped_ENST00000387347.2_CTATGGAGCTTTAATTTATTAATGCAAACAGTA
8592	ENST00000387347.2_8592	other_TMapped_ENST00000387347.2_GTACATGCTAAGACTTCACCAGTCAAAGCGAA
8676	ENST00000387347.2_8676	other_TMapped_ENST00000387347.2_TAAATGATATCATCTCAACTTAGTATTATA
8685	ENST00000387347.2_8685	other_TMapped_ENST00000387347.2_CAATTAAGAAAGCGTTCAAGCTCAACACCCACT
8912	ENST00000387347.2_8912	other_TMapped_ENST00000387347.2_AGACCCTATGGAGCTTTAATTTATTAATGCAAACA
8963	ENST00000387347.2_8963	other_TMapped_ENST00000387347.2_AAATAAAGTATAGGCGATAGAAATTGAAACC
9105	ENST00000387347.2_9105	other_TMapped_ENST00000387347.2_ACATGCTAAGACTTCACCAGTCAAGGCGAACTA
9196	ENST00000387347.2_9196	other_TMapped_ENST00000387347.2_TATTATACCCACACCCACCCAAGAACAGGGTTTA
9307	ENST00000387347.2_9307	other_TMapped_ENST00000387347.2_GCATACGCCTGCGTCAGATTAAAACA
9393	ENST00000387347.2_9393	other_TMapped_ENST00000387347.2_GCATTAAAAATTTCGGTTGGGAA
9490	ENST00000387347.2_9490	other_TMapped_ENST00000387347.2_CGTAACTGATATCATCTCAACTTAGTATT
9604	ENST00000387347.2_9604	other_TMapped_ENST00000387347.2_CATATAACTGAACTCCTCACACCCAATTGGACCA
9730	ENST00000387347.2_9730	other_TMapped_ENST00000387347.2_TACCACACCTGCATTAAAAATTTCGGTTGGGACA
9792	ENST00000387347.2_9792	other_TMapped_ENST00000387347.2_GCTAAACCTAGCCCCAAACCCACTCCACCTT
9909	ENST00000387347.2_9909	other_TMapped_ENST00000387347.2_GTAAATGATATCATCTCA
9911	ENST00000387347.2_9911	other_TMapped_ENST00000387347.2_CATGCTAAGACTTCACCAGTCAAAGCGAGCT
9926	ENST00000387347.2_9926	other_TMapped_ENST00000387347.2_ATACTCAATTGATCCAATA
10910	ENST00000387365.1_10910	other_TMapped_ENST00000387365.1_GCTTAAACCCCCTTATTTCTACCA
14699	ENST00000387365.1_14699	other_TMapped_ENST00000387365.1_ATAATAGGAGCTTAAACCC
15509	ENST00000387365.1_15509	other_TMapped_ENST00000387365.1_CTTAAACCCCCTTATTTCTACCA
24703	ENST00000387365.1_24703	other_TMapped_ENST00000387365.1_TTAAACCCCCTTATTTCTACCA
36673	ENST00000387365.1_36673	other_TMapped_ENST00000387365.1_AGGAGCTTAAACCCCCTTATTTCTACCA
40565	ENST00000387365.1_40565	other_TMapped_ENST00000387365.1_TAATAGGAGCTTAAACCC
48356	ENST00000387365.1_48356	other_TMapped_ENST00000387365.1_TAAACCCCCTTATTTCTACCA
5186	ENST00000387365.1_5186	other_TMapped_ENST00000387365.1_AGCTTAAACCCCCTTATTTCTACCA
10088	ENST00000387372.1_10088	other_TMapped_ENST00000387372.1_TAGGATGGGGTGTGATAGGTGGCACGGAGAATTTA
10251	ENST00000387372.1_10251	other_TMapped_ENST00000387372.1_TAGGATGGGGTGTGATAGGTGGCACGGAGAATTC
10435	ENST00000387372.1_10435	other_TMapped_ENST00000387372.1_AAAATTCTCCGTGCCACCTATCACACCA
10711	ENST00000387372.1_10711	other_TMapped_ENST00000387372.1_GGATGGGTTCGATTCTCATAGTCCTAGCCA
12460	ENST00000387372.1_12460	other_TMapped_ENST00000387372.1_TAGGATGGGGTGTGATAGGTGGCACGGAGAATTCA
12858	ENST00000387372.1_12858	other_TMapped_ENST00000387372.1_ATGGGTTCGATTCTCATAGTCCTAGCCC
13245	ENST00000387372.1_13245	other_TMapped_ENST00000387372.1_ATGGGGTGTGATAGGTGGCACGGAGA
13611	ENST00000387372.1_13611	other_TMapped_ENST00000387372.1_AAAATTCTCCGTGCCACCTATCACA
13828	ENST00000387372.1_13828	other_TMapped_ENST00000387372.1_AAATTCTCCGTGCCACCTATCACACCA
13873	ENST00000387372.1_13873	other_TMapped_ENST00000387372.1_ATGGGTGTGATAGGTGGCACGGAGAATT
14379	ENST00000387372.1_14379	other_TMapped_ENST00000387372.1_TAGGATGGGGTGTGATAGGTGGCACGGAGAAT
14952	ENST00000387372.1_14952	other_TMapped_ENST00000387372.1_AAAATTCTCCGTGCCACCTATCA
15019	ENST00000387372.1_15019	other_TMapped_ENST00000387372.1_AGGATGGGGTGTGATAGGTGGCACGGAGAATTCCA
16222	ENST00000387372.1_16222	other_TMapped_ENST00000387372.1_GACTATGAGAATCGAACCCATCCCTGAGAA
16516	ENST00000387372.1_16516	other_TMapped_ENST00000387372.1_TAGGATGGGGTGTGATAGGTGG
16963	ENST00000387372.1_16963	other_TMapped_ENST00000387372.1_AGGATGGGGTGTGATAGGTG
17443	ENST00000387372.1_17443	other_TMapped_ENST00000387372.1_TAGGATGGGGTGTGATAGGTGGCACGGAGAATTAC
17881	ENST00000387372.1_17881	other_TMapped_ENST00000387372.1_TAGGATGGGGTGTGATAGGTGGCACGGAGA
18461	ENST00000387372.1_18461	other_TMapped_ENST00000387372.1_TAGGATGGGGTGTGATAGGTGGCACGGAGAACCA
18496	ENST00000387372.1_18496	other_TMapped_ENST00000387372.1_TAGGATGGGGTGTGATAGGTGAA
19375	ENST00000387372.1_19375	other_TMapped_ENST00000387372.1_AAATTCTCCGTGCCACCTATCACACCCCA
19480	ENST00000387372.1_19480	other_TMapped_ENST00000387372.1_TAGGATGGGGTGCGATAGGTGGCACGGAGAATTA
19522	ENST00000387372.1_19522	other_TMapped_ENST00000387372.1_TAGGATGGGGTGTGATAGGT
19621	ENST00000387372.1_19621	other_TMapped_ENST00000387372.1_ATGGGTGTGATAGGTGGCACG
20070	ENST00000387372.1_20070	other_TMapped_ENST00000387372.1_TAGGATGGGGTGTGATAGGTGGCACGGAGAA
20340	ENST00000387372.1_20340	other_TMapped_ENST00000387372.1_TAGGATGGGGTGTGATAGGTGGCACGGAG
20857	ENST00000387372.1_20857	other_TMapped_ENST00000387372.1_ATGGGGTGTGATAGGTGGCACG
20912	ENST00000387372.1_20912	other_TMapped_ENST00000387372.1_GACTATGAGAATCGAACCCATCCCTGAGAAT
21808	ENST00000387372.1_21808	other_TMapped_ENST00000387372.1_ATGGGTGTGATAGGTGGCACGGAGAAT
21958	ENST00000387372.1_21958	other_TMapped_ENST00000387372.1_ATGGGGTGTGATAGGTGGCACGGAGAA
22451	ENST00000387372.1_22451	other_TMapped_ENST00000387372.1_ATGGGTGTGATAGGTGGCACGG
2246	ENST00000387372.1_2246	other_TMapped_ENST00000387372.1_TAGGATGGGGTGTGATAGGTGGCACGGAGAATTCC
23669	ENST00000387372.1_23669	other_TMapped_ENST00000387372.1_GACTATGAGAATCGAACCCATCCCTGAGA
24411	ENST00000387372.1_24411	other_TMapped_ENST00000387372.1_TGGGTTCGATTCTCATAGTCCTAGCCA
24617	ENST00000387372.1_24617	other_TMapped_ENST00000387372.1_ATGGGTGTGATAGGTGGCACGGAGAATTTTG
2512	ENST00000387372.1_2512	other_TMapped_ENST00000387372.1_GGACTATGAGAATCGAACCCATCCC
25758	ENST00000387372.1_25758	other_TMapped_ENST00000387372.1_GGACTCTGAGAATCGAACCCATCCCTGAGAAT
27263	ENST00000387372.1_27263	other_TMapped_ENST00000387372.1_GATGGGTTCGATTCTCATAGTCCTAGCCA
27335	ENST00000387372.1_27335	other_TMapped_ENST00000387372.1_GGACTATGAGAATCGAACCCATCCCTGAG
27718	ENST00000387372.1_27718	other_TMapped_ENST00000387372.1_ATGGGGTGTGATAGGTGGCACGGAGAATTTTGA
28084	ENST00000387372.1_28084	other_TMapped_ENST00000387372.1_ATGGGGTGTGATAGGTGGCACGGAGAATTTTA
28341	ENST00000387372.1_28341	other_TMapped_ENST00000387372.1_AAAATTCTCCGTGCCACCTATCACACCCA
28402	ENST00000387372.1_28402	other_TMapped_ENST00000387372.1_ATGGGGTGTGATAGGTGGCACGGAGAATT
29525	ENST00000387372.1_29525	other_TMapped_ENST00000387372.1_ATGGGTTCGATTCTCATAGTCCTAGCCA
30385	ENST00000387372.1_30385	other_TMapped_ENST00000387372.1_ATGGGGTGTGATAGGTGGCACGGAG
30880	ENST00000387372.1_30880	other_TMapped_ENST00000387372.1_TAGGATGGGGTGTGATAGGTGGCACGGAGAATT
31165	ENST00000387372.1_31165	other_TMapped_ENST00000387372.1_TAGGATGGGGTGTGATAGGTGGCACGGAGAAACCA
32503	ENST00000387372.1_32503	other_TMapped_ENST00000387372.1_ATGGGTGTGATAGGTGGCACGGAGAATTTT
3270	ENST00000387372.1_3270	other_TMapped_ENST00000387372.1_ATGGGGTGTGATAGGTGGCACGGAGAATTTTG
34421	ENST00000387372.1_34421	other_TMapped_ENST00000387372.1_GTTCGATTCTCATAGTCCTAGCCA
34966	ENST00000387372.1_34966	other_TMapped_ENST00000387372.1_ATGGGGTGTGATAGGTGGCACGGA
35884	ENST00000387372.1_35884	other_TMapped_ENST00000387372.1_ATGGAGTGTGATAGGTGGCACGGAGAATT
36039	ENST00000387372.1_36039	other_TMapped_ENST00000387372.1_TAGGATGGGGTGTGATAGGTGA
36121	ENST00000387372.1_36121	other_TMapped_ENST00000387372.1_ATGGGGTGTGATAGGTGGCACGGAGAAT
36756	ENST00000387372.1_36756	other_TMapped_ENST00000387372.1_ATGGGTGTGATAGGTGGCACGGAGA
37207	ENST00000387372.1_37207	other_TMapped_ENST00000387372.1_TAGGATGGGGTGTGATAGGTGGCACG
37408	ENST00000387372.1_37408	other_TMapped_ENST00000387372.1_ATGGGGTGTGATAGGTGGCACGGAGAATTA
38570	ENST00000387372.1_38570	other_TMapped_ENST00000387372.1_GGACTATGAGAATCGAACCCATCCCTGAGAA
39426	ENST00000387372.1_39426	other_TMapped_ENST00000387372.1_TAGGATGGGGTGTGATAGGAA
39652	ENST00000387372.1_39652	other_TMapped_ENST00000387372.1_TAGGATGGGGTGTGATAGG
40961	ENST00000387372.1_40961	other_TMapped_ENST00000387372.1_CTCAGGGATGGGTTCGATTCTCATAGTCCTAGCCA
41289	ENST00000387372.1_41289	other_TMapped_ENST00000387372.1_TAGGATGGGGTGTGATAGGTGGCACGGAGAATTA
41439	ENST00000387372.1_41439	other_TMapped_ENST00000387372.1_ATGGGTGTGATAGGTGGCACGGA
41531	ENST00000387372.1_41531	other_TMapped_ENST00000387372.1_TAGGATGGGGTGTGATAGGTGGCACGGAGAATTTT
42281	ENST00000387372.1_42281	other_TMapped_ENST00000387372.1_GGACTATGAGAATCGAACCCATCC
42311	ENST00000387372.1_42311	other_TMapped_ENST00000387372.1_ATGGGTGTGATAGGTGGCACGGAGAA
42948	ENST00000387372.1_42948	other_TMapped_ENST00000387372.1_ATGGGGTGTGATAGGTGGCACGGAGAATA
43182	ENST00000387372.1_43182	other_TMapped_ENST00000387372.1_TAGGATGGGGTGTGATAGGTGGCA
43356	ENST00000387372.1_43356	other_TMapped_ENST00000387372.1_ATGGGTGTGATAGGTGGCACGGAG
43634	ENST00000387372.1_43634	other_TMapped_ENST00000387372.1_TAGGATGGGGTGTGATAGGA
44731	ENST00000387372.1_44731	other_TMapped_ENST00000387372.1_GGACTATGAGAATCGAACCCATCCCTGAGAAT
45296	ENST00000387372.1_45296	other_TMapped_ENST00000387372.1_TCGATTCTCATAGTCCTAGCCA
45343	ENST00000387372.1_45343	other_TMapped_ENST00000387372.1_ATGGGGTGTGATAGGTGG
45542	ENST00000387372.1_45542	other_TMapped_ENST00000387372.1_ATGGGTGTGATAGGTGGCACGGAGAATTT
46044	ENST00000387372.1_46044	other_TMapped_ENST00000387372.1_GAATCGAACCCATCCCTGAGAATCCA
46814	ENST00000387372.1_46814	other_TMapped_ENST00000387372.1_TAGGATGGGGTGTGATAGGTGGCACGGAGAATTAA
46979	ENST00000387372.1_46979	other_TMapped_ENST00000387372.1_ATGGGGTGTGATAGGTGGCACGGAGAATTTT
47322	ENST00000387372.1_47322	other_TMapped_ENST00000387372.1_TAGGATGGGGTGTGATAGGTG
47523	ENST00000387372.1_47523	other_TMapped_ENST00000387372.1_CGATTCTCATAGTCCTAGCCA
49849	ENST00000387372.1_49849	other_TMapped_ENST00000387372.1_ATGGGGTGTGATAGGTGGCACGG
50338	ENST00000387372.1_50338	other_TMapped_ENST00000387372.1_ATGGGGTGTGATAGGTGGCACGGAGAATTT
50363	ENST00000387372.1_50363	other_TMapped_ENST00000387372.1_GGACTATGAGAATCGAACCCATCCCTGAGAATCCA
58	ENST00000387372.1_58	other_TMapped_ENST00000387372.1_GGACTATGAGAATCGAACCCATCCCTGAGA
5961	ENST00000387372.1_5961	other_TMapped_ENST00000387372.1_AAAATTCTCCGTGCCACCTATCACACCCCA
6287	ENST00000387372.1_6287	other_TMapped_ENST00000387372.1_GGGATGGGTTCGATTCTCATAGTCCTAGCCA
6549	ENST00000387372.1_6549	other_TMapped_ENST00000387372.1_AAATTCTCCGTGCCACCTATCA
7304	ENST00000387372.1_7304	other_TMapped_ENST00000387372.1_AAATTCTCCGTGCCACCTATCACA
8890	ENST00000387372.1_8890	other_TMapped_ENST00000387372.1_TAGGATGGGGTGTGATAGGTGGCACGGAGAATTT
10080	ENST00000387377.1_10080	other_TMapped_ENST00000387377.1_AGTAGGGTCAGCTAAATAAGCTATCGGGCCCA
10161	ENST00000387377.1_10161	other_TMapped_ENST00000387377.1_AGTAAGGTCAGCTAAATAAACTATCGGGCCCACCA
10302	ENST00000387377.1_10302	other_TMapped_ENST00000387377.1_GGTAAGGTCAGCTAAATAAGCTATCGGGCCC
1039	ENST00000387377.1_1039	other_TMapped_ENST00000387377.1_AGTAAGGTCAGCTAAATAAGCTATCGGGCCCACTA
11123	ENST00000387377.1_11123	other_TMapped_ENST00000387377.1_AGTAAGGTCAGCTAAATAAGCTATCGGGCCACC
1134	ENST00000387377.1_1134	other_TMapped_ENST00000387377.1_AGTAAGGTCAGCTAAATAAGCTATCGGGCCCACGA
11413	ENST00000387377.1_11413	other_TMapped_ENST00000387377.1_TAAGCTATCGGGCCCATACCCCGAAA
11476	ENST00000387377.1_11476	other_TMapped_ENST00000387377.1_AGTAAGGTCAGCTAAATAAGCTATCGGGCCACCA
11484	ENST00000387377.1_11484	other_TMapped_ENST00000387377.1_AGTAAGGTCAGCTAAATAAGCTATCGGGACC
11561	ENST00000387377.1_11561	other_TMapped_ENST00000387377.1_GTTGGTTATACCCTTCCCGTACTACCA
11618	ENST00000387377.1_11618	other_TMapped_ENST00000387377.1_TAAATAAGCTATCGGGCCCACA
12209	ENST00000387377.1_12209	other_TMapped_ENST00000387377.1_ATTAAGGTCAGCTAAATAAGCTATCGGGCCCACCA
1233	ENST00000387377.1_1233	other_TMapped_ENST00000387377.1_AGTAAGGTCAGCTAAATAAGCTATCGGGCCGCCA
12451	ENST00000387377.1_12451	other_TMapped_ENST00000387377.1_AGTAAGGTCAGCTAAATAAGCTATCAGGCCCA
12549	ENST00000387377.1_12549	other_TMapped_ENST00000387377.1_GGTAAGGTCAGCTAAATAAGCTATCGGGCCCACCA
12953	ENST00000387377.1_12953	other_TMapped_ENST00000387377.1_AGTAAGGTCAGCTACATAAGCTATCGGGCCCACCA
13107	ENST00000387377.1_13107	other_TMapped_ENST00000387377.1_AGTAAGGTCAGCTAAATAAGCTATCGGGCCCCCA
13207	ENST00000387377.1_13207	other_TMapped_ENST00000387377.1_AGTAAGGTCAGCTAAATAAGCTATCGGGCCAACCA
13231	ENST00000387377.1_13231	other_TMapped_ENST00000387377.1_GGTAAGGTCAGCTAAATAAGCTATCGGGCCACCA
13606	ENST00000387377.1_13606	other_TMapped_ENST00000387377.1_AAATAAGCTATCGGGCCCATACCCCGAAA
14105	ENST00000387377.1_14105	other_TMapped_ENST00000387377.1_AGTAAGGTCAGCTAAATAAGCTATCGGGACCACCA
14138	ENST00000387377.1_14138	other_TMapped_ENST00000387377.1_AGTAAGGTCAGCTAAATAAGCTATCGGG
14492	ENST00000387377.1_14492	other_TMapped_ENST00000387377.1_TAAATAAGCTATCGGGCCCATACCCCGAAA
14529	ENST00000387377.1_14529	other_TMapped_ENST00000387377.1_AGTAAGGTCAGCTAAATACGCTATCGGGCCCACCA
14587	ENST00000387377.1_14587	other_TMapped_ENST00000387377.1_AAGTAAGGTCAGCTAAATAAGCTATCGGGCCCA
14746	ENST00000387377.1_14746	other_TMapped_ENST00000387377.1_AGTAAGGTCAGCTAAATAAGCTATCGGGACCA
14871	ENST00000387377.1_14871	other_TMapped_ENST00000387377.1_GGTTATACCCTTCCCGTACTACCA
15235	ENST00000387377.1_15235	other_TMapped_ENST00000387377.1_AGCTATCGGGCCCATACCCCGAA
15259	ENST00000387377.1_15259	other_TMapped_ENST00000387377.1_GAAAATGTTGGTTATACCCTTCCCGTACTACCC
15368	ENST00000387377.1_15368	other_TMapped_ENST00000387377.1_AGTAAGGTCAGCTAAATAAGCTATCGGGCCCACCA
15465	ENST00000387377.1_15465	other_TMapped_ENST00000387377.1_TAAGCTATCGGGCCCATACCCCGACCA
15695	ENST00000387377.1_15695	other_TMapped_ENST00000387377.1_TAAGCTATCGGGCCCATACCCCGAACCA
15815	ENST00000387377.1_15815	other_TMapped_ENST00000387377.1_AGTAAGGTCAGCTAAATAAGATATCGGGCCCACCA
16019	ENST00000387377.1_16019	other_TMapped_ENST00000387377.1_AGTAAGGTCAGCTAAATCAGCTATCGGGCCCACA
16060	ENST00000387377.1_16060	other_TMapped_ENST00000387377.1_AGTAAGGTCAGCTAAATAAGCTATCGGGAACA
16105	ENST00000387377.1_16105	other_TMapped_ENST00000387377.1_AGTAAGGTCAGCTAAATAAGCTATCTGGCCCACCA
16165	ENST00000387377.1_16165	other_TMapped_ENST00000387377.1_AGTACGGTCAGCTAAATAAGCTATCGGGC
16324	ENST00000387377.1_16324	other_TMapped_ENST00000387377.1_AAATAAGCTATCGGGCCCATACCCCGAA
16935	ENST00000387377.1_16935	other_TMapped_ENST00000387377.1_AAATAAGCTATCGGGCCC
17028	ENST00000387377.1_17028	other_TMapped_ENST00000387377.1_TATACCCTTCCCGTACTACCA
17133	ENST00000387377.1_17133	other_TMapped_ENST00000387377.1_AGTAAGGTCAGCTAAATAAGCTATCGGGCCCATAA
17190	ENST00000387377.1_17190	other_TMapped_ENST00000387377.1_CATTTTCGGGGTATGGGCCCGATACCA
17309	ENST00000387377.1_17309	other_TMapped_ENST00000387377.1_TAAATAAGCTATCGGGCCCATACCCCGAACCA
17386	ENST00000387377.1_17386	other_TMapped_ENST00000387377.1_AGTAAGGTCAGCTAAATAAGCTATCGGGCCTACCA
17663	ENST00000387377.1_17663	other_TMapped_ENST00000387377.1_AGTAAGGTCAGCTAAATAAGCTATCGGGCCCATCA
17711	ENST00000387377.1_17711	other_TMapped_ENST00000387377.1_GAAAATGTTGGTTATACCCTTCCCGTACTACCA
17954	ENST00000387377.1_17954	other_TMapped_ENST00000387377.1_AGTAAGGTCAGCTACATAAGCTATCGGGCCCA
18261	ENST00000387377.1_18261	other_TMapped_ENST00000387377.1_AGTAAGGTCAGCTAAATAAGCTATCGGGCCCGCCA
18539	ENST00000387377.1_18539	other_TMapped_ENST00000387377.1_AGTAAGGTCAGCTAAATAAGCTATCGGGCCTA
1873	ENST00000387377.1_1873	other_TMapped_ENST00000387377.1_AACATTTTCGGGGTATGGGCCCGATACCA
18809	ENST00000387377.1_18809	other_TMapped_ENST00000387377.1_TGTTGGTTATACCCTTCCCGTACTACC
19193	ENST00000387377.1_19193	other_TMapped_ENST00000387377.1_AGTACGGTCAGCTAAATAAGCTATCGGGCCCACCA
19194	ENST00000387377.1_19194	other_TMapped_ENST00000387377.1_TTATACCCTTCCCGTACTACC
19670	ENST00000387377.1_19670	other_TMapped_ENST00000387377.1_AAAATGTTGGTTATACCCTTCCCGTACTACAA
19768	ENST00000387377.1_19768	other_TMapped_ENST00000387377.1_AAATGTTGGTTATACCCTTCCCGTACTCCCA
19823	ENST00000387377.1_19823	other_TMapped_ENST00000387377.1_AGTAAGGTCGGCTAAATAAGCTATCGGGCCCACCA
20477	ENST00000387377.1_20477	other_TMapped_ENST00000387377.1_AGTAAGGTCAGCTAAATAAGCTATCGGGCCCAA
206	ENST00000387377.1_206	other_TMapped_ENST00000387377.1_AGTAAGGTCAGCTAAATAAGCTATCGGGCCAACA
20965	ENST00000387377.1_20965	other_TMapped_ENST00000387377.1_AGTAAGGTCAGCTAAATAAGCTATCGGGCCACCCA
21999	ENST00000387377.1_21999	other_TMapped_ENST00000387377.1_AGTAAGGTCAGCTAAATAAGCTATCGGACCCACCA
22002	ENST00000387377.1_22002	other_TMapped_ENST00000387377.1_AGTAAGGTCAGCTAAATAAGCTATCGGGCCCG
22166	ENST00000387377.1_22166	other_TMapped_ENST00000387377.1_GAAAATGTTGGTTATACACTTCCCGTACTACCA
22370	ENST00000387377.1_22370	other_TMapped_ENST00000387377.1_AGTAAGGTCAGCTAAATAAGCTATCGGGCC
22522	ENST00000387377.1_22522	other_TMapped_ENST00000387377.1_GTAAGGTCAGCTAAATAAGCTATCGGGCCCA
22775	ENST00000387377.1_22775	other_TMapped_ENST00000387377.1_AGTAAGGTCAGCTAAATAAGCTATCGGGCCCAT
2315	ENST00000387377.1_2315	other_TMapped_ENST00000387377.1_AGTAAGGTCAGCTAAATAAGCTATCGGGACA
23173	ENST00000387377.1_23173	other_TMapped_ENST00000387377.1_AGTAAGGTCAGCTAAATAAGCTATCGGGTCCACCA
23266	ENST00000387377.1_23266	other_TMapped_ENST00000387377.1_AGTAAGGTCAGCTAAATAAGCTATCGGGCCAACC
23383	ENST00000387377.1_23383	other_TMapped_ENST00000387377.1_AGTAAGGTCAGCTAAATAGGCTATCGGGCCCACA
23511	ENST00000387377.1_23511	other_TMapped_ENST00000387377.1_TAAATAAGCTATCGGGCCCACCA
24201	ENST00000387377.1_24201	other_TMapped_ENST00000387377.1_AGTAAGGTCAGCTAAATAAGCTATCGGGCACCA
24384	ENST00000387377.1_24384	other_TMapped_ENST00000387377.1_AGTAAGGTCAGCTAAATAAGCTATCGGGCCAAC
24953	ENST00000387377.1_24953	other_TMapped_ENST00000387377.1_AGTCAGGTCAGCTAAATAAGCTATCGGGCCC
24999	ENST00000387377.1_24999	other_TMapped_ENST00000387377.1_AGTAAGGTCAGCTAAATCAGCTATCGGGCCCA
25372	ENST00000387377.1_25372	other_TMapped_ENST00000387377.1_AGTAAGGTCAGCTAAATAAGCCATCGGGCCCA
25408	ENST00000387377.1_25408	other_TMapped_ENST00000387377.1_AGCAAGGTCAGCTAAATAAGCTATCGGGCCCA
25509	ENST00000387377.1_25509	other_TMapped_ENST00000387377.1_AAATAAGCTATCGGGCCCATACCCCGAACCCA
25626	ENST00000387377.1_25626	other_TMapped_ENST00000387377.1_AGTAAGGTCAGCTAAATAAGCTGTCGGGCCCA
25761	ENST00000387377.1_25761	other_TMapped_ENST00000387377.1_AGTAAGGTCAGCTAAATAAGCTATCGG
26248	ENST00000387377.1_26248	other_TMapped_ENST00000387377.1_TAAATAAGCTATCGGGCCCATACCCCG
26589	ENST00000387377.1_26589	other_TMapped_ENST00000387377.1_AAATACGCTATCGGGCCCATACCCCGAACCA
26648	ENST00000387377.1_26648	other_TMapped_ENST00000387377.1_AGGTCAGCTAAATAAGCTATCGGG
27092	ENST00000387377.1_27092	other_TMapped_ENST00000387377.1_AGTAAGGTCAGCTAAATAAGCTATAGGGCCCACCA
27188	ENST00000387377.1_27188	other_TMapped_ENST00000387377.1_AGTAAGGTCAGCTAAATAAGCCATCGGGCCACCA
27603	ENST00000387377.1_27603	other_TMapped_ENST00000387377.1_AAGGTCAGCTAAATAAGCTATCGGGCCCA
27655	ENST00000387377.1_27655	other_TMapped_ENST00000387377.1_AAATAAGCTATCGGGCCCATACCCCGAAACCA
27687	ENST00000387377.1_27687	other_TMapped_ENST00000387377.1_AGTACGGTCAGCTAAATAAGCTATCGGGCCACCA
27692	ENST00000387377.1_27692	other_TMapped_ENST00000387377.1_AGTAAGGTCAGCTAAATAAGCTATCGGGCAC
27986	ENST00000387377.1_27986	other_TMapped_ENST00000387377.1_AGTAAGGTCAGCTAAATAAGCTATCGGGCACA
28307	ENST00000387377.1_28307	other_TMapped_ENST00000387377.1_AGTACGGTCAGCTAAATAAGCTATCGGGCCCACA
28444	ENST00000387377.1_28444	other_TMapped_ENST00000387377.1_GAAAATGTTGGTTATACCCTTCCCGTACCACCA
28627	ENST00000387377.1_28627	other_TMapped_ENST00000387377.1_AGTAAGGTCAGCTAGATAAGCTATCGGGCCCA
28673	ENST00000387377.1_28673	other_TMapped_ENST00000387377.1_AGTAAGGTCAGCTAAATAAGCTATCGGGCCCAAA
29085	ENST00000387377.1_29085	other_TMapped_ENST00000387377.1_TAAGCTATCGGGCCCATACCCCGACA
29126	ENST00000387377.1_29126	other_TMapped_ENST00000387377.1_AGTAAGGTCAGCTAAATAAGCTATCGGGCTCA
29661	ENST00000387377.1_29661	other_TMapped_ENST00000387377.1_ATGTTGGTTATACCCTTCCCGTACTACCA
29833	ENST00000387377.1_29833	other_TMapped_ENST00000387377.1_AGGTCAGCTAAATAAGCTATCGGGCC
29933	ENST00000387377.1_29933	other_TMapped_ENST00000387377.1_AGTAAGGTCAGCTAAATAAGCTATCGGACCACCA
29934	ENST00000387377.1_29934	other_TMapped_ENST00000387377.1_AGTAAGGTCAGCTAAATAGGCTATCGGGCCCACCA
30199	ENST00000387377.1_30199	other_TMapped_ENST00000387377.1_AAGGTCAGCTAAATAAGCTATCGGGCCACCA
30414	ENST00000387377.1_30414	other_TMapped_ENST00000387377.1_AGTAAGGTCAGCTAAATAAGCTATCGAGCCCACCA
30553	ENST00000387377.1_30553	other_TMapped_ENST00000387377.1_AGTAAGGTCAGCTAAATAAGCTGTCGGGCCCACCA
31075	ENST00000387377.1_31075	other_TMapped_ENST00000387377.1_ATTTTCGGGGTATGGGCCCGATACCA
31138	ENST00000387377.1_31138	other_TMapped_ENST00000387377.1_AAATGTTGGTTATACCCTTCCCGTCCTACCA
3122	ENST00000387377.1_3122	other_TMapped_ENST00000387377.1_AGCAAGGTCAGCTAAATAAGCTATCGGGCCCACCA
31287	ENST00000387377.1_31287	other_TMapped_ENST00000387377.1_TTATACCCTTCCCGTACTA
31367	ENST00000387377.1_31367	other_TMapped_ENST00000387377.1_AGTACGGTCAGCTAAATAAGCTATCGGGCCCA
31550	ENST00000387377.1_31550	other_TMapped_ENST00000387377.1_AATAAGCTATCGGGCCCA
31619	ENST00000387377.1_31619	other_TMapped_ENST00000387377.1_AGTAAGGTCAGCTAAATAAGCTATCGGGCCCCA
31631	ENST00000387377.1_31631	other_TMapped_ENST00000387377.1_AGTAAGGTCAGCTAAATAAGCTATCGGGCCCAAAA
31710	ENST00000387377.1_31710	other_TMapped_ENST00000387377.1_AGTAAGGACAGCTAAATAAGCTATCGGGCCCACCA
31996	ENST00000387377.1_31996	other_TMapped_ENST00000387377.1_AAGGTCAGCTAAATAAGCTATCGGGCCCACCA
32182	ENST00000387377.1_32182	other_TMapped_ENST00000387377.1_AGTAAGGTCAGCTAAATAAGCTATCGGGCCCACCC
32387	ENST00000387377.1_32387	other_TMapped_ENST00000387377.1_TAAGGTCAGCTAAATAAGCTATCGGGCCCACCA
32609	ENST00000387377.1_32609	other_TMapped_ENST00000387377.1_AAATAAGCTATCGGGCCCATACCCCGAACC
32762	ENST00000387377.1_32762	other_TMapped_ENST00000387377.1_GTAAGGTCAGCTAAATAAGCTATCGGGCCACCA
32995	ENST00000387377.1_32995	other_TMapped_ENST00000387377.1_AGTAAGGTCAGCTAAATAAGCTATCGGGCCCACC
33080	ENST00000387377.1_33080	other_TMapped_ENST00000387377.1_GCTATCGGGCCCATACCCCGAACCA
33117	ENST00000387377.1_33117	other_TMapped_ENST00000387377.1_AGTAAGGTCAGCTAAATCAGCTATCGGGCCCACCA
33233	ENST00000387377.1_33233	other_TMapped_ENST00000387377.1_AGTAGGGTCAGCTAAATAAGCTATCGGGCCCACA
33249	ENST00000387377.1_33249	other_TMapped_ENST00000387377.1_AGTAAGGTCAGCTAAATAAGC
3336	ENST00000387377.1_3336	other_TMapped_ENST00000387377.1_AGTAAGGTCAGCTAAATAAGCTATCGGCCCCACCA
33402	ENST00000387377.1_33402	other_TMapped_ENST00000387377.1_TAAATAAGCTATCGGGCCC
335	ENST00000387377.1_335	other_TMapped_ENST00000387377.1_AGTAAGGTCAGCTAAATAAGCTATCGGGCCCA
33551	ENST00000387377.1_33551	other_TMapped_ENST00000387377.1_AGTAAGGTCAGCTAAATAAGCTATCG
33587	ENST00000387377.1_33587	other_TMapped_ENST00000387377.1_AGTAAGGTCAGCTAAATAAGCTATCGGACCCA
33685	ENST00000387377.1_33685	other_TMapped_ENST00000387377.1_AGTACGGTCAGCTAAATAAGCTATCGGGCCC
33814	ENST00000387377.1_33814	other_TMapped_ENST00000387377.1_GGTAAGGTCAGCTAAATAAGCTATCGGGCCCA
33820	ENST00000387377.1_33820	other_TMapped_ENST00000387377.1_AAATAAGCTATCGGGCCCATACCCCA
34024	ENST00000387377.1_34024	other_TMapped_ENST00000387377.1_AAATGTTGGTTATACCCTTCCCGTACTACC
34205	ENST00000387377.1_34205	other_TMapped_ENST00000387377.1_AGGTCAGCTAAATAAGCTATC
34341	ENST00000387377.1_34341	other_TMapped_ENST00000387377.1_GCTATCGGGCCCATACCC
34840	ENST00000387377.1_34840	other_TMapped_ENST00000387377.1_AGTAAGGCCAGCTAAATAAGCTATCGGGCCC
34851	ENST00000387377.1_34851	other_TMapped_ENST00000387377.1_CGAAACTGTTGGTTATACCCTTCCCGTACTACCA
35010	ENST00000387377.1_35010	other_TMapped_ENST00000387377.1_AAAATGTTGGTTATACCATTCCCGTACTACCA
35284	ENST00000387377.1_35284	other_TMapped_ENST00000387377.1_AAATAAGCTATCGGGCCCATA
35297	ENST00000387377.1_35297	other_TMapped_ENST00000387377.1_AGTAAGGTCAGCTAAATAAGCTATCGGGCCACCAC
35516	ENST00000387377.1_35516	other_TMapped_ENST00000387377.1_AGTAAGGTCAGCTAAATAAGCTATCGGGCCACA
35536	ENST00000387377.1_35536	other_TMapped_ENST00000387377.1_AGTAAGGTCAGCTAAATAAGCTATCGGGCTCACCA
35592	ENST00000387377.1_35592	other_TMapped_ENST00000387377.1_TAAGGTCAGCTAAATAAGCTATCGGGCCCA
35932	ENST00000387377.1_35932	other_TMapped_ENST00000387377.1_CGAAAATGTTGGTTATACCCTTCCCGTACTACCC
35934	ENST00000387377.1_35934	other_TMapped_ENST00000387377.1_TTTTCGGGGTATGGGCCCGATACCA
3623	ENST00000387377.1_3623	other_TMapped_ENST00000387377.1_AGTAAGGTCAGCTAAATAAGCTATTGGGCCCA
36264	ENST00000387377.1_36264	other_TMapped_ENST00000387377.1_AAATAAGCTATCGGGCCCACA
3631	ENST00000387377.1_3631	other_TMapped_ENST00000387377.1_AAATAAGCTATCGGGCCCATACCCCGAACCA
36504	ENST00000387377.1_36504	other_TMapped_ENST00000387377.1_GTAAGGTCAGCTAAATAAGCTATCGGGCCCACA
37074	ENST00000387377.1_37074	other_TMapped_ENST00000387377.1_AGTAAGGTCAGCTAAATAAGCTATCGGGCCCATC
37502	ENST00000387377.1_37502	other_TMapped_ENST00000387377.1_AGAAAGGTCAGCTAAATAAGCTATCGGGCCCACCA
37508	ENST00000387377.1_37508	other_TMapped_ENST00000387377.1_AAGCTATCGGGCCCATACCCCGA
37648	ENST00000387377.1_37648	other_TMapped_ENST00000387377.1_AGTAAGATCAGCTAAATAAGCTATCGGGCCCA
37711	ENST00000387377.1_37711	other_TMapped_ENST00000387377.1_AGTAAGGTCAGCTCAATAAGCTATCGGGCCCA
38013	ENST00000387377.1_38013	other_TMapped_ENST00000387377.1_AAAATGTTGGTTATACCCTTCCCGTACTACCG
38066	ENST00000387377.1_38066	other_TMapped_ENST00000387377.1_AAAATGTTGGTTATACCCTTCCCGTACTACCA
38174	ENST00000387377.1_38174	other_TMapped_ENST00000387377.1_AAATGTTGGTTATACCCTTCCCGTACTACCA
38355	ENST00000387377.1_38355	other_TMapped_ENST00000387377.1_AGTAAGGTCAGCTAAATAAGCTATCGGGCCA
38734	ENST00000387377.1_38734	other_TMapped_ENST00000387377.1_AAAATGTTGGTTATACCCTTCCCGTACTACC
39060	ENST00000387377.1_39060	other_TMapped_ENST00000387377.1_AGTAAGGTCAGCTAAATAAGCTATCGGGCCC
39153	ENST00000387377.1_39153	other_TMapped_ENST00000387377.1_AGTAAGGTCAGCTAAATAAGCTATCGGGCCCATAC
40362	ENST00000387377.1_40362	other_TMapped_ENST00000387377.1_TAAATAAGCTATCGGGCCCA
40636	ENST00000387377.1_40636	other_TMapped_ENST00000387377.1_GGTAAGGTCAGCTAAATAAGCTATCGGGCCCATA
40830	ENST00000387377.1_40830	other_TMapped_ENST00000387377.1_AGTAAGGTCAGCTAAATAAGCTATCAGGCCCACCA
40902	ENST00000387377.1_40902	other_TMapped_ENST00000387377.1_AGCTATCGGGCCCATACC
40943	ENST00000387377.1_40943	other_TMapped_ENST00000387377.1_TGTTGGTTATACCCTTCCCGTACTACCC
40965	ENST00000387377.1_40965	other_TMapped_ENST00000387377.1_TAAGCTATCGGGCCCATACCCCG
41126	ENST00000387377.1_41126	other_TMapped_ENST00000387377.1_AGTAAGGTCAGCTAAATAAGCTATCGGGCCCACAA
41157	ENST00000387377.1_41157	other_TMapped_ENST00000387377.1_AGTAAGGCCAGCTAAATAAGCTATCGGGCCCA
41199	ENST00000387377.1_41199	other_TMapped_ENST00000387377.1_CGAAAATGTTGGTTATACCCTTCCCGTACTACC
41263	ENST00000387377.1_41263	other_TMapped_ENST00000387377.1_AATAAGGTCAGCTAAATAAGCTATCGGGCCCACCA
4129	ENST00000387377.1_4129	other_TMapped_ENST00000387377.1_AGTAAGGTCAGCTAAATAAGCTATCGGGCCACCAA
41494	ENST00000387377.1_41494	other_TMapped_ENST00000387377.1_AGTAAGGCCAGCTAAATAAGCTATCGGGCCCACCA
41694	ENST00000387377.1_41694	other_TMapped_ENST00000387377.1_TGAAAATGTTGGTTATACCCTTCCCGTACTACCA
41731	ENST00000387377.1_41731	other_TMapped_ENST00000387377.1_AGTAAGGTCAGCTAAATAAGCTATCGGGCCCAC
41739	ENST00000387377.1_41739	other_TMapped_ENST00000387377.1_AGTAAGGTCAGCTAAATAAGCTATCGGGCCT
41858	ENST00000387377.1_41858	other_TMapped_ENST00000387377.1_AGTAAGGTCAGCTAAATAAGCTATCGGGCACACCA
41968	ENST00000387377.1_41968	other_TMapped_ENST00000387377.1_GAAAATGTTGGTTATACCCTTCCCGTACTACCG
42047	ENST00000387377.1_42047	other_TMapped_ENST00000387377.1_AGTAAGGTCAGCTAAATAGGCTATCGGGCCACCA
42234	ENST00000387377.1_42234	other_TMapped_ENST00000387377.1_AAAATGTTGGTTATACCCTTCCCGTACCACCA
42412	ENST00000387377.1_42412	other_TMapped_ENST00000387377.1_AGTAAGGTCAGCTAAATAAGCTATC
42442	ENST00000387377.1_42442	other_TMapped_ENST00000387377.1_CCGAAAATGTTGGTTATACCCTTCCCGTACTACCA
42519	ENST00000387377.1_42519	other_TMapped_ENST00000387377.1_AGTAAGGTCGGCTAAATAAGCTATCGGGCCCA
42573	ENST00000387377.1_42573	other_TMapped_ENST00000387377.1_TAAGCTATCGGGCCCATACCCCGAACA
42654	ENST00000387377.1_42654	other_TMapped_ENST00000387377.1_AGTAAGGTCAGCTAGATAAGCTATCGGGCCCACCA
42674	ENST00000387377.1_42674	other_TMapped_ENST00000387377.1_AGTAGGGTCAGCTAAATAAGCTATCGGGCCACCA
427	ENST00000387377.1_427	other_TMapped_ENST00000387377.1_TAAGCTATCGGGCCCATACCCCGAACCC
43067	ENST00000387377.1_43067	other_TMapped_ENST00000387377.1_AGTGAGGTCAGCTAAATAAGCTATCGGGCCCA
43091	ENST00000387377.1_43091	other_TMapped_ENST00000387377.1_AGTAAGGTCAGCTAAATAAGCTATCGGGCCAAAA
43243	ENST00000387377.1_43243	other_TMapped_ENST00000387377.1_AGTAAGGTCAGCTAAATAAGCTATCGGGA
43633	ENST00000387377.1_43633	other_TMapped_ENST00000387377.1_AAGCTATCGGGCCCATACCCCGACA
43753	ENST00000387377.1_43753	other_TMapped_ENST00000387377.1_AGTAAGGTAAGCTAAATAAGCTATCGGGCCCACCA
43811	ENST00000387377.1_43811	other_TMapped_ENST00000387377.1_AGTAAGGTCAGCTAAATAAGCTATCGGGCCCACA
43893	ENST00000387377.1_43893	other_TMapped_ENST00000387377.1_AGTAAGGTCAGCTAAATAAG
44018	ENST00000387377.1_44018	other_TMapped_ENST00000387377.1_AGTAAGGTCAGCTAAATAA
44070	ENST00000387377.1_44070	other_TMapped_ENST00000387377.1_AGTAAGGTCAGCCAAATAAGCTATCGGGCCCA
44081	ENST00000387377.1_44081	other_TMapped_ENST00000387377.1_AGTAAGGTCAGCTAAATAAGCTATAGGGCCCA
44153	ENST00000387377.1_44153	other_TMapped_ENST00000387377.1_AGTAAGGTCAGCTAAATAAGCTGTCGGGCCACCA
44216	ENST00000387377.1_44216	other_TMapped_ENST00000387377.1_TAAGCTATCGGGCCCATACCCCGA
44224	ENST00000387377.1_44224	other_TMapped_ENST00000387377.1_CGAAAATGTTGGTTATACCCTTCCCGTACTACCA
44339	ENST00000387377.1_44339	other_TMapped_ENST00000387377.1_AAATAAGCTATCGGGCCCA
44366	ENST00000387377.1_44366	other_TMapped_ENST00000387377.1_AATAAGGTCAGCTAAATAAGCTATCGGGCCCA
44395	ENST00000387377.1_44395	other_TMapped_ENST00000387377.1_TTATACCCTTCCCGTACTACCA
4444	ENST00000387377.1_4444	other_TMapped_ENST00000387377.1_CTAAATAAGCTATCGGGCCCACCA
44702	ENST00000387377.1_44702	other_TMapped_ENST00000387377.1_TAAATAAGCTATCGGGCCCATACCCCGAAACCA
44783	ENST00000387377.1_44783	other_TMapped_ENST00000387377.1_AAAATGTTGGTTATACCTTTCCCGTACTACCA
44841	ENST00000387377.1_44841	other_TMapped_ENST00000387377.1_AGTAAGGTCAGCTAAATAAGCCATCGGGCCCACCA
44852	ENST00000387377.1_44852	other_TMapped_ENST00000387377.1_AGGTCAGCTAAATAAGCTATCG
44917	ENST00000387377.1_44917	other_TMapped_ENST00000387377.1_AATGTTGGTTATACCCTTCCCGTACTACCA
44954	ENST00000387377.1_44954	other_TMapped_ENST00000387377.1_TTGGTTATACCCTTCCCGTACTACCA
45175	ENST00000387377.1_45175	other_TMapped_ENST00000387377.1_AGTAAGGTCGGCTAAATAAGCTATCGGGCCACCA
45434	ENST00000387377.1_45434	other_TMapped_ENST00000387377.1_AGTAGGGTCAGCTAAATAAGCTATCGGGCCCACCA
46040	ENST00000387377.1_46040	other_TMapped_ENST00000387377.1_AGTACGGTCAGCTAAATAAGCTATCGGGCCCACC
46345	ENST00000387377.1_46345	other_TMapped_ENST00000387377.1_AGTAAGGTCAGCTAAATAAGCTAT
46603	ENST00000387377.1_46603	other_TMapped_ENST00000387377.1_AGTAAGGTCAGCTAAATAAGCTATCGGGCCCACCG
46627	ENST00000387377.1_46627	other_TMapped_ENST00000387377.1_AGTAAGGTCAGCTAAATAAGCTATCGGGCCCATA
46728	ENST00000387377.1_46728	other_TMapped_ENST00000387377.1_AGTAAAGTCAGCTAAATAAGCTATCGGGCCCA
46744	ENST00000387377.1_46744	other_TMapped_ENST00000387377.1_AGGTCAGCTAAATAAGCTATCGG
46821	ENST00000387377.1_46821	other_TMapped_ENST00000387377.1_AGTAAGGTCAGCTAAATAGGCTATCGGGCCCA
46865	ENST00000387377.1_46865	other_TMapped_ENST00000387377.1_AGTACGGTCAGCTAAATAAGCTATCGGGCCCAC
46923	ENST00000387377.1_46923	other_TMapped_ENST00000387377.1_AGTAAGGTCAGCTAAATCAGCTATCGGGCCACCA
46975	ENST00000387377.1_46975	other_TMapped_ENST00000387377.1_AGTAAGGTCAGCTAAATAAGCT
47430	ENST00000387377.1_47430	other_TMapped_ENST00000387377.1_TGTTGGTTATACCCTTCCCGTACTACCA
4746	ENST00000387377.1_4746	other_TMapped_ENST00000387377.1_GTAAGGTCAGCTAAATAAGCTATCGGGCCCACCA
47564	ENST00000387377.1_47564	other_TMapped_ENST00000387377.1_AGTAAGGTAAGCTAAATAAGCTATCGGGCCCA
47599	ENST00000387377.1_47599	other_TMapped_ENST00000387377.1_AGTAAGGTCAGCTAAATAAGCTATCGGGCGCACCA
47706	ENST00000387377.1_47706	other_TMapped_ENST00000387377.1_GTAAGGTCAGCTAAATAAGCTATCGGGCCC
47782	ENST00000387377.1_47782	other_TMapped_ENST00000387377.1_AGTAAGGTCAGCTAAATA
47957	ENST00000387377.1_47957	other_TMapped_ENST00000387377.1_AGTAAGGTCAGCTAAATAAGCTATCGGGCA
47963	ENST00000387377.1_47963	other_TMapped_ENST00000387377.1_AGTAAGGTCAGCTAAATAAGCTACCGGGCCCA
48150	ENST00000387377.1_48150	other_TMapped_ENST00000387377.1_AATAAGCTATCGGGCCCACCA
48294	ENST00000387377.1_48294	other_TMapped_ENST00000387377.1_AGTAAGGTCAGCTACATAAGCTATCGGGCCC
48336	ENST00000387377.1_48336	other_TMapped_ENST00000387377.1_AAGCTATCGGGCCCATACCCCGACCA
48375	ENST00000387377.1_48375	other_TMapped_ENST00000387377.1_AGTAAGGTCAGCTAAATAAGCTATCGGGCCCAACA
48645	ENST00000387377.1_48645	other_TMapped_ENST00000387377.1_AGTAAGGTCGGCTAAATAAGCTATCGGGCCC
48652	ENST00000387377.1_48652	other_TMapped_ENST00000387377.1_TAAGCTATCGGGCCCATACCCCGAA
48728	ENST00000387377.1_48728	other_TMapped_ENST00000387377.1_TGGTTATACCCTTCCCGTACTACCA
48762	ENST00000387377.1_48762	other_TMapped_ENST00000387377.1_AGTAAGGTCAGCTAAATAAGCTATCGGGCCACCC
48837	ENST00000387377.1_48837	other_TMapped_ENST00000387377.1_AGTATGGTCAGCTAAATAAGCTATCGGGCCCA
48870	ENST00000387377.1_48870	other_TMapped_ENST00000387377.1_AACATTTTCGGGGTATGGGCCCGATACA
49101	ENST00000387377.1_49101	other_TMapped_ENST00000387377.1_AATAAGCTATCGGGCCCATACCCCGAACCA
49363	ENST00000387377.1_49363	other_TMapped_ENST00000387377.1_AACATTTTCGGGGTATGGGCCCGATA
49462	ENST00000387377.1_49462	other_TMapped_ENST00000387377.1_AGTAAGGTCAGCTAAATAAGCTACCGGGCCCACCA
49478	ENST00000387377.1_49478	other_TMapped_ENST00000387377.1_GTTATACCCTTCCCGTACTACCA
49945	ENST00000387377.1_49945	other_TMapped_ENST00000387377.1_AGTAAGGTCAGCTAAATCAGCTATCGGGCC
50329	ENST00000387377.1_50329	other_TMapped_ENST00000387377.1_AGTAGGGTCAGCTAAATAAGCTATCGGGCCC
50419	ENST00000387377.1_50419	other_TMapped_ENST00000387377.1_CATTTTCGGGGTATGGGCCCGATA
50422	ENST00000387377.1_50422	other_TMapped_ENST00000387377.1_AGTAAGGTCAGCTAAATAGGCTATCGGGCCC
5093	ENST00000387377.1_5093	other_TMapped_ENST00000387377.1_AGTAAGGTCAGCTGAATAAGCTATCGGGCCCACCA
5114	ENST00000387377.1_5114	other_TMapped_ENST00000387377.1_GAAAATGTTGGTTATACCCTTCCCGTACTACC
5166	ENST00000387377.1_5166	other_TMapped_ENST00000387377.1_AAATAAGCTATCGGGCCCAA
5408	ENST00000387377.1_5408	other_TMapped_ENST00000387377.1_ATAAGCTATCGGGCCCATACCCCGAACCA
5581	ENST00000387377.1_5581	other_TMapped_ENST00000387377.1_AGTACGGTCAGCTAAATAAGCTATCGGGCC
5592	ENST00000387377.1_5592	other_TMapped_ENST00000387377.1_AAATAAGCTATCGGGCCCACCA
5862	ENST00000387377.1_5862	other_TMapped_ENST00000387377.1_GGTAAGGTCAGCTAAATAAGCTATCGGGCCCACA
5873	ENST00000387377.1_5873	other_TMapped_ENST00000387377.1_AAGCTATCGGGCCCATACCCCGAACCA
6026	ENST00000387377.1_6026	other_TMapped_ENST00000387377.1_ATTAAGGTCAGCTAAATAAGCTATCGGGCCCA
6322	ENST00000387377.1_6322	other_TMapped_ENST00000387377.1_AGTAAGGTCAGCTAAATGAGCTATCGGGCCCACCA
6657	ENST00000387377.1_6657	other_TMapped_ENST00000387377.1_TTTCGGGGTATGGGCCCGATACCA
7418	ENST00000387377.1_7418	other_TMapped_ENST00000387377.1_CGAAAATGTTGGTTATACCCTTCCCGTCCTACCA
7580	ENST00000387377.1_7580	other_TMapped_ENST00000387377.1_TAAATAAGCTATCGGGCCCATACCCCA
7603	ENST00000387377.1_7603	other_TMapped_ENST00000387377.1_ATTTTCGGGGTATGGGCCCGATA
7764	ENST00000387377.1_7764	other_TMapped_ENST00000387377.1_AGTAAGGTCAGCTAAATAAGCTATCGGGC
7847	ENST00000387377.1_7847	other_TMapped_ENST00000387377.1_AAATGTTGGTTATACCCTTCCCGTACTACAA
7900	ENST00000387377.1_7900	other_TMapped_ENST00000387377.1_AAGCTATCGGGCCCATACCCCGAAA
7932	ENST00000387377.1_7932	other_TMapped_ENST00000387377.1_AGTAAGGTCAGCTAAATCAGCTATCGGGCCC
8355	ENST00000387377.1_8355	other_TMapped_ENST00000387377.1_AGTAAGGTCAGCTAAATAAGCTATCGGGCCAA
8501	ENST00000387377.1_8501	other_TMapped_ENST00000387377.1_AGTGAGGTCAGCTAAATAAGCTATCGGGCCCACCA
864	ENST00000387377.1_864	other_TMapped_ENST00000387377.1_AGTAAGGTCAGCTAAATAAGCTATCGGGCAACCA
8937	ENST00000387377.1_8937	other_TMapped_ENST00000387377.1_AGTAAGGTCAGCTAAATAAGCTA
9049	ENST00000387377.1_9049	other_TMapped_ENST00000387377.1_CGAAAATGTTGGTTATCCCCTTCCCGTACTACCA
916	ENST00000387377.1_916	other_TMapped_ENST00000387377.1_AGTAAGGACAGCTAAATAAGCTATCGGGCCCA
12115	ENST00000387382.1_12115	other_TMapped_ENST00000387382.1_TAAGTTGCAATACTTAATTTCTGCCA
15584	ENST00000387382.1_15584	other_TMapped_ENST00000387382.1_TAAATACAGACCAAGAGCCTTCA
20358	ENST00000387382.1_20358	other_TMapped_ENST00000387382.1_AGTTGCAATACTTAATTTCTGCCA
20722	ENST00000387382.1_20722	other_TMapped_ENST00000387382.1_TGCAATACTTAATTTCTGCCA
2186	ENST00000387382.1_2186	other_TMapped_ENST00000387382.1_CAGTAAGTTGCAATACTTAATTTCTGCCA
23435	ENST00000387382.1_23435	other_TMapped_ENST00000387382.1_AGTAAGTTGCAATACTTAATTTCTGCCA
26063	ENST00000387382.1_26063	other_TMapped_ENST00000387382.1_CTCAGTAAGTTGCAATACTTAATTTCTGCCA
34971	ENST00000387382.1_34971	other_TMapped_ENST00000387382.1_TAAATACAGACCAAGAGCCTT
37836	ENST00000387382.1_37836	other_TMapped_ENST00000387382.1_CCCTCAGTAAGTTGCAATACTTAATTTCTGCCA
40216	ENST00000387382.1_40216	other_TMapped_ENST00000387382.1_TTGCAATACTTAATTTCTGCCA
41852	ENST00000387382.1_41852	other_TMapped_ENST00000387382.1_TCAGTAAGTTGCAATACTTAATTTCTGCCA
42464	ENST00000387382.1_42464	other_TMapped_ENST00000387382.1_GTAAGTTGCAATACTTAATTTCTGCCA
5003	ENST00000387382.1_5003	other_TMapped_ENST00000387382.1_TAAATACAGACCAAGAGCCTTC
772	ENST00000387382.1_772	other_TMapped_ENST00000387382.1_AAGTTGCAATACTTAATTTCTGCCA
8449	ENST00000387382.1_8449	other_TMapped_ENST00000387382.1_GTTGCAATACTTAATTTCTGCCA
15506	ENST00000387392.1_15506	other_TMapped_ENST00000387392.1_AGTTGATGCAGAGTGGGGTTTTG
17152	ENST00000387392.1_17152	other_TMapped_ENST00000387392.1_AGTTGATGCAGAGTGGGGTTTTGCAGTCCTTACCA
20100	ENST00000387392.1_20100	other_TMapped_ENST00000387392.1_TTGATGCAGAGTGGGGTTTTGCAGTCCTTACCA
20413	ENST00000387392.1_20413	other_TMapped_ENST00000387392.1_GTTGATGCAGAGTGGGGT
22778	ENST00000387392.1_22778	other_TMapped_ENST00000387392.1_GTTGATGCAGAGTGGGGTTTTGCAGTCCTTACCA
22945	ENST00000387392.1_22945	other_TMapped_ENST00000387392.1_TTCAGTTGATGCAGAGTGGGGTTTTGCACCA
34071	ENST00000387392.1_34071	other_TMapped_ENST00000387392.1_GATGCAGAGTGGGGTTTTGCAGTCCTTACCA
6356	ENST00000387392.1_6356	other_TMapped_ENST00000387392.1_GAGTGGGGTTTTGCAGTCC
7050	ENST00000387392.1_7050	other_TMapped_ENST00000387392.1_TGATGCAGAGTGGGGTTTTGCAGTCCTTACCA
7420	ENST00000387392.1_7420	other_TMapped_ENST00000387392.1_GAGTGGGGTTTTGCAGTCCTTACCA
10076	ENST00000387400.1_10076	other_TMapped_ENST00000387400.1_TTAACTAAGTGTTTGTGGGTTT
10893	ENST00000387400.1_10893	other_TMapped_ENST00000387400.1_TTAACTAAGTGTTTGTGGGTTTAAGT
10983	ENST00000387400.1_10983	other_TMapped_ENST00000387400.1_TAAGTGTTTGTGGGTTTAA
11125	ENST00000387400.1_11125	other_TMapped_ENST00000387400.1_AACTAAGTGTTTGTGGGTTGA
11546	ENST00000387400.1_11546	other_TMapped_ENST00000387400.1_TTAACTAAGTGTTTGTGGGTTACA
11631	ENST00000387400.1_11631	other_TMapped_ENST00000387400.1_TTAACTAAGTGTTTGTGGGTTTAAGTCCCATTGAA
11720	ENST00000387400.1_11720	other_TMapped_ENST00000387400.1_TAACTAAGTGTTTGTGGGTTT
12057	ENST00000387400.1_12057	other_TMapped_ENST00000387400.1_TGTTAACTAAGTGTTTGTGGGTTT
12767	ENST00000387400.1_12767	other_TMapped_ENST00000387400.1_ACTAAGTGTTTGTGGGTTT
132	ENST00000387400.1_132	other_TMapped_ENST00000387400.1_ACTAAGTGTTTGTGGGTTC
13627	ENST00000387400.1_13627	other_TMapped_ENST00000387400.1_AACTAAGTGTTTGTGGGTTCCA
13669	ENST00000387400.1_13669	other_TMapped_ENST00000387400.1_TGTTTGTGGGTTTAAGTCCCATTGGTCTAGCCA
14779	ENST00000387400.1_14779	other_TMapped_ENST00000387400.1_TTTGTGGGTTTAAGTCCCATTGGTCTAGTCA
15399	ENST00000387400.1_15399	other_TMapped_ENST00000387400.1_ACTAAGTGTTTGTGGGTTCCA
15439	ENST00000387400.1_15439	other_TMapped_ENST00000387400.1_GCTGTTAACTAAGTGTTTGTGGGTT
15558	ENST00000387400.1_15558	other_TMapped_ENST00000387400.1_AACTAAGTGTTTGTGGGTTACA
15699	ENST00000387400.1_15699	other_TMapped_ENST00000387400.1_ACTAAGTGTTTGTGGGTTAAAA
1635	ENST00000387400.1_1635	other_TMapped_ENST00000387400.1_GTGTTTGTGGGTTTAAGTCCCATTGGTCTAGCCA
16473	ENST00000387400.1_16473	other_TMapped_ENST00000387400.1_GTTAACTAAGTGTTTGTGGGTTAA
17021	ENST00000387400.1_17021	other_TMapped_ENST00000387400.1_GTTTGTGGGTTTAAGTCCCATTGGTCTAGTCA
17358	ENST00000387400.1_17358	other_TMapped_ENST00000387400.1_TTTAAGTCCCATTGGTCTAGCCA
18220	ENST00000387400.1_18220	other_TMapped_ENST00000387400.1_ACTAAGTGTTTGTGGGTTA
1847	ENST00000387400.1_1847	other_TMapped_ENST00000387400.1_TTAACTAAGTGTTTGTGGGTTTAAGTCCCATTG
1881	ENST00000387400.1_1881	other_TMapped_ENST00000387400.1_TTAACTAAGTGTTTGTGGGTTAA
19244	ENST00000387400.1_19244	other_TMapped_ENST00000387400.1_AACTAAGTGTTTGTGGGTTG
19438	ENST00000387400.1_19438	other_TMapped_ENST00000387400.1_TAAGTGTTTGTGGGTTTA
19580	ENST00000387400.1_19580	other_TMapped_ENST00000387400.1_TTAACTAAGTGTTTGTGGGTTTAAGTCCCATTA
1961	ENST00000387400.1_1961	other_TMapped_ENST00000387400.1_ACTAAGTGTTTGTGGGTTACA
21088	ENST00000387400.1_21088	other_TMapped_ENST00000387400.1_TTAACTAAGTGTTTGTGGGTTTAAGTCCCATT
21355	ENST00000387400.1_21355	other_TMapped_ENST00000387400.1_ACTAAGTGTTTGTGGGTTTAAA
21484	ENST00000387400.1_21484	other_TMapped_ENST00000387400.1_AACTACGTGTTTGTGGGTTT
21649	ENST00000387400.1_21649	other_TMapped_ENST00000387400.1_TTAACTAAGTGTTTGTGGGTTCCA
22482	ENST00000387400.1_22482	other_TMapped_ENST00000387400.1_ACTAAGTGTTTGTGGGTTTA
22829	ENST00000387400.1_22829	other_TMapped_ENST00000387400.1_TTAACTAAGTGTTTGTGGGTTTAAGTCCCATTGA
23133	ENST00000387400.1_23133	other_TMapped_ENST00000387400.1_GTTAACTAAGTGTTTGTGGGTTACCA
2351	ENST00000387400.1_2351	other_TMapped_ENST00000387400.1_TTAACTAAGTGTTTGTGGGTTTAAG
24471	ENST00000387400.1_24471	other_TMapped_ENST00000387400.1_TTAACTAAGTGTTTGTGGGTTACCA
24560	ENST00000387400.1_24560	other_TMapped_ENST00000387400.1_TTAACTAAGTGTTTGTGGGT
25452	ENST00000387400.1_25452	other_TMapped_ENST00000387400.1_TAACTAAGTGTTTGTGGGTTA
26807	ENST00000387400.1_26807	other_TMapped_ENST00000387400.1_AACTAAGTGTTTGTGGGTTAC
2697	ENST00000387400.1_2697	other_TMapped_ENST00000387400.1_ACTAAGTGTTTGTGGGTTAA
27222	ENST00000387400.1_27222	other_TMapped_ENST00000387400.1_TAAGTGTTTGTGGGTTAAAAA
27996	ENST00000387400.1_27996	other_TMapped_ENST00000387400.1_ACTAAGTGTTTGTGGGTTACAA
28089	ENST00000387400.1_28089	other_TMapped_ENST00000387400.1_AACTAAGTGTTTGTGGGT
28621	ENST00000387400.1_28621	other_TMapped_ENST00000387400.1_TGTTAACTAAGTGTTTGTGGGTTA
2869	ENST00000387400.1_2869	other_TMapped_ENST00000387400.1_TAAGTCCCATTGGTCTAGCCA
2985	ENST00000387400.1_2985	other_TMapped_ENST00000387400.1_AACTAAGTGTTTGTGGGTTCA
30790	ENST00000387400.1_30790	other_TMapped_ENST00000387400.1_GCTGTTAACTAAGTGTTTGTGGGTTAA
32193	ENST00000387400.1_32193	other_TMapped_ENST00000387400.1_GTTTAAGTCCCATTGGTCTAGCCA
32357	ENST00000387400.1_32357	other_TMapped_ENST00000387400.1_TTAACTAAGTGTTTGTGGGTTAAA
32696	ENST00000387400.1_32696	other_TMapped_ENST00000387400.1_ACTAAGTGTTTGTGGGTTAAA
334	ENST00000387400.1_334	other_TMapped_ENST00000387400.1_AACTAAGTGTTTGTGGGTTAAA
34476	ENST00000387400.1_34476	other_TMapped_ENST00000387400.1_TTAACTAAGTGTTTGTGGGTTC
35871	ENST00000387400.1_35871	other_TMapped_ENST00000387400.1_CTAAGTGTTTGTGGGTTT
36020	ENST00000387400.1_36020	other_TMapped_ENST00000387400.1_AACTAAGTGTTTGTGGGTTACCG
36266	ENST00000387400.1_36266	other_TMapped_ENST00000387400.1_AACTAAGTGTTTGTGGGTT
36654	ENST00000387400.1_36654	other_TMapped_ENST00000387400.1_TTAACTAAGTGTTTGTGGGTTA
37030	ENST00000387400.1_37030	other_TMapped_ENST00000387400.1_AACTAAGTGTTTGTGGGTTACCA
3708	ENST00000387400.1_3708	other_TMapped_ENST00000387400.1_AACTAAGTGTTTGTGGGTAAAA
37435	ENST00000387400.1_37435	other_TMapped_ENST00000387400.1_TTAACTAAGTGTTTGTGGGTTTAAGTCCCATTGGA
38200	ENST00000387400.1_38200	other_TMapped_ENST00000387400.1_GTTAACTAAGTGTTTGTGGGTTA
38667	ENST00000387400.1_38667	other_TMapped_ENST00000387400.1_AACTAAGTGTTTGTGAGTTA
3889	ENST00000387400.1_3889	other_TMapped_ENST00000387400.1_AACTAAGTGTTTGTGGGTTAA
40178	ENST00000387400.1_40178	other_TMapped_ENST00000387400.1_AACTAAGTGTTTGTGGGTACC
40270	ENST00000387400.1_40270	other_TMapped_ENST00000387400.1_CTAAGTGTTTGTGGGTTTA
41226	ENST00000387400.1_41226	other_TMapped_ENST00000387400.1_AACTAAGTGTTTGTGGGTACCA
42369	ENST00000387400.1_42369	other_TMapped_ENST00000387400.1_ACTAAGTGTTTGTGGGTTAAAAAA
42957	ENST00000387400.1_42957	other_TMapped_ENST00000387400.1_GTTAACTAAGTGTTTGTGGGTT
43543	ENST00000387400.1_43543	other_TMapped_ENST00000387400.1_AACTAAGTGTTTGTGGGTTT
43851	ENST00000387400.1_43851	other_TMapped_ENST00000387400.1_AACTAAGTGTTTGTGGGTTAAAAA
44390	ENST00000387400.1_44390	other_TMapped_ENST00000387400.1_TTAACTAAGTGTTTGTGGG
44742	ENST00000387400.1_44742	other_TMapped_ENST00000387400.1_TTAACTAAGTGTTTGTGGGTTTA
45004	ENST00000387400.1_45004	other_TMapped_ENST00000387400.1_AACTACGTGTTTGTGGGTT
45099	ENST00000387400.1_45099	other_TMapped_ENST00000387400.1_AACTAAGTGTTTGTGGGTCA
45255	ENST00000387400.1_45255	other_TMapped_ENST00000387400.1_TTAACTAAGTGTTTGTGGGTTACAA
4527	ENST00000387400.1_4527	other_TMapped_ENST00000387400.1_TTAACTAAGTGTTTGTGGGTTTAAGTCCA
45403	ENST00000387400.1_45403	other_TMapped_ENST00000387400.1_AACTAAGTGTTTGTGGGTTACC
45558	ENST00000387400.1_45558	other_TMapped_ENST00000387400.1_AACTAAGTGTTTGTGGGTTAAAA
47106	ENST00000387400.1_47106	other_TMapped_ENST00000387400.1_TAACTAAGTGTTTGTGGGTTACA
47805	ENST00000387400.1_47805	other_TMapped_ENST00000387400.1_AACTAAGTGTTTGTGGGTTTA
48076	ENST00000387400.1_48076	other_TMapped_ENST00000387400.1_TTAACTAAGTGTTTGTGGGTTTAA
48507	ENST00000387400.1_48507	other_TMapped_ENST00000387400.1_ACTAAGTGTTTGTGGGTTAC
48812	ENST00000387400.1_48812	other_TMapped_ENST00000387400.1_AACTAAGTGTTTGTGGGTTA
48922	ENST00000387400.1_48922	other_TMapped_ENST00000387400.1_AACTAAGTGTTTGTGGGTTC
49049	ENST00000387400.1_49049	other_TMapped_ENST00000387400.1_TTAACTAAGTGTTTGTGGGTT
49496	ENST00000387400.1_49496	other_TMapped_ENST00000387400.1_AACTAAGTGTTTGTGGGTA
6481	ENST00000387400.1_6481	other_TMapped_ENST00000387400.1_TAACTAAGTGTTTGTGGGTTACCA
7036	ENST00000387400.1_7036	other_TMapped_ENST00000387400.1_GCTGTTAACTAAGTGTTTGTGGGTTA
707	ENST00000387400.1_707	other_TMapped_ENST00000387400.1_TTAACTAAGTGTTTGTGGGTTTAAGTC
7654	ENST00000387400.1_7654	other_TMapped_ENST00000387400.1_ACTAAGTGTTTGTGGGTT
7967	ENST00000387400.1_7967	other_TMapped_ENST00000387400.1_ACTAAGTGTTTGTGGGTTACCA
7983	ENST00000387400.1_7983	other_TMapped_ENST00000387400.1_AACTAAGTGTTTGTGGGTTACAA
8139	ENST00000387400.1_8139	other_TMapped_ENST00000387400.1_ACTAAGTGTTTGTGGGTTG
8257	ENST00000387400.1_8257	other_TMapped_ENST00000387400.1_GTTTGTGGGTTTAAGTCCCATTGGTCTAGCCA
8774	ENST00000387400.1_8774	other_TMapped_ENST00000387400.1_TTAACTAAGTGTTTGTGGGTTTAAGTCCCATTGG
9018	ENST00000387400.1_9018	other_TMapped_ENST00000387400.1_AACTAAGTGTTTGTGGGTAA
10728	ENST00000387405.1_10728	other_TMapped_ENST00000387405.1_AGCTTCAAACCTGCCGGGGCTTCCA
11593	ENST00000387405.1_11593	other_TMapped_ENST00000387405.1_TTCAAACCTGCCGGGGCTACCA
12301	ENST00000387405.1_12301	other_TMapped_ENST00000387405.1_AATTCGAAGAAGCAGCTTCAAACCTGCCGGGGCTA
14897	ENST00000387405.1_14897	other_TMapped_ENST00000387405.1_GCTTCAAACCTGCCGGGGCTTCCA
19053	ENST00000387405.1_19053	other_TMapped_ENST00000387405.1_CTTCAAACCTGCCGGGGCTTCCA
2134	ENST00000387405.1_2134	other_TMapped_ENST00000387405.1_CTTCAAACCTGCCGGGGCTCCCA
22377	ENST00000387405.1_22377	other_TMapped_ENST00000387405.1_TTCGAAGAAGCAGCTTCAAACCTGCCGGGGCTCCA
25607	ENST00000387405.1_25607	other_TMapped_ENST00000387405.1_ATTCGAAGAAGCAGCTTCAAACCTGCCGGGGCTT
28092	ENST00000387405.1_28092	other_TMapped_ENST00000387405.1_TCGAAGAAGCAGCTTCAAACCTGCCGGGGCTT
31005	ENST00000387405.1_31005	other_TMapped_ENST00000387405.1_TTCAAACCTGCCGGGGCTTCCA
34547	ENST00000387405.1_34547	other_TMapped_ENST00000387405.1_ATTCGAAGAAGCAGCTTCAAACCTGCCGGGGCT
35998	ENST00000387405.1_35998	other_TMapped_ENST00000387405.1_TTCGAAGAAGCAGCTTCAAACCTGCCGGGGCT
38821	ENST00000387405.1_38821	other_TMapped_ENST00000387405.1_TCGAAGAAGCAGCTTCAAACCTGCCGGGGCTTCCA
45332	ENST00000387405.1_45332	other_TMapped_ENST00000387405.1_GCTTCAAACCTGCCGGGGCTACCA
7839	ENST00000387405.1_7839	other_TMapped_ENST00000387405.1_TCAAACCTGCCGGGGCTTCCA
1432	ENST00000387409.1_1432	other_TMapped_ENST00000387409.1_GGTTAGGCCTCTTTTTACCACC
14789	ENST00000387409.1_14789	other_TMapped_ENST00000387409.1_GGTTAGGCCTCTTTTTACCACCA
17631	ENST00000387409.1_17631	other_TMapped_ENST00000387409.1_GAGTGAAGCATTGGACTGT
18638	ENST00000387409.1_18638	other_TMapped_ENST00000387409.1_GAGTGAAGCATTGGACTGTA
19661	ENST00000387409.1_19661	other_TMapped_ENST00000387409.1_GGGTTAGGCCTCTTTTTACCACC
21047	ENST00000387409.1_21047	other_TMapped_ENST00000387409.1_TGAGTGAAGCATTGGACTGCA
21409	ENST00000387409.1_21409	other_TMapped_ENST00000387409.1_GGGGTTAGGCCTCTTTTTACCACCA
22403	ENST00000387409.1_22403	other_TMapped_ENST00000387409.1_GGGTTAGGCCTCTTTTTACCACCA
2267	ENST00000387409.1_2267	other_TMapped_ENST00000387409.1_GAGTGAAGCATTGGACTGCCA
22993	ENST00000387409.1_22993	other_TMapped_ENST00000387409.1_GTTAGGCCTCTTTTTACCACCA
23060	ENST00000387409.1_23060	other_TMapped_ENST00000387409.1_TTAGGCCTCTTTTTACCACC
244	ENST00000387409.1_244	other_TMapped_ENST00000387409.1_AAGACAGGGGTTAGGCCTCTTTTTACCACCA
25043	ENST00000387409.1_25043	other_TMapped_ENST00000387409.1_GAGTGAAGCATTGGACTGCA
27909	ENST00000387409.1_27909	other_TMapped_ENST00000387409.1_AAAGACAGGGGTTAGGCCTCTTTTTACCACCA
28309	ENST00000387409.1_28309	other_TMapped_ENST00000387409.1_TTAGGCCTCTTTTTACCACCA
29819	ENST00000387409.1_29819	other_TMapped_ENST00000387409.1_AAATGGCTGAGTGAAGCATTGGAC
31886	ENST00000387409.1_31886	other_TMapped_ENST00000387409.1_AAAGACAGGGGTTAGGCCA
32856	ENST00000387409.1_32856	other_TMapped_ENST00000387409.1_GTGAAGCATTGGACTGTA
35200	ENST00000387409.1_35200	other_TMapped_ENST00000387409.1_AAAGACAGGGGTTAGGCC
36125	ENST00000387409.1_36125	other_TMapped_ENST00000387409.1_GTTAGGCCTCTTTTTACCACC
39553	ENST00000387409.1_39553	other_TMapped_ENST00000387409.1_GAGTGAAGCATTGGACTGC
4823	ENST00000387409.1_4823	other_TMapped_ENST00000387409.1_TAAAGACAGGGGTTAGGCCTCTTTTTACCACCA
49080	ENST00000387409.1_49080	other_TMapped_ENST00000387409.1_CTAAAGACAGGGGTTAGGCCTCTTTTTACCACCA
50186	ENST00000387409.1_50186	other_TMapped_ENST00000387409.1_TCTAAAGACAGGGGTTAGGCCTCTTTTTACCACCA
7506	ENST00000387409.1_7506	other_TMapped_ENST00000387409.1_GAGTGAAGCATTGGACTGTAA
8918	ENST00000387409.1_8918	other_TMapped_ENST00000387409.1_AAATGGCTGAGTGAAGCATT
13467	ENST00000387419.1_13467	other_TMapped_ENST00000387419.1_AAACCATTTCATAACTTTGTCAAAGTTA
18094	ENST00000387419.1_18094	other_TMapped_ENST00000387419.1_AAACCATTTCATAACTTTGTCAAAGTTAAA
22704	ENST00000387419.1_22704	other_TMapped_ENST00000387419.1_TCAAAGTTAAATTATAGGCTAAATCCTATAACCA
2535	ENST00000387419.1_2535	other_TMapped_ENST00000387419.1_AAGTTAAATTATAGGCTAAATCCTATATA
26377	ENST00000387419.1_26377	other_TMapped_ENST00000387419.1_AAAGTTAAATTATAGGCTAAATCCTATATA
31065	ENST00000387419.1_31065	other_TMapped_ENST00000387419.1_TAAATCCTATATATCTTACCA
36237	ENST00000387419.1_36237	other_TMapped_ENST00000387419.1_GGCTAAATCCTATATATCTTACCA
40168	ENST00000387419.1_40168	other_TMapped_ENST00000387419.1_TCAAAGTTAAATTATAGGCTAAATCCTATATA
44312	ENST00000387419.1_44312	other_TMapped_ENST00000387419.1_GCTAAATCCTATATATCTTACCA
45375	ENST00000387419.1_45375	other_TMapped_ENST00000387419.1_TTGTCAAAGTTAAATTATAGG
47990	ENST00000387419.1_47990	other_TMapped_ENST00000387419.1_CTAAATCCTATATATCTTACCA
48036	ENST00000387419.1_48036	other_TMapped_ENST00000387419.1_AAACCATTTCATAACTTTGTCAAAGTTAAATTA
10060	ENST00000387421.1_10060	other_TMapped_ENST00000387421.1_AGAACCAACACCTCTTTACAGTGACCA
10289	ENST00000387421.1_10289	other_TMapped_ENST00000387421.1_ACCAACACCTCTTTACAGTGACCA
10591	ENST00000387421.1_10591	other_TMapped_ENST00000387421.1_CACTGTAAAGCTAACTTAGCATTAACCTTTAA
12013	ENST00000387421.1_12013	other_TMapped_ENST00000387421.1_TTTTAAGTTAAAGATTAAGAGAACCAAC
13078	ENST00000387421.1_13078	other_TMapped_ENST00000387421.1_AGATTCAGAGAACCAACACCTCTTTACAGTGACCA
13463	ENST00000387421.1_13463	other_TMapped_ENST00000387421.1_CACTGTAAAGCTAACTTAGCATTAACCCA
14785	ENST00000387421.1_14785	other_TMapped_ENST00000387421.1_GAACCAACACCTCTTTACAGTGACC
14835	ENST00000387421.1_14835	other_TMapped_ENST00000387421.1_CACTGTAAAGCTAACTTAGCATTAACC
15391	ENST00000387421.1_15391	other_TMapped_ENST00000387421.1_TAAAGATTAAGAGAACCAACACCTCTTTA
15799	ENST00000387421.1_15799	other_TMapped_ENST00000387421.1_CACTGTAAAGCTAACTTAGCATT
1699	ENST00000387421.1_1699	other_TMapped_ENST00000387421.1_AACCAACACCTCTTTACAGTGACCA
16994	ENST00000387421.1_16994	other_TMapped_ENST00000387421.1_GAACCAACACCTCTTTACAGTGGCCA
17064	ENST00000387421.1_17064	other_TMapped_ENST00000387421.1_GAACCAACACCTCTTTACAATGACCA
19696	ENST00000387421.1_19696	other_TMapped_ENST00000387421.1_CACTGTAAAGCTAACTTAGCATTAACCT
20110	ENST00000387421.1_20110	other_TMapped_ENST00000387421.1_ACCAACACCTCTTTACAGTGACC
22408	ENST00000387421.1_22408	other_TMapped_ENST00000387421.1_CACTGTAAAGCTAACTTAGCATTA
23553	ENST00000387421.1_23553	other_TMapped_ENST00000387421.1_GAGAACCAACACCTCTTTACAGTGACCA
23913	ENST00000387421.1_23913	other_TMapped_ENST00000387421.1_AAGATTAAGAGAACCAACACC
25567	ENST00000387421.1_25567	other_TMapped_ENST00000387421.1_ATTAAGAGAACCAACACCTCTTTACAGTGACCA
29345	ENST00000387421.1_29345	other_TMapped_ENST00000387421.1_AAGAGAACCAACACCTCTTTACAGTGACCA
31079	ENST00000387421.1_31079	other_TMapped_ENST00000387421.1_CACTGTAAAGCTAACTTAGCATTAACCTTTA
31523	ENST00000387421.1_31523	other_TMapped_ENST00000387421.1_TTAAGAGAACCAACACCTCTTTACAGTGACCA
31708	ENST00000387421.1_31708	other_TMapped_ENST00000387421.1_CACTGTAAAGCTAACTTAGCACCA
31762	ENST00000387421.1_31762	other_TMapped_ENST00000387421.1_GAACCAACACCTCTTTACAGTGACCA
32659	ENST00000387421.1_32659	other_TMapped_ENST00000387421.1_CACTGTAAAGCTAACTTAGCATTAACCTTT
32726	ENST00000387421.1_32726	other_TMapped_ENST00000387421.1_GTTAAAGATTAAGAGAACCAA
33231	ENST00000387421.1_33231	other_TMapped_ENST00000387421.1_CACTGTAAAGCTAACTTAGCATTAACCACCA
33264	ENST00000387421.1_33264	other_TMapped_ENST00000387421.1_CACTGTAAAGCTAACTTAGC
33562	ENST00000387421.1_33562	other_TMapped_ENST00000387421.1_AGATTAAGAGAACCAACACCTCTTTACAGTGACCA
33566	ENST00000387421.1_33566	other_TMapped_ENST00000387421.1_AACACCTCTTTACAGTGACC
35300	ENST00000387421.1_35300	other_TMapped_ENST00000387421.1_AACCAACACCTCTTTACAGTGA
35337	ENST00000387421.1_35337	other_TMapped_ENST00000387421.1_TAAGAGAACCAACACCTCTTTACAGTGACCA
35540	ENST00000387421.1_35540	other_TMapped_ENST00000387421.1_CAACACCTCTTTACAGTGACCA
37412	ENST00000387421.1_37412	other_TMapped_ENST00000387421.1_CCAACACCTCTTTACAGTGACC
38472	ENST00000387421.1_38472	other_TMapped_ENST00000387421.1_CACTGTAAAGCTAACTTAGCATTAACCA
39883	ENST00000387421.1_39883	other_TMapped_ENST00000387421.1_CACTGTAAAGCTAACTTAGCATTAACCCCA
41246	ENST00000387421.1_41246	other_TMapped_ENST00000387421.1_GTTAAAGATTAAGAGAACC
42128	ENST00000387421.1_42128	other_TMapped_ENST00000387421.1_CACTGTAAAGCTAACTTAGCATTAACCTTTT
42598	ENST00000387421.1_42598	other_TMapped_ENST00000387421.1_AGAGAACCAACACCTCTTTACAGTGACCA
4286	ENST00000387421.1_4286	other_TMapped_ENST00000387421.1_CACTGTAAAGCTAACTTAGCATTAACCTT
42999	ENST00000387421.1_42999	other_TMapped_ENST00000387421.1_AGAACCAACACCTCTTTACAGTGACC
43078	ENST00000387421.1_43078	other_TMapped_ENST00000387421.1_CCAACACCTCTTTACAGTGACCA
44159	ENST00000387421.1_44159	other_TMapped_ENST00000387421.1_GAACCAACACCTCTTTCCAGTGACCA
46638	ENST00000387421.1_46638	other_TMapped_ENST00000387421.1_ACCAACACCTCTTTACAGTGGCCA
47624	ENST00000387421.1_47624	other_TMapped_ENST00000387421.1_GATTAAGAGAACCAACACCTCTTTACAGTGACCA
5507	ENST00000387421.1_5507	other_TMapped_ENST00000387421.1_CACTGTAAAGCTAACTTAGCATTAACCTTTTA
5602	ENST00000387421.1_5602	other_TMapped_ENST00000387421.1_AACACCTCTTTACAGTGACCA
5732	ENST00000387421.1_5732	other_TMapped_ENST00000387421.1_AACCAACACCTCTTTACAGTGACCC
5950	ENST00000387421.1_5950	other_TMapped_ENST00000387421.1_CACTGTAAAGCTAACTTAG
6045	ENST00000387421.1_6045	other_TMapped_ENST00000387421.1_AACCAACACCTCTTTACAGTGACC
880	ENST00000387421.1_880	other_TMapped_ENST00000387421.1_CACTGTAAAGCTAACTTAGCA
9584	ENST00000387421.1_9584	other_TMapped_ENST00000387421.1_CACTGTAAAGCTAACTTAGCATTAACCTTTTAAA
9735	ENST00000387421.1_9735	other_TMapped_ENST00000387421.1_CACTGTAAAGCTAACTTAGCATTAACCACA
33279	ENST00000387429.1_33279	other_TMapped_ENST00000387429.1_TAGTTTTGACAACATTCAAAAAAGAGTACCA
12515	ENST00000387439.1_12515	other_TMapped_ENST00000387439.1_TATGATAATCATATTTACCAACCA
23020	ENST00000387439.1_23020	other_TMapped_ENST00000387439.1_TCATTAAATTATGATAATCATATTTACCAACCA
29614	ENST00000387439.1_29614	other_TMapped_ENST00000387439.1_GATAATCATATTTACCAACCA
40450	ENST00000387439.1_40450	other_TMapped_ENST00000387439.1_TGATAATCATATTTACCAACCA
41721	ENST00000387439.1_41721	other_TMapped_ENST00000387439.1_CTCATTAAATTATGATAATCATATTTACCAACCA
9203	ENST00000387439.1_9203	other_TMapped_ENST00000387439.1_TAAACAAAACGAATGATTTCGACTCATTACCA
10170	ENST00000387441.1_10170	other_TMapped_ENST00000387441.1_TGAATCTGACAACAGAGGCTTACGACCCCTTCCCA
10185	ENST00000387441.1_10185	other_TMapped_ENST00000387441.1_TGAATCTGACAACAGAGGCTTACGACCCCAAAA
10543	ENST00000387441.1_10543	other_TMapped_ENST00000387441.1_TGAATCTGACAACAGAGGCTTACGACCCCTACCA
10677	ENST00000387441.1_10677	other_TMapped_ENST00000387441.1_TGAATCTGACAACAGAGGCTTACGCCCCCTTA
11504	ENST00000387441.1_11504	other_TMapped_ENST00000387441.1_TGAATCTGGCAACAGAGGCTTACGACCCCTT
12004	ENST00000387441.1_12004	other_TMapped_ENST00000387441.1_CAACAGAGGCTTACGACCCCTTATTTACCCCA
12026	ENST00000387441.1_12026	other_TMapped_ENST00000387441.1_TGAATCTGACAACAGAGGCTTACGACCCCTTC
1203	ENST00000387441.1_1203	other_TMapped_ENST00000387441.1_TGAATCTGACAACAGAGGCTTACGACCCCCA
12052	ENST00000387441.1_12052	other_TMapped_ENST00000387441.1_TGAATCTGACAACAGAGGCTTGCGACCCCT
12066	ENST00000387441.1_12066	other_TMapped_ENST00000387441.1_ACAACAGAGGCTTACGACCCCTTATTTACCCCA
12160	ENST00000387441.1_12160	other_TMapped_ENST00000387441.1_TGAATCTGACAACAGAGGCTTACGACCACT
12336	ENST00000387441.1_12336	other_TMapped_ENST00000387441.1_TGAATCTGACACCAGAGGCTTACGACCCCTTA
12696	ENST00000387441.1_12696	other_TMapped_ENST00000387441.1_TGAATCTGACAACAGGGGCTTACGACCCCTTA
13029	ENST00000387441.1_13029	other_TMapped_ENST00000387441.1_TGAATCTGACAACAGAGGCTTACGACCCCTGACCA
13142	ENST00000387441.1_13142	other_TMapped_ENST00000387441.1_AGATTGTGAATCTGACAACAGA
1320	ENST00000387441.1_1320	other_TMapped_ENST00000387441.1_TGAATCTGACAACAGAGGCTTACGACC
13216	ENST00000387441.1_13216	other_TMapped_ENST00000387441.1_TGAATCTGACAACAGAGGCTTACGACCCCCTA
13408	ENST00000387441.1_13408	other_TMapped_ENST00000387441.1_TGAATCTGACAACAGAGGCTTACGACCCCTGTACA
1413	ENST00000387441.1_1413	other_TMapped_ENST00000387441.1_TGAATCTGACAACAGAGGCTTACGACCCACCA
14350	ENST00000387441.1_14350	other_TMapped_ENST00000387441.1_AAAACATCAGATTGTGAATCTGACACCA
14430	ENST00000387441.1_14430	other_TMapped_ENST00000387441.1_TGAATCTGACAACAGAGGCTTACGACCCCTTACCA
14453	ENST00000387441.1_14453	other_TMapped_ENST00000387441.1_TGAATCTGACAACAGAGGCTTACGACCCCTTCC
14476	ENST00000387441.1_14476	other_TMapped_ENST00000387441.1_TTACGACCCCTTATTTACCCCA
14605	ENST00000387441.1_14605	other_TMapped_ENST00000387441.1_CTTACGACCCCTTATTTACCCCA
14934	ENST00000387441.1_14934	other_TMapped_ENST00000387441.1_TTGTGAATCTGACAACAG
14983	ENST00000387441.1_14983	other_TMapped_ENST00000387441.1_TGAATCTGACGACAGAGGCTTACGACCCCT
15078	ENST00000387441.1_15078	other_TMapped_ENST00000387441.1_TGAATCTGGCAACAGAGGCTTACGACCCCT
1584	ENST00000387441.1_1584	other_TMapped_ENST00000387441.1_TGAATCTGACAACCGAGGCTTACGACCCCTTA
15855	ENST00000387441.1_15855	other_TMapped_ENST00000387441.1_TGAATCTGACACCAGAGGCTTACGACCCCA
16015	ENST00000387441.1_16015	other_TMapped_ENST00000387441.1_TGAATCTGACAACAGAGGCTTACGACCCCTCACCA
16481	ENST00000387441.1_16481	other_TMapped_ENST00000387441.1_TGAATCTGACAACAGAGGCTTACGACCCCTGACAA
16514	ENST00000387441.1_16514	other_TMapped_ENST00000387441.1_TGAATCTGACAACAGAGGCTTACGACCCCAAA
16536	ENST00000387441.1_16536	other_TMapped_ENST00000387441.1_GATTGTGAATCTGACAAC
16634	ENST00000387441.1_16634	other_TMapped_ENST00000387441.1_TGAATCTGACAACAGAGGCTTACG
16708	ENST00000387441.1_16708	other_TMapped_ENST00000387441.1_TGAATCTGACAACAGAGGCTTACGACCACCA
16840	ENST00000387441.1_16840	other_TMapped_ENST00000387441.1_TGAATCTGACAACAGAGGCTTACGACCCCTCC
17030	ENST00000387441.1_17030	other_TMapped_ENST00000387441.1_TGAATCTGACAACAGAGGCTTACGCCCA
17292	ENST00000387441.1_17292	other_TMapped_ENST00000387441.1_TACGACCCCTTATTTACCCCA
174	ENST00000387441.1_174	other_TMapped_ENST00000387441.1_TGAATCTGACAACAGAGGCTTACGACCCCTGAA
17444	ENST00000387441.1_17444	other_TMapped_ENST00000387441.1_GCTTACGACCCCTTATTTACCCCA
17535	ENST00000387441.1_17535	other_TMapped_ENST00000387441.1_TGAATCTGACAACAGAGGCTTACCCA
17817	ENST00000387441.1_17817	other_TMapped_ENST00000387441.1_CGAATCTGACAACAGAGGCTTACGACCCCTTA
18084	ENST00000387441.1_18084	other_TMapped_ENST00000387441.1_AGATTGTGAATCTGACAACAGAGGCTTACGACCCC
18103	ENST00000387441.1_18103	other_TMapped_ENST00000387441.1_AATCTGACAACAGAGGCTTACGACCCCTTA
1822	ENST00000387441.1_1822	other_TMapped_ENST00000387441.1_TGAATCTGACAACAGAGGCTTACGACCCCTACCAA
18251	ENST00000387441.1_18251	other_TMapped_ENST00000387441.1_TGAATCTGACAACAGAGGCTTACGACCCCCT
18288	ENST00000387441.1_18288	other_TMapped_ENST00000387441.1_TGAATCTGACAACAGAGGCTTACGACCCCTGCA
18783	ENST00000387441.1_18783	other_TMapped_ENST00000387441.1_TGAATCTGACAACAGAGGCTTACGACCCCTTA
18939	ENST00000387441.1_18939	other_TMapped_ENST00000387441.1_AGGCTTACGACCCCTTATTTACCCCA
19148	ENST00000387441.1_19148	other_TMapped_ENST00000387441.1_TGAATCTGACAACAGAGGCTTACGACCCCTCA
19169	ENST00000387441.1_19169	other_TMapped_ENST00000387441.1_TGAATCTGACAACAGAGGCTTACGACCCCAA
19310	ENST00000387441.1_19310	other_TMapped_ENST00000387441.1_TGAATCTGACAACAGAGGCTTACGACCCG
19357	ENST00000387441.1_19357	other_TMapped_ENST00000387441.1_TGAATCTGACAACAGAGGCTTACGACCCCTACCC
19493	ENST00000387441.1_19493	other_TMapped_ENST00000387441.1_TGAATCTGACAACAGGGGCTTACGACCCC
19570	ENST00000387441.1_19570	other_TMapped_ENST00000387441.1_TGAATCTGACAAAAGAGGCTTACGACCCCTTA
19575	ENST00000387441.1_19575	other_TMapped_ENST00000387441.1_TGAATCTGACAACAGAGGCTTACGGCCCCTT
20222	ENST00000387441.1_20222	other_TMapped_ENST00000387441.1_TGAATCTGACAACGGAGGCTTACGACCCCTTA
20574	ENST00000387441.1_20574	other_TMapped_ENST00000387441.1_TGAATCTGACAACAGAGGCTTACGACCCCTTATA
21884	ENST00000387441.1_21884	other_TMapped_ENST00000387441.1_GAATCTGACAACAGAGGCTTACGACCCCA
22317	ENST00000387441.1_22317	other_TMapped_ENST00000387441.1_TGAATCTGACAACAGAGGCTTACGACCCCTGAAAA
22761	ENST00000387441.1_22761	other_TMapped_ENST00000387441.1_TGAATCTGACAACAGAGGCTTACGAAA
22823	ENST00000387441.1_22823	other_TMapped_ENST00000387441.1_TGAATCTGACAACAGAGGCTTACGACCCCAAAAA
23002	ENST00000387441.1_23002	other_TMapped_ENST00000387441.1_TGAATCTGACAACAGAGGCTTACGGCCCCA
23033	ENST00000387441.1_23033	other_TMapped_ENST00000387441.1_TGAGTCTGACAACAGAGGCTTACGACCCCTTA
23070	ENST00000387441.1_23070	other_TMapped_ENST00000387441.1_TGAATCTGACAACAGAGGCTTACGACCCCTTCCA
23222	ENST00000387441.1_23222	other_TMapped_ENST00000387441.1_TTGTGAATCTGACAACAGAGGCTTACGACCCCTTA
23306	ENST00000387441.1_23306	other_TMapped_ENST00000387441.1_ATTGTGAATCTGACAACAGAGGCTTACGACCCC
23351	ENST00000387441.1_23351	other_TMapped_ENST00000387441.1_CAGAGGCTTACGACCCCTTATTTACCCCA
23700	ENST00000387441.1_23700	other_TMapped_ENST00000387441.1_TGAATCTGACAACAGAGGCTTACGACCCCTC
23959	ENST00000387441.1_23959	other_TMapped_ENST00000387441.1_TGAATCTGACAACAGAGGCTTACGACCA
24021	ENST00000387441.1_24021	other_TMapped_ENST00000387441.1_TGAATCTGACAACAGAGACTTACGACCCCTTA
24114	ENST00000387441.1_24114	other_TMapped_ENST00000387441.1_GGCTTACGACCCCTTATTTACCCCA
24234	ENST00000387441.1_24234	other_TMapped_ENST00000387441.1_TGAATCTGACAACAGGGGCTTACGACCCCTT
2501	ENST00000387441.1_2501	other_TMapped_ENST00000387441.1_TGAATCTGACAACAGAGGCTTACGACCACTTA
25015	ENST00000387441.1_25015	other_TMapped_ENST00000387441.1_TGAATCTGGCAACAGAGGCTTACGACCCC
25244	ENST00000387441.1_25244	other_TMapped_ENST00000387441.1_AACCAAAACATCAGATTGTGAATCTGACACCA
25574	ENST00000387441.1_25574	other_TMapped_ENST00000387441.1_TGAATCTGACAACAGAGGCTTACGACCCCTTAACA
26214	ENST00000387441.1_26214	other_TMapped_ENST00000387441.1_TGAATCTGACAACAGAGGCCTACGACCCCTTA
26446	ENST00000387441.1_26446	other_TMapped_ENST00000387441.1_TGAATCTGACAACAGAGGCTTACGGCCCCT
26707	ENST00000387441.1_26707	other_TMapped_ENST00000387441.1_TGAATCTGACAACAGAGGCTTACGACCACC
26762	ENST00000387441.1_26762	other_TMapped_ENST00000387441.1_TGAATCTGACAGCAGAGGCTTACGACCCCT
26812	ENST00000387441.1_26812	other_TMapped_ENST00000387441.1_TGAATCTGACAACAGAGGCTTACGGCCCCTTA
27672	ENST00000387441.1_27672	other_TMapped_ENST00000387441.1_TGAATCTGACAACAGAGGCTTACCA
27942	ENST00000387441.1_27942	other_TMapped_ENST00000387441.1_TGAATCTGACAACAGAGGCTTACGACCC
27956	ENST00000387441.1_27956	other_TMapped_ENST00000387441.1_TGAATCTGACAACAGGGGCTTACGACCCA
28468	ENST00000387441.1_28468	other_TMapped_ENST00000387441.1_TTAATCTGACAACAGAGGCTTACGACCCCTTA
28506	ENST00000387441.1_28506	other_TMapped_ENST00000387441.1_CAAAACATCAGATTGTGAATCTGACAACAGAGGCT
28554	ENST00000387441.1_28554	other_TMapped_ENST00000387441.1_TGACAACAGAGGCTTACGACCCCTTATTTACCCCA
28556	ENST00000387441.1_28556	other_TMapped_ENST00000387441.1_TGAATCTGACAACAGAGGCTTACGACCCCTCCCA
28858	ENST00000387441.1_28858	other_TMapped_ENST00000387441.1_TGAATCTGACAACAGAGGCTTACGACCACA
28872	ENST00000387441.1_28872	other_TMapped_ENST00000387441.1_TGAATCTGACAACAGAGGCTTACGACCCCTTAAAA
28993	ENST00000387441.1_28993	other_TMapped_ENST00000387441.1_TGAATCTGACAACAGGGGCTTACGACCCCA
29024	ENST00000387441.1_29024	other_TMapped_ENST00000387441.1_AGATTGTGAATCTGACAAC
29121	ENST00000387441.1_29121	other_TMapped_ENST00000387441.1_TGAATCTGACAACAGAGGCTTACGACCAC
29160	ENST00000387441.1_29160	other_TMapped_ENST00000387441.1_TGAATCTGACACCAGAGGCTTACGACCCCTT
29161	ENST00000387441.1_29161	other_TMapped_ENST00000387441.1_TGAATCTGACAACAGAGGCTTACGACCCAA
29250	ENST00000387441.1_29250	other_TMapped_ENST00000387441.1_TGAATCTGACAACAGAGGCTTACGACCCCCCA
29258	ENST00000387441.1_29258	other_TMapped_ENST00000387441.1_TGAATCTGACAACAGAGGCCTACGACCCA
29905	ENST00000387441.1_29905	other_TMapped_ENST00000387441.1_TGAATCTGACAACAGAGGCTTACGACCCCCCCA
30073	ENST00000387441.1_30073	other_TMapped_ENST00000387441.1_TGAATCTGACAACAGAGGCTTACGCCCCCA
30726	ENST00000387441.1_30726	other_TMapped_ENST00000387441.1_TGAATCTGACAACAGAGGCTTACGACCCCTGCCA
31384	ENST00000387441.1_31384	other_TMapped_ENST00000387441.1_TGAATCTGACAACAGAGGCTTACGACCCCTAA
31420	ENST00000387441.1_31420	other_TMapped_ENST00000387441.1_TGAATCTGACAACAGAGGCTTACGACCCATT
3170	ENST00000387441.1_3170	other_TMapped_ENST00000387441.1_TGAATCTGACAACAGAGGCTTACGACCCCTG
32035	ENST00000387441.1_32035	other_TMapped_ENST00000387441.1_TGAATCTGACAACAGAGGCTTACGACCCCACCC
32036	ENST00000387441.1_32036	other_TMapped_ENST00000387441.1_TGAATCTGACAACAGAGGCTTACGGCCCA
32349	ENST00000387441.1_32349	other_TMapped_ENST00000387441.1_TGAATCTGACAACAGAGGCTTACGACCCCATA
32406	ENST00000387441.1_32406	other_TMapped_ENST00000387441.1_TGAATCTGACAACAGAGGCTTACGCCCC
32778	ENST00000387441.1_32778	other_TMapped_ENST00000387441.1_TGAATCTGACAACAGAGGCTTACGCCCCCTACCA
32932	ENST00000387441.1_32932	other_TMapped_ENST00000387441.1_TGAATCTGACAACAGAGGCTTACC
33504	ENST00000387441.1_33504	other_TMapped_ENST00000387441.1_TGAATCTGACAACAGAGGCTTACGACCCCACCAA
33627	ENST00000387441.1_33627	other_TMapped_ENST00000387441.1_TGAATCTGACAACAGAGGCTTACGACCCCTTATTT
3422	ENST00000387441.1_3422	other_TMapped_ENST00000387441.1_TGAATCTGACAACAGAGGCTTACGACACA
34590	ENST00000387441.1_34590	other_TMapped_ENST00000387441.1_TAACCAAAACATCAGATTGTGAATCTGACACCA
3472	ENST00000387441.1_3472	other_TMapped_ENST00000387441.1_AACAGAGGCTTACGACCCCTTATTTACCCCA
35357	ENST00000387441.1_35357	other_TMapped_ENST00000387441.1_TGAATCTGACAACAGAGGCTTACGACCCCTTATTA
35487	ENST00000387441.1_35487	other_TMapped_ENST00000387441.1_TGAATCTGGCAACAGAGGCTTACGACCCCA
35608	ENST00000387441.1_35608	other_TMapped_ENST00000387441.1_TGAATCTGACAACAGAGGCTTACGC
36261	ENST00000387441.1_36261	other_TMapped_ENST00000387441.1_GATTGTGAATCTGACAACAGAGGCTTACGACCCCA
36267	ENST00000387441.1_36267	other_TMapped_ENST00000387441.1_TGAATCTGACAACAGAGGCTTACGACCCCA
36851	ENST00000387441.1_36851	other_TMapped_ENST00000387441.1_TGAATCTGACAACAGAGGCTTACGACCCCTA
3694	ENST00000387441.1_3694	other_TMapped_ENST00000387441.1_AGATTGTGAATCTGACACCA
36943	ENST00000387441.1_36943	other_TMapped_ENST00000387441.1_TGAATCCGACAACAGAGGCTTACGACCCCTTA
37093	ENST00000387441.1_37093	other_TMapped_ENST00000387441.1_TGAATCTGACAACAGAGGCTTACGACCCA
3763	ENST00000387441.1_3763	other_TMapped_ENST00000387441.1_AATCTGACAACAGAGGCTTACGACCCCTT
3788	ENST00000387441.1_3788	other_TMapped_ENST00000387441.1_TGAATCTGACAACAGAGGCTTACGACCCCTTACC
38842	ENST00000387441.1_38842	other_TMapped_ENST00000387441.1_TGAATCTGACAACAGAGGCTTACGACCCCTTATAA
38843	ENST00000387441.1_38843	other_TMapped_ENST00000387441.1_TGAATCCGACAACAGAGGCTTACGACCCCTT
38988	ENST00000387441.1_38988	other_TMapped_ENST00000387441.1_GAATCTGACAACAGAGGCTTACGACCCCTTA
39065	ENST00000387441.1_39065	other_TMapped_ENST00000387441.1_TGAATCTGACAACAGAGGCTTACGACCCCTTGA
39325	ENST00000387441.1_39325	other_TMapped_ENST00000387441.1_AGATTGTGAATCTGACAACAGAGGCTTAC
39416	ENST00000387441.1_39416	other_TMapped_ENST00000387441.1_TGAATCTGACAACAGAGGCTTACGACCCCTCCA
39424	ENST00000387441.1_39424	other_TMapped_ENST00000387441.1_TGAATCTGACAACAGAGGCTTACGACCCCTACAAA
39446	ENST00000387441.1_39446	other_TMapped_ENST00000387441.1_TGAATCTGACAACAGAGGCTTACGACCCCTTCCC
39450	ENST00000387441.1_39450	other_TMapped_ENST00000387441.1_TGAATCTGACAACAGAGGCTTACGCCCCCTT
3972	ENST00000387441.1_3972	other_TMapped_ENST00000387441.1_GAATCTGACAACAGAGGCTTACGACCCCTT
39736	ENST00000387441.1_39736	other_TMapped_ENST00000387441.1_TGAATCTGACGACAGAGGCTTACGACCCCTTA
3978	ENST00000387441.1_3978	other_TMapped_ENST00000387441.1_TGACTCTGACAACAGAGGCTTACGACCCCTTA
40084	ENST00000387441.1_40084	other_TMapped_ENST00000387441.1_TGAATCTGACAACAGAGGCTTACGCCCCA
40325	ENST00000387441.1_40325	other_TMapped_ENST00000387441.1_TTAACCAAAACATCAGATTGTGAATCTGACACCA
40592	ENST00000387441.1_40592	other_TMapped_ENST00000387441.1_AGATTGTGAATCTGACAACAGAGGCTTACGACCC
40645	ENST00000387441.1_40645	other_TMapped_ENST00000387441.1_TAACCAAAACATCAGATTGTGAATCTGAACCA
41219	ENST00000387441.1_41219	other_TMapped_ENST00000387441.1_TGAATCTGACAGCAGAGGCTTACGACCCCTTA
41225	ENST00000387441.1_41225	other_TMapped_ENST00000387441.1_TGAATCTGACAACAGAGGCTTACGACCCCTTAAA
41455	ENST00000387441.1_41455	other_TMapped_ENST00000387441.1_TGAATCTGACAACAGAGGCTTACGACCCCTTCA
41488	ENST00000387441.1_41488	other_TMapped_ENST00000387441.1_TGAATCTGACAACAGAGGCTTACGACCCCTT
41608	ENST00000387441.1_41608	other_TMapped_ENST00000387441.1_AGAGGCTTACGACCCCTTATTTACCCCA
41859	ENST00000387441.1_41859	other_TMapped_ENST00000387441.1_CAGATTGTGAATCTGACAACAGAGGCTTAC
41956	ENST00000387441.1_41956	other_TMapped_ENST00000387441.1_TGAATCCGACAACAGAGGCTTACGACCCCACCA
42270	ENST00000387441.1_42270	other_TMapped_ENST00000387441.1_GATTGTGAATCTGACAACAGAGGCTTACGACCCC
42842	ENST00000387441.1_42842	other_TMapped_ENST00000387441.1_TGAATCTGACAACAGAGGCACCA
43133	ENST00000387441.1_43133	other_TMapped_ENST00000387441.1_TGAATCTGACAACAGAGGCTTACGACCCCACCAC
43213	ENST00000387441.1_43213	other_TMapped_ENST00000387441.1_TGAATCTGACAACAGAGGCTTACGACCCCACC
43597	ENST00000387441.1_43597	other_TMapped_ENST00000387441.1_TGAATCTGACAACAGAGGCTTACGACCCCG
44414	ENST00000387441.1_44414	other_TMapped_ENST00000387441.1_GGAATCTGACAACAGAGGCTTACGACCCCTTA
44527	ENST00000387441.1_44527	other_TMapped_ENST00000387441.1_TGAATCTGACAACAGAGGCTA
44558	ENST00000387441.1_44558	other_TMapped_ENST00000387441.1_TGAACCTGACAACAGAGGCTTACGACCCCTTA
45165	ENST00000387441.1_45165	other_TMapped_ENST00000387441.1_TGAATCTGACAACAGAGGCTTACGACCCCTAAAAA
45293	ENST00000387441.1_45293	other_TMapped_ENST00000387441.1_TGAATCTGACAACAGAGGCTTACGACCCCTTAT
45328	ENST00000387441.1_45328	other_TMapped_ENST00000387441.1_GAGGCTTACGACCCCTTATTTACCCCA
45470	ENST00000387441.1_45470	other_TMapped_ENST00000387441.1_TGAATCTGACAACAGAGGCTTACGACCCCTACAA
45534	ENST00000387441.1_45534	other_TMapped_ENST00000387441.1_TGAATCTGACAACAGAGGCTTACGACCCCAC
45544	ENST00000387441.1_45544	other_TMapped_ENST00000387441.1_CTTACGACCCCTTATTTACCCC
45646	ENST00000387441.1_45646	other_TMapped_ENST00000387441.1_TGAATCTGACAACAGAGGCA
46140	ENST00000387441.1_46140	other_TMapped_ENST00000387441.1_TGAATCTGACAACAGAGGCTTACGACCCCTGTACC
46146	ENST00000387441.1_46146	other_TMapped_ENST00000387441.1_TAACCAAAACATCAGATTGTGAATCTGACA
46449	ENST00000387441.1_46449	other_TMapped_ENST00000387441.1_TGAATCTGACAACAGAGGCTTACGACCCCTAAAA
46539	ENST00000387441.1_46539	other_TMapped_ENST00000387441.1_TGAATCTGACAACAGAGGCTTACGACCCCTTACA
46722	ENST00000387441.1_46722	other_TMapped_ENST00000387441.1_TGAATCTGACAACAGAGGCTTACGACCCCACCCA
47087	ENST00000387441.1_47087	other_TMapped_ENST00000387441.1_TGAATCTGACAACGGAGGCTTACGACCCCT
47441	ENST00000387441.1_47441	other_TMapped_ENST00000387441.1_TGAATCTGACAACAGAGGCTTACGCCCCCT
47585	ENST00000387441.1_47585	other_TMapped_ENST00000387441.1_TGAATCTGACAACAGAGGCTTACGA
47752	ENST00000387441.1_47752	other_TMapped_ENST00000387441.1_TGAATCTGACAACAGAGGCTTACGACCCCTGAACA
48127	ENST00000387441.1_48127	other_TMapped_ENST00000387441.1_TGAATCTGACAACAGAGG
48159	ENST00000387441.1_48159	other_TMapped_ENST00000387441.1_TGAATCTGACAACAGAGGCTTACGACCCCTTG
48373	ENST00000387441.1_48373	other_TMapped_ENST00000387441.1_TGAATCTGACAACAGAGGCTTACGACCCCC
50209	ENST00000387441.1_50209	other_TMapped_ENST00000387441.1_TGAATCTGACAACAGAGGCTTACGACCCC
50230	ENST00000387441.1_50230	other_TMapped_ENST00000387441.1_TGAATCTGACAACAGAGGCTTACGACCCCTTAC
50272	ENST00000387441.1_50272	other_TMapped_ENST00000387441.1_TGAATCTGACAACAGAGGCTTACGACCCCTAAA
5129	ENST00000387441.1_5129	other_TMapped_ENST00000387441.1_TGAATCTGACAACAGAGGCTTACGACCCCTGTA
5517	ENST00000387441.1_5517	other_TMapped_ENST00000387441.1_AGATTGTGAATCTGACAACAG
5660	ENST00000387441.1_5660	other_TMapped_ENST00000387441.1_TGAATCTGACAACAGAGGCTTACGGCCCC
5894	ENST00000387441.1_5894	other_TMapped_ENST00000387441.1_TGAATCTGACAACAGAGGCTTACGACCCCT
5947	ENST00000387441.1_5947	other_TMapped_ENST00000387441.1_TGAATCTGACAACAGAGGCTTACGACCCCACA
6342	ENST00000387441.1_6342	other_TMapped_ENST00000387441.1_TGAATCTGACAACAGAGGCTTACGACCCCTACC
6550	ENST00000387441.1_6550	other_TMapped_ENST00000387441.1_GACAACAGAGGCTTACGACCCCTTATTTACCCCA
6639	ENST00000387441.1_6639	other_TMapped_ENST00000387441.1_TGAATCTGACAACAGAGGCTTACGACCCCTACA
6653	ENST00000387441.1_6653	other_TMapped_ENST00000387441.1_TGAATCTGACAACAGAGGCTTACGACCCCACCA
6672	ENST00000387441.1_6672	other_TMapped_ENST00000387441.1_TGAATCTGACAACAGAGGCTTACGACCCCTTAA
6765	ENST00000387441.1_6765	other_TMapped_ENST00000387441.1_TGAATCTGACAACAGAGGCTTACGACCACCCA
6884	ENST00000387441.1_6884	other_TMapped_ENST00000387441.1_TGAATCTGACGACAGAGGCTTACGACCCCTT
700	ENST00000387441.1_700	other_TMapped_ENST00000387441.1_TGAATCTGACAACAGAGGCTTACGACCCCTTGAA
7026	ENST00000387441.1_7026	other_TMapped_ENST00000387441.1_TGAATCTGACAACAGAGGCTTACGACCCCTAC
748	ENST00000387441.1_748	other_TMapped_ENST00000387441.1_TGAATCTGACAACAGAGGCTTACGACCCCTGACA
7697	ENST00000387441.1_7697	other_TMapped_ENST00000387441.1_TGAATCTGACAACAGGGGCTTACGACCCCT
7823	ENST00000387441.1_7823	other_TMapped_ENST00000387441.1_CAAAACATCAGATTGTGAATCTGACACCA
7870	ENST00000387441.1_7870	other_TMapped_ENST00000387441.1_TGAATCTGACAACAGAGGCTTACGACCCCTTATT
7907	ENST00000387441.1_7907	other_TMapped_ENST00000387441.1_TGAATCTGATAACAGAGGCTTACGACCCCTTA
8614	ENST00000387441.1_8614	other_TMapped_ENST00000387441.1_TGAATCTGACAACAGAGGCTTACGACCCACA
8717	ENST00000387441.1_8717	other_TMapped_ENST00000387441.1_TGAATCTGGCAACAGAGGCTTACGACCCCTTA
9127	ENST00000387441.1_9127	other_TMapped_ENST00000387441.1_TGAATCTGACAACAGAGGCTTACGACCCCTGTCCA
978	ENST00000387441.1_978	other_TMapped_ENST00000387441.1_TTTAACCAAAACATCAGATTGTGAATCTGACACCA
10038	ENST00000387449.1_10038	other_TMapped_ENST00000387449.1_AACTCATGCCCCCATGTCTAACAACATGGCTTA
10849	ENST00000387449.1_10849	other_TMapped_ENST00000387449.1_CTCATGCCCCCATGTCTAAC
10889	ENST00000387449.1_10889	other_TMapped_ENST00000387449.1_GAGAAAGCTCACAAGAACTGCTAACTCACCA
11031	ENST00000387449.1_11031	other_TMapped_ENST00000387449.1_GAGAAAGCTCACAAGAACTGCTAACTCATGA
11212	ENST00000387449.1_11212	other_TMapped_ENST00000387449.1_AACTCATGCCCCCATGTCTAACAACATGGCACCA
11367	ENST00000387449.1_11367	other_TMapped_ENST00000387449.1_TAACTCATGCCCCCATGTCTAACAACATGGCAAA
11667	ENST00000387449.1_11667	other_TMapped_ENST00000387449.1_TAACTCATGCCCCCATGTCTAACAACATGGCTAAA
11717	ENST00000387449.1_11717	other_TMapped_ENST00000387449.1_GAGAAAGCTCACAAGAACTA
11810	ENST00000387449.1_11810	other_TMapped_ENST00000387449.1_TAACTCATGCCCCCATGTCTAACAACATGGCTA
12275	ENST00000387449.1_12275	other_TMapped_ENST00000387449.1_GAGAAAGCTCACAAGAACTGCTAACTCATGCCA
12671	ENST00000387449.1_12671	other_TMapped_ENST00000387449.1_TCATGCCCCCATGTCTAACAACATGGCTAA
12752	ENST00000387449.1_12752	other_TMapped_ENST00000387449.1_TAACTCATGCCCCCATGTCTAACAACATGGCAACA
13134	ENST00000387449.1_13134	other_TMapped_ENST00000387449.1_AAGAACTGCTAACTCATGCCCCCATGACA
13212	ENST00000387449.1_13212	other_TMapped_ENST00000387449.1_GAGAACGCTCACAAGAACT
13745	ENST00000387449.1_13745	other_TMapped_ENST00000387449.1_AACTCATGCCCCCATGTCTAACAACATGGCCACCA
1450	ENST00000387449.1_1450	other_TMapped_ENST00000387449.1_GAGAAAGCTCACAAGAACTGCTAACTCATGCCCA
14806	ENST00000387449.1_14806	other_TMapped_ENST00000387449.1_CATGCCCCCATGTCTAACAACATGGCA
14819	ENST00000387449.1_14819	other_TMapped_ENST00000387449.1_CATGCCCCCATGTCTAACAACATGGCCA
1482	ENST00000387449.1_1482	other_TMapped_ENST00000387449.1_GAGAAAGCTCACAAGAACTGCTA
14919	ENST00000387449.1_14919	other_TMapped_ENST00000387449.1_GAGAAAGCTCACAAGAACTGCTAACTCATGCCCCA
14936	ENST00000387449.1_14936	other_TMapped_ENST00000387449.1_CATGCCCCCATGTCTAACAACATGGCTA
15189	ENST00000387449.1_15189	other_TMapped_ENST00000387449.1_GAGAAAGCTCACAAGAACTGAGA
1532	ENST00000387449.1_1532	other_TMapped_ENST00000387449.1_AACTCATGCCCCCATGTCTAACAACATGGCTA
1542	ENST00000387449.1_1542	other_TMapped_ENST00000387449.1_GAGAAAGCTCACAAGAACTGC
15475	ENST00000387449.1_15475	other_TMapped_ENST00000387449.1_GAGACAGCTCACAAGAACTG
1594	ENST00000387449.1_1594	other_TMapped_ENST00000387449.1_GAGAACGCTCACAAGAACTGC
1612	ENST00000387449.1_1612	other_TMapped_ENST00000387449.1_ACAAGAACTGCTAACTCACCA
17670	ENST00000387449.1_17670	other_TMapped_ENST00000387449.1_AACTCATGCCCCCATGTCTAACAACATGGCTACC
17693	ENST00000387449.1_17693	other_TMapped_ENST00000387449.1_GAGAAAGCTCACAAGAACTGCTAAC
1911	ENST00000387449.1_1911	other_TMapped_ENST00000387449.1_GAGACAGCTCACAAGAACTGCT
19733	ENST00000387449.1_19733	other_TMapped_ENST00000387449.1_CTCATGCCCCCATGTCTAACAACATGGCACCA
20145	ENST00000387449.1_20145	other_TMapped_ENST00000387449.1_TAACTCATGCCCCCATGTCTAAC
20337	ENST00000387449.1_20337	other_TMapped_ENST00000387449.1_AACTCATGCCCCCATGTCTAACAACATGGCA
2038	ENST00000387449.1_2038	other_TMapped_ENST00000387449.1_AACTCCTGCCCCCATGTCTAACAACATGGCTA
20523	ENST00000387449.1_20523	other_TMapped_ENST00000387449.1_TCATGCCCCCATGTCTAACAACATGGCTACCA
20677	ENST00000387449.1_20677	other_TMapped_ENST00000387449.1_AAGAACTGCTAACTCATGCCCCCATG
20837	ENST00000387449.1_20837	other_TMapped_ENST00000387449.1_AACTCATGCCCCCATGTCTAACAACATGGCCCA
21412	ENST00000387449.1_21412	other_TMapped_ENST00000387449.1_GAGAAAGCTCACAAGAACTGCTAACTA
21537	ENST00000387449.1_21537	other_TMapped_ENST00000387449.1_ACAAGAACTGCTAACTCATGCCCCCATG
21593	ENST00000387449.1_21593	other_TMapped_ENST00000387449.1_TAACTCATGCCCCCATGTCTAACAACATGGCACA
22040	ENST00000387449.1_22040	other_TMapped_ENST00000387449.1_ATGCCCCCATGTCTAACAACATGGCACCA
22192	ENST00000387449.1_22192	other_TMapped_ENST00000387449.1_GAGAAAGCTCACAAGAACTGCTAACTCACCCA
22307	ENST00000387449.1_22307	other_TMapped_ENST00000387449.1_AGAACTGCTAACTCATGCCCCCATGTCTAAC
22480	ENST00000387449.1_22480	other_TMapped_ENST00000387449.1_GAGAAAGCTCACAAGAACTGCTAACTCATGCC
2263	ENST00000387449.1_2263	other_TMapped_ENST00000387449.1_CATGCCCCCATGTCTAACAACATGGCACCA
22814	ENST00000387449.1_22814	other_TMapped_ENST00000387449.1_AAGAACTGCTAACTCATGCCCCCATGT
23480	ENST00000387449.1_23480	other_TMapped_ENST00000387449.1_TAACTCATGCCCCCATGTCTAACAACATGGCT
23953	ENST00000387449.1_23953	other_TMapped_ENST00000387449.1_AGCTCACAAGAACTGCTAACTCACCA
24299	ENST00000387449.1_24299	other_TMapped_ENST00000387449.1_ACTGCTAACTCATGCCCCCATGTCTAAC
24457	ENST00000387449.1_24457	other_TMapped_ENST00000387449.1_AACTCATGCCCCCATGTCTAACAACATGGCTTTCA
24865	ENST00000387449.1_24865	other_TMapped_ENST00000387449.1_CTGCTCACTCATGCCCCCATGTCTAAC
25156	ENST00000387449.1_25156	other_TMapped_ENST00000387449.1_GCTAACTCATGCCCCCATGTCTAAC
25318	ENST00000387449.1_25318	other_TMapped_ENST00000387449.1_TCATGCCCCCATGTCTAACAACATGGCT
25454	ENST00000387449.1_25454	other_TMapped_ENST00000387449.1_GAACTGCTAACTCATGCCCCCATGTC
25588	ENST00000387449.1_25588	other_TMapped_ENST00000387449.1_GAGAAAGCTCACAAGAACACCA
25701	ENST00000387449.1_25701	other_TMapped_ENST00000387449.1_AACTCATGCCCCCATGTCTAACAACATGGCCA
26007	ENST00000387449.1_26007	other_TMapped_ENST00000387449.1_TAACTCATGCCCCCATGTCTAACAACATGGCACCA
26751	ENST00000387449.1_26751	other_TMapped_ENST00000387449.1_AAGAACTGCTAACTCATGCCCCCATGTCCA
27161	ENST00000387449.1_27161	other_TMapped_ENST00000387449.1_TAACTCATGCCCCCATGTCTAACAACATGGCGCCA
27731	ENST00000387449.1_27731	other_TMapped_ENST00000387449.1_GAGAAAGCTCACAAGAACTGAAAA
27816	ENST00000387449.1_27816	other_TMapped_ENST00000387449.1_TCATGCCCCCATGTCTAAC
28243	ENST00000387449.1_28243	other_TMapped_ENST00000387449.1_GAGAAAGCTCACAAGAACTGCTAACTCATGCCCCC
29463	ENST00000387449.1_29463	other_TMapped_ENST00000387449.1_GAGAACGCTCACAAGAACTG
3013	ENST00000387449.1_3013	other_TMapped_ENST00000387449.1_TCATGCCCCCATGTCTAACAACATGGCTAAA
31008	ENST00000387449.1_31008	other_TMapped_ENST00000387449.1_AACTCATGCCCCCATGTCA
31188	ENST00000387449.1_31188	other_TMapped_ENST00000387449.1_AACTCATGCCCCCATGTCTAACAACATGGCTACA
31993	ENST00000387449.1_31993	other_TMapped_ENST00000387449.1_AAGAACTGCTAACTCATGCCCCCATGTCTAACA
32329	ENST00000387449.1_32329	other_TMapped_ENST00000387449.1_GAGAAAGCTCACAAGAACTGCA
32797	ENST00000387449.1_32797	other_TMapped_ENST00000387449.1_TAACTCATGCCCCCATGTCTAACAACATGGACCA
32844	ENST00000387449.1_32844	other_TMapped_ENST00000387449.1_GAGAAAGCTCACAAGAACTGCAA
32846	ENST00000387449.1_32846	other_TMapped_ENST00000387449.1_GAGAAAGCTCACAAGAACTGAAA
33493	ENST00000387449.1_33493	other_TMapped_ENST00000387449.1_TAACTCATGCCCCCATGTCTAACAACATGGCTACC
33557	ENST00000387449.1_33557	other_TMapped_ENST00000387449.1_GAGAAAGCTCACAAGAACTG
33656	ENST00000387449.1_33656	other_TMapped_ENST00000387449.1_TAACTCATGCCCCCATGTCTAACAACATGGCACC
33681	ENST00000387449.1_33681	other_TMapped_ENST00000387449.1_TCATGCCCCCATGTCTAACAACATGGCACCA
34873	ENST00000387449.1_34873	other_TMapped_ENST00000387449.1_AACTGCTAACTCATGCCCCCATGTCTAAC
34951	ENST00000387449.1_34951	other_TMapped_ENST00000387449.1_TAACTCATGCCCCCATGTCTAACAACATGGCTTA
35721	ENST00000387449.1_35721	other_TMapped_ENST00000387449.1_CTGCTAACTCATGCCCCCATGTCTAAC
35952	ENST00000387449.1_35952	other_TMapped_ENST00000387449.1_TCATGCCCCCATGTCTAACAACATGGCCA
36245	ENST00000387449.1_36245	other_TMapped_ENST00000387449.1_TAACTCATGCCCCCATGTCTAACAACATGGCCA
36387	ENST00000387449.1_36387	other_TMapped_ENST00000387449.1_AACTCATGCCCCCATGTCTAAC
36604	ENST00000387449.1_36604	other_TMapped_ENST00000387449.1_CACAAGAACTGCTAACTCACCA
37134	ENST00000387449.1_37134	other_TMapped_ENST00000387449.1_GAGAAAGCTCACAAGAACTGCTAACTCATGCCCC
37442	ENST00000387449.1_37442	other_TMapped_ENST00000387449.1_CTCATGCCCCCATGTCTAACAACATGGCTA
37560	ENST00000387449.1_37560	other_TMapped_ENST00000387449.1_GAGAAAGCTCACAAGAACTGCTAA
37887	ENST00000387449.1_37887	other_TMapped_ENST00000387449.1_AAGAACTGCTAACTCATGCCCCC
383	ENST00000387449.1_383	other_TMapped_ENST00000387449.1_GAGAAAGCTCACAAGAACTGCTAACTCATGCCC
3901	ENST00000387449.1_3901	other_TMapped_ENST00000387449.1_AACTGCTAACTCATGCCCCCATGTCTAACAACAT
40220	ENST00000387449.1_40220	other_TMapped_ENST00000387449.1_AACTCATGCCCCCATGTCTAACAACATGGCTAAA
40612	ENST00000387449.1_40612	other_TMapped_ENST00000387449.1_AACTCCTGCCCCCATGTCTAACAACATGGCA
40692	ENST00000387449.1_40692	other_TMapped_ENST00000387449.1_GAGAAAGCTCACAAGAACTGCTAACTCATG
40906	ENST00000387449.1_40906	other_TMapped_ENST00000387449.1_AACTCATGCCCCCATGTCTAACAACATGGCACCAA
41135	ENST00000387449.1_41135	other_TMapped_ENST00000387449.1_AAAGCTCACAAGAACTGCTAACTCACCA
41195	ENST00000387449.1_41195	other_TMapped_ENST00000387449.1_GAACTGCTAACTCATGCCCCCATGTCTAAC
41209	ENST00000387449.1_41209	other_TMapped_ENST00000387449.1_ACAAGCACTGCTAACTCATGCCCCCATGTCTAAC
41268	ENST00000387449.1_41268	other_TMapped_ENST00000387449.1_GAGAAAGCTCACAAGAACTGCTAACA
41392	ENST00000387449.1_41392	other_TMapped_ENST00000387449.1_AACTCATGCCCCCATGTCTAACAACATGGCAACA
4217	ENST00000387449.1_4217	other_TMapped_ENST00000387449.1_AAGAACTGCTAACTCATGCCCCCATGTCTA
42746	ENST00000387449.1_42746	other_TMapped_ENST00000387449.1_AACTCATGCCCCCATGTCTAACAACATGGCT
42935	ENST00000387449.1_42935	other_TMapped_ENST00000387449.1_GAGAAAGCTCACAAGAACA
43289	ENST00000387449.1_43289	other_TMapped_ENST00000387449.1_AAGAACTGCTAACTCATGCCCC
43828	ENST00000387449.1_43828	other_TMapped_ENST00000387449.1_AAGAACTGCTAACTCATGCCCCCATGTCTAAC
44270	ENST00000387449.1_44270	other_TMapped_ENST00000387449.1_ACTCATGCCCCCATGTCTAAC
44333	ENST00000387449.1_44333	other_TMapped_ENST00000387449.1_GAGAAAGCTCACAAGAACT
44416	ENST00000387449.1_44416	other_TMapped_ENST00000387449.1_GAGAAAGCTCACAAGAACTGAA
45529	ENST00000387449.1_45529	other_TMapped_ENST00000387449.1_AACTCATGCCCCCATGTCTAACAACATGGCAACCA
46207	ENST00000387449.1_46207	other_TMapped_ENST00000387449.1_ACAAGAACTGCTAACTCATGCCCCCATGT
46480	ENST00000387449.1_46480	other_TMapped_ENST00000387449.1_GAGAACGCTCACAAGAACTGCT
46612	ENST00000387449.1_46612	other_TMapped_ENST00000387449.1_TAACTCATTCCCCCATGTCTAACAACATGGCACCA
46757	ENST00000387449.1_46757	other_TMapped_ENST00000387449.1_ACAAGAACTGCTAACTCATGCCCCCATGTCTA
46813	ENST00000387449.1_46813	other_TMapped_ENST00000387449.1_CATGCCCCCATGTCTAACAACATGGCTAA
46899	ENST00000387449.1_46899	other_TMapped_ENST00000387449.1_AAGAACTGCTAACTCATGCCCCCATGTC
46983	ENST00000387449.1_46983	other_TMapped_ENST00000387449.1_GAGAAAGCTCACAAGAACTGCAAA
4702	ENST00000387449.1_4702	other_TMapped_ENST00000387449.1_CAAGAACTGCTAACTCATGCCCCCATGTCTAAC
47095	ENST00000387449.1_47095	other_TMapped_ENST00000387449.1_ACAAGAACTGCTAACTCATGCCCCCATGTCTAAC
47711	ENST00000387449.1_47711	other_TMapped_ENST00000387449.1_TGCTAACTCATGCCCCCATGTCTAAC
47783	ENST00000387449.1_47783	other_TMapped_ENST00000387449.1_AAGAACTGCTAACTCATGCCCCCATGCCA
48179	ENST00000387449.1_48179	other_TMapped_ENST00000387449.1_CTAACTCATGCCCCCATGTCTAAC
48716	ENST00000387449.1_48716	other_TMapped_ENST00000387449.1_AACTCATGCCCCCATGTCTAACAACATGGCACCC
48965	ENST00000387449.1_48965	other_TMapped_ENST00000387449.1_TCATGCCCCCATGTCTAACAACATGGCTA
49074	ENST00000387449.1_49074	other_TMapped_ENST00000387449.1_AAGAACTGCTAACTCATGCCCCCATGTCT
4946	ENST00000387449.1_4946	other_TMapped_ENST00000387449.1_TAACTCATGCCCCCATGTCTAACAACATGGCTAA
50114	ENST00000387449.1_50114	other_TMapped_ENST00000387449.1_ACTCATGCCCCCATGTCTAACAACATGGCA
50219	ENST00000387449.1_50219	other_TMapped_ENST00000387449.1_AGAAAGCTCACAAGAACTG
5064	ENST00000387449.1_5064	other_TMapped_ENST00000387449.1_AACTCATGCCCCCATGTCT
5153	ENST00000387449.1_5153	other_TMapped_ENST00000387449.1_GAGAACGCTCACAAGAACTGCTA
5283	ENST00000387449.1_5283	other_TMapped_ENST00000387449.1_AACTCATGCCCCCATGTCTAACAACATGGCACA
5481	ENST00000387449.1_5481	other_TMapped_ENST00000387449.1_AACTCATGCCCCCATGTC
5542	ENST00000387449.1_5542	other_TMapped_ENST00000387449.1_GAGAAAGCTCACAAGAACTGA
6032	ENST00000387449.1_6032	other_TMapped_ENST00000387449.1_AACTCATGCCCCCATGTCTAACAACATGGCTAAAA
6177	ENST00000387449.1_6177	other_TMapped_ENST00000387449.1_GAGAAAGCTCACAAGAACTCCA
6406	ENST00000387449.1_6406	other_TMapped_ENST00000387449.1_ACTCATGCCCCCATGTCTAACAACATGGCACCA
6454	ENST00000387449.1_6454	other_TMapped_ENST00000387449.1_TAACTCGTGCCCCCATGTCTAACAACATGGCACCA
6505	ENST00000387449.1_6505	other_TMapped_ENST00000387449.1_AACTCATGCCCCCATGTCTAACAACATGGCTAA
6533	ENST00000387449.1_6533	other_TMapped_ENST00000387449.1_TCATGCCCCCATGTCTAACAACATGGCA
6722	ENST00000387449.1_6722	other_TMapped_ENST00000387449.1_GAGAAAGCTCACAAGAAC
6851	ENST00000387449.1_6851	other_TMapped_ENST00000387449.1_GAGAAAGCTCACAAGAACTGCT
6853	ENST00000387449.1_6853	other_TMapped_ENST00000387449.1_GAGAAAGCTCACAAGAACTGCTAACT
6980	ENST00000387449.1_6980	other_TMapped_ENST00000387449.1_GAGAACGCTCACAAGAACTGCTAACT
7197	ENST00000387449.1_7197	other_TMapped_ENST00000387449.1_GAGAAAGCTCACAAGAACTGCTAAA
7337	ENST00000387449.1_7337	other_TMapped_ENST00000387449.1_TAACTCATGCCCCCATGTCTAACAACATGGCA
7523	ENST00000387449.1_7523	other_TMapped_ENST00000387449.1_GAGAAAGCTCACAAGAACTGCCA
8040	ENST00000387449.1_8040	other_TMapped_ENST00000387449.1_CATGCCCCCATGTCTAAC
8558	ENST00000387449.1_8558	other_TMapped_ENST00000387449.1_AGAACTGCTAACTCATGCCCCCATGTCT
8947	ENST00000387449.1_8947	other_TMapped_ENST00000387449.1_AACTCATGCCCCCATGTCTAACAACATGGCTACCA
9271	ENST00000387449.1_9271	other_TMapped_ENST00000387449.1_AACTCATGCCCCCATGTCTAACAACATGGCACC
9805	ENST00000387449.1_9805	other_TMapped_ENST00000387449.1_AACTCATGCCCCCATGTCTAACAACATGGACCA
9853	ENST00000387449.1_9853	other_TMapped_ENST00000387449.1_ACTCATGCCCCCATGTCTAACAACATGGCTA
10569	ENST00000387456.1_10569	other_TMapped_ENST00000387456.1_ACTTTTAAAGGATAACAGCTATCCATTGGTCCCA
10583	ENST00000387456.1_10583	other_TMapped_ENST00000387456.1_CAAAAATTTTGGTGCAACTCCAAATA
17626	ENST00000387456.1_17626	other_TMapped_ENST00000387456.1_AACAGCTATCCATTGGTCCA
17951	ENST00000387456.1_17951	other_TMapped_ENST00000387456.1_CAAAAATTTTGGTGCAACTCCAAATAAAAGTACCA
20322	ENST00000387456.1_20322	other_TMapped_ENST00000387456.1_AACAGCTATCCATTGGTCTT
23119	ENST00000387456.1_23119	other_TMapped_ENST00000387456.1_CAAAAATTTTGGTGCAACTCCAAATAACAGTACCA
24040	ENST00000387456.1_24040	other_TMapped_ENST00000387456.1_CAACTCCAAATAAAAGTACCA
27892	ENST00000387456.1_27892	other_TMapped_ENST00000387456.1_AACAGCTATCCATTGGTCCCA
28925	ENST00000387456.1_28925	other_TMapped_ENST00000387456.1_AAAAATTTTGGTGCAACTCCAAATAAAAGTACCA
3327	ENST00000387456.1_3327	other_TMapped_ENST00000387456.1_AAAAATTTTGGTGCAACTCCAAATA
34735	ENST00000387456.1_34735	other_TMapped_ENST00000387456.1_AACAGCTATCCATTGGTCTA
35020	ENST00000387456.1_35020	other_TMapped_ENST00000387456.1_TGCAACTCCAAATAAAAGTACCA
35330	ENST00000387456.1_35330	other_TMapped_ENST00000387456.1_TGCAACTCCAAATAAAAGTACC
37111	ENST00000387456.1_37111	other_TMapped_ENST00000387456.1_GCTATCCATTGGTCTTAG
37528	ENST00000387456.1_37528	other_TMapped_ENST00000387456.1_TTTGGTGCAACTCCAAATAAAAGTACCA
39136	ENST00000387456.1_39136	other_TMapped_ENST00000387456.1_AACAGCTATCCATTGGTCTTAG
42404	ENST00000387456.1_42404	other_TMapped_ENST00000387456.1_AAAATTTTGGTGCAACTCCAAATA
46191	ENST00000387456.1_46191	other_TMapped_ENST00000387456.1_GTGCAACTCCAAATAAAAGTACC
46410	ENST00000387456.1_46410	other_TMapped_ENST00000387456.1_AGCTATCCATTGGTCTTAG
46877	ENST00000387456.1_46877	other_TMapped_ENST00000387456.1_GCAACTCCAAATAAAAGTACCA
5496	ENST00000387456.1_5496	other_TMapped_ENST00000387456.1_ACTTTTAAAGGATAACAGCTATCCATTGGTACCA
8300	ENST00000387456.1_8300	other_TMapped_ENST00000387456.1_AAAATTTTGGTGCAACTCCAAATAAAAGTACCA
9260	ENST00000387456.1_9260	other_TMapped_ENST00000387456.1_GTGCAACTCCAAATAAAAGTACCA
10116	ENST00000387459.1_10116	other_TMapped_ENST00000387459.1_CATTGGTCGTGGTCGTAGTCCGTGCGAGAATACCA
10210	ENST00000387459.1_10210	other_TMapped_ENST00000387459.1_CATTGGTCGTGGTTGTAGTCCGTGCGAGAATACC
10351	ENST00000387459.1_10351	other_TMapped_ENST00000387459.1_CGTGGTTGTAGTCCGTGAGAGAATACCA
10466	ENST00000387459.1_10466	other_TMapped_ENST00000387459.1_ATTGGTCGTGGTTGTAGTCCGTGCGAG
10655	ENST00000387459.1_10655	other_TMapped_ENST00000387459.1_ATTGGTCGTGGTTGTAGTCCGTGCGAGA
1082	ENST00000387459.1_1082	other_TMapped_ENST00000387459.1_ATCGGTCGTGGTTGTAGTCCGTGCGAGAATACCA
10827	ENST00000387459.1_10827	other_TMapped_ENST00000387459.1_TCGTGGTTTTAGTCCGTGCGAGAATACCA
11346	ENST00000387459.1_11346	other_TMapped_ENST00000387459.1_ATTGGTCATGGTTGTAGTCCGTGCGAGAATACCA
11445	ENST00000387459.1_11445	other_TMapped_ENST00000387459.1_TCGTGGTTGTAGTCAGTGCGAGAATACCA
1150	ENST00000387459.1_1150	other_TMapped_ENST00000387459.1_TTGGTCGTGGTTGTAGTCCGTGCGAGAATACCC
11517	ENST00000387459.1_11517	other_TMapped_ENST00000387459.1_TTGGTCGTGGTTGTAGTCCGTGCGAGAATAACA
11530	ENST00000387459.1_11530	other_TMapped_ENST00000387459.1_CTGGTCGTGGTTGTAGTCCGTGCGAGAATACCA
11623	ENST00000387459.1_11623	other_TMapped_ENST00000387459.1_CGTGGTTGTAGTCCGTGCGAGAATACCA
11648	ENST00000387459.1_11648	other_TMapped_ENST00000387459.1_TGGTTGTAGTCCGTGCGCGAATACCA
11841	ENST00000387459.1_11841	other_TMapped_ENST00000387459.1_CGTGGTTGTAGTCCGCGCGAGAATACCA
11923	ENST00000387459.1_11923	other_TMapped_ENST00000387459.1_TCGTGGTTGTAGTCCGTGCGAGTATACCA
11937	ENST00000387459.1_11937	other_TMapped_ENST00000387459.1_ATTGGTCGTGGTTATAGTCCGTGCGAGAATACCA
12248	ENST00000387459.1_12248	other_TMapped_ENST00000387459.1_TTGTAGTCCGTGCGGGAATACCA
1246	ENST00000387459.1_1246	other_TMapped_ENST00000387459.1_TTGGTCGTGGTTGTAGTCCGTGCGGGAATACCA
12499	ENST00000387459.1_12499	other_TMapped_ENST00000387459.1_TCGTGGTTGTGGTCCGTGCGAGAATACCA
12625	ENST00000387459.1_12625	other_TMapped_ENST00000387459.1_CACTGGTCGTGGTTGTAGTCCGTGCGAGAATACCA
12642	ENST00000387459.1_12642	other_TMapped_ENST00000387459.1_GTCGTGGTTGTAGTCCGTGCGAGAATACCG
12733	ENST00000387459.1_12733	other_TMapped_ENST00000387459.1_TCTTGGTTGTAGTCCGTGCGAGAATACCA
12788	ENST00000387459.1_12788	other_TMapped_ENST00000387459.1_TTGGTCGTGGTTGTAGTCCGTGCGAGAATACCT
12875	ENST00000387459.1_12875	other_TMapped_ENST00000387459.1_TCGTGGTTGTAATCCGTGCGAGAATACCA
12925	ENST00000387459.1_12925	other_TMapped_ENST00000387459.1_ATTGGTCGTGGTTGTAGTCC
12948	ENST00000387459.1_12948	other_TMapped_ENST00000387459.1_TTGTAGTCCGTGCGAGAATACCA
1309	ENST00000387459.1_1309	other_TMapped_ENST00000387459.1_TCGTGGTTGTAGTCCGTGTGAGAATACCA
13182	ENST00000387459.1_13182	other_TMapped_ENST00000387459.1_TATCATTGGTCGTGGTTGTAGTCCGTGCGAG
13285	ENST00000387459.1_13285	other_TMapped_ENST00000387459.1_GGCCGTGGTTGTAGTCCGTGCGAGAATACCA
13341	ENST00000387459.1_13341	other_TMapped_ENST00000387459.1_CATTGGTCGTGGTTGTAGTCCG
13583	ENST00000387459.1_13583	other_TMapped_ENST00000387459.1_ATTGGACGTGGTTGTAGTCCGTGCGAGAATACCA
13640	ENST00000387459.1_13640	other_TMapped_ENST00000387459.1_GTCGCGGTTGTAGTCCGTGCGAGAATACCA
13811	ENST00000387459.1_13811	other_TMapped_ENST00000387459.1_TTGGTCATGGTTGTAGTCCGTGCGAGAATACCA
14296	ENST00000387459.1_14296	other_TMapped_ENST00000387459.1_CATTGGTCGTGGTTGTGGTCCGTGCGAGAATACCA
14472	ENST00000387459.1_14472	other_TMapped_ENST00000387459.1_GGTCGTGGTTGTAGTCCGTGCGAGAATACCA
14481	ENST00000387459.1_14481	other_TMapped_ENST00000387459.1_CATTGGTCGTGGTTGTAGTCCGTGCGCGAATACCA
14536	ENST00000387459.1_14536	other_TMapped_ENST00000387459.1_CATTGGTCGTGATTGTAGTCCGTGCGAGAATACCA
14749	ENST00000387459.1_14749	other_TMapped_ENST00000387459.1_CATTGGTCGTGGTTATAGTCCGTGCGAGAATACCA
14926	ENST00000387459.1_14926	other_TMapped_ENST00000387459.1_CATTGGTCGTGGTTGTAGTACGTGCGAGAATACCA
1515	ENST00000387459.1_1515	other_TMapped_ENST00000387459.1_TGGTCGTGGCTGTAGTCCGTGCGAGAATACCA
15289	ENST00000387459.1_15289	other_TMapped_ENST00000387459.1_TCGTGGATGTAGTCCGTGCGAGAATACCA
15408	ENST00000387459.1_15408	other_TMapped_ENST00000387459.1_GGTTTTTCATATCATTGGTCGTGGTTG
15486	ENST00000387459.1_15486	other_TMapped_ENST00000387459.1_TTGGTAGTGGTTGTAGTCCGTGCGAGAATACCA
155	ENST00000387459.1_155	other_TMapped_ENST00000387459.1_ATTGGTCGTGGTTGTAGTCCGAGCGAGAATACCA
15525	ENST00000387459.1_15525	other_TMapped_ENST00000387459.1_TGGTCGTGATTGTAGTCCGTGCGAGAATACCA
15602	ENST00000387459.1_15602	other_TMapped_ENST00000387459.1_TTGGTCGTGGCTGTAGTCCGTGCGAGAATACCA
1567	ENST00000387459.1_1567	other_TMapped_ENST00000387459.1_TTGGTCGTGGTTGCAGTCCGTGCGAGAATACCA
15767	ENST00000387459.1_15767	other_TMapped_ENST00000387459.1_GTCGTGGTCGTAGTCCGTGCGAGAATACCA
15886	ENST00000387459.1_15886	other_TMapped_ENST00000387459.1_GTTGTAGTCCGTGCGAGAATACCA
15959	ENST00000387459.1_15959	other_TMapped_ENST00000387459.1_TTTTTCATATCATTGGTCGTGGTTG
16005	ENST00000387459.1_16005	other_TMapped_ENST00000387459.1_TCATTGGTCGTGGTTGTAGTCCGTGC
16068	ENST00000387459.1_16068	other_TMapped_ENST00000387459.1_GGTCGTGGTTGTAGTCCGTGAGAGAATACCA
1614	ENST00000387459.1_1614	other_TMapped_ENST00000387459.1_TTGGTCGAGGTTGTAGTCCGTGCGAGAATACCA
16151	ENST00000387459.1_16151	other_TMapped_ENST00000387459.1_TATCATTGGTCGTGGTTGTAGTCCGTGCGAGA
16344	ENST00000387459.1_16344	other_TMapped_ENST00000387459.1_TTGTAGTCCGTGCGAGAATACA
16921	ENST00000387459.1_16921	other_TMapped_ENST00000387459.1_ATTGGTCGTGGTTGAAGTCCGTGCGAGAATACCA
16932	ENST00000387459.1_16932	other_TMapped_ENST00000387459.1_TCATTGGTCGTGGTTGTAGTCCGTGCGAGAA
16955	ENST00000387459.1_16955	other_TMapped_ENST00000387459.1_GTGGTTGTAGTCCGTGCGGGAATACCA
17115	ENST00000387459.1_17115	other_TMapped_ENST00000387459.1_CATTGGTCGTGGTTGTAGTCCGTGCGAGAATATCA
17271	ENST00000387459.1_17271	other_TMapped_ENST00000387459.1_TATCATTGGTCGTGGTTGTAGTCCGTGCG
17381	ENST00000387459.1_17381	other_TMapped_ENST00000387459.1_ATTGGTCGTGGTTGTAGTCCATGCGAGAATACCA
1769	ENST00000387459.1_1769	other_TMapped_ENST00000387459.1_ATTGGTCGTGGTTGTAGTCCGTGCGGGAATACCA
17878	ENST00000387459.1_17878	other_TMapped_ENST00000387459.1_ATTGGTCGTGGTTGTAGTCCGTGCGAGAATA
18024	ENST00000387459.1_18024	other_TMapped_ENST00000387459.1_CATTGGTCGTGGTTGTAGTCAGTGCGAGAATACCA
18228	ENST00000387459.1_18228	other_TMapped_ENST00000387459.1_TGGTCGTGGTTGTAGTCCGTGAGAGAATACCA
1825	ENST00000387459.1_1825	other_TMapped_ENST00000387459.1_CATTGGTCGTGGTTGTAGTCCGCGCGAGAATACCA
18287	ENST00000387459.1_18287	other_TMapped_ENST00000387459.1_TCATTGGTCGTGGTTGTAGTCCGTGCGAG
18551	ENST00000387459.1_18551	other_TMapped_ENST00000387459.1_TCGTGGTTGTAGTCCGTGCGAGAATACCAC
18673	ENST00000387459.1_18673	other_TMapped_ENST00000387459.1_TTGGTCGTGGTTGTAGCCCGTGCGAGAATACCA
18717	ENST00000387459.1_18717	other_TMapped_ENST00000387459.1_CATTGGTCGTGGTTGTAGTC
18949	ENST00000387459.1_18949	other_TMapped_ENST00000387459.1_TCATTGGTCGTGGTTGTAGTCCGTGCG
18976	ENST00000387459.1_18976	other_TMapped_ENST00000387459.1_TTGGTCGTGGTTGTAGTCCGTACGAGAATACCA
19031	ENST00000387459.1_19031	other_TMapped_ENST00000387459.1_CATCGGTCGTGGTTGTAGTCCGTGCGAGAATACCA
19066	ENST00000387459.1_19066	other_TMapped_ENST00000387459.1_TGGTCGCGGTTGTAGTCCGTGCGAGAATACCA
19181	ENST00000387459.1_19181	other_TMapped_ENST00000387459.1_TGGTTGTAGTCCGTGCGAGAATACCA
19254	ENST00000387459.1_19254	other_TMapped_ENST00000387459.1_TGGTCGTGGTTGTAGTCCGTGCGAGAATA
19365	ENST00000387459.1_19365	other_TMapped_ENST00000387459.1_CATTGGTCGTGGTTGTAGTCTGTGCGAGAATACCA
19419	ENST00000387459.1_19419	other_TMapped_ENST00000387459.1_TCATATCATTGGTCGTGGTTGTAGTCCGTGCGAGA
19436	ENST00000387459.1_19436	other_TMapped_ENST00000387459.1_GGTTGTAGTCCGTGCGAGAATACCA
19503	ENST00000387459.1_19503	other_TMapped_ENST00000387459.1_GTGGTTGTAGTCCGTGCGAGAATA
19578	ENST00000387459.1_19578	other_TMapped_ENST00000387459.1_ATTGGTCGTGGTTGTAGTCCGTGCGAGAATACC
19648	ENST00000387459.1_19648	other_TMapped_ENST00000387459.1_TGGTCGTGGTTGTAGTACGTGCGAGAATACCA
19857	ENST00000387459.1_19857	other_TMapped_ENST00000387459.1_TGGTTGTAGTCCGTGCGAGAATACC
19868	ENST00000387459.1_19868	other_TMapped_ENST00000387459.1_CATTGGTCGTGGTTGTAGTCCGTGCGAGAATACCG
20240	ENST00000387459.1_20240	other_TMapped_ENST00000387459.1_TTGTAGTCCGTGCGAGAATA
2026	ENST00000387459.1_2026	other_TMapped_ENST00000387459.1_TCGTGGTTGTAGTCCGGGCGAGAATACCA
20295	ENST00000387459.1_20295	other_TMapped_ENST00000387459.1_CATTGGTCGTGGTTGTAGTCCGTGCGAG
20334	ENST00000387459.1_20334	other_TMapped_ENST00000387459.1_TGGTCGTGGTTGTAGCCCGTGCGAGAATACCA
2036	ENST00000387459.1_2036	other_TMapped_ENST00000387459.1_TCGTGGTTGTAGTCCATGCGAGAATACCA
20379	ENST00000387459.1_20379	other_TMapped_ENST00000387459.1_TGGTCGTGGTTGTAGTCTGTGCGAGAATACCA
20422	ENST00000387459.1_20422	other_TMapped_ENST00000387459.1_ATATCATTGGTCGTGGTTGTAGTCCGTGCGA
20429	ENST00000387459.1_20429	other_TMapped_ENST00000387459.1_ATTGGCCGTGGTTGTAGTCCGTGCGAGAATACCA
20888	ENST00000387459.1_20888	other_TMapped_ENST00000387459.1_CATTGGTCGTGGTTGTAGTCCGTGCGAGAATACTA
20924	ENST00000387459.1_20924	other_TMapped_ENST00000387459.1_TTGTAGTCCGTGCGAGAATACAA
21235	ENST00000387459.1_21235	other_TMapped_ENST00000387459.1_TGGGTCGTGGTTGTAGTCCGTGCGAGAATACCA
21249	ENST00000387459.1_21249	other_TMapped_ENST00000387459.1_TTGGTCGTGGTTGTAGTCCGTGCGAGACTACCA
21311	ENST00000387459.1_21311	other_TMapped_ENST00000387459.1_ATTGGTCGTGGTTGTAGTCGGTGCGAGAATACCA
21403	ENST00000387459.1_21403	other_TMapped_ENST00000387459.1_TCGTGGTTGTAGTCCGCGCGAGAATACCA
21497	ENST00000387459.1_21497	other_TMapped_ENST00000387459.1_CATTGGTCGTGGTTGTAGTCCGTGCGAGA
21541	ENST00000387459.1_21541	other_TMapped_ENST00000387459.1_TGGTCGTGGTCGTAGTCCGTGCGAGAATACCA
21731	ENST00000387459.1_21731	other_TMapped_ENST00000387459.1_CGTGGTTGTAGTCCGTGCGAGAATACCC
2180	ENST00000387459.1_2180	other_TMapped_ENST00000387459.1_TTGGTCGTGGTTGTAGTCCGCGCGAGAATACCA
22015	ENST00000387459.1_22015	other_TMapped_ENST00000387459.1_GTCGTGGTTGTAGTCCGTGCGAGAATACC
22116	ENST00000387459.1_22116	other_TMapped_ENST00000387459.1_CGTGGTTGTAGTCCGTGCGAGGATACCA
22148	ENST00000387459.1_22148	other_TMapped_ENST00000387459.1_TTGGTCGTGGTTGTAGTCCGTGCGAGAATATCA
22259	ENST00000387459.1_22259	other_TMapped_ENST00000387459.1_CATTGGTCGTGGTTGTAGTCCGTGCGAGAATACCC
22552	ENST00000387459.1_22552	other_TMapped_ENST00000387459.1_TCATTGGTCGTGGTTGTAGTCCGTGCGAGAATAC
22581	ENST00000387459.1_22581	other_TMapped_ENST00000387459.1_TGGTTGTAGTCCGTACGAGAATACCA
22717	ENST00000387459.1_22717	other_TMapped_ENST00000387459.1_ATTGGTCGTGGTTGTAGTCCGTGCGA
22958	ENST00000387459.1_22958	other_TMapped_ENST00000387459.1_TTGGTCGTGGTTGTAGTCCGTGCGAGCATACCA
2296	ENST00000387459.1_2296	other_TMapped_ENST00000387459.1_TTGGTCGTGGTTGTAGTCCGTGCGAGAATACCA
2308	ENST00000387459.1_2308	other_TMapped_ENST00000387459.1_TGGCCGTGGTTGTAGTCCGTGCGAGAATACCA
23096	ENST00000387459.1_23096	other_TMapped_ENST00000387459.1_ATATCATTGGTCGTGGTTGTAGTCCGTGCGAG
23171	ENST00000387459.1_23171	other_TMapped_ENST00000387459.1_GTGGTTGTAGTCCGTGCGAGAATAACA
2321	ENST00000387459.1_2321	other_TMapped_ENST00000387459.1_GTGGTTGTAGTCCGTGCGAGAATACA
23268	ENST00000387459.1_23268	other_TMapped_ENST00000387459.1_TGGTCGTGGTTGTAGTCCGTGCGGGAATACCA
23369	ENST00000387459.1_23369	other_TMapped_ENST00000387459.1_GGTTTTTCATATCATTGGTCGTGGTTGTA
23402	ENST00000387459.1_23402	other_TMapped_ENST00000387459.1_CATTGGTCGTGGTTGTAGTCCGTGCGAGAATACAA
23502	ENST00000387459.1_23502	other_TMapped_ENST00000387459.1_CATTGGTAGTGGTTGTAGTCCGTGCGAGAATACCA
23601	ENST00000387459.1_23601	other_TMapped_ENST00000387459.1_TTGGCCGTGGTTGTAGTCCGTGCGAGAATACCA
23710	ENST00000387459.1_23710	other_TMapped_ENST00000387459.1_GTGGTTGTAGTCCGTGCGAGGATACCA
23828	ENST00000387459.1_23828	other_TMapped_ENST00000387459.1_CGTGGTTGTAGTCCGTGCGCGAATACCA
2394	ENST00000387459.1_2394	other_TMapped_ENST00000387459.1_TCGTGGTTGTAGTCCGTGCGAGAATACA
24022	ENST00000387459.1_24022	other_TMapped_ENST00000387459.1_CATTGGTCGTGGTTGTAGTCCGTGCAAGAATACCA
24166	ENST00000387459.1_24166	other_TMapped_ENST00000387459.1_ATTGGTCGTGGTTGTAGTC
24169	ENST00000387459.1_24169	other_TMapped_ENST00000387459.1_TTGGTCGTGGTTGTAGTCAGTGCGAGAATACCA
24439	ENST00000387459.1_24439	other_TMapped_ENST00000387459.1_TCGTGGTTGTAGTCCGTGCGAGAATACAA
24803	ENST00000387459.1_24803	other_TMapped_ENST00000387459.1_CATTGGTCGTGGTTGTAGTCCGTGCGAGAACACCA
24867	ENST00000387459.1_24867	other_TMapped_ENST00000387459.1_CATTGGTCGTGGTTGCAGTCCGTGCGAGAATACCA
24966	ENST00000387459.1_24966	other_TMapped_ENST00000387459.1_TTGGTCGTGGTTGTAGTCCGTGCGAGAATACA
25037	ENST00000387459.1_25037	other_TMapped_ENST00000387459.1_ATTGGTCGTGGTTGTAGTCCGTGCGAGCATACCA
25046	ENST00000387459.1_25046	other_TMapped_ENST00000387459.1_TTGGTCGTGGTTGTAGTCCGTGCGCGAATACCA
25186	ENST00000387459.1_25186	other_TMapped_ENST00000387459.1_ATATCATTGGTCGTGGTTGTAGTC
25190	ENST00000387459.1_25190	other_TMapped_ENST00000387459.1_CATTGGTCGCGGTTGTAGTCCGTGCGAGAATACCA
25238	ENST00000387459.1_25238	other_TMapped_ENST00000387459.1_ATTGGTCGTGGTTGTAGTCCGTGCGAGAAAACCA
25431	ENST00000387459.1_25431	other_TMapped_ENST00000387459.1_ATTGGTCGTGGTTGTAGTCCGCGCGAGAATACCA
25510	ENST00000387459.1_25510	other_TMapped_ENST00000387459.1_TATCATTGGTCGTGGTTGTAGTCCGTG
25602	ENST00000387459.1_25602	other_TMapped_ENST00000387459.1_TCGTGGTTGTAGTCCGTGCGAGAATACC
25617	ENST00000387459.1_25617	other_TMapped_ENST00000387459.1_ATTGGTCGTGGATGTAGTCCGTGCGAGAATACCA
25685	ENST00000387459.1_25685	other_TMapped_ENST00000387459.1_GTGGTTGTAGTCCGCGCGAGAATACCA
257	ENST00000387459.1_257	other_TMapped_ENST00000387459.1_TTGGTCGTGGTTGTAGTCCG
25704	ENST00000387459.1_25704	other_TMapped_ENST00000387459.1_TTGGTCGTGGTTATAGTCCGTGCGAGAATACCA
25735	ENST00000387459.1_25735	other_TMapped_ENST00000387459.1_GTTGTAGTCCGTGCGAGAATAC
25907	ENST00000387459.1_25907	other_TMapped_ENST00000387459.1_GTTTTTCATATCATTGGTCGTGGTTGTAGTCCG
26024	ENST00000387459.1_26024	other_TMapped_ENST00000387459.1_CATTGGTCGTGGTTGTAGTCCGTGAGAGAATACCA
26154	ENST00000387459.1_26154	other_TMapped_ENST00000387459.1_CGTGGTTGTAGTCCGTGCGAGAATA
26348	ENST00000387459.1_26348	other_TMapped_ENST00000387459.1_CATATCATTGGTCGTGGTTGTAGTCCGTG
26374	ENST00000387459.1_26374	other_TMapped_ENST00000387459.1_CATTGGTCGTGGTTGTAGTCCGTGCGAGAAT
2638	ENST00000387459.1_2638	other_TMapped_ENST00000387459.1_TTGGTCGTGGTTGTAGTCCATGCGAGAATACCA
26382	ENST00000387459.1_26382	other_TMapped_ENST00000387459.1_TGGTCGTAGTTGTAGTCCGTGCGAGAATACCA
26508	ENST00000387459.1_26508	other_TMapped_ENST00000387459.1_ATTGGTCGCGGTTGTAGTCCGTGCGAGAATACCA
2659	ENST00000387459.1_2659	other_TMapped_ENST00000387459.1_TTGGTCGTGGTTGTAGTCCGTGCGAGAGTACCA
26694	ENST00000387459.1_26694	other_TMapped_ENST00000387459.1_TCATGGTTGTAGTCCGTGCGAGAATACCA
2722	ENST00000387459.1_2722	other_TMapped_ENST00000387459.1_CATTGGTCGTGGTTGTAGTCCGTGCGAGAACCA
27297	ENST00000387459.1_27297	other_TMapped_ENST00000387459.1_CGTGGTTGTAGTCCGGGCGAGAATACCA
27318	ENST00000387459.1_27318	other_TMapped_ENST00000387459.1_TTGGTCGTGGTTGTAGTCCGTGCGAGAATACAA
27539	ENST00000387459.1_27539	other_TMapped_ENST00000387459.1_ATTGGTCGTGGTTGTAGTCCGTACGAGAATACCA
27755	ENST00000387459.1_27755	other_TMapped_ENST00000387459.1_CCGTGGTTGTAGTCCGTGCGAGAATACCA
27796	ENST00000387459.1_27796	other_TMapped_ENST00000387459.1_CTCGTGGTTGTAGTCCGTGCGAGAATACCA
27927	ENST00000387459.1_27927	other_TMapped_ENST00000387459.1_GTGGTTGTAGTCCGTGCGAGAATACCA
28060	ENST00000387459.1_28060	other_TMapped_ENST00000387459.1_GTTGTAGTCCGTGCGAGAATACAA
28271	ENST00000387459.1_28271	other_TMapped_ENST00000387459.1_TTGTAGTCCGTGCGAGCATACCA
28286	ENST00000387459.1_28286	other_TMapped_ENST00000387459.1_TTGGTCGTGGTTGTAGACCGTGCGAGAATACCA
28335	ENST00000387459.1_28335	other_TMapped_ENST00000387459.1_CATTGGTCGTGGTTGTAGTCCGTGCGAGAA
2839	ENST00000387459.1_2839	other_TMapped_ENST00000387459.1_TCGTGGTTGTAGTACGTGCGAGAATACCA
28427	ENST00000387459.1_28427	other_TMapped_ENST00000387459.1_TGGTCGTGGTTGCAGTCCGTGCGAGAATACCA
28516	ENST00000387459.1_28516	other_TMapped_ENST00000387459.1_ATTGGTCGTGGTTGTAGTCCGTGCGAGAATACCC
28563	ENST00000387459.1_28563	other_TMapped_ENST00000387459.1_TTTCATATCATTGGTCGTGGTTGTAGTCCGTGCG
28596	ENST00000387459.1_28596	other_TMapped_ENST00000387459.1_ATTGGTCGTGGGTGTAGTCCGTGCGAGAATACCA
28651	ENST00000387459.1_28651	other_TMapped_ENST00000387459.1_TCGTGGCTGTAGTCCGTGCGAGAATACCA
28682	ENST00000387459.1_28682	other_TMapped_ENST00000387459.1_TTGGTCGTGATTGTAGTCCGTGCGAGAATACCA
28745	ENST00000387459.1_28745	other_TMapped_ENST00000387459.1_ATCATTGGTCGTGGTTGTAGTCCGTGCGAGAATA
28850	ENST00000387459.1_28850	other_TMapped_ENST00000387459.1_TGGTCGTGGTTGTAGTCCGTGCAAGAATACCA
2891	ENST00000387459.1_2891	other_TMapped_ENST00000387459.1_ATATCATTGGTCGTGGTTGTAGTCCGTGCGAGAAT
28924	ENST00000387459.1_28924	other_TMapped_ENST00000387459.1_TGGTCGTGGTTGTAGTCCGTGCGAGAATACC
2907	ENST00000387459.1_2907	other_TMapped_ENST00000387459.1_CATTGGCCGTGGTTGTAGTCCGTGCGAGAATACCA
29165	ENST00000387459.1_29165	other_TMapped_ENST00000387459.1_TCGGTCGTGGTTGTAGTCCGTGCGAGAATACCA
29187	ENST00000387459.1_29187	other_TMapped_ENST00000387459.1_TCGTGGTTGTAGTCCGTGCGAGAATACTA
29276	ENST00000387459.1_29276	other_TMapped_ENST00000387459.1_CATTGGTCGTGGTTGTAGTCCGTGC
29320	ENST00000387459.1_29320	other_TMapped_ENST00000387459.1_CATTGGTCGTGGTTGTAGTCCGTGCGAGGATACCA
29527	ENST00000387459.1_29527	other_TMapped_ENST00000387459.1_TCGTGGTTGTAGTCCGAGCGAGAATACCA
29653	ENST00000387459.1_29653	other_TMapped_ENST00000387459.1_ATTGGTCGTGGTTGTAGTCCGTGCGAGAATAC
29709	ENST00000387459.1_29709	other_TMapped_ENST00000387459.1_TCGTGGTTGTAGTCCGTACGAGAATACCA
29717	ENST00000387459.1_29717	other_TMapped_ENST00000387459.1_TTGTCGTGGTTGTAGTCCGTGCGAGAATACCA
29870	ENST00000387459.1_29870	other_TMapped_ENST00000387459.1_CATTGGTCGTGGTTGTAGTCCGTGCGGGAATACCA
29901	ENST00000387459.1_29901	other_TMapped_ENST00000387459.1_TCGTGGTTGCAGTCCGTGCGAGAATACCA
29904	ENST00000387459.1_29904	other_TMapped_ENST00000387459.1_TTGGTCGTGGTTGTAGTCCGTGCGAGTATACCA
2991	ENST00000387459.1_2991	other_TMapped_ENST00000387459.1_TGGTCGTGGTTGTAGTCCGTGCGAGGATACCA
29959	ENST00000387459.1_29959	other_TMapped_ENST00000387459.1_ATTGGTCGTGGTTGTAGTCCGTGTGAGAATACCA
29967	ENST00000387459.1_29967	other_TMapped_ENST00000387459.1_GTGGTTGTAGTCCGTGCGAGAATACTA
30003	ENST00000387459.1_30003	other_TMapped_ENST00000387459.1_CCTTGGTCGTGGTTGTAGTCCGTGCGAGAATACCA
3005	ENST00000387459.1_3005	other_TMapped_ENST00000387459.1_GGTTGTAGTCCGTGCGAGAATACC
3021	ENST00000387459.1_3021	other_TMapped_ENST00000387459.1_GTTGGTCGTGGTTGTAGTCCGTGCGAGAATACCA
30248	ENST00000387459.1_30248	other_TMapped_ENST00000387459.1_TCGTGGTTGTAGTCCGTGCGTGAATACCA
3039	ENST00000387459.1_3039	other_TMapped_ENST00000387459.1_TCGTGGTTGTAGCCCGTGCGAGAATACCA
30425	ENST00000387459.1_30425	other_TMapped_ENST00000387459.1_ATATCATTGGTCGTGGTTGTAGTCCGTGCG
30655	ENST00000387459.1_30655	other_TMapped_ENST00000387459.1_GGTCGTGGTTGTAGTCCGTGCGAGAATACCG
30875	ENST00000387459.1_30875	other_TMapped_ENST00000387459.1_TGGTTGTAGTCCGTGCGAGGATACCA
30883	ENST00000387459.1_30883	other_TMapped_ENST00000387459.1_AATGGTCGTGGTTGTAGTCCGTGCGAGAATACCA
31099	ENST00000387459.1_31099	other_TMapped_ENST00000387459.1_TTGGTCGTGGTTGTAGTCCGTGCGAGAATA
31142	ENST00000387459.1_31142	other_TMapped_ENST00000387459.1_TTGTAGTCCGTGCGCGAATACCA
31224	ENST00000387459.1_31224	other_TMapped_ENST00000387459.1_TGGTTGTAGTCCGTGCGGGAATACCA
31284	ENST00000387459.1_31284	other_TMapped_ENST00000387459.1_GGTTTTTCATATCATTGGTCGTGGT
3132	ENST00000387459.1_3132	other_TMapped_ENST00000387459.1_CATTGGTCGTGGTTGTAGTTCGTGCGAGAATACCA
3149	ENST00000387459.1_3149	other_TMapped_ENST00000387459.1_TGGTTGTAGTCCGTGCGAGAAT
31506	ENST00000387459.1_31506	other_TMapped_ENST00000387459.1_GATTGGTCGTGGTTGTAGTCCGTGCGAGAATACCA
3155	ENST00000387459.1_3155	other_TMapped_ENST00000387459.1_ATCATTGGTCGTGGTTGTAGTCCGTGCGAG
3177	ENST00000387459.1_3177	other_TMapped_ENST00000387459.1_TCGTGGTTGTAGTCCGTGCCAGAATACCA
31926	ENST00000387459.1_31926	other_TMapped_ENST00000387459.1_TGGTCGTGGTTGTCGTCCGTGCGAGAATACCA
31999	ENST00000387459.1_31999	other_TMapped_ENST00000387459.1_GTTGTAGTCCGTGCGAGGATACCA
3204	ENST00000387459.1_3204	other_TMapped_ENST00000387459.1_TCATTGGTCGTGGTTGTAGTCCGTGCGAGA
32102	ENST00000387459.1_32102	other_TMapped_ENST00000387459.1_TTGTAGTCCGTGCGAGGATACCA
32202	ENST00000387459.1_32202	other_TMapped_ENST00000387459.1_CATTGGTCGTGGTTGTAGTCCGTGCGA
32211	ENST00000387459.1_32211	other_TMapped_ENST00000387459.1_GCGTGGTTGTAGTCCGTGCGAGAATACCA
32475	ENST00000387459.1_32475	other_TMapped_ENST00000387459.1_CGTGGTTGTAGTCCATGCGAGAATACCA
32698	ENST00000387459.1_32698	other_TMapped_ENST00000387459.1_TTGGTCGTGGTTGTAGTCC
32714	ENST00000387459.1_32714	other_TMapped_ENST00000387459.1_ACGTGGTTGTAGTCCGTGCGAGAATACCA
33020	ENST00000387459.1_33020	other_TMapped_ENST00000387459.1_TCGTGGTTGTAGTCCGTGCGAGAATACCA
33424	ENST00000387459.1_33424	other_TMapped_ENST00000387459.1_GGTTTTTCATATCATTGGTCGTGGTTGTAGTCC
33520	ENST00000387459.1_33520	other_TMapped_ENST00000387459.1_ATTGGTCGTGGTTGTAGTCCGTGCGTGAATACCA
33580	ENST00000387459.1_33580	other_TMapped_ENST00000387459.1_TCGTAGTTGTAGTCCGTGCGAGAATACCA
33649	ENST00000387459.1_33649	other_TMapped_ENST00000387459.1_GGTTTTTCATATCATTGGTCGTGGTT
33673	ENST00000387459.1_33673	other_TMapped_ENST00000387459.1_CATTGGTCGTGGTTGTAGTCCGTGCGAGACCA
33733	ENST00000387459.1_33733	other_TMapped_ENST00000387459.1_ATTGGTCGTGGTTGTAGTCCGTGCG
33769	ENST00000387459.1_33769	other_TMapped_ENST00000387459.1_TTGGTCGCGGTTGTAGTCCGTGCGAGAATACCA
34112	ENST00000387459.1_34112	other_TMapped_ENST00000387459.1_ATTGGTCGTGGTTGTAGT
34365	ENST00000387459.1_34365	other_TMapped_ENST00000387459.1_AGTGGTCGTGGTTGTAGTCCGTGCGAGAATACCA
34459	ENST00000387459.1_34459	other_TMapped_ENST00000387459.1_GGTCGTGGCTGTAGTCCGTGCGAGAATACCA
34517	ENST00000387459.1_34517	other_TMapped_ENST00000387459.1_TCGTGGTTGTAGTTCGTGCGAGAATACCA
34622	ENST00000387459.1_34622	other_TMapped_ENST00000387459.1_TTGATCGTGGTTGTAGTCCGTGCGAGAATACCA
34710	ENST00000387459.1_34710	other_TMapped_ENST00000387459.1_ATTGGTCGTGGTTGTAGTCCGTGC
34783	ENST00000387459.1_34783	other_TMapped_ENST00000387459.1_TCGCGGTTGTAGTCCGTGCGAGAATACCA
34983	ENST00000387459.1_34983	other_TMapped_ENST00000387459.1_TTGGTCGTAGTTGTAGTCCGTGCGAGAATACCA
35049	ENST00000387459.1_35049	other_TMapped_ENST00000387459.1_ATTGGTCGTGGTTGTAGTCCGTGCGAGGATACCA
35188	ENST00000387459.1_35188	other_TMapped_ENST00000387459.1_CATATCATTGGTCGTGGTTGTAGTCCGTGCGAGA
35332	ENST00000387459.1_35332	other_TMapped_ENST00000387459.1_TCGTGGTCGTAGTCCGTGCGAGAATACCA
35345	ENST00000387459.1_35345	other_TMapped_ENST00000387459.1_ATTGGTCGTGGTTGTAGTCCGTGCGAGAATACAA
35467	ENST00000387459.1_35467	other_TMapped_ENST00000387459.1_TGGTAGTGGTTGTAGTCCGTGCGAGAATACCA
35589	ENST00000387459.1_35589	other_TMapped_ENST00000387459.1_TATGAAAAACCATCGTTGTACCA
3578	ENST00000387459.1_3578	other_TMapped_ENST00000387459.1_CATTGGTCGTGGTTGTAGTCCGTGCGAGAATAACA
35789	ENST00000387459.1_35789	other_TMapped_ENST00000387459.1_TCGTGATTGTAGTCCGTGCGAGAATACCA
3584	ENST00000387459.1_3584	other_TMapped_ENST00000387459.1_GGTCGTGGTCGTAGTCCGTGCGAGAATACCA
35899	ENST00000387459.1_35899	other_TMapped_ENST00000387459.1_CATTGGTCGTGGTTGTAGTCCGTGCGAGCATACCA
36124	ENST00000387459.1_36124	other_TMapped_ENST00000387459.1_CATTGGTCGTGGTTGTAGTCCGTGCTAGAATACCA
36182	ENST00000387459.1_36182	other_TMapped_ENST00000387459.1_CATTGATCGTGGTTGTAGTCCGTGCGAGAATACCA
36247	ENST00000387459.1_36247	other_TMapped_ENST00000387459.1_CATTGGTCGTGGTTGTCGTCCGTGCGAGAATACCA
36447	ENST00000387459.1_36447	other_TMapped_ENST00000387459.1_CATTGGTCGTGGTTGTAGTCCGTG
36553	ENST00000387459.1_36553	other_TMapped_ENST00000387459.1_ATCATTGGTCGTGGTTGTAGTCCGTG
36658	ENST00000387459.1_36658	other_TMapped_ENST00000387459.1_TAGTCGTGGTTGTAGTCCGTGCGAGAATACCA
36683	ENST00000387459.1_36683	other_TMapped_ENST00000387459.1_TCATTGGTCGTGGTTGTAGTCCGTGCGAGAATA
36699	ENST00000387459.1_36699	other_TMapped_ENST00000387459.1_TCGTGGTTGTAGTCCGTGCGAGGATACCA
368	ENST00000387459.1_368	other_TMapped_ENST00000387459.1_TTAGTCGTGGTTGTAGTCCGTGCGAGAATACCA
36804	ENST00000387459.1_36804	other_TMapped_ENST00000387459.1_CGTGGTTGTAGTCCGTGCGAGAATACTA
36810	ENST00000387459.1_36810	other_TMapped_ENST00000387459.1_TCGTGGTTGTAGTCCGTTCGAGAATACCA
37048	ENST00000387459.1_37048	other_TMapped_ENST00000387459.1_TTGGTCGTGGTTGTAGTCCGTG
37120	ENST00000387459.1_37120	other_TMapped_ENST00000387459.1_CGTGGTTGTAGTCCGTGTGAGAATACCA
37180	ENST00000387459.1_37180	other_TMapped_ENST00000387459.1_ATTGGTCGTGGTTGTAGTCCGTGCGAGAGTACCA
37211	ENST00000387459.1_37211	other_TMapped_ENST00000387459.1_GTGGTTGTAGTCCGTGCGCGAATACCA
37683	ENST00000387459.1_37683	other_TMapped_ENST00000387459.1_ATTGGTCGTGGTTGTAGCCCGTGCGAGAATACCA
37837	ENST00000387459.1_37837	other_TMapped_ENST00000387459.1_CGTGGTTGTAGTCCGTGCGGGAATACCA
37905	ENST00000387459.1_37905	other_TMapped_ENST00000387459.1_TGGTCGTGGTTGTAGTCCGCGCGAGAATACCA
3795	ENST00000387459.1_3795	other_TMapped_ENST00000387459.1_TCGTGGTTGTAGTCTGTGCGAGAATACCA
37989	ENST00000387459.1_37989	other_TMapped_ENST00000387459.1_ATTGGTTGTGGTTGTAGTCCGTGCGAGAATACCA
38204	ENST00000387459.1_38204	other_TMapped_ENST00000387459.1_TTGGACGTGGTTGTAGTCCGTGCGAGAATACCA
38356	ENST00000387459.1_38356	other_TMapped_ENST00000387459.1_TTGGTCGTGGTTGTAGTCCGTGCAAGAATACCA
38433	ENST00000387459.1_38433	other_TMapped_ENST00000387459.1_CATTGGTCGTGGTTGTAGACCGTGCGAGAATACCA
38696	ENST00000387459.1_38696	other_TMapped_ENST00000387459.1_TTGGTCGTTGTTGTAGTCCGTGCGAGAATACCA
38903	ENST00000387459.1_38903	other_TMapped_ENST00000387459.1_TTGGTCGTGGTCGTAGTCCGTGCGAGAATACCA
38943	ENST00000387459.1_38943	other_TMapped_ENST00000387459.1_GTCGTGGTTGTAGTCCGTGCGAGAATACCA
39044	ENST00000387459.1_39044	other_TMapped_ENST00000387459.1_ATTGGTCGTGGTTGCAGTCCGTGCGAGAATACCA
39087	ENST00000387459.1_39087	other_TMapped_ENST00000387459.1_ATTGGTCGTGGTTGTAGTCCGGGCGAGAATACCA
39112	ENST00000387459.1_39112	other_TMapped_ENST00000387459.1_CGTGGTTGTAGTCCGTGCGAGAATAC
39189	ENST00000387459.1_39189	other_TMapped_ENST00000387459.1_ATATCATTGGTCGTGGTTGTAGTCCGTG
39277	ENST00000387459.1_39277	other_TMapped_ENST00000387459.1_CGTGGTTGTAGTCCGTGCGAGAATACCG
39631	ENST00000387459.1_39631	other_TMapped_ENST00000387459.1_TCGTGGTTGTAGTCCGTGCGGGAATACCA
39640	ENST00000387459.1_39640	other_TMapped_ENST00000387459.1_ATTGGTCGTGGTTGTAGTCCGTGCGAGAATAACA
39707	ENST00000387459.1_39707	other_TMapped_ENST00000387459.1_TTGTAGTCCGTGCGAGAAT
40299	ENST00000387459.1_40299	other_TMapped_ENST00000387459.1_TGGTCGTGGTTGTAGTCCGTGCGAGAATACAA
40418	ENST00000387459.1_40418	other_TMapped_ENST00000387459.1_TCATATCATTGGTCGTGGTTGTAGTCCGTG
40442	ENST00000387459.1_40442	other_TMapped_ENST00000387459.1_CGTGGTTGTAGTCCGTGCGAGAATACC
40687	ENST00000387459.1_40687	other_TMapped_ENST00000387459.1_ATTGGTCGTGGTTGTAGTCCGTTCGAGAATACCA
40775	ENST00000387459.1_40775	other_TMapped_ENST00000387459.1_CATTGGTCGTGGTTGTAGTCCGT
40869	ENST00000387459.1_40869	other_TMapped_ENST00000387459.1_TTGGTCGTGGTTGTAGTCCGTGCGAGAATAC
41007	ENST00000387459.1_41007	other_TMapped_ENST00000387459.1_TGGTTGTAGTCCGTGCGAGAATACCG
41010	ENST00000387459.1_41010	other_TMapped_ENST00000387459.1_TTGGTTGTGGTTGTAGTCCGTGCGAGAATACCA
41052	ENST00000387459.1_41052	other_TMapped_ENST00000387459.1_CATATCATTGGTCGTGGTTGTAGTCCGTGCGAG
41290	ENST00000387459.1_41290	other_TMapped_ENST00000387459.1_ATTGGTCGTGGTTGTAGTCCGTGCGAGAATACCT
41300	ENST00000387459.1_41300	other_TMapped_ENST00000387459.1_CATTGGTCTTGGTTGTAGTCCGTGCGAGAATACCA
41327	ENST00000387459.1_41327	other_TMapped_ENST00000387459.1_ATTGGTCGTGGTTGTAGTCCGTGCGAGAATATCA
41331	ENST00000387459.1_41331	other_TMapped_ENST00000387459.1_TCATATCATTGGTCGTGGTTGTAGTCCGTGCGAG
41386	ENST00000387459.1_41386	other_TMapped_ENST00000387459.1_TCATTGGTCGTGGTTGTAGTCCGTG
41430	ENST00000387459.1_41430	other_TMapped_ENST00000387459.1_CATTGGTCGTGGTTGTAGTCCGAGCGAGAATACCA
41579	ENST00000387459.1_41579	other_TMapped_ENST00000387459.1_GGTCGTGGTTGTAGTCCGTGCGAGCATACCA
41585	ENST00000387459.1_41585	other_TMapped_ENST00000387459.1_ATTGGTCGTGGTTGTAGTCCGTGCGAGAATCCCA
41590	ENST00000387459.1_41590	other_TMapped_ENST00000387459.1_TATCATTGGTCGTGGTTGTAGTCCGTGCGA
41755	ENST00000387459.1_41755	other_TMapped_ENST00000387459.1_TGGTCGTGGTTGTAGTCAGTGCGAGAATACCA
41886	ENST00000387459.1_41886	other_TMapped_ENST00000387459.1_CGGTCGTGGTTGTAGTCCGTGCGAGAATACCA
4218	ENST00000387459.1_4218	other_TMapped_ENST00000387459.1_TTGGTCGTGGTTGTAGTCCGTGCGAGAAT
42213	ENST00000387459.1_42213	other_TMapped_ENST00000387459.1_CGTTGGTCGTGGTTGTAGTCCGTGCGAGAATACCA
42288	ENST00000387459.1_42288	other_TMapped_ENST00000387459.1_TATCATTGGTCGTGGTTGTAGTCCGTGCGAGAAT
4229	ENST00000387459.1_4229	other_TMapped_ENST00000387459.1_CGTGGTTGTAGTCCGTGCGAGAATAACA
42419	ENST00000387459.1_42419	other_TMapped_ENST00000387459.1_TATCATTGGTCGTGGTTGTAGTCCGTGCGAGAATA
42453	ENST00000387459.1_42453	other_TMapped_ENST00000387459.1_TCATTGGTCGTGGTTGTAGTCCGTGCGAGAAT
42541	ENST00000387459.1_42541	other_TMapped_ENST00000387459.1_TTGGTCGTGGTTGTAGTCCGTGCGAGAATGCCA
42556	ENST00000387459.1_42556	other_TMapped_ENST00000387459.1_TGGTTGTAGTCCGTGCGAGAATA
42572	ENST00000387459.1_42572	other_TMapped_ENST00000387459.1_ATTGGTCGTGGTTGTAGTCCGTGCGAGAATACTA
42607	ENST00000387459.1_42607	other_TMapped_ENST00000387459.1_ATTGGTCGTGGTTGTAGTCCGTGCGAGACTACCA
42691	ENST00000387459.1_42691	other_TMapped_ENST00000387459.1_TATTGGTCGTGGTTGTAGTCCGTGCGAGAATACCA
42781	ENST00000387459.1_42781	other_TMapped_ENST00000387459.1_ATCATTGGTCGTGGTTGTAGTCCGTGCG
42914	ENST00000387459.1_42914	other_TMapped_ENST00000387459.1_GTTGTAGTCCGTGCGAGAATACC
43029	ENST00000387459.1_43029	other_TMapped_ENST00000387459.1_TGGTTGTAGTCCGTGCGAGAATACTA
43033	ENST00000387459.1_43033	other_TMapped_ENST00000387459.1_CATTGGTCGTGGTTGTAGTCCGTGCGAGAATAC
43036	ENST00000387459.1_43036	other_TMapped_ENST00000387459.1_GTGGTTGTAGTCCGTGAGAGAATACCA
43269	ENST00000387459.1_43269	other_TMapped_ENST00000387459.1_TCGTGGTTGTAGTCCGTGCGAGAATATCA
43371	ENST00000387459.1_43371	other_TMapped_ENST00000387459.1_CATTGGTCGTGGTTGTAGCCCGTGCGAGAATACCA
43540	ENST00000387459.1_43540	other_TMapped_ENST00000387459.1_GTTGTAGTCCGTGCGAGAATA
436	ENST00000387459.1_436	other_TMapped_ENST00000387459.1_ATCATTGGTCGTGGTTGTAGTCCGTGCGAGAAT
43717	ENST00000387459.1_43717	other_TMapped_ENST00000387459.1_TGGTTGTGGTTGTAGTCCGTGCGAGAATACCA
43788	ENST00000387459.1_43788	other_TMapped_ENST00000387459.1_TTGGTCGTGGTTGTAGTCCGTGCGTGAATACCA
43886	ENST00000387459.1_43886	other_TMapped_ENST00000387459.1_CATTGGTCGTGGTTGTAGTCCGTGCGAGAATACA
43965	ENST00000387459.1_43965	other_TMapped_ENST00000387459.1_TCGTGGTTGAAGTCCGTGCGAGAATACCA
44054	ENST00000387459.1_44054	other_TMapped_ENST00000387459.1_TGGTTGTAGTCCGTGCGAGAATACAA
44147	ENST00000387459.1_44147	other_TMapped_ENST00000387459.1_GTCGTGGTTGTAGTCCGCGCGAGAATACCA
44326	ENST00000387459.1_44326	other_TMapped_ENST00000387459.1_ATTGGTCGTGGTTGTAGTCCGTGCGAGAATACCG
44417	ENST00000387459.1_44417	other_TMapped_ENST00000387459.1_TGGTCGTGGTTGTAATCCGTGCGAGAATACCA
44426	ENST00000387459.1_44426	other_TMapped_ENST00000387459.1_ATTGGTCGTGGTTGTAGTCCGTGCGAGAATACA
44504	ENST00000387459.1_44504	other_TMapped_ENST00000387459.1_ATTGGTCGTGGTTGTAGTCCGTGCAAGAATACCA
44508	ENST00000387459.1_44508	other_TMapped_ENST00000387459.1_TTGTAGTCCGTGCGAGAATACC
44676	ENST00000387459.1_44676	other_TMapped_ENST00000387459.1_TCGTGGTTGTAGTCCGTGCAAGAATACCA
44795	ENST00000387459.1_44795	other_TMapped_ENST00000387459.1_GTGGTTGTAGTCCGTGCGAGAATACAA
44805	ENST00000387459.1_44805	other_TMapped_ENST00000387459.1_ATTGGTCGTGGTTGTAGTACGTGCGAGAATACCA
44862	ENST00000387459.1_44862	other_TMapped_ENST00000387459.1_GTTGTAGTCCGTGCGAGAAT
44878	ENST00000387459.1_44878	other_TMapped_ENST00000387459.1_TTGGTCGTGGTTGTAGTCCGTGCGAAAATACCA
45055	ENST00000387459.1_45055	other_TMapped_ENST00000387459.1_TCGTGGTTGTAGTCCGTGCGAGAATACGA
45251	ENST00000387459.1_45251	other_TMapped_ENST00000387459.1_TGGTCGTGTTTGTAGTCCGTGCGAGAATACCA
45281	ENST00000387459.1_45281	other_TMapped_ENST00000387459.1_ATTGGTCGTGGTTGTAGTCCGTGCGAGAAT
45295	ENST00000387459.1_45295	other_TMapped_ENST00000387459.1_TATCATTGGTCGTGGTTGTAGTCCGTGCCA
45456	ENST00000387459.1_45456	other_TMapped_ENST00000387459.1_ATTGGTCGTGGTTGTAGTCCGTGAGAGAATACCA
45463	ENST00000387459.1_45463	other_TMapped_ENST00000387459.1_TTGGTCGTGGTTGTAGTC
45642	ENST00000387459.1_45642	other_TMapped_ENST00000387459.1_TTGGTCGTGGTTGTAGTCCGTGCGATAATACCA
45654	ENST00000387459.1_45654	other_TMapped_ENST00000387459.1_GTGGTTGTAGTCCGTGCGAGAATACCG
45787	ENST00000387459.1_45787	other_TMapped_ENST00000387459.1_TCGTGGTTATAGTCCGTGCGAGAATACCA
45809	ENST00000387459.1_45809	other_TMapped_ENST00000387459.1_ATTGGTCGTGGTTGTAGTCCGTGCGAGAATACCA
4587	ENST00000387459.1_4587	other_TMapped_ENST00000387459.1_TTGTAGTCCGTGCGAGAATAACA
46173	ENST00000387459.1_46173	other_TMapped_ENST00000387459.1_TTGGTCGTGGTTGTAGTACGTGCGAGAATACCA
46210	ENST00000387459.1_46210	other_TMapped_ENST00000387459.1_TTGGTCGTGGTTGTAATCCGTGCGAGAATACCA
46223	ENST00000387459.1_46223	other_TMapped_ENST00000387459.1_CATTGGTCGTGGTTGTAGTCC
46361	ENST00000387459.1_46361	other_TMapped_ENST00000387459.1_CATTGGTCGTGGTTGTAGTCCATGCGAGAATACCA
46414	ENST00000387459.1_46414	other_TMapped_ENST00000387459.1_TTGGTCGTGGTTGTAGTCTGTGCGAGAATACCA
46447	ENST00000387459.1_46447	other_TMapped_ENST00000387459.1_ATTGGTCGTGGTTGTAATCCGTGCGAGAATACCA
46565	ENST00000387459.1_46565	other_TMapped_ENST00000387459.1_TGTTCGTGGTTGTAGTCCGTGCGAGAATACCA
46626	ENST00000387459.1_46626	other_TMapped_ENST00000387459.1_ATTGGTCGTGGTTGTAGTCCGTGCGAGAATGCCA
46639	ENST00000387459.1_46639	other_TMapped_ENST00000387459.1_GGTCGTGGTTGTAGTCCGTGCGAGAATACAA
46651	ENST00000387459.1_46651	other_TMapped_ENST00000387459.1_GTCGTGGTTGTAGTCCGTGCGGGAATACCA
46678	ENST00000387459.1_46678	other_TMapped_ENST00000387459.1_ATTGGTCGTGGTTGTAGTCCGTG
46707	ENST00000387459.1_46707	other_TMapped_ENST00000387459.1_TCGTGGTTGTAGTCCGTGCGAGAATAC
46752	ENST00000387459.1_46752	other_TMapped_ENST00000387459.1_ATTGGTCGTGGTTGTAGTCCGTGCGAGAATAGCA
46958	ENST00000387459.1_46958	other_TMapped_ENST00000387459.1_TGGTCGTGGTTGTAGTCCGTGCGAGAATACTA
47097	ENST00000387459.1_47097	other_TMapped_ENST00000387459.1_ATTGGTCGTGGTTGTAGTCCGTGCGAGAA
4717	ENST00000387459.1_4717	other_TMapped_ENST00000387459.1_ATTGGTCGTAGTTGTAGTCCGTGCGAGAATACCA
47246	ENST00000387459.1_47246	other_TMapped_ENST00000387459.1_GTGGTTGTAGTCCGTACGAGAATACCA
47308	ENST00000387459.1_47308	other_TMapped_ENST00000387459.1_ATTGGTCGTGGCTGTAGTCCGTGCGAGAATACCA
4739	ENST00000387459.1_4739	other_TMapped_ENST00000387459.1_CATTGGTCGTGGTTGTAGTCCGTGTGAGAATACCA
47609	ENST00000387459.1_47609	other_TMapped_ENST00000387459.1_TTGGTCGTGGTTGTAGTCCGTGCGAGAATACTA
4765	ENST00000387459.1_4765	other_TMapped_ENST00000387459.1_ATTGGTCGTGGTTGTAGTCCGTGCGCGAATACCA
47740	ENST00000387459.1_47740	other_TMapped_ENST00000387459.1_TTGGTCGTGGTTGTAGTCCGTGCTAGAATACCA
4777	ENST00000387459.1_4777	other_TMapped_ENST00000387459.1_TTTGGTCGTGGTTGTAGTCCGTGCGAGAATACCA
4815	ENST00000387459.1_4815	other_TMapped_ENST00000387459.1_ACTGGTCGTGGTTGTAGTCCGTGCGAGAATACCA
48156	ENST00000387459.1_48156	other_TMapped_ENST00000387459.1_ATTTGTCGTGGTTGTAGTCCGTGCGAGAATACCA
48292	ENST00000387459.1_48292	other_TMapped_ENST00000387459.1_GGTTGTAGTCCGTGCGCGAATACCA
48296	ENST00000387459.1_48296	other_TMapped_ENST00000387459.1_GTGGTTGTAGTCCGTGCGAGAATATCA
48446	ENST00000387459.1_48446	other_TMapped_ENST00000387459.1_TTGGTCGTGGTTGTAGTCCGTGAGAGAATACCA
4869	ENST00000387459.1_4869	other_TMapped_ENST00000387459.1_CATATCATTGGTCGTGGTTGTAGTCCGTGCG
48776	ENST00000387459.1_48776	other_TMapped_ENST00000387459.1_ATTGGTCGTGGTTGTAGTCAGTGCGAGAATACCA
48945	ENST00000387459.1_48945	other_TMapped_ENST00000387459.1_TCGTGGTTGTAGTCCGTGCGAGAATACCG
48973	ENST00000387459.1_48973	other_TMapped_ENST00000387459.1_TATCATTGGTCGTGGTTGTAGTCCGTGCGAGAA
49007	ENST00000387459.1_49007	other_TMapped_ENST00000387459.1_TCGTGGTTGTAGTCCGTGCGCGAATACCA
49021	ENST00000387459.1_49021	other_TMapped_ENST00000387459.1_TTGGTCGTGGTTGTGGTCCGTGCGAGAATACCA
49100	ENST00000387459.1_49100	other_TMapped_ENST00000387459.1_AGGTCGTGGTTGTAGTCCGTGCGAGAATACCA
49127	ENST00000387459.1_49127	other_TMapped_ENST00000387459.1_ATATCATTGGTCGTGGTTGTAGTCCGTGCGAGAA
49254	ENST00000387459.1_49254	other_TMapped_ENST00000387459.1_GTCGTGGTTGTCGTCCGTGCGAGAATACCA
49266	ENST00000387459.1_49266	other_TMapped_ENST00000387459.1_TTGGTCGTGGTTGTAGTTCGTGCGAGAATACCA
49326	ENST00000387459.1_49326	other_TMapped_ENST00000387459.1_GTCGTGGTTGTAGTCCGTGCGAGGATACCA
49719	ENST00000387459.1_49719	other_TMapped_ENST00000387459.1_CGTGGTTGTAGTCCGTGCGAGAATACAA
49748	ENST00000387459.1_49748	other_TMapped_ENST00000387459.1_CATTGGTCATGGTTGTAGTCCGTGCGAGAATACCA
49758	ENST00000387459.1_49758	other_TMapped_ENST00000387459.1_GGTCGTGGTTGTAGTCCGTGCGAGAATACC
4992	ENST00000387459.1_4992	other_TMapped_ENST00000387459.1_TTGGTCGTGGTTGTCGTCCGTGCGAGAATACCA
49964	ENST00000387459.1_49964	other_TMapped_ENST00000387459.1_TCATATCATTGGTCGTGGTTGTAGTCCGTGCG
49997	ENST00000387459.1_49997	other_TMapped_ENST00000387459.1_TCGTGGTTGTAGTCCGTGAGAGAATACCA
50116	ENST00000387459.1_50116	other_TMapped_ENST00000387459.1_TGGTCGTGGTTGTAGTCCGTGCGAGAATACCG
50120	ENST00000387459.1_50120	other_TMapped_ENST00000387459.1_CATTGGTCGTGGTTGTAGTCCGTGCCA
50167	ENST00000387459.1_50167	other_TMapped_ENST00000387459.1_CATTGGTCGTGGTTGTAGTCCGTGCGAGAATA
50168	ENST00000387459.1_50168	other_TMapped_ENST00000387459.1_TTGGTCGTGGTTGTAGTCCGTGCGAGAATACCG
50193	ENST00000387459.1_50193	other_TMapped_ENST00000387459.1_ATCATTGGTCGTGGTTGTAGTCCGTGCGAGA
50347	ENST00000387459.1_50347	other_TMapped_ENST00000387459.1_TATCATTGGTCGTGGTTGTAGTCCG
50350	ENST00000387459.1_50350	other_TMapped_ENST00000387459.1_ATTGGTCGTGATTGTAGTCCGTGCGAGAATACCA
5041	ENST00000387459.1_5041	other_TMapped_ENST00000387459.1_TCATTGGTCGTGGTTGTAGTCCGTGCGAGAACCA
5190	ENST00000387459.1_5190	other_TMapped_ENST00000387459.1_TTGGTCGTGGTTGTAGTCCGTGCGAGAACACCA
520	ENST00000387459.1_520	other_TMapped_ENST00000387459.1_ATATCCTTGGTCGTGGTTGTAGTCCGTGCG
5266	ENST00000387459.1_5266	other_TMapped_ENST00000387459.1_GTGGTTGTAGTCCGTGCGAGCATACCA
5353	ENST00000387459.1_5353	other_TMapped_ENST00000387459.1_ATTGGTCGTGGTTGTAGTCCGTGCGAGAATACCAC
5369	ENST00000387459.1_5369	other_TMapped_ENST00000387459.1_TGGTCGTGGTTGTGGTCCGTGCGAGAATACCA
5434	ENST00000387459.1_5434	other_TMapped_ENST00000387459.1_ATTAGTCGTGGTTGTAGTCCGTGCGAGAATACCA
5445	ENST00000387459.1_5445	other_TMapped_ENST00000387459.1_CATTGGTCGTGGCTGTAGTCCGTGCGAGAATACCA
5488	ENST00000387459.1_5488	other_TMapped_ENST00000387459.1_ATTGGTCGGGGTTGTAGTCCGTGCGAGAATACCA
5513	ENST00000387459.1_5513	other_TMapped_ENST00000387459.1_TGTAGTCCGTGCGAGAATACCA
6065	ENST00000387459.1_6065	other_TMapped_ENST00000387459.1_CATTGGTCGTGGTTGTAGTCCGTACGAGAATACCA
6083	ENST00000387459.1_6083	other_TMapped_ENST00000387459.1_CATTGGTCGTGGTTGTAGTCCGTGCGAGAATGCCA
6156	ENST00000387459.1_6156	other_TMapped_ENST00000387459.1_GTGGTTGTAGTCCGTGCGAGAATACC
6166	ENST00000387459.1_6166	other_TMapped_ENST00000387459.1_ATATCATTGGTCGTGGTTGTAGTCCGTGCGAGA
6341	ENST00000387459.1_6341	other_TMapped_ENST00000387459.1_ATTGATCGTGGTTGTAGTCCGTGCGAGAATACCA
6463	ENST00000387459.1_6463	other_TMapped_ENST00000387459.1_TCGTGGTTGTAGTCCGTGCGAGAATACCC
6570	ENST00000387459.1_6570	other_TMapped_ENST00000387459.1_ATTGGTCGTGGTCGTAGTCCGTGCGAGAATACCA
663	ENST00000387459.1_663	other_TMapped_ENST00000387459.1_CATTGGTCGTGGTTGTAGTCCGTGCGAGAATACCA
6704	ENST00000387459.1_6704	other_TMapped_ENST00000387459.1_TTGGTCGTGGTTGTAGTCCGTGCGAGAATACC
675	ENST00000387459.1_675	other_TMapped_ENST00000387459.1_CATTGGTCGTGGTTGTAGTCCGTGCGAGAGTACCA
6947	ENST00000387459.1_6947	other_TMapped_ENST00000387459.1_GTGGTTGTAGTCCGTGCGAGAATAC
6968	ENST00000387459.1_6968	other_TMapped_ENST00000387459.1_GTTGTAGTCCGTGCGAGCATACCA
7016	ENST00000387459.1_7016	other_TMapped_ENST00000387459.1_ATTGGTCGTGGTTGTAGTCCGTGCGAGAACACCA
7061	ENST00000387459.1_7061	other_TMapped_ENST00000387459.1_TTGGTCGTGGTTGTAGTCCGTGTGAGAATACCA
7182	ENST00000387459.1_7182	other_TMapped_ENST00000387459.1_TGGTCGTGGTTGTAGTCCGTGCGAGAATAC
7289	ENST00000387459.1_7289	other_TMapped_ENST00000387459.1_ATTGGTCGTGGTTGTAGTCCG
7378	ENST00000387459.1_7378	other_TMapped_ENST00000387459.1_TCATTGGTCGTGGTTGTAGTCCGTGCGAGAATACC
7499	ENST00000387459.1_7499	other_TMapped_ENST00000387459.1_GTTTTTCATATCATTGGTC
7504	ENST00000387459.1_7504	other_TMapped_ENST00000387459.1_GGTTGTAGTCCGTGCGAGAAT
7600	ENST00000387459.1_7600	other_TMapped_ENST00000387459.1_TGGTCGTGGTTGTAGTCCGTACGAGAATACCA
7923	ENST00000387459.1_7923	other_TMapped_ENST00000387459.1_TGGTCGTGGTTGTAGTCCGTGCGAGAATACCA
798	ENST00000387459.1_798	other_TMapped_ENST00000387459.1_TTGGTCGTGGTTGTAGTCCGTGCGAGGATACCA
7994	ENST00000387459.1_7994	other_TMapped_ENST00000387459.1_ATGGTCGTGGTTGTAGTCCGTGCGAGAATACCA
8085	ENST00000387459.1_8085	other_TMapped_ENST00000387459.1_ATTGGTCGTGGTTGTAGTCCGT
8098	ENST00000387459.1_8098	other_TMapped_ENST00000387459.1_ATTGGTCGTGGTTGTAGTTCGTGCGAGAATACCA
8107	ENST00000387459.1_8107	other_TMapped_ENST00000387459.1_GTAGTCCGTGCGAGAATACCA
8242	ENST00000387459.1_8242	other_TMapped_ENST00000387459.1_GGTCGTGGTTGTAGTCCGTGCGGGAATACCA
8494	ENST00000387459.1_8494	other_TMapped_ENST00000387459.1_GTCGTGGTTGCAGTCCGTGCGAGAATACCA
8600	ENST00000387459.1_8600	other_TMapped_ENST00000387459.1_TGGTTGTAGTCCGTGCGAGAATAC
8603	ENST00000387459.1_8603	other_TMapped_ENST00000387459.1_CATTGGTCGTGGTTGTAGTCCGTGCG
8639	ENST00000387459.1_8639	other_TMapped_ENST00000387459.1_TGGTCGTGGTTGTAGTCCGTGTGAGAATACCA
8721	ENST00000387459.1_8721	other_TMapped_ENST00000387459.1_TGGTCGTGGTTGTAGTCCATGCGAGAATACCA
898	ENST00000387459.1_898	other_TMapped_ENST00000387459.1_ATTGGTCGTGGTTGTAGTCTGTGCGAGAATACCA
9162	ENST00000387459.1_9162	other_TMapped_ENST00000387459.1_GTCGTGGCTGTAGTCCGTGCGAGAATACCA
9206	ENST00000387459.1_9206	other_TMapped_ENST00000387459.1_CATTGGTTGTGGTTGTAGTCCGTGCGAGAATACCA
9262	ENST00000387459.1_9262	other_TMapped_ENST00000387459.1_ATTGGTCGTGGTTGTAGACCGTGCGAGAATACCA
931	ENST00000387459.1_931	other_TMapped_ENST00000387459.1_TGGTCATGGTTGTAGTCCGTGCGAGAATACCA
9351	ENST00000387459.1_9351	other_TMapped_ENST00000387459.1_TTGGTCGTGGTTGTAGTCCA
9485	ENST00000387459.1_9485	other_TMapped_ENST00000387459.1_ATTGGTCGTGGTTGTAGTCCGTGCGAGAAGACCA
9512	ENST00000387459.1_9512	other_TMapped_ENST00000387459.1_ATTGGTCGTGGTTGTGGTCCGTGCGAGAATACCA
9568	ENST00000387459.1_9568	other_TMapped_ENST00000387459.1_TCGTGGTTGTAGTCCGTGCGAGAATAACA
9609	ENST00000387459.1_9609	other_TMapped_ENST00000387459.1_GGTCGTGGTTGTCGTCCGTGCGAGAATACCA
9753	ENST00000387459.1_9753	other_TMapped_ENST00000387459.1_ATTGGTAGTGGTTGTAGTCCGTGCGAGAATACCA
10659	ENST00000387460.2_10659	other_TMapped_ENST00000387460.2_GATGAAAACCTTTTTCCAAGGACAC
11340	ENST00000387460.2_11340	other_TMapped_ENST00000387460.2_TGAAAACCTTTTTCCAAGTACACCA
11418	ENST00000387460.2_11418	other_TMapped_ENST00000387460.2_TGAAAACCTTTTTCCAAGGACACCAA
12030	ENST00000387460.2_12030	other_TMapped_ENST00000387460.2_AAAACCTTTTTCCAAGGACACCA
12110	ENST00000387460.2_12110	other_TMapped_ENST00000387460.2_TGAAAACCTTTTTCCAAGGA
12983	ENST00000387460.2_12983	other_TMapped_ENST00000387460.2_GATGAAAACCTTTTTCCAAGGACACCG
13227	ENST00000387460.2_13227	other_TMapped_ENST00000387460.2_GATGAAAACCTTTTTCCAAGGACAACCA
1352	ENST00000387460.2_1352	other_TMapped_ENST00000387460.2_TGAAAACCTTTTTCCAAGAACACCA
14128	ENST00000387460.2_14128	other_TMapped_ENST00000387460.2_ATGAAAACCTTTTTCCGAGGACACCA
14355	ENST00000387460.2_14355	other_TMapped_ENST00000387460.2_AACCTTTTTCCAAGGACACCA
14449	ENST00000387460.2_14449	other_TMapped_ENST00000387460.2_TGAAAACCTTTTTCCAAGGACAACA
14759	ENST00000387460.2_14759	other_TMapped_ENST00000387460.2_GAGATGAAAACCTTTTTCCAAGGACACC
14880	ENST00000387460.2_14880	other_TMapped_ENST00000387460.2_CGGAGATGAAAACCTTTTTCCAAGGACA
15199	ENST00000387460.2_15199	other_TMapped_ENST00000387460.2_GATGAAAACCTTTTTCCAAGGACATCA
15249	ENST00000387460.2_15249	other_TMapped_ENST00000387460.2_GGAGATGAAAACCTTTTTCCGAGGACACCA
15479	ENST00000387460.2_15479	other_TMapped_ENST00000387460.2_TAAACCGGAGATGAAAACCTTTTTCCAAGGACA
15586	ENST00000387460.2_15586	other_TMapped_ENST00000387460.2_GATGAAAACCTTTTTCCAAGGA
16363	ENST00000387460.2_16363	other_TMapped_ENST00000387460.2_ATGAAAACCTTTTTCCAAGGCCACCA
16644	ENST00000387460.2_16644	other_TMapped_ENST00000387460.2_TGAAAACCTTTTTCCAAGGACA
17272	ENST00000387460.2_17272	other_TMapped_ENST00000387460.2_GATGAAAACCTTTTTCCAAGGACACA
17403	ENST00000387460.2_17403	other_TMapped_ENST00000387460.2_GATGAAAACCTTTTTCCAAGGACACTA
18043	ENST00000387460.2_18043	other_TMapped_ENST00000387460.2_GATGAAAACCTTTTTCCAAGGACGCCA
18713	ENST00000387460.2_18713	other_TMapped_ENST00000387460.2_ACCGGAGATGAAAACCTTTTTCCAAGGACACCA
20462	ENST00000387460.2_20462	other_TMapped_ENST00000387460.2_GTCCTTGGAAAAAGGTTTTCATCTCC
21056	ENST00000387460.2_21056	other_TMapped_ENST00000387460.2_ATGAAAACCTTTTTCCAAGGACGCCA
21256	ENST00000387460.2_21256	other_TMapped_ENST00000387460.2_GATGAAAACCTTTTTCCAAGGAC
21716	ENST00000387460.2_21716	other_TMapped_ENST00000387460.2_ATGAAAACCTTTTTCCAAGGACACCC
2221	ENST00000387460.2_2221	other_TMapped_ENST00000387460.2_TGAAAACCTTTTTCCAAGGACATCA
22539	ENST00000387460.2_22539	other_TMapped_ENST00000387460.2_TGAAAACCTTTTTCCAAGGACACTA
22968	ENST00000387460.2_22968	other_TMapped_ENST00000387460.2_GATGAAAACCTTTTTCGAAGGACACCA
23168	ENST00000387460.2_23168	other_TMapped_ENST00000387460.2_CCGGAGATGAAAACCTTTTTCCAAGGACACCA
25167	ENST00000387460.2_25167	other_TMapped_ENST00000387460.2_GGAGATGAAAACCTTTTTCCAAGGACACC
25184	ENST00000387460.2_25184	other_TMapped_ENST00000387460.2_GAGATGAAAACCTTTTTCCAAGGACACCG
25984	ENST00000387460.2_25984	other_TMapped_ENST00000387460.2_GATGAAAACCTTTTTCCAAGGACAA
25998	ENST00000387460.2_25998	other_TMapped_ENST00000387460.2_GATGAAAACCTTTTTCCAAGGACACC
26097	ENST00000387460.2_26097	other_TMapped_ENST00000387460.2_ATGAAAACCTTTTTCCAAGGACA
27564	ENST00000387460.2_27564	other_TMapped_ENST00000387460.2_TGAAAACCTTTTTCCAAGGACACA
29128	ENST00000387460.2_29128	other_TMapped_ENST00000387460.2_GGAGATGAAAACCTTTTTCCAAGGACAACCA
29600	ENST00000387460.2_29600	other_TMapped_ENST00000387460.2_TGAAAACCTTTTTCCAAGGCCACCA
30093	ENST00000387460.2_30093	other_TMapped_ENST00000387460.2_TGAAAACCTTTTTCCAAGGACTCCA
30325	ENST00000387460.2_30325	other_TMapped_ENST00000387460.2_TGAAAACCTTTTTCCAAGGACAAA
30957	ENST00000387460.2_30957	other_TMapped_ENST00000387460.2_TGAAAACCTTTTTCCGAGGACACCA
31177	ENST00000387460.2_31177	other_TMapped_ENST00000387460.2_GAAAACCTTTTTCCAAGGACACC
31838	ENST00000387460.2_31838	other_TMapped_ENST00000387460.2_GGAGATGAAAACCTTTTTCCAAGGACACA
31842	ENST00000387460.2_31842	other_TMapped_ENST00000387460.2_GAGATGAAAACCTTTTTCCAAGGACA
31921	ENST00000387460.2_31921	other_TMapped_ENST00000387460.2_GGAGATGAAAACCTTTTTCCAAGGGCACCA
3194	ENST00000387460.2_3194	other_TMapped_ENST00000387460.2_TGAAAACCTTTTTCCAAGGACACGA
31974	ENST00000387460.2_31974	other_TMapped_ENST00000387460.2_TGAAAACCTTTTTCCAAGGAC
32178	ENST00000387460.2_32178	other_TMapped_ENST00000387460.2_GGAGATGAAAACCTTTTTCCAAGGCCACCA
32525	ENST00000387460.2_32525	other_TMapped_ENST00000387460.2_GGAGATGAAAACCTTTTTCTAAGGACACCA
32587	ENST00000387460.2_32587	other_TMapped_ENST00000387460.2_TGAAAACCTTTTTCCAAGGGCACCA
33130	ENST00000387460.2_33130	other_TMapped_ENST00000387460.2_GGAGATGAAAACCTTTTTCCAAGGA
33309	ENST00000387460.2_33309	other_TMapped_ENST00000387460.2_AAACCGGAGATGAAAACCTTTTTCCAAGGACACCA
33410	ENST00000387460.2_33410	other_TMapped_ENST00000387460.2_TGAAAACCTTTTTCCAAGGACACCC
33496	ENST00000387460.2_33496	other_TMapped_ENST00000387460.2_TGAAAACCTTTTTCCAAGGACACCG
34999	ENST00000387460.2_34999	other_TMapped_ENST00000387460.2_GGAGATGAAAACCTTTTTCCAAGGACGCCA
3509	ENST00000387460.2_3509	other_TMapped_ENST00000387460.2_GATGAAAACCTTTTTCCAAGGACA
35263	ENST00000387460.2_35263	other_TMapped_ENST00000387460.2_AGATGAAAACCTTTTTCCAAGGACACCC
35804	ENST00000387460.2_35804	other_TMapped_ENST00000387460.2_GTCCTTGGAAAAAGGTTTTCATCTCCGGTT
3603	ENST00000387460.2_3603	other_TMapped_ENST00000387460.2_GTCCTTGGAAAAAGGTTTTCATCTCCGGT
36362	ENST00000387460.2_36362	other_TMapped_ENST00000387460.2_TGAAAACCTTTTTCCAAGGACACC
3699	ENST00000387460.2_3699	other_TMapped_ENST00000387460.2_CGGAGATGAAAACCTTTTTCCAAGGACACC
37510	ENST00000387460.2_37510	other_TMapped_ENST00000387460.2_ATGAAAACCTTTTTCCAAGAACACCA
37718	ENST00000387460.2_37718	other_TMapped_ENST00000387460.2_GGAGATGAAAACCTTTTTCAAAGGACACCA
37749	ENST00000387460.2_37749	other_TMapped_ENST00000387460.2_ATGAAAACCTTTTTCCAAGGACACC
37980	ENST00000387460.2_37980	other_TMapped_ENST00000387460.2_GGAGATGAAAACCTTTTTCCAAGGACACCG
38032	ENST00000387460.2_38032	other_TMapped_ENST00000387460.2_TGAAAACCTTTTTCCAAGGACGCCA
38827	ENST00000387460.2_38827	other_TMapped_ENST00000387460.2_GATGAAAACCTTTTTCCAGGGACACCA
39002	ENST00000387460.2_39002	other_TMapped_ENST00000387460.2_TTGTAAACCGGAGATGAAAACCTTTTTCCAAGGA
39374	ENST00000387460.2_39374	other_TMapped_ENST00000387460.2_ATGAAAACCTTTTTCCAGGGACACCA
40882	ENST00000387460.2_40882	other_TMapped_ENST00000387460.2_TGAAAACCTTTTTCCAAGGACACCA
40909	ENST00000387460.2_40909	other_TMapped_ENST00000387460.2_AACCGGAGATGAAAACCTTTTTCCAAGGACACCA
41477	ENST00000387460.2_41477	other_TMapped_ENST00000387460.2_TGAAAACCTTTTTCCAAGCACACCA
42555	ENST00000387460.2_42555	other_TMapped_ENST00000387460.2_GGAGATGAAAACCTTTTTCCAAGGACACCA
43023	ENST00000387460.2_43023	other_TMapped_ENST00000387460.2_GTCCTTGGAAAAAGGTTTTCATCTCCG
43494	ENST00000387460.2_43494	other_TMapped_ENST00000387460.2_TGAAAACCTTTTTCCAATGACACCA
44137	ENST00000387460.2_44137	other_TMapped_ENST00000387460.2_GGAGATGAAAACCTTTTTCCAAGGACAACA
44151	ENST00000387460.2_44151	other_TMapped_ENST00000387460.2_GAGATGAAAACCTTTTTCCAAGGACACAA
44466	ENST00000387460.2_44466	other_TMapped_ENST00000387460.2_GATGAAAACCTTTTTCCAAGGACACCAA
44560	ENST00000387460.2_44560	other_TMapped_ENST00000387460.2_GAGATGAAAACCTTTTTCCAAGGACACCA
45097	ENST00000387460.2_45097	other_TMapped_ENST00000387460.2_GGAGATGAAAACCTTTTTCCAAGGACA
45644	ENST00000387460.2_45644	other_TMapped_ENST00000387460.2_AAACCTTTTTCCAAGGACACCA
45709	ENST00000387460.2_45709	other_TMapped_ENST00000387460.2_GGAGATGAAAACCTTTTTCCAAGGACACAA
45960	ENST00000387460.2_45960	other_TMapped_ENST00000387460.2_GATGAAAACCTTTTTCCAAGGGCACCA
46609	ENST00000387460.2_46609	other_TMapped_ENST00000387460.2_GATGAAAACCTTTTTCCAAGGACAACA
46740	ENST00000387460.2_46740	other_TMapped_ENST00000387460.2_ATGAAAACCTTTTTCCAAGGACACAA
46956	ENST00000387460.2_46956	other_TMapped_ENST00000387460.2_TGAAAACCTTTTTCCAAGGACACCT
47182	ENST00000387460.2_47182	other_TMapped_ENST00000387460.2_GATGACAACCTTTTTCCAAGGACA
47435	ENST00000387460.2_47435	other_TMapped_ENST00000387460.2_TGAAAACCTTTTTCCAAGGACAACCA
47623	ENST00000387460.2_47623	other_TMapped_ENST00000387460.2_AGATGAAAACCTTTTTCCAAGGACACCA
48298	ENST00000387460.2_48298	other_TMapped_ENST00000387460.2_GATGAAAACCTTTTTCCAAGGACACAA
48766	ENST00000387460.2_48766	other_TMapped_ENST00000387460.2_TGAAAACCTTTTTCCAAAGACACCA
49025	ENST00000387460.2_49025	other_TMapped_ENST00000387460.2_AAACCTTTTTCCAAGGACACC
49051	ENST00000387460.2_49051	other_TMapped_ENST00000387460.2_CGGAGATGAAAACCTTTTTCCAAGGACACCA
49341	ENST00000387460.2_49341	other_TMapped_ENST00000387460.2_GAAAACCTTTTTCCAAGGACACCA
49529	ENST00000387460.2_49529	other_TMapped_ENST00000387460.2_GAGATGAAAACCTTTTTCCAAGGGCACCA
49677	ENST00000387460.2_49677	other_TMapped_ENST00000387460.2_TGAAAACCTTTTTCCAAGGAA
49931	ENST00000387460.2_49931	other_TMapped_ENST00000387460.2_ATGAAAACCTTTTTCCAAGGACACCA
49993	ENST00000387460.2_49993	other_TMapped_ENST00000387460.2_TCGGAGATGAAAACCTTTTTCCAAGGACACCA
5049	ENST00000387460.2_5049	other_TMapped_ENST00000387460.2_TGAAAACCTTTTTCCAAGGACAA
6165	ENST00000387460.2_6165	other_TMapped_ENST00000387460.2_TGAAAACCTTTTTCCAAGGACAC
6739	ENST00000387460.2_6739	other_TMapped_ENST00000387460.2_GATGAAAACCTTTTTCCAAGGACACCA
7299	ENST00000387460.2_7299	other_TMapped_ENST00000387460.2_GTCCTTGGAAAAAGGTTTTCATCTCCGG
7702	ENST00000387460.2_7702	other_TMapped_ENST00000387460.2_CGGAGATGAAAACCTTTTTCCAAGGACCCCA
7888	ENST00000387460.2_7888	other_TMapped_ENST00000387460.2_GGAGATGAAAACCTTTTTCCAAGGAC
8815	ENST00000387460.2_8815	other_TMapped_ENST00000387460.2_ATGAAAACCTTTTTCCAAGGGCACCA
9278	ENST00000387460.2_9278	other_TMapped_ENST00000387460.2_TGAAAACCTTTTTCCAAGGACACAA
9868	ENST00000387460.2_9868	other_TMapped_ENST00000387460.2_CGGAGATGAAAACCTTTTTCCAAGGGCACCA
9943	ENST00000387460.2_9943	other_TMapped_ENST00000387460.2_ATGAAAACCTTTTTCCAAGGACACCG
10401	ENST00000387461.2_10401	other_TMapped_ENST00000387461.2_CAGAGAATAGTTTAAATTAGAATCTTAGC
14949	ENST00000387461.2_14949	other_TMapped_ENST00000387461.2_TGCTAATGGTGGAGTTAA
17981	ENST00000387461.2_17981	other_TMapped_ENST00000387461.2_CAAAGCTAAGATTCTAATTTAAACT
19225	ENST00000387461.2_19225	other_TMapped_ENST00000387461.2_GGAGTTAAAGACTTTTTCTCTGACCA
21339	ENST00000387461.2_21339	other_TMapped_ENST00000387461.2_CCCAAAGCTAAGATTCTAATTTAAACT
22028	ENST00000387461.2_22028	other_TMapped_ENST00000387461.2_GCTAATGGTGGAGTTAAAGACTTTTTCTCTGACCA
22883	ENST00000387461.2_22883	other_TMapped_ENST00000387461.2_CAGAGAATAGTTTAAATTAGAATCTTAGCTTTGG
22890	ENST00000387461.2_22890	other_TMapped_ENST00000387461.2_CAGAGAATAGTTTAAATTAGAATCTTAGCTTTG
23336	ENST00000387461.2_23336	other_TMapped_ENST00000387461.2_CAGAGAATAGTTTAAATTAGAATCTTAGCTA
23458	ENST00000387461.2_23458	other_TMapped_ENST00000387461.2_CAGAGAATAGTTTAAATTAGAA
24205	ENST00000387461.2_24205	other_TMapped_ENST00000387461.2_TTAAAGACTTTTTCTCTGACCA
27424	ENST00000387461.2_27424	other_TMapped_ENST00000387461.2_GCTAATGGTGGAGTTAAA
28580	ENST00000387461.2_28580	other_TMapped_ENST00000387461.2_TGGAGTTAAAGACTTTTTCTCTGACCA
30638	ENST00000387461.2_30638	other_TMapped_ENST00000387461.2_CTAATGGTGGAGTTAAAGAC
30754	ENST00000387461.2_30754	other_TMapped_ENST00000387461.2_ATGGTGGAGTTAAAGACTTT
30843	ENST00000387461.2_30843	other_TMapped_ENST00000387461.2_AAATTAGAATCTTAGCTTTGG
31594	ENST00000387461.2_31594	other_TMapped_ENST00000387461.2_CAGAGAATAGTTTAAATTAGAATCTTA
33247	ENST00000387461.2_33247	other_TMapped_ENST00000387461.2_AGTTAAAGACTTTTTCTCTGACCA
33630	ENST00000387461.2_33630	other_TMapped_ENST00000387461.2_ATGGTGGAGTTAAAGACTTTTTCTCTGACCA
34199	ENST00000387461.2_34199	other_TMapped_ENST00000387461.2_CTAATGGTGGAGTTAAAGACTTTTTCTCTGACCA
36037	ENST00000387461.2_36037	other_TMapped_ENST00000387461.2_TAAAGACTTTTTCTCTGACCA
37811	ENST00000387461.2_37811	other_TMapped_ENST00000387461.2_CAGAGAATAGTTTAAATTAGAATCTTAGCTTTGGA
3790	ENST00000387461.2_3790	other_TMapped_ENST00000387461.2_ATTAGAATCTTAGCTTTGG
38965	ENST00000387461.2_38965	other_TMapped_ENST00000387461.2_GAGTTAAAGACTTTTTCTCTGACC
4053	ENST00000387461.2_4053	other_TMapped_ENST00000387461.2_TGGTGGAGTTAAAGACTTTTTCTCTGACCA
42387	ENST00000387461.2_42387	other_TMapped_ENST00000387461.2_TAAATTAGAATCTTAGCTTTGG
42824	ENST00000387461.2_42824	other_TMapped_ENST00000387461.2_TTAAATTAGAATCTTAGCTTTGG
4284	ENST00000387461.2_4284	other_TMapped_ENST00000387461.2_AATGGTGGAGTTAAAGACTTTTTCTCTGACCA
43301	ENST00000387461.2_43301	other_TMapped_ENST00000387461.2_GAGTTAAAGACTTTTTCTCTGACCA
43519	ENST00000387461.2_43519	other_TMapped_ENST00000387461.2_AATGGTGGAGTTAAAGAC
44723	ENST00000387461.2_44723	other_TMapped_ENST00000387461.2_TTAGAATCTTAGCTTTGG
4475	ENST00000387461.2_4475	other_TMapped_ENST00000387461.2_GTTAAAGACTTTTTCTCTGACCA
45124	ENST00000387461.2_45124	other_TMapped_ENST00000387461.2_TAATGGTGGAGTTAAAGA
45482	ENST00000387461.2_45482	other_TMapped_ENST00000387461.2_GCTAATGGTGGAGTTAAAGAC
46073	ENST00000387461.2_46073	other_TMapped_ENST00000387461.2_TAATGGTGGAGTTAAAGAC
48365	ENST00000387461.2_48365	other_TMapped_ENST00000387461.2_AATTAGAATCTTAGCTTTGG
49899	ENST00000387461.2_49899	other_TMapped_ENST00000387461.2_ATTAGAATCTTAGCTTTG
5557	ENST00000387461.2_5557	other_TMapped_ENST00000387461.2_GCTAATGGTGGAGTTAAAG
6252	ENST00000387461.2_6252	other_TMapped_ENST00000387461.2_TGCTAATGGTGGAGTTAAAG
925	ENST00000387461.2_925	other_TMapped_ENST00000387461.2_GTGGAGTTAAAGACTTTTTCTCTGACCA
9357	ENST00000387461.2_9357	other_TMapped_ENST00000387461.2_AATGGTGGAGTTAAAGACT
984	ENST00000387461.2_984	other_TMapped_ENST00000387461.2_CAGAGAATAGTTTAAATTAGAATCTTAGCT
10566	ENST00000389680.2_10566	other_TMapped_ENST00000389680.2_GAAAACTACGATAGCCCTTATGAAA
10961	ENST00000389680.2_10961	other_TMapped_ENST00000389680.2_TGTACACACCGCCCGTCAC
11669	ENST00000389680.2_11669	other_TMapped_ENST00000389680.2_AGCCGGCGTAAAGAGTGTTTTAGATCACCCCCTCA
11695	ENST00000389680.2_11695	other_TMapped_ENST00000389680.2_AGCCGGCGTAAAGAGTGTTTTAGATCACCCCCT
11963	ENST00000389680.2_11963	other_TMapped_ENST00000389680.2_GAACACACAATAGCTAAGACCC
12317	ENST00000389680.2_12317	other_TMapped_ENST00000389680.2_ATAGGTTTGGTCCTAGCCTTTCTATTAGCTCTTAG
12376	ENST00000389680.2_12376	other_TMapped_ENST00000389680.2_AAGCCGGCGTAAAGAGTGTTTTAGATCACCCCCTA
126	ENST00000389680.2_126	other_TMapped_ENST00000389680.2_CGTAAAGAGTGTTTTAGATCA
12994	ENST00000389680.2_12994	other_TMapped_ENST00000389680.2_GTTCCAGTGAGTTCACCCTCTAAATCACCACA
1301	ENST00000389680.2_1301	other_TMapped_ENST00000389680.2_GTAAAGAGTGTTTTAGATCACCCCCTA
13159	ENST00000389680.2_13159	other_TMapped_ENST00000389680.2_CCTGAGTTGTAAAAAACT
13244	ENST00000389680.2_13244	other_TMapped_ENST00000389680.2_ATAAAGCTAAAACTCACCTGAGTTGTAAAAAACTC
13394	ENST00000389680.2_13394	other_TMapped_ENST00000389680.2_GCTAAAACTCACCTGAGTTGTAAAAAACTC
13928	ENST00000389680.2_13928	other_TMapped_ENST00000389680.2_AGCTAAAACTCACCTGAGTTGTAAAAAACTCACA
14478	ENST00000389680.2_14478	other_TMapped_ENST00000389680.2_AAACTACGATAGCCCTTATGAAA
14598	ENST00000389680.2_14598	other_TMapped_ENST00000389680.2_CTAAAACTCACCTGAGTTGTAAAAAACTC
15093	ENST00000389680.2_15093	other_TMapped_ENST00000389680.2_TAAAGCTAAAACTCACCTGAGTTGTAAAAAACTC
15232	ENST00000389680.2_15232	other_TMapped_ENST00000389680.2_CGTAAAGAGTGTTTTAGATCACCCCCTA
15409	ENST00000389680.2_15409	other_TMapped_ENST00000389680.2_AGTTCACCCTCTAAATCACC
15720	ENST00000389680.2_15720	other_TMapped_ENST00000389680.2_CTTAAAACTCAAAGGACCTGGCGGTGCTTCATA
15913	ENST00000389680.2_15913	other_TMapped_ENST00000389680.2_GTTCACCCTCTAAATCAC
15979	ENST00000389680.2_15979	other_TMapped_ENST00000389680.2_CATATCTGAACACACAATAGCTAAGACCC
1676	ENST00000389680.2_1676	other_TMapped_ENST00000389680.2_AGCCGGCGTAAAGAGTGTTTTAGATCACC
17042	ENST00000389680.2_17042	other_TMapped_ENST00000389680.2_AAAACTACGATAGCCCTTATGAAA
17245	ENST00000389680.2_17245	other_TMapped_ENST00000389680.2_CGTAACGAGTGTTTTAGATCACCCCCT
17330	ENST00000389680.2_17330	other_TMapped_ENST00000389680.2_CAGAAAACTACGATAGCCCTTATGAAAC
17423	ENST00000389680.2_17423	other_TMapped_ENST00000389680.2_TATCTGAACACACAATAGCTAAGACCC
17768	ENST00000389680.2_17768	other_TMapped_ENST00000389680.2_GTTCCAGTGAGTTCACCCTCTAAATCACC
18445	ENST00000389680.2_18445	other_TMapped_ENST00000389680.2_AACTACGATAGCCCTTATGAAA
18821	ENST00000389680.2_18821	other_TMapped_ENST00000389680.2_AAAACTACGATAGCCCTTATGAAACTA
19363	ENST00000389680.2_19363	other_TMapped_ENST00000389680.2_CGTTCCAGTGAGTTCACCCTCTAAATCACCA
19609	ENST00000389680.2_19609	other_TMapped_ENST00000389680.2_CTGAACACACAATAGCTAAGACCC
19711	ENST00000389680.2_19711	other_TMapped_ENST00000389680.2_AAGCTAAAACTCACCTGAGTTGTAAAAAACTCACA
20131	ENST00000389680.2_20131	other_TMapped_ENST00000389680.2_TCCCCGTTCCAGTGAGTTCACCCTCTAAATCACC
20153	ENST00000389680.2_20153	other_TMapped_ENST00000389680.2_AGAAAACTACGATAGCCCTTATGAAAC
20317	ENST00000389680.2_20317	other_TMapped_ENST00000389680.2_CCACGATCAAAAGGGACAAGCATCAAGCACGCAAC
20771	ENST00000389680.2_20771	other_TMapped_ENST00000389680.2_AGTGAGTTCACCCTCTAAATCAC
20779	ENST00000389680.2_20779	other_TMapped_ENST00000389680.2_TAAAACTCACCTGAGTTGTAAAAAACTC
21004	ENST00000389680.2_21004	other_TMapped_ENST00000389680.2_AAACTACGATAGCCCTTATGAAAC
21094	ENST00000389680.2_21094	other_TMapped_ENST00000389680.2_AATAAAGCTAAAACTCACCTGAGTTGTA
21216	ENST00000389680.2_21216	other_TMapped_ENST00000389680.2_AGCCGGCGTAAAGAGTGTTTTAGATCACCC
2234	ENST00000389680.2_2234	other_TMapped_ENST00000389680.2_GAGTTCACCCTCTAAATCACC
22519	ENST00000389680.2_22519	other_TMapped_ENST00000389680.2_GTACACACCGCCCGTCACA
23136	ENST00000389680.2_23136	other_TMapped_ENST00000389680.2_AAAGCTAAAACTCACCTGAGTTGTAAAAAACTCCA
2355	ENST00000389680.2_2355	other_TMapped_ENST00000389680.2_AATAGCTAAGACCCAAACTGGGA
23803	ENST00000389680.2_23803	other_TMapped_ENST00000389680.2_AGCCGGCGTAAAGAGTGTTTTAGATCACCCCC
24048	ENST00000389680.2_24048	other_TMapped_ENST00000389680.2_ACATATCTGAACACACAATAGCTAAGACCC
24319	ENST00000389680.2_24319	other_TMapped_ENST00000389680.2_AAAACTCACCTGAGTTGTA
25561	ENST00000389680.2_25561	other_TMapped_ENST00000389680.2_AGAAAACTACGATAGCCCTTATGAAA
25942	ENST00000389680.2_25942	other_TMapped_ENST00000389680.2_GTGAGTTCACCCTCTAAATCACCA
25958	ENST00000389680.2_25958	other_TMapped_ENST00000389680.2_GAAAACTACGATAGCCCTTATGAAACT
26172	ENST00000389680.2_26172	other_TMapped_ENST00000389680.2_AGAAAACTACGATAGCCCTTATGAAACTA
26325	ENST00000389680.2_26325	other_TMapped_ENST00000389680.2_GAACAGGGCCCTGAAGCGCG
26407	ENST00000389680.2_26407	other_TMapped_ENST00000389680.2_AGTGAGTTCACCCTCTAAATCACCACA
2703	ENST00000389680.2_2703	other_TMapped_ENST00000389680.2_GTACACACCGCCCGTCACAC
27587	ENST00000389680.2_27587	other_TMapped_ENST00000389680.2_AGTGTTTTAGATCACCCCCT
27754	ENST00000389680.2_27754	other_TMapped_ENST00000389680.2_AGTGAGTTCACCCTCTAAATCACC
27803	ENST00000389680.2_27803	other_TMapped_ENST00000389680.2_AGAAACCTACGATAGCCCTTATGAAAC
28194	ENST00000389680.2_28194	other_TMapped_ENST00000389680.2_CGTAAAGAGTGTTTTAGATCACCCCC
28222	ENST00000389680.2_28222	other_TMapped_ENST00000389680.2_AAAGCTAAAACTCACCTGAGTTGTAAAAAACTC
28539	ENST00000389680.2_28539	other_TMapped_ENST00000389680.2_GTAAAGAGTGTTTTAGATCA
29003	ENST00000389680.2_29003	other_TMapped_ENST00000389680.2_AGCTAAAACTCACCTGAGTTGTAAAAAACT
29011	ENST00000389680.2_29011	other_TMapped_ENST00000389680.2_TAGTTGAACAGGGCCCTGA
29156	ENST00000389680.2_29156	other_TMapped_ENST00000389680.2_AAACTACGATAGCCCTTATGAAACTTAAGGGTCG
29186	ENST00000389680.2_29186	other_TMapped_ENST00000389680.2_CGTAAAGAGTGTTTTAGATCACCCC
2934	ENST00000389680.2_2934	other_TMapped_ENST00000389680.2_GTAAAAAACTCCAGTTGACACCA
2990	ENST00000389680.2_2990	other_TMapped_ENST00000389680.2_AGCCGGCGTAAAGAGTGTTTTAGATCACCCCCTA
30015	ENST00000389680.2_30015	other_TMapped_ENST00000389680.2_CGTAAAGAGTGTTTTAGATCACCCCCT
3092	ENST00000389680.2_3092	other_TMapped_ENST00000389680.2_TAGTTGAACAGGGCCCTGAAG
31140	ENST00000389680.2_31140	other_TMapped_ENST00000389680.2_AGTGAGTTCACCCTCTAAATCA
3280	ENST00000389680.2_3280	other_TMapped_ENST00000389680.2_CGTTCCAGTGAGTTCACCCTCTAAATCACC
32951	ENST00000389680.2_32951	other_TMapped_ENST00000389680.2_TTCACCCTCTAAATCACCACGATCAAAAGGGAC
32972	ENST00000389680.2_32972	other_TMapped_ENST00000389680.2_AGTGAGTTCACCCTCTAAATCACCA
33245	ENST00000389680.2_33245	other_TMapped_ENST00000389680.2_GTGAGTTCACCCTCTAAATCACCAC
33697	ENST00000389680.2_33697	other_TMapped_ENST00000389680.2_CAGAAAACTACGATAGCCCTTATGAAA
33701	ENST00000389680.2_33701	other_TMapped_ENST00000389680.2_ATATCTGAACACACAATAGCTAAGACCC
33795	ENST00000389680.2_33795	other_TMapped_ENST00000389680.2_GGCGTAAAGAGTGTTTTAGATCACCCCCTA
34853	ENST00000389680.2_34853	other_TMapped_ENST00000389680.2_AGCTAAAACTCACCTGAGTTGTAAAAAACTC
35616	ENST00000389680.2_35616	other_TMapped_ENST00000389680.2_AGCCGGCGTAAAGAGTGTTTTAGATCACCCCCTCC
36031	ENST00000389680.2_36031	other_TMapped_ENST00000389680.2_TAGTTGAACAGGGCCCTG
36581	ENST00000389680.2_36581	other_TMapped_ENST00000389680.2_GTAAAGAGTGTTTTAGATC
36744	ENST00000389680.2_36744	other_TMapped_ENST00000389680.2_CGTAAAGAGTGTTTTAGATCACCCCCTC
37039	ENST00000389680.2_37039	other_TMapped_ENST00000389680.2_AGCCGGCGTAAAGAGTGTTTTAGATCACCCCCTC
37153	ENST00000389680.2_37153	other_TMapped_ENST00000389680.2_CCTGAGTTGTAAAAAACTC
37221	ENST00000389680.2_37221	other_TMapped_ENST00000389680.2_AGCTAAAACTCACCTGAGTTGTAAAAAACTCCA
37333	ENST00000389680.2_37333	other_TMapped_ENST00000389680.2_AGTATACTTCAAAGGACA
37944	ENST00000389680.2_37944	other_TMapped_ENST00000389680.2_GTAAAGAGTGTTTTAGATCACCCCC
38234	ENST00000389680.2_38234	other_TMapped_ENST00000389680.2_AGTGAGTTCACCCTCTAAATCACCACGATCA
39052	ENST00000389680.2_39052	other_TMapped_ENST00000389680.2_AGTTCACCCTCTAAATCACCACGATCAAAAGGGAC
39213	ENST00000389680.2_39213	other_TMapped_ENST00000389680.2_CGTTCCAGTGAGTTCACCCTCTAAATCACCACA
40176	ENST00000389680.2_40176	other_TMapped_ENST00000389680.2_TTCACCCTCTAAATCACCACGATCAAAAGGGA
40605	ENST00000389680.2_40605	other_TMapped_ENST00000389680.2_TACACACCGCCCGTCACCCC
41982	ENST00000389680.2_41982	other_TMapped_ENST00000389680.2_TGAACACACAATAGCTAAGACCC
4216	ENST00000389680.2_4216	other_TMapped_ENST00000389680.2_GTACACACCGCCCGTCAC
42323	ENST00000389680.2_42323	other_TMapped_ENST00000389680.2_GAACAGGGCCCTGAAGCGCGA
42392	ENST00000389680.2_42392	other_TMapped_ENST00000389680.2_CTCTAAATCACCACGATCAAAAGGGAC
42445	ENST00000389680.2_42445	other_TMapped_ENST00000389680.2_ATCTGAACACACAATAGCTAAGACCC
42851	ENST00000389680.2_42851	other_TMapped_ENST00000389680.2_ATCAAAAGGGACAAGCATCAAGCACG
4298	ENST00000389680.2_4298	other_TMapped_ENST00000389680.2_AAACTACGATAGCCCTTATGAAACTA
43028	ENST00000389680.2_43028	other_TMapped_ENST00000389680.2_GCTTAAAACTCAAAGGACCTGGCGGTGCTTCAT
4317	ENST00000389680.2_4317	other_TMapped_ENST00000389680.2_AAACTACGATAGCCCTTATGAAACT
43268	ENST00000389680.2_43268	other_TMapped_ENST00000389680.2_CGTAAAGAGTGTTTTAGATCACCCCA
43429	ENST00000389680.2_43429	other_TMapped_ENST00000389680.2_ATCACCACGATCAAAAGGGACCA
43458	ENST00000389680.2_43458	other_TMapped_ENST00000389680.2_CTGAGTTGTAAAAAACTC
45376	ENST00000389680.2_45376	other_TMapped_ENST00000389680.2_GTTCACCCTCTAAATCACCACGATCAAAAGGGAC
46278	ENST00000389680.2_46278	other_TMapped_ENST00000389680.2_CAGAAAACTACGATAGCCCTTATGAAACT
46286	ENST00000389680.2_46286	other_TMapped_ENST00000389680.2_CGTAAAGAGTGTTTTAGATC
46474	ENST00000389680.2_46474	other_TMapped_ENST00000389680.2_GTGAGTTCACCCTCTAAATCAC
46685	ENST00000389680.2_46685	other_TMapped_ENST00000389680.2_AAGCTAAAACTCACCTGAGTTGTAAAAAACT
46857	ENST00000389680.2_46857	other_TMapped_ENST00000389680.2_AGCCGGCGTAAAGAGTGTTTTAGATCACCCC
47266	ENST00000389680.2_47266	other_TMapped_ENST00000389680.2_AGTGAGTTCACCCTCTAAATCACCAC
47546	ENST00000389680.2_47546	other_TMapped_ENST00000389680.2_GCTTAAAACTCAAAGGACCTGGCGGTGCTTCATA
47915	ENST00000389680.2_47915	other_TMapped_ENST00000389680.2_AAGCTAAAACTCACCTGAGTTGTAAAAAACTC
47992	ENST00000389680.2_47992	other_TMapped_ENST00000389680.2_TCAAAGGACATTTAACTAAAACCCCTACGA
49019	ENST00000389680.2_49019	other_TMapped_ENST00000389680.2_GTTAGGTCAAGGTGTAGCCCATGAGGTGGCA
49546	ENST00000389680.2_49546	other_TMapped_ENST00000389680.2_AGAAAACTACGATAGCCCTTATGAAACT
49552	ENST00000389680.2_49552	other_TMapped_ENST00000389680.2_CGTTCCAGTGAGTTCACCCTCTAAATCACCAC
49569	ENST00000389680.2_49569	other_TMapped_ENST00000389680.2_AAGCCGGCGTAAAGAGTGTTTTAGATCACCCCCTC
50055	ENST00000389680.2_50055	other_TMapped_ENST00000389680.2_GTACACACCGCCCGTCACACC
5006	ENST00000389680.2_5006	other_TMapped_ENST00000389680.2_ATAGCTAAGACCCAAACTGGGATTAGA
50169	ENST00000389680.2_50169	other_TMapped_ENST00000389680.2_AGAAACCTACGATAGCCCTTATGAAA
50311	ENST00000389680.2_50311	other_TMapped_ENST00000389680.2_AAGCCGGCGTAAAGAGTGTTTTAGATCACCC
5094	ENST00000389680.2_5094	other_TMapped_ENST00000389680.2_CACGATCAAAAGGGACAAGCATCAAGCACGCAAC
517	ENST00000389680.2_517	other_TMapped_ENST00000389680.2_CTCACCTGAGTTGTAAAAAACTCCAGTTGACACCA
5253	ENST00000389680.2_5253	other_TMapped_ENST00000389680.2_AAACTCCGATAGCCCTTATGAAACT
5928	ENST00000389680.2_5928	other_TMapped_ENST00000389680.2_GTTCCAGTGAGTTCACCCTCTAAATCACCA
6503	ENST00000389680.2_6503	other_TMapped_ENST00000389680.2_ATAGGTTTGGTCCTAGCCTTTCTATTAGCTCTTA
6585	ENST00000389680.2_6585	other_TMapped_ENST00000389680.2_TGAGTTCACCCTCTAAATCACC
7317	ENST00000389680.2_7317	other_TMapped_ENST00000389680.2_GTTCACCCTCTAAATCACC
7712	ENST00000389680.2_7712	other_TMapped_ENST00000389680.2_GTGAGTTCACCCTCTAAATCACC
7885	ENST00000389680.2_7885	other_TMapped_ENST00000389680.2_AATAGCTAAGACCCAAACTGGGATT
8353	ENST00000389680.2_8353	other_TMapped_ENST00000389680.2_AAGCCGGCGTAAAGAGTGTTTTAGATCACCCCCT
8396	ENST00000389680.2_8396	other_TMapped_ENST00000389680.2_TAAAACTCACCTGAGTTGTAAAAAACTCACCA
8522	ENST00000389680.2_8522	other_TMapped_ENST00000389680.2_CGTAAAGAGTGTTTTAGATCACCCCCTCA
8540	ENST00000389680.2_8540	other_TMapped_ENST00000389680.2_CGTAAAGAGTGTTTTAGA
8703	ENST00000389680.2_8703	other_TMapped_ENST00000389680.2_TAAAACTCACCTGAGTTGTAAAAAACTCACA
9246	ENST00000389680.2_9246	other_TMapped_ENST00000389680.2_CAATAGCTAAGACCCAAACTGGGATT
9330	ENST00000389680.2_9330	other_TMapped_ENST00000389680.2_GTAAAGAGTGTTTTAGATCACCCC
9520	ENST00000389680.2_9520	other_TMapped_ENST00000389680.2_GTAAAGAGTGTTTTAGATCACCCCCT
35656	ENST00000390369.2_35656	other_TMapped_ENST00000390369.2_TCGGATGTGTATCTCTGTGCC
12050	ENST00000390378.1_12050	other_TMapped_ENST00000390378.1_GCTAACTCTGTGCCAGCAGC
4615	ENST00000390378.1_4615	other_TMapped_ENST00000390378.1_CGGCTAACTCTGTGCCAGCAGC
47764	ENST00000390392.3_47764	other_TMapped_ENST00000390392.3_GCTAACTCTGTGCCAGCAGCC
48006	ENST00000390392.3_48006	other_TMapped_ENST00000390392.3_GCTACCTCTGTGCCAGCAGCC
12128	ENST00000390851.1_12128	other_TMapped_ENST00000390851.1_TCCGGATGTGCTGACCCCTG
43018	ENST00000390856.1_43018	other_TMapped_ENST00000390856.1_TGGAACTGAGGATCTGAGGAA
48556	ENST00000390856.1_48556	other_TMapped_ENST00000390856.1_CACCATGATGGAACTGAGGATCTGAGG
36130	ENST00000390869.1_36130	other_TMapped_ENST00000390869.1_GCCTACGGCCATACCACCC
10920	ENST00000390880.2_10920	other_TMapped_ENST00000390880.2_AAGTTTCTCTGAACGTGTAGAAC
12893	ENST00000390880.2_12893	other_TMapped_ENST00000390880.2_AAGTTTCTCTGAACGTGTAGAGA
14417	ENST00000390880.2_14417	other_TMapped_ENST00000390880.2_GAGAAGTTTCTCTGAACGTGTAG
14881	ENST00000390880.2_14881	other_TMapped_ENST00000390880.2_AGTTTCTCTGAACGTGTAGAGA
15334	ENST00000390880.2_15334	other_TMapped_ENST00000390880.2_AAGTTTCCCTGAACGTGTAGAGC
1710	ENST00000390880.2_1710	other_TMapped_ENST00000390880.2_AAGTTTCTCTGAACGTGTAGGGC
17713	ENST00000390880.2_17713	other_TMapped_ENST00000390880.2_AGTTTCTCTGAACGTGTCGAGC
19727	ENST00000390880.2_19727	other_TMapped_ENST00000390880.2_AGAGGTTTCTCTGAACGTGTAGA
2409	ENST00000390880.2_2409	other_TMapped_ENST00000390880.2_AAGTTTCTCTGAACGTGTAGAGCC
24969	ENST00000390880.2_24969	other_TMapped_ENST00000390880.2_AGTTTCTCTGAACGTGTAGA
26260	ENST00000390880.2_26260	other_TMapped_ENST00000390880.2_AAGTTTCTCTGAACGTGTAGCGC
2678	ENST00000390880.2_2678	other_TMapped_ENST00000390880.2_AAGTTTCTCTGAACGTATAGAGC
26861	ENST00000390880.2_26861	other_TMapped_ENST00000390880.2_AAGCTTCTCTGAACGTGTAGAGC
27972	ENST00000390880.2_27972	other_TMapped_ENST00000390880.2_AAGTTTCTCTGAACGTGTAGA
28033	ENST00000390880.2_28033	other_TMapped_ENST00000390880.2_AAGTTTCTCTGAACGTGTAGGGA
28340	ENST00000390880.2_28340	other_TMapped_ENST00000390880.2_AAGTTTCTCTGAACGTGTAGAGCT
29420	ENST00000390880.2_29420	other_TMapped_ENST00000390880.2_AAGTTTCTCTGAACGTGTAGAGC
32889	ENST00000390880.2_32889	other_TMapped_ENST00000390880.2_AAGTCTCTCTGAACGTGTAGAGC
34154	ENST00000390880.2_34154	other_TMapped_ENST00000390880.2_AAGTTTCTCTGAACGTGTAG
35829	ENST00000390880.2_35829	other_TMapped_ENST00000390880.2_AGTTTCTCTGAACGTGTAGAGT
37276	ENST00000390880.2_37276	other_TMapped_ENST00000390880.2_GAAGTTTCTCTGAACGTGTAGAGC
37533	ENST00000390880.2_37533	other_TMapped_ENST00000390880.2_AAGTTTCTCTGAACGTGTCGAGC
38428	ENST00000390880.2_38428	other_TMapped_ENST00000390880.2_AAGTTTCTCTGAACGTGTAGAAT
392	ENST00000390880.2_392	other_TMapped_ENST00000390880.2_AAGTTTCTCTGAACGTGTAGAGAA
39529	ENST00000390880.2_39529	other_TMapped_ENST00000390880.2_AAGTTTCTCTGAACGTGCAGAGC
40312	ENST00000390880.2_40312	other_TMapped_ENST00000390880.2_AGAAGTTTCTCTGAACGTGTAGA
4070	ENST00000390880.2_4070	other_TMapped_ENST00000390880.2_AAGTTTCTCTGAACGTGTAGAG
4285	ENST00000390880.2_4285	other_TMapped_ENST00000390880.2_AAGTTTCTCTGAACGTGTAGAA
44934	ENST00000390880.2_44934	other_TMapped_ENST00000390880.2_AAGTTTCTCTGAACGTGTAGATT
50227	ENST00000390880.2_50227	other_TMapped_ENST00000390880.2_AGAAGTTTCTCTGAACGTGTAG
50434	ENST00000390880.2_50434	other_TMapped_ENST00000390880.2_AGTTTCTCTGAACGTGTAGAGC
587	ENST00000390880.2_587	other_TMapped_ENST00000390880.2_AAGTTTCTCTGAACGTGTAGAGTT
6398	ENST00000390880.2_6398	other_TMapped_ENST00000390880.2_AAGTTTCTCTGAACGTGTAGAGT
6543	ENST00000390880.2_6543	other_TMapped_ENST00000390880.2_AGTTTCTCTGAACGTGTAGAG
6868	ENST00000390880.2_6868	other_TMapped_ENST00000390880.2_AGTTTCTCTGAACGTGTAGAGCT
7183	ENST00000390880.2_7183	other_TMapped_ENST00000390880.2_AAGTTTATCTGAACGTGTAGAGC
946	ENST00000390880.2_946	other_TMapped_ENST00000390880.2_AAGTTTCTCCGAACGTGTAGAGC
9645	ENST00000390880.2_9645	other_TMapped_ENST00000390880.2_GAAGTTTCTCTGAACGTGTAG
11792	ENST00000391017.1_11792	other_TMapped_ENST00000391017.1_CCCCCACTGTTAAATTTGACTGG
122	ENST00000391017.1_122	other_TMapped_ENST00000391017.1_CACTGTTAAATTTGACTGGCTTT
24747	ENST00000391017.1_24747	other_TMapped_ENST00000391017.1_CTGTTAAATTTGACTGGCTT
25732	ENST00000391017.1_25732	other_TMapped_ENST00000391017.1_ACTGTTAAATTTGACTGGCTT
37070	ENST00000391017.1_37070	other_TMapped_ENST00000391017.1_CACTGTTAAATTTGACTGGCTT
43608	ENST00000391017.1_43608	other_TMapped_ENST00000391017.1_GTTAAATTTGACTGGCTT
48107	ENST00000391017.1_48107	other_TMapped_ENST00000391017.1_CCACTGTTAAATTTGACTGGCTT
12017	ENST00000391023.1_12017	other_TMapped_ENST00000391023.1_CCACCGCTAAATTTGACTGG
12309	ENST00000391023.1_12309	other_TMapped_ENST00000391023.1_GTAGTAGGTTATCAGAACA
13417	ENST00000391023.1_13417	other_TMapped_ENST00000391023.1_CCCCCCACCGCTAAATTTGACT
13610	ENST00000391023.1_13610	other_TMapped_ENST00000391023.1_CCCCCCACCGCTAAATTTGACTGG
19232	ENST00000391023.1_19232	other_TMapped_ENST00000391023.1_CCACCGCTAAATTTGACTGGCTT
24840	ENST00000391023.1_24840	other_TMapped_ENST00000391023.1_CGCTAAATTTGACTGGCT
26197	ENST00000391023.1_26197	other_TMapped_ENST00000391023.1_CACCGCTAAATTTGACTGGC
27428	ENST00000391023.1_27428	other_TMapped_ENST00000391023.1_CCCCCACCGCTAAATTTGACTGGCTTTA
27984	ENST00000391023.1_27984	other_TMapped_ENST00000391023.1_CCGCTAAATTTGACTGGC
3228	ENST00000391023.1_3228	other_TMapped_ENST00000391023.1_CACCGCTAAATTTGACTGGCT
33260	ENST00000391023.1_33260	other_TMapped_ENST00000391023.1_CCCCCCACCGCTAAATTTGACTGGCTTTA
34158	ENST00000391023.1_34158	other_TMapped_ENST00000391023.1_CCCACCGCTAAATTTGACTGGCTT
34160	ENST00000391023.1_34160	other_TMapped_ENST00000391023.1_CCCCCCACCGCTAAATTTGACTGGCTTTAA
3440	ENST00000391023.1_3440	other_TMapped_ENST00000391023.1_ACCGCTAAATTTGACTGGCTT
36200	ENST00000391023.1_36200	other_TMapped_ENST00000391023.1_CACCGCTAAATTTGACTGGCTTT
38439	ENST00000391023.1_38439	other_TMapped_ENST00000391023.1_CCGCTAAATTTGACTGGCT
39515	ENST00000391023.1_39515	other_TMapped_ENST00000391023.1_GTAGTAGGTTATCAGAACT
39628	ENST00000391023.1_39628	other_TMapped_ENST00000391023.1_CCCCCACCGCTAAATTTGACTGGC
4024	ENST00000391023.1_4024	other_TMapped_ENST00000391023.1_CGCTAAATTTGACTGGCTT
45212	ENST00000391023.1_45212	other_TMapped_ENST00000391023.1_CCGCTAAATTTGACTGGCTT
45488	ENST00000391023.1_45488	other_TMapped_ENST00000391023.1_CACCGCTAAATTTGACTGGCTT
46672	ENST00000391023.1_46672	other_TMapped_ENST00000391023.1_TAGTAGGTTATCAGAACT
48418	ENST00000391023.1_48418	other_TMapped_ENST00000391023.1_CCGCTAAATTTGACTGGCTTT
5410	ENST00000391023.1_5410	other_TMapped_ENST00000391023.1_CCCCCACCGCTAAATTTGACTGG
6068	ENST00000391023.1_6068	other_TMapped_ENST00000391023.1_TAGTAGGTTATCAGAACTT
6500	ENST00000391023.1_6500	other_TMapped_ENST00000391023.1_ACCGCTAAATTTGACTGGCTTT
19397	ENST00000391033.1_19397	other_TMapped_ENST00000391033.1_TTCTCACTACTGCACTTGACTAAT
27145	ENST00000391033.1_27145	other_TMapped_ENST00000391033.1_CTTCTCACTACTGCACTTGACTAAT
29574	ENST00000391033.1_29574	other_TMapped_ENST00000391033.1_TTCTCACTACTGCACTTGACTAATC
36049	ENST00000391033.1_36049	other_TMapped_ENST00000391033.1_CTTCTCACTACTGCACTTGACTAATC
42129	ENST00000391033.1_42129	other_TMapped_ENST00000391033.1_TTCTCACTACTGCACTTGACTAATCT
5568	ENST00000391033.1_5568	other_TMapped_ENST00000391033.1_TTCTCACTACTGCACTTGACTAATCTA
43318	ENST00000391152.1_43318	other_TMapped_ENST00000391152.1_GGGAATACTAGGTGCTGTGGTT
40087	ENST00000391209.2_40087	other_TMapped_ENST00000391209.2_AAGTTTCTCTGAACATGTAGAGC
16470	ENST00000391254.1_16470	other_TMapped_ENST00000391254.1_CACTGCTTCACTTGACTAGCCTG
23461	ENST00000391267.1_23461	other_TMapped_ENST00000391267.1_CTGCTTCACTTGACTAGTTT
23992	ENST00000391267.1_23992	other_TMapped_ENST00000391267.1_CTGCTTCACTTGACTAGTTTT
31630	ENST00000391267.1_31630	other_TMapped_ENST00000391267.1_CACTGCTTCACTTGACTAGTTT
37043	ENST00000391267.1_37043	other_TMapped_ENST00000391267.1_CACTGCTTCACTTGACTAGTTTT
3801	ENST00000391267.1_3801	other_TMapped_ENST00000391267.1_GGCTGGTCCGAGTGCAGCGG
9371	ENST00000391267.1_9371	other_TMapped_ENST00000391267.1_ACTGCTTCACTTGACTAGTTT
11808	ENST00000391296.2_11808	other_TMapped_ENST00000391296.2_AAGTTTCTCTGAAAGTGTAGAGC
20510	ENST00000399702.5_20510	other_TMapped_ENST00000399702.5_ATTTTGTGTGTGGTGGTGCATG
46149	ENST00000403963.5_46149	other_TMapped_ENST00000403963.5_GAAGACTGAAGTGGAGAAAG
739	ENST00000403963.5_739	other_TMapped_ENST00000403963.5_TGAAGACTGAAGTGGAGAAAG
23587	ENST00000407635.2_23587	other_TMapped_ENST00000407635.2_CTGGCCCTCCCTGCCCTTCCG
49428	ENST00000408376.1_49428	other_TMapped_ENST00000408376.1_TTTGATGACTGTTCTTCCTGTT
2840	ENST00000408534.2_2840	other_TMapped_ENST00000408534.2_AAGTTTCTCTGAACGTGTAGAGCA
29602	ENST00000408573.1_29602	other_TMapped_ENST00000408573.1_GTACATGATGACAACTGGCTCCCTCTACTGAAC
37626	ENST00000408612.1_37626	other_TMapped_ENST00000408612.1_AATGCGGATATGGGACTGAGACCA
47838	ENST00000408612.1_47838	other_TMapped_ENST00000408612.1_GAAATGCGGATATGGGACTGAGACCA
18751	ENST00000408792.1_18751	other_TMapped_ENST00000408792.1_ACTGGTCTTGATTCACTGGTGGG
29818	ENST00000408792.1_29818	other_TMapped_ENST00000408792.1_ACTGGTCTTGATTCACTGGTGGGG
34949	ENST00000408792.1_34949	other_TMapped_ENST00000408792.1_TACTGGTCTTGATTCACTGGTGGG
40622	ENST00000410144.1_40622	other_TMapped_ENST00000410144.1_ATATTAAATGGATTTTTGGAGCAGG
15539	ENST00000410292.1_15539	other_TMapped_ENST00000410292.1_TAGTTGGTTATCAGAACT
21295	ENST00000410292.1_21295	other_TMapped_ENST00000410292.1_ATGGTAGTTGGTTATCAGAACT
22287	ENST00000410292.1_22287	other_TMapped_ENST00000410292.1_ATGGTAGTTGGTTATCAGAAC
34733	ENST00000410292.1_34733	other_TMapped_ENST00000410292.1_GATGGTAGTTGGTTATCAGAACT
8521	ENST00000410292.1_8521	other_TMapped_ENST00000410292.1_GTAGTTGGTTATCAGAACT
14660	ENST00000410344.1_14660	other_TMapped_ENST00000410344.1_AATGGCTTTTTGGAGCAGGGAGA
30713	ENST00000410344.1_30713	other_TMapped_ENST00000410344.1_ATGGCTTTTTGGAGCAGGGAGA
4614	ENST00000410344.1_4614	other_TMapped_ENST00000410344.1_AATGGCTTTTTGGAGCAGGGAG
28648	ENST00000410423.1_28648	other_TMapped_ENST00000410423.1_GTGGATTTTTGGAGCAGG
9917	ENST00000410423.1_9917	other_TMapped_ENST00000410423.1_AAGTGGATTTTTGGAGCAGG
1122	ENST00000410480.1_1122	other_TMapped_ENST00000410480.1_TGGTAGTGTGTTATCAGAAC
26360	ENST00000410480.1_26360	other_TMapped_ENST00000410480.1_GATGGTAGTGTGTTATCAGAACT
33409	ENST00000410480.1_33409	other_TMapped_ENST00000410480.1_TGGTAGTGTGTTATCAGAACT
42271	ENST00000410480.1_42271	other_TMapped_ENST00000410480.1_CGATGGTAGTGTGTTATCAGAACT
8642	ENST00000410480.1_8642	other_TMapped_ENST00000410480.1_TGGTAGTGTGTTATCAGAACTT
8743	ENST00000410480.1_8743	other_TMapped_ENST00000410480.1_GATGGTAGTGTGTTATCAGAAC
32997	ENST00000410482.1_32997	other_TMapped_ENST00000410482.1_TTGCAGTACCTCCAGGAACGGTGCACCA
44200	ENST00000410533.1_44200	other_TMapped_ENST00000410533.1_AATGGGTTTTTGGAGCAGG
1155	ENST00000410535.1_1155	other_TMapped_ENST00000410535.1_GCTAAATTTTACTGGCTT
193	ENST00000410535.1_193	other_TMapped_ENST00000410535.1_GCCCCCCACTGCTAAATTTTACTGGCTT
19831	ENST00000410535.1_19831	other_TMapped_ENST00000410535.1_CTCCCCACTGCTAAATTTAACTGGCTT
20299	ENST00000410535.1_20299	other_TMapped_ENST00000410535.1_CTGCTAAATTTTACTGGCTT
22243	ENST00000410535.1_22243	other_TMapped_ENST00000410535.1_CCCCCCCTGCTAAATTTTACTGGCTTA
24123	ENST00000410535.1_24123	other_TMapped_ENST00000410535.1_CTCCCCACTGCTAAATTTGACTGGCTTC
24330	ENST00000410535.1_24330	other_TMapped_ENST00000410535.1_TCCCCACTGCTAAATTTGACTGGCCT
25058	ENST00000410535.1_25058	other_TMapped_ENST00000410535.1_CTCCCCACTGCTAAATTTGACTGGCTC
27649	ENST00000410535.1_27649	other_TMapped_ENST00000410535.1_CCACTGCTAAATTTTACTGGCTT
29831	ENST00000410535.1_29831	other_TMapped_ENST00000410535.1_CTCCCCACTGCTAAATTTGACTGGCTTCT
33219	ENST00000410535.1_33219	other_TMapped_ENST00000410535.1_CACTGCTAAATTTTACTGGCTTT
35015	ENST00000410535.1_35015	other_TMapped_ENST00000410535.1_CCCCCCCTGCTAAATTTTACTGGCTT
3505	ENST00000410535.1_3505	other_TMapped_ENST00000410535.1_CTCCCCACTGCTAAATTTGACTGGA
37824	ENST00000410535.1_37824	other_TMapped_ENST00000410535.1_CACTGCTAAATTTTACTGGCTT
37952	ENST00000410535.1_37952	other_TMapped_ENST00000410535.1_CCCCCCACTGCTAAATTTTACTGGCTTAA
38116	ENST00000410535.1_38116	other_TMapped_ENST00000410535.1_CTCCCCACTGCTAAATTTGACTGGCTTG
38314	ENST00000410535.1_38314	other_TMapped_ENST00000410535.1_TCCCCACTGCTAAATTTGACTGGCTTC
39193	ENST00000410535.1_39193	other_TMapped_ENST00000410535.1_ACTGCTAAATTTTACTGGCTT
39412	ENST00000410535.1_39412	other_TMapped_ENST00000410535.1_CTCCCCACTGCTAAATTTGACTGGCTATA
41063	ENST00000410535.1_41063	other_TMapped_ENST00000410535.1_CTCCCCACTGCTAAATTTGACTGGTA
42255	ENST00000410535.1_42255	other_TMapped_ENST00000410535.1_CTCCCCACTGCTAAATTTGACTGGCTTATT
42596	ENST00000410535.1_42596	other_TMapped_ENST00000410535.1_TACAACTCCCCACTGCTAAATTTGACTGGCTA
43048	ENST00000410535.1_43048	other_TMapped_ENST00000410535.1_TCCCCACTGCTAAATTTGACTGGTA
44089	ENST00000410535.1_44089	other_TMapped_ENST00000410535.1_TACAACTCCCCACTGCTAAATTTGACTGGCTTA
44261	ENST00000410535.1_44261	other_TMapped_ENST00000410535.1_CCCCCCCCTGCTAAATTTTACTGGCTT
45668	ENST00000410535.1_45668	other_TMapped_ENST00000410535.1_CCCCACTGCTAAATTTTACTGGCTT
46135	ENST00000410535.1_46135	other_TMapped_ENST00000410535.1_CCCACTGCTAAATTTTACTGGCTT
47515	ENST00000410535.1_47515	other_TMapped_ENST00000410535.1_CTCCCCACTGCTAAATTTGACTGGCCT
48496	ENST00000410535.1_48496	other_TMapped_ENST00000410535.1_CTCCCCACTGCTAAATTTGACTGGCTAT
7686	ENST00000410535.1_7686	other_TMapped_ENST00000410535.1_CTCCCCACTGCTAAATTTGACTGGCCTT
9548	ENST00000410535.1_9548	other_TMapped_ENST00000410535.1_CTCCCCACTGCTAAATTTGACTGGCTATT
10387	ENST00000410577.1_10387	other_TMapped_ENST00000410577.1_TTCTCGCTACTGCACTTGACTAGTCTA
14891	ENST00000410577.1_14891	other_TMapped_ENST00000410577.1_TTCTCCCTACTGCACTTGACTAGTCTA
18892	ENST00000410577.1_18892	other_TMapped_ENST00000410577.1_TTCTCACTACCGCACTTGACTAGTCTA
25514	ENST00000410577.1_25514	other_TMapped_ENST00000410577.1_CTTCTCGCTACTGCACTTGACTAGTCTA
33127	ENST00000410577.1_33127	other_TMapped_ENST00000410577.1_CTTCTCACTACTGCGCTTGACTAGTCTA
36304	ENST00000410577.1_36304	other_TMapped_ENST00000410577.1_CTTCCCACTACTGCACTTGACTAGTCTA
36655	ENST00000410577.1_36655	other_TMapped_ENST00000410577.1_TTCTCACTACTGCGCTTGACTAGTCTA
398	ENST00000410577.1_398	other_TMapped_ENST00000410577.1_TTCTAACTACTGCACTTGACTAGTCTA
43181	ENST00000410577.1_43181	other_TMapped_ENST00000410577.1_CTTCTCACTACCGCACTTGACTAGTCTA
46640	ENST00000410577.1_46640	other_TMapped_ENST00000410577.1_TTCCCACTACTGCACTTGACTAGTCTA
47620	ENST00000410577.1_47620	other_TMapped_ENST00000410577.1_TTATCACTACTGCACTTGACTAGTCTA
7233	ENST00000410577.1_7233	other_TMapped_ENST00000410577.1_CTTCTCCCTACTGCACTTGACTAGTCTA
9530	ENST00000410577.1_9530	other_TMapped_ENST00000410577.1_CTCCTCACTACTGCACTTGACTAGTCTA
17796	ENST00000410647.1_17796	other_TMapped_ENST00000410647.1_GGTAGTGGTTTATCAGAACT
17922	ENST00000410647.1_17922	other_TMapped_ENST00000410647.1_TAGTGGTTTATCAGAACT
23240	ENST00000410647.1_23240	other_TMapped_ENST00000410647.1_GGCTGGTCCAATGGTAGTG
34861	ENST00000410647.1_34861	other_TMapped_ENST00000410647.1_GATGGTAGTGGTTTATCAGAACT
560	ENST00000410647.1_560	other_TMapped_ENST00000410647.1_GGTAGTGGTTTATCAGAAC
988	ENST00000410647.1_988	other_TMapped_ENST00000410647.1_GTAGTGGTTTATCAGAACT
10451	ENST00000410669.1_10451	other_TMapped_ENST00000410669.1_GATAAATTTGACTGGCTT
10859	ENST00000410669.1_10859	other_TMapped_ENST00000410669.1_CCCCCCACTGATAAATTTGACTGG
13812	ENST00000410669.1_13812	other_TMapped_ENST00000410669.1_CTGATAAATTTGACTGGCT
15642	ENST00000410669.1_15642	other_TMapped_ENST00000410669.1_CCCCCACTGATAAATTTGACTGGC
17468	ENST00000410669.1_17468	other_TMapped_ENST00000410669.1_GCTGGTCCAATGGTAGTGGGTTATCAGAACTT
18359	ENST00000410669.1_18359	other_TMapped_ENST00000410669.1_CCCCCACTGATAAATTTGACTGG
19968	ENST00000410669.1_19968	other_TMapped_ENST00000410669.1_CCCCCCCTGATAAATTTGACTGGCTT
19986	ENST00000410669.1_19986	other_TMapped_ENST00000410669.1_AGCTGGTCCAATGGTAGTGGGTTATCAGAACT
21044	ENST00000410669.1_21044	other_TMapped_ENST00000410669.1_CCACTGATAAATTTGACTGG
30761	ENST00000410669.1_30761	other_TMapped_ENST00000410669.1_ACTGATAAATTTGACTGGCT
32039	ENST00000410669.1_32039	other_TMapped_ENST00000410669.1_GCTGGTCCAATGGTAGTGGGTTATCAGAACT
32283	ENST00000410669.1_32283	other_TMapped_ENST00000410669.1_CCACTGATAAATTTGACTGGCTT
35537	ENST00000410669.1_35537	other_TMapped_ENST00000410669.1_TGCTGGTCCAATGGTAGTGGGTTATCAGAACT
47549	ENST00000410669.1_47549	other_TMapped_ENST00000410669.1_CTGATAAATTTGACTGGCTT
47885	ENST00000410669.1_47885	other_TMapped_ENST00000410669.1_ACTGATAAATTTGACTGGCTT
48558	ENST00000410669.1_48558	other_TMapped_ENST00000410669.1_CACTGATAAATTTGACTGGCTT
5276	ENST00000410669.1_5276	other_TMapped_ENST00000410669.1_GCTGGTCCAATGGTAGTGGGTTATCAGAAC
10557	ENST00000410717.1_10557	other_TMapped_ENST00000410717.1_ATGGTCGTGGGTTATCAGAACA
11705	ENST00000410717.1_11705	other_TMapped_ENST00000410717.1_TAGTGGGTTATCAGAACAC
1817	ENST00000410717.1_1817	other_TMapped_ENST00000410717.1_TAGTGGGTTATCAGAACAAG
18995	ENST00000410717.1_18995	other_TMapped_ENST00000410717.1_GATAGTAGTGGGTTATCAGAAC
27630	ENST00000410717.1_27630	other_TMapped_ENST00000410717.1_GTAGTGGGTTATCAGAACAA
29101	ENST00000410717.1_29101	other_TMapped_ENST00000410717.1_GGTGGTAGTGGGTTATCAGAACA
29401	ENST00000410717.1_29401	other_TMapped_ENST00000410717.1_TAGTGGGTTATCAGAACAAAAA
3168	ENST00000410717.1_3168	other_TMapped_ENST00000410717.1_GGGTAGTGGGTTATCAGAACA
35765	ENST00000410717.1_35765	other_TMapped_ENST00000410717.1_TAGTGGGTTATCAGAACAAAA
36801	ENST00000410717.1_36801	other_TMapped_ENST00000410717.1_TAGTGGGTTATCAGAACATT
38735	ENST00000410717.1_38735	other_TMapped_ENST00000410717.1_TAGTGGGTTATCAGAACAT
40931	ENST00000410717.1_40931	other_TMapped_ENST00000410717.1_TAGTGGGTTATCAGAACA
41351	ENST00000410717.1_41351	other_TMapped_ENST00000410717.1_GTAGTGGGTTATCAGAACAAA
41881	ENST00000410717.1_41881	other_TMapped_ENST00000410717.1_GCAGTGGGTTATCAGAACA
4312	ENST00000410717.1_4312	other_TMapped_ENST00000410717.1_TAGTGGGTTATCAGAACAA
4518	ENST00000410717.1_4518	other_TMapped_ENST00000410717.1_CTAGTGGGTTATCAGAACA
45875	ENST00000410717.1_45875	other_TMapped_ENST00000410717.1_GCTGGTAGTGGGTTATCAGAACA
49423	ENST00000410717.1_49423	other_TMapped_ENST00000410717.1_GTAGTGGGTTATCAGAACA
49519	ENST00000410717.1_49519	other_TMapped_ENST00000410717.1_AGTAGTGGGTTATCAGAACA
5392	ENST00000410717.1_5392	other_TMapped_ENST00000410717.1_TAGTGGGTTATCAGAACAG
576	ENST00000410717.1_576	other_TMapped_ENST00000410717.1_GACGGTAGTGGGTTATCAGAACA
5831	ENST00000410717.1_5831	other_TMapped_ENST00000410717.1_TAGTGGGTTATCAGAACAAA
7229	ENST00000410717.1_7229	other_TMapped_ENST00000410717.1_TTAGTGGGTTATCAGAACA
8336	ENST00000410717.1_8336	other_TMapped_ENST00000410717.1_GTAGTGGGTTATCAGAACAAAAA
9803	ENST00000410717.1_9803	other_TMapped_ENST00000410717.1_GTGGTGGGTTATCAGAACA
19404	ENST00000410769.1_19404	other_TMapped_ENST00000410769.1_TTCTCCACTCCCCCTGCTTCACTTGACTAGCCTA
25386	ENST00000410769.1_25386	other_TMapped_ENST00000410769.1_TCTCCACTCCCCCTGCTTCACTTGACTAGCCTA
10927	ENST00000410794.1_10927	other_TMapped_ENST00000410794.1_TGGATTTTTGGAGCAGGGAG
12117	ENST00000410794.1_12117	other_TMapped_ENST00000410794.1_TGGATTTTTGGAGCAGGGA
12937	ENST00000410794.1_12937	other_TMapped_ENST00000410794.1_AATGGATTTTTGGAGCAGGGA
1455	ENST00000410794.1_1455	other_TMapped_ENST00000410794.1_GGATTTTTGGAGCAGGGA
15802	ENST00000410794.1_15802	other_TMapped_ENST00000410794.1_ATGGATTTTTGGAGCAGGGAG
15867	ENST00000410794.1_15867	other_TMapped_ENST00000410794.1_ATGGATTTTTGGAGCAGGG
17335	ENST00000410794.1_17335	other_TMapped_ENST00000410794.1_TGGATTTTTGGAGCAGGGAGAT
17592	ENST00000410794.1_17592	other_TMapped_ENST00000410794.1_GGATTTTTGGAGCAGGGAGAT
184	ENST00000410794.1_184	other_TMapped_ENST00000410794.1_AAATGGATTTTTGGAGCAGGGAGAT
22614	ENST00000410794.1_22614	other_TMapped_ENST00000410794.1_AAATGGATTTTTGGAGCAGG
26013	ENST00000410794.1_26013	other_TMapped_ENST00000410794.1_AATGGATTTTTGGAGCAGGG
26678	ENST00000410794.1_26678	other_TMapped_ENST00000410794.1_ATGGATTTTTGGAGCAGGGA
27089	ENST00000410794.1_27089	other_TMapped_ENST00000410794.1_AATGGATTTTTGGAGCAGGGAGA
27119	ENST00000410794.1_27119	other_TMapped_ENST00000410794.1_TGGATTTTTGGAGCAGGG
27155	ENST00000410794.1_27155	other_TMapped_ENST00000410794.1_AAATGGATTTTTGGAGCAGGGAG
34036	ENST00000410794.1_34036	other_TMapped_ENST00000410794.1_ATGGATTTTTGGAGCAGGGAGAT
37646	ENST00000410794.1_37646	other_TMapped_ENST00000410794.1_AATGGATTTTTGGAGCAGGGAG
37721	ENST00000410794.1_37721	other_TMapped_ENST00000410794.1_ATGGATTTTTGGAGCAGGGAGA
39637	ENST00000410794.1_39637	other_TMapped_ENST00000410794.1_AAATGGATTTTTGGAGCAGGGAGA
39731	ENST00000410794.1_39731	other_TMapped_ENST00000410794.1_AAATGGATTTTTGGAGAAGG
40184	ENST00000410794.1_40184	other_TMapped_ENST00000410794.1_AAATGGATTTTTGGAGCAGGGA
4230	ENST00000410794.1_4230	other_TMapped_ENST00000410794.1_AATGGATTTTTGGAGCAGGGAGAT
42796	ENST00000410794.1_42796	other_TMapped_ENST00000410794.1_GGATTTTTGGAGCAGGGAGA
43262	ENST00000410794.1_43262	other_TMapped_ENST00000410794.1_TGGATTTTTGGAGCAGGGAGA
48167	ENST00000410794.1_48167	other_TMapped_ENST00000410794.1_TAAATGGATTTTTGGAGCAGG
48495	ENST00000410794.1_48495	other_TMapped_ENST00000410794.1_GGATTTTTGGAGCAGGGAG
5686	ENST00000410794.1_5686	other_TMapped_ENST00000410794.1_AAATGGATTTTTGGAGCAGGG
7519	ENST00000410794.1_7519	other_TMapped_ENST00000410794.1_GATTTTTGGAGCAGGGAG
9052	ENST00000410794.1_9052	other_TMapped_ENST00000410794.1_AAATGGATTTTTGGAGCAG
11099	ENST00000410920.1_11099	other_TMapped_ENST00000410920.1_CCCCCCACTGCTAAATTTGACTAACTT
17475	ENST00000410920.1_17475	other_TMapped_ENST00000410920.1_CTCCCCACTGCTAAATTTGACTGACTT
1244	ENST00000410949.1_1244	other_TMapped_ENST00000410949.1_CTTCTCACTACTGCACTTGACTAGTCAA
21997	ENST00000410949.1_21997	other_TMapped_ENST00000410949.1_CTTCTCACTACTGCACTTGACTAGTCAAA
2785	ENST00000410949.1_2785	other_TMapped_ENST00000410949.1_TTCTCCCTACTGCACTTGACTAGTCA
28932	ENST00000410949.1_28932	other_TMapped_ENST00000410949.1_TTCTCACTACTGCACTTGACTAGTCA
34149	ENST00000410949.1_34149	other_TMapped_ENST00000410949.1_CTTCTCACTACTGCACTTGACTAGTCA
48763	ENST00000410949.1_48763	other_TMapped_ENST00000410949.1_TTCTCACTACTGCACTTGACTAGTCAA
2192	ENST00000410980.2_2192	other_TMapped_ENST00000410980.2_TACTGCTTCACTTGACTAGCCTT
16198	ENST00000411128.1_16198	other_TMapped_ENST00000411128.1_AACTGCTTCACTTGACTAGCCTT
17690	ENST00000411128.1_17690	other_TMapped_ENST00000411128.1_TCCAACTGCTTCACTTGACTAGCCTT
23757	ENST00000411128.1_23757	other_TMapped_ENST00000411128.1_CTCCAACTGCTTCACTTGACTAGCC
27044	ENST00000411128.1_27044	other_TMapped_ENST00000411128.1_ACTCCAACTGCTTCACTTGACTAGCCTT
30345	ENST00000411128.1_30345	other_TMapped_ENST00000411128.1_CTCCAACTGCTTCACTTGACTAGCCTT
30956	ENST00000411128.1_30956	other_TMapped_ENST00000411128.1_CTCCAACTGCTTCACTTGACTAGCCTTA
31304	ENST00000411128.1_31304	other_TMapped_ENST00000411128.1_CTCCAACTGCTTCACTTGACTAGCCT
40088	ENST00000411128.1_40088	other_TMapped_ENST00000411128.1_TCCAACTGCTTCACTTGACTAGCC
42403	ENST00000411128.1_42403	other_TMapped_ENST00000411128.1_TCCAACTGCTTCACTTGACTAGCCT
7574	ENST00000411128.1_7574	other_TMapped_ENST00000411128.1_CACTCCAACTGCTTCACTTGACTAGCCTT
14063	ENST00000411288.1_14063	other_TMapped_ENST00000411288.1_CACTGCTAAATTTGACTGTCTT
3003	ENST00000411288.1_3003	other_TMapped_ENST00000411288.1_CACTGCTAAATTTGACTGTCTTT
34828	ENST00000411288.1_34828	other_TMapped_ENST00000411288.1_GCTAAATTTGACTGTCTT
42225	ENST00000411288.1_42225	other_TMapped_ENST00000411288.1_CTGCTAAATTTGACTGTCTT
45653	ENST00000411288.1_45653	other_TMapped_ENST00000411288.1_CCACTGCTAAATTTGACTGTCTT
47922	ENST00000411288.1_47922	other_TMapped_ENST00000411288.1_ACTGCTAAATTTGACTGTCTT
36019	ENST00000411678.1_36019	other_TMapped_ENST00000411678.1_AGGACCCTCTGGTGGAGGC
48423	ENST00000412065.1_48423	other_TMapped_ENST00000412065.1_GGAGGGGGAAAAAAAAAAA
4770	ENST00000412445.1_4770	other_TMapped_ENST00000412445.1_AATCCGAGTCACGGCACCA
14027	ENST00000412740.6_14027	other_TMapped_ENST00000412740.6_TCTCGCTGGGGCCTCCAAG
16342	ENST00000412740.6_16342	other_TMapped_ENST00000412740.6_TCTCGCTGGGGCCTCCAAA
16642	ENST00000412740.6_16642	other_TMapped_ENST00000412740.6_TCTCGCTGGGGCCTCCAA
21664	ENST00000412740.6_21664	other_TMapped_ENST00000412740.6_ATCTCGCTGGGGCCTCCAA
26089	ENST00000412740.6_26089	other_TMapped_ENST00000412740.6_TTCTCGCTGGGGCCTCCAT
26387	ENST00000412740.6_26387	other_TMapped_ENST00000412740.6_TTCTCGCTGGGGCCTCCATT
2873	ENST00000412740.6_2873	other_TMapped_ENST00000412740.6_ATCTCGCTGGGGCCTCCAAA
3324	ENST00000412740.6_3324	other_TMapped_ENST00000412740.6_TCTCGCTGGGGCCTCCAAGA
36383	ENST00000412740.6_36383	other_TMapped_ENST00000412740.6_TCTCGCTGGGGCCTCCAATT
37863	ENST00000412740.6_37863	other_TMapped_ENST00000412740.6_TTCTCGCTGGGGCCTCCA
40324	ENST00000412740.6_40324	other_TMapped_ENST00000412740.6_TCTCGCTGGGGCCTCCATAT
40871	ENST00000412740.6_40871	other_TMapped_ENST00000412740.6_TTCTCGCTGGGGCCTCCAAT
49202	ENST00000412740.6_49202	other_TMapped_ENST00000412740.6_TCTCGCTGGGGCCTCCAAT
7726	ENST00000412740.6_7726	other_TMapped_ENST00000412740.6_TCTCGCTGGGGCCTCCAAAT
18888	ENST00000414659.5_18888	other_TMapped_ENST00000414659.5_CTGCTCAATTTGACTGGCTTAA
19952	ENST00000414659.5_19952	other_TMapped_ENST00000414659.5_CCCCCACTTCTCAATTTGACTGGCTT
20218	ENST00000414659.5_20218	other_TMapped_ENST00000414659.5_ACTGCTCAATTTGACTGGCTT
28217	ENST00000414659.5_28217	other_TMapped_ENST00000414659.5_CTGCTCAATTTGACTGGCT
2924	ENST00000414659.5_2924	other_TMapped_ENST00000414659.5_CTGCTCAATTTGACTGGCTTA
3192	ENST00000414659.5_3192	other_TMapped_ENST00000414659.5_CACTGCTCAATTTGACTGGCT
32267	ENST00000414659.5_32267	other_TMapped_ENST00000414659.5_CTGCTCAATTTGACTGGCTT
3592	ENST00000414659.5_3592	other_TMapped_ENST00000414659.5_CCCCCACTGCTCAATTTGACTGGC
36431	ENST00000414659.5_36431	other_TMapped_ENST00000414659.5_CCCCCCACTGCTCAATTTGACTGGC
42553	ENST00000414659.5_42553	other_TMapped_ENST00000414659.5_CACTGCTCAATTTGACTGGCTT
4492	ENST00000414659.5_4492	other_TMapped_ENST00000414659.5_CCACTGCTCAATTTGACTGGCTT
49175	ENST00000414659.5_49175	other_TMapped_ENST00000414659.5_CCCCCCACTACTCAATTTGACTGGCTT
9112	ENST00000414659.5_9112	other_TMapped_ENST00000414659.5_CCCCACTGCTCAATTTGACTGGCT
12887	ENST00000416946.1_12887	other_TMapped_ENST00000416946.1_AAGCAGGACATCGTCAGGCT
1755	ENST00000416946.1_1755	other_TMapped_ENST00000416946.1_TGAGAGTAGGACATCGTCAGGCT
18954	ENST00000416946.1_18954	other_TMapped_ENST00000416946.1_GAAAGAAGGACATCGTCAGGCT
20134	ENST00000416946.1_20134	other_TMapped_ENST00000416946.1_AAAGCAGGACATCGTCAGGCT
20577	ENST00000416946.1_20577	other_TMapped_ENST00000416946.1_GAAGTAGGACATCGTCAGGCT
22208	ENST00000416946.1_22208	other_TMapped_ENST00000416946.1_AGTAGGACATCGTCAGGCT
22990	ENST00000416946.1_22990	other_TMapped_ENST00000416946.1_GAGTAGGACATCGTCAGGCT
2455	ENST00000416946.1_2455	other_TMapped_ENST00000416946.1_TGAAGTAGGACATCGTCAGGCT
2637	ENST00000416946.1_2637	other_TMapped_ENST00000416946.1_AAGTAGGACATCGTCAGGCT
29478	ENST00000416946.1_29478	other_TMapped_ENST00000416946.1_GAAAGTAGGACATCGTCAGGCT
30141	ENST00000416946.1_30141	other_TMapped_ENST00000416946.1_ACAGTAGGACATCGTCAGGCT
30146	ENST00000416946.1_30146	other_TMapped_ENST00000416946.1_GAAAGCAGGACATCGTCAGGCT
31885	ENST00000416946.1_31885	other_TMapped_ENST00000416946.1_GGAAGTAGGACATCGTCAGGCT
38342	ENST00000416946.1_38342	other_TMapped_ENST00000416946.1_AGAAGGACATCGTCAGGCT
43327	ENST00000416946.1_43327	other_TMapped_ENST00000416946.1_AAAGTAGGACATCGTCAGGCT
44292	ENST00000416946.1_44292	other_TMapped_ENST00000416946.1_GCAAGTAGGACATCGTCAGGCT
47676	ENST00000416946.1_47676	other_TMapped_ENST00000416946.1_AGCAGGACATCGTCAGGCT
48161	ENST00000416946.1_48161	other_TMapped_ENST00000416946.1_AGAGTAGGACATCGTCAGGCT
48363	ENST00000416946.1_48363	other_TMapped_ENST00000416946.1_TAAAGTAGGACATCGTCAGGCT
6511	ENST00000416946.1_6511	other_TMapped_ENST00000416946.1_GAGAGTAGGACATCGTCAGGCT
7741	ENST00000416946.1_7741	other_TMapped_ENST00000416946.1_AAAGGAGGACATCGTCAGGCT
473	ENST00000416982.1_473	other_TMapped_ENST00000416982.1_ATCCCGGGTTTCGGCACCAA
13395	ENST00000417651.1_13395	other_TMapped_ENST00000417651.1_AAGCAGAATTCGATAAGCGTTGG
30720	ENST00000417651.1_30720	other_TMapped_ENST00000417651.1_CAGAATTCGATAAGCGTTGG
15274	ENST00000417720.1_15274	other_TMapped_ENST00000417720.1_AGAGAACTCAGGAGAAGGA
18769	ENST00000417720.1_18769	other_TMapped_ENST00000417720.1_TGAGAGAACTCAGGAGAAGGA
23275	ENST00000417720.1_23275	other_TMapped_ENST00000417720.1_TTGAGAGAACTCAGGAGAAGGA
9024	ENST00000417720.1_9024	other_TMapped_ENST00000417720.1_GAGAGAACTCAGGAGAAGGA
19725	ENST00000418006.1_19725	other_TMapped_ENST00000418006.1_CGAGGAGGAAGAGGGGGACG
31512	ENST00000418006.1_31512	other_TMapped_ENST00000418006.1_AGAGGGGGAGGAGGAGGAAG
12906	ENST00000418039.2_12906	other_TMapped_ENST00000418039.2_GTTGACAGGGAAGCGCTTGTG
19881	ENST00000418039.2_19881	other_TMapped_ENST00000418039.2_GTTGACAGGGAAGCGCTTGTGA
39353	ENST00000418039.2_39353	other_TMapped_ENST00000418039.2_GTTGACAGGGAAGCGCTTG
9592	ENST00000418039.2_9592	other_TMapped_ENST00000418039.2_GTTGACAGGGAAGCGCTTGT
1305	ENST00000419069.1_1305	other_TMapped_ENST00000419069.1_TGGTGGTTCAGTGATAGAATTC
24707	ENST00000419069.1_24707	other_TMapped_ENST00000419069.1_TGTGGTTCAGTGATAGAATTC
29546	ENST00000419069.1_29546	other_TMapped_ENST00000419069.1_TGGTGGTTCAGTGATAGAATTCT
34220	ENST00000419069.1_34220	other_TMapped_ENST00000419069.1_TTGTGGTTCAGTGATAGAATTC
7910	ENST00000419069.1_7910	other_TMapped_ENST00000419069.1_GCATTGGTAGTTCAGTGGTAGA
43408	ENST00000420042.1_43408	other_TMapped_ENST00000420042.1_CCTTGGGACTGGCTCAGAGAGG
15288	ENST00000420273.2_15288	other_TMapped_ENST00000420273.2_TACAGTCCGACGCTCCCTC
19529	ENST00000420273.2_19529	other_TMapped_ENST00000420273.2_CTACAGTCCGACGCTCCCTC
20659	ENST00000420273.2_20659	other_TMapped_ENST00000420273.2_TCTACAGTCCGACGCTCCCTC
5227	ENST00000420273.2_5227	other_TMapped_ENST00000420273.2_ACAGTCCGACGCTCCCTC
18347	ENST00000420776.1_18347	other_TMapped_ENST00000420776.1_ATCCCACTCCTGACACCAAGA
18765	ENST00000421465.2_18765	other_TMapped_ENST00000421465.2_TTCAAGTAAGCCAGGATAGGCT
27421	ENST00000422488.1_27421	other_TMapped_ENST00000422488.1_TCAAGCTCAGTCCCCTCCCGA
6167	ENST00000423323.2_6167	other_TMapped_ENST00000423323.2_TGGCCCCTCTGCCCCCACCCAG
1587	ENST00000423689.2_1587	other_TMapped_ENST00000423689.2_AGGAACAATTGGAGGGCAAC
34615	ENST00000423689.2_34615	other_TMapped_ENST00000423689.2_GGAAAAATTGGAGGGCAAG
26405	ENST00000423946.2_26405	other_TMapped_ENST00000423946.2_ACTGGACTTGCAGTCAGAAGGC
12422	ENST00000424569.1_12422	other_TMapped_ENST00000424569.1_TTCATCCATTCTCACACT
38969	ENST00000424587.7_38969	other_TMapped_ENST00000424587.7_TGAGGGGGAGAGAGCGAGACTTT
36707	ENST00000426112.1_36707	other_TMapped_ENST00000426112.1_GAAAGGGAAGCGAAGGAAACC
18968	ENST00000426654.6_18968	other_TMapped_ENST00000426654.6_CCCGGGCTGCTGCTGTTCCTGA
3124	ENST00000429076.1_3124	other_TMapped_ENST00000429076.1_GCACGTGAAACCTTGTCTG
36337	ENST00000429137.1_36337	other_TMapped_ENST00000429137.1_GTCCCTTCGTGGTCGCCA
43039	ENST00000429427.1_43039	other_TMapped_ENST00000429427.1_CCGCGACCTGGTTCTCCCGGAGT
35403	ENST00000430050.2_35403	other_TMapped_ENST00000430050.2_TGAGTGCGTGTGTGTGAGTGTGTG
44823	ENST00000430341.1_44823	other_TMapped_ENST00000430341.1_AGTCCCACTCTCATCACCA
32945	ENST00000430785.1_32945	other_TMapped_ENST00000430785.1_TGTTTGTTTCAGTGTGTTA
10130	ENST00000430998.6_10130	other_TMapped_ENST00000430998.6_TCGGGGAGCTCACAGTCTAGT
715	ENST00000430998.6_715	other_TMapped_ENST00000430998.6_TCGGGGAGCTCACAGTCTAGTA
4881	ENST00000433843.1_4881	other_TMapped_ENST00000433843.1_TGTGATGATCTTATCCCG
14821	ENST00000434531.1_14821	other_TMapped_ENST00000434531.1_ATCTCCAGTAGAACAACAG
38154	ENST00000434796.5_38154	other_TMapped_ENST00000434796.5_TTACTTGATGACAATAAAATATCTGATA
33133	ENST00000435311.1_33133	other_TMapped_ENST00000435311.1_TCCCTGAGACCCTGACTTGTGA
42715	ENST00000435568.1_42715	other_TMapped_ENST00000435568.1_TTCACCACCTTCTCCACCAAGC
35746	ENST00000436135.1_35746	other_TMapped_ENST00000436135.1_TTTGTGGAATGTCTTCGGGGG
20594	ENST00000436329.2_20594	other_TMapped_ENST00000436329.2_CTGCCAAATTTGACTGGCT
10493	ENST00000436983.2_10493	other_TMapped_ENST00000436983.2_AGAGGTAGTAGGTGGCATAGTT
7689	ENST00000437797.5_7689	other_TMapped_ENST00000437797.5_GCTTGCTGGTAGTGTATTG
15806	ENST00000439234.5_15806	other_TMapped_ENST00000439234.5_TCAGTGTATCACAGAACTTTGT
20859	ENST00000439234.5_20859	other_TMapped_ENST00000439234.5_TCAGTGTATCACAGAACTTTGTT
4880	ENST00000439234.5_4880	other_TMapped_ENST00000439234.5_TCAGTGGATCACAGAACTTTGTT
12406	ENST00000439898.1_12406	other_TMapped_ENST00000439898.1_CTGGGCAACATAGCGAGACCCCGTCTCTTA
25508	ENST00000439898.1_25508	other_TMapped_ENST00000439898.1_AACATAGCGAGACCCCGTCTCTTA
27674	ENST00000439898.1_27674	other_TMapped_ENST00000439898.1_CAACATAGCGAGACCCCGTCTCTTA
44196	ENST00000439898.1_44196	other_TMapped_ENST00000439898.1_TGGGCAACATAGCGAGACCCCGTCTCTTA
49264	ENST00000439898.1_49264	other_TMapped_ENST00000439898.1_GCAACATAGCGAGACCCCGTCTCTTA
2688	ENST00000440244.1_2688	other_TMapped_ENST00000440244.1_TTGGAAAGGGCTGCTGTTGTGC
13036	ENST00000440735.2_13036	other_TMapped_ENST00000440735.2_ATCCCGGATGAGCCCCCA
45449	ENST00000441095.2_45449	other_TMapped_ENST00000441095.2_CCTTCATCCATTCTCACACT
16406	ENST00000442067.5_16406	other_TMapped_ENST00000442067.5_AAGTCTTTCGCTCCTATCTGATG
25772	ENST00000442067.5_25772	other_TMapped_ENST00000442067.5_TCTTTCGCTCCTATCTGATG
27917	ENST00000442067.5_27917	other_TMapped_ENST00000442067.5_GTCTTTCGCTCCTATCTGATG
32175	ENST00000442067.5_32175	other_TMapped_ENST00000442067.5_CTTTCGCTCCTATCTGATG
3364	ENST00000442067.5_3364	other_TMapped_ENST00000442067.5_AGTCTTTCGCTCCTATCTGATG
18865	ENST00000442214.1_18865	other_TMapped_ENST00000442214.1_TGAGGCGGAGGAGGAGGA
32959	ENST00000443012.1_32959	other_TMapped_ENST00000443012.1_CGAGGCGCTCACAGTCTAGT
35924	ENST00000443012.1_35924	other_TMapped_ENST00000443012.1_AGGCGCTCACAGTCTAGT
40392	ENST00000443012.1_40392	other_TMapped_ENST00000443012.1_TCGAGGCGCTCACAGTCTAGT
16557	ENST00000443316.2_16557	other_TMapped_ENST00000443316.2_ATTAGGTAGTTGGTGGGG
30006	ENST00000443316.2_30006	other_TMapped_ENST00000443316.2_GATTAGGTAGTTGGTGGGG
38341	ENST00000443316.2_38341	other_TMapped_ENST00000443316.2_ATTAGGTAGTTGGTGGGGT
2514	ENST00000443504.1_2514	other_TMapped_ENST00000443504.1_TTGGCAGAATCAGCGGGG
40948	ENST00000443504.1_40948	other_TMapped_ENST00000443504.1_GGCAGAATCAGCGGGGCAAG
41095	ENST00000443504.1_41095	other_TMapped_ENST00000443504.1_TGGCAGAATCAGCGGGGCAAG
48012	ENST00000443930.1_48012	other_TMapped_ENST00000443930.1_CTACAGTCCGACGTCAGCC
14114	ENST00000444770.1_14114	other_TMapped_ENST00000444770.1_AGGGAAAGATGAAAAGGACT
14816	ENST00000444770.1_14816	other_TMapped_ENST00000444770.1_GAGGGAAAGATGAAAAGGACT
25506	ENST00000444770.1_25506	other_TMapped_ENST00000444770.1_GGGAAAGATGAAAAGGACT
6961	ENST00000444770.1_6961	other_TMapped_ENST00000444770.1_CGAGGGAAAGATGAAAAGGACT
21052	ENST00000444889.1_21052	other_TMapped_ENST00000444889.1_AGCTCTCCAAACTCGGTCATTT
5110	ENST00000444889.1_5110	other_TMapped_ENST00000444889.1_AGCTCTCCAAACTCGGTCATTTA
27800	ENST00000445000.2_27800	other_TMapped_ENST00000445000.2_CAGGGTGGGGCCTTGGGGGA
10748	ENST00000445125.2_10748	other_TMapped_ENST00000445125.2_CTCTATGGGTGGTGGTGCATG
10917	ENST00000445125.2_10917	other_TMapped_ENST00000445125.2_TTGATTCTATGGGTGGTGGTGCATGGC
11745	ENST00000445125.2_11745	other_TMapped_ENST00000445125.2_TTGGTGGAGTGATTTGTCCG
12916	ENST00000445125.2_12916	other_TMapped_ENST00000445125.2_GGTGGCGTGATTTGTCTGGTTA
12918	ENST00000445125.2_12918	other_TMapped_ENST00000445125.2_CTTTCTTGATTCTATGGGTGGTGGTGCATG
13030	ENST00000445125.2_13030	other_TMapped_ENST00000445125.2_TTCTATGGGTGGTGGTGCAT
14015	ENST00000445125.2_14015	other_TMapped_ENST00000445125.2_TTGTATGGGTGGTGGTGCATGG
14041	ENST00000445125.2_14041	other_TMapped_ENST00000445125.2_TGGTGGAGTGATTTGTCT
14861	ENST00000445125.2_14861	other_TMapped_ENST00000445125.2_CTTAGTTGGTGGAGTGAT
1489	ENST00000445125.2_1489	other_TMapped_ENST00000445125.2_GGAGTGATTTGTCTGGTT
14998	ENST00000445125.2_14998	other_TMapped_ENST00000445125.2_AGTTGGTGGAGTGCTTTGTCT
15670	ENST00000445125.2_15670	other_TMapped_ENST00000445125.2_ATGGGTGGTGGTGCATGG
16106	ENST00000445125.2_16106	other_TMapped_ENST00000445125.2_GTTGGTGGAGTGATTTGTCTGCTTAATTGCGA
16269	ENST00000445125.2_16269	other_TMapped_ENST00000445125.2_AGTTGGTGGAGTGACTTGTCTG
16440	ENST00000445125.2_16440	other_TMapped_ENST00000445125.2_AGCTCTTTCTTGATTCTATGGGTGGTGGTGCATGG
16807	ENST00000445125.2_16807	other_TMapped_ENST00000445125.2_AGTTGGTGGAGTGCTTTGTCTG
16986	ENST00000445125.2_16986	other_TMapped_ENST00000445125.2_TTCTTCGTTGGTGGAGTGATTTGT
17617	ENST00000445125.2_17617	other_TMapped_ENST00000445125.2_TAGTTGGTGGAGTGATTT
18091	ENST00000445125.2_18091	other_TMapped_ENST00000445125.2_TCTTTCTTGATTCTATGGGTGGTGGTGCATGG
18252	ENST00000445125.2_18252	other_TMapped_ENST00000445125.2_TTCTATGGGTGGTGGTGCATG
1843	ENST00000445125.2_1843	other_TMapped_ENST00000445125.2_TTCTATGGGTGGTGGTGCATGGCC
18873	ENST00000445125.2_18873	other_TMapped_ENST00000445125.2_TGGAGTGATTTGTCTGGT
19406	ENST00000445125.2_19406	other_TMapped_ENST00000445125.2_TTCTTGATTCTATGGGTGGTGGTGCATG
19905	ENST00000445125.2_19905	other_TMapped_ENST00000445125.2_GGTGGAGTGATTTGTCTGC
20997	ENST00000445125.2_20997	other_TMapped_ENST00000445125.2_TTCTTCGTTGGTGGAGTGATT
21159	ENST00000445125.2_21159	other_TMapped_ENST00000445125.2_TTCTTCGTTGGTGGAGTGATTTGTCTG
21328	ENST00000445125.2_21328	other_TMapped_ENST00000445125.2_GGTGGAGTGATTTGTCTG
21427	ENST00000445125.2_21427	other_TMapped_ENST00000445125.2_TGATTCTATGGGTGGTGGTGCATGG
21511	ENST00000445125.2_21511	other_TMapped_ENST00000445125.2_CTCTTTCTTGATTCTATGGGTGGTGGTGCATGG
22005	ENST00000445125.2_22005	other_TMapped_ENST00000445125.2_AGTTGGTGGAGTGATTTGTCTGCTTAATT
22035	ENST00000445125.2_22035	other_TMapped_ENST00000445125.2_AGCTCTTTCTTGATTCTATGGGTGGTGGTGCA
22559	ENST00000445125.2_22559	other_TMapped_ENST00000445125.2_TCTTGATTCTATGGGTGGTGGTGCATG
22649	ENST00000445125.2_22649	other_TMapped_ENST00000445125.2_GTTGGTGGAGTGATTTGT
23104	ENST00000445125.2_23104	other_TMapped_ENST00000445125.2_TCTATGGGTGGTGGTGCATG
23685	ENST00000445125.2_23685	other_TMapped_ENST00000445125.2_TGGCGGAGTGATTTGTCTG
24474	ENST00000445125.2_24474	other_TMapped_ENST00000445125.2_CTTTCTTGATTCTATGGGTGGTGGTGCATGGC
24607	ENST00000445125.2_24607	other_TMapped_ENST00000445125.2_TCTTCGTTGGTGGAGTGATTTG
24777	ENST00000445125.2_24777	other_TMapped_ENST00000445125.2_TGGTGGCGTGATTTGTCTGGTT
24973	ENST00000445125.2_24973	other_TMapped_ENST00000445125.2_CTCTTTCTTGATTCTATGGGTGGTGGTGCATGGC
25349	ENST00000445125.2_25349	other_TMapped_ENST00000445125.2_TTTCTTGATTCTATGGGTGGTGGTGCATGGC
25364	ENST00000445125.2_25364	other_TMapped_ENST00000445125.2_TCTTTCTTGATTCTATGGGTGGTGGTGCATGGC
25554	ENST00000445125.2_25554	other_TMapped_ENST00000445125.2_TGGTGGAGTGATTTGCCTG
26217	ENST00000445125.2_26217	other_TMapped_ENST00000445125.2_GTGATTTGTCTGGTTAAT
2661	ENST00000445125.2_2661	other_TMapped_ENST00000445125.2_ATTCTATGGGTGGTGGTGCATG
26799	ENST00000445125.2_26799	other_TMapped_ENST00000445125.2_CTCTTTCTTGATTCTATGGGTGGTGGTGCATG
27239	ENST00000445125.2_27239	other_TMapped_ENST00000445125.2_AGTTGGTGGAGTGATTTGCCTG
27294	ENST00000445125.2_27294	other_TMapped_ENST00000445125.2_AGTTGGTGGAGTGATTTG
27481	ENST00000445125.2_27481	other_TMapped_ENST00000445125.2_GTGGAGTGATTTGTCTGCTT
27575	ENST00000445125.2_27575	other_TMapped_ENST00000445125.2_GTTCTTCGTTGGTGGAGTGATTTG
28090	ENST00000445125.2_28090	other_TMapped_ENST00000445125.2_GTGGAGTGATTTGTCTGCTTAATTG
2824	ENST00000445125.2_2824	other_TMapped_ENST00000445125.2_CTTGATTCTATGGGTGGTGGTGCATGGC
29127	ENST00000445125.2_29127	other_TMapped_ENST00000445125.2_GTGGAGTGATTTGTCTGCTTA
29227	ENST00000445125.2_29227	other_TMapped_ENST00000445125.2_TTGGTGGAGTGATTTGTC
29509	ENST00000445125.2_29509	other_TMapped_ENST00000445125.2_CTATGGGTGGTGGTGCATGG
31147	ENST00000445125.2_31147	other_TMapped_ENST00000445125.2_AGTGATTTGTCTGGTTAA
31204	ENST00000445125.2_31204	other_TMapped_ENST00000445125.2_GTGATTTGTCTGGTTAATT
32310	ENST00000445125.2_32310	other_TMapped_ENST00000445125.2_GGTGGAGTGATTTGTCTGCT
32960	ENST00000445125.2_32960	other_TMapped_ENST00000445125.2_TTTCTTGATTCTATGGGTGGTGGTGCATG
33253	ENST00000445125.2_33253	other_TMapped_ENST00000445125.2_TCTATGGGTGGTGGTGCATGG
33888	ENST00000445125.2_33888	other_TMapped_ENST00000445125.2_GTTGGTGGAGTGATTTGCCT
34449	ENST00000445125.2_34449	other_TMapped_ENST00000445125.2_TTGATTCTATGGGTGGTGGTGCATG
3474	ENST00000445125.2_3474	other_TMapped_ENST00000445125.2_TCTATGGGTGGTGGTGCAT
34753	ENST00000445125.2_34753	other_TMapped_ENST00000445125.2_TGATTCTATGGGTGGTGGTGCATG
3534	ENST00000445125.2_3534	other_TMapped_ENST00000445125.2_TATGGGTGGTGGTGCATGG
35792	ENST00000445125.2_35792	other_TMapped_ENST00000445125.2_GTGGAGTGATTTGTCTGG
35912	ENST00000445125.2_35912	other_TMapped_ENST00000445125.2_CTTGATTCTATGGGTGGTGGTGCATGG
3646	ENST00000445125.2_3646	other_TMapped_ENST00000445125.2_GGTGGCGTGATTTGTCTGGTT
36665	ENST00000445125.2_36665	other_TMapped_ENST00000445125.2_GGTTGGTGGAGTGATTTGT
37852	ENST00000445125.2_37852	other_TMapped_ENST00000445125.2_TCTTCGTTGGTGGAGTGATTTGTCTG
37934	ENST00000445125.2_37934	other_TMapped_ENST00000445125.2_TTGGTGGAGTGATTTGTCTGCTTAATTGCG
38284	ENST00000445125.2_38284	other_TMapped_ENST00000445125.2_GCTGGTGGAGTGATTTGTCT
38368	ENST00000445125.2_38368	other_TMapped_ENST00000445125.2_TCTTTCTTGATTCTATGGGTGGTGGTGCATG
38389	ENST00000445125.2_38389	other_TMapped_ENST00000445125.2_TTGATTCTATGGGTGGTGGTGCAT
40615	ENST00000445125.2_40615	other_TMapped_ENST00000445125.2_GTGGCGTGATTTGTCTGGTT
40639	ENST00000445125.2_40639	other_TMapped_ENST00000445125.2_TTCTATGGGTGGTGGTGCATGG
40644	ENST00000445125.2_40644	other_TMapped_ENST00000445125.2_ATTCTATGGGTGGTGGTGCATGGCC
4103	ENST00000445125.2_4103	other_TMapped_ENST00000445125.2_TTCTTCGTTGGTGGAGTGATTTG
41134	ENST00000445125.2_41134	other_TMapped_ENST00000445125.2_CCATATGCTTGTCTCAAA
41720	ENST00000445125.2_41720	other_TMapped_ENST00000445125.2_ATTCTATGGGTGGTGGTGCATGGC
42692	ENST00000445125.2_42692	other_TMapped_ENST00000445125.2_GATTCTATGGGTGGTGGTGCATGG
43095	ENST00000445125.2_43095	other_TMapped_ENST00000445125.2_TTCTATGGGTGGTGGTGCATGGC
43274	ENST00000445125.2_43274	other_TMapped_ENST00000445125.2_GATTCTATGGGTGGTGGTGCATGGC
44134	ENST00000445125.2_44134	other_TMapped_ENST00000445125.2_TTCTTAGTTGGTGGAGTGATTTGTCTGCTTAA
4442	ENST00000445125.2_4442	other_TMapped_ENST00000445125.2_TGATTCTATGGGTGGTGGTGCATGGC
44637	ENST00000445125.2_44637	other_TMapped_ENST00000445125.2_TGATTCTATGGGTGGTGGTGCATGGCC
44869	ENST00000445125.2_44869	other_TMapped_ENST00000445125.2_TTCTTGATTCTATGGGTGGTGGTGCAT
45448	ENST00000445125.2_45448	other_TMapped_ENST00000445125.2_ATTCTATGGGTGGTGGTGCATGG
46053	ENST00000445125.2_46053	other_TMapped_ENST00000445125.2_TCTTGATTCTATGGGTGGTGGTGCATGGC
47274	ENST00000445125.2_47274	other_TMapped_ENST00000445125.2_AGCTCTTTCTTGATTCTATGGGTGGTGGTGCATG
47520	ENST00000445125.2_47520	other_TMapped_ENST00000445125.2_TTGATTCTATGGGTGGTGGTGCATGG
47652	ENST00000445125.2_47652	other_TMapped_ENST00000445125.2_TCTTCGTTGGTGGAGTGATTTGTCT
47807	ENST00000445125.2_47807	other_TMapped_ENST00000445125.2_TTCTTGATTCTATGGGTGGTGGTGCATGGC
47882	ENST00000445125.2_47882	other_TMapped_ENST00000445125.2_TGATTTGTCTGGTTAATT
48751	ENST00000445125.2_48751	other_TMapped_ENST00000445125.2_GTGGCGTGATTTGTCTGGTTA
4891	ENST00000445125.2_4891	other_TMapped_ENST00000445125.2_GTGGAGTGATTTGTCTGCTTAATTGCG
49178	ENST00000445125.2_49178	other_TMapped_ENST00000445125.2_CTTGATTCTATGGGTGGTGGTGCATG
49337	ENST00000445125.2_49337	other_TMapped_ENST00000445125.2_TAGTTGGTGGAGTGCTTTG
50172	ENST00000445125.2_50172	other_TMapped_ENST00000445125.2_TTAGTTGGTGGAGTGATT
5883	ENST00000445125.2_5883	other_TMapped_ENST00000445125.2_CTTAGTTGGTGGAGTGCTTTG
6144	ENST00000445125.2_6144	other_TMapped_ENST00000445125.2_ATTCTATGGGTGGTGGTGCAT
7379	ENST00000445125.2_7379	other_TMapped_ENST00000445125.2_GAGTGATTTGTCTGGTTA
7495	ENST00000445125.2_7495	other_TMapped_ENST00000445125.2_TTGGTGGAGTGATTTGCCTG
8359	ENST00000445125.2_8359	other_TMapped_ENST00000445125.2_TCTTGATTCTATGGGTGGTGGTGCATGG
8411	ENST00000445125.2_8411	other_TMapped_ENST00000445125.2_TAGTTGGTGGAGTGCTTTGTC
9368	ENST00000445125.2_9368	other_TMapped_ENST00000445125.2_AAGTTGGTGGAGTGATTTG
9396	ENST00000445125.2_9396	other_TMapped_ENST00000445125.2_GTTGGCGGAGTGATTTGTCT
951	ENST00000445125.2_951	other_TMapped_ENST00000445125.2_GATTCTATGGGTGGTGGTGCATG
36690	ENST00000445445.5_36690	other_TMapped_ENST00000445445.5_TCGAGGAGCTCACAGTCTAATA
19844	ENST00000447430.1_19844	other_TMapped_ENST00000447430.1_TGTCAGTTTGTCAAAGACCCCAA
6418	ENST00000447430.1_6418	other_TMapped_ENST00000447430.1_TGTCAGTTTGTCAAAGACCCCA
17395	ENST00000447907.5_17395	other_TMapped_ENST00000447907.5_GGTGTAGAATCGGTGGGAG
19133	ENST00000447907.5_19133	other_TMapped_ENST00000447907.5_AGGTGTAGAATCGGTGGGAG
8590	ENST00000447907.5_8590	other_TMapped_ENST00000447907.5_GAGGTGTAGAATCGGTGGGAGC
3556	ENST00000448031.1_3556	other_TMapped_ENST00000448031.1_GTGGTGCATGGCTGTCGTCAG
41778	ENST00000448031.1_41778	other_TMapped_ENST00000448031.1_GGTGGTGCATGGCTGTCGTCAGC
42681	ENST00000448737.1_42681	other_TMapped_ENST00000448737.1_ATAGTGAGGATTGACAGATT
481	ENST00000448737.1_481	other_TMapped_ENST00000448737.1_ATAGTGAGGATTGACAGATTG
19862	ENST00000448892.1_19862	other_TMapped_ENST00000448892.1_TGAGGGAAAGGTGAAAAGCACCC
50443	ENST00000449168.1_50443	other_TMapped_ENST00000449168.1_GAGGAAGGTGGGGATGCCG
45325	ENST00000449170.2_45325	other_TMapped_ENST00000449170.2_TTCGAATCTCTCTTACACCTCCA
29275	ENST00000449439.1_29275	other_TMapped_ENST00000449439.1_AGATTGAGAGCTCTTTCT
33664	ENST00000449439.1_33664	other_TMapped_ENST00000449439.1_AGATTGAGAGCTCTTTCTTGA
44237	ENST00000449439.1_44237	other_TMapped_ENST00000449439.1_AGATTGAGAGCTCTTTCTT
50249	ENST00000449439.1_50249	other_TMapped_ENST00000449439.1_AGATTGAGAGCTCTTTCTTGAT
6685	ENST00000449439.1_6685	other_TMapped_ENST00000449439.1_AGATTGAGAGCTCTTTCTTG
12352	ENST00000449895.5_12352	other_TMapped_ENST00000449895.5_CTAGACTGCAGCTCCTTGAGG
27013	ENST00000449895.5_27013	other_TMapped_ENST00000449895.5_TACTAGACTGCAGCTCCTTGAGG
31747	ENST00000449895.5_31747	other_TMapped_ENST00000449895.5_CTAGACTGCAGCTCCTTGAG
33455	ENST00000449895.5_33455	other_TMapped_ENST00000449895.5_TACTAGACTGCAGCTCCTTGAG
39702	ENST00000449984.1_39702	other_TMapped_ENST00000449984.1_CCTCCCTGAAAAAAAAAAAAA
11770	ENST00000451607.5_11770	other_TMapped_ENST00000451607.5_GAGTAATGATGAATGCCAACCGCTCTGATG
37738	ENST00000451607.5_37738	other_TMapped_ENST00000451607.5_AGTAATGATGAATGCCAACCGCTCTGATG
44069	ENST00000451608.2_44069	other_TMapped_ENST00000451608.2_CAAATCCCACTCTCAACACCA
4771	ENST00000451608.2_4771	other_TMapped_ENST00000451608.2_AAATCCCACTCTCAACACCA
5207	ENST00000451608.2_5207	other_TMapped_ENST00000451608.2_TTCAAATCCCACTCTCAACACCA
20396	ENST00000451754.1_20396	other_TMapped_ENST00000451754.1_TAGCATGGAATAATAGACT
29288	ENST00000451754.1_29288	other_TMapped_ENST00000451754.1_AGCATGGAATAATAGACTAGG
35831	ENST00000451754.1_35831	other_TMapped_ENST00000451754.1_AGCATGGAATAATAGACTAGGA
14886	ENST00000451853.1_14886	other_TMapped_ENST00000451853.1_TACACCGAAGCTATGGACTTG
30275	ENST00000451853.1_30275	other_TMapped_ENST00000451853.1_ACACCGAAGCTATGGACTTGG
31225	ENST00000451853.1_31225	other_TMapped_ENST00000451853.1_ACACCGAAGCTATGGACTT
39334	ENST00000451853.1_39334	other_TMapped_ENST00000451853.1_ATACCGAAGCTATGGACTTG
9933	ENST00000451853.1_9933	other_TMapped_ENST00000451853.1_ACACCGAAGCTATGGACTTG
22333	ENST00000453185.5_22333	other_TMapped_ENST00000453185.5_CGGTGCTGGAAGGTTAAGAGG
13735	ENST00000453187.1_13735	other_TMapped_ENST00000453187.1_TCCCGGGTTTCGGCACCAAAGA
16607	ENST00000453187.1_16607	other_TMapped_ENST00000453187.1_TCCCGGGTTTCGGCACCAATT
20733	ENST00000453187.1_20733	other_TMapped_ENST00000453187.1_TCCCGGGTTTCGGCACCAAAA
21456	ENST00000453187.1_21456	other_TMapped_ENST00000453187.1_TCCCGGGTTTCGGCACCAAAG
26543	ENST00000453187.1_26543	other_TMapped_ENST00000453187.1_TCCCGGGTTTCGGCACCAAT
28763	ENST00000453187.1_28763	other_TMapped_ENST00000453187.1_CCCGGGTTTCGGCACCAA
28890	ENST00000453187.1_28890	other_TMapped_ENST00000453187.1_TCCCGGGTTTCGGCACCAA
3085	ENST00000453187.1_3085	other_TMapped_ENST00000453187.1_TCCCGGGTTTCGGCACCAAAAA
37379	ENST00000453187.1_37379	other_TMapped_ENST00000453187.1_TCCCGGGTTTCGGCACCAAG
39983	ENST00000453187.1_39983	other_TMapped_ENST00000453187.1_TCCCGGGTTTCGGCACCAAAT
45847	ENST00000453187.1_45847	other_TMapped_ENST00000453187.1_CCCGGGTTTCGGCACCAAA
7809	ENST00000453187.1_7809	other_TMapped_ENST00000453187.1_TCCCGGGTTTCGGCACCAAGA
9847	ENST00000453187.1_9847	other_TMapped_ENST00000453187.1_TCCCGGGTTTCGGCACCAAA
15469	ENST00000454440.6_15469	other_TMapped_ENST00000454440.6_GGTAGACACGATGCCCTGAGGA
3121	ENST00000454440.6_3121	other_TMapped_ENST00000454440.6_GGTAGACACGATGCCCTG
45547	ENST00000454440.6_45547	other_TMapped_ENST00000454440.6_GGTAGACACGATGCCCTGAGG
48371	ENST00000454440.6_48371	other_TMapped_ENST00000454440.6_GGTAGACACGATGCCCTGA
3428	ENST00000455424.1_3428	other_TMapped_ENST00000455424.1_TGAGTGTGTGTGAGTGAGTGTGT
29838	ENST00000455567.1_29838	other_TMapped_ENST00000455567.1_CCCCCCACTGCTCAATTTGACTG
3566	ENST00000455567.1_3566	other_TMapped_ENST00000455567.1_CCCCCCACTGCTCAATTTGACTGG
44411	ENST00000455567.1_44411	other_TMapped_ENST00000455567.1_CCCCCACTGCTCAATTTGACTGG
36634	ENST00000455647.2_36634	other_TMapped_ENST00000455647.2_TCGGCTCATCTCCTCCTGG
49018	ENST00000455647.2_49018	other_TMapped_ENST00000455647.2_TGTCGGCTCATCTCCTCCTGG
26846	ENST00000458902.1_26846	other_TMapped_ENST00000458902.1_TGGTAGTGGGTTCTCAGAACT
32152	ENST00000458902.1_32152	other_TMapped_ENST00000458902.1_GGTAGTGGGTTCTCAGAACT
49225	ENST00000458902.1_49225	other_TMapped_ENST00000458902.1_TGGTAGTGGGTTCTCAGAAC
12075	ENST00000458981.1_12075	other_TMapped_ENST00000458981.1_CTCCCACTGCTTCACTTGATTAGC
28640	ENST00000458981.1_28640	other_TMapped_ENST00000458981.1_ACTCCCACTGCTTCACTTGATTAGCCTT
29697	ENST00000458981.1_29697	other_TMapped_ENST00000458981.1_CTCCACTCCCACTGCTTCACTTGATTAGCCTT
43521	ENST00000458981.1_43521	other_TMapped_ENST00000458981.1_TCCCACTGCTTCACTTGATTAGCCTT
4781	ENST00000458981.1_4781	other_TMapped_ENST00000458981.1_TCTCCACTCCCACTGCTTCACTTGATTAGCCTT
602	ENST00000458981.1_602	other_TMapped_ENST00000458981.1_CTCCCACTGCTTCACTTGATTAGCCTT
9841	ENST00000458981.1_9841	other_TMapped_ENST00000458981.1_TTCTCCACTCCCACTGCTTCACTTGATTAGCCTT
1162	ENST00000459041.1_1162	other_TMapped_ENST00000459041.1_TCCCACTGCTTCACTTGGCTAGCCTT
1256	ENST00000459041.1_1256	other_TMapped_ENST00000459041.1_TCCCACTGCTTCACTTGGCT
1326	ENST00000459041.1_1326	other_TMapped_ENST00000459041.1_TCCCACTGCTTCACTTGGCTAGC
14184	ENST00000459041.1_14184	other_TMapped_ENST00000459041.1_TCCCACTGCTTCACTTGGCTAGCCTTT
15773	ENST00000459041.1_15773	other_TMapped_ENST00000459041.1_TCCCACTGCTTCACTTGGCTAGCCT
20636	ENST00000459041.1_20636	other_TMapped_ENST00000459041.1_TCCCACTGCTTCACTTGGCTAG
20685	ENST00000459041.1_20685	other_TMapped_ENST00000459041.1_ACTCCCACTGCTTCACTTGGCTAGCCTT
20813	ENST00000459041.1_20813	other_TMapped_ENST00000459041.1_CTCCCACTGCTTCACTTGGCTAGCCTT
28656	ENST00000459041.1_28656	other_TMapped_ENST00000459041.1_CTCCCACTGCTTCACTTGGCTAGCCTTA
32224	ENST00000459041.1_32224	other_TMapped_ENST00000459041.1_CACTCCCACTGCTTCACTTGGCTAGCCTT
354	ENST00000459041.1_354	other_TMapped_ENST00000459041.1_CCCACTGCTTCACTTGGCTAGCCTT
43477	ENST00000459041.1_43477	other_TMapped_ENST00000459041.1_CCACTCCCACTGCTTCACTTGGCTAGCCTT
43735	ENST00000459041.1_43735	other_TMapped_ENST00000459041.1_TCCACTCCCACTGCTTCACTTGGCTAGCCTT
49637	ENST00000459041.1_49637	other_TMapped_ENST00000459041.1_CACTGCTTCACTTGGCTAGCCTT
6488	ENST00000459041.1_6488	other_TMapped_ENST00000459041.1_TCCCACTGCTTCACTTGGCTAGCC
10015	ENST00000459091.1_10015	other_TMapped_ENST00000459091.1_CCCCCACTGCTAAATTTGACTGGTTAAAA
10212	ENST00000459091.1_10212	other_TMapped_ENST00000459091.1_ACAACCCCCCACTGCTAAATTTGACTGGTTA
11001	ENST00000459091.1_11001	other_TMapped_ENST00000459091.1_TATACCACCCCCCACTGCTAAATTTGACTGGT
11088	ENST00000459091.1_11088	other_TMapped_ENST00000459091.1_CCCCCCACTGCTAAATTTGACTGGATTAAA
11185	ENST00000459091.1_11185	other_TMapped_ENST00000459091.1_TACAACCCCCCACTGCTAAATTTGACTGGTTT
12069	ENST00000459091.1_12069	other_TMapped_ENST00000459091.1_CCCCCCACTGCTAAATTTGACTGGTATAAA
12116	ENST00000459091.1_12116	other_TMapped_ENST00000459091.1_CCCCCCACTGCTAAATTTGACTGGGTTAA
12310	ENST00000459091.1_12310	other_TMapped_ENST00000459091.1_GCCCCCCACTGCTAAATTTGACTGGTTTT
13033	ENST00000459091.1_13033	other_TMapped_ENST00000459091.1_GCTAAATTTGACTGGTTT
13049	ENST00000459091.1_13049	other_TMapped_ENST00000459091.1_TCCCCCCACTGCTAAATTTGACTGGTTT
13518	ENST00000459091.1_13518	other_TMapped_ENST00000459091.1_CACTGCTAAATTTGACTGGTTTTT
14316	ENST00000459091.1_14316	other_TMapped_ENST00000459091.1_ACAACCCCCCACTGCTAAATTTGACTGGTT
14325	ENST00000459091.1_14325	other_TMapped_ENST00000459091.1_CACTGCTAAATTTGACTGGTTT
14377	ENST00000459091.1_14377	other_TMapped_ENST00000459091.1_CCCCCCACTGCTAAAAATTTGACTGGTTT
15069	ENST00000459091.1_15069	other_TMapped_ENST00000459091.1_CCCACACTGCTAAATTTGACTGGTTT
15234	ENST00000459091.1_15234	other_TMapped_ENST00000459091.1_CCCCCCACTGCTAAATTTGACTGGTTTATTT
15505	ENST00000459091.1_15505	other_TMapped_ENST00000459091.1_CCCCCCACTGCTAAATTTGACTGGTTTAAT
1583	ENST00000459091.1_1583	other_TMapped_ENST00000459091.1_TATACCACCCCCCACTGCTAAATTTGACTGGTTT
16220	ENST00000459091.1_16220	other_TMapped_ENST00000459091.1_CCCCCCACTGCTAAATTTGACTGGTTTATA
16255	ENST00000459091.1_16255	other_TMapped_ENST00000459091.1_ACCCCCCACTGCTAAATTTGACTGGTTA
17504	ENST00000459091.1_17504	other_TMapped_ENST00000459091.1_CCCCCCCTGCTAAATTTGACTGGTTT
17760	ENST00000459091.1_17760	other_TMapped_ENST00000459091.1_GCTAAATTTGACTGGTTTT
18753	ENST00000459091.1_18753	other_TMapped_ENST00000459091.1_CACCCCACTGCTAAATTTGACTGGTTTT
18991	ENST00000459091.1_18991	other_TMapped_ENST00000459091.1_CCCCGCACTGCTAAATTTGACTGGTTT
1924	ENST00000459091.1_1924	other_TMapped_ENST00000459091.1_CCCACTGCTAAATTTGACTGGTTT
19429	ENST00000459091.1_19429	other_TMapped_ENST00000459091.1_CCCTCCACTGCTAAATTTGACTGGTTT
19900	ENST00000459091.1_19900	other_TMapped_ENST00000459091.1_CCCCCCACTGCTAAATTTGACTGGTTTAAA
20212	ENST00000459091.1_20212	other_TMapped_ENST00000459091.1_CCTCCACTGCTAAATTTGACTGGTTT
21102	ENST00000459091.1_21102	other_TMapped_ENST00000459091.1_CCCCCCACTGCTAAATTTGACTGCTTTA
21146	ENST00000459091.1_21146	other_TMapped_ENST00000459091.1_CCCCCCACTGCTAAATTTGACTGGTATAA
21285	ENST00000459091.1_21285	other_TMapped_ENST00000459091.1_CCCCCACTGCTAAATTTGACTGGTTTAA
22057	ENST00000459091.1_22057	other_TMapped_ENST00000459091.1_CCCCCACTGCTAAATTTGACTGGTTTA
22063	ENST00000459091.1_22063	other_TMapped_ENST00000459091.1_AACCCCCCACTGCTAAATTTGACTGGTT
22253	ENST00000459091.1_22253	other_TMapped_ENST00000459091.1_TATACAACCCCCCACTGCTAAATTTGACTGGTTA
22398	ENST00000459091.1_22398	other_TMapped_ENST00000459091.1_CCCCCACTGCTCAATTTGACTGGTTT
22461	ENST00000459091.1_22461	other_TMapped_ENST00000459091.1_CCCCCCTCTGCTAAATTTGACTGGTTT
22467	ENST00000459091.1_22467	other_TMapped_ENST00000459091.1_CCACTGCTAAATTTGACTGGTTTT
22510	ENST00000459091.1_22510	other_TMapped_ENST00000459091.1_TACAACCCCCCACTGCTCAATTTGACTGGTT
23288	ENST00000459091.1_23288	other_TMapped_ENST00000459091.1_CACTGCTAAATTTGACTGGTTTT
24701	ENST00000459091.1_24701	other_TMapped_ENST00000459091.1_TACAACCCCCCCCTGCTAAATTTGACTGGTT
24819	ENST00000459091.1_24819	other_TMapped_ENST00000459091.1_CCCACCACTGCTAAATTTGACTGGTTT
25311	ENST00000459091.1_25311	other_TMapped_ENST00000459091.1_TACAACCCCCCACTGCTAAATTTGACTGGTT
26114	ENST00000459091.1_26114	other_TMapped_ENST00000459091.1_CCCCCCAATGCTAAATTTGACTGGTTT
26444	ENST00000459091.1_26444	other_TMapped_ENST00000459091.1_CAACCCCCCACTGCTAAATTTGACTGGTTT
26575	ENST00000459091.1_26575	other_TMapped_ENST00000459091.1_CACCCACTGCTAAATTTGACTGGTTT
28653	ENST00000459091.1_28653	other_TMapped_ENST00000459091.1_CCACCCACTGCTAAATTTGACTGGTTT
29306	ENST00000459091.1_29306	other_TMapped_ENST00000459091.1_CCCCCACTTCTAAATTTGACTGGTTT
2953	ENST00000459091.1_2953	other_TMapped_ENST00000459091.1_ACCCCCACTGCTAAATTTGACTGGTTT
29739	ENST00000459091.1_29739	other_TMapped_ENST00000459091.1_CCCCCCACTGCTAAATTTGACTGGTTTAT
30852	ENST00000459091.1_30852	other_TMapped_ENST00000459091.1_TACAACCCCCCACTGCTAAATTTGACTGGTTA
31911	ENST00000459091.1_31911	other_TMapped_ENST00000459091.1_CCCCCCACTGCTCAATTTGACTGGTTT
32157	ENST00000459091.1_32157	other_TMapped_ENST00000459091.1_CTGCTAAATTTGACTGGTTTTT
32338	ENST00000459091.1_32338	other_TMapped_ENST00000459091.1_TACGACCCCCCACTGCTAAATTTGACTGGTT
32434	ENST00000459091.1_32434	other_TMapped_ENST00000459091.1_ACAACCCCCCACTGCTAAATTTGACTGGTTT
33146	ENST00000459091.1_33146	other_TMapped_ENST00000459091.1_CCCCCCACTGCTAACTTTGACTGGTTTA
3342	ENST00000459091.1_3342	other_TMapped_ENST00000459091.1_CCCCCCACGGCTAAATTTGACTGGTTT
3365	ENST00000459091.1_3365	other_TMapped_ENST00000459091.1_CCCCCCACTGCTAAATTTGACTGGTTTATT
33925	ENST00000459091.1_33925	other_TMapped_ENST00000459091.1_CCCCCCACTGCTAAAATTTGACTGGTTT
33947	ENST00000459091.1_33947	other_TMapped_ENST00000459091.1_ATACAACCCCCCACTGCTAAATTTGACTGGTT
34070	ENST00000459091.1_34070	other_TMapped_ENST00000459091.1_CCACCACTGCTAAATTTGACTGGTTT
35421	ENST00000459091.1_35421	other_TMapped_ENST00000459091.1_CCCCCCACAGCTAAATTTGACTGGTTT
36534	ENST00000459091.1_36534	other_TMapped_ENST00000459091.1_CCCCCCACTGCTAAATTTGACTGGTTTA
38104	ENST00000459091.1_38104	other_TMapped_ENST00000459091.1_TACAACCCCCCACTGCTAAATTTGACTGGTTC
38731	ENST00000459091.1_38731	other_TMapped_ENST00000459091.1_CCCCCCACTTCTAAATTTGACTGGTTT
39459	ENST00000459091.1_39459	other_TMapped_ENST00000459091.1_GTACAACCCCCCACTGCTAAATTTGACTGGTT
39460	ENST00000459091.1_39460	other_TMapped_ENST00000459091.1_CCCCCACCGCTAAATTTGACTGGTTT
40133	ENST00000459091.1_40133	other_TMapped_ENST00000459091.1_CCCGCCACTGCTAAATTTGACTGGTTT
40181	ENST00000459091.1_40181	other_TMapped_ENST00000459091.1_CTGCTAAATTTGACTGGTTT
4068	ENST00000459091.1_4068	other_TMapped_ENST00000459091.1_CCCCCCCCTGCTAAATTTGACTGGTTT
40952	ENST00000459091.1_40952	other_TMapped_ENST00000459091.1_TGCTAAATTTGACTGGTTT
41057	ENST00000459091.1_41057	other_TMapped_ENST00000459091.1_TATACAACCCCCCACTGCTAAATTTGACTGGTT
41113	ENST00000459091.1_41113	other_TMapped_ENST00000459091.1_CCACTGCTAAATTTGACTGGTTT
41947	ENST00000459091.1_41947	other_TMapped_ENST00000459091.1_CCCCACACTGCTAAATTTGACTGGTTT
42210	ENST00000459091.1_42210	other_TMapped_ENST00000459091.1_CCCCCCACCGCTAAATTTGACTGGTTT
43300	ENST00000459091.1_43300	other_TMapped_ENST00000459091.1_GCCCCCCACTGCTAAATTTGACTGGTTT
43373	ENST00000459091.1_43373	other_TMapped_ENST00000459091.1_CCCCCCACTGCTAAATTTGACTGGATTAA
43583	ENST00000459091.1_43583	other_TMapped_ENST00000459091.1_TACAACCCCCCACTGCTAAATTTGCCTGGTT
43688	ENST00000459091.1_43688	other_TMapped_ENST00000459091.1_CCCCCCACTGCTAAATTTGACTGGTTAAAAA
44193	ENST00000459091.1_44193	other_TMapped_ENST00000459091.1_CGCCCCACTGCTAAATTTGACTGGTTT
44806	ENST00000459091.1_44806	other_TMapped_ENST00000459091.1_ACCCCCCACTGCTAAATTTGACTGGTTT
45044	ENST00000459091.1_45044	other_TMapped_ENST00000459091.1_ACTGCTAAATTTGACTGGTTTT
45589	ENST00000459091.1_45589	other_TMapped_ENST00000459091.1_AACCCCCCACTGCTAAATTTGACTGGTTT
4755	ENST00000459091.1_4755	other_TMapped_ENST00000459091.1_ACTGCTAAATTTGACTGGTTT
4830	ENST00000459091.1_4830	other_TMapped_ENST00000459091.1_CCCCCCACTGCTAAATTTGACTGGTTTTAA
4868	ENST00000459091.1_4868	other_TMapped_ENST00000459091.1_CCGCCCACTGCTAAATTTGACTGGTTT
49283	ENST00000459091.1_49283	other_TMapped_ENST00000459091.1_CCCCCCACTGCTCAATTTGACTGGTTTA
50107	ENST00000459091.1_50107	other_TMapped_ENST00000459091.1_TACAACCCCCCACTGCTAAATTTGACTGGTTTA
50364	ENST00000459091.1_50364	other_TMapped_ENST00000459091.1_CTGCTAAATTTGACTGGTTTA
5096	ENST00000459091.1_5096	other_TMapped_ENST00000459091.1_CCCCCCACTGCTAAATTTGACTGGTTAAAA
5118	ENST00000459091.1_5118	other_TMapped_ENST00000459091.1_CCACCCACTGCTAAATTTGACTGGTTTT
5533	ENST00000459091.1_5533	other_TMapped_ENST00000459091.1_CCTCCCACTGCTAAATTTGACTGGTTT
6275	ENST00000459091.1_6275	other_TMapped_ENST00000459091.1_CCCCCGCTGCTAAATTTGACTGGTTT
6300	ENST00000459091.1_6300	other_TMapped_ENST00000459091.1_TATACCACCCCCCACTGCTAAATTTGACTGGTT
7024	ENST00000459091.1_7024	other_TMapped_ENST00000459091.1_CACTGCTAAATTTGACTGGTTTTTT
7890	ENST00000459091.1_7890	other_TMapped_ENST00000459091.1_CCCCCCGCTGCTAAATTTGACTGGTTT
8510	ENST00000459091.1_8510	other_TMapped_ENST00000459091.1_CTCCCCACTGCTAAATTTGACTGGTTT
8519	ENST00000459091.1_8519	other_TMapped_ENST00000459091.1_CAACCCCCCACTGCTAAATTTGACTGGTT
8687	ENST00000459091.1_8687	other_TMapped_ENST00000459091.1_CCCCCCACTGCTAAATTTGACTGGTTTAA
8843	ENST00000459091.1_8843	other_TMapped_ENST00000459091.1_CCCCCCACTGCTAAATTTGACTGGTTTAAAA
9126	ENST00000459091.1_9126	other_TMapped_ENST00000459091.1_TATACAACCCCCCACTGCTAAATTTGACTGGTTT
9218	ENST00000459091.1_9218	other_TMapped_ENST00000459091.1_CCCCCTACTGCTAAATTTGACTGGTTT
9372	ENST00000459091.1_9372	other_TMapped_ENST00000459091.1_CCCCCCCTGCTAAATTTGACTGGTTTA
9494	ENST00000459091.1_9494	other_TMapped_ENST00000459091.1_CTGCTAAATTTGACTGGTTTT
9782	ENST00000459091.1_9782	other_TMapped_ENST00000459091.1_CACCCCACTGCTAAATTTGACTGGTTT
10047	ENST00000459189.1_10047	other_TMapped_ENST00000459189.1_CTCCACTCCCACTGCTTCACTTGACTAGACTA
10084	ENST00000459189.1_10084	other_TMapped_ENST00000459189.1_TTCTCCACTCCCACTGCTTCACTTGACTAGACTT
10272	ENST00000459189.1_10272	other_TMapped_ENST00000459189.1_TTCTCCACTCCCACTGCTTCACTTGACTAGACTA
10326	ENST00000459189.1_10326	other_TMapped_ENST00000459189.1_TCTCCACTCCCACTGCTTCACTTGACTAGACT
1053	ENST00000459189.1_1053	other_TMapped_ENST00000459189.1_CTCCCACTGCTTCACTTGACTAGACTT
12777	ENST00000459189.1_12777	other_TMapped_ENST00000459189.1_CTTCTCCACTCCCACTGCTTCACTTGACTAGA
15309	ENST00000459189.1_15309	other_TMapped_ENST00000459189.1_TCCCACTGCTTCACTTGACTAGACTA
15565	ENST00000459189.1_15565	other_TMapped_ENST00000459189.1_ACTCCCACTGCTTCACTTGACTAGACTA
17071	ENST00000459189.1_17071	other_TMapped_ENST00000459189.1_ACTCCCACTGCTTCACTTGACTAGACTT
2359	ENST00000459189.1_2359	other_TMapped_ENST00000459189.1_TTCTCCACTCCCACTGCTTCACTTGACTAGACT
27017	ENST00000459189.1_27017	other_TMapped_ENST00000459189.1_CTCCCACTGCTTCACTTGACTAGACT
30836	ENST00000459189.1_30836	other_TMapped_ENST00000459189.1_CTCCACTCCCACTGCTTCACTTGACTAGACTT
31252	ENST00000459189.1_31252	other_TMapped_ENST00000459189.1_TCCCACTGCTTCACTTGACTAGACTT
3191	ENST00000459189.1_3191	other_TMapped_ENST00000459189.1_CTCCCACTGCTTCACTTGACTAGAC
33286	ENST00000459189.1_33286	other_TMapped_ENST00000459189.1_TCCTTCTCCACTCCCACTGCTTCACTTGACTAGA
42926	ENST00000459189.1_42926	other_TMapped_ENST00000459189.1_TCTCCACTCCCACTGCTTCACTTGACTAGACTT
43619	ENST00000459189.1_43619	other_TMapped_ENST00000459189.1_TTCCTTCTCCACTCCCACTGCTTCACTTGACTAGA
44701	ENST00000459189.1_44701	other_TMapped_ENST00000459189.1_CTCCCACTGCTTCACTTGACTAGACTA
48648	ENST00000459189.1_48648	other_TMapped_ENST00000459189.1_CACTCCCACTGCTTCACTTGACTAGACTT
49355	ENST00000459189.1_49355	other_TMapped_ENST00000459189.1_ACTCCCACTGCTTCACTTGACTAGACT
50017	ENST00000459189.1_50017	other_TMapped_ENST00000459189.1_TCCCACTGCTTCACTTGACTAGAC
5211	ENST00000459189.1_5211	other_TMapped_ENST00000459189.1_TCCCACTGCTTCACTTGACTAGACT
684	ENST00000459189.1_684	other_TMapped_ENST00000459189.1_CCTTCTCCACTCCCACTGCTTCACTTGACTAGA
9968	ENST00000459189.1_9968	other_TMapped_ENST00000459189.1_TCCACTCCCACTGCTTCACTTGACTAGACTT
14868	ENST00000459374.1_14868	other_TMapped_ENST00000459374.1_AAGGTCGTGAGTTATCTCAA
30552	ENST00000459374.1_30552	other_TMapped_ENST00000459374.1_AGGTCGTGAGTTATCTCAAT
10774	ENST00000459424.1_10774	other_TMapped_ENST00000459424.1_CTTCTCACTACTGCACTTGACA
8785	ENST00000459424.1_8785	other_TMapped_ENST00000459424.1_TTCTCACTACTGCACTTGACA
12720	ENST00000459579.1_12720	other_TMapped_ENST00000459579.1_AGTAGGACACTGCCAGGGG
15783	ENST00000460343.5_15783	other_TMapped_ENST00000460343.5_GAGGCCTTGGGACTGGCTCAG
26054	ENST00000460343.5_26054	other_TMapped_ENST00000460343.5_GAGGCCTTGGGACTGGCTCA
33082	ENST00000460343.5_33082	other_TMapped_ENST00000460343.5_GAGGCCTTGGGACTGGCTCAGA
42375	ENST00000460343.5_42375	other_TMapped_ENST00000460343.5_GTGAGGCCTTGGGACTGGCT
47477	ENST00000460343.5_47477	other_TMapped_ENST00000460343.5_CAGTGAGGCCTTGGGACTGGCT
17967	ENST00000460565.2_17967	other_TMapped_ENST00000460565.2_TTCTGGGCTGTAGTGCGC
34694	ENST00000461075.1_34694	other_TMapped_ENST00000461075.1_TAAATACTCCTGACTGACCGA
42239	ENST00000461075.1_42239	other_TMapped_ENST00000461075.1_TAAATACTCCTGACTGACCG
26834	ENST00000461319.5_26834	other_TMapped_ENST00000461319.5_ATGGTCAGGATGAAGCTTG
3958	ENST00000462139.1_3958	other_TMapped_ENST00000462139.1_TAGCAGCACATTATGGTTTAC
14717	ENST00000462311.1_14717	other_TMapped_ENST00000462311.1_TAAAGTGCTGAAAGTGCAGA
1762	ENST00000462349.5_1762	other_TMapped_ENST00000462349.5_TGAGGGGCAGAGAGCGAGCCT
20193	ENST00000462349.5_20193	other_TMapped_ENST00000462349.5_TGAGGGGCAGAGAGCGAGCCTT
43956	ENST00000462349.5_43956	other_TMapped_ENST00000462349.5_TGAGGGGCAGAGAGCGAGCCTTT
37587	ENST00000462488.1_37587	other_TMapped_ENST00000462488.1_CTTCGCTTGAGTACTGGAGAGG
47141	ENST00000462488.1_47141	other_TMapped_ENST00000462488.1_GCTTCGCTTGAGTACTGGAGAGG
43681	ENST00000462590.1_43681	other_TMapped_ENST00000462590.1_CCTGACCTCCTGTGCTCCCAGT
13057	ENST00000462724.1_13057	other_TMapped_ENST00000462724.1_TAGGTGGGAGCCTCGGCGCCG
29765	ENST00000462960.3_29765	other_TMapped_ENST00000462960.3_AGGAGTTCTGGGCTGTAGTGC
22462	ENST00000463397.3_22462	other_TMapped_ENST00000463397.3_TATGCCGATCGGGTGTCCGCACTAAG
41205	ENST00000463397.3_41205	other_TMapped_ENST00000463397.3_CTAAGGAGGGGTGAACCGG
25292	ENST00000463573.2_25292	other_TMapped_ENST00000463573.2_GAGGGCGTGATCATGGAAGGTG
35708	ENST00000463678.5_35708	other_TMapped_ENST00000463678.5_CTTCTTAGAGGGCCTTTTGG
35869	ENST00000463719.1_35869	other_TMapped_ENST00000463719.1_TGAGGCCTCTGGGTTCTGAGCT
13085	ENST00000463779.3_13085	other_TMapped_ENST00000463779.3_AGGTCGGAAACGGAGCAGG
26043	ENST00000464067.1_26043	other_TMapped_ENST00000464067.1_TTAATCTGTCTCCCCCTGCCCAGT
7972	ENST00000464165.1_7972	other_TMapped_ENST00000464165.1_AAAATAATGAAATTTGAACGAG
15755	ENST00000464324.5_15755	other_TMapped_ENST00000464324.5_GAGGAGCTCACAGTCTATTGAGA
15760	ENST00000464324.5_15760	other_TMapped_ENST00000464324.5_TCACTACCCCTGCCCCCCCAGT
6754	ENST00000464324.5_6754	other_TMapped_ENST00000464324.5_TCGAGGAGCTCACAGTCTACTA
12593	ENST00000464816.1_12593	other_TMapped_ENST00000464816.1_TAATTTGTAGAGGATGCTTTTGG
16513	ENST00000464816.1_16513	other_TMapped_ENST00000464816.1_TGTAATTTGTAGAGGATGCT
17523	ENST00000464816.1_17523	other_TMapped_ENST00000464816.1_GTTGTAATTTGTAGAGGATGCTT
18722	ENST00000464816.1_18722	other_TMapped_ENST00000464816.1_TAATTTGTAGAGGATGCTTT
24998	ENST00000464816.1_24998	other_TMapped_ENST00000464816.1_TAATTTGTAGAGGATGTTTCG
26268	ENST00000464816.1_26268	other_TMapped_ENST00000464816.1_TAATTTGTAGAGGATGTTTCGG
2719	ENST00000464816.1_2719	other_TMapped_ENST00000464816.1_AATTTGTAGAGGATGCTTTTGG
27477	ENST00000464816.1_27477	other_TMapped_ENST00000464816.1_GTAATTTGTAGAGGATGCTT
28266	ENST00000464816.1_28266	other_TMapped_ENST00000464816.1_AATTTGTAGAGGATGCTTT
29093	ENST00000464816.1_29093	other_TMapped_ENST00000464816.1_TAATTTGTAGAGGATGCT
31972	ENST00000464816.1_31972	other_TMapped_ENST00000464816.1_AATTTGTAGAGGATGCTT
33287	ENST00000464816.1_33287	other_TMapped_ENST00000464816.1_TAATTTGTAGAGGATGCTTTTG
3381	ENST00000464816.1_3381	other_TMapped_ENST00000464816.1_TGTAATTTGTAGAGGATGCTT
34028	ENST00000464816.1_34028	other_TMapped_ENST00000464816.1_GTAATTTGTAGAGGATGCT
35779	ENST00000464816.1_35779	other_TMapped_ENST00000464816.1_TAATTTGTAGAGGATGTTTCGGG
40232	ENST00000464816.1_40232	other_TMapped_ENST00000464816.1_AATTTGTAGAGGATGCTTTTG
46307	ENST00000464816.1_46307	other_TMapped_ENST00000464816.1_AATTTGTAGAGGATGCTTTT
47683	ENST00000464816.1_47683	other_TMapped_ENST00000464816.1_GTTGTAATTTGTAGAGGATGCT
48039	ENST00000464816.1_48039	other_TMapped_ENST00000464816.1_AATTTGTAGAGGATGTTTCG
6210	ENST00000464816.1_6210	other_TMapped_ENST00000464816.1_TAATTTGTAGAGGATGCTT
9123	ENST00000464816.1_9123	other_TMapped_ENST00000464816.1_TAATTTGTAGAGGATGCTTTT
9318	ENST00000464816.1_9318	other_TMapped_ENST00000464816.1_TTGTAATTTGTAGAGGATGCT
48384	ENST00000465215.1_48384	other_TMapped_ENST00000465215.1_GATGAAAAGAACTTTGAAAA
12991	ENST00000465244.1_12991	other_TMapped_ENST00000465244.1_TGACTCTAGTTTGACATTGTGA
29966	ENST00000465244.1_29966	other_TMapped_ENST00000465244.1_TGACTCTAGTTTGACATTG
30791	ENST00000465244.1_30791	other_TMapped_ENST00000465244.1_TTGACTCTAGTTTGACATTG
44309	ENST00000465244.1_44309	other_TMapped_ENST00000465244.1_TTGACTCTAGTTTGACATTGTG
5099	ENST00000465244.1_5099	other_TMapped_ENST00000465244.1_TGACTCTAGTTTGACATTGTG
42825	ENST00000465524.5_42825	other_TMapped_ENST00000465524.5_CCCAGCTCTGTCACTCACCCTTT
20842	ENST00000465678.1_20842	other_TMapped_ENST00000465678.1_AGGGAGGACAAAGGCTTGCTGG
30069	ENST00000465678.1_30069	other_TMapped_ENST00000465678.1_TAGGGAGGACAAAGGCTTGCTGG
45335	ENST00000465794.1_45335	other_TMapped_ENST00000465794.1_TCGGCCGCCGCTTTCCCTCGGA
10684	ENST00000467525.5_10684	other_TMapped_ENST00000467525.5_CGATTCCCGGCCAATGCACC
16874	ENST00000467525.5_16874	other_TMapped_ENST00000467525.5_GATTCCCGGCCAATGCACC
17294	ENST00000467525.5_17294	other_TMapped_ENST00000467525.5_GATTCCCGGCCAATGCACCA
21436	ENST00000467525.5_21436	other_TMapped_ENST00000467525.5_TCGATTCCCGGCCAATGCACCG
32438	ENST00000467525.5_32438	other_TMapped_ENST00000467525.5_TCGATTCCCGGCCAATGCACTA
33748	ENST00000467525.5_33748	other_TMapped_ENST00000467525.5_TCGATTCCCGGCCAATGCACCA
34923	ENST00000467525.5_34923	other_TMapped_ENST00000467525.5_GATTCCCGGCCAATGCAC
38962	ENST00000467525.5_38962	other_TMapped_ENST00000467525.5_TCGATTCCCGGCCAATGCACC
7551	ENST00000467525.5_7551	other_TMapped_ENST00000467525.5_TCGATTCCCGGCCAATGCAC
29105	ENST00000467883.3_29105	other_TMapped_ENST00000467883.3_AGGGGTTCTGGGCTGTAGTGCGC
47661	ENST00000467883.3_47661	other_TMapped_ENST00000467883.3_AGGCGTTCTGGGCTGTAGTGCGC
1202	ENST00000468083.1_1202	other_TMapped_ENST00000468083.1_CTCTGACCTCTGACCCTCTAGA
17575	ENST00000468083.1_17575	other_TMapped_ENST00000468083.1_CTCTGACCTCTGACCCTCTAGTT
18690	ENST00000468083.1_18690	other_TMapped_ENST00000468083.1_TCTGACCTCTGACCCTCTAGTT
19973	ENST00000468083.1_19973	other_TMapped_ENST00000468083.1_CTCTGACCTCTGACCCTCTAGT
20371	ENST00000468083.1_20371	other_TMapped_ENST00000468083.1_TCTGACCTCTGACCCTCTATT
21854	ENST00000468083.1_21854	other_TMapped_ENST00000468083.1_TCTGACCTCTGACCCTCTAGA
26169	ENST00000468083.1_26169	other_TMapped_ENST00000468083.1_TCTGACCTCTGACCCTCTAG
28151	ENST00000468083.1_28151	other_TMapped_ENST00000468083.1_CTCTGACCTCTGACCCTCTAG
35495	ENST00000468083.1_35495	other_TMapped_ENST00000468083.1_CTGACCTCTGACCCTCTAGTT
4535	ENST00000468083.1_4535	other_TMapped_ENST00000468083.1_TCTGACCTCTGACCCTCTAGT
46997	ENST00000468083.1_46997	other_TMapped_ENST00000468083.1_TCTGACCTCTGACCCTCTAGAA
35856	ENST00000468844.1_35856	other_TMapped_ENST00000468844.1_CTGCTAAATTTCACTGGCTT
38542	ENST00000468844.1_38542	other_TMapped_ENST00000468844.1_ACTGCTAAATTTCACTGGCTT
45714	ENST00000468960.3_45714	other_TMapped_ENST00000468960.3_CAACCTAGCGAGACCCCGTCTCTTA
1533	ENST00000469129.1_1533	other_TMapped_ENST00000469129.1_TCGAGGAGCTCACAGTCTAGTAGT
15377	ENST00000469129.1_15377	other_TMapped_ENST00000469129.1_TCGAGGAGCTCACAGTCTAGTAGA
39387	ENST00000469129.1_39387	other_TMapped_ENST00000469129.1_TCGAGGAGCTCACAGTCTAGTAG
15477	ENST00000469309.1_15477	other_TMapped_ENST00000469309.1_CCGGGATGGGGACGCCCTTGGCA
16829	ENST00000469309.1_16829	other_TMapped_ENST00000469309.1_CCGGGATGGGGACGCCCTTGG
23239	ENST00000469309.1_23239	other_TMapped_ENST00000469309.1_CGGGATGGGGACGCCCTTGG
27774	ENST00000469309.1_27774	other_TMapped_ENST00000469309.1_CGGGATGGGGACGCCCTTGGCA
28590	ENST00000469309.1_28590	other_TMapped_ENST00000469309.1_CCGGGATGGGGACGCCCTTGGC
41183	ENST00000469309.1_41183	other_TMapped_ENST00000469309.1_CGGGATGGGGACGCCCTTG
42330	ENST00000469309.1_42330	other_TMapped_ENST00000469309.1_CCGGGATGGGGACGCCCTTG
13014	ENST00000469590.5_13014	other_TMapped_ENST00000469590.5_GGAGGGCTGGCTGAGCGG
42568	ENST00000469590.5_42568	other_TMapped_ENST00000469590.5_GGAGGGCTGGCTGAGCGGCCG
19512	ENST00000469617.3_19512	other_TMapped_ENST00000469617.3_AGGAGTTCTGGGCTGTAGTGCG
30962	ENST00000469617.3_30962	other_TMapped_ENST00000469617.3_GAGTTCTGGGCTGTAGTGCGC
35221	ENST00000469617.3_35221	other_TMapped_ENST00000469617.3_GAGTTCTGGGCTGTAGTGCG
41692	ENST00000469617.3_41692	other_TMapped_ENST00000469617.3_GGAGTTCTGGGCTGTAGTGCGC
42224	ENST00000469617.3_42224	other_TMapped_ENST00000469617.3_AGGAGTTCTGGGCTGTAGTGCGA
9425	ENST00000469617.3_9425	other_TMapped_ENST00000469617.3_GGAGTTCTGGGCTGTAGTGCG
267	ENST00000470295.5_267	other_TMapped_ENST00000470295.5_CCTCGCGCCCACCTGGTCACTGCC
27703	ENST00000471055.1_27703	other_TMapped_ENST00000471055.1_AGACTCTCCTCCCGCTCCA
22601	ENST00000471086.3_22601	other_TMapped_ENST00000471086.3_CCCGGGAGCGGGGGACCACCAGG
33609	ENST00000471644.5_33609	other_TMapped_ENST00000471644.5_CCCCAGGGATGGAGAAAGGGCTGT
32265	ENST00000471701.1_32265	other_TMapped_ENST00000471701.1_AGTAGCACAAAAGGGTAAAAGTC
34424	ENST00000471763.1_34424	other_TMapped_ENST00000471763.1_AAGAACCTTACCTGGCCTTG
10660	ENST00000471989.5_10660	other_TMapped_ENST00000471989.5_TTCCCATTACTCTTTTCTCCAG
35898	ENST00000471989.5_35898	other_TMapped_ENST00000471989.5_TTCCCATTACTCTTTTCTCCAGT
31438	ENST00000472564.1_31438	other_TMapped_ENST00000472564.1_TTGGCTGGGGCGGCACCTCT
3845	ENST00000472564.1_3845	other_TMapped_ENST00000472564.1_GGCTGGGGCGGCACCTCTG
48672	ENST00000472564.1_48672	other_TMapped_ENST00000472564.1_TTTGGCTGGGGCGGCACCTCT
49382	ENST00000473014.1_49382	other_TMapped_ENST00000473014.1_CCCTCTGTGTAACCCCATG
16214	ENST00000473305.3_16214	other_TMapped_ENST00000473305.3_AGGAGTTCTGGGCTGTCGTGCG
4725	ENST00000473305.3_4725	other_TMapped_ENST00000473305.3_AGGAGTTCTGGGCTGTCGTGCGC
1062	ENST00000473385.1_1062	other_TMapped_ENST00000473385.1_CATTATTACTTTTGCTACGCG
16184	ENST00000474767.1_16184	other_TMapped_ENST00000474767.1_AAACGGCCCTGTAAGCAGTAGA
18289	ENST00000475491.1_18289	other_TMapped_ENST00000475491.1_CCTTGAAGACTGAAGTGGAG
30802	ENST00000475491.1_30802	other_TMapped_ENST00000475491.1_ACCTTGAAGACTGAAGTGGAG
50178	ENST00000475527.1_50178	other_TMapped_ENST00000475527.1_AGTAGCACAAAAGGGTAAAAGT
19027	ENST00000475653.5_19027	other_TMapped_ENST00000475653.5_AAAGCAGGATTCAGACTACA
2571	ENST00000475653.5_2571	other_TMapped_ENST00000475653.5_AAAGCAGGATTCAGACTACAAT
8208	ENST00000475653.5_8208	other_TMapped_ENST00000475653.5_AAAGCAGGATTCAGACTACAA
13915	ENST00000475692.3_13915	other_TMapped_ENST00000475692.3_AAGGAGGGGTGAACCGGC
19524	ENST00000475904.1_19524	other_TMapped_ENST00000475904.1_TTGCTAACCCTGCCTTCCCACAG
44025	ENST00000475904.1_44025	other_TMapped_ENST00000475904.1_TTGCTAACCCTGCCTTCCCACAGT
45085	ENST00000475904.1_45085	other_TMapped_ENST00000475904.1_TTGCTAACCCTGCCTTCCCACT
9249	ENST00000475904.1_9249	other_TMapped_ENST00000475904.1_TTGCTAACCCTGCCTTCCCACA
29246	ENST00000476966.5_29246	other_TMapped_ENST00000476966.5_CTGTGGGTAGGGGTGAAAG
1606	ENST00000477081.1_1606	other_TMapped_ENST00000477081.1_CGAGACTCTTCTCACGCTCCA
13955	ENST00000477275.1_13955	other_TMapped_ENST00000477275.1_AAGTCCTCTGGCCGGCACC
18057	ENST00000477275.1_18057	other_TMapped_ENST00000477275.1_CAAGTCCTCTGGCCGGCACC
25863	ENST00000477275.1_25863	other_TMapped_ENST00000477275.1_TCAAGTCCTCTGGCCGGCACC
28896	ENST00000477425.1_28896	other_TMapped_ENST00000477425.1_AAGTTGATGGAAGTTTGAGGCA
33736	ENST00000477425.1_33736	other_TMapped_ENST00000477425.1_AAGTTGATGGAAGTTTGAGGC
30311	ENST00000478150.1_30311	other_TMapped_ENST00000478150.1_GTAAGGGGCTGGGGTCTC
12181	ENST00000478351.1_12181	other_TMapped_ENST00000478351.1_GCCTCTTAGAGGGACTATCGG
27989	ENST00000478402.5_27989	other_TMapped_ENST00000478402.5_TCGGCTCTCTCCCTCACCCTAGA
34093	ENST00000478402.5_34093	other_TMapped_ENST00000478402.5_CGGCTCTCTCCCTCACCCTAGA
14898	ENST00000478404.1_14898	other_TMapped_ENST00000478404.1_CAAAAACTGCGATTACTTTTGC
5147	ENST00000478404.1_5147	other_TMapped_ENST00000478404.1_AAAAGTAATCGCAGTTTTTG
9336	ENST00000478766.1_9336	other_TMapped_ENST00000478766.1_AACTTGAAGGGCCGAAGTGGG
12457	ENST00000479052.5_12457	other_TMapped_ENST00000479052.5_AGGCTGGTCCAATGGTAGTGGGTTATCAGAACT
13601	ENST00000479052.5_13601	other_TMapped_ENST00000479052.5_AGGCTGGTCCGATGGTAGTG
15636	ENST00000479052.5_15636	other_TMapped_ENST00000479052.5_AGGCTGGTCCGATGGTAGTGGGTTATCAGGACT
15901	ENST00000479052.5_15901	other_TMapped_ENST00000479052.5_AGGCTGGTCCGATGGTAGTGGGTTCTCAGAACT
17293	ENST00000479052.5_17293	other_TMapped_ENST00000479052.5_AGGCTGGTCCGATGGTAGTGGGT
19558	ENST00000479052.5_19558	other_TMapped_ENST00000479052.5_AGGCTGGTCCGATGGTAGTGGGTTATCAGCACT
19633	ENST00000479052.5_19633	other_TMapped_ENST00000479052.5_AGGCTGGTCCGATGGTGGTGGGTTATCAGAACT
19933	ENST00000479052.5_19933	other_TMapped_ENST00000479052.5_AGGCTGGTCCGATGGTAGTGGGTTATCCGAACTT
20407	ENST00000479052.5_20407	other_TMapped_ENST00000479052.5_AGGCTGGTCCGATGGTAGTGGGTCATCAGAACT
25340	ENST00000479052.5_25340	other_TMapped_ENST00000479052.5_AGGCTGGTCCGATGGTAGGGGGTTATCAGAACT
2583	ENST00000479052.5_2583	other_TMapped_ENST00000479052.5_AGGCTGGTCCGATGGTAGTGGGTTCTCAGAACTT
25888	ENST00000479052.5_25888	other_TMapped_ENST00000479052.5_AGGCTGGTCCGATGGTAGTGGGTTATCATAACT
26791	ENST00000479052.5_26791	other_TMapped_ENST00000479052.5_AGGCTGGTCCGATGGTAGTGGGTTATCGGAACT
2939	ENST00000479052.5_2939	other_TMapped_ENST00000479052.5_AGGCTGGTCCGATGGTAGTGGGTTATCAGAACA
32625	ENST00000479052.5_32625	other_TMapped_ENST00000479052.5_AGGCTGGTCCGATGGTAGTGGGCTATCAGAAC
34172	ENST00000479052.5_34172	other_TMapped_ENST00000479052.5_AGGCTGGTCCGATGGTAGTGGGTTATCAGGAC
35755	ENST00000479052.5_35755	other_TMapped_ENST00000479052.5_AGGCTGGTCCGATGGTAGTGGGTTATCCGAAC
36078	ENST00000479052.5_36078	other_TMapped_ENST00000479052.5_AGGCTGGTCCGATGGTAGTGGGCTATCAGAACT
36276	ENST00000479052.5_36276	other_TMapped_ENST00000479052.5_AGGCTGGTCCGATGGTAGTGGGTTATCCGAACT
3671	ENST00000479052.5_3671	other_TMapped_ENST00000479052.5_AGGCTGGTCCGATGGTAGTGGGTTATCGGAAC
37432	ENST00000479052.5_37432	other_TMapped_ENST00000479052.5_AGGCTGGTCCGATGGTAGTGGGATATCAGAAC
38572	ENST00000479052.5_38572	other_TMapped_ENST00000479052.5_AGGCTGGTCCGATGGTAGTGGGATATCAGAACT
41295	ENST00000479052.5_41295	other_TMapped_ENST00000479052.5_AGGCTGGTCCGATGGTAGTGGGTTATCAGAACAA
41639	ENST00000479052.5_41639	other_TMapped_ENST00000479052.5_AGGCTGGTCCGATGGTAGTGGGTTATCCGAA
42195	ENST00000479052.5_42195	other_TMapped_ENST00000479052.5_AGGCTGGTCCGATGGTGGTGGGTTATCAGAAC
42638	ENST00000479052.5_42638	other_TMapped_ENST00000479052.5_AGGCTGGTCCGATGGTAGT
43010	ENST00000479052.5_43010	other_TMapped_ENST00000479052.5_AGGCTGGTCCGATGGTAG
46225	ENST00000479052.5_46225	other_TMapped_ENST00000479052.5_AGGCTGGTCCGATGGTAGTGGGTTCTCAGAAC
47697	ENST00000479052.5_47697	other_TMapped_ENST00000479052.5_AGGCTGGTCCGATGGTAGGGGGTTATCAGAAC
5165	ENST00000479052.5_5165	other_TMapped_ENST00000479052.5_AGGCTGGTCCGATGGTAGTGGGTTATCCGAACA
6246	ENST00000479052.5_6246	other_TMapped_ENST00000479052.5_AGGCTGGTCCGATGGTAGTGGGATATCAGAACTT
6637	ENST00000479052.5_6637	other_TMapped_ENST00000479052.5_AGGCTGGTCCGATGGTAGTGGGTTATCAGCAC
7230	ENST00000479052.5_7230	other_TMapped_ENST00000479052.5_AGGCTGGTCCGATGGTAGTGGGTTATCGGAACTT
8346	ENST00000479052.5_8346	other_TMapped_ENST00000479052.5_CAGGCTGGTCCGATGGTAGTGGGTTATCAGAACT
9255	ENST00000479052.5_9255	other_TMapped_ENST00000479052.5_AGGCTGGTCCGATGGTAGTGGGTTATCCGA
9939	ENST00000479052.5_9939	other_TMapped_ENST00000479052.5_AGGCTGGTCCGATGGTAGTGGGTTATCAGAGCTT
12221	ENST00000479165.1_12221	other_TMapped_ENST00000479165.1_GGGTATAGCTCAGCTGGGAGAG
1980	ENST00000479165.1_1980	other_TMapped_ENST00000479165.1_CTATAGCTCAGCTGGGAGAGC
4168	ENST00000480033.3_4168	other_TMapped_ENST00000480033.3_GTTCCGGATGGTGAGCGGCGAAGC
46675	ENST00000480503.5_46675	other_TMapped_ENST00000480503.5_ACAGGGACAGCCGGGGGCA
34941	ENST00000480745.5_34941	other_TMapped_ENST00000480745.5_TTCATGTAATCCAGGATAGGCA
29759	ENST00000480829.1_29759	other_TMapped_ENST00000480829.1_GCCTGTCTGAGCGCCGCT
16199	ENST00000480938.5_16199	other_TMapped_ENST00000480938.5_TCCACCTTCTGGTTTTAAGGTC
26911	ENST00000480938.5_26911	other_TMapped_ENST00000480938.5_TCCACCTTCTGGTTTTAAGG
34612	ENST00000480938.5_34612	other_TMapped_ENST00000480938.5_TCCACCTTCTGGTTTTAAG
44317	ENST00000481096.6_44317	other_TMapped_ENST00000481096.6_TGGGGTGTGCTCAGAGCAGGGG
3615	ENST00000482168.1_3615	other_TMapped_ENST00000482168.1_CACTAGATTGTGAGGTCCTGGA
46022	ENST00000482857.5_46022	other_TMapped_ENST00000482857.5_TCTTTGGTTATCCAGCTGTATGA
25487	ENST00000482892.1_25487	other_TMapped_ENST00000482892.1_GCACGCCTGTCTCAGGAACGG
6712	ENST00000482892.1_6712	other_TMapped_ENST00000482892.1_AGCACGCCTGTCTCAGGAACGG
22862	ENST00000483289.2_22862	other_TMapped_ENST00000483289.2_AGAGGTAGTAGGTAGCATAGTT
23176	ENST00000483289.2_23176	other_TMapped_ENST00000483289.2_AGAGGTAGTAGGTAGCATAGT
43647	ENST00000483520.1_43647	other_TMapped_ENST00000483520.1_TGTGGATAGGGGTGCAAGG
8073	ENST00000483679.1_8073	other_TMapped_ENST00000483679.1_TTTTATGGGGTAAAGCGAATG
42032	ENST00000483757.5_42032	other_TMapped_ENST00000483757.5_ACTCTAGGAGGCTGAGATGGCA
2089	ENST00000483901.2_2089	other_TMapped_ENST00000483901.2_CCACCCAAGAACAGGGTTTGTTAAGA
39922	ENST00000483901.2_39922	other_TMapped_ENST00000483901.2_CACCCACCCAAGAACAGGGTTTGTTAAGA
6059	ENST00000483901.2_6059	other_TMapped_ENST00000483901.2_CCCACCCAAGAACAGGGTTTGTTAAGA
35830	ENST00000484106.3_35830	other_TMapped_ENST00000484106.3_ACGGACAAGAATAGGCTTCA
15658	ENST00000485024.1_15658	other_TMapped_ENST00000485024.1_TTCCCTTTTCTTCTTAACAG
6660	ENST00000485102.1_6660	other_TMapped_ENST00000485102.1_CCCTGGGGCGGCAGGTGGGTTGT
37003	ENST00000485295.5_37003	other_TMapped_ENST00000485295.5_GTTCGCATCTCACAGTCTCCGCCA
48764	ENST00000485332.7_48764	other_TMapped_ENST00000485332.7_CCCGGGCGGAGCGGCCGTCGGTGC
27355	ENST00000485467.3_27355	other_TMapped_ENST00000485467.3_CAGGAGTTCTGGGCTGTAGTGCGC
38556	ENST00000485467.3_38556	other_TMapped_ENST00000485467.3_CAGGAGTTCTGGGCTGTAGTGCG
3600	ENST00000486780.3_3600	other_TMapped_ENST00000486780.3_GGAGTTCTGGGCTGTAGTGCGCT
17957	ENST00000486812.5_17957	other_TMapped_ENST00000486812.5_GCCTGCTGGGGTGGAAACTGGT
23936	ENST00000487017.5_23936	other_TMapped_ENST00000487017.5_CAGGCTGAACGCTGGCGGC
22830	ENST00000487169.5_22830	other_TMapped_ENST00000487169.5_TGTCTTCCTGTCTTCTGCCTGCA
49714	ENST00000487169.5_49714	other_TMapped_ENST00000487169.5_CTGTCTTCCTGTCTTCTGCCTGCA
10014	ENST00000487309.3_10014	other_TMapped_ENST00000487309.3_AGTTCTGGGCTGTAGTGCGC
15649	ENST00000487309.3_15649	other_TMapped_ENST00000487309.3_GTTCTGGGCTGTAGTGCGC
30236	ENST00000487309.3_30236	other_TMapped_ENST00000487309.3_GTTCTGGGCTGTAGTGCG
6186	ENST00000487309.3_6186	other_TMapped_ENST00000487309.3_GTTCTGGGCTGTAGTGCGCTTT
26329	ENST00000487558.1_26329	other_TMapped_ENST00000487558.1_TTTTCCTTATTTGCCAGCG
26886	ENST00000487558.1_26886	other_TMapped_ENST00000487558.1_CCCTTTTCCTTATTTGCCAGC
34754	ENST00000487558.1_34754	other_TMapped_ENST00000487558.1_TTTTCCTTATTTGCCAGC
38008	ENST00000487558.1_38008	other_TMapped_ENST00000487558.1_CCCTTTTCCTTATTTGCCAG
40573	ENST00000487558.1_40573	other_TMapped_ENST00000487558.1_CTTTTCCTTATTTGCCAGC
24769	ENST00000487645.1_24769	other_TMapped_ENST00000487645.1_CTGGGGATAGAGCATTGAA
12265	ENST00000487842.1_12265	other_TMapped_ENST00000487842.1_AAAAGCACTTTGAAAAGCG
26988	ENST00000487842.1_26988	other_TMapped_ENST00000487842.1_ATTAAAAGCACTTTGAAAAG
28731	ENST00000487842.1_28731	other_TMapped_ENST00000487842.1_AAAAGCACTTTGAAAAGCGGG
29216	ENST00000487842.1_29216	other_TMapped_ENST00000487842.1_TGAAAAGCACTTTGAAAAGC
36840	ENST00000487842.1_36840	other_TMapped_ENST00000487842.1_AAAAGCACTTTGAAAAGC
50331	ENST00000487842.1_50331	other_TMapped_ENST00000487842.1_AAAAGCACTTTGAAAAGCGG
19964	ENST00000488710.3_19964	other_TMapped_ENST00000488710.3_AGGAGTTCTGGGCCGTAGTGCGC
14238	ENST00000488897.5_14238	other_TMapped_ENST00000488897.5_AAGGAGCTCACAGTCCATTGAGA
31588	ENST00000488897.5_31588	other_TMapped_ENST00000488897.5_AAGGAGCTCACAGTCCATTGA
5860	ENST00000488897.5_5860	other_TMapped_ENST00000488897.5_AAGGAGCTCACAGTCCATTGAG
3207	ENST00000489107.1_3207	other_TMapped_ENST00000489107.1_AGGGATGTATTTATTAGATTAA
42772	ENST00000489628.1_42772	other_TMapped_ENST00000489628.1_TTTGACCCCTGCCTCTGCCAGA
27535	ENST00000490156.1_27535	other_TMapped_ENST00000490156.1_TTTCTTCTTTCGCTTCGTC
10124	ENST00000490232.3_10124	other_TMapped_ENST00000490232.3_GCAACATAGCGAGACCCCGTCTCTT
10355	ENST00000490232.3_10355	other_TMapped_ENST00000490232.3_CTCCAGCCTGAGCAACATAGCGAGACCCCGTCTCT
11374	ENST00000490232.3_11374	other_TMapped_ENST00000490232.3_AGCCTGGGCAACATAGCGAGACCCCGTCTCTT
11921	ENST00000490232.3_11921	other_TMapped_ENST00000490232.3_AGCCTGAGCAACATAGCGAGACCCCGTCTCTT
17185	ENST00000490232.3_17185	other_TMapped_ENST00000490232.3_CTCCAGCCTGAGCAACATAGCGAGACCCCG
18021	ENST00000490232.3_18021	other_TMapped_ENST00000490232.3_CAGCCTGGGCAACATAGCGAGACCCCGTCTCTT
18917	ENST00000490232.3_18917	other_TMapped_ENST00000490232.3_AGCCTGGGCAACATAGCGAGACCCCGTCTCTTA
22093	ENST00000490232.3_22093	other_TMapped_ENST00000490232.3_ATAGCGAGACCCCGTCTCTT
26385	ENST00000490232.3_26385	other_TMapped_ENST00000490232.3_AGCCTGAGCAACATAGCGAGACCCCGTCTCTTA
28387	ENST00000490232.3_28387	other_TMapped_ENST00000490232.3_AGCGAGACCCCGTCTCTT
29130	ENST00000490232.3_29130	other_TMapped_ENST00000490232.3_AACATAGCGAGACCCCGTCTCTT
35572	ENST00000490232.3_35572	other_TMapped_ENST00000490232.3_CAGCCTGGGCAACATAGCGAGACCCCGTCTCTTA
35729	ENST00000490232.3_35729	other_TMapped_ENST00000490232.3_TAGCGAGACCCCGTCTCTT
37260	ENST00000490232.3_37260	other_TMapped_ENST00000490232.3_CCAGCCTGGGCAACATAGCGAGACCCCGTCTCTTA
3756	ENST00000490232.3_3756	other_TMapped_ENST00000490232.3_CTCCAGCCTGAGCAGCATAGCGAGACCCCGTCTCT
4161	ENST00000490232.3_4161	other_TMapped_ENST00000490232.3_CTCCAGCCTGAGCAACATAGCGAGACCCCGA
42454	ENST00000490232.3_42454	other_TMapped_ENST00000490232.3_CAACATAGCGAGACCCCGTCTCTTT
47133	ENST00000490232.3_47133	other_TMapped_ENST00000490232.3_CATAGCGAGACCCCGTCTCTT
47179	ENST00000490232.3_47179	other_TMapped_ENST00000490232.3_CAACATAGCGAGACCCCGTCTCTT
48242	ENST00000490232.3_48242	other_TMapped_ENST00000490232.3_TCCAGCCTGGGCAACATAGCGAGACCCCGTCTCTT
4931	ENST00000490232.3_4931	other_TMapped_ENST00000490232.3_TCCAGCCTGAGCAACATAGCGAGACCCCGTCTCTT
49990	ENST00000490232.3_49990	other_TMapped_ENST00000490232.3_AACATAGCGAGACCCCGTCTCTTT
6254	ENST00000490232.3_6254	other_TMapped_ENST00000490232.3_CCAGCCTGGGCAACATAGCGAGACCCCGTCTCTT
6312	ENST00000490232.3_6312	other_TMapped_ENST00000490232.3_ACATAGCGAGACCCCGTCTCTT
8512	ENST00000490232.3_8512	other_TMapped_ENST00000490232.3_AACATCGCGAGACCCCGTCTCTT
40967	ENST00000490513.1_40967	other_TMapped_ENST00000490513.1_CGCAGCCGGCACCGGGCGAGT
25740	ENST00000491025.5_25740	other_TMapped_ENST00000491025.5_TTCATGGGGAAGCAGATTTGGG
10716	ENST00000491451.3_10716	other_TMapped_ENST00000491451.3_AGGAGTTCTGGGCTGTAGTGCGCTATGC
23342	ENST00000491451.3_23342	other_TMapped_ENST00000491451.3_AGGAGTTCTGGGCTGTAGTGCGCTA
40353	ENST00000491451.3_40353	other_TMapped_ENST00000491451.3_AGGAGTTCTGGGCTGTAGTGCGCT
9704	ENST00000491451.3_9704	other_TMapped_ENST00000491451.3_AGGAGTTCTGGGCTGTAGTGCGC
48432	ENST00000491455.5_48432	other_TMapped_ENST00000491455.5_CGGCGGCTCCCCGCTCCCCGGT
25644	ENST00000492250.5_25644	other_TMapped_ENST00000492250.5_TCAAATGATGAAATCACCCAAAA
9298	ENST00000492250.5_9298	other_TMapped_ENST00000492250.5_ATCAAATGATGAAATCACCCAAAA
32104	ENST00000492603.1_32104	other_TMapped_ENST00000492603.1_TGTTCCGATCTGCTGAGGGTAA
4439	ENST00000492603.1_4439	other_TMapped_ENST00000492603.1_TTGTTCCGATCTGCTGAGGGTAA
48255	ENST00000493744.5_48255	other_TMapped_ENST00000493744.5_GATTCCCCTACGGGCTACCA
39346	ENST00000495552.1_39346	other_TMapped_ENST00000495552.1_ATCCCCCTCCTGACACCATG
22073	ENST00000495901.1_22073	other_TMapped_ENST00000495901.1_AGAGCAGAGCAGAGCCCTGGAG
22891	ENST00000496116.1_22891	other_TMapped_ENST00000496116.1_AATTGAAGAATTCCGTGAAT
22046	ENST00000496462.1_22046	other_TMapped_ENST00000496462.1_ATCAATAGGCGGAGGAAAAG
2079	ENST00000496978.5_2079	other_TMapped_ENST00000496978.5_TGATGCAGCGAGCGCCGGGCGA
2671	ENST00000496978.5_2671	other_TMapped_ENST00000496978.5_GATGCAGCGAGCGCCGGGCGA
29285	ENST00000496978.5_29285	other_TMapped_ENST00000496978.5_ATGCAGCGAGCGCCGGGCGA
4373	ENST00000496978.5_4373	other_TMapped_ENST00000496978.5_ATGCCGCGAGCGCCGGGCGA
44487	ENST00000496978.5_44487	other_TMapped_ENST00000496978.5_TGCAGCGAGCGCCGGGCGA
15881	ENST00000497352.1_15881	other_TMapped_ENST00000497352.1_TGTGGGTTATTGTTAAAAAAAA
19197	ENST00000497352.1_19197	other_TMapped_ENST00000497352.1_TTGTGGGTTATTGTTAAAAAAAAAAAAAAAAAA
33243	ENST00000497352.1_33243	other_TMapped_ENST00000497352.1_TTGTGGGTTATTGTTAAAAAAAAAAAAAAAAA
22960	ENST00000497493.1_22960	other_TMapped_ENST00000497493.1_ACAGGAGTGGGGGGTGGTACGT
38675	ENST00000497563.5_38675	other_TMapped_ENST00000497563.5_TCGATTCTGATAGTGGGCACCA
25902	ENST00000498313.5_25902	other_TMapped_ENST00000498313.5_GCCGCGGGTGTCTCCCTCCCAGT
30218	ENST00000498313.5_30218	other_TMapped_ENST00000498313.5_GCCGCGGGTGTCTCCCTCCCAGTT
42770	ENST00000498313.5_42770	other_TMapped_ENST00000498313.5_GCCGCGGGTGTCTCCCTCCCAGA
5885	ENST00000498313.5_5885	other_TMapped_ENST00000498313.5_GCCGCGGGTGTCTCCCTCCCAG
25697	ENST00000499098.1_25697	other_TMapped_ENST00000499098.1_TAATACCCTGTGCTGGGCTG
49132	ENST00000499143.6_49132	other_TMapped_ENST00000499143.6_GAAAGGCTGGGTGTGGAAGTG
34485	ENST00000499988.2_34485	other_TMapped_ENST00000499988.2_AGCTAGCGTACGGTAGAGG
14300	ENST00000500009.2_14300	other_TMapped_ENST00000500009.2_CTCCCACTGCTCCACTTGACTAGCCTT
19037	ENST00000500009.2_19037	other_TMapped_ENST00000500009.2_CACTCCCACTGCTCCACTTGACTAGCCTT
25629	ENST00000500009.2_25629	other_TMapped_ENST00000500009.2_ACTCCCACTGCTCCACTTGACTAGCCTT
39831	ENST00000500009.2_39831	other_TMapped_ENST00000500009.2_CCCACTGCTCCACTTGACTAGCCTT
49311	ENST00000500009.2_49311	other_TMapped_ENST00000500009.2_GCTCCCACTGCTTCACTTGACTAGCCTC
19793	ENST00000500358.6_19793	other_TMapped_ENST00000500358.6_TAGACGGACAAGAATAGGCTT
23172	ENST00000500358.6_23172	other_TMapped_ENST00000500358.6_TATAGACGGACAAGAATAGGCT
2652	ENST00000500358.6_2652	other_TMapped_ENST00000500358.6_ATAGACGGACAAGAATAGGCTT
28161	ENST00000500358.6_28161	other_TMapped_ENST00000500358.6_AGACGGACAAGAATAGGCT
29153	ENST00000500358.6_29153	other_TMapped_ENST00000500358.6_AGACGGACAAGAATAGGCTT
3036	ENST00000500358.6_3036	other_TMapped_ENST00000500358.6_TAGACGGACAAGAATAGGCT
36253	ENST00000500358.6_36253	other_TMapped_ENST00000500358.6_GACGGACAAGAATAGGCTT
3963	ENST00000500358.6_3963	other_TMapped_ENST00000500358.6_TAGAAGGACAAGAATAGGCTT
4996	ENST00000500358.6_4996	other_TMapped_ENST00000500358.6_ATAGACGGACAAGAATAGGCT
5415	ENST00000500358.6_5415	other_TMapped_ENST00000500358.6_TATAGACGGACAAGAATAGGCTT
6909	ENST00000500358.6_6909	other_TMapped_ENST00000500358.6_TATAGAAGGACAAGAATAGG
14879	ENST00000500689.1_14879	other_TMapped_ENST00000500689.1_TGGTCCTCGCGCTTGGTTGA
17650	ENST00000500689.1_17650	other_TMapped_ENST00000500689.1_ATTGGTCATCGCGCTTGGTTGA
18613	ENST00000500689.1_18613	other_TMapped_ENST00000500689.1_GGTCATCGCGCTTGGTTGAA
22071	ENST00000500689.1_22071	other_TMapped_ENST00000500689.1_TGGTCATCGCGCTTGGTTGA
40750	ENST00000500689.1_40750	other_TMapped_ENST00000500689.1_TTGGTCATCGCGCTTGGTTGAA
41633	ENST00000500689.1_41633	other_TMapped_ENST00000500689.1_GTCATCGCGCTTGGTTGAA
43173	ENST00000500689.1_43173	other_TMapped_ENST00000500689.1_ATTGGTCATCGCGCTTGGTTGAA
48484	ENST00000500689.1_48484	other_TMapped_ENST00000500689.1_TGGTCATCGCGCTTGGTTGAA
48893	ENST00000500689.1_48893	other_TMapped_ENST00000500689.1_TTGGTCCTCGCGCTTGGTTGA
6925	ENST00000500689.1_6925	other_TMapped_ENST00000500689.1_GGTCATCGCGCTTGGTTGA
8767	ENST00000500689.1_8767	other_TMapped_ENST00000500689.1_TTGGTCATCGCGCTTGGTTGA
35599	ENST00000502416.5_35599	other_TMapped_ENST00000502416.5_ACCGAGGCTGGACTGCAGTGG
44552	ENST00000503006.1_44552	other_TMapped_ENST00000503006.1_TCGAGGAACTCACAGTCTAGT
49272	ENST00000503006.1_49272	other_TMapped_ENST00000503006.1_TCGAGGAACTCACAGTCTAGTA
13132	ENST00000503909.5_13132	other_TMapped_ENST00000503909.5_TGTCAGTTTGTCAAAAACCCCA
14438	ENST00000503909.5_14438	other_TMapped_ENST00000503909.5_TGTCAGTTTGTCAATACCCCAT
15972	ENST00000503909.5_15972	other_TMapped_ENST00000503909.5_TGTCAGTTTGTCAATACCCCA
36370	ENST00000503909.5_36370	other_TMapped_ENST00000503909.5_TGTCAGTTTGTCAATACCCC
36498	ENST00000503909.5_36498	other_TMapped_ENST00000503909.5_TTGTCAGTTTGTCAAATCCCCCA
7851	ENST00000503909.5_7851	other_TMapped_ENST00000503909.5_TGTCAGTTTGTCAAAAACCCC
7963	ENST00000504435.1_7963	other_TMapped_ENST00000504435.1_ATTGACTGGCTCAGTGAGGCG
13836	ENST00000504799.1_13836	other_TMapped_ENST00000504799.1_ACCCCACTCCTGGTACCAAGA
23621	ENST00000504799.1_23621	other_TMapped_ENST00000504799.1_ACCCCACTCCTGGTACCAAAGA
24161	ENST00000504799.1_24161	other_TMapped_ENST00000504799.1_GACCCCACTCCTGGTACCAA
40493	ENST00000504799.1_40493	other_TMapped_ENST00000504799.1_ACCCCACTCCTGGTACCAAG
41247	ENST00000504799.1_41247	other_TMapped_ENST00000504799.1_ACCCCACTCCTGGTACCAAAA
42606	ENST00000504799.1_42606	other_TMapped_ENST00000504799.1_ACCCCCCTCCTGGTACCAAT
45471	ENST00000504799.1_45471	other_TMapped_ENST00000504799.1_ACCCCACTCCTGGTACCAAAAA
48720	ENST00000504799.1_48720	other_TMapped_ENST00000504799.1_ACCCCACTCCTGGTACCAAAG
6829	ENST00000504799.1_6829	other_TMapped_ENST00000504799.1_AACCCCACTCCTGGTACCAA
47109	ENST00000505081.5_47109	other_TMapped_ENST00000505081.5_CGAACCCTGCACCGCCCCCCA
32558	ENST00000505377.1_32558	other_TMapped_ENST00000505377.1_ATGAAAAGCACTTTGAAAGGAG
36590	ENST00000505377.1_36590	other_TMapped_ENST00000505377.1_AAAAGCACTTTGAAAGGAG
14884	ENST00000505721.1_14884	other_TMapped_ENST00000505721.1_ACTGGACTTGGAGTAAGAAGGC
27890	ENST00000505721.1_27890	other_TMapped_ENST00000505721.1_ACTGGACTTGGAGTAAGAAGG
14710	ENST00000506329.2_14710	other_TMapped_ENST00000506329.2_GGTTCGAATCCCTGTTCTG
18566	ENST00000506329.2_18566	other_TMapped_ENST00000506329.2_GGTTCGAATCCCTGTTCTGTCG
31134	ENST00000506329.2_31134	other_TMapped_ENST00000506329.2_GTTCGAATCCCTGCTCTG
6347	ENST00000506329.2_6347	other_TMapped_ENST00000506329.2_GGTTCGAATCCCTGTTCTGTC
45151	ENST00000506428.1_45151	other_TMapped_ENST00000506428.1_TGAAAGGCACTTTGAAAAGA
12001	ENST00000506773.7_12001	other_TMapped_ENST00000506773.7_CTTTTTCTCTGACCAAAAAAA
12087	ENST00000506773.7_12087	other_TMapped_ENST00000506773.7_TTTTTCTCTGACCAAAAAAA
13127	ENST00000506773.7_13127	other_TMapped_ENST00000506773.7_TTTTCTCTGACCAAAAAAAA
18343	ENST00000506773.7_18343	other_TMapped_ENST00000506773.7_TTTTCTCTGACCAAAAAAA
2040	ENST00000506773.7_2040	other_TMapped_ENST00000506773.7_CTTTTTCTCTGACCAAAAAA
22684	ENST00000506773.7_22684	other_TMapped_ENST00000506773.7_AGACTTTTTCTCTGACCAAAAAAA
23516	ENST00000506773.7_23516	other_TMapped_ENST00000506773.7_CTTTTTCTCTGACCAAAAAAAA
27847	ENST00000506773.7_27847	other_TMapped_ENST00000506773.7_ACTTTTTCTCTGACCAAAAAA
29092	ENST00000506773.7_29092	other_TMapped_ENST00000506773.7_AGACTTTTTCTCTGACCAAAAAAAAA
32150	ENST00000506773.7_32150	other_TMapped_ENST00000506773.7_CTTTTTCTCTGACCAAAAAAAAA
33004	ENST00000506773.7_33004	other_TMapped_ENST00000506773.7_TTTTTCTCTGACCAAAAAAAAA
36441	ENST00000506773.7_36441	other_TMapped_ENST00000506773.7_CTTTTTCTCTGACCAAAAAAAAAA
4320	ENST00000506773.7_4320	other_TMapped_ENST00000506773.7_AGACTTTTTCTCTGACCAAAAAA
9367	ENST00000506773.7_9367	other_TMapped_ENST00000506773.7_TTTTTCTCTGACCAAAAAAAA
43031	ENST00000507526.1_43031	other_TMapped_ENST00000507526.1_TCCCGTACTGGGCTGCCCCGA
9657	ENST00000507526.1_9657	other_TMapped_ENST00000507526.1_TCCCGTACTGGGCTGCCCCGAG
3551	ENST00000507870.1_3551	other_TMapped_ENST00000507870.1_TTGGGAGGCTGAGGTGGAAGGATGGCTGG
38268	ENST00000508319.1_38268	other_TMapped_ENST00000508319.1_TGCATCGCTTGAATCCAGGAGAGG
13968	ENST00000508752.1_13968	other_TMapped_ENST00000508752.1_TTCTTAGAGGGACTATGGCCG
36566	ENST00000508752.1_36566	other_TMapped_ENST00000508752.1_TTCTTAGAGGGACTATGGC
28323	ENST00000509370.1_28323	other_TMapped_ENST00000509370.1_AGCGGAGGAAAGGAAACCAACA
41130	ENST00000509370.1_41130	other_TMapped_ENST00000509370.1_AAGCGGAGGAAAGGAAACCAACA
39733	ENST00000510711.5_39733	other_TMapped_ENST00000510711.5_TTGAGGTCGGACATGGTGGCT
30854	ENST00000511920.1_30854	other_TMapped_ENST00000511920.1_CATTCTTACTTTTGGTACGC
48531	ENST00000512374.1_48531	other_TMapped_ENST00000512374.1_TGGTCTAGCTGGTTATGGCA
11616	ENST00000512802.1_11616	other_TMapped_ENST00000512802.1_ATGAAAAGCACTTTAAAAAG
25257	ENST00000514568.2_25257	other_TMapped_ENST00000514568.2_GTCCCATCTGGGTCGCCA
19883	ENST00000515919.1_19883	other_TMapped_ENST00000515919.1_TACCACTGCTTCACTTGACTAGA
12739	ENST00000515924.1_12739	other_TMapped_ENST00000515924.1_ACTGCCTTTTGATGACCGGGACG
15954	ENST00000515924.1_15954	other_TMapped_ENST00000515924.1_TAACGGACAGATACGGGGCAGA
23590	ENST00000515924.1_23590	other_TMapped_ENST00000515924.1_TAACGGACAGATACGGGGCAGACA
28085	ENST00000515924.1_28085	other_TMapped_ENST00000515924.1_TAACGGACAGATACGGGGCAGACAG
48052	ENST00000515924.1_48052	other_TMapped_ENST00000515924.1_TAACGGACAGATACGGGGCAGACT
5366	ENST00000515924.1_5366	other_TMapped_ENST00000515924.1_TAACGGACAGATACGGGGCAGAC
10777	ENST00000515981.1_10777	other_TMapped_ENST00000515981.1_ACGGTCTGGGGAAAGGCTCCTGTGT
10931	ENST00000515983.1_10931	other_TMapped_ENST00000515983.1_TTCTCCACTCCCACTGTTTCACTTGACTAGCCTA
11395	ENST00000515983.1_11395	other_TMapped_ENST00000515983.1_TCTCCACTCCCACTGCTTCACTTGACTAGCCTATT
11888	ENST00000515983.1_11888	other_TMapped_ENST00000515983.1_CATTCTCCACTCCCACTGCTTCACTTGACTAGCCT
12861	ENST00000515983.1_12861	other_TMapped_ENST00000515983.1_CTTCTCCACTCCCACTGCTTCACTTGACTAGCCTA
13623	ENST00000515983.1_13623	other_TMapped_ENST00000515983.1_TCTCAACTCCCACTGCTTCACTTGACTAGCCTA
13948	ENST00000515983.1_13948	other_TMapped_ENST00000515983.1_GTCTCCACTCCCACTGCTTCACTTGACTAGCCTA
14518	ENST00000515983.1_14518	other_TMapped_ENST00000515983.1_TCTCCACTCCCACTGCCTCACTTGACTAGCCTA
16602	ENST00000515983.1_16602	other_TMapped_ENST00000515983.1_TTCTCCACTCCCACAGCTTCACTTGACTAGCCTA
16755	ENST00000515983.1_16755	other_TMapped_ENST00000515983.1_TTCTCCACTCCCACTGATTCACTTGACTAGCCTA
17196	ENST00000515983.1_17196	other_TMapped_ENST00000515983.1_GTTCTCCACTCCCACTGCTTCACTTGACTAGCCTA
18317	ENST00000515983.1_18317	other_TMapped_ENST00000515983.1_TTCTCCACTCCTACTGCTTCACTTGACTAGCCTA
18988	ENST00000515983.1_18988	other_TMapped_ENST00000515983.1_TCTCCACTCCCACCGCTTCACTTGACTAGCCTA
21598	ENST00000515983.1_21598	other_TMapped_ENST00000515983.1_TCTCCGCTCCCACTGCTTCACTTGACTAGCCTA
2390	ENST00000515983.1_2390	other_TMapped_ENST00000515983.1_TCTCCACTCCCACTGCTTCACTTGACTAGCCTAAA
24963	ENST00000515983.1_24963	other_TMapped_ENST00000515983.1_CTCCACCCCCACTGCTTCACTTGACTAGCCTA
26022	ENST00000515983.1_26022	other_TMapped_ENST00000515983.1_TCTCCACTCCCACTGCTTCACTTGACTAGCCTAA
27338	ENST00000515983.1_27338	other_TMapped_ENST00000515983.1_TTCTCCGCTCCCACTGCTTCACTTGACTAGCCTA
27648	ENST00000515983.1_27648	other_TMapped_ENST00000515983.1_TTCTCCACTCCCACTGCCTCACTTGACTAGCCTA
28265	ENST00000515983.1_28265	other_TMapped_ENST00000515983.1_TCTCCACTCCCACTGCTTCACTTGACTAGCCTA
30124	ENST00000515983.1_30124	other_TMapped_ENST00000515983.1_TTCTCCACTCCAACTGCTTCACTTGACTAGCCTA
30209	ENST00000515983.1_30209	other_TMapped_ENST00000515983.1_TTCTCCACCCCCACTGCTTCACTTGACTAGCCTA
311	ENST00000515983.1_311	other_TMapped_ENST00000515983.1_TTCTCCACTCCCACTGCTTCACTTGACTAGCCTAA
31370	ENST00000515983.1_31370	other_TMapped_ENST00000515983.1_TCTCCACTCCCACTACTTCACTTGACTAGCCTA
31646	ENST00000515983.1_31646	other_TMapped_ENST00000515983.1_TTCTCCACTACCACTGCTTCACTTGACTAGCCTA
33422	ENST00000515983.1_33422	other_TMapped_ENST00000515983.1_TTCTCCACTCCCACTGCTTAACTTGACTAGCCTA
33738	ENST00000515983.1_33738	other_TMapped_ENST00000515983.1_TTCTCCACTCCCACTGCTTCACTTGACTAGCCTAT
35675	ENST00000515983.1_35675	other_TMapped_ENST00000515983.1_TTCTCCACTCCCACTGCTCCACTTGACTAGCCTA
37941	ENST00000515983.1_37941	other_TMapped_ENST00000515983.1_TTCTCCACTCCCACTACTTCACTTGACTAGCCTA
38495	ENST00000515983.1_38495	other_TMapped_ENST00000515983.1_TTCTCCACTCCCACTGCTTCCCTTGACTAGCCTA
41478	ENST00000515983.1_41478	other_TMapped_ENST00000515983.1_TTCTCAACTCCCACTGCTTCACTTGACTAGCCTA
41940	ENST00000515983.1_41940	other_TMapped_ENST00000515983.1_TCTCCACTCCCACTGCTTCCCTTGACTAGCCTA
42109	ENST00000515983.1_42109	other_TMapped_ENST00000515983.1_TCTCCACTCCAACTGCTTCACTTGACTAGCCTA
4368	ENST00000515983.1_4368	other_TMapped_ENST00000515983.1_TCTCCACTCCCACTGCTTCACTTGACTAGCCTATA
45372	ENST00000515983.1_45372	other_TMapped_ENST00000515983.1_TCTCCACTCCCACTGCTTCACTTGACTAGCCTAT
45830	ENST00000515983.1_45830	other_TMapped_ENST00000515983.1_TCTCCACCCCCACTGCTTCACTTGACTAGCCTA
46520	ENST00000515983.1_46520	other_TMapped_ENST00000515983.1_TTCTCCACTCCCACTGCTTCACTTGACTAGCCTA
46712	ENST00000515983.1_46712	other_TMapped_ENST00000515983.1_CTCAACTCCCACTGCTTCACTTGACTAGCCTA
6174	ENST00000515983.1_6174	other_TMapped_ENST00000515983.1_TCTCCACTCCCACTGCTCCACTTGACTAGCCTA
6772	ENST00000515983.1_6772	other_TMapped_ENST00000515983.1_TCTCCACTTCCACTGCTTCACTTGACTAGCCTA
6941	ENST00000515983.1_6941	other_TMapped_ENST00000515983.1_TCTCCCCTCCCACTGCTTCACTTGACTAGCCTA
8391	ENST00000515983.1_8391	other_TMapped_ENST00000515983.1_TTCCCCACTCCCACTGCTTCACTTGACTAGCCTA
22379	ENST00000516003.1_22379	other_TMapped_ENST00000516003.1_ACTCCCACTGCTTCACTTGGCTAG
25986	ENST00000516003.1_25986	other_TMapped_ENST00000516003.1_ACTCCCACTGCTTCACTTGGCTAGCCT
34532	ENST00000516003.1_34532	other_TMapped_ENST00000516003.1_TCCCACTGCCTCACTTGACTAGCCTT
35560	ENST00000516003.1_35560	other_TMapped_ENST00000516003.1_CCCACTGCCTCACTTGACTAGCCTT
36795	ENST00000516003.1_36795	other_TMapped_ENST00000516003.1_CTCCCACTGCTTCACTTGGCTAGC
47659	ENST00000516003.1_47659	other_TMapped_ENST00000516003.1_CTCCCACTGCTTCACTTGGCTAGCC
48978	ENST00000516003.1_48978	other_TMapped_ENST00000516003.1_CTCCCACTGCTTCACTTGGCTAG
6480	ENST00000516003.1_6480	other_TMapped_ENST00000516003.1_CTCCCACTGCCTCACTTGACTAGCCTT
9588	ENST00000516003.1_9588	other_TMapped_ENST00000516003.1_TCCCACTGCCTCACTTGACTAGCCT
10979	ENST00000516043.1_10979	other_TMapped_ENST00000516043.1_CATTCCCACTGCTTCACTTGACTAGCCTT
1954	ENST00000516043.1_1954	other_TMapped_ENST00000516043.1_TTCTACACTCCCACTGCTTCACTTGACTAGCCTA
24706	ENST00000516043.1_24706	other_TMapped_ENST00000516043.1_ATTCCCACTGCTTCACTTGACTAGCCTT
45823	ENST00000516043.1_45823	other_TMapped_ENST00000516043.1_TTCCCACTGCTTCACTTGACTAGCCTT
20089	ENST00000516177.1_20089	other_TMapped_ENST00000516177.1_CCTTCTCCACTCCCACTGCTTCACTTGACTAGT
46641	ENST00000516177.1_46641	other_TMapped_ENST00000516177.1_CCTTCTCCACTCCCACTGCTTCACTTGACTAGTA
21153	ENST00000516212.1_21153	other_TMapped_ENST00000516212.1_CTTCTCCACTCCCACTGTTTCACTTGACTAGCCTT
27165	ENST00000516233.1_27165	other_TMapped_ENST00000516233.1_TTCTCAATACTGCACTTGACTAGTC
30596	ENST00000516233.1_30596	other_TMapped_ENST00000516233.1_CTTCTCACTACTGCACTTGGCTAGTC
39965	ENST00000516233.1_39965	other_TMapped_ENST00000516233.1_CTTCTCACTACTGCACTTGGCTAGT
46312	ENST00000516233.1_46312	other_TMapped_ENST00000516233.1_CTTCTCACTACTGCACTTGGCTAGTCT
22185	ENST00000516238.1_22185	other_TMapped_ENST00000516238.1_TTCCACTGCTTCACTTGACTAGCCTT
39031	ENST00000516238.1_39031	other_TMapped_ENST00000516238.1_TCCACTGCTTCACTTGACTAGCCTT
12974	ENST00000516255.1_12974	other_TMapped_ENST00000516255.1_AGTGCCGTGGTGTTTACAAC
45531	ENST00000516255.1_45531	other_TMapped_ENST00000516255.1_AGTGCCGTGGTGTTTACAACT
9376	ENST00000516255.1_9376	other_TMapped_ENST00000516255.1_AGTGCCGTGGTGTTTACAA
9170	ENST00000516362.1_9170	other_TMapped_ENST00000516362.1_ACTTCTCACTACTGCACTTGACTAGTC
44185	ENST00000516384.1_44185	other_TMapped_ENST00000516384.1_AAGGTAGATAGAATAGGTCTTG
40057	ENST00000516393.1_40057	other_TMapped_ENST00000516393.1_CACTGCTAAGTTTGACTGGCTT
41918	ENST00000516393.1_41918	other_TMapped_ENST00000516393.1_GATGGTGGTGGGTTATCAGAACA
16216	ENST00000516408.1_16216	other_TMapped_ENST00000516408.1_GTAGTGGGTTATCGGAACT
17412	ENST00000516408.1_17412	other_TMapped_ENST00000516408.1_TAGTGGGTTATCGGAACT
19810	ENST00000516408.1_19810	other_TMapped_ENST00000516408.1_TAGTGGGTTATCGGAACTTATT
20029	ENST00000516408.1_20029	other_TMapped_ENST00000516408.1_GTAGTGGGTTATCGGAACA
30860	ENST00000516408.1_30860	other_TMapped_ENST00000516408.1_TAGTGGGTTATCGGAACTT
35556	ENST00000516408.1_35556	other_TMapped_ENST00000516408.1_GTAGTGGGTTATCGGAACTT
48474	ENST00000516408.1_48474	other_TMapped_ENST00000516408.1_GTAGTGGGTTATCGGAAC
9617	ENST00000516408.1_9617	other_TMapped_ENST00000516408.1_TAGTGGGTTATCGGAACTA
24595	ENST00000516409.1_24595	other_TMapped_ENST00000516409.1_AAGGTAGACAGAACAGGTCTTG
10618	ENST00000516441.1_10618	other_TMapped_ENST00000516441.1_CACTGCTAAATTTAACTGGCTTT
15296	ENST00000516441.1_15296	other_TMapped_ENST00000516441.1_CACCCCACTGCTAAATTTAACTGGCTT
17568	ENST00000516441.1_17568	other_TMapped_ENST00000516441.1_CACTGCTAAATTTAACTGGCT
21876	ENST00000516441.1_21876	other_TMapped_ENST00000516441.1_CCCACTGCTAAATTTAACTGGCTT
3339	ENST00000516441.1_3339	other_TMapped_ENST00000516441.1_CACTGCTAAATTTAACTGGCTT
6035	ENST00000516441.1_6035	other_TMapped_ENST00000516441.1_CCACTGCTAAATTTAACTGGCTT
43745	ENST00000516445.1_43745	other_TMapped_ENST00000516445.1_GGCTGGGCCGAAGGTAGTGAGTTATCTCAA
47617	ENST00000516445.1_47617	other_TMapped_ENST00000516445.1_GGCTGGGCCGAAGGTAGTGAGTTATCTCAAT
18721	ENST00000516520.1_18721	other_TMapped_ENST00000516520.1_TTTGCCGTAACAGGTGTGAGCA
20560	ENST00000516520.1_20560	other_TMapped_ENST00000516520.1_TTTGCCGTAACAGGTGTGAGC
10672	ENST00000516603.1_10672	other_TMapped_ENST00000516603.1_CTCCCACTGCTTCACTTGAATAGCCTA
14550	ENST00000516603.1_14550	other_TMapped_ENST00000516603.1_CTCCACTCCCACTGCTTCACTTGAATAGCCTT
15357	ENST00000516603.1_15357	other_TMapped_ENST00000516603.1_TTCTCCACTCCCACTGCTTCACTTGAATAGCCTT
22525	ENST00000516603.1_22525	other_TMapped_ENST00000516603.1_TTCTCCACTCCCACTGCTTCACTTGAATAGCCT
23193	ENST00000516603.1_23193	other_TMapped_ENST00000516603.1_ACTCCCACTGCTTCACTTGAATAGCCTT
35343	ENST00000516603.1_35343	other_TMapped_ENST00000516603.1_TCCCACTGCTTCACTTGAATAGCCTT
37176	ENST00000516603.1_37176	other_TMapped_ENST00000516603.1_TCCCACTGCTTCACTTGAATAGCCT
41473	ENST00000516603.1_41473	other_TMapped_ENST00000516603.1_TCTCCACTCCCACTGCTTCACTTGAATAGCCTT
7027	ENST00000516603.1_7027	other_TMapped_ENST00000516603.1_CTCCCACTGCTTCACTTGAATAGCCTT
11698	ENST00000516611.1_11698	other_TMapped_ENST00000516611.1_ACTCCCACTGCTTCCCTTGACT
12361	ENST00000516611.1_12361	other_TMapped_ENST00000516611.1_CTCCCACTGCTTCCCTTGACTAGCCTT
13064	ENST00000516611.1_13064	other_TMapped_ENST00000516611.1_CTCCCACTGCTTCCCTTGACTAGCCTTA
15778	ENST00000516611.1_15778	other_TMapped_ENST00000516611.1_TCCCACTGCTTCCCTTGACTAGCCTT
19293	ENST00000516611.1_19293	other_TMapped_ENST00000516611.1_TCCACTCCCACTGCTTCCCTTGACTAGCCTT
21799	ENST00000516611.1_21799	other_TMapped_ENST00000516611.1_TCCCACTGCTTCCCTTGACT
22078	ENST00000516611.1_22078	other_TMapped_ENST00000516611.1_CCACTCCCACTGCTTCCCTTGACTAGCCTT
2458	ENST00000516611.1_2458	other_TMapped_ENST00000516611.1_TCCCCCTGCTTCCCTTGACTAGCCTT
26279	ENST00000516611.1_26279	other_TMapped_ENST00000516611.1_ACTCCCACTGCTTCCCTTGACTAGCCTT
27548	ENST00000516611.1_27548	other_TMapped_ENST00000516611.1_TCCCACTGCTTCCCTTGACTAGC
31540	ENST00000516611.1_31540	other_TMapped_ENST00000516611.1_CTCCCACTGCTTCCCTTGACTAGCC
36029	ENST00000516611.1_36029	other_TMapped_ENST00000516611.1_CTCCCACTGCTTCCCTTGACTAGCCT
36374	ENST00000516611.1_36374	other_TMapped_ENST00000516611.1_CTCCCACTGCTTCCCTTGACTAGTT
36632	ENST00000516611.1_36632	other_TMapped_ENST00000516611.1_ACTCCCACTGCTTCCCTTGACTAGCCT
37372	ENST00000516611.1_37372	other_TMapped_ENST00000516611.1_TTCTCCACTCCCACTGCTTCCCTTGACTAGCCT
38474	ENST00000516611.1_38474	other_TMapped_ENST00000516611.1_TCCCACTGCTTCCCTTGACTAGCC
38834	ENST00000516611.1_38834	other_TMapped_ENST00000516611.1_CCACTCCCACTGCTTCCCTTGACTAGCCT
39090	ENST00000516611.1_39090	other_TMapped_ENST00000516611.1_CTCCACTCCCACTGCTTCCCTTGACTAGCCTT
41751	ENST00000516611.1_41751	other_TMapped_ENST00000516611.1_TCTCCACTCCCACTGCTTCCCTTGACTAGCCTT
43226	ENST00000516611.1_43226	other_TMapped_ENST00000516611.1_TCCCACTGCTTCCCTTGACTAG
43448	ENST00000516611.1_43448	other_TMapped_ENST00000516611.1_TCCCACTGCTTCCCTTGACTA
45371	ENST00000516611.1_45371	other_TMapped_ENST00000516611.1_TCCCACTGCTTCCCTTGACTAGCCT
47399	ENST00000516611.1_47399	other_TMapped_ENST00000516611.1_TCCCACTGCTTCCCTTGACTAGCCTTA
48437	ENST00000516611.1_48437	other_TMapped_ENST00000516611.1_CCCACTGCTTCCCTTGACTAGCCTT
48845	ENST00000516611.1_48845	other_TMapped_ENST00000516611.1_CTCCCACTGCTTCCCTTGACTAGC
6358	ENST00000516611.1_6358	other_TMapped_ENST00000516611.1_TTCTCCACTCCCACTGCTTCCCTTGACTAGCCTT
6644	ENST00000516611.1_6644	other_TMapped_ENST00000516611.1_CTCCCCCTGCTTCCCTTGACTAGCCTT
7144	ENST00000516611.1_7144	other_TMapped_ENST00000516611.1_TCCCACTGCTTCCCTTGACTAGA
9883	ENST00000516611.1_9883	other_TMapped_ENST00000516611.1_TCCCACTGCTTCCCTTGCCTAGCCTT
48020	ENST00000516659.1_48020	other_TMapped_ENST00000516659.1_ACATGGATTTTTGGAGCAGG
11837	ENST00000516725.1_11837	other_TMapped_ENST00000516725.1_CTTCTCACTACTGCACTCGACTAGTC
2261	ENST00000516725.1_2261	other_TMapped_ENST00000516725.1_TTCTCACTACTGCACTCGACTAGTCT
30665	ENST00000516725.1_30665	other_TMapped_ENST00000516725.1_CTTCTCACTACTGCACTCGACTAGTCTT
32169	ENST00000516725.1_32169	other_TMapped_ENST00000516725.1_TTCTCACTACTGCACTCGACTAGTCTT
39561	ENST00000516725.1_39561	other_TMapped_ENST00000516725.1_CTTCTCACTACTGCACTCGACTAGTCTA
45252	ENST00000516725.1_45252	other_TMapped_ENST00000516725.1_TTCTCACTACTGCACTCGACTAGTCTA
48335	ENST00000516725.1_48335	other_TMapped_ENST00000516725.1_TTCTCACTACTGCACTCGACTAGTC
48685	ENST00000516725.1_48685	other_TMapped_ENST00000516725.1_TTCTCACTACTGCACTCGACTAGT
8182	ENST00000516725.1_8182	other_TMapped_ENST00000516725.1_CTTCTCACTACTGCACTCGACTAGTCT
18304	ENST00000516795.1_18304	other_TMapped_ENST00000516795.1_AAATGGATTTTTGGAGCGGG
23995	ENST00000516795.1_23995	other_TMapped_ENST00000516795.1_AAATGGATTTTTGGAGCCGG
14685	ENST00000516846.1_14685	other_TMapped_ENST00000516846.1_GGCTGGTCCGAAGATAGTGAGTTATCTCAA
28152	ENST00000516846.1_28152	other_TMapped_ENST00000516846.1_TTCTCACTACTGCATTTGACTAG
11654	ENST00000516851.1_11654	other_TMapped_ENST00000516851.1_CTCCCGCTGCTTCACTTGACTA
1212	ENST00000516851.1_1212	other_TMapped_ENST00000516851.1_TCCCGCTGCTTCACTTGACTAGCC
16338	ENST00000516851.1_16338	other_TMapped_ENST00000516851.1_ACTCCCGCTGCTTCACTTGACTAGCCT
17129	ENST00000516851.1_17129	other_TMapped_ENST00000516851.1_ACTCCCGCTGCTTCACTTGACTAGCCTA
20040	ENST00000516851.1_20040	other_TMapped_ENST00000516851.1_TTCTCCACTCCCGCTGCTTCACTTGACTAG
21007	ENST00000516851.1_21007	other_TMapped_ENST00000516851.1_TTCTCCACTCCCGCTGCTTCACTTGACTAGCC
23933	ENST00000516851.1_23933	other_TMapped_ENST00000516851.1_TTTCTCCACTCCCACTGCTTCACTTGACTAGCCTA
2538	ENST00000516851.1_2538	other_TMapped_ENST00000516851.1_CTCCACTCCCGCTGCTTCACTTGACTAGCCT
26001	ENST00000516851.1_26001	other_TMapped_ENST00000516851.1_TTCTCCACTCCCGCTGCTTCACTTGACTAGCCTA
29308	ENST00000516851.1_29308	other_TMapped_ENST00000516851.1_CTCCCGCTGCTTCACTTGACTAGCCT
3048	ENST00000516851.1_3048	other_TMapped_ENST00000516851.1_TTCTCCACTCCCGCTGCTTCACTTGACTAGCCT
31137	ENST00000516851.1_31137	other_TMapped_ENST00000516851.1_TCCCGCTGCTTCACTTGACTAGC
36214	ENST00000516851.1_36214	other_TMapped_ENST00000516851.1_CTCCCGCTGCTTCACTTGACTAGCCTA
40257	ENST00000516851.1_40257	other_TMapped_ENST00000516851.1_CTCCCGCTGCTTCACTTGACTAGC
40646	ENST00000516851.1_40646	other_TMapped_ENST00000516851.1_TCTCCACTCCCGCTGCTTCACTTGACTAGCCTA
4160	ENST00000516851.1_4160	other_TMapped_ENST00000516851.1_CTCCACTCCCGCTGCTTCACTTGACTAGCCTA
44724	ENST00000516851.1_44724	other_TMapped_ENST00000516851.1_CTCCCGCTGCTTCACTTGACTAG
45885	ENST00000516851.1_45885	other_TMapped_ENST00000516851.1_TCTCCACTCCCGCTGCTTCACTTGACTAGCCT
46266	ENST00000516851.1_46266	other_TMapped_ENST00000516851.1_TCCCGCTGCTTCACTTGACTAG
7714	ENST00000516851.1_7714	other_TMapped_ENST00000516851.1_TCCCGCTGCTTCACTTGACTAGCCT
9198	ENST00000516851.1_9198	other_TMapped_ENST00000516851.1_CTCCCGCTGCTTCACTTGACTAGCC
35737	ENST00000516862.1_35737	other_TMapped_ENST00000516862.1_CTTCTCACCACTGCACTTGACTAG
8118	ENST00000516862.1_8118	other_TMapped_ENST00000516862.1_TTCTCACCACTGCACTTGACTAG
20699	ENST00000516869.1_20699	other_TMapped_ENST00000516869.1_CAGACTGGGCAGGAGATGCCGTGGACCC
28106	ENST00000516869.1_28106	other_TMapped_ENST00000516869.1_TCAGACTGGGCAGGAGATGCCGTGGACCC
1020	ENST00000516935.1_1020	other_TMapped_ENST00000516935.1_CCACTGCTTCACTTGACTAGCCTTA
11466	ENST00000516935.1_11466	other_TMapped_ENST00000516935.1_CTTCCACTGCTTCACTTGACTAGCCTT
21915	ENST00000516935.1_21915	other_TMapped_ENST00000516935.1_TTCCACTGCTTCACTTGACTAGCCT
23204	ENST00000516935.1_23204	other_TMapped_ENST00000516935.1_CTTCCACTGCTTCACTTGACTAGCCT
2853	ENST00000516935.1_2853	other_TMapped_ENST00000516935.1_ACTTCCACTGCTTCACTTGACTAGCCTT
43622	ENST00000516935.1_43622	other_TMapped_ENST00000516935.1_ACTGCTTCACTTGACTAGCCTTA
44002	ENST00000516935.1_44002	other_TMapped_ENST00000516935.1_TTCTCCACTTCCACTGCTTCACTTGACTAGCCTT
44542	ENST00000516935.1_44542	other_TMapped_ENST00000516935.1_CTGCTTCACTTGACTAGCCTTA
47596	ENST00000516935.1_47596	other_TMapped_ENST00000516935.1_TCTCCACTTCCACTGCTTCACTTGACTAGCCTT
7041	ENST00000516935.1_7041	other_TMapped_ENST00000516935.1_CTCCACTTCCACTGCTTCACTTGACTAGCCTT
7729	ENST00000516935.1_7729	other_TMapped_ENST00000516935.1_CACTGCTTCACTTGACTAGCCTTA
10150	ENST00000516950.1_10150	other_TMapped_ENST00000516950.1_TAGTGGGTTATCAGAACTTAAAAA
12449	ENST00000516950.1_12449	other_TMapped_ENST00000516950.1_GGCTGGTCCAATGGTAGTGGGTTATCAGAACTT
12520	ENST00000516950.1_12520	other_TMapped_ENST00000516950.1_GGGCTGGTCCAATGGTAGTGGGTTATCAGAAC
12879	ENST00000516950.1_12879	other_TMapped_ENST00000516950.1_GGCTGGTCCAATGGTAGTGGGTTATCAGAACTTT
15062	ENST00000516950.1_15062	other_TMapped_ENST00000516950.1_GGCTGGTCCAATGGTAGTGGGTTATCAGGAC
15915	ENST00000516950.1_15915	other_TMapped_ENST00000516950.1_GGCTGGTCCAATGGTAGTGGGTTATCAGAACAA
1605	ENST00000516950.1_1605	other_TMapped_ENST00000516950.1_GGCTGGTCCAATGGTGGTGGGTTATCAGAACTT
1621	ENST00000516950.1_1621	other_TMapped_ENST00000516950.1_GGCTGGTCCAATGGTAGTGGGTTATCAGCACT
1702	ENST00000516950.1_1702	other_TMapped_ENST00000516950.1_GGCTGGTCCAATGGTAGTGGGTTATCAGAACTG
18308	ENST00000516950.1_18308	other_TMapped_ENST00000516950.1_GGCTGGTCCAATGGTAGTGGGTTATCAGAGCTT
18771	ENST00000516950.1_18771	other_TMapped_ENST00000516950.1_GGCTGGTCCAATGGTAGTGGGTTATCAGAAC
2006	ENST00000516950.1_2006	other_TMapped_ENST00000516950.1_GCTGGTCCAATGGTAGTGGGTTATCAGAACA
21464	ENST00000516950.1_21464	other_TMapped_ENST00000516950.1_GGCTGGTCCAATGGGAGTGGGTTATCAGAACT
21517	ENST00000516950.1_21517	other_TMapped_ENST00000516950.1_GGGCTGGTCCAATGGTAGTGGGTTATCAGAACT
21893	ENST00000516950.1_21893	other_TMapped_ENST00000516950.1_TAGTGGGTTATCAGAACTTAA
21928	ENST00000516950.1_21928	other_TMapped_ENST00000516950.1_GGCTGGTCCAATGGTAGTGGGCTATCAGAAC
22671	ENST00000516950.1_22671	other_TMapped_ENST00000516950.1_GGCTGGTCCAATGGTAGTGGGTTATCAAAACT
23462	ENST00000516950.1_23462	other_TMapped_ENST00000516950.1_GGCTGGTCCAATGGTAGTGGGTTATTAGAACT
23863	ENST00000516950.1_23863	other_TMapped_ENST00000516950.1_GGCTGGTCCAATGGTAGTGGGTT
24279	ENST00000516950.1_24279	other_TMapped_ENST00000516950.1_GGCTAGTCCAATGGTAGTGGGTTATCAGAACT
24326	ENST00000516950.1_24326	other_TMapped_ENST00000516950.1_GGCTGGTCCAATGGTAGTGGGTTATCAGAACTTAA
24465	ENST00000516950.1_24465	other_TMapped_ENST00000516950.1_GGCTGGTCAAATGGTAGTGGGTTATCAGAACT
24673	ENST00000516950.1_24673	other_TMapped_ENST00000516950.1_TAGTGGGTTATCAGAACTTAAA
2474	ENST00000516950.1_2474	other_TMapped_ENST00000516950.1_GGCTGGTCCAATGGTAGTGGGTTATCAGCAC
25536	ENST00000516950.1_25536	other_TMapped_ENST00000516950.1_GGCTGGTCCAATGGTAGTGGGGTATCAGAAC
26052	ENST00000516950.1_26052	other_TMapped_ENST00000516950.1_GGCTGGTCCAATGGTAGTGGGTTATCAGAACG
26661	ENST00000516950.1_26661	other_TMapped_ENST00000516950.1_GGCTGGTCCAATGGTAGTGGGT
26868	ENST00000516950.1_26868	other_TMapped_ENST00000516950.1_AGTGGGTTATCAGAACTTAA
28045	ENST00000516950.1_28045	other_TMapped_ENST00000516950.1_GGCTGGTCCAATGGTAGTGGGTTATCAGAACA
28498	ENST00000516950.1_28498	other_TMapped_ENST00000516950.1_GGCTGGTCCAATGGTAGTGGGTTATCAGAA
28734	ENST00000516950.1_28734	other_TMapped_ENST00000516950.1_TGGTAGTGGGTTATCAGAACTTAA
28744	ENST00000516950.1_28744	other_TMapped_ENST00000516950.1_GGCCGGTCCAATGGTAGTGGGTTATCAGAACTT
29141	ENST00000516950.1_29141	other_TMapped_ENST00000516950.1_GGCTGGTCCAACGGTAGTGGGTTATCAGAAC
29184	ENST00000516950.1_29184	other_TMapped_ENST00000516950.1_GGCTGGTCCAATGGTAGTGGGCTATCAGAACT
29824	ENST00000516950.1_29824	other_TMapped_ENST00000516950.1_TAGTGGGTTATCAGAACTTAAT
29878	ENST00000516950.1_29878	other_TMapped_ENST00000516950.1_GGCTGGTCCAATGGTAGTGGGGTATCAGAACT
31987	ENST00000516950.1_31987	other_TMapped_ENST00000516950.1_GGCTGGTCCAATGGTAGTGGGTTATCAGAGCT
32408	ENST00000516950.1_32408	other_TMapped_ENST00000516950.1_TAGTGGGTTATCAGAACTTAAAA
32633	ENST00000516950.1_32633	other_TMapped_ENST00000516950.1_GGCTGGTCCAATGGTAGTGGGTTATCAGA
33622	ENST00000516950.1_33622	other_TMapped_ENST00000516950.1_GGCTGGTCCAATGGCAGTGGGTTATCAGAACT
35402	ENST00000516950.1_35402	other_TMapped_ENST00000516950.1_GCTAAATTTGACTGGCGT
35718	ENST00000516950.1_35718	other_TMapped_ENST00000516950.1_GGCTGGTCCAATGGTAGTGGGTTATCAGGACT
36	ENST00000516950.1_36	other_TMapped_ENST00000516950.1_GGCTGGTCCAATGGTGGTGGGTTATCAGAACT
3808	ENST00000516950.1_3808	other_TMapped_ENST00000516950.1_GGCTGGTCCAATGGTAGTGGGTTATCAGAACT
38183	ENST00000516950.1_38183	other_TMapped_ENST00000516950.1_GGCCGGTCCAATGGTAGTGGGTTATCAGAACT
38844	ENST00000516950.1_38844	other_TMapped_ENST00000516950.1_GGCTGGTCCAATGGTAGTGGGTTATCGGAAC
38848	ENST00000516950.1_38848	other_TMapped_ENST00000516950.1_GGCTGGTCCAATGGTAGTGGGTTATCAG
39108	ENST00000516950.1_39108	other_TMapped_ENST00000516950.1_GGCTGGTCCAATGGTAGTGGGTTATCAGAACTA
40247	ENST00000516950.1_40247	other_TMapped_ENST00000516950.1_GGCTGGTCCAATGGTAGTGGGTTATCAGAACTTA
4032	ENST00000516950.1_4032	other_TMapped_ENST00000516950.1_GGCTGGTCCAATGGTAGTGGGTTATCAGACCT
41269	ENST00000516950.1_41269	other_TMapped_ENST00000516950.1_GGCTGGTCCAATGGTAGTGGGTTATAAGAACT
41663	ENST00000516950.1_41663	other_TMapped_ENST00000516950.1_GGCTGGTCCAATGGTAGTGGGTTATCAGACC
41671	ENST00000516950.1_41671	other_TMapped_ENST00000516950.1_GGCTGGTCCAATGGTAGTGGGATATCAGAAC
442	ENST00000516950.1_442	other_TMapped_ENST00000516950.1_GGCTGGTCCAACGGTAGTGGGTTATCAGAACT
45504	ENST00000516950.1_45504	other_TMapped_ENST00000516950.1_GGCTGGTCCAATGGTAGTGGGTTA
46399	ENST00000516950.1_46399	other_TMapped_ENST00000516950.1_TAGTGGGTTATCAGAACTTAATT
47230	ENST00000516950.1_47230	other_TMapped_ENST00000516950.1_GGCTGGTCCAATGGTAGTGGG
47823	ENST00000516950.1_47823	other_TMapped_ENST00000516950.1_GGCTGGTCCAATGGTAGTGGGTTATCAGAGC
49542	ENST00000516950.1_49542	other_TMapped_ENST00000516950.1_GGCTGGTCCAATGGTAGTGGGTTATCGGAACT
6086	ENST00000516950.1_6086	other_TMapped_ENST00000516950.1_CGGCTGGTCCAATGGTAGTGGGTTATCAGAACT
7098	ENST00000516950.1_7098	other_TMapped_ENST00000516950.1_GGCTGGTCCAATGGTAGTGGGCTATCAGAACTT
7195	ENST00000516950.1_7195	other_TMapped_ENST00000516950.1_GGCTGGTCCAATGGTAGTGGGTTATCAGAACTTTT
7279	ENST00000516950.1_7279	other_TMapped_ENST00000516950.1_GGCTGGTCCAATGGTAGTGGGTCATCAGAACT
7619	ENST00000516950.1_7619	other_TMapped_ENST00000516950.1_TGGGTTATCAGAACTTAA
7928	ENST00000516950.1_7928	other_TMapped_ENST00000516950.1_ACCGCTAAATTTGACTGGCT
8692	ENST00000516950.1_8692	other_TMapped_ENST00000516950.1_GGCTGGTCCAATGGTAGTGGGTTATCAGAACC
9487	ENST00000516950.1_9487	other_TMapped_ENST00000516950.1_GGCTGGTCCACTGGTAGTGGGTTATCAGAAC
9630	ENST00000516950.1_9630	other_TMapped_ENST00000516950.1_GGCTGGTCCAATGGTAGTGGGTCATCAGAAC
2235	ENST00000516952.1_2235	other_TMapped_ENST00000516952.1_TTTTCACTACTGCACTTGACTAGTC
10092	ENST00000516993.1_10092	other_TMapped_ENST00000516993.1_CTCCCACTGCTCCACTTGACTAG
14768	ENST00000516993.1_14768	other_TMapped_ENST00000516993.1_TCTCCACTCCCACTGCTCCACTTGACTAGCCTT
17843	ENST00000516993.1_17843	other_TMapped_ENST00000516993.1_TCCCACTGCTCCACTTGACTAGCC
20603	ENST00000516993.1_20603	other_TMapped_ENST00000516993.1_TTCTCCACTCCCACTGCTCCACTTGACTAGCC
2128	ENST00000516993.1_2128	other_TMapped_ENST00000516993.1_ACTCCCACTGCTCCACTTGACTAGCCT
21337	ENST00000516993.1_21337	other_TMapped_ENST00000516993.1_TCCCACTGCTCCACTTGACTAGC
25773	ENST00000516993.1_25773	other_TMapped_ENST00000516993.1_CTCCACTCCCACTGCTCCACTTGACTAGCCTT
28360	ENST00000516993.1_28360	other_TMapped_ENST00000516993.1_CTCCCACTGCTCCACTTGACTAGC
28700	ENST00000516993.1_28700	other_TMapped_ENST00000516993.1_TTCTCCACTCCCACTGCTCCACTTGACTAGCCT
30401	ENST00000516993.1_30401	other_TMapped_ENST00000516993.1_ACTGCTCCACTTGACTAGCCTT
30772	ENST00000516993.1_30772	other_TMapped_ENST00000516993.1_TCTCCACTCCCACTGCTCCACTTGACTAGCCT
34336	ENST00000516993.1_34336	other_TMapped_ENST00000516993.1_CTCCCACTGCTCCACTTGACTAGCC
34695	ENST00000516993.1_34695	other_TMapped_ENST00000516993.1_CACTGCTCCACTTGACTAGCCTT
35365	ENST00000516993.1_35365	other_TMapped_ENST00000516993.1_CTCCCACTGCTCCACTTGACTAGCCT
396	ENST00000516993.1_396	other_TMapped_ENST00000516993.1_ACTCCCACTGCTCCACTTGACTAGCC
39761	ENST00000516993.1_39761	other_TMapped_ENST00000516993.1_CTTCTCCACTCCCACTGCTCCACTTGACTAGCCTT
40400	ENST00000516993.1_40400	other_TMapped_ENST00000516993.1_TCCCACTGCTCCACTTGACTAGCCTT
42735	ENST00000516993.1_42735	other_TMapped_ENST00000516993.1_TCCCACTGCTCCACTTGACTAGCCT
47705	ENST00000516993.1_47705	other_TMapped_ENST00000516993.1_TCCCACTGCTCCACTTGACTAG
5556	ENST00000516993.1_5556	other_TMapped_ENST00000516993.1_TCCACTCCCACTGCTCCACTTGACTAGCCTT
811	ENST00000516993.1_811	other_TMapped_ENST00000516993.1_TTCTCCACTCCCACTGCTCCACTTGACTAGCCTT
14470	ENST00000517013.1_14470	other_TMapped_ENST00000517013.1_TAGTGGGTTATCTGAACT
37688	ENST00000517013.1_37688	other_TMapped_ENST00000517013.1_GATGGTAGTGGGTTATCTGAACT
48661	ENST00000517013.1_48661	other_TMapped_ENST00000517013.1_GATGGTAGTGGGTTATCTGAAC
8340	ENST00000517013.1_8340	other_TMapped_ENST00000517013.1_GTAGTGGGTTATCTGAACT
20495	ENST00000517110.1_20495	other_TMapped_ENST00000517110.1_CTCCCCCTGCTTCACTTGACTAGCCA
10531	ENST00000517156.1_10531	other_TMapped_ENST00000517156.1_TCCCACTGCTTAACTTGACTAGCCTT
13578	ENST00000517156.1_13578	other_TMapped_ENST00000517156.1_TCCCACTGCTTAACTTGACTAGCC
17031	ENST00000517156.1_17031	other_TMapped_ENST00000517156.1_TCCCACTGCTTAACTTGACTAGCCT
17374	ENST00000517156.1_17374	other_TMapped_ENST00000517156.1_CTCCCACTGCTTAACTTGACTAGCCTT
33097	ENST00000517156.1_33097	other_TMapped_ENST00000517156.1_CTCCCACTGCTTAACTTGACTAGCCT
6800	ENST00000517156.1_6800	other_TMapped_ENST00000517156.1_CACTGCTTAACTTGACTAGCCTT
31189	ENST00000517961.3_31189	other_TMapped_ENST00000517961.3_CGAAGGAGACAAGTGCGGTTT
3495	ENST00000518942.1_3495	other_TMapped_ENST00000518942.1_AGCTCTCTCTTGATTTTGTGG
6218	ENST00000519356.1_6218	other_TMapped_ENST00000519356.1_ACATAGCGGGACCCCGTCTCTTA
24796	ENST00000519897.1_24796	other_TMapped_ENST00000519897.1_TGAGTGCGTGTGTGTGAGTGTGTGA
45627	ENST00000519897.1_45627	other_TMapped_ENST00000519897.1_TGAGTGCGTGTGTGTGAGTGTGT
2584	ENST00000520134.1_2584	other_TMapped_ENST00000520134.1_ATCCTTCCCGACCCACCCAGT
6145	ENST00000520855.1_6145	other_TMapped_ENST00000520855.1_AAAGATACAAAGATTAGCCAGG
5632	ENST00000523472.1_5632	other_TMapped_ENST00000523472.1_TGAGTGTGTGTGTGAGAGTGTGT
43384	ENST00000523485.5_43384	other_TMapped_ENST00000523485.5_CAAATCCTGCCTCTGCAACCA
48805	ENST00000524293.1_48805	other_TMapped_ENST00000524293.1_AAAAAAGTTGAGTTTGGTG
7874	ENST00000524293.1_7874	other_TMapped_ENST00000524293.1_AAAAAAAGTTGAGTTTGGTG
32017	ENST00000524450.1_32017	other_TMapped_ENST00000524450.1_TGTAAACATCCCACACTCTCAGCT
33283	ENST00000524450.1_33283	other_TMapped_ENST00000524450.1_TGTAAACATCCCACACTCTCA
34767	ENST00000524450.1_34767	other_TMapped_ENST00000524450.1_TGTAAACATCCCACACTCTCAGC
39981	ENST00000524450.1_39981	other_TMapped_ENST00000524450.1_TGTAAACATCCCACACTCTCAGCTT
48129	ENST00000524450.1_48129	other_TMapped_ENST00000524450.1_TGTAAACATCCCACACTCTCAG
15361	ENST00000525013.1_15361	other_TMapped_ENST00000525013.1_TGAGGGTGGGCTGAGTGGGCA
20569	ENST00000525013.1_20569	other_TMapped_ENST00000525013.1_TGAGGGTGGGCTGAGTGGGCAG
15140	ENST00000525114.1_15140	other_TMapped_ENST00000525114.1_ATCCTCCCAGCCTGGCCTGAGT
34291	ENST00000525222.1_34291	other_TMapped_ENST00000525222.1_GGTGGCTGTAGTTTAGTGGCGAGA
958	ENST00000527031.5_958	other_TMapped_ENST00000527031.5_GTCACGTAACCTTTCTGAGCCTTGGTT
2941	ENST00000527418.5_2941	other_TMapped_ENST00000527418.5_GCCGGCCGGGGGGCGGACTGGGA
27019	ENST00000527785.1_27019	other_TMapped_ENST00000527785.1_CGTCTCACCCATCCCTCGCCCT
13686	ENST00000527969.1_13686	other_TMapped_ENST00000527969.1_CCTCTGTGGACCCCCATGCC
17323	ENST00000527969.1_17323	other_TMapped_ENST00000527969.1_CCTCTGTGGACCCCCATGCCCT
49247	ENST00000527969.1_49247	other_TMapped_ENST00000527969.1_CCTCTGTGGACCCCCATGC
33783	ENST00000528321.1_33783	other_TMapped_ENST00000528321.1_AAGCGGTGGAGCATGTGGTT
20280	ENST00000529209.1_20280	other_TMapped_ENST00000529209.1_CTTCCAGGAAAAGTCTCTAAGC
18812	ENST00000530703.1_18812	other_TMapped_ENST00000530703.1_GAGGGGTAGAATAGGTGGGAG
22563	ENST00000532500.1_22563	other_TMapped_ENST00000532500.1_TGACTCCCATGTCACCCGCAG
48595	ENST00000533109.6_48595	other_TMapped_ENST00000533109.6_GAGGGGCAGAGAGCGAGCCTTT
17707	ENST00000533685.1_17707	other_TMapped_ENST00000533685.1_TTATTCCCTGCCTGGCCCCCAGT
17253	ENST00000536310.1_17253	other_TMapped_ENST00000536310.1_CAAAAGTAATTGCAGTTTTTGA
34895	ENST00000536310.1_34895	other_TMapped_ENST00000536310.1_AAAAGTAATTGCAGTTTTTGAC
30672	ENST00000536317.5_30672	other_TMapped_ENST00000536317.5_CAGGACTTTTACTTTGAAAAA
31873	ENST00000536317.5_31873	other_TMapped_ENST00000536317.5_CCAGGACTTTTACTTTGAAA
19151	ENST00000540865.5_19151	other_TMapped_ENST00000540865.5_ATGTGTGACTGAAAGGTATTTTCTGAGC
25665	ENST00000540865.5_25665	other_TMapped_ENST00000540865.5_AATGTGTGACTGAAAGGTATTTTCTGAGC
2995	ENST00000540957.1_2995	other_TMapped_ENST00000540957.1_TCCCCCTCACCCCTCTCGCCCAGA
31109	ENST00000540957.1_31109	other_TMapped_ENST00000540957.1_TCCCCCTCACCCCTCTCGCCCATT
39734	ENST00000540957.1_39734	other_TMapped_ENST00000540957.1_CCCCTCACCCCTCTCGCCCAGT
42955	ENST00000540957.1_42955	other_TMapped_ENST00000540957.1_TCCCCCTCACCCCTCTCGCCCAGTT
49783	ENST00000540957.1_49783	other_TMapped_ENST00000540957.1_TCCCCCTCACCCCTCTCGCCCAGT
5151	ENST00000540957.1_5151	other_TMapped_ENST00000540957.1_TCCCCCTCACCCCTCTCGCCCAG
31162	ENST00000541303.5_31162	other_TMapped_ENST00000541303.5_CGAGTCCTGTTCCCGCTCCCA
23274	ENST00000546601.1_23274	other_TMapped_ENST00000546601.1_GTTGAGGAATTTTTGATGGCA
25383	ENST00000546601.1_25383	other_TMapped_ENST00000546601.1_GTTGAGGAATTTTTGATG
27834	ENST00000547278.1_27834	other_TMapped_ENST00000547278.1_TGTGCACAGCAGTTGGACATGG
3488	ENST00000547531.1_3488	other_TMapped_ENST00000547531.1_TCTGGAACTCGACTACATG
32397	ENST00000547799.5_32397	other_TMapped_ENST00000547799.5_TCTGCTCTCTCCCACCCGCAGA
237	ENST00000550262.1_237	other_TMapped_ENST00000550262.1_GGTTGAGGTCGCGAGTTCGAG
31012	ENST00000550403.5_31012	other_TMapped_ENST00000550403.5_ACAGCAGTTGGACATGGG
33689	ENST00000550403.5_33689	other_TMapped_ENST00000550403.5_CAGCAGTTGGACATGGGTGAG
14694	ENST00000551112.1_14694	other_TMapped_ENST00000551112.1_CAAACCGGAGGAAGGTGGGGAT
21719	ENST00000551112.1_21719	other_TMapped_ENST00000551112.1_TGACAAACCGGAGGAAGGTGG
23210	ENST00000551112.1_23210	other_TMapped_ENST00000551112.1_ACAAACCGGAGGAAGGTGG
25204	ENST00000551112.1_25204	other_TMapped_ENST00000551112.1_GACAAACCGGAGGAAGGTGG
26205	ENST00000551112.1_26205	other_TMapped_ENST00000551112.1_CAAACCGGAGGAAGGTGGGG
29166	ENST00000551112.1_29166	other_TMapped_ENST00000551112.1_CAAACCGGAGGAAGGTGGGGA
30432	ENST00000551112.1_30432	other_TMapped_ENST00000551112.1_CAAACCGGAGGAAGGTGGG
35390	ENST00000551112.1_35390	other_TMapped_ENST00000551112.1_CAAACCGGAGGAAGGTGG
40413	ENST00000551112.1_40413	other_TMapped_ENST00000551112.1_GTGACAAACCGGAGGAAGGTGG
4838	ENST00000552364.1_4838	other_TMapped_ENST00000552364.1_TGAAAGCAGGACATCGTCAGGCT
10730	ENST00000552582.5_10730	other_TMapped_ENST00000552582.5_CAAAGAATTTTCCTTTTGGG
16343	ENST00000552582.5_16343	other_TMapped_ENST00000552582.5_CAAAGAATTTTCCTTTTGGGCT
48366	ENST00000552582.5_48366	other_TMapped_ENST00000552582.5_CAAAGAATTTTCCTTTTGGGC
29020	ENST00000552596.1_29020	other_TMapped_ENST00000552596.1_AATCCCTCCCCATCCCCTCAGT
17833	ENST00000552652.2_17833	other_TMapped_ENST00000552652.2_TGGGGAGAAAGGCAGTTCCT
47292	ENST00000553027.1_47292	other_TMapped_ENST00000553027.1_AATCCTGTCTCTGTCGCCA
2532	ENST00000553596.2_2532	other_TMapped_ENST00000553596.2_CTCGCGTCCCCGCTCCCTCCTCC
16922	ENST00000553951.1_16922	other_TMapped_ENST00000553951.1_TCCCCACCCTCCGCTTCCTCTGC
23403	ENST00000554169.1_23403	other_TMapped_ENST00000554169.1_TTGCTCTGCTCTCCCTTGTACT
48955	ENST00000554169.1_48955	other_TMapped_ENST00000554169.1_TTGCTCTGCTCTCCCTTGTAC
50	ENST00000554169.1_50	other_TMapped_ENST00000554169.1_CTTGCTCTGCTCTCCCTTGTACT
25154	ENST00000554631.2_25154	other_TMapped_ENST00000554631.2_CCTTGGCGTTGGGCCGCAGT
35061	ENST00000554631.2_35061	other_TMapped_ENST00000554631.2_CCTTGGCGTTGGGCCGCAGTT
48830	ENST00000554631.2_48830	other_TMapped_ENST00000554631.2_ACCTTGGCGTTGGGCCGCAGTTT
49412	ENST00000554631.2_49412	other_TMapped_ENST00000554631.2_CCTTGGCGTTGGGCCGCAGTTT
4966	ENST00000554631.2_4966	other_TMapped_ENST00000554631.2_GGACCTTGGCGTTGGGCCGCAGT
5265	ENST00000554631.2_5265	other_TMapped_ENST00000554631.2_ACCTTGGCGTTGGGCCGCAGT
45851	ENST00000554640.5_45851	other_TMapped_ENST00000554640.5_AGGGGACAGGGCTGGGCTGGG
1251	ENST00000554988.1_1251	other_TMapped_ENST00000554988.1_CAATTCAGACTACTCTCCTCCGCCCAT
12911	ENST00000554988.1_12911	other_TMapped_ENST00000554988.1_GACTACTCTCCTCCGCCCATT
16160	ENST00000554988.1_16160	other_TMapped_ENST00000554988.1_CCAATTCAGACTACTCTCCTCCGCCCATT
21375	ENST00000554988.1_21375	other_TMapped_ENST00000554988.1_CTACTCTCCTCCGCCCATT
24788	ENST00000554988.1_24788	other_TMapped_ENST00000554988.1_TTCAGACTACTCTCCTCCGCCCATT
27861	ENST00000554988.1_27861	other_TMapped_ENST00000554988.1_ACTACTCTCCTCCGCCCAT
28483	ENST00000554988.1_28483	other_TMapped_ENST00000554988.1_TACTCTCCTCCGCCCATT
30884	ENST00000554988.1_30884	other_TMapped_ENST00000554988.1_AGACTACTCTCCTCCGCCCATT
32396	ENST00000554988.1_32396	other_TMapped_ENST00000554988.1_ACTACTCTCCTCCGCCCATT
33498	ENST00000554988.1_33498	other_TMapped_ENST00000554988.1_TCAGACTACTCTCCTCCGCCCATT
34195	ENST00000554988.1_34195	other_TMapped_ENST00000554988.1_GACTACTCTCCTCCGCCCAT
35416	ENST00000554988.1_35416	other_TMapped_ENST00000554988.1_AATTCCGACTACTCTCCTCCGCCCATT
4027	ENST00000554988.1_4027	other_TMapped_ENST00000554988.1_AATTCAGACTACTCTCCTCCGCCCATT
41869	ENST00000554988.1_41869	other_TMapped_ENST00000554988.1_CTACTCTCCTCCGCCCAT
45360	ENST00000554988.1_45360	other_TMapped_ENST00000554988.1_CAGACTACTCTCCTCCGCCCATT
50095	ENST00000554988.1_50095	other_TMapped_ENST00000554988.1_AATTCAGACTACTCTCCTCCGCCCAT
9779	ENST00000554988.1_9779	other_TMapped_ENST00000554988.1_CAATTCAGACTACTCTCCTCCGCCCATT
39572	ENST00000557976.5_39572	other_TMapped_ENST00000557976.5_CAGACTTGAGGACTGGAGAGG
17709	ENST00000558140.5_17709	other_TMapped_ENST00000558140.5_CTCTGTTCCTCTGCTTTGT
20446	ENST00000558686.5_20446	other_TMapped_ENST00000558686.5_TGCTCCGGCTCCCACCCACAGA
40618	ENST00000559079.5_40618	other_TMapped_ENST00000559079.5_AGGGGCTGGATTTCCTCTGGT
38227	ENST00000559744.1_38227	other_TMapped_ENST00000559744.1_TCCCTGTCCCCCAGGAGCTC
7081	ENST00000560195.1_7081	other_TMapped_ENST00000560195.1_GGTTTCGTGGTCTAGCTAG
9752	ENST00000561009.5_9752	other_TMapped_ENST00000561009.5_ACACGGGGAAACTCACCAG
14281	ENST00000561402.5_14281	other_TMapped_ENST00000561402.5_TCCCCGGCATCTCCACCAGA
47119	ENST00000562801.5_47119	other_TMapped_ENST00000562801.5_TATGTGTATGTGTATGTGTGTAG
7479	ENST00000562866.1_7479	other_TMapped_ENST00000562866.1_GCCCCTTGACTCTGCACCCAGT
385	ENST00000563103.1_385	other_TMapped_ENST00000563103.1_TTGTGAGGACAATGGCACGGCAAGG
15984	ENST00000563151.1_15984	other_TMapped_ENST00000563151.1_CTTCTCACTACTGCACTTGACTAGTCTTTTTT
16787	ENST00000563151.1_16787	other_TMapped_ENST00000563151.1_TTCTCACTACTGCACTTGACTAGTCTTTTT
19237	ENST00000563151.1_19237	other_TMapped_ENST00000563151.1_CTTCTCACTACTGCACTTGACTAGTCTTTTTA
26842	ENST00000563151.1_26842	other_TMapped_ENST00000563151.1_TTCTCACTACTGCACTTGACTAGTCTTTTTT
27374	ENST00000563151.1_27374	other_TMapped_ENST00000563151.1_CACTTGACTAGTCTTTTTT
29493	ENST00000563151.1_29493	other_TMapped_ENST00000563151.1_TTCTCCCTACTGCACTTGACTAGTCTTTTT
30238	ENST00000563151.1_30238	other_TMapped_ENST00000563151.1_CTTCTCACTACTGCACTTGACTAGTCTTTTTTTT
36899	ENST00000563151.1_36899	other_TMapped_ENST00000563151.1_CTTCTCACTACTGCACTTGACTAGTCTTTTTTT
43533	ENST00000563151.1_43533	other_TMapped_ENST00000563151.1_TTCTCACTACTGCACTTGACTAGTCTTTTTTT
45345	ENST00000563151.1_45345	other_TMapped_ENST00000563151.1_CTTCTCACTACTGCACTTGACTAGTCTTTTT
46995	ENST00000563151.1_46995	other_TMapped_ENST00000563151.1_TTCTCCCTACTGCACTTGACTAGTCTTTTTT
6478	ENST00000563151.1_6478	other_TMapped_ENST00000563151.1_TTCTCCCTACTGCACTTGACTAGTCTTTTTTT
9465	ENST00000563151.1_9465	other_TMapped_ENST00000563151.1_TTCTCACTACTGCACTTGACTAGTCTTTTTTTT
20355	ENST00000563670.1_20355	other_TMapped_ENST00000563670.1_TAAGCATGCTGTCTTTCTGGAGT
38169	ENST00000563670.1_38169	other_TMapped_ENST00000563670.1_TAAGCATGCTGTCTTTCTGGAG
16130	ENST00000564593.1_16130	other_TMapped_ENST00000564593.1_TGAGTGTGTGTGTGTGCGTGTGT
49544	ENST00000564593.1_49544	other_TMapped_ENST00000564593.1_TGAGTGTGTGTGTGTGCGTGTGTG
12241	ENST00000564741.1_12241	other_TMapped_ENST00000564741.1_GATTTATTGAAGACTAACTAC
37557	ENST00000564741.1_37557	other_TMapped_ENST00000564741.1_ATTTATTGAAGACTAACTAC
14610	ENST00000564809.1_14610	other_TMapped_ENST00000564809.1_TATGTGTATGTGTATGTGTGTAA
30002	ENST00000564809.1_30002	other_TMapped_ENST00000564809.1_TATGTGTATGTGTATGTGTGTAT
16944	ENST00000565024.1_16944	other_TMapped_ENST00000565024.1_TGACCTCGTGATCTGCCCGA
12204	ENST00000565396.5_12204	other_TMapped_ENST00000565396.5_AGCTGTGCTTCCCTGCACCCAGT
17914	ENST00000566133.1_17914	other_TMapped_ENST00000566133.1_AGTGTTGTGGGTTTTTGTTAA
41357	ENST00000566133.1_41357	other_TMapped_ENST00000566133.1_AGTGTTGTGGGTTTTTGTTAAG
33879	ENST00000566821.1_33879	other_TMapped_ENST00000566821.1_CAGGACGGTGGCCATGGG
15594	ENST00000567327.1_15594	other_TMapped_ENST00000567327.1_TAGCTGTAAATCTAGAGCAATG
22710	ENST00000567327.1_22710	other_TMapped_ENST00000567327.1_TGTAAATCTAGAGCAATG
24369	ENST00000567327.1_24369	other_TMapped_ENST00000567327.1_AGCTGTAAATCTAGAGCAATG
5289	ENST00000567327.1_5289	other_TMapped_ENST00000567327.1_CTGTAAATCTAGAGCAATG
6526	ENST00000567327.1_6526	other_TMapped_ENST00000567327.1_GCTGTAAATCTAGAGCAATG
9987	ENST00000567327.1_9987	other_TMapped_ENST00000567327.1_GAGCTGTAAATCTAGAGCAATG
3240	ENST00000567552.1_3240	other_TMapped_ENST00000567552.1_TGTTGGGATGAGGGGAGGGTCG
32024	ENST00000567819.1_32024	other_TMapped_ENST00000567819.1_CATTGCACTTGCCTCGGTCTGA
44692	ENST00000567819.1_44692	other_TMapped_ENST00000567819.1_CATTGCACTTGCCTCGGTCTGAG
36440	ENST00000568314.1_36440	other_TMapped_ENST00000568314.1_TTGTGGGAACAATGGCACGGCAAGG
47770	ENST00000568314.1_47770	other_TMapped_ENST00000568314.1_TTGTGGGAACAATGGCACGGCAAG
19586	ENST00000568620.5_19586	other_TMapped_ENST00000568620.5_ATTCACGGCTGCTGCACCA
20996	ENST00000568620.5_20996	other_TMapped_ENST00000568620.5_TCGATTCACGGCTGCTGCACCA
36098	ENST00000568620.5_36098	other_TMapped_ENST00000568620.5_GATTCACGGCTGCTGCACCA
8731	ENST00000568982.5_8731	other_TMapped_ENST00000568982.5_TGACACTGTGGGGAACGTGCAGT
13075	ENST00000569473.1_13075	other_TMapped_ENST00000569473.1_TAGGGAGGTTATGATTAACT
13387	ENST00000569473.1_13387	other_TMapped_ENST00000569473.1_TAGGGAGGTTATGATTAACTTTT
17224	ENST00000569858.1_17224	other_TMapped_ENST00000569858.1_TGTGCATTTCTCTCCCTTCTAG
19817	ENST00000569858.1_19817	other_TMapped_ENST00000569858.1_GTGCATTTCTCTCCCTTCTAGT
38003	ENST00000569858.1_38003	other_TMapped_ENST00000569858.1_TGTGCCTTTCTCTCCCTTCTAG
44214	ENST00000569858.1_44214	other_TMapped_ENST00000569858.1_TGTGCATTTCTCTCCCTTCTAGA
48853	ENST00000569858.1_48853	other_TMapped_ENST00000569858.1_TGCATTTCTCTCCCTTCTAGA
50056	ENST00000569858.1_50056	other_TMapped_ENST00000569858.1_TGTGCATTTCTCTCCCTTCTAGT
14607	ENST00000571763.5_14607	other_TMapped_ENST00000571763.5_TGTGTGCGTGGGTCCTGCAGA
6315	ENST00000571763.5_6315	other_TMapped_ENST00000571763.5_TGTGTGCGTGGGTCCTGCAGT
24542	ENST00000572179.5_24542	other_TMapped_ENST00000572179.5_CAGGGCCGGGGCCGGGACGGGA
27832	ENST00000572179.5_27832	other_TMapped_ENST00000572179.5_CAGGGCCGGGGCCGGGACGGG
30154	ENST00000572227.1_30154	other_TMapped_ENST00000572227.1_CGCGGGGTGGAGCAGTCTGGCA
34596	ENST00000572227.1_34596	other_TMapped_ENST00000572227.1_TGCGGGGTGGAGCAGTCTGGCA
50008	ENST00000572227.1_50008	other_TMapped_ENST00000572227.1_CTCGGGGTGGAGCAGTCTGGCA
9447	ENST00000572227.1_9447	other_TMapped_ENST00000572227.1_GCGGGGTGGAGCAGTCTGGCA
40404	ENST00000572747.1_40404	other_TMapped_ENST00000572747.1_TGTCGGCTCATCTCATCCTGGG
13666	ENST00000573440.1_13666	other_TMapped_ENST00000573440.1_TCGATCCCCTTCGTCCACCCC
20646	ENST00000574245.1_20646	other_TMapped_ENST00000574245.1_CAGCCTGAGCAACATAGCGAGACCCCGTCTCTTA
21518	ENST00000574245.1_21518	other_TMapped_ENST00000574245.1_CCAGCCTGAGCAACATAGCGAGACCCCGTCTCTA
24401	ENST00000574245.1_24401	other_TMapped_ENST00000574245.1_TCCAGCCTGAGCAACATAGCGAGACCCCGTCTCTA
27970	ENST00000574245.1_27970	other_TMapped_ENST00000574245.1_CCAGCCTGAGCAACATAGCGAGACCCCGTCTCTTA
3724	ENST00000574681.1_3724	other_TMapped_ENST00000574681.1_TTATGGGTTGCCTGGGACTGA
19398	ENST00000575511.1_19398	other_TMapped_ENST00000575511.1_GCTGGACTTGGAGTCAGAAGGA
43510	ENST00000575511.1_43510	other_TMapped_ENST00000575511.1_GCTGGACTTGGAGTCAGAAGGCA
4447	ENST00000576762.1_4447	other_TMapped_ENST00000576762.1_CCTATCACCCTGAAATCGG
15873	ENST00000576956.3_15873	other_TMapped_ENST00000576956.3_TGATTGTTTGTGGAATAAATGA
23216	ENST00000577266.1_23216	other_TMapped_ENST00000577266.1_GAACCCATGAGGTTGAGGCTGCAGT
29215	ENST00000577266.1_29215	other_TMapped_ENST00000577266.1_GAACCCATGAGGTTGAGGCTGCAT
12956	ENST00000578711.1_12956	other_TMapped_ENST00000578711.1_ATTCTCCCTCTTCCTCTCAGT
13233	ENST00000578934.1_13233	other_TMapped_ENST00000578934.1_GCTGGTCCGAAGGCAGTGAGTTATCTCAA
16275	ENST00000578934.1_16275	other_TMapped_ENST00000578934.1_GGCTGGTCCGAAGGCAGTGAGTTATCTCAATTG
20702	ENST00000578934.1_20702	other_TMapped_ENST00000578934.1_GGCTGGTCCGAAGGCAGTGAGTTATCTCAATT
21665	ENST00000578934.1_21665	other_TMapped_ENST00000578934.1_TTCTCACTACTACACTTGACTAGTCTA
23308	ENST00000578934.1_23308	other_TMapped_ENST00000578934.1_GGCTGGTCCGAAGGCAGTGAGTTATCTCAATTGA
27671	ENST00000578934.1_27671	other_TMapped_ENST00000578934.1_GGCTGGTCCGAAGGCAGT
45727	ENST00000578934.1_45727	other_TMapped_ENST00000578934.1_GGCTGGTCCGAAGGCAGTGAGTTATCTCAA
7568	ENST00000578934.1_7568	other_TMapped_ENST00000578934.1_GGCTGGTCCGAAGGCAGTGAGTTATCTCAAT
9079	ENST00000578934.1_9079	other_TMapped_ENST00000578934.1_GGCTGGTCCGAAGGCAGTGAGTT
8361	ENST00000579401.1_8361	other_TMapped_ENST00000579401.1_TGGCTGTGCCATCCCAGGGACC
32313	ENST00000579553.1_32313	other_TMapped_ENST00000579553.1_AGCCTGGAAGCTGGAGCCTGCAGTT
32570	ENST00000579553.1_32570	other_TMapped_ENST00000579553.1_AGCCTGGAAGCTGGAGCCTGCAGT
10253	ENST00000580003.1_10253	other_TMapped_ENST00000580003.1_ATGTAATACAACCTGCTAAGTGA
11107	ENST00000580533.1_11107	other_TMapped_ENST00000580533.1_GGAGCGAACGCGGTCTGAGTGG
11147	ENST00000580533.1_11147	other_TMapped_ENST00000580533.1_AGAGGGAGAGGACGCGGTCTGAGTGG
11803	ENST00000580533.1_11803	other_TMapped_ENST00000580533.1_GGAGCGAACGCGGTCTGAGTGGT
12368	ENST00000580533.1_12368	other_TMapped_ENST00000580533.1_AGAGGGAGGGAACGCGGTCTGAGTGG
1354	ENST00000580533.1_1354	other_TMapped_ENST00000580533.1_GTGAGAGGGAGCGAACGCGGTCTGAGTGGT
13697	ENST00000580533.1_13697	other_TMapped_ENST00000580533.1_GGGAGAGAGCGCGGTCTGAGTGGT
13849	ENST00000580533.1_13849	other_TMapped_ENST00000580533.1_AGACCGCGGTCTGAGTGGT
16072	ENST00000580533.1_16072	other_TMapped_ENST00000580533.1_GAGAGGGAGAGGACGCGGTCTGAGTGGT
16149	ENST00000580533.1_16149	other_TMapped_ENST00000580533.1_ATAGGGAGAGAACGCGGTCTGAGTGGT
16298	ENST00000580533.1_16298	other_TMapped_ENST00000580533.1_AGAGGGAGAGACCGCGGTCTGAGTGG
16946	ENST00000580533.1_16946	other_TMapped_ENST00000580533.1_GAGGGAGGGAACGCGGTCTGAGTGG
17345	ENST00000580533.1_17345	other_TMapped_ENST00000580533.1_GAGGGAGGGAACGCGGTCTGAGTGGT
17674	ENST00000580533.1_17674	other_TMapped_ENST00000580533.1_AGGGGGAGAACGCGGTCTGAGTGGT
17953	ENST00000580533.1_17953	other_TMapped_ENST00000580533.1_AGAGGGAGAGAGCGCGGTCTGAGTGGT
18097	ENST00000580533.1_18097	other_TMapped_ENST00000580533.1_AGGACGCGGTCTGAGTGGT
18759	ENST00000580533.1_18759	other_TMapped_ENST00000580533.1_GGGAGCGAACGCGGTCTGAGTGGT
19307	ENST00000580533.1_19307	other_TMapped_ENST00000580533.1_GGGGGAGAGAACGCGGTCTGAGTGGT
19485	ENST00000580533.1_19485	other_TMapped_ENST00000580533.1_GGGAGGGAACGCGGTCTGAGTGGT
20556	ENST00000580533.1_20556	other_TMapped_ENST00000580533.1_AGAGGGAGAGACCGCGGTCTGAGTGGT
2095	ENST00000580533.1_2095	other_TMapped_ENST00000580533.1_AGGGCGAGAACGCGGTCTGAGTGG
21962	ENST00000580533.1_21962	other_TMapped_ENST00000580533.1_GAGGGAGATAACGCGGTCTGAGTGGT
22557	ENST00000580533.1_22557	other_TMapped_ENST00000580533.1_GGAACGCGGTCTGAGTGGT
23384	ENST00000580533.1_23384	other_TMapped_ENST00000580533.1_GGGGAGAGAACGCGGTCTGAGTGGT
23520	ENST00000580533.1_23520	other_TMapped_ENST00000580533.1_AGTGAGAGAACGCGGTCTGAGTGGT
23671	ENST00000580533.1_23671	other_TMapped_ENST00000580533.1_AAAGGGAGAGAACGCGGTCTGAGTGGT
24424	ENST00000580533.1_24424	other_TMapped_ENST00000580533.1_GAGGGAGAGAGCGCGGTCTGAGTGGT
26121	ENST00000580533.1_26121	other_TMapped_ENST00000580533.1_GGGAGCGAACGCGGTCTGAGTGG
26740	ENST00000580533.1_26740	other_TMapped_ENST00000580533.1_AGAGGGAGAGAACGAGGTCTGAGTGGT
26966	ENST00000580533.1_26966	other_TMapped_ENST00000580533.1_AGGGAGAGGACGCGGTCTGAGTGG
27236	ENST00000580533.1_27236	other_TMapped_ENST00000580533.1_GGGAGAGAAAGCGGTCTGAGTGGT
27793	ENST00000580533.1_27793	other_TMapped_ENST00000580533.1_AGAGGAAGAGAACGCGGTCTGAGTGGT
27906	ENST00000580533.1_27906	other_TMapped_ENST00000580533.1_GTGAGGGGGAGAGAACGCGGTCTGAGTGGT
28410	ENST00000580533.1_28410	other_TMapped_ENST00000580533.1_AGCGGGAGAGAACGCGGTCTGAGTGGT
28534	ENST00000580533.1_28534	other_TMapped_ENST00000580533.1_AGGGAGGGAACGCGGTCTGAGTGG
29368	ENST00000580533.1_29368	other_TMapped_ENST00000580533.1_GAGGGCGAGAACGCGGTCTGAGTGG
30399	ENST00000580533.1_30399	other_TMapped_ENST00000580533.1_AGAGCACGCGGTCTGAGTGGT
31262	ENST00000580533.1_31262	other_TMapped_ENST00000580533.1_GAGGGAGAGAAAGCGGTCTGAGTGGT
32495	ENST00000580533.1_32495	other_TMapped_ENST00000580533.1_GGGGAGAACGCGGTCTGAGTGGT
33590	ENST00000580533.1_33590	other_TMapped_ENST00000580533.1_AGAGGGGGAGAACGCGGTCTGAGTGG
35342	ENST00000580533.1_35342	other_TMapped_ENST00000580533.1_GTGAGAGGGGGAGAACGCGGTCTGAGTGGT
35851	ENST00000580533.1_35851	other_TMapped_ENST00000580533.1_GAGGGCGAGAACGCGGTCTGAGTGGT
36134	ENST00000580533.1_36134	other_TMapped_ENST00000580533.1_GTGAGCGGGAGAGAACGCGGTCTGAGTGGT
36576	ENST00000580533.1_36576	other_TMapped_ENST00000580533.1_AGAGCGCGGTCTGAGTGGT
37650	ENST00000580533.1_37650	other_TMapped_ENST00000580533.1_GCGAGAGGGAGAGAACGCGGTCTGAGTGGT
3871	ENST00000580533.1_3871	other_TMapped_ENST00000580533.1_AGGGCGAGAACGCGGTCTGAGTGGT
40904	ENST00000580533.1_40904	other_TMapped_ENST00000580533.1_AGGGGGAGAGAACGCGGTCTGAGTGGT
41520	ENST00000580533.1_41520	other_TMapped_ENST00000580533.1_AGAGGGAGAGGACGCGGTCTGAGTGGT
42068	ENST00000580533.1_42068	other_TMapped_ENST00000580533.1_GGAGGGAACGCGGTCTGAGTGGT
423	ENST00000580533.1_423	other_TMapped_ENST00000580533.1_GAGGGGGAGAACGCGGTCTGAGTGG
42342	ENST00000580533.1_42342	other_TMapped_ENST00000580533.1_GAGGGAGAGGACGCGGTCTGAGTGGT
43198	ENST00000580533.1_43198	other_TMapped_ENST00000580533.1_AGAAAGCGGTCTGAGTGGT
46588	ENST00000580533.1_46588	other_TMapped_ENST00000580533.1_GGAGGGAGAGAACGCGGTCTGAGTGG
46917	ENST00000580533.1_46917	other_TMapped_ENST00000580533.1_AGAGACCGCGGTCTGAGTGGT
47079	ENST00000580533.1_47079	other_TMapped_ENST00000580533.1_GGGCGAGAACGCGGTCTGAGTGGT
48272	ENST00000580533.1_48272	other_TMapped_ENST00000580533.1_AGGGAGAGGACGCGGTCTGAGTGGT
48350	ENST00000580533.1_48350	other_TMapped_ENST00000580533.1_GAGGGGGAGAACGCGGTCTGAGTGGT
48460	ENST00000580533.1_48460	other_TMapped_ENST00000580533.1_GTGAGAGAACGCGGTCTGAGTGGT
48760	ENST00000580533.1_48760	other_TMapped_ENST00000580533.1_GGAGGGAGAGAACGCGGTCTGAGTGGT
48878	ENST00000580533.1_48878	other_TMapped_ENST00000580533.1_AGAGGGGGAGAACGCGGTCTGAGTGGT
49160	ENST00000580533.1_49160	other_TMapped_ENST00000580533.1_GGGGGAGAACGCGGTCTGAGTGGT
49692	ENST00000580533.1_49692	other_TMapped_ENST00000580533.1_AGGGAGAGAGCGCGGTCTGAGTGGT
50013	ENST00000580533.1_50013	other_TMapped_ENST00000580533.1_AGGGAGGGAACGCGGTCTGAGTGGT
50176	ENST00000580533.1_50176	other_TMapped_ENST00000580533.1_GTGCGAGGGAGAGAACGCGGTCTGAGTGGT
597	ENST00000580533.1_597	other_TMapped_ENST00000580533.1_GGAGAGGACGCGGTCTGAGTGGT
6276	ENST00000580533.1_6276	other_TMapped_ENST00000580533.1_GAGAGCACGCGGTCTGAGTGGT
6439	ENST00000580533.1_6439	other_TMapped_ENST00000580533.1_TGGAGAGAACGCGGTCTGAGTGGT
7029	ENST00000580533.1_7029	other_TMapped_ENST00000580533.1_AGGGGGAGAGAACGCGGTCTGAGTGG
7959	ENST00000580533.1_7959	other_TMapped_ENST00000580533.1_GTGAGAGGGAGAGGACGCGGTCTGAGTGGT
893	ENST00000580533.1_893	other_TMapped_ENST00000580533.1_GCGGGAGAGAACGCGGTCTGAGTGGT
9403	ENST00000580533.1_9403	other_TMapped_ENST00000580533.1_AGAGGGAGGGAACGCGGTCTGAGTGGT
9469	ENST00000580533.1_9469	other_TMapped_ENST00000580533.1_GTGAGCGGGAGAGAACGCGGTCTGAGTGG
47668	ENST00000580570.2_47668	other_TMapped_ENST00000580570.2_AGGAGGGGTGAACCGGCCCAGG
15698	ENST00000580835.2_15698	other_TMapped_ENST00000580835.2_AGGAGTTCTGGGCTGTCGTG
12028	ENST00000580897.1_12028	other_TMapped_ENST00000580897.1_TGACCACCTGCACTGTGCCCCAGA
15388	ENST00000580897.1_15388	other_TMapped_ENST00000580897.1_GACCACCTGCACTGTGCCCCAGT
20663	ENST00000580897.1_20663	other_TMapped_ENST00000580897.1_TGACCACCTGCACTGTGCCCCAGT
25681	ENST00000580897.1_25681	other_TMapped_ENST00000580897.1_GACCACCTGCACTGTGCCCCAGA
31282	ENST00000581458.2_31282	other_TMapped_ENST00000581458.2_GCCGGGCGCGGTGGCGCG
1420	ENST00000581764.1_1420	other_TMapped_ENST00000581764.1_AAACTCGCCCCCTTCACCCAGT
14997	ENST00000581764.1_14997	other_TMapped_ENST00000581764.1_AAACTCGCCCCCTTCACCCAG
34296	ENST00000581764.1_34296	other_TMapped_ENST00000581764.1_TGAAACTCGCCCCCTTCACCCAG
2888	ENST00000581869.1_2888	other_TMapped_ENST00000581869.1_ACTGGACTTGGAGTCAGAAGTC
29123	ENST00000581869.1_29123	other_TMapped_ENST00000581869.1_ACTGGACTTGGAGTCAGAAGT
355	ENST00000581956.1_355	other_TMapped_ENST00000581956.1_GAGGAGGGTGGAGCAAGTGGT
4939	ENST00000581956.1_4939	other_TMapped_ENST00000581956.1_AGAGGAGGGTGGAGCAAGTGGT
17940	ENST00000582078.2_17940	other_TMapped_ENST00000582078.2_AGACCCTATGGAGCTTTAATTT
1934	ENST00000582192.1_1934	other_TMapped_ENST00000582192.1_GAGGGGGGGAAAAAAAAAAAA
29867	ENST00000582192.1_29867	other_TMapped_ENST00000582192.1_GGGGGGGAAAAAAAAAAAA
10754	ENST00000582983.1_10754	other_TMapped_ENST00000582983.1_TTAGGTAGTAGGTTGTCTAGTT
17288	ENST00000582983.1_17288	other_TMapped_ENST00000582983.1_CGAGGTAGTAGGTTGTCTAGTT
18171	ENST00000582983.1_18171	other_TMapped_ENST00000582983.1_TGAGGCAGTAGGTTGTCTAGTT
21229	ENST00000582983.1_21229	other_TMapped_ENST00000582983.1_TAAGGTAGTAGGTTGTCTAGTT
29295	ENST00000582983.1_29295	other_TMapped_ENST00000582983.1_TGGGGTAGTAGGTTGTCTAGTT
42665	ENST00000582983.1_42665	other_TMapped_ENST00000582983.1_TGCGGTAGTAGGTTGTCTAGTT
29347	ENST00000583179.1_29347	other_TMapped_ENST00000583179.1_TGAAGGCCTACTGTGTGCCAGG
37769	ENST00000584239.2_37769	other_TMapped_ENST00000584239.2_TCCCGTGCTGATCAGTAGTGG
6334	ENST00000585237.2_6334	other_TMapped_ENST00000585237.2_AGGAGTTCTGGGCTGTAGTGCGCTATGCCGA
37953	ENST00000585366.1_37953	other_TMapped_ENST00000585366.1_AAGCGGTGGAGCATGTGGTTT
46471	ENST00000585366.1_46471	other_TMapped_ENST00000585366.1_AAGCGGTGGAGCATGTGGT
530	ENST00000585366.1_530	other_TMapped_ENST00000585366.1_AAGCGGTGGAGCATGTGGTTTA
23742	ENST00000585819.5_23742	other_TMapped_ENST00000585819.5_CTAGACTGAAGTTCCTTGAGA
32201	ENST00000585819.5_32201	other_TMapped_ENST00000585819.5_TACTAGACTGAAGTTCCTTGAG
10851	ENST00000586054.2_10851	other_TMapped_ENST00000586054.2_TTGGGCTGCACCCCCTGGACAG
11871	ENST00000586054.2_11871	other_TMapped_ENST00000586054.2_TTGGGCTGCACCCCCTGGACAGA
13842	ENST00000586054.2_13842	other_TMapped_ENST00000586054.2_TTGGGCTGCACCCCCTGGACAGT
18385	ENST00000586340.1_18385	other_TMapped_ENST00000586340.1_TCTGGGGGGAGTCTGGTCGCA
35128	ENST00000586340.1_35128	other_TMapped_ENST00000586340.1_CTGGGGGGAGTCTGGTCGCA
46180	ENST00000586817.5_46180	other_TMapped_ENST00000586817.5_AGGTCGGGTCCAGCGGCTGGA
43859	ENST00000586937.2_43859	other_TMapped_ENST00000586937.2_TCACTCACTCTGGCCGCCCCCAGA
10900	ENST00000587060.1_10900	other_TMapped_ENST00000587060.1_GCAGTCCGCTGGCTTCTTA
37779	ENST00000587491.5_37779	other_TMapped_ENST00000587491.5_ATCCCACCACTGCCACCTTT
45116	ENST00000589796.2_45116	other_TMapped_ENST00000589796.2_TTCCTGACTGAGCTGTCTGAGG
220	ENST00000590120.1_220	other_TMapped_ENST00000590120.1_TGGCTGCCTTCTTTCCCACAGT
40939	ENST00000590120.1_40939	other_TMapped_ENST00000590120.1_TGGCTGCCTTCTTTCCCACAGA
15193	ENST00000590268.1_15193	other_TMapped_ENST00000590268.1_CGCGCTCCTCCCCTGCCCCAGA
34212	ENST00000590268.1_34212	other_TMapped_ENST00000590268.1_CGCGCTCCTCCCCTGCCCCAGT
15258	ENST00000590492.1_15258	other_TMapped_ENST00000590492.1_GCAGGGCGGTGGCCATGG
13267	ENST00000590927.1_13267	other_TMapped_ENST00000590927.1_CCAGGCGGGGGTGTAGGAGGAGCCAGGGCGA
28526	ENST00000590927.1_28526	other_TMapped_ENST00000590927.1_CAGGCGGGGGTGTAGGAGGAGCCAGGGCGA
8882	ENST00000590927.1_8882	other_TMapped_ENST00000590927.1_CAGGCGGGGGTGTAGGAGGAGCCAGGGCGT
29767	ENST00000591467.1_29767	other_TMapped_ENST00000591467.1_CTTCCCCACCCTCTCCTGCAGT
5066	ENST00000591467.1_5066	other_TMapped_ENST00000591467.1_CTTCCCCACCCTCTCCTGCAG
21443	ENST00000591616.1_21443	other_TMapped_ENST00000591616.1_AGTCCTCCTTTCTTCCCCCAGT
7650	ENST00000591616.1_7650	other_TMapped_ENST00000591616.1_AGTCCTCCTTTCTTCCCCCAGA
33178	ENST00000592347.5_33178	other_TMapped_ENST00000592347.5_GTCCTCTGTAAAGCTCCTT
16086	ENST00000592937.1_16086	other_TMapped_ENST00000592937.1_GCGGCGCGGGTGGGACGGGA
30690	ENST00000593400.5_30690	other_TMapped_ENST00000593400.5_CTTCGGCGCTCTTCCCCCAGA
24170	ENST00000594655.5_24170	other_TMapped_ENST00000594655.5_CGATGAGTGCTAAGTGTTAGGGGG
5935	ENST00000594655.5_5935	other_TMapped_ENST00000594655.5_CGATGAGTGCTAAGTGTTAGGGG
23660	ENST00000594701.1_23660	other_TMapped_ENST00000594701.1_AGGAACGAAGATGGCCGGGCGCG
37495	ENST00000595467.1_37495	other_TMapped_ENST00000595467.1_TAGCTTACCAGACTGATGTTG
2349	ENST00000595498.5_2349	other_TMapped_ENST00000595498.5_CAGCAGCAATTCCTGTTTTGA
15075	ENST00000595789.5_15075	other_TMapped_ENST00000595789.5_TTGGTGGGGTGGAGGAGGAGAGA
3252	ENST00000595789.5_3252	other_TMapped_ENST00000595789.5_AATCCATCCCCATCCCCTCAGA
39602	ENST00000595789.5_39602	other_TMapped_ENST00000595789.5_AATCCATCCCCATCCCCTCAGT
50265	ENST00000595789.5_50265	other_TMapped_ENST00000595789.5_TGGTGGGGTGGAGGAGGAGAGA
19949	ENST00000597199.1_19949	other_TMapped_ENST00000597199.1_AGAGTTTGGCTGGGGCGGCA
34948	ENST00000597199.1_34948	other_TMapped_ENST00000597199.1_GAGTTTGGCTGGGGCAGCA
42413	ENST00000597199.1_42413	other_TMapped_ENST00000597199.1_GAGTTTGGCTGGGGCGGCC
19451	ENST00000597346.1_19451	other_TMapped_ENST00000597346.1_AACAGAAATCTCATGTAGAACA
25523	ENST00000597346.1_25523	other_TMapped_ENST00000597346.1_GTTCTGTATGGAAGGGCCA
1785	ENST00000599476.1_1785	other_TMapped_ENST00000599476.1_TCACCTCTCAAACTTCCTCAGT
17175	ENST00000599648.1_17175	other_TMapped_ENST00000599648.1_CCACTCCTGCCTCACCCCAGT
12707	ENST00000600671.1_12707	other_TMapped_ENST00000600671.1_TATATATATATATATACGTATG
20563	ENST00000601801.3_20563	other_TMapped_ENST00000601801.3_GATGGGGATTGTGGGGAGAGAGTGGGCGAGGTGCC
43637	ENST00000601801.3_43637	other_TMapped_ENST00000601801.3_AAGGGAAGGGGATGGGGA
30785	ENST00000602361.1_30785	other_TMapped_ENST00000602361.1_CGGGGCTCATTCTCAGCGCGGCTGT
5461	ENST00000603439.1_5461	other_TMapped_ENST00000603439.1_ATAGGGACAGTCGGGGGAATCAG
13479	ENST00000604148.1_13479	other_TMapped_ENST00000604148.1_GGAGGGGGGGAAAAAAAAAAAAAA
42084	ENST00000604333.1_42084	other_TMapped_ENST00000604333.1_CGGCCAGCTTCTTAGAGGG
46166	ENST00000604716.1_46166	other_TMapped_ENST00000604716.1_CCTCCCACTGCTTCACTTGACTAGCCT
23248	ENST00000604992.1_23248	other_TMapped_ENST00000604992.1_GAGGTGTAGAATCGGTGGGAG
3075	ENST00000605265.1_3075	other_TMapped_ENST00000605265.1_CTATAGGATTATAATGAAGCTGA
33368	ENST00000605265.1_33368	other_TMapped_ENST00000605265.1_CTATAGGATTATAATGAAGCTG
22943	ENST00000605379.1_22943	other_TMapped_ENST00000605379.1_GCTAACTTTGACTGGCTTTTTT
45119	ENST00000605379.1_45119	other_TMapped_ENST00000605379.1_GCTAACTTTGACTGGCTTTTTTT
1678	ENST00000605502.1_1678	other_TMapped_ENST00000605502.1_AAGTTTCTCTGAACGTGTGGAGC
2826	ENST00000605778.1_2826	other_TMapped_ENST00000605778.1_TCGAATCCCTCATCTCCCACCA
38095	ENST00000606102.1_38095	other_TMapped_ENST00000606102.1_TGAAAGACGAACCACTGCGA
25246	ENST00000606420.1_25246	other_TMapped_ENST00000606420.1_TCTGTATTGTGAATGGGGGAA
33258	ENST00000606420.1_33258	other_TMapped_ENST00000606420.1_TCTGTATTGTGAATGGGGGAAT
43087	ENST00000606420.1_43087	other_TMapped_ENST00000606420.1_TACCCCATATACACCTCAGCTC
4620	ENST00000606420.1_4620	other_TMapped_ENST00000606420.1_TCTGTATTGTGAATGGGGGAAC
40794	ENST00000606526.1_40794	other_TMapped_ENST00000606526.1_TCTTCCTTGGATGTCTGATC
20137	ENST00000606622.1_20137	other_TMapped_ENST00000606622.1_TCCTGTAAGCAGTAGAGTAG
26830	ENST00000606622.1_26830	other_TMapped_ENST00000606622.1_TCCTGTAAGCAGTAGAGTAGCC
37633	ENST00000606809.1_37633	other_TMapped_ENST00000606809.1_ATTATCTGGAGCGAGGACCATG
13853	ENST00000607097.1_13853	other_TMapped_ENST00000607097.1_GATAGAGCATTGCAATTAT
2752	ENST00000607097.1_2752	other_TMapped_ENST00000607097.1_GATAGAGCATTGCAATTATT
35761	ENST00000607097.1_35761	other_TMapped_ENST00000607097.1_GATAGAGCATTGCACTTATTG
9308	ENST00000607097.1_9308	other_TMapped_ENST00000607097.1_ATAGAGCATTGCACTTATTG
12022	ENST00000607520.1_12022	other_TMapped_ENST00000607520.1_ACGTTTCTCTGAACGTGTAGAGC
29260	ENST00000607520.1_29260	other_TMapped_ENST00000607520.1_GAGTTTCTCTGAACGTGTAGAGC
46559	ENST00000607520.1_46559	other_TMapped_ENST00000607520.1_AGTTTCTCTGAACGTGTAGAGCA
10601	ENST00000607711.1_10601	other_TMapped_ENST00000607711.1_CCCCGGCGGCTGCCTCCTGAGA
16725	ENST00000607711.1_16725	other_TMapped_ENST00000607711.1_CCCCGGCGGCTGCCTCCTGAGT
8469	ENST00000607847.1_8469	other_TMapped_ENST00000607847.1_ATATAATACATCCTGCTAAGTG
13706	ENST00000608023.5_13706	other_TMapped_ENST00000608023.5_CAGCGGCTGCGCATCTCGGG
48844	ENST00000608373.1_48844	other_TMapped_ENST00000608373.1_AGTTTGGCTGGGGCTGCACA
30075	ENST00000608819.1_30075	other_TMapped_ENST00000608819.1_TCCTGAGCTGCTGTCCTGCCCAC
26310	ENST00000608962.1_26310	other_TMapped_ENST00000608962.1_AGAGGAGGGGGAGGAGGAAG
36928	ENST00000610036.1_36928	other_TMapped_ENST00000610036.1_CACTAGATTGTGAGTTCCTGG
5863	ENST00000610036.1_5863	other_TMapped_ENST00000610036.1_CACTAGATTGTGAGTTCCTGGA
12126	ENST00000610128.2_12126	other_TMapped_ENST00000610128.2_GCGTCAGGACTGGCCCAGAG
12622	ENST00000610128.2_12622	other_TMapped_ENST00000610128.2_AGGCGTCAGGACTGGCCCAGAG
15518	ENST00000610128.2_15518	other_TMapped_ENST00000610128.2_GGCGTCAGGACTGGCCCAGAG
1739	ENST00000610128.2_1739	other_TMapped_ENST00000610128.2_CGTCAGGACTGGCCCAGAG
18893	ENST00000610674.1_18893	other_TMapped_ENST00000610674.1_TATGCCGATCGGGTGTCCGC
2136	ENST00000610674.1_2136	other_TMapped_ENST00000610674.1_TATGCCGATCGGGTGTCCGCA
22263	ENST00000610674.1_22263	other_TMapped_ENST00000610674.1_TATGCCGATCGGGTGTCCG
32878	ENST00000610674.1_32878	other_TMapped_ENST00000610674.1_CTAAGGAGGGGTGAACCGGCCCAGG
34452	ENST00000610674.1_34452	other_TMapped_ENST00000610674.1_TAAGGAGGGGTGAACCGGCCCAGG
7146	ENST00000611457.4_7146	other_TMapped_ENST00000611457.4_CAGAAGCGGGGGGAGGGGGA
43088	ENST00000611513.1_43088	other_TMapped_ENST00000611513.1_GGTCAAGCGAATAAGGGTTC
49658	ENST00000612143.1_49658	other_TMapped_ENST00000612143.1_CTGGGCGCGGCGGGGAAGGG
13340	ENST00000612499.1_13340	other_TMapped_ENST00000612499.1_TTTTGTGTGTCAGGGTGCAGGT
43125	ENST00000613023.1_43125	other_TMapped_ENST00000613023.1_TGGTAGTGGGGGACTGCG
7295	ENST00000613023.1_7295	other_TMapped_ENST00000613023.1_AATTTGTGGTAGTGGGGGACTGCGT
38918	ENST00000613101.1_38918	other_TMapped_ENST00000613101.1_TCGCGCCTGTGAATAGCCACTGCA
44930	ENST00000613990.1_44930	other_TMapped_ENST00000613990.1_GGTTGGGACAAAAAAAAAAAAAA
10010	ENST00000614892.1_10010	other_TMapped_ENST00000614892.1_TTCTCCACTCCCACTGATTCACTTGACTAGCC
1075	ENST00000614892.1_1075	other_TMapped_ENST00000614892.1_CCACTCCCACTGATTCACTTGACTAGCCTT
19904	ENST00000614892.1_19904	other_TMapped_ENST00000614892.1_CTCCCACTGATTCACTTGACTAG
26143	ENST00000614892.1_26143	other_TMapped_ENST00000614892.1_TTCTCCACTCCCACTGATTCACTTGACTAGCCTT
26441	ENST00000614892.1_26441	other_TMapped_ENST00000614892.1_TTCTCCACTCCCACTGATTCACTTGACTAGCCT
26780	ENST00000614892.1_26780	other_TMapped_ENST00000614892.1_CTCCCACTGATTCACTTGACTAGCCT
28250	ENST00000614892.1_28250	other_TMapped_ENST00000614892.1_TCCCACTGATTCACTTGACTAGCCTT
28895	ENST00000614892.1_28895	other_TMapped_ENST00000614892.1_CTCCACTCCCACTGATTCACTTGACTAGCCTT
432	ENST00000614892.1_432	other_TMapped_ENST00000614892.1_CTTCTCCACTCCCACTGATTCACTTGACTAGCCTT
44745	ENST00000614892.1_44745	other_TMapped_ENST00000614892.1_TCTCCACTCCCACTGATTCACTTGACTAGCCTT
44772	ENST00000614892.1_44772	other_TMapped_ENST00000614892.1_ACTCCCACTGATTCACTTGACTAGCCTT
45117	ENST00000614892.1_45117	other_TMapped_ENST00000614892.1_CTCCCACTGATTCACTTGACTAGC
49698	ENST00000614892.1_49698	other_TMapped_ENST00000614892.1_CACTCCCACTGATTCACTTGACTAGCCTT
50100	ENST00000614892.1_50100	other_TMapped_ENST00000614892.1_CTCCCACTGATTCACTTGACTAGCCTT
43865	ENST00000616993.1_43865	other_TMapped_ENST00000616993.1_AAGCTGTCAGTTGAAGAACTGT
49536	ENST00000618234.4_49536	other_TMapped_ENST00000618234.4_AACTAGATTGTGAGCTCCTGGAA
15052	ENST00000618281.1_15052	other_TMapped_ENST00000618281.1_TTCTCCACTCCCACTGCTTCACTTAACTAGCCTA
46422	ENST00000618281.1_46422	other_TMapped_ENST00000618281.1_TCTCCACTCCCACTGCTTCACTTAACTAGCCTA
8219	ENST00000618281.1_8219	other_TMapped_ENST00000618281.1_CTCCACTCCCACTGCTTCACTTAACTAGCCTA
24431	ENST00000618872.1_24431	other_TMapped_ENST00000618872.1_TTTCCTCTGCTCTCATACCA
41582	ENST00000618872.1_41582	other_TMapped_ENST00000618872.1_TTTCCTCTGCTCTCATACCACA
15890	ENST00000618889.1_15890	other_TMapped_ENST00000618889.1_AACATTCAACACTGTCGGTGAG
10546	ENST00000619225.1_10546	other_TMapped_ENST00000619225.1_AATGGATTTTTGGAGCAGGGAGATG
25149	ENST00000619225.1_25149	other_TMapped_ENST00000619225.1_AAATGGATTTTTGGAGCAGGGAGATG
37265	ENST00000619225.1_37265	other_TMapped_ENST00000619225.1_ATTAAATGGATTTTTGGAGCAGG
45857	ENST00000619225.1_45857	other_TMapped_ENST00000619225.1_AAATGGATTTTTGGAGCAGGGAGATGGAAT
48596	ENST00000619225.1_48596	other_TMapped_ENST00000619225.1_TACTTCCAGGAACGGTGCACCA
6280	ENST00000619225.1_6280	other_TMapped_ENST00000619225.1_AGTACTTCCAGGAACGGTGCACC
8754	ENST00000619225.1_8754	other_TMapped_ENST00000619225.1_AAATGGATTTTTGGAGCAGGGAGATGG
12685	ENST00000619475.1_12685	other_TMapped_ENST00000619475.1_TTCTCACTACTGCACTTGACCAG
15029	ENST00000619475.1_15029	other_TMapped_ENST00000619475.1_TTCTCACTACTGCACTTGACCAGTCTA
15906	ENST00000619475.1_15906	other_TMapped_ENST00000619475.1_CTTCTCACTACTGCACTTGACCAGT
19989	ENST00000619475.1_19989	other_TMapped_ENST00000619475.1_CTTCTCACTACTGCACTTGACCAGTCTT
23052	ENST00000619475.1_23052	other_TMapped_ENST00000619475.1_CTTCTCACTACTGCACTTGACCAGTC
2345	ENST00000619475.1_2345	other_TMapped_ENST00000619475.1_TTCTCACTACTGCACTTGACCAGTC
24108	ENST00000619475.1_24108	other_TMapped_ENST00000619475.1_TTCTCACTACTGCACTTGACC
27058	ENST00000619475.1_27058	other_TMapped_ENST00000619475.1_TTCTCACTACTGCACTTGACCAGT
29102	ENST00000619475.1_29102	other_TMapped_ENST00000619475.1_TTCTCACTACTGCACTTGACCAGTCTT
31769	ENST00000619475.1_31769	other_TMapped_ENST00000619475.1_TTCTCACTACTGCACTTGACCAGTCTTT
37047	ENST00000619475.1_37047	other_TMapped_ENST00000619475.1_CTTCTCACTACTGCACTTGACCAGTCT
39538	ENST00000619475.1_39538	other_TMapped_ENST00000619475.1_CTTCTCACTACTGCACTTGACCAGTCTA
39978	ENST00000619475.1_39978	other_TMapped_ENST00000619475.1_TTCTCACTACTGCACTTGACCAGTCT
17404	ENST00000620203.1_17404	other_TMapped_ENST00000620203.1_GGCTGGTCCAAGTGCAGTGG
14533	ENST00000620268.1_14533	other_TMapped_ENST00000620268.1_TACCTCCAGGAACGGTGCACCA
38544	ENST00000620902.1_38544	other_TMapped_ENST00000620902.1_TTGGAGAAGATAGAAGTTTGAAGTGGA
20568	ENST00000621933.1_20568	other_TMapped_ENST00000621933.1_ACTAGATTGTGAGCTTCTGGAG
12510	ENST00000622201.1_12510	other_TMapped_ENST00000622201.1_CCCCCCACTGCTAAATTTGACTGGCTTAAAAC
15630	ENST00000622201.1_15630	other_TMapped_ENST00000622201.1_CCCCCCACTGCTAAATTTGACTGGCTTAAAAAAA
15771	ENST00000622201.1_15771	other_TMapped_ENST00000622201.1_CCCCCCACTGCTAAATTTGACTGGCTTAAAAAAAA
17723	ENST00000622201.1_17723	other_TMapped_ENST00000622201.1_CCCCCCACTGCTAAATTTGACTGGCTTAAAAAT
21502	ENST00000622201.1_21502	other_TMapped_ENST00000622201.1_CCCCCCACTGCTAAATTTGACTGGCTTAAAAATT
21648	ENST00000622201.1_21648	other_TMapped_ENST00000622201.1_CCCCCCACTGCTAAATTTGACTGGCTTAAAAAAAT
24899	ENST00000622201.1_24899	other_TMapped_ENST00000622201.1_CCCCCCACTGCTAAATTTGACTGGCTTAAAAA
34078	ENST00000622201.1_34078	other_TMapped_ENST00000622201.1_CCCCCCACTGCTAAATTTGACTGGCTTAAAATT
34599	ENST00000622201.1_34599	other_TMapped_ENST00000622201.1_CCCCCCACTGCTAAATTTGACTGGCTTAAAAAATT
39651	ENST00000622201.1_39651	other_TMapped_ENST00000622201.1_CCCCCCACTGCTAAATTTGACTGGCTTAAAAT
39784	ENST00000622201.1_39784	other_TMapped_ENST00000622201.1_CCCCCCACTGCTAAATTTGACTGGCTTAAAA
41145	ENST00000622201.1_41145	other_TMapped_ENST00000622201.1_CCCCCCACTGCTAAATTTGACTGGCTTAAAAAAT
45867	ENST00000622201.1_45867	other_TMapped_ENST00000622201.1_CCCCCCACTGCTAAATTTGACTGGCTTAAAATTT
49487	ENST00000622201.1_49487	other_TMapped_ENST00000622201.1_CCCCCCACTGCTAAATTTGACTGGCTTAAAATA
7059	ENST00000622201.1_7059	other_TMapped_ENST00000622201.1_CCCCCCACTGCTAAATTTGACTGGCTTAAAAATTT
7160	ENST00000622201.1_7160	other_TMapped_ENST00000622201.1_CCCCCCACTGCTAAATTTGACTGGCTTAAAAAA
12899	ENST00000622480.1_12899	other_TMapped_ENST00000622480.1_CTCCAACTGCTTCACTTGACTAG
10073	ENST00000622550.2_10073	other_TMapped_ENST00000622550.2_GTAACCACTGGAGGGCAAGTTCTG
28954	ENST00000622696.4_28954	other_TMapped_ENST00000622696.4_TAGCGGCACATAATGGTTTGT
42924	ENST00000623016.1_42924	other_TMapped_ENST00000623016.1_TACCCTGTAGAATCGAATTTGT
1049	ENST00000623177.1_1049	other_TMapped_ENST00000623177.1_GTTGTAACATTCTGGTGTGTTG
35699	ENST00000623177.1_35699	other_TMapped_ENST00000623177.1_TTGTAACATTCTGGTGTGTTGT
11243	ENST00000623544.1_11243	other_TMapped_ENST00000623544.1_AAAGGCTTGGCTCTGAGGGC
28465	ENST00000623544.1_28465	other_TMapped_ENST00000623544.1_AAAAGGATTGGCTCTGAGGG
29773	ENST00000623544.1_29773	other_TMapped_ENST00000623544.1_AGGATTGGCTCTGAGGGC
35549	ENST00000623544.1_35549	other_TMapped_ENST00000623544.1_AAGGATTGGCTCTGAGGGTTGG
3783	ENST00000623544.1_3783	other_TMapped_ENST00000623544.1_GAAAAGGATTGGCTCTGAGGG
39365	ENST00000623544.1_39365	other_TMapped_ENST00000623544.1_GGAAAAGGATTGGCTCTGAGGG
41567	ENST00000623544.1_41567	other_TMapped_ENST00000623544.1_GAAAAGGATTGGCTCTGAGGGC
42719	ENST00000623544.1_42719	other_TMapped_ENST00000623544.1_AAGGATTGGCTCTGAGGGT
4364	ENST00000623544.1_4364	other_TMapped_ENST00000623544.1_AAGGATTGGCTCTGAGGGCCGGGCACG
45708	ENST00000623544.1_45708	other_TMapped_ENST00000623544.1_AAGGATTGGCTCTGAGGGTTG
9653	ENST00000623544.1_9653	other_TMapped_ENST00000623544.1_AAGGATTGGCTCTGAGGG
9863	ENST00000623544.1_9863	other_TMapped_ENST00000623544.1_AAAGGATTGGCTCTGAGGG
40945	ENST00000623600.1_40945	other_TMapped_ENST00000623600.1_ATTAACTGTGAATAAATTAG
13077	ENST00000624219.1_13077	other_TMapped_ENST00000624219.1_TGAGTGTATGTGTGTGAGTGTGT
15542	ENST00000624224.1_15542	other_TMapped_ENST00000624224.1_GGAGTTTGGCTGGGGCAGCA
20430	ENST00000624224.1_20430	other_TMapped_ENST00000624224.1_GGAGTTTGGCTGGGGCAGCACA
47160	ENST00000624299.1_47160	other_TMapped_ENST00000624299.1_CCGGGGATAGAGCATTGCA
46068	ENST00000624409.1_46068	other_TMapped_ENST00000624409.1_CCTGGGAGGTTGAGGCTGCAGTGT
20735	ENST00000624845.1_20735	other_TMapped_ENST00000624845.1_TCGTGCTGGGGATAGAGAATT
10962	ENST00000625110.1_10962	other_TMapped_ENST00000625110.1_CTGGGCTGGGCTGGGCTGGGCA
34981	ENST00000625232.2_34981	other_TMapped_ENST00000625232.2_TTCAAATCCCACTTCTGACACCA
45805	ENST00000626073.1_45805	other_TMapped_ENST00000626073.1_TCTTGACTCCCCTTCTCTCGCT
36361	ENST00000626198.1_36361	other_TMapped_ENST00000626198.1_CTGTGGATGGCCGAGGAGCCGA
43818	ENST00000626392.1_43818	other_TMapped_ENST00000626392.1_CTGGCTCTCTCTGCCCTTCCGTT
1410	ENST00000626779.2_1410	other_TMapped_ENST00000626779.2_TGCGGATGGATCACCTCCTTTCT
18774	ENST00000627545.2_18774	other_TMapped_ENST00000627545.2_AACTTTAAATATGTAAGAAG
19944	ENST00000628368.1_19944	other_TMapped_ENST00000628368.1_GAGTTCTAAAGTCCGACAA
10082	ENST00000628531.2_10082	other_TMapped_ENST00000628531.2_CACTGCTAAATATGACTGGCTT
10339	ENST00000628531.2_10339	other_TMapped_ENST00000628531.2_CCCCCACTGCTAAATATGACTGGCT
11187	ENST00000628531.2_11187	other_TMapped_ENST00000628531.2_CCCCCCACTGCTAAATATGACTGG
21000	ENST00000628531.2_21000	other_TMapped_ENST00000628531.2_TACAACCCCCCACTGCTAAATATGACTGGCTT
22582	ENST00000628531.2_22582	other_TMapped_ENST00000628531.2_CCCCCCACTGCTAAATATGACTGGCTTC
36340	ENST00000628531.2_36340	other_TMapped_ENST00000628531.2_CCCCCCACTGCTAAATATGACTGGCT
36432	ENST00000628531.2_36432	other_TMapped_ENST00000628531.2_CCCCCCACTGCTAAATATGACTGGCTT
36680	ENST00000628531.2_36680	other_TMapped_ENST00000628531.2_GGCTGGTCCGATGGTAGTGGGTTATTAGAATT
37795	ENST00000628531.2_37795	other_TMapped_ENST00000628531.2_CCCCACTGCTAAATATGACTGGCTT
3886	ENST00000628531.2_3886	other_TMapped_ENST00000628531.2_CCCCCCACTGCTAAATATGACTGGCTTA
39187	ENST00000628531.2_39187	other_TMapped_ENST00000628531.2_CCCCCACTGCTAAATATGACTGGCTT
39436	ENST00000628531.2_39436	other_TMapped_ENST00000628531.2_TATACAACCCCCCACTGCTAAATATGACTGGCTT
42928	ENST00000628531.2_42928	other_TMapped_ENST00000628531.2_CCCCCCACTGCTAAATATGACTGGC
46388	ENST00000628531.2_46388	other_TMapped_ENST00000628531.2_ACTGCTAAATATGACTGGCTT
8127	ENST00000628531.2_8127	other_TMapped_ENST00000628531.2_CCCCCCACTGCTAAATTGACTGGCTTA
24286	ENST00000628590.1_24286	other_TMapped_ENST00000628590.1_ACGCGCTGTCTTTGAGCCCCCGA
39049	ENST00000628590.1_39049	other_TMapped_ENST00000628590.1_ACGCGCTGTCTTTGAGCCCCCG
50021	ENST00000628590.1_50021	other_TMapped_ENST00000628590.1_ACGCGCTGTCTTTGAGCCCCCGT
40348	ENST00000629045.1_40348	other_TMapped_ENST00000629045.1_TTTGCTGATACATTCCTCCTAGA
5260	ENST00000629045.1_5260	other_TMapped_ENST00000629045.1_TTGCTGATACATTCCTCCTAGA
22570	ENST00000629083.1_22570	other_TMapped_ENST00000629083.1_GATGGTAGTGGGTTATTAGAAC
33148	ENST00000629083.1_33148	other_TMapped_ENST00000629083.1_GATGGTAGTGGGTTATTAGAACT
45999	ENST00000629083.1_45999	other_TMapped_ENST00000629083.1_GGCTGGTCTGATGGTAGTGGGTTATTAGAACT
23432	ENST00000629536.1_23432	other_TMapped_ENST00000629536.1_AAGCACTGCCTTTGAACCTGATG
6217	ENST00000629536.1_6217	other_TMapped_ENST00000629536.1_AAGCACTGCCTTTGAACCTGA
37275	ENST00000630472.1_37275	other_TMapped_ENST00000630472.1_GAATACCGGGTGCTGTTGACAT
11293	ENST00000631292.1_11293	other_TMapped_ENST00000631292.1_AGAGAACGCGGTCTGAGTGG
12203	ENST00000631292.1_12203	other_TMapped_ENST00000631292.1_GGGAGAGAACGCGGTCTGAGTGGC
13189	ENST00000631292.1_13189	other_TMapped_ENST00000631292.1_AGGGAGAGAACGCGGTCTGAGTGGC
13369	ENST00000631292.1_13369	other_TMapped_ENST00000631292.1_GAGGGAGAGAACGCGGTCTGAGCGGT
14900	ENST00000631292.1_14900	other_TMapped_ENST00000631292.1_AGAACGCGGTCTGAGTGG
16156	ENST00000631292.1_16156	other_TMapped_ENST00000631292.1_GAGAGAACGCGGTCTGCGTGGT
16490	ENST00000631292.1_16490	other_TMapped_ENST00000631292.1_GGGAGTGAGAGGGAGAGAACGCGGTCTGAGTGGT
17655	ENST00000631292.1_17655	other_TMapped_ENST00000631292.1_GAGAGGGAGAGAACGCGGTCTGAGTGG
18092	ENST00000631292.1_18092	other_TMapped_ENST00000631292.1_AGAACGCGGTCTGAGCGGT
19408	ENST00000631292.1_19408	other_TMapped_ENST00000631292.1_GTGAGAGGGAGAGACCGCGGTCTGAGTGGT
20139	ENST00000631292.1_20139	other_TMapped_ENST00000631292.1_GAGGGAGAGAACGCGGTCTGAGTGGT
20365	ENST00000631292.1_20365	other_TMapped_ENST00000631292.1_GAGGGAGAGAACGCGGTCTGAGTGG
20468	ENST00000631292.1_20468	other_TMapped_ENST00000631292.1_AGGGAGAGAACGCGGTCTGCGTGGT
20827	ENST00000631292.1_20827	other_TMapped_ENST00000631292.1_GAGGGAGAGAACGCGATCTGAGTGGT
21022	ENST00000631292.1_21022	other_TMapped_ENST00000631292.1_GGGAGAGAACGCGGTCTGAGTGGT
23162	ENST00000631292.1_23162	other_TMapped_ENST00000631292.1_GGGAGAGAACGCGGTCTGAGAGGT
23734	ENST00000631292.1_23734	other_TMapped_ENST00000631292.1_GGAGAGAACGCGGTCTGAGTGGT
23845	ENST00000631292.1_23845	other_TMapped_ENST00000631292.1_AGAGGGAGAGAACGCGGTCCGAGTGGT
23986	ENST00000631292.1_23986	other_TMapped_ENST00000631292.1_AGAGGGAGAGAACGCGGTCTGAGCGGT
25031	ENST00000631292.1_25031	other_TMapped_ENST00000631292.1_AGAGGGAGAGAACGCGGTCCGAGTGG
25966	ENST00000631292.1_25966	other_TMapped_ENST00000631292.1_AGGGAGAGAACGCGGCCTGAGTGGT
26361	ENST00000631292.1_26361	other_TMapped_ENST00000631292.1_GTGAGAGGGAGAGAACGCGGCCTGAGTGGT
26566	ENST00000631292.1_26566	other_TMapped_ENST00000631292.1_AGAGGGAGAGAACGCGGTCTGAGTGGC
2679	ENST00000631292.1_2679	other_TMapped_ENST00000631292.1_GTGAGAGGGAGAGAACGCGGTCTGAGTGGC
27423	ENST00000631292.1_27423	other_TMapped_ENST00000631292.1_GAGAGAACGCGGTCTGAGTGGT
27764	ENST00000631292.1_27764	other_TMapped_ENST00000631292.1_AGAGGGAGAGAACGCGGCCTGAGTGGT
29094	ENST00000631292.1_29094	other_TMapped_ENST00000631292.1_GGAGTGAGAGGGAGAGAACGCGGTCTGAGTGGT
30394	ENST00000631292.1_30394	other_TMapped_ENST00000631292.1_GGGAGAGAACGCGGCCTGAGTGGT
30580	ENST00000631292.1_30580	other_TMapped_ENST00000631292.1_AGAGGGAGAGAACGCGGTCTGAGTGG
30639	ENST00000631292.1_30639	other_TMapped_ENST00000631292.1_AGAACGCGGTCTGGGTGGT
31037	ENST00000631292.1_31037	other_TMapped_ENST00000631292.1_AGAGGGAGAGAACGCGGTCTGAGCGG
3209	ENST00000631292.1_3209	other_TMapped_ENST00000631292.1_GAGGGAGAGAACGCGGTCTGGGTGGT
33538	ENST00000631292.1_33538	other_TMapped_ENST00000631292.1_GTGAGAGGGAGAGAACGCGGTCTGAGTGG
33571	ENST00000631292.1_33571	other_TMapped_ENST00000631292.1_AGAACGCGGTCTGAGTGGT
34713	ENST00000631292.1_34713	other_TMapped_ENST00000631292.1_AGAACGCGGTCTGAGTGGC
36338	ENST00000631292.1_36338	other_TMapped_ENST00000631292.1_GAGGGAGAGAACGCGGTCTGAGAGGT
36733	ENST00000631292.1_36733	other_TMapped_ENST00000631292.1_GAGAACGCGGTCTGAGTGG
37790	ENST00000631292.1_37790	other_TMapped_ENST00000631292.1_AGAGGGAGAGAACGCGGTCTGGGTGG
37792	ENST00000631292.1_37792	other_TMapped_ENST00000631292.1_GGAGAGAACGCGGTCTGAGTGG
38477	ENST00000631292.1_38477	other_TMapped_ENST00000631292.1_AGAGGGAGAGAACGCGGTCTGAGTGGA
38837	ENST00000631292.1_38837	other_TMapped_ENST00000631292.1_AGGGAGAGAACGCGGTCTGAGTGGT
40698	ENST00000631292.1_40698	other_TMapped_ENST00000631292.1_AGGGAGAGAACGCGGTCTGAGCGGT
42407	ENST00000631292.1_42407	other_TMapped_ENST00000631292.1_GGGAGAGAACGCGGTCCGAGTGGT
4383	ENST00000631292.1_4383	other_TMapped_ENST00000631292.1_AGAGAACGCGGTCTGAGTGGT
45034	ENST00000631292.1_45034	other_TMapped_ENST00000631292.1_GAGGGAGAGAACGCGGTCTGAGTGGC
45087	ENST00000631292.1_45087	other_TMapped_ENST00000631292.1_GTGAGAGGGAGAGAACGCGGTCTGCGTGGT
45618	ENST00000631292.1_45618	other_TMapped_ENST00000631292.1_GGGAGAGAACGCGGTCTGAGTGGG
46313	ENST00000631292.1_46313	other_TMapped_ENST00000631292.1_GAGTGAGAGGGAGAGAACGCGGTCTGAGTGGT
46322	ENST00000631292.1_46322	other_TMapped_ENST00000631292.1_TGAGAGGGAGAGAACGCGGTCTGAGTGGT
46920	ENST00000631292.1_46920	other_TMapped_ENST00000631292.1_AGGGAGAGAACGCGGTCCGAGTGGT
46967	ENST00000631292.1_46967	other_TMapped_ENST00000631292.1_AGAGGGAGAGAACGCGGTCTGAGTG
47664	ENST00000631292.1_47664	other_TMapped_ENST00000631292.1_GAGGGAGAGAACGCGGTCTGAGTGGA
48197	ENST00000631292.1_48197	other_TMapped_ENST00000631292.1_GGAGAGAACGCGGTCTGAG
48617	ENST00000631292.1_48617	other_TMapped_ENST00000631292.1_GAACGCGGTCTGAGTGGT
49315	ENST00000631292.1_49315	other_TMapped_ENST00000631292.1_AGGGAGAGAACGCGGTCTGAGTGAT
49764	ENST00000631292.1_49764	other_TMapped_ENST00000631292.1_AGAGGGAGAGAACGTGGTCTGAGTGGT
49802	ENST00000631292.1_49802	other_TMapped_ENST00000631292.1_AGGGAGAGAACGCGGTCTGAGTGG
4993	ENST00000631292.1_4993	other_TMapped_ENST00000631292.1_GTGAGAGGGAGAGAACGCGGTCTGAGTGGA
50129	ENST00000631292.1_50129	other_TMapped_ENST00000631292.1_AGAGGGAGAGAACGCGGCCTGAGTGG
50174	ENST00000631292.1_50174	other_TMapped_ENST00000631292.1_AGAGGGAGAGAACGCGGTCTGGGTGGT
50343	ENST00000631292.1_50343	other_TMapped_ENST00000631292.1_AGGGAGAGAACGCGGTCTGAGTGGA
5196	ENST00000631292.1_5196	other_TMapped_ENST00000631292.1_GTGAGAGGGAGAGAACGCGGTCTGAGTGGT
5574	ENST00000631292.1_5574	other_TMapped_ENST00000631292.1_AGCCATTGATGATCGTTCTTCTCT
6071	ENST00000631292.1_6071	other_TMapped_ENST00000631292.1_AGAGGGAGAGAACGCGGTCTGAGTGGT
6087	ENST00000631292.1_6087	other_TMapped_ENST00000631292.1_GAGGGAGAGAACGCGGCCTGAGTGGT
6568	ENST00000631292.1_6568	other_TMapped_ENST00000631292.1_GGGAGAGAACGCGGTCTGAGTGGA
8128	ENST00000631292.1_8128	other_TMapped_ENST00000631292.1_AGAGGGAGAGAATGCGGTCTGAGTGGT
8297	ENST00000631292.1_8297	other_TMapped_ENST00000631292.1_GAGAACGCGGTCTGAGTGGT
9160	ENST00000631292.1_9160	other_TMapped_ENST00000631292.1_GAGAGGGAGAGAACGCGGTCTGAGTGGT
9321	ENST00000631292.1_9321	other_TMapped_ENST00000631292.1_GGGAGAGAACGCGGTCTGAGTGG
9636	ENST00000631292.1_9636	other_TMapped_ENST00000631292.1_AGGGAGAGAACGCGGTCTGAGTG
9660	ENST00000631292.1_9660	other_TMapped_ENST00000631292.1_GAGAGAACGCGGTCTGAGTGG
19216	ENST00000631401.1_19216	other_TMapped_ENST00000631401.1_TAGGAGAACGCACCCTGTTGTGA
10166	ENST00000633719.1_10166	other_TMapped_ENST00000633719.1_ACCTCTCCTCCTCCACTTGCT
11565	ENST00000633719.1_11565	other_TMapped_ENST00000633719.1_ACCTCTCCTCCTCCACTTGCC
42073	ENST00000633719.1_42073	other_TMapped_ENST00000633719.1_ACCTCTCCTCCTCCACTTGCCC
47775	ENST00000633719.1_47775	other_TMapped_ENST00000633719.1_CCACCTCTCCTCCTCCACTTGC
49472	ENST00000633719.1_49472	other_TMapped_ENST00000633719.1_ACCTCTCCTCCTCCACTTGC
2932	ENST00000634334.1_2932	other_TMapped_ENST00000634334.1_AGTGTGTTTCATGGACGAGC
37341	ENST00000634334.1_37341	other_TMapped_ENST00000634334.1_AGTGTGTTTCATGGACGAGCAAC
10718	ENST00000634453.1_10718	other_TMapped_ENST00000634453.1_CGGTGCTGGATGGAAAGG
45963	ENST00000634605.1_45963	other_TMapped_ENST00000634605.1_TCGGCCGTGTATCTCTGTGCC
15668	ENST00000635274.1_15668	other_TMapped_ENST00000635274.1_AGCCTGGGCAACATAGCGAGACCCCGTCT
20493	ENST00000635274.1_20493	other_TMapped_ENST00000635274.1_AGCCTGGGCAACATAGCGAGACCCCGTC
20953	ENST00000635274.1_20953	other_TMapped_ENST00000635274.1_GTAGTGGGATCGCGCCTGTGAATAGCCACTGCA
21837	ENST00000635274.1_21837	other_TMapped_ENST00000635274.1_CTCCAGCCTGGGCAACATAGCGAGACCCCGTCT
29292	ENST00000635274.1_29292	other_TMapped_ENST00000635274.1_CTCCAGCCTGGGCAACATAGCGAGACCCCGTCTC
44715	ENST00000635274.1_44715	other_TMapped_ENST00000635274.1_CTCCAGCCTGGGCAACATAGCGAGACCCCGTCTCT
32867	ENST00000635423.1_32867	other_TMapped_ENST00000635423.1_AATACCCTGAGCTGGACTGAG
2442	ENST00000635449.1_2442	other_TMapped_ENST00000635449.1_TAAATCCTAAGATCTGTAA
25381	ENST00000635449.1_25381	other_TMapped_ENST00000635449.1_CCTAAATCCTAAGATCTGTAA
27922	ENST00000635449.1_27922	other_TMapped_ENST00000635449.1_CCCTAAATCCTAAGATCTGTAA
33354	ENST00000635449.1_33354	other_TMapped_ENST00000635449.1_CTAAATCCTAAGATCTGTAA
50140	ENST00000635449.1_50140	other_TMapped_ENST00000635449.1_TCCCTAAATCCTAAGATCTGTAA
6878	ENST00000635449.1_6878	other_TMapped_ENST00000635449.1_ATCCCTAAATCCTAAGATCTGTAA
43500	ENST00000635628.1_43500	other_TMapped_ENST00000635628.1_CGATCCCGACCCCCGCCTCCA
12506	ENST00000635639.1_12506	other_TMapped_ENST00000635639.1_AGTAGGACACCACCGGACT
28588	ENST00000635639.1_28588	other_TMapped_ENST00000635639.1_GAGTAGGACACCACCGGACT
24365	ENST00000635935.1_24365	other_TMapped_ENST00000635935.1_ATGTTTGTGTGAGGGTTGTG
28739	ENST00000635935.1_28739	other_TMapped_ENST00000635935.1_GCATGTTTGTGTGAGGGTTGTG
38459	ENST00000635935.1_38459	other_TMapped_ENST00000635935.1_CATGTTTGTGTGAGGGTTGTG
47602	ENST00000635935.1_47602	other_TMapped_ENST00000635935.1_TGTTTGTGTGAGGGTTGTG
29518	ENST00000636161.1_29518	other_TMapped_ENST00000636161.1_CGGGCGGAAACAAAGTGGTTA
42670	ENST00000636161.1_42670	other_TMapped_ENST00000636161.1_CGGGCGGAAACAAAGTGGTTC
38663	ENST00000636484.1_38663	other_TMapped_ENST00000636484.1_CATCCAAATGAGGCGCTG
10102	ENST00000636511.1_10102	other_TMapped_ENST00000636511.1_TTCTCTTTTCTTCTTACCA
22516	ENST00000636511.1_22516	other_TMapped_ENST00000636511.1_TTCTCTTTTCTTCTTACCAG
8132	ENST00000636511.1_8132	other_TMapped_ENST00000636511.1_GTTCTCTTTTCTTCTTACCAG
29238	ENST00000637046.1_29238	other_TMapped_ENST00000637046.1_AACTGAAATTACTTTTGCACCA
6077	ENST00000637374.1_6077	other_TMapped_ENST00000637374.1_ATGCCTGTCTGAGTGTCAGC
13588	ENST00000637770.1_13588	other_TMapped_ENST00000637770.1_CTTCTGTCCCCTCCTCGCCCAG
21618	ENST00000638132.1_21618	other_TMapped_ENST00000638132.1_CGATAAGTAATGTGAATTGCAG
26480	ENST00000639015.1_26480	other_TMapped_ENST00000639015.1_TCCCTGGGACCCTAACTTG
9593	ENST00000639345.1_9593	other_TMapped_ENST00000639345.1_AAGGCTGGGTGTGGAAGCG
10025	ENST00000641330.1_10025	other_TMapped_ENST00000641330.1_TCTCTGGCCAAGCCTCCTTCC
32623	ENST00000641481.1_32623	other_TMapped_ENST00000641481.1_GGGACTCCTGGGTGCTGTGGTT
20415	ENST00000641545.1_20415	other_TMapped_ENST00000641545.1_GAGCTCTTTCTTGATTTTGTG
25655	ENST00000641545.1_25655	other_TMapped_ENST00000641545.1_TGAGAGCTCTTTCTTGATTTT
27414	ENST00000641545.1_27414	other_TMapped_ENST00000641545.1_GAGCTCTTTCTTGATTTT
30125	ENST00000641545.1_30125	other_TMapped_ENST00000641545.1_GAGCTCTTTCTTGATTTTGT
31330	ENST00000641545.1_31330	other_TMapped_ENST00000641545.1_GAGCTCTTTCTTGATTTTG
32866	ENST00000641545.1_32866	other_TMapped_ENST00000641545.1_GAGCTCTTTCTTGATTTTGTGG
43557	ENST00000641545.1_43557	other_TMapped_ENST00000641545.1_GAGCTCTTTCTTGATTTTGCGG
9421	ENST00000641545.1_9421	other_TMapped_ENST00000641545.1_AGAGCTCTTTCTTGATTTT
26571	ENST00000642884.1_26571	other_TMapped_ENST00000642884.1_TGGTTCAGTGGCAGAATTCTCGCC
7725	ENST00000642884.1_7725	other_TMapped_ENST00000642884.1_TGTGGTTCAGTGGCAGAATTC
26778	ENST00000643013.1_26778	other_TMapped_ENST00000643013.1_GTTTGTGGGTTAAAAAAAAAAAAAA
26336	ENST00000643232.1_26336	other_TMapped_ENST00000643232.1_TCAGGTGGGAGTTTGGCTGGG
27743	ENST00000643232.1_27743	other_TMapped_ENST00000643232.1_GGGAGTTTGGCTGGGGAG
37512	ENST00000643232.1_37512	other_TMapped_ENST00000643232.1_TGGGGAGTTTGGCTGGGGAG
1090	ENST00000643426.1_1090	other_TMapped_ENST00000643426.1_CTACTCTTTGCACCCCTCTGTA
27765	ENST00000643426.1_27765	other_TMapped_ENST00000643426.1_CTACTCTTTGCACCCCTCTGTT
43709	ENST00000643426.1_43709	other_TMapped_ENST00000643426.1_CTACTCTTTGCACCCCTCTGT
48360	ENST00000643426.1_48360	other_TMapped_ENST00000643426.1_CTACTCTTTGCACCCCTCTGC
692	ENST00000643426.1_692	other_TMapped_ENST00000643426.1_CTACTCTTTGCACCCCTCTG
17565	ENST00000643494.1_17565	other_TMapped_ENST00000643494.1_TAGCGAGACCCCGTCTCTTT
23089	ENST00000643494.1_23089	other_TMapped_ENST00000643494.1_ATAGCGAGACCCCGTCTCTTT
45246	ENST00000643494.1_45246	other_TMapped_ENST00000643494.1_ACATAGCGAGACCCCGTCTCTTT
45624	ENST00000644221.1_45624	other_TMapped_ENST00000644221.1_TTTAGTCAAGTTATATAAGGGCTT
34829	ENST00000644426.1_34829	other_TMapped_ENST00000644426.1_ATATTTTCAACTTACGATGGGT
36565	ENST00000644426.1_36565	other_TMapped_ENST00000644426.1_TATTTTCAACTTACGATGGGT
30541	ENST00000646170.1_30541	other_TMapped_ENST00000646170.1_GGGATACCCGCTGAACTTAAG
4043	ENST00000646170.1_4043	other_TMapped_ENST00000646170.1_GGATACCCGCTGAACTTAAG
47721	ENST00000646170.1_47721	other_TMapped_ENST00000646170.1_GATACCCGCTGAACTTAAG
48892	ENST00000646170.1_48892	other_TMapped_ENST00000646170.1_AGGGATACCCGCTGAACTTAAG
9119	ENST00000646226.1_9119	other_TMapped_ENST00000646226.1_TCCCTGTCCCCCAGGAGCTCA
43151	ENST00000646416.1_43151	other_TMapped_ENST00000646416.1_ACCCTACTCCTGGTACCA
10534	ENST00000647441.1_10534	other_TMapped_ENST00000647441.1_TAGCAGCACCTCATGGTT
22011	ENST00000647441.1_22011	other_TMapped_ENST00000647441.1_TAGCAGCACCTCATGGTTTACA
31178	ENST00000647441.1_31178	other_TMapped_ENST00000647441.1_TAGCAGCACCTCATGGTTTAC
7974	ENST00000647441.1_7974	other_TMapped_ENST00000647441.1_TAGCAGCACCTCATGGTTT
46138	FBN2-201_46138	protein_coding_FBN2-201_AGTCTCTGTAACGAAGGTTA
13864	FHDC1-201_13864	protein_coding_FHDC1-201_GTGCTGCTGTCCTTGGCAGG
10153	GDNF-208_10153	protein_coding_GDNF-208_AGAGGCGGAGGAGGAGGAAG
26397	GDNF-208_26397	protein_coding_GDNF-208_AGAGGCGGAGGAGGAGGAAGA
41009	GDNF-208_41009	protein_coding_GDNF-208_AGAGGCGGAGGAGGAGGAA
41738	GDNF-208_41738	protein_coding_GDNF-208_GGAGGCGGAGGAGGAGGAAG
7988	GDNF-208_7988	protein_coding_GDNF-208_GGAGGCGGAGGAGGAGGAAGA
8011	GDNF-208_8011	protein_coding_GDNF-208_GGAGGCGGAGGAGGAGGAA
14271	GOLGA8N-201_14271	protein_coding_GOLGA8N-201_AATGAAAGGTTCCCATCGTTG
2880	GPATCH2L-214_2880	protein_coding_GPATCH2L-214_TGGGCTTGAGTGATACTCCTGA
14052	GPBP1L1-202_14052	protein_coding_GPBP1L1-202_TGAGTGTGTGTGTGTGTGAGTGTGT
29519	GPBP1L1-202_29519	protein_coding_GPBP1L1-202_TGAGTGTGTGTGTGTGTGAGTGT
7239	GPBP1L1-202_7239	protein_coding_GPBP1L1-202_TGAGTGTGTGTGTGTGTGAGTGTG
11898	HLA-C-210_11898	protein_coding_HLA-C-210_TGATGTGTAGGAGGAAGAGCT
17285	HLA-C-210_17285	protein_coding_HLA-C-210_TGTGTAGGAGGAAGAGCT
2375	HLA-C-210_2375	protein_coding_HLA-C-210_ATGTGTAGGAGGAAGAGCT
35780	hsa_circ_000662_35780	other_TMapped_hsa_circ_000662_TCACAGTCAACCGGTCTCTTT
39489	hsa_circ_000662_39489	other_TMapped_hsa_circ_000662_CCACAGTGAACCGGTCTCTTTA
22594	hsa_circ_000987_22594	other_TMapped_hsa_circ_000987_GATTCCCGGCCGGCGCACCA
13840	hsa_circ_001671_13840	other_TMapped_hsa_circ_001671_AGCATCCCTGCTGCCCCCTAGA
20406	hsa_circ_001671_20406	other_TMapped_hsa_circ_001671_AGCATCCCTGCTGCCCCCTAGTT
26515	hsa_circ_001671_26515	other_TMapped_hsa_circ_001671_AGCATCCCTGCTGCCCCCTAG
46385	hsa_circ_001671_46385	other_TMapped_hsa_circ_001671_AGCATCCCTGCTGCCCCCTAGT
20901	hsa_piR_000291|gb|DQ570344|Homo_sapiens_20901	piRNA_hsa_piR_000291|gb|DQ570344|Homo_sapiens_GCATTGGTGGTTCAGTGGTCGA
31168	hsa_piR_000291|gb|DQ570344|Homo_sapiens_31168	piRNA_hsa_piR_000291|gb|DQ570344|Homo_sapiens_GCATTGGTGGTTCAGTGGTA
33657	hsa_piR_000291|gb|DQ570344|Homo_sapiens_33657	piRNA_hsa_piR_000291|gb|DQ570344|Homo_sapiens_CATTGGTGGTTCAGTGGTA
42883	hsa_piR_000291|gb|DQ570344|Homo_sapiens_42883	piRNA_hsa_piR_000291|gb|DQ570344|Homo_sapiens_GCATTGGTGGTTCAGTGG
4805	hsa_piR_000291|gb|DQ570344|Homo_sapiens_4805	piRNA_hsa_piR_000291|gb|DQ570344|Homo_sapiens_GCATTGGTGGTTCAGTGGTGG
48351	hsa_piR_000291|gb|DQ570344|Homo_sapiens_48351	piRNA_hsa_piR_000291|gb|DQ570344|Homo_sapiens_GCATTGGTGGTTCAGTGGT
49386	hsa_piR_000291|gb|DQ570344|Homo_sapiens_49386	piRNA_hsa_piR_000291|gb|DQ570344|Homo_sapiens_GCATTGGTGGTTCAGTGGTGGA
13242	hsa_piR_000765|gb|DQ570956|Homo_sapiens_13242	piRNA_hsa_piR_000765|gb|DQ570956|Homo_sapiens_GCGTTGGTGGTTCAGTGGTAGAATTCTCGCC
1992	hsa_piR_000765|gb|DQ570956|Homo_sapiens_1992	piRNA_hsa_piR_000765|gb|DQ570956|Homo_sapiens_GCATTGGTGGTCAGTGGTAGAATTCTCGC
25526	hsa_piR_000765|gb|DQ570956|Homo_sapiens_25526	piRNA_hsa_piR_000765|gb|DQ570956|Homo_sapiens_GCATTGGTGGTTAGTGGTAGAATTCTCGC
3244	hsa_piR_000765|gb|DQ570956|Homo_sapiens_3244	piRNA_hsa_piR_000765|gb|DQ570956|Homo_sapiens_GCATTGGTGGTTCAGTGGTAGAATTCTCA
37773	hsa_piR_000765|gb|DQ570956|Homo_sapiens_37773	piRNA_hsa_piR_000765|gb|DQ570956|Homo_sapiens_GCCTTGGTGGTTCAGTGGTAGAATTCTCGCC
38645	hsa_piR_000765|gb|DQ570956|Homo_sapiens_38645	piRNA_hsa_piR_000765|gb|DQ570956|Homo_sapiens_AGCATTGGTGGTTCCGTGGTAGAATTCTCGCC
1153	hsa_piR_000794|gb|DQ570992|Homo_sapiens_1153	piRNA_hsa_piR_000794|gb|DQ570992|Homo_sapiens_GCCCGGCTAGCTCAGTCG
16435	hsa_piR_000794|gb|DQ570992|Homo_sapiens_16435	piRNA_hsa_piR_000794|gb|DQ570992|Homo_sapiens_GCCCGGCTAGCTCAGTCGGTAGAGCATCAGA
21767	hsa_piR_000794|gb|DQ570992|Homo_sapiens_21767	piRNA_hsa_piR_000794|gb|DQ570992|Homo_sapiens_GCCCGGCTAGCTCAGTCGGTAGAGCATGAGAC
22008	hsa_piR_000794|gb|DQ570992|Homo_sapiens_22008	piRNA_hsa_piR_000794|gb|DQ570992|Homo_sapiens_GCCCGGCTAGCTCAGTCGGTAGAGCATGCGAC
28471	hsa_piR_000794|gb|DQ570992|Homo_sapiens_28471	piRNA_hsa_piR_000794|gb|DQ570992|Homo_sapiens_GCCCGGCTAGCTCAGTCGGTAG
3797	hsa_piR_000794|gb|DQ570992|Homo_sapiens_3797	piRNA_hsa_piR_000794|gb|DQ570992|Homo_sapiens_GCCCGGCTAGCTCAGTCGGTAGAGCATGAGA
4028	hsa_piR_000794|gb|DQ570992|Homo_sapiens_4028	piRNA_hsa_piR_000794|gb|DQ570992|Homo_sapiens_GCCCGGCTAGCTCAGTCGGTAGAGCATGAG
9698	hsa_piR_000794|gb|DQ570992|Homo_sapiens_9698	piRNA_hsa_piR_000794|gb|DQ570992|Homo_sapiens_GCCCGGCTAGCTCAGTCGGTAGAGCATGCGA
11019	hsa_piR_000805|gb|DQ571003|Homo_sapiens_11019	piRNA_hsa_piR_000805|gb|DQ571003|Homo_sapiens_AGCCTGAGCAACATAGCGAGACCCCGTCTCTA
13784	hsa_piR_000805|gb|DQ571003|Homo_sapiens_13784	piRNA_hsa_piR_000805|gb|DQ571003|Homo_sapiens_AACATCGCGAGACCCCGTCTCTA
16180	hsa_piR_000805|gb|DQ571003|Homo_sapiens_16180	piRNA_hsa_piR_000805|gb|DQ571003|Homo_sapiens_AGCCTGGGCAACATAGCGAGACCCCGTCTCTA
17849	hsa_piR_000805|gb|DQ571003|Homo_sapiens_17849	piRNA_hsa_piR_000805|gb|DQ571003|Homo_sapiens_TGAGCAACATAGCGAGACCCCGTCTCTT
19808	hsa_piR_000805|gb|DQ571003|Homo_sapiens_19808	piRNA_hsa_piR_000805|gb|DQ571003|Homo_sapiens_TGGGCAACATAGCGAGACCCCGTCTCTA
20762	hsa_piR_000805|gb|DQ571003|Homo_sapiens_20762	piRNA_hsa_piR_000805|gb|DQ571003|Homo_sapiens_TGAGCAACATAGCGAGACCCCGTCCCTTA
21656	hsa_piR_000805|gb|DQ571003|Homo_sapiens_21656	piRNA_hsa_piR_000805|gb|DQ571003|Homo_sapiens_CTGGGCAACATAGCGAGACCCCGTCTCTA
2432	hsa_piR_000805|gb|DQ571003|Homo_sapiens_2432	piRNA_hsa_piR_000805|gb|DQ571003|Homo_sapiens_TGAGCCACATAGCGAGACCCCGTCTCTA
24699	hsa_piR_000805|gb|DQ571003|Homo_sapiens_24699	piRNA_hsa_piR_000805|gb|DQ571003|Homo_sapiens_TGAGCAACATAGCGAGACCCCGTCTCTA
26311	hsa_piR_000805|gb|DQ571003|Homo_sapiens_26311	piRNA_hsa_piR_000805|gb|DQ571003|Homo_sapiens_ACATCGCGAGACCCCGTCTCTA
27302	hsa_piR_000805|gb|DQ571003|Homo_sapiens_27302	piRNA_hsa_piR_000805|gb|DQ571003|Homo_sapiens_CTGAGCAACATAGCGAGACCCCGTCTCTT
29274	hsa_piR_000805|gb|DQ571003|Homo_sapiens_29274	piRNA_hsa_piR_000805|gb|DQ571003|Homo_sapiens_CAGCCTGAGCAACATAGCGAGACCCCGTCTCTA
3062	hsa_piR_000805|gb|DQ571003|Homo_sapiens_3062	piRNA_hsa_piR_000805|gb|DQ571003|Homo_sapiens_TGAGCAACATAGCGAGACCCCGTCTCTC
33158	hsa_piR_000805|gb|DQ571003|Homo_sapiens_33158	piRNA_hsa_piR_000805|gb|DQ571003|Homo_sapiens_CTGAGCAACATAGCGAGACCCCGTCTCTTA
34609	hsa_piR_000805|gb|DQ571003|Homo_sapiens_34609	piRNA_hsa_piR_000805|gb|DQ571003|Homo_sapiens_ACATAGCGAGACCCCGTCTCTAA
36950	hsa_piR_000805|gb|DQ571003|Homo_sapiens_36950	piRNA_hsa_piR_000805|gb|DQ571003|Homo_sapiens_TGAGCAACATAGCGAGACCCCGTCTCT
4141	hsa_piR_000805|gb|DQ571003|Homo_sapiens_4141	piRNA_hsa_piR_000805|gb|DQ571003|Homo_sapiens_TAGCGAGACCCCGTCCCTTA
42491	hsa_piR_000805|gb|DQ571003|Homo_sapiens_42491	piRNA_hsa_piR_000805|gb|DQ571003|Homo_sapiens_AGCAACATAGCGAGACCCCGTCTCTA
47459	hsa_piR_000805|gb|DQ571003|Homo_sapiens_47459	piRNA_hsa_piR_000805|gb|DQ571003|Homo_sapiens_TGAGCAACATAGCGAGACCCCGTCTCTTA
8964	hsa_piR_000805|gb|DQ571003|Homo_sapiens_8964	piRNA_hsa_piR_000805|gb|DQ571003|Homo_sapiens_CTGAGCAACATAGCGAGACCCCGTCTCTA
16866	hsa_piR_000823|gb|DQ571031|Homo_sapiens_16866	piRNA_hsa_piR_000823|gb|DQ571031|Homo_sapiens_GCGTTGGTGGTATAGTGGTGAGCATAGC
17850	hsa_piR_000823|gb|DQ571031|Homo_sapiens_17850	piRNA_hsa_piR_000823|gb|DQ571031|Homo_sapiens_GCGTTGGTGGTCTAGTGGTGAGCATAGCTG
20294	hsa_piR_000823|gb|DQ571031|Homo_sapiens_20294	piRNA_hsa_piR_000823|gb|DQ571031|Homo_sapiens_GCGTTGGTGGTATAGTGGTGAGCATAGCTGC
21293	hsa_piR_000823|gb|DQ571031|Homo_sapiens_21293	piRNA_hsa_piR_000823|gb|DQ571031|Homo_sapiens_GCGTTGGTGGTATAGTGGTGAGCATAGCT
23750	hsa_piR_000823|gb|DQ571031|Homo_sapiens_23750	piRNA_hsa_piR_000823|gb|DQ571031|Homo_sapiens_GCGTTGGTGGTATAGTGGTGA
28786	hsa_piR_000823|gb|DQ571031|Homo_sapiens_28786	piRNA_hsa_piR_000823|gb|DQ571031|Homo_sapiens_GCGTTGGTGGTATAGTGGTGAG
28901	hsa_piR_000823|gb|DQ571031|Homo_sapiens_28901	piRNA_hsa_piR_000823|gb|DQ571031|Homo_sapiens_GCGTTGGTGGTATAGTGGTGAGCATAGCTG
31339	hsa_piR_000823|gb|DQ571031|Homo_sapiens_31339	piRNA_hsa_piR_000823|gb|DQ571031|Homo_sapiens_GCGTTGGTGGTATAGTGGTG
39026	hsa_piR_000823|gb|DQ571031|Homo_sapiens_39026	piRNA_hsa_piR_000823|gb|DQ571031|Homo_sapiens_GCGTTGGTGGTATAGTGG
41013	hsa_piR_000823|gb|DQ571031|Homo_sapiens_41013	piRNA_hsa_piR_000823|gb|DQ571031|Homo_sapiens_GCGTTGGTGGTATAGTGGTGAGCA
42240	hsa_piR_000823|gb|DQ571031|Homo_sapiens_42240	piRNA_hsa_piR_000823|gb|DQ571031|Homo_sapiens_GCGTTGGTGGTATCGTGGTGAGCATAGCTG
42379	hsa_piR_000823|gb|DQ571031|Homo_sapiens_42379	piRNA_hsa_piR_000823|gb|DQ571031|Homo_sapiens_GCGTTGGTGGTATAGTGGT
48065	hsa_piR_000823|gb|DQ571031|Homo_sapiens_48065	piRNA_hsa_piR_000823|gb|DQ571031|Homo_sapiens_GCGTTGGTGGTATAGTGGTGAGCATAGCTGCC
49276	hsa_piR_000823|gb|DQ571031|Homo_sapiens_49276	piRNA_hsa_piR_000823|gb|DQ571031|Homo_sapiens_GCGTTGGTGGTATAGTGGTGAGC
50261	hsa_piR_000823|gb|DQ571031|Homo_sapiens_50261	piRNA_hsa_piR_000823|gb|DQ571031|Homo_sapiens_GCGTTGGTGGTATAGTGGTGAGCATAG
46194	hsa_piR_001152|gb|DQ571500|Homo_sapiens_46194	piRNA_hsa_piR_001152|gb|DQ571500|Homo_sapiens_GTTCGTGATGGATTTGCTTTTTTCTGATT
34887	hsa_piR_001168|gb|DQ571524|Homo_sapiens_34887	piRNA_hsa_piR_001168|gb|DQ571524|Homo_sapiens_ATAGGGTTTACGACCTCGATG
33310	hsa_piR_001169|gb|DQ571525|Homo_sapiens_33310	piRNA_hsa_piR_001169|gb|DQ571525|Homo_sapiens_ATAGGTTTGGTCCTAGCCTTTCT
12177	hsa_piR_001170|gb|DQ571526|Homo_sapiens_12177	piRNA_hsa_piR_001170|gb|DQ571526|Homo_sapiens_ATAGGTTTGGTCCCAGCCTTTCTATTAGCTCT
146	hsa_piR_001170|gb|DQ571526|Homo_sapiens_146	piRNA_hsa_piR_001170|gb|DQ571526|Homo_sapiens_ATAGGTTTGGTCCTAGCCTTTCTATTAGCTCTT
15137	hsa_piR_001170|gb|DQ571526|Homo_sapiens_15137	piRNA_hsa_piR_001170|gb|DQ571526|Homo_sapiens_GTAGGTTTGGTCCTAGCCTTTCTATTAGCTCT
17569	hsa_piR_001170|gb|DQ571526|Homo_sapiens_17569	piRNA_hsa_piR_001170|gb|DQ571526|Homo_sapiens_ATAGGTCTGGTCCTAGCCTTTCTATTAGCTCT
19328	hsa_piR_001170|gb|DQ571526|Homo_sapiens_19328	piRNA_hsa_piR_001170|gb|DQ571526|Homo_sapiens_ATAGGTTTGGTCCTAGCCTTTCCATTAGCTCT
19860	hsa_piR_001170|gb|DQ571526|Homo_sapiens_19860	piRNA_hsa_piR_001170|gb|DQ571526|Homo_sapiens_ATAGGTTTGGTCCTAGCCTTTCTATTAGCTCT
24277	hsa_piR_001170|gb|DQ571526|Homo_sapiens_24277	piRNA_hsa_piR_001170|gb|DQ571526|Homo_sapiens_ATAGGTTTGGTCCTAGCCTCTCTATTAGCTCT
24849	hsa_piR_001170|gb|DQ571526|Homo_sapiens_24849	piRNA_hsa_piR_001170|gb|DQ571526|Homo_sapiens_ATAGGTTTGGTCCTAGCCTTTCTATTAGCCCT
26358	hsa_piR_001170|gb|DQ571526|Homo_sapiens_26358	piRNA_hsa_piR_001170|gb|DQ571526|Homo_sapiens_ATAGGTTTGGTCCTAGCCTTTCTATTAGCTA
27010	hsa_piR_001170|gb|DQ571526|Homo_sapiens_27010	piRNA_hsa_piR_001170|gb|DQ571526|Homo_sapiens_ATGGGTTTGGTCCTAGCCTTTCTATTAGCTCT
27588	hsa_piR_001170|gb|DQ571526|Homo_sapiens_27588	piRNA_hsa_piR_001170|gb|DQ571526|Homo_sapiens_ATAGGTTTGGTCCTAGCCTTTCTATTAGCTC
28139	hsa_piR_001170|gb|DQ571526|Homo_sapiens_28139	piRNA_hsa_piR_001170|gb|DQ571526|Homo_sapiens_ATAGGCTTGGTCCTAGCCTTTCTATTAGCTCT
29470	hsa_piR_001170|gb|DQ571526|Homo_sapiens_29470	piRNA_hsa_piR_001170|gb|DQ571526|Homo_sapiens_ATAGGTTTGGTCCTGGCCTTTCTATTAGCTCT
33005	hsa_piR_001170|gb|DQ571526|Homo_sapiens_33005	piRNA_hsa_piR_001170|gb|DQ571526|Homo_sapiens_ATAGGTTTGGTCCTCGCCTTTCTATTAGCTCT
33523	hsa_piR_001170|gb|DQ571526|Homo_sapiens_33523	piRNA_hsa_piR_001170|gb|DQ571526|Homo_sapiens_ATAGGTTTGGTCCTAGACTTTCTATTAGCTCT
34962	hsa_piR_001170|gb|DQ571526|Homo_sapiens_34962	piRNA_hsa_piR_001170|gb|DQ571526|Homo_sapiens_ATAGGTTTGGTCCTAGCCTTTCTATTAGCTCTA
35265	hsa_piR_001170|gb|DQ571526|Homo_sapiens_35265	piRNA_hsa_piR_001170|gb|DQ571526|Homo_sapiens_ATAGGTTTGGTCCTAGCCTTTCTATTAGCT
35412	hsa_piR_001170|gb|DQ571526|Homo_sapiens_35412	piRNA_hsa_piR_001170|gb|DQ571526|Homo_sapiens_ATAGGTTTGGTCCTAGCCTTTCTATTAGC
41562	hsa_piR_001170|gb|DQ571526|Homo_sapiens_41562	piRNA_hsa_piR_001170|gb|DQ571526|Homo_sapiens_ATAGGTTTGGTCCTAGCATTTCTATTAGCTCT
42508	hsa_piR_001170|gb|DQ571526|Homo_sapiens_42508	piRNA_hsa_piR_001170|gb|DQ571526|Homo_sapiens_ATAGGTTTGGCCCTAGCCTTTCTATTAGCTCT
43920	hsa_piR_001170|gb|DQ571526|Homo_sapiens_43920	piRNA_hsa_piR_001170|gb|DQ571526|Homo_sapiens_AATAGGTTTGGTCCTAGCCTTTCTATTAGCTCT
4414	hsa_piR_001170|gb|DQ571526|Homo_sapiens_4414	piRNA_hsa_piR_001170|gb|DQ571526|Homo_sapiens_ATAGGTTTGGTCCTAGCCTTTCTATTAGCTCC
4917	hsa_piR_001170|gb|DQ571526|Homo_sapiens_4917	piRNA_hsa_piR_001170|gb|DQ571526|Homo_sapiens_ATAGGTTTGGTACTAGCCTTTCTATTAGCTCT
49210	hsa_piR_001170|gb|DQ571526|Homo_sapiens_49210	piRNA_hsa_piR_001170|gb|DQ571526|Homo_sapiens_TAGGTTTGGTCCTAGCCTTTCTATTAGCTCT
8541	hsa_piR_001170|gb|DQ571526|Homo_sapiens_8541	piRNA_hsa_piR_001170|gb|DQ571526|Homo_sapiens_ATAGGTTTGGTCCTAGCCCTTCTATTAGCTCT
9077	hsa_piR_001170|gb|DQ571526|Homo_sapiens_9077	piRNA_hsa_piR_001170|gb|DQ571526|Homo_sapiens_ATAGGTTTTGTCCTAGCCTTTCTATTAGCTCT
23950	hsa_piR_001205|gb|DQ571589|Homo_sapiens_23950	piRNA_hsa_piR_001205|gb|DQ571589|Homo_sapiens_ATCGAGGCTAGAGTCACGCTTGGT
34217	hsa_piR_001205|gb|DQ571589|Homo_sapiens_34217	piRNA_hsa_piR_001205|gb|DQ571589|Homo_sapiens_ATCGAGGCTAGAGTCACGCTTG
47482	hsa_piR_001205|gb|DQ571589|Homo_sapiens_47482	piRNA_hsa_piR_001205|gb|DQ571589|Homo_sapiens_ATCGAGGCTAGAGTCACGCTTGG
1064	hsa_piR_001311|gb|DQ571812|Homo_sapiens_1064	piRNA_hsa_piR_001311|gb|DQ571812|Homo_sapiens_GGTTCAGTGGTAGAATTCTCGCC
11235	hsa_piR_001311|gb|DQ571812|Homo_sapiens_11235	piRNA_hsa_piR_001311|gb|DQ571812|Homo_sapiens_CATTGGTGGTTCAGTGGTAGAATTCTCGCA
12082	hsa_piR_001311|gb|DQ571812|Homo_sapiens_12082	piRNA_hsa_piR_001311|gb|DQ571812|Homo_sapiens_CATTGGCGGTTCAGTGGTAGAATTCTCGC
1286	hsa_piR_001311|gb|DQ571812|Homo_sapiens_1286	piRNA_hsa_piR_001311|gb|DQ571812|Homo_sapiens_CATTGGTGATTCAGTGGTAGAATTCTCGC
13916	hsa_piR_001311|gb|DQ571812|Homo_sapiens_13916	piRNA_hsa_piR_001311|gb|DQ571812|Homo_sapiens_TCATTGGTGGTTCAGTGGTAGAATTCTCGCC
15463	hsa_piR_001311|gb|DQ571812|Homo_sapiens_15463	piRNA_hsa_piR_001311|gb|DQ571812|Homo_sapiens_ACATTGGTGGTTCAGTGGTAGAATTCTCGCC
15645	hsa_piR_001311|gb|DQ571812|Homo_sapiens_15645	piRNA_hsa_piR_001311|gb|DQ571812|Homo_sapiens_TGGTTCAGTGGTAGAATTCTCGCC
16827	hsa_piR_001311|gb|DQ571812|Homo_sapiens_16827	piRNA_hsa_piR_001311|gb|DQ571812|Homo_sapiens_TGGTTCAGTGGTAGAATTCTCGCCT
17426	hsa_piR_001311|gb|DQ571812|Homo_sapiens_17426	piRNA_hsa_piR_001311|gb|DQ571812|Homo_sapiens_TCAGTGGTAGAATTCTCGCC
1771	hsa_piR_001311|gb|DQ571812|Homo_sapiens_1771	piRNA_hsa_piR_001311|gb|DQ571812|Homo_sapiens_GTTCAGTGGTAGAATTCTCGCC
18053	hsa_piR_001311|gb|DQ571812|Homo_sapiens_18053	piRNA_hsa_piR_001311|gb|DQ571812|Homo_sapiens_CATTGGTGGCTCAGTGGTAGAATTCTCGCC
18446	hsa_piR_001311|gb|DQ571812|Homo_sapiens_18446	piRNA_hsa_piR_001311|gb|DQ571812|Homo_sapiens_TTCAGTGGTAGAATTCTCGCC
19196	hsa_piR_001311|gb|DQ571812|Homo_sapiens_19196	piRNA_hsa_piR_001311|gb|DQ571812|Homo_sapiens_CATTGGTGTTTCAGTGGTAGAATTCTCGCC
22554	hsa_piR_001311|gb|DQ571812|Homo_sapiens_22554	piRNA_hsa_piR_001311|gb|DQ571812|Homo_sapiens_CATTTGTGGTTCAGTGGTAGAATTCTCGCC
22677	hsa_piR_001311|gb|DQ571812|Homo_sapiens_22677	piRNA_hsa_piR_001311|gb|DQ571812|Homo_sapiens_CATTGGTGGTTTAGTGGTAGAATTCTCGC
25968	hsa_piR_001311|gb|DQ571812|Homo_sapiens_25968	piRNA_hsa_piR_001311|gb|DQ571812|Homo_sapiens_ACATTGGTGGTTCAGTGGTAGAATTCTCG
26170	hsa_piR_001311|gb|DQ571812|Homo_sapiens_26170	piRNA_hsa_piR_001311|gb|DQ571812|Homo_sapiens_GTTCAGTGGTAGAATTCTCGCCT
26531	hsa_piR_001311|gb|DQ571812|Homo_sapiens_26531	piRNA_hsa_piR_001311|gb|DQ571812|Homo_sapiens_CATTAGTGGTTCAGTGGTAGAATTCTCGCC
26682	hsa_piR_001311|gb|DQ571812|Homo_sapiens_26682	piRNA_hsa_piR_001311|gb|DQ571812|Homo_sapiens_TCATTGGTGGTTCAGTGGTAGAATTCTCG
26771	hsa_piR_001311|gb|DQ571812|Homo_sapiens_26771	piRNA_hsa_piR_001311|gb|DQ571812|Homo_sapiens_CATTGGAGGTTCAGTGGTAGAATTCTCGC
26789	hsa_piR_001311|gb|DQ571812|Homo_sapiens_26789	piRNA_hsa_piR_001311|gb|DQ571812|Homo_sapiens_CATTGGTGGTCCAGTGGTAGAATTCTCGC
28359	hsa_piR_001311|gb|DQ571812|Homo_sapiens_28359	piRNA_hsa_piR_001311|gb|DQ571812|Homo_sapiens_CATTGGTGGTTCAGTGGTAGAATTCTCGA
29017	hsa_piR_001311|gb|DQ571812|Homo_sapiens_29017	piRNA_hsa_piR_001311|gb|DQ571812|Homo_sapiens_CATTGGTGGCTCAGTGGTAGAATTCTCGC
30911	hsa_piR_001311|gb|DQ571812|Homo_sapiens_30911	piRNA_hsa_piR_001311|gb|DQ571812|Homo_sapiens_CATTGGTGGTACAGTGGTAGAATTCTCGC
32342	hsa_piR_001311|gb|DQ571812|Homo_sapiens_32342	piRNA_hsa_piR_001311|gb|DQ571812|Homo_sapiens_CATCGGTGGTTCAGTGGTAGAATTCTCGC
32532	hsa_piR_001311|gb|DQ571812|Homo_sapiens_32532	piRNA_hsa_piR_001311|gb|DQ571812|Homo_sapiens_CATCGGTGGTTCAGTGGTAGAATTCTCGCC
33290	hsa_piR_001311|gb|DQ571812|Homo_sapiens_33290	piRNA_hsa_piR_001311|gb|DQ571812|Homo_sapiens_CATTGGTGGTTCAGTAGTAGAATTCTCGC
33575	hsa_piR_001311|gb|DQ571812|Homo_sapiens_33575	piRNA_hsa_piR_001311|gb|DQ571812|Homo_sapiens_CATTGGTGGTTTAGTGGTAGAATTCTCGCC
36520	hsa_piR_001311|gb|DQ571812|Homo_sapiens_36520	piRNA_hsa_piR_001311|gb|DQ571812|Homo_sapiens_CATTGGTGGTTCAGTTGTAGAATTCTCGCC
36584	hsa_piR_001311|gb|DQ571812|Homo_sapiens_36584	piRNA_hsa_piR_001311|gb|DQ571812|Homo_sapiens_CATTGGTGGTTCTGTGGTAGAATTCTCGC
37305	hsa_piR_001311|gb|DQ571812|Homo_sapiens_37305	piRNA_hsa_piR_001311|gb|DQ571812|Homo_sapiens_CATTGGTGGTTCAGTGGTAGAATTCTCGC
37630	hsa_piR_001311|gb|DQ571812|Homo_sapiens_37630	piRNA_hsa_piR_001311|gb|DQ571812|Homo_sapiens_GNATTGGTGGTTCAGTGGTAGAATTCTCGCC
38195	hsa_piR_001311|gb|DQ571812|Homo_sapiens_38195	piRNA_hsa_piR_001311|gb|DQ571812|Homo_sapiens_GAATTGGTGGTTCAGTGGTAGAAT
38721	hsa_piR_001311|gb|DQ571812|Homo_sapiens_38721	piRNA_hsa_piR_001311|gb|DQ571812|Homo_sapiens_TCATTGGTGGTTCAGTGGTAGAATTCTCGC
38756	hsa_piR_001311|gb|DQ571812|Homo_sapiens_38756	piRNA_hsa_piR_001311|gb|DQ571812|Homo_sapiens_CCATTGGTGGTTCAGTGGTAGAATTCTCGCC
39373	hsa_piR_001311|gb|DQ571812|Homo_sapiens_39373	piRNA_hsa_piR_001311|gb|DQ571812|Homo_sapiens_GTATTGGTGGTTCAGTGGTAGAAT
40557	hsa_piR_001311|gb|DQ571812|Homo_sapiens_40557	piRNA_hsa_piR_001311|gb|DQ571812|Homo_sapiens_CATTGGTGGTTCAGTGGTAGAATTCTCGCCC
41105	hsa_piR_001311|gb|DQ571812|Homo_sapiens_41105	piRNA_hsa_piR_001311|gb|DQ571812|Homo_sapiens_CATTGGTGGTTCAGTGGTAGAATTCTC
41285	hsa_piR_001311|gb|DQ571812|Homo_sapiens_41285	piRNA_hsa_piR_001311|gb|DQ571812|Homo_sapiens_CCATTGGTGGTTCAGTGGTAGAATTCTCGC
41466	hsa_piR_001311|gb|DQ571812|Homo_sapiens_41466	piRNA_hsa_piR_001311|gb|DQ571812|Homo_sapiens_CATTGGTGGTTCAGTGGTAGAATTCT
41948	hsa_piR_001311|gb|DQ571812|Homo_sapiens_41948	piRNA_hsa_piR_001311|gb|DQ571812|Homo_sapiens_CATTGGCGGTTCAGTGGTAGAATTCTCGCC
41980	hsa_piR_001311|gb|DQ571812|Homo_sapiens_41980	piRNA_hsa_piR_001311|gb|DQ571812|Homo_sapiens_CATTGGTGGTCCAGTGGTAGAATTCTCGCC
42179	hsa_piR_001311|gb|DQ571812|Homo_sapiens_42179	piRNA_hsa_piR_001311|gb|DQ571812|Homo_sapiens_CATTGATGGTTCAGTGGTAGAATTCTCGC
42452	hsa_piR_001311|gb|DQ571812|Homo_sapiens_42452	piRNA_hsa_piR_001311|gb|DQ571812|Homo_sapiens_CATTGGTGTTTCAGTGGTAGAATTCTCGC
42777	hsa_piR_001311|gb|DQ571812|Homo_sapiens_42777	piRNA_hsa_piR_001311|gb|DQ571812|Homo_sapiens_CAGTGGTAGAATTCTCGCC
4344	hsa_piR_001311|gb|DQ571812|Homo_sapiens_4344	piRNA_hsa_piR_001311|gb|DQ571812|Homo_sapiens_CATTTGTGGTTCAGTGGTAGAATTCTCGC
44171	hsa_piR_001311|gb|DQ571812|Homo_sapiens_44171	piRNA_hsa_piR_001311|gb|DQ571812|Homo_sapiens_TGGTGGTTCAGTGGTAGAATTCTCGCCT
45112	hsa_piR_001311|gb|DQ571812|Homo_sapiens_45112	piRNA_hsa_piR_001311|gb|DQ571812|Homo_sapiens_CATTGGTGGTTCAGCGGTAGAATTCTCGC
45162	hsa_piR_001311|gb|DQ571812|Homo_sapiens_45162	piRNA_hsa_piR_001311|gb|DQ571812|Homo_sapiens_CATTGGTGGTTCAGTGGTAGAATTCTCG
46158	hsa_piR_001311|gb|DQ571812|Homo_sapiens_46158	piRNA_hsa_piR_001311|gb|DQ571812|Homo_sapiens_CATTAGTGGTTCAGTGGTAGAATTCTCGC
46205	hsa_piR_001311|gb|DQ571812|Homo_sapiens_46205	piRNA_hsa_piR_001311|gb|DQ571812|Homo_sapiens_CATTGGTGGTTCCGTGGTAGAATTCTCGCC
46746	hsa_piR_001311|gb|DQ571812|Homo_sapiens_46746	piRNA_hsa_piR_001311|gb|DQ571812|Homo_sapiens_CATTGGTGGTTCAGTGGTAGAATTCTCGCC
7330	hsa_piR_001311|gb|DQ571812|Homo_sapiens_7330	piRNA_hsa_piR_001311|gb|DQ571812|Homo_sapiens_CATTGGTGGTTCCGTGGTAGAATTCTCGC
758	hsa_piR_001311|gb|DQ571812|Homo_sapiens_758	piRNA_hsa_piR_001311|gb|DQ571812|Homo_sapiens_TTGGTGGTTCAGTGGTAGAATTCTCGCCT
801	hsa_piR_001311|gb|DQ571812|Homo_sapiens_801	piRNA_hsa_piR_001311|gb|DQ571812|Homo_sapiens_CATTGGTGGTTAAGTGGTAGAATTCTCGC
8119	hsa_piR_001311|gb|DQ571812|Homo_sapiens_8119	piRNA_hsa_piR_001311|gb|DQ571812|Homo_sapiens_ACATTGGTGGTTCAGTGGTAGAATTCTCGC
8457	hsa_piR_001311|gb|DQ571812|Homo_sapiens_8457	piRNA_hsa_piR_001311|gb|DQ571812|Homo_sapiens_AGTGGTAGAATTCTCGCC
10913	hsa_piR_001312|gb|DQ571813|Homo_sapiens_10913	piRNA_hsa_piR_001312|gb|DQ571813|Homo_sapiens_GGTGGTTCAGTGGTAGAATTCTCGCCTGC
11970	hsa_piR_001312|gb|DQ571813|Homo_sapiens_11970	piRNA_hsa_piR_001312|gb|DQ571813|Homo_sapiens_ACATTGGTGGTTCAGTGGTAGAATTCTCGCCT
12173	hsa_piR_001312|gb|DQ571813|Homo_sapiens_12173	piRNA_hsa_piR_001312|gb|DQ571813|Homo_sapiens_TTCAGTGGTAGAATTCTCGCCTG
1258	hsa_piR_001312|gb|DQ571813|Homo_sapiens_1258	piRNA_hsa_piR_001312|gb|DQ571813|Homo_sapiens_TCAGTGGTAGAATTCTCGCCTG
14906	hsa_piR_001312|gb|DQ571813|Homo_sapiens_14906	piRNA_hsa_piR_001312|gb|DQ571813|Homo_sapiens_CAGTGGTAGAATTCTCGCCTG
15017	hsa_piR_001312|gb|DQ571813|Homo_sapiens_15017	piRNA_hsa_piR_001312|gb|DQ571813|Homo_sapiens_GTTCAGTGGTAGAATTCTCGCCTGC
15215	hsa_piR_001312|gb|DQ571813|Homo_sapiens_15215	piRNA_hsa_piR_001312|gb|DQ571813|Homo_sapiens_CATTTGTGGTTCAGTGGTAGAATTCTCGCCT
17079	hsa_piR_001312|gb|DQ571813|Homo_sapiens_17079	piRNA_hsa_piR_001312|gb|DQ571813|Homo_sapiens_GGTTCAGTGGTAGAATTCTCGCCTGC
21303	hsa_piR_001312|gb|DQ571813|Homo_sapiens_21303	piRNA_hsa_piR_001312|gb|DQ571813|Homo_sapiens_CATTGGTGGTTCAGTGGTAGAATTCTCGCCT
22076	hsa_piR_001312|gb|DQ571813|Homo_sapiens_22076	piRNA_hsa_piR_001312|gb|DQ571813|Homo_sapiens_CATTGGTGGTTCCGTGGTAGAATTCTCGCCT
23313	hsa_piR_001312|gb|DQ571813|Homo_sapiens_23313	piRNA_hsa_piR_001312|gb|DQ571813|Homo_sapiens_TCATTGGTGGTTCAGTGGTAGAATTCTCGCCT
24529	hsa_piR_001312|gb|DQ571813|Homo_sapiens_24529	piRNA_hsa_piR_001312|gb|DQ571813|Homo_sapiens_GTGGTTCAGTGGTAGAATTCTCGCCTGC
2564	hsa_piR_001312|gb|DQ571813|Homo_sapiens_2564	piRNA_hsa_piR_001312|gb|DQ571813|Homo_sapiens_CATCGGTGGTTCAGTGGTAGAATTCTCGCCT
27098	hsa_piR_001312|gb|DQ571813|Homo_sapiens_27098	piRNA_hsa_piR_001312|gb|DQ571813|Homo_sapiens_TTGGTGGTTCAGTGGTAGAATTCTCGCCTGC
29511	hsa_piR_001312|gb|DQ571813|Homo_sapiens_29511	piRNA_hsa_piR_001312|gb|DQ571813|Homo_sapiens_CCATTGGTGGTTCAGTGGTAGAATTCTCGCCT
30467	hsa_piR_001312|gb|DQ571813|Homo_sapiens_30467	piRNA_hsa_piR_001312|gb|DQ571813|Homo_sapiens_CATTGGTGTTTCAGTGGTAGAATTCTCGCCT
30848	hsa_piR_001312|gb|DQ571813|Homo_sapiens_30848	piRNA_hsa_piR_001312|gb|DQ571813|Homo_sapiens_TGGTTCAGTGGTAGAATTCTCGCCTGC
31034	hsa_piR_001312|gb|DQ571813|Homo_sapiens_31034	piRNA_hsa_piR_001312|gb|DQ571813|Homo_sapiens_CATTGGCGGTTCAGTGGTAGAATTCTCGCCT
36273	hsa_piR_001312|gb|DQ571813|Homo_sapiens_36273	piRNA_hsa_piR_001312|gb|DQ571813|Homo_sapiens_TGGTAGAATTCTCGCCTG
37144	hsa_piR_001312|gb|DQ571813|Homo_sapiens_37144	piRNA_hsa_piR_001312|gb|DQ571813|Homo_sapiens_CATTGGTGGTTCAGTGGTAGAATTCTCGCCTG
39810	hsa_piR_001312|gb|DQ571813|Homo_sapiens_39810	piRNA_hsa_piR_001312|gb|DQ571813|Homo_sapiens_CATTGGTGGTTCAGTGGTAGAATTCTCGCCTT
4440	hsa_piR_001312|gb|DQ571813|Homo_sapiens_4440	piRNA_hsa_piR_001312|gb|DQ571813|Homo_sapiens_TGGTGGTTCAGTGGTAGAATTCTCGCCTGC
44631	hsa_piR_001312|gb|DQ571813|Homo_sapiens_44631	piRNA_hsa_piR_001312|gb|DQ571813|Homo_sapiens_TGGTTCAGTGGTCGAATTCTCGCCTG
45192	hsa_piR_001312|gb|DQ571813|Homo_sapiens_45192	piRNA_hsa_piR_001312|gb|DQ571813|Homo_sapiens_GTGGTAGAATTCTCGCCTG
45592	hsa_piR_001312|gb|DQ571813|Homo_sapiens_45592	piRNA_hsa_piR_001312|gb|DQ571813|Homo_sapiens_AGTGGTAGAATTCTCGCCTG
5274	hsa_piR_001312|gb|DQ571813|Homo_sapiens_5274	piRNA_hsa_piR_001312|gb|DQ571813|Homo_sapiens_CATTGGTGGCTCAGTGGTAGAATTCTCGCCT
6764	hsa_piR_001312|gb|DQ571813|Homo_sapiens_6764	piRNA_hsa_piR_001312|gb|DQ571813|Homo_sapiens_GNATTGGTGGTTCAGTGGTAGAATTCTCGCCT
7561	hsa_piR_001312|gb|DQ571813|Homo_sapiens_7561	piRNA_hsa_piR_001312|gb|DQ571813|Homo_sapiens_TGGTAGAATTCTCGCCTGAC
19454	hsa_piR_001421|gb|DQ571955|Homo_sapiens_19454	piRNA_hsa_piR_001421|gb|DQ571955|Homo_sapiens_AACTCCATACTCTTCAGACTGT
18606	hsa_piR_004152|gb|DQ575658|Homo_sapiens_18606	piRNA_hsa_piR_004152|gb|DQ575658|Homo_sapiens_TCCCTGGTGGTCTAGTGGTTAGGATTGGCG
10049	hsa_piR_004153|gb|DQ575660|Homo_sapiens_10049	piRNA_hsa_piR_004153|gb|DQ575660|Homo_sapiens_TCCCTGGTGGTCTAGTGGTTAGGATTCGGCGGT
11465	hsa_piR_004153|gb|DQ575660|Homo_sapiens_11465	piRNA_hsa_piR_004153|gb|DQ575660|Homo_sapiens_TCCCTGGTGGTCTAGTGGTTAGGATTCGGCG
18010	hsa_piR_004153|gb|DQ575660|Homo_sapiens_18010	piRNA_hsa_piR_004153|gb|DQ575660|Homo_sapiens_TCCCTGGTGGTCTAGTGGTTAGGATTCGGCACTCT
24624	hsa_piR_004153|gb|DQ575660|Homo_sapiens_24624	piRNA_hsa_piR_004153|gb|DQ575660|Homo_sapiens_TCCCTGGTGGTCTAGTGGTTAGGATTCGGCGGC
26305	hsa_piR_004153|gb|DQ575660|Homo_sapiens_26305	piRNA_hsa_piR_004153|gb|DQ575660|Homo_sapiens_TCCCTGGTGGTCTAGTGGTTAGGATACGGCG
26909	hsa_piR_004153|gb|DQ575660|Homo_sapiens_26909	piRNA_hsa_piR_004153|gb|DQ575660|Homo_sapiens_TCCCTGGTGGTCTAGTGGTTAGGATTCGGCGG
30832	hsa_piR_004153|gb|DQ575660|Homo_sapiens_30832	piRNA_hsa_piR_004153|gb|DQ575660|Homo_sapiens_TCACTGGTGGTCTAGTGGTTAGGATTCGGCG
348	hsa_piR_004153|gb|DQ575660|Homo_sapiens_348	piRNA_hsa_piR_004153|gb|DQ575660|Homo_sapiens_ATCCCTGGTGGTCTAGTGGTTAGGATTCGGCG
35781	hsa_piR_004153|gb|DQ575660|Homo_sapiens_35781	piRNA_hsa_piR_004153|gb|DQ575660|Homo_sapiens_TCCCTGGTGGTCTAGTGGTTAGGATTCGGCAC
36301	hsa_piR_004153|gb|DQ575660|Homo_sapiens_36301	piRNA_hsa_piR_004153|gb|DQ575660|Homo_sapiens_CCCTGGTGGTCTAGTGGTTAGGATTCGGCAC
38891	hsa_piR_004153|gb|DQ575660|Homo_sapiens_38891	piRNA_hsa_piR_004153|gb|DQ575660|Homo_sapiens_TCCCTGGTGGTCTAGTGGTTAGGATTCGGCGT
41501	hsa_piR_004153|gb|DQ575660|Homo_sapiens_41501	piRNA_hsa_piR_004153|gb|DQ575660|Homo_sapiens_TCCGTGGTGGTCTAGTGGTTAGGATTCGGCG
46807	hsa_piR_004153|gb|DQ575660|Homo_sapiens_46807	piRNA_hsa_piR_004153|gb|DQ575660|Homo_sapiens_TCCCTGGTGGTCTAGTGGTTAGGATTCGGCGA
47595	hsa_piR_004153|gb|DQ575660|Homo_sapiens_47595	piRNA_hsa_piR_004153|gb|DQ575660|Homo_sapiens_TCCCTGGTGGTCTAGTGGTTAGGATTCGGCACTC
48082	hsa_piR_004153|gb|DQ575660|Homo_sapiens_48082	piRNA_hsa_piR_004153|gb|DQ575660|Homo_sapiens_TCCCTGGTGGTCTAGTGGTTAGGATTCGGCGAT
49099	hsa_piR_004153|gb|DQ575660|Homo_sapiens_49099	piRNA_hsa_piR_004153|gb|DQ575660|Homo_sapiens_TCCCTGGTGGTCTAGTGGTTAGGATACGGC
5298	hsa_piR_004153|gb|DQ575660|Homo_sapiens_5298	piRNA_hsa_piR_004153|gb|DQ575660|Homo_sapiens_TCCCTGGTGGTCTAGTGGTTAGGATTCGGCACT
6605	hsa_piR_004153|gb|DQ575660|Homo_sapiens_6605	piRNA_hsa_piR_004153|gb|DQ575660|Homo_sapiens_TTCCCTGGTGGTCTAGTGGTTAGG
7069	hsa_piR_004153|gb|DQ575660|Homo_sapiens_7069	piRNA_hsa_piR_004153|gb|DQ575660|Homo_sapiens_TCCCTGGTGGTCTAGTGGTTAGGATTCGGCGTT
10485	hsa_piR_004307|gb|DQ575881|Homo_sapiens_10485	piRNA_hsa_piR_004307|gb|DQ575881|Homo_sapiens_GATTCCGTAGTGTAGTGGTTATCACGTTCGCC
10799	hsa_piR_004307|gb|DQ575881|Homo_sapiens_10799	piRNA_hsa_piR_004307|gb|DQ575881|Homo_sapiens_TTCCGTAGTGTAGTGGTTATCACGTTCGCC
12735	hsa_piR_004307|gb|DQ575881|Homo_sapiens_12735	piRNA_hsa_piR_004307|gb|DQ575881|Homo_sapiens_GATTCCGTAGTGTAGTGGTTATCACGTTCGCCT
15110	hsa_piR_004307|gb|DQ575881|Homo_sapiens_15110	piRNA_hsa_piR_004307|gb|DQ575881|Homo_sapiens_GTCTCCGTAGTGTAGTGGTTATCACGTTCGCC
17544	hsa_piR_004307|gb|DQ575881|Homo_sapiens_17544	piRNA_hsa_piR_004307|gb|DQ575881|Homo_sapiens_GCTTCCGTAGTGTAGTGGTTATCACGTTCGCCT
1835	hsa_piR_004307|gb|DQ575881|Homo_sapiens_1835	piRNA_hsa_piR_004307|gb|DQ575881|Homo_sapiens_GCTTCCGTAGTGTAGTGGTTATCACGTTCGCC
19465	hsa_piR_004307|gb|DQ575881|Homo_sapiens_19465	piRNA_hsa_piR_004307|gb|DQ575881|Homo_sapiens_GTTCCGTAGTGTAGTGGTTATCACGTTCGCCT
23846	hsa_piR_004307|gb|DQ575881|Homo_sapiens_23846	piRNA_hsa_piR_004307|gb|DQ575881|Homo_sapiens_GGTTCCGTAGTGTAGTGGTTATCACGTTCGCCT
30661	hsa_piR_004307|gb|DQ575881|Homo_sapiens_30661	piRNA_hsa_piR_004307|gb|DQ575881|Homo_sapiens_GCTTCCGTAGTGTAGTGGTTATCACGTTCGC
31088	hsa_piR_004307|gb|DQ575881|Homo_sapiens_31088	piRNA_hsa_piR_004307|gb|DQ575881|Homo_sapiens_GGTTCCGTAGTGTAGTGGTTATCACGTTCGCC
35852	hsa_piR_004307|gb|DQ575881|Homo_sapiens_35852	piRNA_hsa_piR_004307|gb|DQ575881|Homo_sapiens_GTCTCCGTAGTGTAGTGGTTATCACGTTCGCCT
38511	hsa_piR_004307|gb|DQ575881|Homo_sapiens_38511	piRNA_hsa_piR_004307|gb|DQ575881|Homo_sapiens_GTATCCGTAGTGTAGTGGTTATCACGTTCGCCT
43455	hsa_piR_004307|gb|DQ575881|Homo_sapiens_43455	piRNA_hsa_piR_004307|gb|DQ575881|Homo_sapiens_TGTAGTGGTTATCACGTTCGCCT
47556	hsa_piR_004307|gb|DQ575881|Homo_sapiens_47556	piRNA_hsa_piR_004307|gb|DQ575881|Homo_sapiens_GTCTCCGTAGTGTAGTGGTTATCACGTTCGC
47650	hsa_piR_004307|gb|DQ575881|Homo_sapiens_47650	piRNA_hsa_piR_004307|gb|DQ575881|Homo_sapiens_GTGTCCGTAGTGTAGTGGTTATCACGTTCGCC
819	hsa_piR_004307|gb|DQ575881|Homo_sapiens_819	piRNA_hsa_piR_004307|gb|DQ575881|Homo_sapiens_GTCTCCGTAGTGTAGTGGTTATCACGTTCGCCTG
18656	hsa_piR_004309|gb|DQ575884|Homo_sapiens_18656	piRNA_hsa_piR_004309|gb|DQ575884|Homo_sapiens_GTTTCAGTAGTGTAGTGGTTATCACGTTCGCCTG
28882	hsa_piR_004309|gb|DQ575884|Homo_sapiens_28882	piRNA_hsa_piR_004309|gb|DQ575884|Homo_sapiens_TGTAGTGGTCATCACGTTCGCCTG
29081	hsa_piR_004309|gb|DQ575884|Homo_sapiens_29081	piRNA_hsa_piR_004309|gb|DQ575884|Homo_sapiens_TGTAGTGGTTATCACGTTCGCCTG
33212	hsa_piR_004309|gb|DQ575884|Homo_sapiens_33212	piRNA_hsa_piR_004309|gb|DQ575884|Homo_sapiens_GTTTCCGTAGTGTAGTGGTTATCACGTTCGCCTGA
43563	hsa_piR_004309|gb|DQ575884|Homo_sapiens_43563	piRNA_hsa_piR_004309|gb|DQ575884|Homo_sapiens_GTTTCCGTAGTGCAGTGGTTATCACGTTCGCCTG
47887	hsa_piR_004309|gb|DQ575884|Homo_sapiens_47887	piRNA_hsa_piR_004309|gb|DQ575884|Homo_sapiens_GTTTCCGCAGTGTAGTGGTTATCACGTTCGCCTG
6185	hsa_piR_004309|gb|DQ575884|Homo_sapiens_6185	piRNA_hsa_piR_004309|gb|DQ575884|Homo_sapiens_GCTTCCGTAGTGTAGTGGTTATCACGTTCGCCTG
9496	hsa_piR_004309|gb|DQ575884|Homo_sapiens_9496	piRNA_hsa_piR_004309|gb|DQ575884|Homo_sapiens_TTTTCCGTAGTGTAGTGGTTATCACGTTCGCCTG
29319	hsa_piR_004778|gb|DQ576567|Homo_sapiens_29319	piRNA_hsa_piR_004778|gb|DQ576567|Homo_sapiens_TCCTGTGAGAATCTGATGCAGC
16092	hsa_piR_004801|gb|DQ576605|Homo_sapiens_16092	piRNA_hsa_piR_004801|gb|DQ576605|Homo_sapiens_TCCTTAGGTCGCTGGTTC
15981	hsa_piR_004880|gb|DQ576715|Homo_sapiens_15981	piRNA_hsa_piR_004880|gb|DQ576715|Homo_sapiens_AGTAGGACATCATCAGGCT
1941	hsa_piR_004880|gb|DQ576715|Homo_sapiens_1941	piRNA_hsa_piR_004880|gb|DQ576715|Homo_sapiens_AAAGTAGGACATCATCAGGCT
20928	hsa_piR_004987|gb|DQ576872|Homo_sapiens_20928	piRNA_hsa_piR_004987|gb|DQ576872|Homo_sapiens_TGCCGTGATCGTATAGTGGTTAG
2523	hsa_piR_004987|gb|DQ576872|Homo_sapiens_2523	piRNA_hsa_piR_004987|gb|DQ576872|Homo_sapiens_TCGTATAGTGGTTAGTACTCTGC
27961	hsa_piR_004987|gb|DQ576872|Homo_sapiens_27961	piRNA_hsa_piR_004987|gb|DQ576872|Homo_sapiens_GGCCGTGATCGTATAGTGGTTAGT
28923	hsa_piR_004987|gb|DQ576872|Homo_sapiens_28923	piRNA_hsa_piR_004987|gb|DQ576872|Homo_sapiens_GCCGTGATCGTATAGTGGTTAGTACTCTGC
40297	hsa_piR_004987|gb|DQ576872|Homo_sapiens_40297	piRNA_hsa_piR_004987|gb|DQ576872|Homo_sapiens_TGCCGTGATCGTATAGTGGTTAGT
45833	hsa_piR_004987|gb|DQ576872|Homo_sapiens_45833	piRNA_hsa_piR_004987|gb|DQ576872|Homo_sapiens_GTGATCGTATAGTGGTTAGTACTCTGC
6888	hsa_piR_004993|gb|DQ576880|Homo_sapiens_6888	piRNA_hsa_piR_004993|gb|DQ576880|Homo_sapiens_TCAAATCTCGCTGGGGCCTCCA
30065	hsa_piR_005018|gb|DQ576917|Homo_sapiens_30065	piRNA_hsa_piR_005018|gb|DQ576917|Homo_sapiens_TGGTTCGAATCCGGCTCGAAGGACC
31691	hsa_piR_005018|gb|DQ576917|Homo_sapiens_31691	piRNA_hsa_piR_005018|gb|DQ576917|Homo_sapiens_TCGAATCCGGCTCGAAGGACCA
38090	hsa_piR_005018|gb|DQ576917|Homo_sapiens_38090	piRNA_hsa_piR_005018|gb|DQ576917|Homo_sapiens_TCGAATCCGGCTCGAAGGACC
10291	hsa_piR_005019|gb|DQ576918|Homo_sapiens_10291	piRNA_hsa_piR_005019|gb|DQ576918|Homo_sapiens_TCGCTGGTTCGATTCCGGCTCGAAGGACCA
12393	hsa_piR_005019|gb|DQ576918|Homo_sapiens_12393	piRNA_hsa_piR_005019|gb|DQ576918|Homo_sapiens_TCGATTCCGGCTCGAAGGACCA
1273	hsa_piR_005019|gb|DQ576918|Homo_sapiens_1273	piRNA_hsa_piR_005019|gb|DQ576918|Homo_sapiens_TGGTTCGAATCCGGCTCGAAGGAC
13908	hsa_piR_005019|gb|DQ576918|Homo_sapiens_13908	piRNA_hsa_piR_005019|gb|DQ576918|Homo_sapiens_TCGCTGGTTCGATTCCGGCTCGAAGGACC
19263	hsa_piR_005019|gb|DQ576918|Homo_sapiens_19263	piRNA_hsa_piR_005019|gb|DQ576918|Homo_sapiens_TCGCTGGTTCGAATCCGGCTCGAAGGACCA
19939	hsa_piR_005019|gb|DQ576918|Homo_sapiens_19939	piRNA_hsa_piR_005019|gb|DQ576918|Homo_sapiens_CGCTGGTTCGATTCCGGCTCGAAGGACC
24952	hsa_piR_005019|gb|DQ576918|Homo_sapiens_24952	piRNA_hsa_piR_005019|gb|DQ576918|Homo_sapiens_TGGTTCGATTCCGGCTCGAAGGAC
27855	hsa_piR_005019|gb|DQ576918|Homo_sapiens_27855	piRNA_hsa_piR_005019|gb|DQ576918|Homo_sapiens_TGGTTCGATTCCGGCTCGAAGGA
38455	hsa_piR_005019|gb|DQ576918|Homo_sapiens_38455	piRNA_hsa_piR_005019|gb|DQ576918|Homo_sapiens_TTCGATTCCGGCTCGAAGGACCA
41715	hsa_piR_005019|gb|DQ576918|Homo_sapiens_41715	piRNA_hsa_piR_005019|gb|DQ576918|Homo_sapiens_TCGCTGGTTCGACTCCGGCTCGAAGGACCA
45382	hsa_piR_005019|gb|DQ576918|Homo_sapiens_45382	piRNA_hsa_piR_005019|gb|DQ576918|Homo_sapiens_TGGTTCGATTCCGGCTCGAAGGACC
47781	hsa_piR_005019|gb|DQ576918|Homo_sapiens_47781	piRNA_hsa_piR_005019|gb|DQ576918|Homo_sapiens_CTGGTTCGATTCCGGCTCGAAGGACCA
27592	hsa_piR_009051|gb|DQ582264|Homo_sapiens_27592	piRNA_hsa_piR_009051|gb|DQ582264|Homo_sapiens_CAGAGTGTAGCTTAACACAAAGCACCCA
29340	hsa_piR_009051|gb|DQ582264|Homo_sapiens_29340	piRNA_hsa_piR_009051|gb|DQ582264|Homo_sapiens_GTGTAGCTTAACACAAAGCA
10083	hsa_piR_009295|gb|DQ582567|Homo_sapiens_10083	piRNA_hsa_piR_009295|gb|DQ582567|Homo_sapiens_GCATTGGCGGTTCAGTGGTAGAATT
10232	hsa_piR_009295|gb|DQ582567|Homo_sapiens_10232	piRNA_hsa_piR_009295|gb|DQ582567|Homo_sapiens_GCATTGGTGGTTTAGTGGTAGAATTCTCGC
11103	hsa_piR_009295|gb|DQ582567|Homo_sapiens_11103	piRNA_hsa_piR_009295|gb|DQ582567|Homo_sapiens_GCATTGGTGGTTCAGGGGTAGAATTCTCGC
11434	hsa_piR_009295|gb|DQ582567|Homo_sapiens_11434	piRNA_hsa_piR_009295|gb|DQ582567|Homo_sapiens_GCATTAGTGGTTCAGTGGTAGAATTCTC
11456	hsa_piR_009295|gb|DQ582567|Homo_sapiens_11456	piRNA_hsa_piR_009295|gb|DQ582567|Homo_sapiens_GCATTGGTGGTTCATTGGTAGAATTCTCGC
11707	hsa_piR_009295|gb|DQ582567|Homo_sapiens_11707	piRNA_hsa_piR_009295|gb|DQ582567|Homo_sapiens_GCATTGGTGGTTCAGTCGTAGAATTCTCGC
11716	hsa_piR_009295|gb|DQ582567|Homo_sapiens_11716	piRNA_hsa_piR_009295|gb|DQ582567|Homo_sapiens_GCATTGGTGGTTCAGTTGTAGAATTCTCG
11878	hsa_piR_009295|gb|DQ582567|Homo_sapiens_11878	piRNA_hsa_piR_009295|gb|DQ582567|Homo_sapiens_TCATTGGTGGTTCAGTGGTAGAATT
12464	hsa_piR_009295|gb|DQ582567|Homo_sapiens_12464	piRNA_hsa_piR_009295|gb|DQ582567|Homo_sapiens_GCATTGGTGGTTCAGTGGTAGAATTCTCGT
12635	hsa_piR_009295|gb|DQ582567|Homo_sapiens_12635	piRNA_hsa_piR_009295|gb|DQ582567|Homo_sapiens_GCATTGGTGGTGCAGTGGTAGAATTCTCG
13414	hsa_piR_009295|gb|DQ582567|Homo_sapiens_13414	piRNA_hsa_piR_009295|gb|DQ582567|Homo_sapiens_GCATTGGTGGTTCAGTGGTAGAATTCT
13448	hsa_piR_009295|gb|DQ582567|Homo_sapiens_13448	piRNA_hsa_piR_009295|gb|DQ582567|Homo_sapiens_GCATTGGTGGTTCAGTGGTAGAATTCTCC
13602	hsa_piR_009295|gb|DQ582567|Homo_sapiens_13602	piRNA_hsa_piR_009295|gb|DQ582567|Homo_sapiens_GCATTGGAGGTTCAGTGGTAGAATT
13630	hsa_piR_009295|gb|DQ582567|Homo_sapiens_13630	piRNA_hsa_piR_009295|gb|DQ582567|Homo_sapiens_GCATTGGTGGTTCTGTGGTAGAATTCTCG
15705	hsa_piR_009295|gb|DQ582567|Homo_sapiens_15705	piRNA_hsa_piR_009295|gb|DQ582567|Homo_sapiens_GCATTGGCGGTTCAGTGGTAGAATTCT
15939	hsa_piR_009295|gb|DQ582567|Homo_sapiens_15939	piRNA_hsa_piR_009295|gb|DQ582567|Homo_sapiens_GCATTGGTGGGTCAGTGGTAGAATTCTCGC
15991	hsa_piR_009295|gb|DQ582567|Homo_sapiens_15991	piRNA_hsa_piR_009295|gb|DQ582567|Homo_sapiens_GCATTGGTGGTTCAGTGGTAGAATTCTC
16010	hsa_piR_009295|gb|DQ582567|Homo_sapiens_16010	piRNA_hsa_piR_009295|gb|DQ582567|Homo_sapiens_GCACTGGTGGTTCAGTGGTAGAATTCTC
16703	hsa_piR_009295|gb|DQ582567|Homo_sapiens_16703	piRNA_hsa_piR_009295|gb|DQ582567|Homo_sapiens_GCATTCGTGGTTCAGTGGTAGAATTCTCG
16819	hsa_piR_009295|gb|DQ582567|Homo_sapiens_16819	piRNA_hsa_piR_009295|gb|DQ582567|Homo_sapiens_GCATTGGTGGTACAGTGGTAGAATTCTCG
17270	hsa_piR_009295|gb|DQ582567|Homo_sapiens_17270	piRNA_hsa_piR_009295|gb|DQ582567|Homo_sapiens_GCATTGGTGATTCAGTGGTAGAATTCTC
17400	hsa_piR_009295|gb|DQ582567|Homo_sapiens_17400	piRNA_hsa_piR_009295|gb|DQ582567|Homo_sapiens_GCATTGGTGGTTCCGTGGTAGAATTCTCGC
17775	hsa_piR_009295|gb|DQ582567|Homo_sapiens_17775	piRNA_hsa_piR_009295|gb|DQ582567|Homo_sapiens_GCATTGGTGGTTCAGTAGTAGAATTCTCG
17860	hsa_piR_009295|gb|DQ582567|Homo_sapiens_17860	piRNA_hsa_piR_009295|gb|DQ582567|Homo_sapiens_GCATTGGTGGTTCAGTGCTAGAATTCTCG
17892	hsa_piR_009295|gb|DQ582567|Homo_sapiens_17892	piRNA_hsa_piR_009295|gb|DQ582567|Homo_sapiens_GCATTGGTGATTCAGTGGTAGAATTCTCGC
17972	hsa_piR_009295|gb|DQ582567|Homo_sapiens_17972	piRNA_hsa_piR_009295|gb|DQ582567|Homo_sapiens_GCATTGGTTGTTCAGTGGTAGAATT
17988	hsa_piR_009295|gb|DQ582567|Homo_sapiens_17988	piRNA_hsa_piR_009295|gb|DQ582567|Homo_sapiens_GCATTGGTGGATCAGTGGTAGAATTCTCG
18000	hsa_piR_009295|gb|DQ582567|Homo_sapiens_18000	piRNA_hsa_piR_009295|gb|DQ582567|Homo_sapiens_GCATCGGTGGTTCAGTGGTAGAATT
18549	hsa_piR_009295|gb|DQ582567|Homo_sapiens_18549	piRNA_hsa_piR_009295|gb|DQ582567|Homo_sapiens_GCATTGGTGGCTCAGTGGTAGAATTCTCGC
18604	hsa_piR_009295|gb|DQ582567|Homo_sapiens_18604	piRNA_hsa_piR_009295|gb|DQ582567|Homo_sapiens_GCACTGGTGGTTCAGTGGTAGAATT
19425	hsa_piR_009295|gb|DQ582567|Homo_sapiens_19425	piRNA_hsa_piR_009295|gb|DQ582567|Homo_sapiens_GCATTCGTGGTTCAGTGGTAGAATTCTCGC
20098	hsa_piR_009295|gb|DQ582567|Homo_sapiens_20098	piRNA_hsa_piR_009295|gb|DQ582567|Homo_sapiens_GCATTGTTGGTTCAGTGGTAGAATTCTCGC
2046	hsa_piR_009295|gb|DQ582567|Homo_sapiens_2046	piRNA_hsa_piR_009295|gb|DQ582567|Homo_sapiens_GCAGTGGTGGTTCAGTGGTAGAATTCTCGC
2087	hsa_piR_009295|gb|DQ582567|Homo_sapiens_2087	piRNA_hsa_piR_009295|gb|DQ582567|Homo_sapiens_GCATTGGGGGTTCAGTGGTAGAATTCTCGC
21347	hsa_piR_009295|gb|DQ582567|Homo_sapiens_21347	piRNA_hsa_piR_009295|gb|DQ582567|Homo_sapiens_GCATTAGTGGTTCAGTGGTAGAATTCTCG
2138	hsa_piR_009295|gb|DQ582567|Homo_sapiens_2138	piRNA_hsa_piR_009295|gb|DQ582567|Homo_sapiens_GCATTGGTTGTTCAGTGGTAGAATTCTC
22138	hsa_piR_009295|gb|DQ582567|Homo_sapiens_22138	piRNA_hsa_piR_009295|gb|DQ582567|Homo_sapiens_CGTTGGTGGTTCAGTGGTAGAATTCTCGCC
22546	hsa_piR_009295|gb|DQ582567|Homo_sapiens_22546	piRNA_hsa_piR_009295|gb|DQ582567|Homo_sapiens_GCATTGGTGGTTCATTGGTAGAATTCTCG
22638	hsa_piR_009295|gb|DQ582567|Homo_sapiens_22638	piRNA_hsa_piR_009295|gb|DQ582567|Homo_sapiens_GCATTGGTGGATCAGTGGTAGAATTCTCGC
22894	hsa_piR_009295|gb|DQ582567|Homo_sapiens_22894	piRNA_hsa_piR_009295|gb|DQ582567|Homo_sapiens_GCATCGGTGGTTCAGTGGTAGA
24135	hsa_piR_009295|gb|DQ582567|Homo_sapiens_24135	piRNA_hsa_piR_009295|gb|DQ582567|Homo_sapiens_GCATTGGTGATTCAGTGGTAGAATT
24287	hsa_piR_009295|gb|DQ582567|Homo_sapiens_24287	piRNA_hsa_piR_009295|gb|DQ582567|Homo_sapiens_GCATTGGTGGTTCAGTAGTAGAATTCTCGC
24702	hsa_piR_009295|gb|DQ582567|Homo_sapiens_24702	piRNA_hsa_piR_009295|gb|DQ582567|Homo_sapiens_GCATTTGTGGTTCAGTGGTAGAATT
24823	hsa_piR_009295|gb|DQ582567|Homo_sapiens_24823	piRNA_hsa_piR_009295|gb|DQ582567|Homo_sapiens_TTGGTGGTTCAGTGGTAGAATTCTCGCC
24910	hsa_piR_009295|gb|DQ582567|Homo_sapiens_24910	piRNA_hsa_piR_009295|gb|DQ582567|Homo_sapiens_GCATTGGTGGTTTAGTGGTAGAATTCTCG
25690	hsa_piR_009295|gb|DQ582567|Homo_sapiens_25690	piRNA_hsa_piR_009295|gb|DQ582567|Homo_sapiens_GCATAGGTGGTTCAGTGGTAGAATTCTCG
25693	hsa_piR_009295|gb|DQ582567|Homo_sapiens_25693	piRNA_hsa_piR_009295|gb|DQ582567|Homo_sapiens_GCATTTGTGGTTCAGTGGTAGAATTCTC
25699	hsa_piR_009295|gb|DQ582567|Homo_sapiens_25699	piRNA_hsa_piR_009295|gb|DQ582567|Homo_sapiens_GCATTGGGGGTTCAGTGGTAGAATT
26166	hsa_piR_009295|gb|DQ582567|Homo_sapiens_26166	piRNA_hsa_piR_009295|gb|DQ582567|Homo_sapiens_GGTGGTTCAGTGGTAGAATTCTCGCC
27978	hsa_piR_009295|gb|DQ582567|Homo_sapiens_27978	piRNA_hsa_piR_009295|gb|DQ582567|Homo_sapiens_GCATTGGTGCTTCAGTGGTAGAATTCTCGC
28093	hsa_piR_009295|gb|DQ582567|Homo_sapiens_28093	piRNA_hsa_piR_009295|gb|DQ582567|Homo_sapiens_GCATCGGTGGTTCAGTGGTAGAATTCTCG
28285	hsa_piR_009295|gb|DQ582567|Homo_sapiens_28285	piRNA_hsa_piR_009295|gb|DQ582567|Homo_sapiens_GCATTGGTGGCTCAGTGGTAGAATTCTCG
28289	hsa_piR_009295|gb|DQ582567|Homo_sapiens_28289	piRNA_hsa_piR_009295|gb|DQ582567|Homo_sapiens_GCATTGGTAGTTCAGTGGTAGAATTCTC
28467	hsa_piR_009295|gb|DQ582567|Homo_sapiens_28467	piRNA_hsa_piR_009295|gb|DQ582567|Homo_sapiens_GCATTGGTGGTCCAGTGGTAGAATTCTCGC
28663	hsa_piR_009295|gb|DQ582567|Homo_sapiens_28663	piRNA_hsa_piR_009295|gb|DQ582567|Homo_sapiens_GCATCGGTGGTTCAGTGGTAGAA
28917	hsa_piR_009295|gb|DQ582567|Homo_sapiens_28917	piRNA_hsa_piR_009295|gb|DQ582567|Homo_sapiens_GCATCGGTGGTTCAGTGGTAGAATTCTCGC
29351	hsa_piR_009295|gb|DQ582567|Homo_sapiens_29351	piRNA_hsa_piR_009295|gb|DQ582567|Homo_sapiens_GCAATGGTGGTTCAGTGGTAGAATTCTCGC
29950	hsa_piR_009295|gb|DQ582567|Homo_sapiens_29950	piRNA_hsa_piR_009295|gb|DQ582567|Homo_sapiens_GCATTGGTGGTCCAGTGGTAGAATTCTC
30679	hsa_piR_009295|gb|DQ582567|Homo_sapiens_30679	piRNA_hsa_piR_009295|gb|DQ582567|Homo_sapiens_GCATCGGTGGTTCAGTGGTAG
31038	hsa_piR_009295|gb|DQ582567|Homo_sapiens_31038	piRNA_hsa_piR_009295|gb|DQ582567|Homo_sapiens_GCATCGGTGGTTCAGTGGTAGAAT
31174	hsa_piR_009295|gb|DQ582567|Homo_sapiens_31174	piRNA_hsa_piR_009295|gb|DQ582567|Homo_sapiens_GCATTGGTGGTACAGTGGTAGAATTCTCGC
31453	hsa_piR_009295|gb|DQ582567|Homo_sapiens_31453	piRNA_hsa_piR_009295|gb|DQ582567|Homo_sapiens_GCATTTGTGGTTCAGTGGTAGAATTCTCGC
31489	hsa_piR_009295|gb|DQ582567|Homo_sapiens_31489	piRNA_hsa_piR_009295|gb|DQ582567|Homo_sapiens_GCATTGGTGGTTCAGTGGTAGAATTCTCGGC
31615	hsa_piR_009295|gb|DQ582567|Homo_sapiens_31615	piRNA_hsa_piR_009295|gb|DQ582567|Homo_sapiens_GCATTGGTGGTTCAGTGGTAGAATTCTA
31687	hsa_piR_009295|gb|DQ582567|Homo_sapiens_31687	piRNA_hsa_piR_009295|gb|DQ582567|Homo_sapiens_GCATTGGTAGTTCAGTGGTAGAATTCTCGC
32333	hsa_piR_009295|gb|DQ582567|Homo_sapiens_32333	piRNA_hsa_piR_009295|gb|DQ582567|Homo_sapiens_GCATTGGTCGTTCAGTGGTAGAATTCTCG
32571	hsa_piR_009295|gb|DQ582567|Homo_sapiens_32571	piRNA_hsa_piR_009295|gb|DQ582567|Homo_sapiens_GCATTGGTAGTTCAGTGGTAGAATTCTCG
33000	hsa_piR_009295|gb|DQ582567|Homo_sapiens_33000	piRNA_hsa_piR_009295|gb|DQ582567|Homo_sapiens_GCATTGGTCGTTCAGTGGTAGAATTCTCGC
34323	hsa_piR_009295|gb|DQ582567|Homo_sapiens_34323	piRNA_hsa_piR_009295|gb|DQ582567|Homo_sapiens_GCATTAGTGGTTCAGTGGTAGAATTCTCGC
34554	hsa_piR_009295|gb|DQ582567|Homo_sapiens_34554	piRNA_hsa_piR_009295|gb|DQ582567|Homo_sapiens_GCATTGGTGTTTCAGTGGTAGAATTCTCG
34745	hsa_piR_009295|gb|DQ582567|Homo_sapiens_34745	piRNA_hsa_piR_009295|gb|DQ582567|Homo_sapiens_GCATTGGTGTTTCAGTGGTAGAATTCTCGC
34977	hsa_piR_009295|gb|DQ582567|Homo_sapiens_34977	piRNA_hsa_piR_009295|gb|DQ582567|Homo_sapiens_GCATTGGTGGTTCTGTGGTAGAATTCTCGC
3511	hsa_piR_009295|gb|DQ582567|Homo_sapiens_3511	piRNA_hsa_piR_009295|gb|DQ582567|Homo_sapiens_GCATTGGTGGCTCAGTGGTAGAATTCTC
35232	hsa_piR_009295|gb|DQ582567|Homo_sapiens_35232	piRNA_hsa_piR_009295|gb|DQ582567|Homo_sapiens_TGGTGGTTCAGTGGTAGAATTCTCGCC
35748	hsa_piR_009295|gb|DQ582567|Homo_sapiens_35748	piRNA_hsa_piR_009295|gb|DQ582567|Homo_sapiens_GCACTGGTGGTTCAGTGGTAGAATTCTCG
36513	hsa_piR_009295|gb|DQ582567|Homo_sapiens_36513	piRNA_hsa_piR_009295|gb|DQ582567|Homo_sapiens_GCACTGGTGGTTCAGTGGTAGAAT
3691	hsa_piR_009295|gb|DQ582567|Homo_sapiens_3691	piRNA_hsa_piR_009295|gb|DQ582567|Homo_sapiens_GCATTGGAGGTTCAGTGGTAGAATTCTCGC
37387	hsa_piR_009295|gb|DQ582567|Homo_sapiens_37387	piRNA_hsa_piR_009295|gb|DQ582567|Homo_sapiens_GCATTAGTGGTTCAGTGGTAGAAT
38462	hsa_piR_009295|gb|DQ582567|Homo_sapiens_38462	piRNA_hsa_piR_009295|gb|DQ582567|Homo_sapiens_GCATTGGTGGTTCAGTGGTAGAATTCTCGTC
38621	hsa_piR_009295|gb|DQ582567|Homo_sapiens_38621	piRNA_hsa_piR_009295|gb|DQ582567|Homo_sapiens_GCATTGGTGGTTCAGTGCTAGAATTCTCGC
3884	hsa_piR_009295|gb|DQ582567|Homo_sapiens_3884	piRNA_hsa_piR_009295|gb|DQ582567|Homo_sapiens_GCATTGGTGGTTCAGTGGTAGAATTCTAG
39145	hsa_piR_009295|gb|DQ582567|Homo_sapiens_39145	piRNA_hsa_piR_009295|gb|DQ582567|Homo_sapiens_GCATTGGTTGTTCAGTGGTAGAATTCTCG
39417	hsa_piR_009295|gb|DQ582567|Homo_sapiens_39417	piRNA_hsa_piR_009295|gb|DQ582567|Homo_sapiens_GCACTGGTGGTTCAGTGGTAGAATTCTCGC
39449	hsa_piR_009295|gb|DQ582567|Homo_sapiens_39449	piRNA_hsa_piR_009295|gb|DQ582567|Homo_sapiens_GCATTGGCGGTTCAGTGGTAGAATTCTC
39464	hsa_piR_009295|gb|DQ582567|Homo_sapiens_39464	piRNA_hsa_piR_009295|gb|DQ582567|Homo_sapiens_GCATTGGTGGATCAGTGGTAGAATTCTC
39485	hsa_piR_009295|gb|DQ582567|Homo_sapiens_39485	piRNA_hsa_piR_009295|gb|DQ582567|Homo_sapiens_GCATTGGGGGTTCAGTGGTAGAATTCTCG
39521	hsa_piR_009295|gb|DQ582567|Homo_sapiens_39521	piRNA_hsa_piR_009295|gb|DQ582567|Homo_sapiens_GCATTGGTTGTTCAGTGGTAGAAT
39647	hsa_piR_009295|gb|DQ582567|Homo_sapiens_39647	piRNA_hsa_piR_009295|gb|DQ582567|Homo_sapiens_GCATCGGTGGTTCAGTGGTAGAATTC
40280	hsa_piR_009295|gb|DQ582567|Homo_sapiens_40280	piRNA_hsa_piR_009295|gb|DQ582567|Homo_sapiens_GCATTGGTGGTTCAGTGGTAGAATTC
4033	hsa_piR_009295|gb|DQ582567|Homo_sapiens_4033	piRNA_hsa_piR_009295|gb|DQ582567|Homo_sapiens_GCATTGGTAGTTCAGTGGTAGAATT
40579	hsa_piR_009295|gb|DQ582567|Homo_sapiens_40579	piRNA_hsa_piR_009295|gb|DQ582567|Homo_sapiens_GCATTGGTGGTTCAGCGGTAGAATTCTCGC
40717	hsa_piR_009295|gb|DQ582567|Homo_sapiens_40717	piRNA_hsa_piR_009295|gb|DQ582567|Homo_sapiens_GCATTGTTGGTTCAGTGGTAGAATTCTCG
4080	hsa_piR_009295|gb|DQ582567|Homo_sapiens_4080	piRNA_hsa_piR_009295|gb|DQ582567|Homo_sapiens_GCATTGGTGGTTCAGAGGTAGAATTCTCGC
40890	hsa_piR_009295|gb|DQ582567|Homo_sapiens_40890	piRNA_hsa_piR_009295|gb|DQ582567|Homo_sapiens_GCATTGGCGGTTCAGTGGTAGAAT
40976	hsa_piR_009295|gb|DQ582567|Homo_sapiens_40976	piRNA_hsa_piR_009295|gb|DQ582567|Homo_sapiens_GCATTGGTGGTTCAGTGGTAGAATTCTCG
41773	hsa_piR_009295|gb|DQ582567|Homo_sapiens_41773	piRNA_hsa_piR_009295|gb|DQ582567|Homo_sapiens_GCATTGGTGGTTCGGTGGTAGAATTCTCGC
43787	hsa_piR_009295|gb|DQ582567|Homo_sapiens_43787	piRNA_hsa_piR_009295|gb|DQ582567|Homo_sapiens_GCATTGGCGGTTCAGTGGTAGAATTCTCGC
44046	hsa_piR_009295|gb|DQ582567|Homo_sapiens_44046	piRNA_hsa_piR_009295|gb|DQ582567|Homo_sapiens_GCATTGGTTGTTCAGTGGTAGAATTCTCGC
45039	hsa_piR_009295|gb|DQ582567|Homo_sapiens_45039	piRNA_hsa_piR_009295|gb|DQ582567|Homo_sapiens_GCATTGGTGGTTCAGTGGTAGAATTCTCGA
45879	hsa_piR_009295|gb|DQ582567|Homo_sapiens_45879	piRNA_hsa_piR_009295|gb|DQ582567|Homo_sapiens_GCACTGGTGGTTCAGTGGTAGA
46110	hsa_piR_009295|gb|DQ582567|Homo_sapiens_46110	piRNA_hsa_piR_009295|gb|DQ582567|Homo_sapiens_GCATTGATGGTTCAGTGGTAGAATTCTC
46448	hsa_piR_009295|gb|DQ582567|Homo_sapiens_46448	piRNA_hsa_piR_009295|gb|DQ582567|Homo_sapiens_GCATTGGTGGTTCGGTGGTAGAATTCTC
46633	hsa_piR_009295|gb|DQ582567|Homo_sapiens_46633	piRNA_hsa_piR_009295|gb|DQ582567|Homo_sapiens_GCATTGGTGGTTCGGTGGTAGAATTCTCG
46853	hsa_piR_009295|gb|DQ582567|Homo_sapiens_46853	piRNA_hsa_piR_009295|gb|DQ582567|Homo_sapiens_GCATTGATGGTTCAGTGGTAGAATTCTCG
47147	hsa_piR_009295|gb|DQ582567|Homo_sapiens_47147	piRNA_hsa_piR_009295|gb|DQ582567|Homo_sapiens_GCATTGGTGGTTCAGTGGTAGAATTCTCGAC
47296	hsa_piR_009295|gb|DQ582567|Homo_sapiens_47296	piRNA_hsa_piR_009295|gb|DQ582567|Homo_sapiens_GCATTGGTGGTCCAGTGGTAGAATTCTCG
48203	hsa_piR_009295|gb|DQ582567|Homo_sapiens_48203	piRNA_hsa_piR_009295|gb|DQ582567|Homo_sapiens_GCATTGGTGGTTCAGTTGTAGAATTCTCGC
48394	hsa_piR_009295|gb|DQ582567|Homo_sapiens_48394	piRNA_hsa_piR_009295|gb|DQ582567|Homo_sapiens_GCATTGGTTGTTCAGTGGTAGAATTCT
48876	hsa_piR_009295|gb|DQ582567|Homo_sapiens_48876	piRNA_hsa_piR_009295|gb|DQ582567|Homo_sapiens_GCATTGGAGGTTCAGTGGTAGA
48959	hsa_piR_009295|gb|DQ582567|Homo_sapiens_48959	piRNA_hsa_piR_009295|gb|DQ582567|Homo_sapiens_GCATTGGTGGTGCAGTGGTAGAATTCTCGC
4933	hsa_piR_009295|gb|DQ582567|Homo_sapiens_4933	piRNA_hsa_piR_009295|gb|DQ582567|Homo_sapiens_GCATTGGTGGTTAAGTGGTAGAATTCTCG
49372	hsa_piR_009295|gb|DQ582567|Homo_sapiens_49372	piRNA_hsa_piR_009295|gb|DQ582567|Homo_sapiens_GCATTGGTGGTTCAGTGGTAGAATTCTCGG
49521	hsa_piR_009295|gb|DQ582567|Homo_sapiens_49521	piRNA_hsa_piR_009295|gb|DQ582567|Homo_sapiens_GCATTGGTGGTTCAGTCGTAGAATTCTCG
50308	hsa_piR_009295|gb|DQ582567|Homo_sapiens_50308	piRNA_hsa_piR_009295|gb|DQ582567|Homo_sapiens_GCATTTGTGGTTCAGTGGTAGAATTCTCG
5247	hsa_piR_009295|gb|DQ582567|Homo_sapiens_5247	piRNA_hsa_piR_009295|gb|DQ582567|Homo_sapiens_GCATAGGTGGTTCAGTGGTAGAATTCTCGC
6595	hsa_piR_009295|gb|DQ582567|Homo_sapiens_6595	piRNA_hsa_piR_009295|gb|DQ582567|Homo_sapiens_GCATTGGCGGTTCAGTGGTAGAATTCTCG
6726	hsa_piR_009295|gb|DQ582567|Homo_sapiens_6726	piRNA_hsa_piR_009295|gb|DQ582567|Homo_sapiens_GCATTGATGGTTCAGTGGTAGAATTCTCGC
7698	hsa_piR_009295|gb|DQ582567|Homo_sapiens_7698	piRNA_hsa_piR_009295|gb|DQ582567|Homo_sapiens_GCATTGGTGGTTAAGTGGTAGAATTCTCGC
8196	hsa_piR_009295|gb|DQ582567|Homo_sapiens_8196	piRNA_hsa_piR_009295|gb|DQ582567|Homo_sapiens_GCATTGGAGGTTCAGTGGTAGAATTCTCG
8378	hsa_piR_009295|gb|DQ582567|Homo_sapiens_8378	piRNA_hsa_piR_009295|gb|DQ582567|Homo_sapiens_GCATTGGAGGTTCAGTGGTAGAAT
8581	hsa_piR_009295|gb|DQ582567|Homo_sapiens_8581	piRNA_hsa_piR_009295|gb|DQ582567|Homo_sapiens_GCATTGGTGGTTCAGCGGTAGAATTCTCG
9245	hsa_piR_009295|gb|DQ582567|Homo_sapiens_9245	piRNA_hsa_piR_009295|gb|DQ582567|Homo_sapiens_GCATTGGGGGTTCAGTGGTAGAATTCTC
9256	hsa_piR_009295|gb|DQ582567|Homo_sapiens_9256	piRNA_hsa_piR_009295|gb|DQ582567|Homo_sapiens_GCATTGCTGGTTCAGTGGTAGAATTCTCGC
9361	hsa_piR_009295|gb|DQ582567|Homo_sapiens_9361	piRNA_hsa_piR_009295|gb|DQ582567|Homo_sapiens_GCATTGGTGATTCAGTGGTAGAATTCTCG
9754	hsa_piR_009295|gb|DQ582567|Homo_sapiens_9754	piRNA_hsa_piR_009295|gb|DQ582567|Homo_sapiens_GCATTGGTGGTTCAGTGGTAGAATTCTCGAA
9758	hsa_piR_009295|gb|DQ582567|Homo_sapiens_9758	piRNA_hsa_piR_009295|gb|DQ582567|Homo_sapiens_GCATCGGTGGTTCAGTGGTAGAATTCTC
9864	hsa_piR_009295|gb|DQ582567|Homo_sapiens_9864	piRNA_hsa_piR_009295|gb|DQ582567|Homo_sapiens_ACATTGGTGGTTCAGTGGTAGAAT
28619	hsa_piR_010791|gb|DQ584559|Homo_sapiens_28619	piRNA_hsa_piR_010791|gb|DQ584559|Homo_sapiens_TTGGCCAGGGTGGTCTCGAACGA
29526	hsa_piR_010791|gb|DQ584559|Homo_sapiens_29526	piRNA_hsa_piR_010791|gb|DQ584559|Homo_sapiens_TTGGCCAGGGTGGTCTCGAACGC
32896	hsa_piR_010791|gb|DQ584559|Homo_sapiens_32896	piRNA_hsa_piR_010791|gb|DQ584559|Homo_sapiens_TGGCCAGGGTGGTCTCGAACGCC
35695	hsa_piR_010791|gb|DQ584559|Homo_sapiens_35695	piRNA_hsa_piR_010791|gb|DQ584559|Homo_sapiens_TTGGCCAGGGTGGTCTCGAACGCT
37593	hsa_piR_010791|gb|DQ584559|Homo_sapiens_37593	piRNA_hsa_piR_010791|gb|DQ584559|Homo_sapiens_TTGGCCAGGGTGGTCTCGAACG
5121	hsa_piR_010791|gb|DQ584559|Homo_sapiens_5121	piRNA_hsa_piR_010791|gb|DQ584559|Homo_sapiens_TGGCCAGGGTGGTCTCGAACGC
17000	hsa_piR_010894|gb|DQ584698|Homo_sapiens_17000	piRNA_hsa_piR_010894|gb|DQ584698|Homo_sapiens_TAACAACATGGCTTTCTCACCA
20243	hsa_piR_010894|gb|DQ584698|Homo_sapiens_20243	piRNA_hsa_piR_010894|gb|DQ584698|Homo_sapiens_ATGTCTAACAACATGGCTTTCTCACCA
24499	hsa_piR_010894|gb|DQ584698|Homo_sapiens_24499	piRNA_hsa_piR_010894|gb|DQ584698|Homo_sapiens_CTAACAACATGGCTTTCTCACCA
25183	hsa_piR_010894|gb|DQ584698|Homo_sapiens_25183	piRNA_hsa_piR_010894|gb|DQ584698|Homo_sapiens_GTCTAACAACATGGCTTTCTCACCA
37388	hsa_piR_010894|gb|DQ584698|Homo_sapiens_37388	piRNA_hsa_piR_010894|gb|DQ584698|Homo_sapiens_CATGTCTAACAACATGGCTTTCTCACCA
37567	hsa_piR_010894|gb|DQ584698|Homo_sapiens_37567	piRNA_hsa_piR_010894|gb|DQ584698|Homo_sapiens_TCTAACAACATGGCTTTCTCACCA
40705	hsa_piR_010894|gb|DQ584698|Homo_sapiens_40705	piRNA_hsa_piR_010894|gb|DQ584698|Homo_sapiens_TGCCCCCATGTCTAACAACATGGCACCA
16804	hsa_piR_012681|gb|DQ587153|Homo_sapiens_16804	piRNA_hsa_piR_012681|gb|DQ587153|Homo_sapiens_TGGAGGTGATGAACTGTCTGAGCCTGACC
269	hsa_piR_012681|gb|DQ587153|Homo_sapiens_269	piRNA_hsa_piR_012681|gb|DQ587153|Homo_sapiens_GGAGGTGATGAACTGTCTGAGCCTGACC
14704	hsa_piR_012753|gb|DQ587269|Homo_sapiens_14704	piRNA_hsa_piR_012753|gb|DQ587269|Homo_sapiens_TGGATATGATGACTGATTACCTGAGA
4421	hsa_piR_012753|gb|DQ587269|Homo_sapiens_4421	piRNA_hsa_piR_012753|gb|DQ587269|Homo_sapiens_TGGATATGATGACTGATTACCTGAGAA
10314	hsa_piR_014620|gb|DQ590013|Homo_sapiens_10314	piRNA_hsa_piR_014620|gb|DQ590013|Homo_sapiens_TGGTCGTGGTTGTAGTCCGTGCGAGACTACCA
11348	hsa_piR_014620|gb|DQ590013|Homo_sapiens_11348	piRNA_hsa_piR_014620|gb|DQ590013|Homo_sapiens_GTCGTGGTTGTAGTCCGTGCGAGACTACCA
12523	hsa_piR_014620|gb|DQ590013|Homo_sapiens_12523	piRNA_hsa_piR_014620|gb|DQ590013|Homo_sapiens_GTGGTTGTAGTCCGTGCGA
12900	hsa_piR_014620|gb|DQ590013|Homo_sapiens_12900	piRNA_hsa_piR_014620|gb|DQ590013|Homo_sapiens_TCGTGGTTGTAGTCCGTGCGAGAGTACCA
12930	hsa_piR_014620|gb|DQ590013|Homo_sapiens_12930	piRNA_hsa_piR_014620|gb|DQ590013|Homo_sapiens_TTGGTCGTGGTTGTAGTCCGTGCGAGA
13564	hsa_piR_014620|gb|DQ590013|Homo_sapiens_13564	piRNA_hsa_piR_014620|gb|DQ590013|Homo_sapiens_CGTGGTTGTAGTCCGTGCGAGAA
1365	hsa_piR_014620|gb|DQ590013|Homo_sapiens_1365	piRNA_hsa_piR_014620|gb|DQ590013|Homo_sapiens_TGGTCGTGGTTGTAGTCCG
13760	hsa_piR_014620|gb|DQ590013|Homo_sapiens_13760	piRNA_hsa_piR_014620|gb|DQ590013|Homo_sapiens_TGTAGTCCGTGCGAGACTACCA
1512	hsa_piR_014620|gb|DQ590013|Homo_sapiens_1512	piRNA_hsa_piR_014620|gb|DQ590013|Homo_sapiens_GTGGTTGTAGTCCGTGCG
15600	hsa_piR_014620|gb|DQ590013|Homo_sapiens_15600	piRNA_hsa_piR_014620|gb|DQ590013|Homo_sapiens_TGGTTGTAGTCCGTGCGAG
16520	hsa_piR_014620|gb|DQ590013|Homo_sapiens_16520	piRNA_hsa_piR_014620|gb|DQ590013|Homo_sapiens_TTGTAGTCCGTGCGAGAGTACCA
16923	hsa_piR_014620|gb|DQ590013|Homo_sapiens_16923	piRNA_hsa_piR_014620|gb|DQ590013|Homo_sapiens_TGGTCGTGGTTGTAGTCCGTGCGA
17138	hsa_piR_014620|gb|DQ590013|Homo_sapiens_17138	piRNA_hsa_piR_014620|gb|DQ590013|Homo_sapiens_GTGGTTGTAGTCCGTGCGAGAAT
17584	hsa_piR_014620|gb|DQ590013|Homo_sapiens_17584	piRNA_hsa_piR_014620|gb|DQ590013|Homo_sapiens_TTGGTCGTGGTTGTAGTCCGTGCGAGAA
18808	hsa_piR_014620|gb|DQ590013|Homo_sapiens_18808	piRNA_hsa_piR_014620|gb|DQ590013|Homo_sapiens_TGGTCGTGGTTGTAGTCCGTGCGAGA
18980	hsa_piR_014620|gb|DQ590013|Homo_sapiens_18980	piRNA_hsa_piR_014620|gb|DQ590013|Homo_sapiens_CGTGGTTGTAGTCCGTGCGAGAATCCCA
20382	hsa_piR_014620|gb|DQ590013|Homo_sapiens_20382	piRNA_hsa_piR_014620|gb|DQ590013|Homo_sapiens_GGTTGTAGTCCGTGCGAG
21804	hsa_piR_014620|gb|DQ590013|Homo_sapiens_21804	piRNA_hsa_piR_014620|gb|DQ590013|Homo_sapiens_CGTGGTTGTAGTCCGTGCGAGAAT
21814	hsa_piR_014620|gb|DQ590013|Homo_sapiens_21814	piRNA_hsa_piR_014620|gb|DQ590013|Homo_sapiens_TGGTTGTAGTCCGTGCGAGA
22386	hsa_piR_014620|gb|DQ590013|Homo_sapiens_22386	piRNA_hsa_piR_014620|gb|DQ590013|Homo_sapiens_TGGTCGTGGTTGTAGTCCGTGCGAGAGTACCA
22953	hsa_piR_014620|gb|DQ590013|Homo_sapiens_22953	piRNA_hsa_piR_014620|gb|DQ590013|Homo_sapiens_CGTGGTTGTAGTCCGTGCGAGAATGCCA
24856	hsa_piR_014620|gb|DQ590013|Homo_sapiens_24856	piRNA_hsa_piR_014620|gb|DQ590013|Homo_sapiens_TTGGTCGTGGTTGTAGTCCGTGCG
26677	hsa_piR_014620|gb|DQ590013|Homo_sapiens_26677	piRNA_hsa_piR_014620|gb|DQ590013|Homo_sapiens_GTCGTGGTTGTAGTCCGTGCGAGAATGCCA
283	hsa_piR_014620|gb|DQ590013|Homo_sapiens_283	piRNA_hsa_piR_014620|gb|DQ590013|Homo_sapiens_GTGGTTGTAGTCCGTGCGAGAATTCCA
28488	hsa_piR_014620|gb|DQ590013|Homo_sapiens_28488	piRNA_hsa_piR_014620|gb|DQ590013|Homo_sapiens_TCGTGGTTGTAGTCCGTGCGA
30783	hsa_piR_014620|gb|DQ590013|Homo_sapiens_30783	piRNA_hsa_piR_014620|gb|DQ590013|Homo_sapiens_TGGTTGTAGTCCGTGCGAGAATGCCA
31361	hsa_piR_014620|gb|DQ590013|Homo_sapiens_31361	piRNA_hsa_piR_014620|gb|DQ590013|Homo_sapiens_TCGTGGTTGTAGTCCGTGCG
32350	hsa_piR_014620|gb|DQ590013|Homo_sapiens_32350	piRNA_hsa_piR_014620|gb|DQ590013|Homo_sapiens_TCGTGGTTGTAGTCCGTGCGAGA
32477	hsa_piR_014620|gb|DQ590013|Homo_sapiens_32477	piRNA_hsa_piR_014620|gb|DQ590013|Homo_sapiens_CGTGGTTGTAGTCCGTGCGAGA
33582	hsa_piR_014620|gb|DQ590013|Homo_sapiens_33582	piRNA_hsa_piR_014620|gb|DQ590013|Homo_sapiens_TGGTCGTGGTTGTAGTCCGTGC
34644	hsa_piR_014620|gb|DQ590013|Homo_sapiens_34644	piRNA_hsa_piR_014620|gb|DQ590013|Homo_sapiens_CGTGGTTGTAGTCCGTGCGA
34803	hsa_piR_014620|gb|DQ590013|Homo_sapiens_34803	piRNA_hsa_piR_014620|gb|DQ590013|Homo_sapiens_CGTGGTTGTAGTCCGTGCGAG
34961	hsa_piR_014620|gb|DQ590013|Homo_sapiens_34961	piRNA_hsa_piR_014620|gb|DQ590013|Homo_sapiens_GTGGTTGTAGTCCGTGCGAGA
35213	hsa_piR_014620|gb|DQ590013|Homo_sapiens_35213	piRNA_hsa_piR_014620|gb|DQ590013|Homo_sapiens_TGGTCGTGGTTGTAGTCCGTGCGAG
36009	hsa_piR_014620|gb|DQ590013|Homo_sapiens_36009	piRNA_hsa_piR_014620|gb|DQ590013|Homo_sapiens_TGGTCGTGGTTGTAGTCCGT
36139	hsa_piR_014620|gb|DQ590013|Homo_sapiens_36139	piRNA_hsa_piR_014620|gb|DQ590013|Homo_sapiens_TCGTGGTTGTAGTCCGTGC
36455	hsa_piR_014620|gb|DQ590013|Homo_sapiens_36455	piRNA_hsa_piR_014620|gb|DQ590013|Homo_sapiens_TTGGTCGTGGTTGTAGTCCGTGC
375	hsa_piR_014620|gb|DQ590013|Homo_sapiens_375	piRNA_hsa_piR_014620|gb|DQ590013|Homo_sapiens_GGTCGTGGTTGTAGTCCGTGCG
38041	hsa_piR_014620|gb|DQ590013|Homo_sapiens_38041	piRNA_hsa_piR_014620|gb|DQ590013|Homo_sapiens_TGGTCGTGGTTGTAGTCCGTGCGAGAACACCA
38285	hsa_piR_014620|gb|DQ590013|Homo_sapiens_38285	piRNA_hsa_piR_014620|gb|DQ590013|Homo_sapiens_TTGGTCGTGGTTGTAGTCCGTGCGAG
39199	hsa_piR_014620|gb|DQ590013|Homo_sapiens_39199	piRNA_hsa_piR_014620|gb|DQ590013|Homo_sapiens_GTCGTGGTTGTAGTCCGTGCGAGA
39291	hsa_piR_014620|gb|DQ590013|Homo_sapiens_39291	piRNA_hsa_piR_014620|gb|DQ590013|Homo_sapiens_CGTGGTTGTAGTCCGTGCG
39368	hsa_piR_014620|gb|DQ590013|Homo_sapiens_39368	piRNA_hsa_piR_014620|gb|DQ590013|Homo_sapiens_GGTCGTGGTTGTAGTCCG
39579	hsa_piR_014620|gb|DQ590013|Homo_sapiens_39579	piRNA_hsa_piR_014620|gb|DQ590013|Homo_sapiens_TGGTTGTAGTCCGTGCGAGACTACCA
39825	hsa_piR_014620|gb|DQ590013|Homo_sapiens_39825	piRNA_hsa_piR_014620|gb|DQ590013|Homo_sapiens_TGGTCGTGGTTGTAGTCCGTGCGAGAATCCCA
39844	hsa_piR_014620|gb|DQ590013|Homo_sapiens_39844	piRNA_hsa_piR_014620|gb|DQ590013|Homo_sapiens_TCGTGGTTGTAGTCCGTGCGAGAAT
40800	hsa_piR_014620|gb|DQ590013|Homo_sapiens_40800	piRNA_hsa_piR_014620|gb|DQ590013|Homo_sapiens_TTGTAGTCCGTGCGAGACTACCA
41680	hsa_piR_014620|gb|DQ590013|Homo_sapiens_41680	piRNA_hsa_piR_014620|gb|DQ590013|Homo_sapiens_TCGTGGTTGTAGTCCGTGCGAGAATCCCA
42308	hsa_piR_014620|gb|DQ590013|Homo_sapiens_42308	piRNA_hsa_piR_014620|gb|DQ590013|Homo_sapiens_GGTTGTAGTCCGTGCGAGA
42729	hsa_piR_014620|gb|DQ590013|Homo_sapiens_42729	piRNA_hsa_piR_014620|gb|DQ590013|Homo_sapiens_TGGTTGTAGTCCGTGCGA
43051	hsa_piR_014620|gb|DQ590013|Homo_sapiens_43051	piRNA_hsa_piR_014620|gb|DQ590013|Homo_sapiens_GTGGTTGTAGTCCGTGCGAG
43450	hsa_piR_014620|gb|DQ590013|Homo_sapiens_43450	piRNA_hsa_piR_014620|gb|DQ590013|Homo_sapiens_GTGGTTGTAGTCCGTGCGAGAA
43607	hsa_piR_014620|gb|DQ590013|Homo_sapiens_43607	piRNA_hsa_piR_014620|gb|DQ590013|Homo_sapiens_GGTCGTGGTTGTAGTCCGTGCGAGAATCCCA
43821	hsa_piR_014620|gb|DQ590013|Homo_sapiens_43821	piRNA_hsa_piR_014620|gb|DQ590013|Homo_sapiens_TGGTCGTGGTTGTAGTCCGTGCGAGAAT
44028	hsa_piR_014620|gb|DQ590013|Homo_sapiens_44028	piRNA_hsa_piR_014620|gb|DQ590013|Homo_sapiens_TCGTGGTTGTAGTCCGTGCGAG
44647	hsa_piR_014620|gb|DQ590013|Homo_sapiens_44647	piRNA_hsa_piR_014620|gb|DQ590013|Homo_sapiens_TGGTCGTGGTTGTAGTCCGTGCG
45474	hsa_piR_014620|gb|DQ590013|Homo_sapiens_45474	piRNA_hsa_piR_014620|gb|DQ590013|Homo_sapiens_GTCGTGGTTGTAGTCCGTG
4645	hsa_piR_014620|gb|DQ590013|Homo_sapiens_4645	piRNA_hsa_piR_014620|gb|DQ590013|Homo_sapiens_TTGGTCGTGGTTGTAGTCCGTGCGA
46629	hsa_piR_014620|gb|DQ590013|Homo_sapiens_46629	piRNA_hsa_piR_014620|gb|DQ590013|Homo_sapiens_TGGTCGTGGTTGTAGTCCGTGCGAGAATGCCA
4745	hsa_piR_014620|gb|DQ590013|Homo_sapiens_4745	piRNA_hsa_piR_014620|gb|DQ590013|Homo_sapiens_TCGTGGTTGTAGTCCGTGCGAGAATGCCA
47886	hsa_piR_014620|gb|DQ590013|Homo_sapiens_47886	piRNA_hsa_piR_014620|gb|DQ590013|Homo_sapiens_TTGGTCGTGGTTGTAGTCCGT
48267	hsa_piR_014620|gb|DQ590013|Homo_sapiens_48267	piRNA_hsa_piR_014620|gb|DQ590013|Homo_sapiens_TGGTCGTGGTTGTAGTCC
48663	hsa_piR_014620|gb|DQ590013|Homo_sapiens_48663	piRNA_hsa_piR_014620|gb|DQ590013|Homo_sapiens_GTGGTTGTAGTCCGTGCGAGAATGCCA
48974	hsa_piR_014620|gb|DQ590013|Homo_sapiens_48974	piRNA_hsa_piR_014620|gb|DQ590013|Homo_sapiens_CGTGGTTGTAGTCCGTGC
49619	hsa_piR_014620|gb|DQ590013|Homo_sapiens_49619	piRNA_hsa_piR_014620|gb|DQ590013|Homo_sapiens_GGTCGTGGTTGTAGTCCGTGCGAGAAT
49771	hsa_piR_014620|gb|DQ590013|Homo_sapiens_49771	piRNA_hsa_piR_014620|gb|DQ590013|Homo_sapiens_GGTCGTGGTTGTAGTCCGTGCGAGA
5590	hsa_piR_014620|gb|DQ590013|Homo_sapiens_5590	piRNA_hsa_piR_014620|gb|DQ590013|Homo_sapiens_TTGTAGTCCGTGCGAGAA
5843	hsa_piR_014620|gb|DQ590013|Homo_sapiens_5843	piRNA_hsa_piR_014620|gb|DQ590013|Homo_sapiens_TGGTCGTGGTTGTAGTCCGTG
7690	hsa_piR_014620|gb|DQ590013|Homo_sapiens_7690	piRNA_hsa_piR_014620|gb|DQ590013|Homo_sapiens_GTCGTGGTTGTAGTCCGTGCGAGAAT
11680	hsa_piR_015026|gb|DQ590548|Homo_sapiens_11680	piRNA_hsa_piR_015026|gb|DQ590548|Homo_sapiens_GCATGTGGTTCAGTGGTAGAATTCTCGC
13023	hsa_piR_015026|gb|DQ590548|Homo_sapiens_13023	piRNA_hsa_piR_015026|gb|DQ590548|Homo_sapiens_TGTGGATCAGTGGTAGAATTC
14872	hsa_piR_015026|gb|DQ590548|Homo_sapiens_14872	piRNA_hsa_piR_015026|gb|DQ590548|Homo_sapiens_GTGGTTCAGTGGTAGAATTCTCGC
16057	hsa_piR_015026|gb|DQ590548|Homo_sapiens_16057	piRNA_hsa_piR_015026|gb|DQ590548|Homo_sapiens_TGGTTCCGTGGTAGAATTCTCGCC
16762	hsa_piR_015026|gb|DQ590548|Homo_sapiens_16762	piRNA_hsa_piR_015026|gb|DQ590548|Homo_sapiens_GGTTCCGTGGTAGAATTCTCGCC
17556	hsa_piR_015026|gb|DQ590548|Homo_sapiens_17556	piRNA_hsa_piR_015026|gb|DQ590548|Homo_sapiens_TTGCGGTTCAGTGGTAGAATTC
18381	hsa_piR_015026|gb|DQ590548|Homo_sapiens_18381	piRNA_hsa_piR_015026|gb|DQ590548|Homo_sapiens_GTTCAGTGGTAGAATTCTCGCCTG
18495	hsa_piR_015026|gb|DQ590548|Homo_sapiens_18495	piRNA_hsa_piR_015026|gb|DQ590548|Homo_sapiens_TGTGGTTTAGTGGTAGAATTC
2677	hsa_piR_015026|gb|DQ590548|Homo_sapiens_2677	piRNA_hsa_piR_015026|gb|DQ590548|Homo_sapiens_TGGTTCAGTGGTAGAATTCTCGCCTG
29452	hsa_piR_015026|gb|DQ590548|Homo_sapiens_29452	piRNA_hsa_piR_015026|gb|DQ590548|Homo_sapiens_TGCGGTTCAGTGGTAGAATTC
30544	hsa_piR_015026|gb|DQ590548|Homo_sapiens_30544	piRNA_hsa_piR_015026|gb|DQ590548|Homo_sapiens_TTGTGGTTCAGTGGTAGAATTCTCGC
31835	hsa_piR_015026|gb|DQ590548|Homo_sapiens_31835	piRNA_hsa_piR_015026|gb|DQ590548|Homo_sapiens_GCATTGGTTCAGTGGTAGAATTCTCGCC
31995	hsa_piR_015026|gb|DQ590548|Homo_sapiens_31995	piRNA_hsa_piR_015026|gb|DQ590548|Homo_sapiens_TGTGGTTCAGTGGTAGAATTCTCG
33439	hsa_piR_015026|gb|DQ590548|Homo_sapiens_33439	piRNA_hsa_piR_015026|gb|DQ590548|Homo_sapiens_TGTGGTCCAGTGGTAGAATTC
33702	hsa_piR_015026|gb|DQ590548|Homo_sapiens_33702	piRNA_hsa_piR_015026|gb|DQ590548|Homo_sapiens_TTGTGATTCAGTGGTAGAATTC
35913	hsa_piR_015026|gb|DQ590548|Homo_sapiens_35913	piRNA_hsa_piR_015026|gb|DQ590548|Homo_sapiens_TGTTGGTTCAGTGGTAGAATTC
36698	hsa_piR_015026|gb|DQ590548|Homo_sapiens_36698	piRNA_hsa_piR_015026|gb|DQ590548|Homo_sapiens_TGTCGTTCAGTGGTAGAATTC
40183	hsa_piR_015026|gb|DQ590548|Homo_sapiens_40183	piRNA_hsa_piR_015026|gb|DQ590548|Homo_sapiens_TGTAGTTCAGTGGTAGAATTC
42484	hsa_piR_015026|gb|DQ590548|Homo_sapiens_42484	piRNA_hsa_piR_015026|gb|DQ590548|Homo_sapiens_TGTTGTTCAGTGGTAGAATTC
42677	hsa_piR_015026|gb|DQ590548|Homo_sapiens_42677	piRNA_hsa_piR_015026|gb|DQ590548|Homo_sapiens_TGTGGGTCAGTGGTAGAATTC
43904	hsa_piR_015026|gb|DQ590548|Homo_sapiens_43904	piRNA_hsa_piR_015026|gb|DQ590548|Homo_sapiens_GTTCCGTGGTAGAATTCTCGCC
44726	hsa_piR_015026|gb|DQ590548|Homo_sapiens_44726	piRNA_hsa_piR_015026|gb|DQ590548|Homo_sapiens_GCATGTGGTTCAGTGGTAGAATTCTCGCCT
46373	hsa_piR_015026|gb|DQ590548|Homo_sapiens_46373	piRNA_hsa_piR_015026|gb|DQ590548|Homo_sapiens_TGGTTCCGTGGTAGAATTCTCGC
47777	hsa_piR_015026|gb|DQ590548|Homo_sapiens_47777	piRNA_hsa_piR_015026|gb|DQ590548|Homo_sapiens_GTGGTTCAGTGGTAGAATTCTCGCC
49559	hsa_piR_015026|gb|DQ590548|Homo_sapiens_49559	piRNA_hsa_piR_015026|gb|DQ590548|Homo_sapiens_GCATGTGGTTCAGTGGTAGAATTCTCGCC
49865	hsa_piR_015026|gb|DQ590548|Homo_sapiens_49865	piRNA_hsa_piR_015026|gb|DQ590548|Homo_sapiens_TGATGGTTCAGTGGTAGAATTC
6607	hsa_piR_015026|gb|DQ590548|Homo_sapiens_6607	piRNA_hsa_piR_015026|gb|DQ590548|Homo_sapiens_TTTGGTTCAGTGGTAGAATTC
6744	hsa_piR_015026|gb|DQ590548|Homo_sapiens_6744	piRNA_hsa_piR_015026|gb|DQ590548|Homo_sapiens_GGTTCAGTGGTAGAATTCTCGCCTG
7548	hsa_piR_015026|gb|DQ590548|Homo_sapiens_7548	piRNA_hsa_piR_015026|gb|DQ590548|Homo_sapiens_GTGGTTCAGTGGTAGAATTCTCGCCT
7722	hsa_piR_015026|gb|DQ590548|Homo_sapiens_7722	piRNA_hsa_piR_015026|gb|DQ590548|Homo_sapiens_TGTGGTTCAGTGGTAGAATTCTCGC
15025	hsa_piR_015249|gb|DQ590830|Homo_sapiens_15025	piRNA_hsa_piR_015249|gb|DQ590830|Homo_sapiens_GTAGTCGTGGCCGAGTGGTTAAG
2060	hsa_piR_015249|gb|DQ590830|Homo_sapiens_2060	piRNA_hsa_piR_015249|gb|DQ590830|Homo_sapiens_GTAGTCGTGGCCGAGTGG
25040	hsa_piR_015249|gb|DQ590830|Homo_sapiens_25040	piRNA_hsa_piR_015249|gb|DQ590830|Homo_sapiens_GTAGTCGTGGCCGAGTGGTT
29942	hsa_piR_015249|gb|DQ590830|Homo_sapiens_29942	piRNA_hsa_piR_015249|gb|DQ590830|Homo_sapiens_GTAGTCGTGGCCGAGTGGTTAA
40696	hsa_piR_015249|gb|DQ590830|Homo_sapiens_40696	piRNA_hsa_piR_015249|gb|DQ590830|Homo_sapiens_GTAGTCGTGGCCGAGTGGTTAAGG
50257	hsa_piR_015249|gb|DQ590830|Homo_sapiens_50257	piRNA_hsa_piR_015249|gb|DQ590830|Homo_sapiens_GTAGTCGTGGCCGAGTGGT
40310	hsa_piR_015254|gb|DQ590835|Homo_sapiens_40310	piRNA_hsa_piR_015254|gb|DQ590835|Homo_sapiens_TATGCCGATCGGGTGTCC
12896	hsa_piR_016240|gb|DQ592148|Homo_sapiens_12896	piRNA_hsa_piR_016240|gb|DQ592148|Homo_sapiens_TAACCGAAAGGTTGGTGGTTCGAGC
18642	hsa_piR_016240|gb|DQ592148|Homo_sapiens_18642	piRNA_hsa_piR_016240|gb|DQ592148|Homo_sapiens_TAACCGAAAGGTTGGTGGTTCGA
6176	hsa_piR_016240|gb|DQ592148|Homo_sapiens_6176	piRNA_hsa_piR_016240|gb|DQ592148|Homo_sapiens_TTAACCGAAAGGTTGGTGGTTCGT
10208	hsa_piR_016658|gb|DQ592931|Homo_sapiens_10208	piRNA_hsa_piR_016658|gb|DQ592931|Homo_sapiens_CACCACTGCTAAATTTGACTGGCTA
10394	hsa_piR_016658|gb|DQ592931|Homo_sapiens_10394	piRNA_hsa_piR_016658|gb|DQ592931|Homo_sapiens_CACTGCTAAATTTGACTGGCTATA
10471	hsa_piR_016658|gb|DQ592931|Homo_sapiens_10471	piRNA_hsa_piR_016658|gb|DQ592931|Homo_sapiens_CCCCCACTTCTAAATTTGACTGGCTA
10977	hsa_piR_016658|gb|DQ592931|Homo_sapiens_10977	piRNA_hsa_piR_016658|gb|DQ592931|Homo_sapiens_ACCCCACTGCTAAATTTGACTGGCTA
11778	hsa_piR_016658|gb|DQ592931|Homo_sapiens_11778	piRNA_hsa_piR_016658|gb|DQ592931|Homo_sapiens_CACTGCTAAATTTGACTGGCTATTT
11947	hsa_piR_016658|gb|DQ592931|Homo_sapiens_11947	piRNA_hsa_piR_016658|gb|DQ592931|Homo_sapiens_CCGCCACTGCTAAATTTGACTGGCTA
12266	hsa_piR_016658|gb|DQ592931|Homo_sapiens_12266	piRNA_hsa_piR_016658|gb|DQ592931|Homo_sapiens_CCCCCCACTGCTCAATTTGACTGGCTA
12305	hsa_piR_016658|gb|DQ592931|Homo_sapiens_12305	piRNA_hsa_piR_016658|gb|DQ592931|Homo_sapiens_CACCCCACTGCTAAATTTGACTGGCTA
12353	hsa_piR_016658|gb|DQ592931|Homo_sapiens_12353	piRNA_hsa_piR_016658|gb|DQ592931|Homo_sapiens_CCCCCACAGCTAAATTTGACTGGCTA
12437	hsa_piR_016658|gb|DQ592931|Homo_sapiens_12437	piRNA_hsa_piR_016658|gb|DQ592931|Homo_sapiens_GCCCCCCACTGATAAATTTGACTGGCTA
12678	hsa_piR_016658|gb|DQ592931|Homo_sapiens_12678	piRNA_hsa_piR_016658|gb|DQ592931|Homo_sapiens_CNCCCCACTGCTAAATTTGACTGGCTA
1293	hsa_piR_016658|gb|DQ592931|Homo_sapiens_1293	piRNA_hsa_piR_016658|gb|DQ592931|Homo_sapiens_CACTGCTAAATTTGACTGGCTATG
13859	hsa_piR_016658|gb|DQ592931|Homo_sapiens_13859	piRNA_hsa_piR_016658|gb|DQ592931|Homo_sapiens_GCCCCCCACCGCTAAATTTGACTGGCTA
14112	hsa_piR_016658|gb|DQ592931|Homo_sapiens_14112	piRNA_hsa_piR_016658|gb|DQ592931|Homo_sapiens_CCACCCACTGCTAAATTTGACTGGCTATT
14493	hsa_piR_016658|gb|DQ592931|Homo_sapiens_14493	piRNA_hsa_piR_016658|gb|DQ592931|Homo_sapiens_CCCCCCACAGCTAAATTTGACTGGCTA
14589	hsa_piR_016658|gb|DQ592931|Homo_sapiens_14589	piRNA_hsa_piR_016658|gb|DQ592931|Homo_sapiens_AACCCCCACTGCTAAATTTGACTGGCTA
14702	hsa_piR_016658|gb|DQ592931|Homo_sapiens_14702	piRNA_hsa_piR_016658|gb|DQ592931|Homo_sapiens_CCCCCCACTGCTAAATTTGACTGGCTAAAATTT
14783	hsa_piR_016658|gb|DQ592931|Homo_sapiens_14783	piRNA_hsa_piR_016658|gb|DQ592931|Homo_sapiens_CCCCCCCTGCTAAATTTGACTGGCTA
1527	hsa_piR_016658|gb|DQ592931|Homo_sapiens_1527	piRNA_hsa_piR_016658|gb|DQ592931|Homo_sapiens_CCCCCCACTTCTAAATTTGACTGGCTA
15484	hsa_piR_016658|gb|DQ592931|Homo_sapiens_15484	piRNA_hsa_piR_016658|gb|DQ592931|Homo_sapiens_CCACTGCTAAATTTGACTGGCTA
15571	hsa_piR_016658|gb|DQ592931|Homo_sapiens_15571	piRNA_hsa_piR_016658|gb|DQ592931|Homo_sapiens_CCCCGCACTGCTAAATTTGACTGGCTATT
16303	hsa_piR_016658|gb|DQ592931|Homo_sapiens_16303	piRNA_hsa_piR_016658|gb|DQ592931|Homo_sapiens_CCCCCCGCTGCTAAATTTGACTGGCTA
16309	hsa_piR_016658|gb|DQ592931|Homo_sapiens_16309	piRNA_hsa_piR_016658|gb|DQ592931|Homo_sapiens_CCCCCCACTGCTAAATTTGACTAGCTATA
16463	hsa_piR_016658|gb|DQ592931|Homo_sapiens_16463	piRNA_hsa_piR_016658|gb|DQ592931|Homo_sapiens_CCCCCACTCCTAAATTTGACTGGCTA
17283	hsa_piR_016658|gb|DQ592931|Homo_sapiens_17283	piRNA_hsa_piR_016658|gb|DQ592931|Homo_sapiens_CACCCCACTGCTAAATTTGACTGGCTAT
173	hsa_piR_016658|gb|DQ592931|Homo_sapiens_173	piRNA_hsa_piR_016658|gb|DQ592931|Homo_sapiens_TACAACCCCCCACTACTAAATTTGACTGGCTA
17508	hsa_piR_016658|gb|DQ592931|Homo_sapiens_17508	piRNA_hsa_piR_016658|gb|DQ592931|Homo_sapiens_CCCCCACTGCAAAATTTGACTGGCTA
17611	hsa_piR_016658|gb|DQ592931|Homo_sapiens_17611	piRNA_hsa_piR_016658|gb|DQ592931|Homo_sapiens_CCCCACTGCTAAATTTGACTGGTTA
17986	hsa_piR_016658|gb|DQ592931|Homo_sapiens_17986	piRNA_hsa_piR_016658|gb|DQ592931|Homo_sapiens_GCCCCACTGCTAAATTTGACTGGCTA
18230	hsa_piR_016658|gb|DQ592931|Homo_sapiens_18230	piRNA_hsa_piR_016658|gb|DQ592931|Homo_sapiens_CACCCCCTGCTAAATTTGACTGGCTA
19099	hsa_piR_016658|gb|DQ592931|Homo_sapiens_19099	piRNA_hsa_piR_016658|gb|DQ592931|Homo_sapiens_CACTGCTAAATTTGACTGGCTAT
19703	hsa_piR_016658|gb|DQ592931|Homo_sapiens_19703	piRNA_hsa_piR_016658|gb|DQ592931|Homo_sapiens_CCCCCCACTCCTAAATTTGACTGGCTA
20133	hsa_piR_016658|gb|DQ592931|Homo_sapiens_20133	piRNA_hsa_piR_016658|gb|DQ592931|Homo_sapiens_CCCACTGCTAAATTTGACTGGCTA
20354	hsa_piR_016658|gb|DQ592931|Homo_sapiens_20354	piRNA_hsa_piR_016658|gb|DQ592931|Homo_sapiens_CCCGCCACTGCTAAATTTGACTGGCTAT
20739	hsa_piR_016658|gb|DQ592931|Homo_sapiens_20739	piRNA_hsa_piR_016658|gb|DQ592931|Homo_sapiens_GCCCCCCACTGCTAAATTTGACTGGCTAT
21589	hsa_piR_016658|gb|DQ592931|Homo_sapiens_21589	piRNA_hsa_piR_016658|gb|DQ592931|Homo_sapiens_CCCCCCACGGCTAAATTTGACTGGCTA
21620	hsa_piR_016658|gb|DQ592931|Homo_sapiens_21620	piRNA_hsa_piR_016658|gb|DQ592931|Homo_sapiens_CCCCACACTGCTAAATTTGACTGGCTA
22402	hsa_piR_016658|gb|DQ592931|Homo_sapiens_22402	piRNA_hsa_piR_016658|gb|DQ592931|Homo_sapiens_CCCCCACTGCTAAATTTGACTGCCTA
22586	hsa_piR_016658|gb|DQ592931|Homo_sapiens_22586	piRNA_hsa_piR_016658|gb|DQ592931|Homo_sapiens_GCCCCCCACTGCTAAATTTGACTGGCTA
23487	hsa_piR_016658|gb|DQ592931|Homo_sapiens_23487	piRNA_hsa_piR_016658|gb|DQ592931|Homo_sapiens_CGCCCCACTGCTAAATTTGACTGGCTA
23997	hsa_piR_016658|gb|DQ592931|Homo_sapiens_23997	piRNA_hsa_piR_016658|gb|DQ592931|Homo_sapiens_CCCCCCCCTGCTAAATTTGACTGGCTA
24046	hsa_piR_016658|gb|DQ592931|Homo_sapiens_24046	piRNA_hsa_piR_016658|gb|DQ592931|Homo_sapiens_CCCCCCACTGATAAATTTGACTGGCTA
24052	hsa_piR_016658|gb|DQ592931|Homo_sapiens_24052	piRNA_hsa_piR_016658|gb|DQ592931|Homo_sapiens_CCCCCCTGCTAAATTTGACTGGCTA
24895	hsa_piR_016658|gb|DQ592931|Homo_sapiens_24895	piRNA_hsa_piR_016658|gb|DQ592931|Homo_sapiens_CCCCCACCGCTAAATTTGACTGGCTA
25091	hsa_piR_016658|gb|DQ592931|Homo_sapiens_25091	piRNA_hsa_piR_016658|gb|DQ592931|Homo_sapiens_CACTGCTAAATTTGACTGGCTA
25338	hsa_piR_016658|gb|DQ592931|Homo_sapiens_25338	piRNA_hsa_piR_016658|gb|DQ592931|Homo_sapiens_ACCCCCACTGCTAAATTTGACTGGCTA
25760	hsa_piR_016658|gb|DQ592931|Homo_sapiens_25760	piRNA_hsa_piR_016658|gb|DQ592931|Homo_sapiens_CCCCCCACTGCTAAATATGACTGGCTA
2611	hsa_piR_016658|gb|DQ592931|Homo_sapiens_2611	piRNA_hsa_piR_016658|gb|DQ592931|Homo_sapiens_CCCCCCACTGCTAAATTTGACTGGCTAAAAAA
26376	hsa_piR_016658|gb|DQ592931|Homo_sapiens_26376	piRNA_hsa_piR_016658|gb|DQ592931|Homo_sapiens_CCCCGCACTGCTAAATTTGACTGGCTA
26931	hsa_piR_016658|gb|DQ592931|Homo_sapiens_26931	piRNA_hsa_piR_016658|gb|DQ592931|Homo_sapiens_CCCCCACTGCTAAATTTGACTGGTTATT
27015	hsa_piR_016658|gb|DQ592931|Homo_sapiens_27015	piRNA_hsa_piR_016658|gb|DQ592931|Homo_sapiens_CACCCACTGCTAAATTTGACTGGCTA
27024	hsa_piR_016658|gb|DQ592931|Homo_sapiens_27024	piRNA_hsa_piR_016658|gb|DQ592931|Homo_sapiens_CCCCCCACTGCTAAATTTGACTAGCTA
27425	hsa_piR_016658|gb|DQ592931|Homo_sapiens_27425	piRNA_hsa_piR_016658|gb|DQ592931|Homo_sapiens_ACCACCCACTGCTAAATTTGACTGGCTA
27768	hsa_piR_016658|gb|DQ592931|Homo_sapiens_27768	piRNA_hsa_piR_016658|gb|DQ592931|Homo_sapiens_CGCCCCACTGCTAAATTTGACTGGCTAT
27891	hsa_piR_016658|gb|DQ592931|Homo_sapiens_27891	piRNA_hsa_piR_016658|gb|DQ592931|Homo_sapiens_CCCTCCACTGCTAAATTTGACTGGCTA
27935	hsa_piR_016658|gb|DQ592931|Homo_sapiens_27935	piRNA_hsa_piR_016658|gb|DQ592931|Homo_sapiens_CCCCCACGGCTAAATTTGACTGGCTA
28599	hsa_piR_016658|gb|DQ592931|Homo_sapiens_28599	piRNA_hsa_piR_016658|gb|DQ592931|Homo_sapiens_ACCCCCCACTGCTCAATTTGACTGGCTA
28742	hsa_piR_016658|gb|DQ592931|Homo_sapiens_28742	piRNA_hsa_piR_016658|gb|DQ592931|Homo_sapiens_CCCCCACTGCTAAATTTGACTGGTTAA
29002	hsa_piR_016658|gb|DQ592931|Homo_sapiens_29002	piRNA_hsa_piR_016658|gb|DQ592931|Homo_sapiens_CCCCCACTGCTAAATATGACTGGCTA
29384	hsa_piR_016658|gb|DQ592931|Homo_sapiens_29384	piRNA_hsa_piR_016658|gb|DQ592931|Homo_sapiens_CCCCCTCTGCTAAATTTGACTGGCTA
29778	hsa_piR_016658|gb|DQ592931|Homo_sapiens_29778	piRNA_hsa_piR_016658|gb|DQ592931|Homo_sapiens_CCCCCCACTGCTAAATTTGACTGGTTATTT
3007	hsa_piR_016658|gb|DQ592931|Homo_sapiens_3007	piRNA_hsa_piR_016658|gb|DQ592931|Homo_sapiens_TCCCCCCACTGCTAAATTTGACTGGCTA
3008	hsa_piR_016658|gb|DQ592931|Homo_sapiens_3008	piRNA_hsa_piR_016658|gb|DQ592931|Homo_sapiens_CCCCCCACTGCTAAATTTGACTGGCTAAAAT
30551	hsa_piR_016658|gb|DQ592931|Homo_sapiens_30551	piRNA_hsa_piR_016658|gb|DQ592931|Homo_sapiens_CCCCCCACTGCTAAATTTGACTGGTTATT
3081	hsa_piR_016658|gb|DQ592931|Homo_sapiens_3081	piRNA_hsa_piR_016658|gb|DQ592931|Homo_sapiens_CCCCCACTGTTAAATTTGACTGGCTA
31612	hsa_piR_016658|gb|DQ592931|Homo_sapiens_31612	piRNA_hsa_piR_016658|gb|DQ592931|Homo_sapiens_CGCCCACTGCTAAATTTGACTGGCTA
31665	hsa_piR_016658|gb|DQ592931|Homo_sapiens_31665	piRNA_hsa_piR_016658|gb|DQ592931|Homo_sapiens_CCCCCCACTGCTAAATTTGACTGGTTAA
31884	hsa_piR_016658|gb|DQ592931|Homo_sapiens_31884	piRNA_hsa_piR_016658|gb|DQ592931|Homo_sapiens_CCCCCCACTGCTAAATTTGACTGGCTAAAAAAA
31989	hsa_piR_016658|gb|DQ592931|Homo_sapiens_31989	piRNA_hsa_piR_016658|gb|DQ592931|Homo_sapiens_TACAGCCCCCCACTGCTAAATTTGACTGGCTA
32002	hsa_piR_016658|gb|DQ592931|Homo_sapiens_32002	piRNA_hsa_piR_016658|gb|DQ592931|Homo_sapiens_CCCCCCAATGCTAAATTTGACTGGCTA
32065	hsa_piR_016658|gb|DQ592931|Homo_sapiens_32065	piRNA_hsa_piR_016658|gb|DQ592931|Homo_sapiens_CTCCCCACTGCTAAATTTGACTGGCTA
32455	hsa_piR_016658|gb|DQ592931|Homo_sapiens_32455	piRNA_hsa_piR_016658|gb|DQ592931|Homo_sapiens_NCCCCCACTGCTAAATTTGACTGGCTA
32791	hsa_piR_016658|gb|DQ592931|Homo_sapiens_32791	piRNA_hsa_piR_016658|gb|DQ592931|Homo_sapiens_CCCCCCACTGCTTAATTTGACTGGCTA
3334	hsa_piR_016658|gb|DQ592931|Homo_sapiens_3334	piRNA_hsa_piR_016658|gb|DQ592931|Homo_sapiens_CCCCCCACTGCTAAATTTGACTGGCTAAAAAT
33517	hsa_piR_016658|gb|DQ592931|Homo_sapiens_33517	piRNA_hsa_piR_016658|gb|DQ592931|Homo_sapiens_CCCACCACTGCTAAATTTGACTGGCTA
34294	hsa_piR_016658|gb|DQ592931|Homo_sapiens_34294	piRNA_hsa_piR_016658|gb|DQ592931|Homo_sapiens_CCACCCACTGCTAAATTTGACTGGCTAT
34628	hsa_piR_016658|gb|DQ592931|Homo_sapiens_34628	piRNA_hsa_piR_016658|gb|DQ592931|Homo_sapiens_CCCCCCACTGGTAAATTTGACTGGCTA
34739	hsa_piR_016658|gb|DQ592931|Homo_sapiens_34739	piRNA_hsa_piR_016658|gb|DQ592931|Homo_sapiens_CCCCCAGTGCTAAATTTGACTGGCTA
35299	hsa_piR_016658|gb|DQ592931|Homo_sapiens_35299	piRNA_hsa_piR_016658|gb|DQ592931|Homo_sapiens_CACTGCTAAATTTGACTGGCTATT
35401	hsa_piR_016658|gb|DQ592931|Homo_sapiens_35401	piRNA_hsa_piR_016658|gb|DQ592931|Homo_sapiens_CCCCCCACTGCGAAATTTGACTGGCTA
35494	hsa_piR_016658|gb|DQ592931|Homo_sapiens_35494	piRNA_hsa_piR_016658|gb|DQ592931|Homo_sapiens_CCCACACTGCTAAATTTGACTGGCTA
35949	hsa_piR_016658|gb|DQ592931|Homo_sapiens_35949	piRNA_hsa_piR_016658|gb|DQ592931|Homo_sapiens_CCCCCACTGCTCAATTTGACTGGCTA
36353	hsa_piR_016658|gb|DQ592931|Homo_sapiens_36353	piRNA_hsa_piR_016658|gb|DQ592931|Homo_sapiens_CCCCCACTGATAAATTTGACTGGCTA
36382	hsa_piR_016658|gb|DQ592931|Homo_sapiens_36382	piRNA_hsa_piR_016658|gb|DQ592931|Homo_sapiens_CCCCCCACTGCTAAATTTGACTGGTTAT
36532	hsa_piR_016658|gb|DQ592931|Homo_sapiens_36532	piRNA_hsa_piR_016658|gb|DQ592931|Homo_sapiens_CCCCCCACTGCTAAATTTGACTAGCTATT
36753	hsa_piR_016658|gb|DQ592931|Homo_sapiens_36753	piRNA_hsa_piR_016658|gb|DQ592931|Homo_sapiens_TCCCCACTGCTAAATTTGACTGGCTA
37136	hsa_piR_016658|gb|DQ592931|Homo_sapiens_37136	piRNA_hsa_piR_016658|gb|DQ592931|Homo_sapiens_CCCCCCACTGCTGAATTTGACTGGCTA
37186	hsa_piR_016658|gb|DQ592931|Homo_sapiens_37186	piRNA_hsa_piR_016658|gb|DQ592931|Homo_sapiens_CCCCCCCCCTGCTAAATTTGACTGGCTA
38338	hsa_piR_016658|gb|DQ592931|Homo_sapiens_38338	piRNA_hsa_piR_016658|gb|DQ592931|Homo_sapiens_CCCGCCACTGCTAAATTTGACTGGCTA
3841	hsa_piR_016658|gb|DQ592931|Homo_sapiens_3841	piRNA_hsa_piR_016658|gb|DQ592931|Homo_sapiens_CCCCCACTGCTAAATTTGACTAGCTA
38567	hsa_piR_016658|gb|DQ592931|Homo_sapiens_38567	piRNA_hsa_piR_016658|gb|DQ592931|Homo_sapiens_GCCCACCACTGCTAAATTTGACTGGCTA
39	hsa_piR_016658|gb|DQ592931|Homo_sapiens_39	piRNA_hsa_piR_016658|gb|DQ592931|Homo_sapiens_CCCCCACTGCTGAATTTGACTGGCTA
39077	hsa_piR_016658|gb|DQ592931|Homo_sapiens_39077	piRNA_hsa_piR_016658|gb|DQ592931|Homo_sapiens_CCCCGCTGCTAAATTTGACTGGCTA
39239	hsa_piR_016658|gb|DQ592931|Homo_sapiens_39239	piRNA_hsa_piR_016658|gb|DQ592931|Homo_sapiens_ACCCACCACTGCTAAATTTGACTGGCTA
39401	hsa_piR_016658|gb|DQ592931|Homo_sapiens_39401	piRNA_hsa_piR_016658|gb|DQ592931|Homo_sapiens_CCCCCCACTGCTAAATTTGACTGGTTATA
39434	hsa_piR_016658|gb|DQ592931|Homo_sapiens_39434	piRNA_hsa_piR_016658|gb|DQ592931|Homo_sapiens_CCCCCCACTGCCAAATTTGACTGGCTA
3974	hsa_piR_016658|gb|DQ592931|Homo_sapiens_3974	piRNA_hsa_piR_016658|gb|DQ592931|Homo_sapiens_CCCCCACTGCTAAAAATTTGACTGGCTA
40333	hsa_piR_016658|gb|DQ592931|Homo_sapiens_40333	piRNA_hsa_piR_016658|gb|DQ592931|Homo_sapiens_CCCCCCACTGCTAAATTTGACTGGTTAC
40969	hsa_piR_016658|gb|DQ592931|Homo_sapiens_40969	piRNA_hsa_piR_016658|gb|DQ592931|Homo_sapiens_CCCCCCACTGCTAAAAATTTGACTGGCTA
41587	hsa_piR_016658|gb|DQ592931|Homo_sapiens_41587	piRNA_hsa_piR_016658|gb|DQ592931|Homo_sapiens_CCCCCGCTGCTAAATTTGACTGGCTA
41767	hsa_piR_016658|gb|DQ592931|Homo_sapiens_41767	piRNA_hsa_piR_016658|gb|DQ592931|Homo_sapiens_TACACCCCCCCACTGCTAAATTTGACTGGCTA
41979	hsa_piR_016658|gb|DQ592931|Homo_sapiens_41979	piRNA_hsa_piR_016658|gb|DQ592931|Homo_sapiens_CCACCCACTGCTAAATTTGACTGGCTA
4274	hsa_piR_016658|gb|DQ592931|Homo_sapiens_4274	piRNA_hsa_piR_016658|gb|DQ592931|Homo_sapiens_CCCCCCAGTGCTAAATTTGACTGGCTA
43140	hsa_piR_016658|gb|DQ592931|Homo_sapiens_43140	piRNA_hsa_piR_016658|gb|DQ592931|Homo_sapiens_CCCCCCACTGCTAAATTTGACTGGTTAG
43627	hsa_piR_016658|gb|DQ592931|Homo_sapiens_43627	piRNA_hsa_piR_016658|gb|DQ592931|Homo_sapiens_CCCCCCACTACTAAATTTGACTGGCTA
43757	hsa_piR_016658|gb|DQ592931|Homo_sapiens_43757	piRNA_hsa_piR_016658|gb|DQ592931|Homo_sapiens_CCGCCCACTGCTAAATTTGACTGGCTA
44422	hsa_piR_016658|gb|DQ592931|Homo_sapiens_44422	piRNA_hsa_piR_016658|gb|DQ592931|Homo_sapiens_CCCCCCACTGCTAAATTTGACTGGCTAAAA
44865	hsa_piR_016658|gb|DQ592931|Homo_sapiens_44865	piRNA_hsa_piR_016658|gb|DQ592931|Homo_sapiens_CCCCCCCACTGCCAAATTTGACTGGCTA
4497	hsa_piR_016658|gb|DQ592931|Homo_sapiens_4497	piRNA_hsa_piR_016658|gb|DQ592931|Homo_sapiens_CCCCCCCACTGCTAAATTTGACTGGTTA
4542	hsa_piR_016658|gb|DQ592931|Homo_sapiens_4542	piRNA_hsa_piR_016658|gb|DQ592931|Homo_sapiens_CCCCCCACTGTTAAATTTGACTGGCTA
45628	hsa_piR_016658|gb|DQ592931|Homo_sapiens_45628	piRNA_hsa_piR_016658|gb|DQ592931|Homo_sapiens_CCCCCACTGCTAAATTTGACTGGTTA
46132	hsa_piR_016658|gb|DQ592931|Homo_sapiens_46132	piRNA_hsa_piR_016658|gb|DQ592931|Homo_sapiens_NCCCCACTGCTAAATTTGACTGGCTA
46867	hsa_piR_016658|gb|DQ592931|Homo_sapiens_46867	piRNA_hsa_piR_016658|gb|DQ592931|Homo_sapiens_CCCCCCACTGCTAAATTTGACTGGCTAAAAA
46938	hsa_piR_016658|gb|DQ592931|Homo_sapiens_46938	piRNA_hsa_piR_016658|gb|DQ592931|Homo_sapiens_CCCCCAATGCTAAATTTGACTGGCTA
47738	hsa_piR_016658|gb|DQ592931|Homo_sapiens_47738	piRNA_hsa_piR_016658|gb|DQ592931|Homo_sapiens_CCCCGCACTGCTAAATTTGACTGGCTAT
48244	hsa_piR_016658|gb|DQ592931|Homo_sapiens_48244	piRNA_hsa_piR_016658|gb|DQ592931|Homo_sapiens_CCCCCACTGGTAAATTTGACTGGCTA
48985	hsa_piR_016658|gb|DQ592931|Homo_sapiens_48985	piRNA_hsa_piR_016658|gb|DQ592931|Homo_sapiens_CCACTGCTAAATTTGACTGGCTAT
49551	hsa_piR_016658|gb|DQ592931|Homo_sapiens_49551	piRNA_hsa_piR_016658|gb|DQ592931|Homo_sapiens_CACTGCTAAATTTGACTGGCTATTTT
49566	hsa_piR_016658|gb|DQ592931|Homo_sapiens_49566	piRNA_hsa_piR_016658|gb|DQ592931|Homo_sapiens_CCCGCCACTGCTAAATTTGACTGGCTATA
49854	hsa_piR_016658|gb|DQ592931|Homo_sapiens_49854	piRNA_hsa_piR_016658|gb|DQ592931|Homo_sapiens_CCCCCCACTGCTAACATTTGACTGGCTA
5184	hsa_piR_016658|gb|DQ592931|Homo_sapiens_5184	piRNA_hsa_piR_016658|gb|DQ592931|Homo_sapiens_CCCCCACTACTAAATTTGACTGGCTA
5279	hsa_piR_016658|gb|DQ592931|Homo_sapiens_5279	piRNA_hsa_piR_016658|gb|DQ592931|Homo_sapiens_CCTCCACTGCTAAATTTGACTGGCTA
5430	hsa_piR_016658|gb|DQ592931|Homo_sapiens_5430	piRNA_hsa_piR_016658|gb|DQ592931|Homo_sapiens_CCCCCCTCTGCTAAATTTGACTGGCTA
5897	hsa_piR_016658|gb|DQ592931|Homo_sapiens_5897	piRNA_hsa_piR_016658|gb|DQ592931|Homo_sapiens_CCCGCACTGCTAAATTTGACTGGCTA
6011	hsa_piR_016658|gb|DQ592931|Homo_sapiens_6011	piRNA_hsa_piR_016658|gb|DQ592931|Homo_sapiens_CCCCCCACTGCTAAATTTGACTGGCTAAAATT
6012	hsa_piR_016658|gb|DQ592931|Homo_sapiens_6012	piRNA_hsa_piR_016658|gb|DQ592931|Homo_sapiens_CCCCCCACCGCTAAATTTGACTGGCTA
6427	hsa_piR_016658|gb|DQ592931|Homo_sapiens_6427	piRNA_hsa_piR_016658|gb|DQ592931|Homo_sapiens_CCCCCCACTGCAAAATTTGACTGGCTA
7591	hsa_piR_016658|gb|DQ592931|Homo_sapiens_7591	piRNA_hsa_piR_016658|gb|DQ592931|Homo_sapiens_CCCCCCACTGCTAAATTTGACTGGTTA
7682	hsa_piR_016658|gb|DQ592931|Homo_sapiens_7682	piRNA_hsa_piR_016658|gb|DQ592931|Homo_sapiens_CCACCACTGCTAAATTTGACTGGCTA
7926	hsa_piR_016658|gb|DQ592931|Homo_sapiens_7926	piRNA_hsa_piR_016658|gb|DQ592931|Homo_sapiens_CCCCCCACTGCTAAATATGACTGGCTAT
8401	hsa_piR_016658|gb|DQ592931|Homo_sapiens_8401	piRNA_hsa_piR_016658|gb|DQ592931|Homo_sapiens_CCCCCCACTGCTAAATTTGACTAGCTAT
9104	hsa_piR_016658|gb|DQ592931|Homo_sapiens_9104	piRNA_hsa_piR_016658|gb|DQ592931|Homo_sapiens_TACAACCCCCACTGCTAAATTTGACTGGCTA
9953	hsa_piR_016658|gb|DQ592931|Homo_sapiens_9953	piRNA_hsa_piR_016658|gb|DQ592931|Homo_sapiens_CACCGCTAAATTTGACTGGCTA
10262	hsa_piR_016659|gb|DQ592932|Homo_sapiens_10262	piRNA_hsa_piR_016659|gb|DQ592932|Homo_sapiens_CCCCCCACTGCTAAATGTGACTGGTT
10399	hsa_piR_016659|gb|DQ592932|Homo_sapiens_10399	piRNA_hsa_piR_016659|gb|DQ592932|Homo_sapiens_CCCCCCACTGCTAAATTTGACTGGTTCT
10867	hsa_piR_016659|gb|DQ592932|Homo_sapiens_10867	piRNA_hsa_piR_016659|gb|DQ592932|Homo_sapiens_CCCCCCACTGCTAAATTTGACTGGTTT
11361	hsa_piR_016659|gb|DQ592932|Homo_sapiens_11361	piRNA_hsa_piR_016659|gb|DQ592932|Homo_sapiens_CCCCCGCTGCTAAATTTGACTGGTT
11478	hsa_piR_016659|gb|DQ592932|Homo_sapiens_11478	piRNA_hsa_piR_016659|gb|DQ592932|Homo_sapiens_CCCCCCACTGCTAAATCTGACTGGTT
1181	hsa_piR_016659|gb|DQ592932|Homo_sapiens_1181	piRNA_hsa_piR_016659|gb|DQ592932|Homo_sapiens_CCCCCCACAGCTAAATTTGACTGGTT
11899	hsa_piR_016659|gb|DQ592932|Homo_sapiens_11899	piRNA_hsa_piR_016659|gb|DQ592932|Homo_sapiens_CCCCGCACTGCTAAATTTGACTGGTT
12061	hsa_piR_016659|gb|DQ592932|Homo_sapiens_12061	piRNA_hsa_piR_016659|gb|DQ592932|Homo_sapiens_CCCCCCACTGCTAAATTTGACTGGTTCA
12064	hsa_piR_016659|gb|DQ592932|Homo_sapiens_12064	piRNA_hsa_piR_016659|gb|DQ592932|Homo_sapiens_CCCCCCACTACTAAATTTGACTGGTT
12383	hsa_piR_016659|gb|DQ592932|Homo_sapiens_12383	piRNA_hsa_piR_016659|gb|DQ592932|Homo_sapiens_CCCCCCACTGCTAACTTTGACTGGTTT
12780	hsa_piR_016659|gb|DQ592932|Homo_sapiens_12780	piRNA_hsa_piR_016659|gb|DQ592932|Homo_sapiens_CCCCCACTTCTAAATTTGACTGGTT
12816	hsa_piR_016659|gb|DQ592932|Homo_sapiens_12816	piRNA_hsa_piR_016659|gb|DQ592932|Homo_sapiens_CCCCCCAGTGCTAAATTTGACTGGTT
1306	hsa_piR_016659|gb|DQ592932|Homo_sapiens_1306	piRNA_hsa_piR_016659|gb|DQ592932|Homo_sapiens_CACTGCTAAATTTGACTGGTTG
13060	hsa_piR_016659|gb|DQ592932|Homo_sapiens_13060	piRNA_hsa_piR_016659|gb|DQ592932|Homo_sapiens_CCCACTGCTAAATTTGACTGGTA
13067	hsa_piR_016659|gb|DQ592932|Homo_sapiens_13067	piRNA_hsa_piR_016659|gb|DQ592932|Homo_sapiens_CCTCCCACTGCTAAATTTGACTGGTT
13351	hsa_piR_016659|gb|DQ592932|Homo_sapiens_13351	piRNA_hsa_piR_016659|gb|DQ592932|Homo_sapiens_CTCCCACTGCTAAATTTGACTGGTT
13541	hsa_piR_016659|gb|DQ592932|Homo_sapiens_13541	piRNA_hsa_piR_016659|gb|DQ592932|Homo_sapiens_CACTGCTAAATTTGACTGGTATT
1401	hsa_piR_016659|gb|DQ592932|Homo_sapiens_1401	piRNA_hsa_piR_016659|gb|DQ592932|Homo_sapiens_CCACTGCTAAATTTGACTGGTA
14199	hsa_piR_016659|gb|DQ592932|Homo_sapiens_14199	piRNA_hsa_piR_016659|gb|DQ592932|Homo_sapiens_CCCCCCACTGCTAAATTTGGCTGGTTT
14401	hsa_piR_016659|gb|DQ592932|Homo_sapiens_14401	piRNA_hsa_piR_016659|gb|DQ592932|Homo_sapiens_CCTCCACTGCTAAATTTGACTGGTT
14734	hsa_piR_016659|gb|DQ592932|Homo_sapiens_14734	piRNA_hsa_piR_016659|gb|DQ592932|Homo_sapiens_CTGCTAAATTTGACTGGTA
15108	hsa_piR_016659|gb|DQ592932|Homo_sapiens_15108	piRNA_hsa_piR_016659|gb|DQ592932|Homo_sapiens_CCCCCACTGCTAAATTTGGCTGGTT
15131	hsa_piR_016659|gb|DQ592932|Homo_sapiens_15131	piRNA_hsa_piR_016659|gb|DQ592932|Homo_sapiens_CCCCCCACTGCTAAAATTTGACTGGTT
15315	hsa_piR_016659|gb|DQ592932|Homo_sapiens_15315	piRNA_hsa_piR_016659|gb|DQ592932|Homo_sapiens_CCCCCCACTGCTAAATCTGACTGGTTT
15797	hsa_piR_016659|gb|DQ592932|Homo_sapiens_15797	piRNA_hsa_piR_016659|gb|DQ592932|Homo_sapiens_CCCCCCACTGCTAAATATGACTGGTTT
16331	hsa_piR_016659|gb|DQ592932|Homo_sapiens_16331	piRNA_hsa_piR_016659|gb|DQ592932|Homo_sapiens_CACTGCTAAATTTGACTGGTAT
17636	hsa_piR_016659|gb|DQ592932|Homo_sapiens_17636	piRNA_hsa_piR_016659|gb|DQ592932|Homo_sapiens_CCCCCCACTGCTAAATTTGACTGGTT
17652	hsa_piR_016659|gb|DQ592932|Homo_sapiens_17652	piRNA_hsa_piR_016659|gb|DQ592932|Homo_sapiens_CCACCACTGCTAAATTTGACTGGTT
18064	hsa_piR_016659|gb|DQ592932|Homo_sapiens_18064	piRNA_hsa_piR_016659|gb|DQ592932|Homo_sapiens_CCCCCCACTGCTAAATGTGACTGGTTT
18772	hsa_piR_016659|gb|DQ592932|Homo_sapiens_18772	piRNA_hsa_piR_016659|gb|DQ592932|Homo_sapiens_CCCCCCACTGCTAAATTTGACCGGTTTT
19276	hsa_piR_016659|gb|DQ592932|Homo_sapiens_19276	piRNA_hsa_piR_016659|gb|DQ592932|Homo_sapiens_CCCCCCACTGCTAAATTTGACGGGTT
19721	hsa_piR_016659|gb|DQ592932|Homo_sapiens_19721	piRNA_hsa_piR_016659|gb|DQ592932|Homo_sapiens_CCCCCCACTGCTAAATTTGACTGCTTTT
20158	hsa_piR_016659|gb|DQ592932|Homo_sapiens_20158	piRNA_hsa_piR_016659|gb|DQ592932|Homo_sapiens_CCCCCCACTGCTAAATTTTACTGGTT
203	hsa_piR_016659|gb|DQ592932|Homo_sapiens_203	piRNA_hsa_piR_016659|gb|DQ592932|Homo_sapiens_CACTGCTAAATTTGACTGGTC
20481	hsa_piR_016659|gb|DQ592932|Homo_sapiens_20481	piRNA_hsa_piR_016659|gb|DQ592932|Homo_sapiens_GCCCCCCACTGCTAAATTTGACTGGTT
20489	hsa_piR_016659|gb|DQ592932|Homo_sapiens_20489	piRNA_hsa_piR_016659|gb|DQ592932|Homo_sapiens_GCCCCCACTGCTAAATTTGACTGGT
20558	hsa_piR_016659|gb|DQ592932|Homo_sapiens_20558	piRNA_hsa_piR_016659|gb|DQ592932|Homo_sapiens_CCCCCCACTGCTAAATTAGACTGGTTT
2115	hsa_piR_016659|gb|DQ592932|Homo_sapiens_2115	piRNA_hsa_piR_016659|gb|DQ592932|Homo_sapiens_CCCCCCACTGCTAAATTTGAGTGGTT
21204	hsa_piR_016659|gb|DQ592932|Homo_sapiens_21204	piRNA_hsa_piR_016659|gb|DQ592932|Homo_sapiens_CCCCACTGCTAAATTTGACTGGTA
21278	hsa_piR_016659|gb|DQ592932|Homo_sapiens_21278	piRNA_hsa_piR_016659|gb|DQ592932|Homo_sapiens_CCCCCCGCTGCTAAATTTGACTGGT
21530	hsa_piR_016659|gb|DQ592932|Homo_sapiens_21530	piRNA_hsa_piR_016659|gb|DQ592932|Homo_sapiens_GCCCCCACTGCTAAATTTGACTGGTTT
217	hsa_piR_016659|gb|DQ592932|Homo_sapiens_217	piRNA_hsa_piR_016659|gb|DQ592932|Homo_sapiens_CCCCCACTGCTAAATTTGACTGGTTG
22239	hsa_piR_016659|gb|DQ592932|Homo_sapiens_22239	piRNA_hsa_piR_016659|gb|DQ592932|Homo_sapiens_CCCCCACTGCTAAATTTTACTGGTT
22931	hsa_piR_016659|gb|DQ592932|Homo_sapiens_22931	piRNA_hsa_piR_016659|gb|DQ592932|Homo_sapiens_CCCCCCCACTGCTAAATTTGACTGGTTT
22997	hsa_piR_016659|gb|DQ592932|Homo_sapiens_22997	piRNA_hsa_piR_016659|gb|DQ592932|Homo_sapiens_CCCCCCACTGCTAAATTTGACTAGT
23008	hsa_piR_016659|gb|DQ592932|Homo_sapiens_23008	piRNA_hsa_piR_016659|gb|DQ592932|Homo_sapiens_CCCCCACTGCTAAATTTGACTGGT
23077	hsa_piR_016659|gb|DQ592932|Homo_sapiens_23077	piRNA_hsa_piR_016659|gb|DQ592932|Homo_sapiens_CCCCCACTACTAAATTTGACTGGTT
23315	hsa_piR_016659|gb|DQ592932|Homo_sapiens_23315	piRNA_hsa_piR_016659|gb|DQ592932|Homo_sapiens_CCCCCCACTGCTAAAAATTTGACTGGTT
23611	hsa_piR_016659|gb|DQ592932|Homo_sapiens_23611	piRNA_hsa_piR_016659|gb|DQ592932|Homo_sapiens_CTGCTAAATTTGACTGGTG
2364	hsa_piR_016659|gb|DQ592932|Homo_sapiens_2364	piRNA_hsa_piR_016659|gb|DQ592932|Homo_sapiens_CCCCCCACTGCTATATTTGACTGGTTT
23905	hsa_piR_016659|gb|DQ592932|Homo_sapiens_23905	piRNA_hsa_piR_016659|gb|DQ592932|Homo_sapiens_CCCCCCACTGCTAAATTTGACTGGTTGT
2402	hsa_piR_016659|gb|DQ592932|Homo_sapiens_2402	piRNA_hsa_piR_016659|gb|DQ592932|Homo_sapiens_CCCCCACTGCTAAATTTGCCTGGTTT
24050	hsa_piR_016659|gb|DQ592932|Homo_sapiens_24050	piRNA_hsa_piR_016659|gb|DQ592932|Homo_sapiens_CCCCCCACTGCTAAATTTGACCGGTTA
24062	hsa_piR_016659|gb|DQ592932|Homo_sapiens_24062	piRNA_hsa_piR_016659|gb|DQ592932|Homo_sapiens_CCCTCCACTGCTAAATTTGACTGGTT
24246	hsa_piR_016659|gb|DQ592932|Homo_sapiens_24246	piRNA_hsa_piR_016659|gb|DQ592932|Homo_sapiens_CCCCCCACTGCTAAACTTGACTGGTT
24257	hsa_piR_016659|gb|DQ592932|Homo_sapiens_24257	piRNA_hsa_piR_016659|gb|DQ592932|Homo_sapiens_CCCACCACTGCTAAATTTGACTGGTT
24268	hsa_piR_016659|gb|DQ592932|Homo_sapiens_24268	piRNA_hsa_piR_016659|gb|DQ592932|Homo_sapiens_CCCCCACTGCTAAATTTAACTGGTTT
24632	hsa_piR_016659|gb|DQ592932|Homo_sapiens_24632	piRNA_hsa_piR_016659|gb|DQ592932|Homo_sapiens_ACCCCCACTGCTAAATTTGACTGGTT
24941	hsa_piR_016659|gb|DQ592932|Homo_sapiens_24941	piRNA_hsa_piR_016659|gb|DQ592932|Homo_sapiens_CCCCCCCTGCTAAATTTGACTGGTT
25278	hsa_piR_016659|gb|DQ592932|Homo_sapiens_25278	piRNA_hsa_piR_016659|gb|DQ592932|Homo_sapiens_CCCCCACTGCTAAATTTGACTGCTTT
25546	hsa_piR_016659|gb|DQ592932|Homo_sapiens_25546	piRNA_hsa_piR_016659|gb|DQ592932|Homo_sapiens_CACCCACTGCTAAATTTGACTGGTT
25674	hsa_piR_016659|gb|DQ592932|Homo_sapiens_25674	piRNA_hsa_piR_016659|gb|DQ592932|Homo_sapiens_CGCCCACTGCTAAATTTGACTGGTT
25841	hsa_piR_016659|gb|DQ592932|Homo_sapiens_25841	piRNA_hsa_piR_016659|gb|DQ592932|Homo_sapiens_CCCCCCACTGCTAAATTTTACTGGTTT
25962	hsa_piR_016659|gb|DQ592932|Homo_sapiens_25962	piRNA_hsa_piR_016659|gb|DQ592932|Homo_sapiens_CCCCCACTGCTAAATTTGACTGGTCTA
2642	hsa_piR_016659|gb|DQ592932|Homo_sapiens_2642	piRNA_hsa_piR_016659|gb|DQ592932|Homo_sapiens_CCCCCACTGCTAAATTTGACTGGTTAAA
26689	hsa_piR_016659|gb|DQ592932|Homo_sapiens_26689	piRNA_hsa_piR_016659|gb|DQ592932|Homo_sapiens_CCCCACTGCTAAATTTGACTGGTT
26720	hsa_piR_016659|gb|DQ592932|Homo_sapiens_26720	piRNA_hsa_piR_016659|gb|DQ592932|Homo_sapiens_CCCCCCACTGCTAAATTTGTCTGGTT
27313	hsa_piR_016659|gb|DQ592932|Homo_sapiens_27313	piRNA_hsa_piR_016659|gb|DQ592932|Homo_sapiens_CCCCCCACTGCTAAATTTGACGGGTTT
27869	hsa_piR_016659|gb|DQ592932|Homo_sapiens_27869	piRNA_hsa_piR_016659|gb|DQ592932|Homo_sapiens_CCCCCCACTGCTAAATTTGACTGGTTTC
2799	hsa_piR_016659|gb|DQ592932|Homo_sapiens_2799	piRNA_hsa_piR_016659|gb|DQ592932|Homo_sapiens_CCACCCACTGCTAAATTTGACTGGTT
28134	hsa_piR_016659|gb|DQ592932|Homo_sapiens_28134	piRNA_hsa_piR_016659|gb|DQ592932|Homo_sapiens_CCCCCCACGGCTAAATTTGACTGGTT
28195	hsa_piR_016659|gb|DQ592932|Homo_sapiens_28195	piRNA_hsa_piR_016659|gb|DQ592932|Homo_sapiens_CCCCCCACTGCTAAATTTGGCTGGTTA
2849	hsa_piR_016659|gb|DQ592932|Homo_sapiens_2849	piRNA_hsa_piR_016659|gb|DQ592932|Homo_sapiens_CCCCCCACTGCTAAATTTGACTGGTCTA
28920	hsa_piR_016659|gb|DQ592932|Homo_sapiens_28920	piRNA_hsa_piR_016659|gb|DQ592932|Homo_sapiens_CCCCCCACTGCTAAATTCGACTGGTTT
28997	hsa_piR_016659|gb|DQ592932|Homo_sapiens_28997	piRNA_hsa_piR_016659|gb|DQ592932|Homo_sapiens_CGCCCCACTGCTAAATTTGACTGGTT
29279	hsa_piR_016659|gb|DQ592932|Homo_sapiens_29279	piRNA_hsa_piR_016659|gb|DQ592932|Homo_sapiens_CCCCCACTGCTAAATTTGACTGGTTC
29551	hsa_piR_016659|gb|DQ592932|Homo_sapiens_29551	piRNA_hsa_piR_016659|gb|DQ592932|Homo_sapiens_CCCCCCACTGCTAAATTTCACTGGTTT
29762	hsa_piR_016659|gb|DQ592932|Homo_sapiens_29762	piRNA_hsa_piR_016659|gb|DQ592932|Homo_sapiens_CCCCCCACTGCTAAATTTGACCGGTTT
30188	hsa_piR_016659|gb|DQ592932|Homo_sapiens_30188	piRNA_hsa_piR_016659|gb|DQ592932|Homo_sapiens_CTGCTAAATTTGACTGGTT
30312	hsa_piR_016659|gb|DQ592932|Homo_sapiens_30312	piRNA_hsa_piR_016659|gb|DQ592932|Homo_sapiens_CCCCCACTGCTCAATTTGACTGGTT
3082	hsa_piR_016659|gb|DQ592932|Homo_sapiens_3082	piRNA_hsa_piR_016659|gb|DQ592932|Homo_sapiens_CCACTGCTAAATTTGACTGGTT
30858	hsa_piR_016659|gb|DQ592932|Homo_sapiens_30858	piRNA_hsa_piR_016659|gb|DQ592932|Homo_sapiens_CCCCCCACTGCTAAATTTGTCTGGTTT
31089	hsa_piR_016659|gb|DQ592932|Homo_sapiens_31089	piRNA_hsa_piR_016659|gb|DQ592932|Homo_sapiens_CCCCCCCACTGCTAAATTTGACTGGT
31114	hsa_piR_016659|gb|DQ592932|Homo_sapiens_31114	piRNA_hsa_piR_016659|gb|DQ592932|Homo_sapiens_TCCCCACTGCTAAATTTGACTGGTT
31923	hsa_piR_016659|gb|DQ592932|Homo_sapiens_31923	piRNA_hsa_piR_016659|gb|DQ592932|Homo_sapiens_CCCCCCACTGCTAAATTTGACTGGTATA
323	hsa_piR_016659|gb|DQ592932|Homo_sapiens_323	piRNA_hsa_piR_016659|gb|DQ592932|Homo_sapiens_CCCCCACTGCTAAATTTGACTGGTTCT
32431	hsa_piR_016659|gb|DQ592932|Homo_sapiens_32431	piRNA_hsa_piR_016659|gb|DQ592932|Homo_sapiens_CCCCCCACTGCTAACTTTGACTGGTTA
33306	hsa_piR_016659|gb|DQ592932|Homo_sapiens_33306	piRNA_hsa_piR_016659|gb|DQ592932|Homo_sapiens_GCCCCCCACTGCTAAATTTGACTGGT
3344	hsa_piR_016659|gb|DQ592932|Homo_sapiens_3344	piRNA_hsa_piR_016659|gb|DQ592932|Homo_sapiens_CCCCCACTGCTAAATTTGACTGGTT
33836	hsa_piR_016659|gb|DQ592932|Homo_sapiens_33836	piRNA_hsa_piR_016659|gb|DQ592932|Homo_sapiens_CCCCCACTGCTAAATTTGCCTGGTT
33937	hsa_piR_016659|gb|DQ592932|Homo_sapiens_33937	piRNA_hsa_piR_016659|gb|DQ592932|Homo_sapiens_CTCCCCACTGCTAAATTTGACTGGT
34216	hsa_piR_016659|gb|DQ592932|Homo_sapiens_34216	piRNA_hsa_piR_016659|gb|DQ592932|Homo_sapiens_ACTGCTAAATTTGACTGGTT
3437	hsa_piR_016659|gb|DQ592932|Homo_sapiens_3437	piRNA_hsa_piR_016659|gb|DQ592932|Homo_sapiens_CCCCCCACTGCTAAATTTCACTGGTT
34415	hsa_piR_016659|gb|DQ592932|Homo_sapiens_34415	piRNA_hsa_piR_016659|gb|DQ592932|Homo_sapiens_CCACTGCTAAATTTGACTGGT
34623	hsa_piR_016659|gb|DQ592932|Homo_sapiens_34623	piRNA_hsa_piR_016659|gb|DQ592932|Homo_sapiens_CCACTGCTAAATTTGACTGGTTA
34650	hsa_piR_016659|gb|DQ592932|Homo_sapiens_34650	piRNA_hsa_piR_016659|gb|DQ592932|Homo_sapiens_CCCCCCACCGCTAAATTTGACTGGT
35181	hsa_piR_016659|gb|DQ592932|Homo_sapiens_35181	piRNA_hsa_piR_016659|gb|DQ592932|Homo_sapiens_CCCCCCACTGCTAAATTTGCCTGGTTT
35208	hsa_piR_016659|gb|DQ592932|Homo_sapiens_35208	piRNA_hsa_piR_016659|gb|DQ592932|Homo_sapiens_CCCCCCACTGCTAAATTTGACTAGTA
35268	hsa_piR_016659|gb|DQ592932|Homo_sapiens_35268	piRNA_hsa_piR_016659|gb|DQ592932|Homo_sapiens_CCCCCCAATGCTAAATTTGACTGGTT
35314	hsa_piR_016659|gb|DQ592932|Homo_sapiens_35314	piRNA_hsa_piR_016659|gb|DQ592932|Homo_sapiens_CCCCCCACTGCTAAACTTGACTGGTTT
35331	hsa_piR_016659|gb|DQ592932|Homo_sapiens_35331	piRNA_hsa_piR_016659|gb|DQ592932|Homo_sapiens_CCCCCCACTGCTAAGTTTGACTGGTTT
35493	hsa_piR_016659|gb|DQ592932|Homo_sapiens_35493	piRNA_hsa_piR_016659|gb|DQ592932|Homo_sapiens_CCCACTGCTAAATTTGACTGGTTA
35673	hsa_piR_016659|gb|DQ592932|Homo_sapiens_35673	piRNA_hsa_piR_016659|gb|DQ592932|Homo_sapiens_CTGCTAAATTTGACTGGTTA
35767	hsa_piR_016659|gb|DQ592932|Homo_sapiens_35767	piRNA_hsa_piR_016659|gb|DQ592932|Homo_sapiens_CCCCCCACTGCTAAATATGACTGGTT
35896	hsa_piR_016659|gb|DQ592932|Homo_sapiens_35896	piRNA_hsa_piR_016659|gb|DQ592932|Homo_sapiens_ACCCCCACTGCTAAATTTGACTGGT
36711	hsa_piR_016659|gb|DQ592932|Homo_sapiens_36711	piRNA_hsa_piR_016659|gb|DQ592932|Homo_sapiens_CCCCCCACTGCTAAATTTGACTGGTTC
36877	hsa_piR_016659|gb|DQ592932|Homo_sapiens_36877	piRNA_hsa_piR_016659|gb|DQ592932|Homo_sapiens_ACTGCTAAATTTGACTGGTA
37263	hsa_piR_016659|gb|DQ592932|Homo_sapiens_37263	piRNA_hsa_piR_016659|gb|DQ592932|Homo_sapiens_CCCCCCACTGCTAAATATGACTGGTA
37473	hsa_piR_016659|gb|DQ592932|Homo_sapiens_37473	piRNA_hsa_piR_016659|gb|DQ592932|Homo_sapiens_CCCCCCACTGCTAACTTTGACTGGTTTT
37585	hsa_piR_016659|gb|DQ592932|Homo_sapiens_37585	piRNA_hsa_piR_016659|gb|DQ592932|Homo_sapiens_CCCCCCACCGCTAAATTTGACTGGTT
37610	hsa_piR_016659|gb|DQ592932|Homo_sapiens_37610	piRNA_hsa_piR_016659|gb|DQ592932|Homo_sapiens_CCCCCCACTGCTAAATTAGACTGGTT
37786	hsa_piR_016659|gb|DQ592932|Homo_sapiens_37786	piRNA_hsa_piR_016659|gb|DQ592932|Homo_sapiens_CCCCCCACTGCTAAATTTGGCTGGTTTT
37791	hsa_piR_016659|gb|DQ592932|Homo_sapiens_37791	piRNA_hsa_piR_016659|gb|DQ592932|Homo_sapiens_CCCACTGCTAAATTTGACTGGTT
37965	hsa_piR_016659|gb|DQ592932|Homo_sapiens_37965	piRNA_hsa_piR_016659|gb|DQ592932|Homo_sapiens_TCCCCCCACTGCTAAATTTGACTGGTT
38616	hsa_piR_016659|gb|DQ592932|Homo_sapiens_38616	piRNA_hsa_piR_016659|gb|DQ592932|Homo_sapiens_CCCCACTGCTAAATTTGACTGGTTT
39019	hsa_piR_016659|gb|DQ592932|Homo_sapiens_39019	piRNA_hsa_piR_016659|gb|DQ592932|Homo_sapiens_ACTGCTAAATTTGACTGGT
39584	hsa_piR_016659|gb|DQ592932|Homo_sapiens_39584	piRNA_hsa_piR_016659|gb|DQ592932|Homo_sapiens_CCCCCCACTGCTAAATTTGACTGCTTT
39819	hsa_piR_016659|gb|DQ592932|Homo_sapiens_39819	piRNA_hsa_piR_016659|gb|DQ592932|Homo_sapiens_CCCCCCCCTGCTAAATTTGACTGGTT
39877	hsa_piR_016659|gb|DQ592932|Homo_sapiens_39877	piRNA_hsa_piR_016659|gb|DQ592932|Homo_sapiens_CCCCCCACTGCTAAATTTAACTGGTT
3991	hsa_piR_016659|gb|DQ592932|Homo_sapiens_3991	piRNA_hsa_piR_016659|gb|DQ592932|Homo_sapiens_CCCCCACTGCTAAATCTGACTGGTT
39943	hsa_piR_016659|gb|DQ592932|Homo_sapiens_39943	piRNA_hsa_piR_016659|gb|DQ592932|Homo_sapiens_ACCCCCCACTGCTAAATTTGACTGGTT
40076	hsa_piR_016659|gb|DQ592932|Homo_sapiens_40076	piRNA_hsa_piR_016659|gb|DQ592932|Homo_sapiens_CCCCCCTCTGCTAAATTTGACTGGTT
40651	hsa_piR_016659|gb|DQ592932|Homo_sapiens_40651	piRNA_hsa_piR_016659|gb|DQ592932|Homo_sapiens_CCCCCCACTGCTAAATTTGGCTGGTT
40778	hsa_piR_016659|gb|DQ592932|Homo_sapiens_40778	piRNA_hsa_piR_016659|gb|DQ592932|Homo_sapiens_CCCCCCACTGCTAATTTTGACTGGTTT
40808	hsa_piR_016659|gb|DQ592932|Homo_sapiens_40808	piRNA_hsa_piR_016659|gb|DQ592932|Homo_sapiens_CCCCCCACTGCTAAATTCGACTGGTT
41041	hsa_piR_016659|gb|DQ592932|Homo_sapiens_41041	piRNA_hsa_piR_016659|gb|DQ592932|Homo_sapiens_CCCCCCACTCCTAAATTTGACTGGTT
41120	hsa_piR_016659|gb|DQ592932|Homo_sapiens_41120	piRNA_hsa_piR_016659|gb|DQ592932|Homo_sapiens_CCCCACACTGCTAAATTTGACTGGT
4187	hsa_piR_016659|gb|DQ592932|Homo_sapiens_4187	piRNA_hsa_piR_016659|gb|DQ592932|Homo_sapiens_CCCCCCACTGCTAAATTTGACTGGTTTCA
42182	hsa_piR_016659|gb|DQ592932|Homo_sapiens_42182	piRNA_hsa_piR_016659|gb|DQ592932|Homo_sapiens_CCCCCCACTACTAAATTTGACTGGT
42260	hsa_piR_016659|gb|DQ592932|Homo_sapiens_42260	piRNA_hsa_piR_016659|gb|DQ592932|Homo_sapiens_CCCCCTACTGCTAAATTTGACTGGTT
42339	hsa_piR_016659|gb|DQ592932|Homo_sapiens_42339	piRNA_hsa_piR_016659|gb|DQ592932|Homo_sapiens_CCCACACTGCTAAATTTGACTGGTT
42618	hsa_piR_016659|gb|DQ592932|Homo_sapiens_42618	piRNA_hsa_piR_016659|gb|DQ592932|Homo_sapiens_CCCCCCACTGCTAAATTTGACTGATTT
4265	hsa_piR_016659|gb|DQ592932|Homo_sapiens_4265	piRNA_hsa_piR_016659|gb|DQ592932|Homo_sapiens_CCCCCACTGCTAAATTTGACCGGTT
42811	hsa_piR_016659|gb|DQ592932|Homo_sapiens_42811	piRNA_hsa_piR_016659|gb|DQ592932|Homo_sapiens_CCCACTGCTAAATTTGACTGGT
43099	hsa_piR_016659|gb|DQ592932|Homo_sapiens_43099	piRNA_hsa_piR_016659|gb|DQ592932|Homo_sapiens_CCCCCCACTGCTAAATTTGATTGGTT
43474	hsa_piR_016659|gb|DQ592932|Homo_sapiens_43474	piRNA_hsa_piR_016659|gb|DQ592932|Homo_sapiens_CCCCCACTGCTAAATTTGACTGTTTT
44329	hsa_piR_016659|gb|DQ592932|Homo_sapiens_44329	piRNA_hsa_piR_016659|gb|DQ592932|Homo_sapiens_CCCCCCACTGCTAAATTTGATTGGTTT
44604	hsa_piR_016659|gb|DQ592932|Homo_sapiens_44604	piRNA_hsa_piR_016659|gb|DQ592932|Homo_sapiens_CCCCCACTGCTAAATTTGACTGGTATA
44633	hsa_piR_016659|gb|DQ592932|Homo_sapiens_44633	piRNA_hsa_piR_016659|gb|DQ592932|Homo_sapiens_CCCCCCACTGCTAAATTTAACTGGTTT
44737	hsa_piR_016659|gb|DQ592932|Homo_sapiens_44737	piRNA_hsa_piR_016659|gb|DQ592932|Homo_sapiens_CCCACCACTGCTAAATTTGACTGGT
45196	hsa_piR_016659|gb|DQ592932|Homo_sapiens_45196	piRNA_hsa_piR_016659|gb|DQ592932|Homo_sapiens_CCCCCCACTGCTAAATTTGACAGGTT
45378	hsa_piR_016659|gb|DQ592932|Homo_sapiens_45378	piRNA_hsa_piR_016659|gb|DQ592932|Homo_sapiens_GCCCCCACTGCTAAATTTGACTGGTT
45392	hsa_piR_016659|gb|DQ592932|Homo_sapiens_45392	piRNA_hsa_piR_016659|gb|DQ592932|Homo_sapiens_CTGCTAAATTTGACTGGT
4544	hsa_piR_016659|gb|DQ592932|Homo_sapiens_4544	piRNA_hsa_piR_016659|gb|DQ592932|Homo_sapiens_CACCCCACTGCTAAATTTGACTGGTT
45590	hsa_piR_016659|gb|DQ592932|Homo_sapiens_45590	piRNA_hsa_piR_016659|gb|DQ592932|Homo_sapiens_CCCCCCACTGCTAAATTTGACTAGTTT
46124	hsa_piR_016659|gb|DQ592932|Homo_sapiens_46124	piRNA_hsa_piR_016659|gb|DQ592932|Homo_sapiens_CCCCCACTGCTAAATTTGACCGGTTT
46392	hsa_piR_016659|gb|DQ592932|Homo_sapiens_46392	piRNA_hsa_piR_016659|gb|DQ592932|Homo_sapiens_CCCCCCACTGCTAAATTTGACCGGTT
46465	hsa_piR_016659|gb|DQ592932|Homo_sapiens_46465	piRNA_hsa_piR_016659|gb|DQ592932|Homo_sapiens_CCCCCCACTGCTAAATTTGCCTGGTTA
46628	hsa_piR_016659|gb|DQ592932|Homo_sapiens_46628	piRNA_hsa_piR_016659|gb|DQ592932|Homo_sapiens_CCCCCCACTGCTAAATTTGACTCGTTT
46935	hsa_piR_016659|gb|DQ592932|Homo_sapiens_46935	piRNA_hsa_piR_016659|gb|DQ592932|Homo_sapiens_CCCGCCACTGCTAAATTTGACTGGTT
47269	hsa_piR_016659|gb|DQ592932|Homo_sapiens_47269	piRNA_hsa_piR_016659|gb|DQ592932|Homo_sapiens_CCCCCGACTGCTAAATTTGACTGGTT
47392	hsa_piR_016659|gb|DQ592932|Homo_sapiens_47392	piRNA_hsa_piR_016659|gb|DQ592932|Homo_sapiens_CCCCCCACTTCTAAATTTGACTGGTT
47516	hsa_piR_016659|gb|DQ592932|Homo_sapiens_47516	piRNA_hsa_piR_016659|gb|DQ592932|Homo_sapiens_CCCCCCACTGCTAAATTTGACTGGTTAAA
47547	hsa_piR_016659|gb|DQ592932|Homo_sapiens_47547	piRNA_hsa_piR_016659|gb|DQ592932|Homo_sapiens_CCCCCCACTGGTAAATTTGACTGGTT
47677	hsa_piR_016659|gb|DQ592932|Homo_sapiens_47677	piRNA_hsa_piR_016659|gb|DQ592932|Homo_sapiens_CCCCCCACTGCTAAATTTGACAGGTTT
47810	hsa_piR_016659|gb|DQ592932|Homo_sapiens_47810	piRNA_hsa_piR_016659|gb|DQ592932|Homo_sapiens_CACTGCTAAATTTGACTGGTTA
48074	hsa_piR_016659|gb|DQ592932|Homo_sapiens_48074	piRNA_hsa_piR_016659|gb|DQ592932|Homo_sapiens_CCCCCCACTGCTAAGTTTGACTGGTTA
48102	hsa_piR_016659|gb|DQ592932|Homo_sapiens_48102	piRNA_hsa_piR_016659|gb|DQ592932|Homo_sapiens_CCCCCCACTGCTAAATTTGACTGGTTCTTT
48218	hsa_piR_016659|gb|DQ592932|Homo_sapiens_48218	piRNA_hsa_piR_016659|gb|DQ592932|Homo_sapiens_CCCCCACCGCTAAATTTGACTGGTT
48515	hsa_piR_016659|gb|DQ592932|Homo_sapiens_48515	piRNA_hsa_piR_016659|gb|DQ592932|Homo_sapiens_CCCCCCACTGCTAAATTTGACTCGTT
48550	hsa_piR_016659|gb|DQ592932|Homo_sapiens_48550	piRNA_hsa_piR_016659|gb|DQ592932|Homo_sapiens_TGCTAAATTTGACTGGTT
48602	hsa_piR_016659|gb|DQ592932|Homo_sapiens_48602	piRNA_hsa_piR_016659|gb|DQ592932|Homo_sapiens_CCCCCCACTGCTAAATTTGACTTGTT
48836	hsa_piR_016659|gb|DQ592932|Homo_sapiens_48836	piRNA_hsa_piR_016659|gb|DQ592932|Homo_sapiens_CACCCCACTGCTAAATTTGACTGGT
49448	hsa_piR_016659|gb|DQ592932|Homo_sapiens_49448	piRNA_hsa_piR_016659|gb|DQ592932|Homo_sapiens_CCGCCCACTGCTAAATTTGACTGGTT
49585	hsa_piR_016659|gb|DQ592932|Homo_sapiens_49585	piRNA_hsa_piR_016659|gb|DQ592932|Homo_sapiens_CACTGCTAAATTTGACTGGT
49703	hsa_piR_016659|gb|DQ592932|Homo_sapiens_49703	piRNA_hsa_piR_016659|gb|DQ592932|Homo_sapiens_CCCCCCGCTGCTAAATTTGACTGGTT
49795	hsa_piR_016659|gb|DQ592932|Homo_sapiens_49795	piRNA_hsa_piR_016659|gb|DQ592932|Homo_sapiens_CCCCCACTGCTAAATTTGACTGTTTTT
4986	hsa_piR_016659|gb|DQ592932|Homo_sapiens_4986	piRNA_hsa_piR_016659|gb|DQ592932|Homo_sapiens_CCCCCCACTGCTAAATTTGCCTGGTT
50091	hsa_piR_016659|gb|DQ592932|Homo_sapiens_50091	piRNA_hsa_piR_016659|gb|DQ592932|Homo_sapiens_CTGCTAAATTTGACTGGTC
50127	hsa_piR_016659|gb|DQ592932|Homo_sapiens_50127	piRNA_hsa_piR_016659|gb|DQ592932|Homo_sapiens_CCCCCCCTGCTAAATTTGACTGGT
50163	hsa_piR_016659|gb|DQ592932|Homo_sapiens_50163	piRNA_hsa_piR_016659|gb|DQ592932|Homo_sapiens_CCCCCCACTGCTAAATTTGACTAGTTA
50217	hsa_piR_016659|gb|DQ592932|Homo_sapiens_50217	piRNA_hsa_piR_016659|gb|DQ592932|Homo_sapiens_CCCCCCACTGCTAAATTTGACTGTTTT
50326	hsa_piR_016659|gb|DQ592932|Homo_sapiens_50326	piRNA_hsa_piR_016659|gb|DQ592932|Homo_sapiens_CCCCCACTGCTAAATTTGACTGGTTT
50402	hsa_piR_016659|gb|DQ592932|Homo_sapiens_50402	piRNA_hsa_piR_016659|gb|DQ592932|Homo_sapiens_CTCCCCACTGCTAAATTTGACTGGTT
5793	hsa_piR_016659|gb|DQ592932|Homo_sapiens_5793	piRNA_hsa_piR_016659|gb|DQ592932|Homo_sapiens_CCCCCCCACTGCTAAATTTGACTGGTT
5963	hsa_piR_016659|gb|DQ592932|Homo_sapiens_5963	piRNA_hsa_piR_016659|gb|DQ592932|Homo_sapiens_CCCCACACTGCTAAATTTGACTGGTT
5972	hsa_piR_016659|gb|DQ592932|Homo_sapiens_5972	piRNA_hsa_piR_016659|gb|DQ592932|Homo_sapiens_CCCCCCACTGCTAAATTTGACTGGTTTG
661	hsa_piR_016659|gb|DQ592932|Homo_sapiens_661	piRNA_hsa_piR_016659|gb|DQ592932|Homo_sapiens_CCCCACTGCTAAATTTGACTGGT
7238	hsa_piR_016659|gb|DQ592932|Homo_sapiens_7238	piRNA_hsa_piR_016659|gb|DQ592932|Homo_sapiens_CACTGCTAAATTTGACTGGTT
7311	hsa_piR_016659|gb|DQ592932|Homo_sapiens_7311	piRNA_hsa_piR_016659|gb|DQ592932|Homo_sapiens_CCCCCCACTGCTAAATTTGACTGGTTCTT
8031	hsa_piR_016659|gb|DQ592932|Homo_sapiens_8031	piRNA_hsa_piR_016659|gb|DQ592932|Homo_sapiens_CCCCCCACTGCTAAATTTGACTGGTTG
8316	hsa_piR_016659|gb|DQ592932|Homo_sapiens_8316	piRNA_hsa_piR_016659|gb|DQ592932|Homo_sapiens_CCCCCCACTGCTAAATTTGACTAGTT
8360	hsa_piR_016659|gb|DQ592932|Homo_sapiens_8360	piRNA_hsa_piR_016659|gb|DQ592932|Homo_sapiens_CCCCCCACTGCTAAATTTGACTGGTTTCT
8455	hsa_piR_016659|gb|DQ592932|Homo_sapiens_8455	piRNA_hsa_piR_016659|gb|DQ592932|Homo_sapiens_CCCCCCACTGCTCAATTTGACTGGTT
8606	hsa_piR_016659|gb|DQ592932|Homo_sapiens_8606	piRNA_hsa_piR_016659|gb|DQ592932|Homo_sapiens_CCCCCCACTGCTAAATTTGACTGTTTTT
9624	hsa_piR_016659|gb|DQ592932|Homo_sapiens_9624	piRNA_hsa_piR_016659|gb|DQ592932|Homo_sapiens_CCCCCCACTGCTATATTTGACTGGTT
9652	hsa_piR_016659|gb|DQ592932|Homo_sapiens_9652	piRNA_hsa_piR_016659|gb|DQ592932|Homo_sapiens_CACTGCTAAATTTGACTGGTA
10568	hsa_piR_016677|gb|DQ592953|Homo_sapiens_10568	piRNA_hsa_piR_016677|gb|DQ592953|Homo_sapiens_TCCCTGGAGGTCTAGTGGTTAGGATTCGG
11070	hsa_piR_016677|gb|DQ592953|Homo_sapiens_11070	piRNA_hsa_piR_016677|gb|DQ592953|Homo_sapiens_TCCCTGGTAGTCTAGTGGTTAGGATTCGGC
11694	hsa_piR_016677|gb|DQ592953|Homo_sapiens_11694	piRNA_hsa_piR_016677|gb|DQ592953|Homo_sapiens_TCCCTGGTGATCTAGTGGTTAGGATTCGGC
12511	hsa_piR_016677|gb|DQ592953|Homo_sapiens_12511	piRNA_hsa_piR_016677|gb|DQ592953|Homo_sapiens_TCCCTGGTGGTCTAGTGGTTAGGATTCGCC
12669	hsa_piR_016677|gb|DQ592953|Homo_sapiens_12669	piRNA_hsa_piR_016677|gb|DQ592953|Homo_sapiens_CCCCGGTGGTCTAGTGGTTAGGATTCGGC
12804	hsa_piR_016677|gb|DQ592953|Homo_sapiens_12804	piRNA_hsa_piR_016677|gb|DQ592953|Homo_sapiens_TCCCTAGTGGTCTAGTGGTTAGGATTCGGC
13264	hsa_piR_016677|gb|DQ592953|Homo_sapiens_13264	piRNA_hsa_piR_016677|gb|DQ592953|Homo_sapiens_GGTCTAGTGGTTAGGATTCGGCG
14344	hsa_piR_016677|gb|DQ592953|Homo_sapiens_14344	piRNA_hsa_piR_016677|gb|DQ592953|Homo_sapiens_TCCCTGGTGGTCTAGTGGTTAG
14852	hsa_piR_016677|gb|DQ592953|Homo_sapiens_14852	piRNA_hsa_piR_016677|gb|DQ592953|Homo_sapiens_TCCCTGGTGGTCTAGTCGTTAGGATTCGGC
15837	hsa_piR_016677|gb|DQ592953|Homo_sapiens_15837	piRNA_hsa_piR_016677|gb|DQ592953|Homo_sapiens_TCCCTGCTGGTCTAGTGGTTAGGATTCGGC
16118	hsa_piR_016677|gb|DQ592953|Homo_sapiens_16118	piRNA_hsa_piR_016677|gb|DQ592953|Homo_sapiens_TCCCTGGTGGTCTAGTGGTTAGGATTCGT
16420	hsa_piR_016677|gb|DQ592953|Homo_sapiens_16420	piRNA_hsa_piR_016677|gb|DQ592953|Homo_sapiens_TCCCTGGTGGTCTGGTGGTTAGGATTCGGC
16598	hsa_piR_016677|gb|DQ592953|Homo_sapiens_16598	piRNA_hsa_piR_016677|gb|DQ592953|Homo_sapiens_TCCCTGGTGGTGTAGTGGTTAGGATTCGGC
16885	hsa_piR_016677|gb|DQ592953|Homo_sapiens_16885	piRNA_hsa_piR_016677|gb|DQ592953|Homo_sapiens_TCCCCGGTGGTCTAGTGGTTAGGATTCGG
17371	hsa_piR_016677|gb|DQ592953|Homo_sapiens_17371	piRNA_hsa_piR_016677|gb|DQ592953|Homo_sapiens_TCCCTGATGGTCTAGTGGTTAGGATTCGG
18727	hsa_piR_016677|gb|DQ592953|Homo_sapiens_18727	piRNA_hsa_piR_016677|gb|DQ592953|Homo_sapiens_TCCCTGGTGGTCTAGTGGTTAGGATTCGG
18816	hsa_piR_016677|gb|DQ592953|Homo_sapiens_18816	piRNA_hsa_piR_016677|gb|DQ592953|Homo_sapiens_TCCCGGGTGGTCTAGTGGTTAGGATTCGGC
19150	hsa_piR_016677|gb|DQ592953|Homo_sapiens_19150	piRNA_hsa_piR_016677|gb|DQ592953|Homo_sapiens_TCCCTGGTGGTCTACTGGTTAGGATTCGGC
19170	hsa_piR_016677|gb|DQ592953|Homo_sapiens_19170	piRNA_hsa_piR_016677|gb|DQ592953|Homo_sapiens_TCTCTGGTGGTCTAGTGGTTAGGATTCGGC
19342	hsa_piR_016677|gb|DQ592953|Homo_sapiens_19342	piRNA_hsa_piR_016677|gb|DQ592953|Homo_sapiens_TCCCTGGTGGTATAGTGGTTAGGATTCGG
19606	hsa_piR_016677|gb|DQ592953|Homo_sapiens_19606	piRNA_hsa_piR_016677|gb|DQ592953|Homo_sapiens_TCCCTGGTCTAGTGGTTAGGATTCGGC
2005	hsa_piR_016677|gb|DQ592953|Homo_sapiens_2005	piRNA_hsa_piR_016677|gb|DQ592953|Homo_sapiens_TTCCTGGTGGTCTAGTGGTTAGGATTCGGCG
21114	hsa_piR_016677|gb|DQ592953|Homo_sapiens_21114	piRNA_hsa_piR_016677|gb|DQ592953|Homo_sapiens_TCCCTGGCGGTCTAGTGGTTAGGATTCGGC
21373	hsa_piR_016677|gb|DQ592953|Homo_sapiens_21373	piRNA_hsa_piR_016677|gb|DQ592953|Homo_sapiens_TCCCGGTGGTCTAGTGGTTAGGATTCGGC
21549	hsa_piR_016677|gb|DQ592953|Homo_sapiens_21549	piRNA_hsa_piR_016677|gb|DQ592953|Homo_sapiens_CTGGTGGTCTAGTGGTTAGGATTCGGCG
21602	hsa_piR_016677|gb|DQ592953|Homo_sapiens_21602	piRNA_hsa_piR_016677|gb|DQ592953|Homo_sapiens_TCCCTGGTGCTCTAGTGGTTAGGATTCGGC
21904	hsa_piR_016677|gb|DQ592953|Homo_sapiens_21904	piRNA_hsa_piR_016677|gb|DQ592953|Homo_sapiens_TCCCTGGTGGCCTAGTGGTTAGGATTCG
2226	hsa_piR_016677|gb|DQ592953|Homo_sapiens_2226	piRNA_hsa_piR_016677|gb|DQ592953|Homo_sapiens_TCCCTGGTGGTCTAGTGGTTAGGATTT
2236	hsa_piR_016677|gb|DQ592953|Homo_sapiens_2236	piRNA_hsa_piR_016677|gb|DQ592953|Homo_sapiens_CCCTGGTGGTCTAGTGGTTAGGATTCGGCGA
23196	hsa_piR_016677|gb|DQ592953|Homo_sapiens_23196	piRNA_hsa_piR_016677|gb|DQ592953|Homo_sapiens_TTCCTGGTGGTCTAGTGGTTAGGATTCGGC
23530	hsa_piR_016677|gb|DQ592953|Homo_sapiens_23530	piRNA_hsa_piR_016677|gb|DQ592953|Homo_sapiens_TCCCTGGTGGACTAGTGGTTAGGATTCGGC
23547	hsa_piR_016677|gb|DQ592953|Homo_sapiens_23547	piRNA_hsa_piR_016677|gb|DQ592953|Homo_sapiens_TCCCTGGTGGTCTAGTGGTTAGGATTCGGCT
24415	hsa_piR_016677|gb|DQ592953|Homo_sapiens_24415	piRNA_hsa_piR_016677|gb|DQ592953|Homo_sapiens_TCACTGGTGGTCTAGTGGTTAGGATTCGGC
24787	hsa_piR_016677|gb|DQ592953|Homo_sapiens_24787	piRNA_hsa_piR_016677|gb|DQ592953|Homo_sapiens_TCCCTGGTGGTCTAGTGGTTAGGATTCGGAG
24907	hsa_piR_016677|gb|DQ592953|Homo_sapiens_24907	piRNA_hsa_piR_016677|gb|DQ592953|Homo_sapiens_TCCCTGGTGGTCCAGTGGTTAGGATTCGGC
25	hsa_piR_016677|gb|DQ592953|Homo_sapiens_25	piRNA_hsa_piR_016677|gb|DQ592953|Homo_sapiens_TCCCTAGTGGTCTAGTGGTTAGGATTCGG
2591	hsa_piR_016677|gb|DQ592953|Homo_sapiens_2591	piRNA_hsa_piR_016677|gb|DQ592953|Homo_sapiens_TCCCTGGTGGGCTAGTGGTTAGGATTCGGC
26032	hsa_piR_016677|gb|DQ592953|Homo_sapiens_26032	piRNA_hsa_piR_016677|gb|DQ592953|Homo_sapiens_TCCTTGGTGGTCTAGTGGTTAGGATTCGGC
26099	hsa_piR_016677|gb|DQ592953|Homo_sapiens_26099	piRNA_hsa_piR_016677|gb|DQ592953|Homo_sapiens_CCCCTGGTGGTCTAGTGGTTAGGATTCGGCG
26924	hsa_piR_016677|gb|DQ592953|Homo_sapiens_26924	piRNA_hsa_piR_016677|gb|DQ592953|Homo_sapiens_TCCCTGGTGGTCTAGTGGTTAGGATTCGTC
27169	hsa_piR_016677|gb|DQ592953|Homo_sapiens_27169	piRNA_hsa_piR_016677|gb|DQ592953|Homo_sapiens_TCCCTGGTTGTCTAGTGGTTAGGATTCGG
27874	hsa_piR_016677|gb|DQ592953|Homo_sapiens_27874	piRNA_hsa_piR_016677|gb|DQ592953|Homo_sapiens_CCCCTGGTGGTCTAGTGGTTAGGATTCGGCGC
28241	hsa_piR_016677|gb|DQ592953|Homo_sapiens_28241	piRNA_hsa_piR_016677|gb|DQ592953|Homo_sapiens_TCCCTGGGGGTCTAGTGGTTAGGATTCGGC
28380	hsa_piR_016677|gb|DQ592953|Homo_sapiens_28380	piRNA_hsa_piR_016677|gb|DQ592953|Homo_sapiens_TACCTGGTGGTCTAGTGGTTAGGATTCGGCG
28449	hsa_piR_016677|gb|DQ592953|Homo_sapiens_28449	piRNA_hsa_piR_016677|gb|DQ592953|Homo_sapiens_TGTGGTCTAGTGGTTAGGATTCGGCG
28789	hsa_piR_016677|gb|DQ592953|Homo_sapiens_28789	piRNA_hsa_piR_016677|gb|DQ592953|Homo_sapiens_TCCCTTGTGGTCTAGTGGTTAGGATTCGGC
28844	hsa_piR_016677|gb|DQ592953|Homo_sapiens_28844	piRNA_hsa_piR_016677|gb|DQ592953|Homo_sapiens_TCCCTGGTGGTTTAGTGGTTAGGATTCGGC
29169	hsa_piR_016677|gb|DQ592953|Homo_sapiens_29169	piRNA_hsa_piR_016677|gb|DQ592953|Homo_sapiens_GCCCTGGTGGTCTAGTGGTTAGGATTCGGC
29217	hsa_piR_016677|gb|DQ592953|Homo_sapiens_29217	piRNA_hsa_piR_016677|gb|DQ592953|Homo_sapiens_TCCCTGGTGGTCTAGCGGTTAGGATTCGGC
298	hsa_piR_016677|gb|DQ592953|Homo_sapiens_298	piRNA_hsa_piR_016677|gb|DQ592953|Homo_sapiens_CCCCTGGTGGTCTAGTGGTTAGGCTTCGGCGC
30381	hsa_piR_016677|gb|DQ592953|Homo_sapiens_30381	piRNA_hsa_piR_016677|gb|DQ592953|Homo_sapiens_TCCCTGGTGGTCTCGTGGTTAGGATTCGGC
30940	hsa_piR_016677|gb|DQ592953|Homo_sapiens_30940	piRNA_hsa_piR_016677|gb|DQ592953|Homo_sapiens_TCCTGGTGGTCTAGTGGTTAGGATTCGGC
31417	hsa_piR_016677|gb|DQ592953|Homo_sapiens_31417	piRNA_hsa_piR_016677|gb|DQ592953|Homo_sapiens_TCCCTGGAGGTCTAGTGGTTAGGATTCGGC
31433	hsa_piR_016677|gb|DQ592953|Homo_sapiens_31433	piRNA_hsa_piR_016677|gb|DQ592953|Homo_sapiens_TCCCTGGGGGTCTAGTGGTTAGGATTCGG
316	hsa_piR_016677|gb|DQ592953|Homo_sapiens_316	piRNA_hsa_piR_016677|gb|DQ592953|Homo_sapiens_TCCCTGGTGGTCTATTGGTTAGGATTCGGC
32071	hsa_piR_016677|gb|DQ592953|Homo_sapiens_32071	piRNA_hsa_piR_016677|gb|DQ592953|Homo_sapiens_TCCCTGGTAGTCTAGTGGTTAGGATTCGG
32426	hsa_piR_016677|gb|DQ592953|Homo_sapiens_32426	piRNA_hsa_piR_016677|gb|DQ592953|Homo_sapiens_TCCCTGGTGGTCTAGTGGTTAGGA
33077	hsa_piR_016677|gb|DQ592953|Homo_sapiens_33077	piRNA_hsa_piR_016677|gb|DQ592953|Homo_sapiens_TCCCTGGTTGTCTAGTGGTTAGGATTCGGC
33143	hsa_piR_016677|gb|DQ592953|Homo_sapiens_33143	piRNA_hsa_piR_016677|gb|DQ592953|Homo_sapiens_TGTGGTCTAGTGGTTAGGATT
33792	hsa_piR_016677|gb|DQ592953|Homo_sapiens_33792	piRNA_hsa_piR_016677|gb|DQ592953|Homo_sapiens_CCTGGTGGTCTAGTGGTTAGGATTCGGCG
33960	hsa_piR_016677|gb|DQ592953|Homo_sapiens_33960	piRNA_hsa_piR_016677|gb|DQ592953|Homo_sapiens_CCCCTGGTGGTCTAGTGGTAGGATTCGGC
34446	hsa_piR_016677|gb|DQ592953|Homo_sapiens_34446	piRNA_hsa_piR_016677|gb|DQ592953|Homo_sapiens_CTGTGGTCTAGTGGTTAGGATTCGG
35408	hsa_piR_016677|gb|DQ592953|Homo_sapiens_35408	piRNA_hsa_piR_016677|gb|DQ592953|Homo_sapiens_TCCCTGGTGGCCTAGTGGTTAGGATTCGGC
35944	hsa_piR_016677|gb|DQ592953|Homo_sapiens_35944	piRNA_hsa_piR_016677|gb|DQ592953|Homo_sapiens_TCCCTGGTGGTCTAGTGGTTAGG
36045	hsa_piR_016677|gb|DQ592953|Homo_sapiens_36045	piRNA_hsa_piR_016677|gb|DQ592953|Homo_sapiens_TCCCTGGTGGTCCAGTGGTTAGGATTCGG
36147	hsa_piR_016677|gb|DQ592953|Homo_sapiens_36147	piRNA_hsa_piR_016677|gb|DQ592953|Homo_sapiens_TCCCTGGTGGTCTAGTGGTTAGGATT
365	hsa_piR_016677|gb|DQ592953|Homo_sapiens_365	piRNA_hsa_piR_016677|gb|DQ592953|Homo_sapiens_ACCCTGGTGGTCTAGTGGTTAGGATTCGGC
36862	hsa_piR_016677|gb|DQ592953|Homo_sapiens_36862	piRNA_hsa_piR_016677|gb|DQ592953|Homo_sapiens_TCCCTGGTGGTATAGTGGTTAGGATTCGGC
38178	hsa_piR_016677|gb|DQ592953|Homo_sapiens_38178	piRNA_hsa_piR_016677|gb|DQ592953|Homo_sapiens_TCCCTGGTGGTCTAGTGGTTAGGATTC
38229	hsa_piR_016677|gb|DQ592953|Homo_sapiens_38229	piRNA_hsa_piR_016677|gb|DQ592953|Homo_sapiens_TCCTGGTGGTCTAGTGGTTAGGATTCGGCG
38259	hsa_piR_016677|gb|DQ592953|Homo_sapiens_38259	piRNA_hsa_piR_016677|gb|DQ592953|Homo_sapiens_TCCCTGGTGGTCTAGTGGTTAGGATTCGGCC
38888	hsa_piR_016677|gb|DQ592953|Homo_sapiens_38888	piRNA_hsa_piR_016677|gb|DQ592953|Homo_sapiens_TCCCTGGTGGTCTAGTGGTTAGGATTCGGCTC
38967	hsa_piR_016677|gb|DQ592953|Homo_sapiens_38967	piRNA_hsa_piR_016677|gb|DQ592953|Homo_sapiens_TCCCTGGTGGTCTAGTGGTTAGGATTCGGTG
3939	hsa_piR_016677|gb|DQ592953|Homo_sapiens_3939	piRNA_hsa_piR_016677|gb|DQ592953|Homo_sapiens_ACCCTGGTGGTCTAGTGGTTAGGATTCGGCG
39444	hsa_piR_016677|gb|DQ592953|Homo_sapiens_39444	piRNA_hsa_piR_016677|gb|DQ592953|Homo_sapiens_TCCCTTGTGGTCTAGTGGTTAGGATTCGG
3954	hsa_piR_016677|gb|DQ592953|Homo_sapiens_3954	piRNA_hsa_piR_016677|gb|DQ592953|Homo_sapiens_TGTGGTCTAGTGGTTAGGATTCGG
40773	hsa_piR_016677|gb|DQ592953|Homo_sapiens_40773	piRNA_hsa_piR_016677|gb|DQ592953|Homo_sapiens_TCCCTGGTGGTCTAGTGGTTAGGATTCGGGG
40779	hsa_piR_016677|gb|DQ592953|Homo_sapiens_40779	piRNA_hsa_piR_016677|gb|DQ592953|Homo_sapiens_CCCTGGTGGTCTAGTGGTTAGGATTCGGCA
40900	hsa_piR_016677|gb|DQ592953|Homo_sapiens_40900	piRNA_hsa_piR_016677|gb|DQ592953|Homo_sapiens_TCCCTGGTGGTCTAGTGGTTAGGATTCGCGC
41321	hsa_piR_016677|gb|DQ592953|Homo_sapiens_41321	piRNA_hsa_piR_016677|gb|DQ592953|Homo_sapiens_TGCCTGGTGGTCTAGTGGTTAGGATTCGGC
42414	hsa_piR_016677|gb|DQ592953|Homo_sapiens_42414	piRNA_hsa_piR_016677|gb|DQ592953|Homo_sapiens_TCCCTGGTGGTCTAGTGGTTAGGATTCGGT
43472	hsa_piR_016677|gb|DQ592953|Homo_sapiens_43472	piRNA_hsa_piR_016677|gb|DQ592953|Homo_sapiens_TCCCAGGTGGTCTAGTGGTTAGGATTCGGC
43785	hsa_piR_016677|gb|DQ592953|Homo_sapiens_43785	piRNA_hsa_piR_016677|gb|DQ592953|Homo_sapiens_TCCCGTGGTCTAGTGGTTAGGATTCGGC
43921	hsa_piR_016677|gb|DQ592953|Homo_sapiens_43921	piRNA_hsa_piR_016677|gb|DQ592953|Homo_sapiens_CACTGGTGGTCTAGTGGTTAGGATTCGGCG
44157	hsa_piR_016677|gb|DQ592953|Homo_sapiens_44157	piRNA_hsa_piR_016677|gb|DQ592953|Homo_sapiens_TCCCTGGTGGTCTAGGGGTTAGGATTCGGC
44611	hsa_piR_016677|gb|DQ592953|Homo_sapiens_44611	piRNA_hsa_piR_016677|gb|DQ592953|Homo_sapiens_TCCCTGGTCGTCTAGTGGTTAGGATTCGGC
45286	hsa_piR_016677|gb|DQ592953|Homo_sapiens_45286	piRNA_hsa_piR_016677|gb|DQ592953|Homo_sapiens_CCCTGGTGGTCTAGTGGTTAGGATTCGGCG
45578	hsa_piR_016677|gb|DQ592953|Homo_sapiens_45578	piRNA_hsa_piR_016677|gb|DQ592953|Homo_sapiens_TACCTGGTGGTCTAGTGGTTAGGATTCGGC
45937	hsa_piR_016677|gb|DQ592953|Homo_sapiens_45937	piRNA_hsa_piR_016677|gb|DQ592953|Homo_sapiens_TGTGGTCTAGTGGTTAGGATTCG
46202	hsa_piR_016677|gb|DQ592953|Homo_sapiens_46202	piRNA_hsa_piR_016677|gb|DQ592953|Homo_sapiens_TCCCTGGTGGTCTAGTGCTTAGGATTCGGC
46505	hsa_piR_016677|gb|DQ592953|Homo_sapiens_46505	piRNA_hsa_piR_016677|gb|DQ592953|Homo_sapiens_TCGCTGGTGGTCTAGTGGTTAGGATTCGGC
46786	hsa_piR_016677|gb|DQ592953|Homo_sapiens_46786	piRNA_hsa_piR_016677|gb|DQ592953|Homo_sapiens_TCCCTGGTGGTCAAGTGGTTAGGATTCGGC
47224	hsa_piR_016677|gb|DQ592953|Homo_sapiens_47224	piRNA_hsa_piR_016677|gb|DQ592953|Homo_sapiens_TCCCTGTTGGTCTAGTGGTTAGGATTCGGC
47438	hsa_piR_016677|gb|DQ592953|Homo_sapiens_47438	piRNA_hsa_piR_016677|gb|DQ592953|Homo_sapiens_TCTCTGGTGGTCTAGTGGTTAGGATTCGG
47582	hsa_piR_016677|gb|DQ592953|Homo_sapiens_47582	piRNA_hsa_piR_016677|gb|DQ592953|Homo_sapiens_TCCTGTGGTCTAGTGGTTAGGATTCGGC
47657	hsa_piR_016677|gb|DQ592953|Homo_sapiens_47657	piRNA_hsa_piR_016677|gb|DQ592953|Homo_sapiens_TCCCCGGTGGTCTAGTGGTTAGGATTCGGC
47675	hsa_piR_016677|gb|DQ592953|Homo_sapiens_47675	piRNA_hsa_piR_016677|gb|DQ592953|Homo_sapiens_CCCTGGTGGTCTCGTGGTTAGGATTCGGC
47993	hsa_piR_016677|gb|DQ592953|Homo_sapiens_47993	piRNA_hsa_piR_016677|gb|DQ592953|Homo_sapiens_GCCCTGGTGGTCTAGTGGTTAGGATTCGGCG
48323	hsa_piR_016677|gb|DQ592953|Homo_sapiens_48323	piRNA_hsa_piR_016677|gb|DQ592953|Homo_sapiens_TCCCTGATGGTCTAGTGGTTAGGATTCGGC
48324	hsa_piR_016677|gb|DQ592953|Homo_sapiens_48324	piRNA_hsa_piR_016677|gb|DQ592953|Homo_sapiens_TCCCTGGTGGCCTAGTGGTTAGGATTCGG
48546	hsa_piR_016677|gb|DQ592953|Homo_sapiens_48546	piRNA_hsa_piR_016677|gb|DQ592953|Homo_sapiens_TCCCTGGTGGTCTAGTGGTTAGGATTCGGCCC
49047	hsa_piR_016677|gb|DQ592953|Homo_sapiens_49047	piRNA_hsa_piR_016677|gb|DQ592953|Homo_sapiens_TGGTGGTCTAGTGGTTAGGATTCGGCG
49094	hsa_piR_016677|gb|DQ592953|Homo_sapiens_49094	piRNA_hsa_piR_016677|gb|DQ592953|Homo_sapiens_TCCCTGGTGGTCTAGTTGTTAGGATTCGGC
49376	hsa_piR_016677|gb|DQ592953|Homo_sapiens_49376	piRNA_hsa_piR_016677|gb|DQ592953|Homo_sapiens_TCCCTGGTGGTCTAGTGGTTAGGATTCGGG
49715	hsa_piR_016677|gb|DQ592953|Homo_sapiens_49715	piRNA_hsa_piR_016677|gb|DQ592953|Homo_sapiens_TCCCTGGTGGTCTAGTGGTTAGGATTCGGC
49822	hsa_piR_016677|gb|DQ592953|Homo_sapiens_49822	piRNA_hsa_piR_016677|gb|DQ592953|Homo_sapiens_TCCGTGGTGGTCTAGTGGTTAGGATTCGGC
50074	hsa_piR_016677|gb|DQ592953|Homo_sapiens_50074	piRNA_hsa_piR_016677|gb|DQ592953|Homo_sapiens_TCCCTGGTGGTCTAGTGGTTAGGATTCG
5330	hsa_piR_016677|gb|DQ592953|Homo_sapiens_5330	piRNA_hsa_piR_016677|gb|DQ592953|Homo_sapiens_TCCCTGGTGGTCTAGTGGTTAGGAT
5361	hsa_piR_016677|gb|DQ592953|Homo_sapiens_5361	piRNA_hsa_piR_016677|gb|DQ592953|Homo_sapiens_TGGTCTAGTGGTTAGGATTCGGCG
5609	hsa_piR_016677|gb|DQ592953|Homo_sapiens_5609	piRNA_hsa_piR_016677|gb|DQ592953|Homo_sapiens_TCCCTGGTGGACTAGTGGTTAGGATTCGG
5903	hsa_piR_016677|gb|DQ592953|Homo_sapiens_5903	piRNA_hsa_piR_016677|gb|DQ592953|Homo_sapiens_TCCCTCGTGGTCTAGTGGTTAGGATTCGGC
6211	hsa_piR_016677|gb|DQ592953|Homo_sapiens_6211	piRNA_hsa_piR_016677|gb|DQ592953|Homo_sapiens_TCCCTGGTGGTCTAGTAGTTAGGATTCGGC
6579	hsa_piR_016677|gb|DQ592953|Homo_sapiens_6579	piRNA_hsa_piR_016677|gb|DQ592953|Homo_sapiens_TCCCTGGTGGTCTAGTGGTTAGGATTCGGA
7103	hsa_piR_016677|gb|DQ592953|Homo_sapiens_7103	piRNA_hsa_piR_016677|gb|DQ592953|Homo_sapiens_TCCCTGGTGGTCTAGTAGTTAGGATTCGG
7127	hsa_piR_016677|gb|DQ592953|Homo_sapiens_7127	piRNA_hsa_piR_016677|gb|DQ592953|Homo_sapiens_TGTGGTCTAGTGGTTAGGATTCGGC
7413	hsa_piR_016677|gb|DQ592953|Homo_sapiens_7413	piRNA_hsa_piR_016677|gb|DQ592953|Homo_sapiens_TCACTGGTGGTCTAGTGGTTAGGATTCGG
762	hsa_piR_016677|gb|DQ592953|Homo_sapiens_762	piRNA_hsa_piR_016677|gb|DQ592953|Homo_sapiens_TCCCTGGTGGTCTAGAGGTTAGGATTCGGC
7846	hsa_piR_016677|gb|DQ592953|Homo_sapiens_7846	piRNA_hsa_piR_016677|gb|DQ592953|Homo_sapiens_TCCCTGGTGTTCTAGTGGTTAGGATTCGGC
7949	hsa_piR_016677|gb|DQ592953|Homo_sapiens_7949	piRNA_hsa_piR_016677|gb|DQ592953|Homo_sapiens_CCCTGTGGTCTAGTGGTTAGGATTCGGC
8086	hsa_piR_016677|gb|DQ592953|Homo_sapiens_8086	piRNA_hsa_piR_016677|gb|DQ592953|Homo_sapiens_CCCTGGTGGTCTAGTGGTTAGGATTCGGCGT
8190	hsa_piR_016677|gb|DQ592953|Homo_sapiens_8190	piRNA_hsa_piR_016677|gb|DQ592953|Homo_sapiens_TCCCTGGCGGTCTAGTGGTTAGGATTCGG
8312	hsa_piR_016677|gb|DQ592953|Homo_sapiens_8312	piRNA_hsa_piR_016677|gb|DQ592953|Homo_sapiens_TCCATGGTGGTCTAGTGGTTAGGATTCGGC
8428	hsa_piR_016677|gb|DQ592953|Homo_sapiens_8428	piRNA_hsa_piR_016677|gb|DQ592953|Homo_sapiens_TCCCTGGTGATCTAGTGGTTAGGATTCGG
9302	hsa_piR_016677|gb|DQ592953|Homo_sapiens_9302	piRNA_hsa_piR_016677|gb|DQ592953|Homo_sapiens_TTCCTGGTGGTCTAGTGGTTAGGATTCGG
18872	hsa_piR_016735|gb|DQ593039|Homo_sapiens_18872	piRNA_hsa_piR_016735|gb|DQ593039|Homo_sapiens_CCGGGTGCTGTAGGCTTA
16393	hsa_piR_016742|gb|DQ593049|Homo_sapiens_16393	piRNA_hsa_piR_016742|gb|DQ593049|Homo_sapiens_GGCTAGCTCAGTCGGTAGAGCATGAG
17201	hsa_piR_016742|gb|DQ593049|Homo_sapiens_17201	piRNA_hsa_piR_016742|gb|DQ593049|Homo_sapiens_GGCTAGCTCAGTCGGTAGAGCATGA
17668	hsa_piR_016742|gb|DQ593049|Homo_sapiens_17668	piRNA_hsa_piR_016742|gb|DQ593049|Homo_sapiens_CAGTCGGTAGAGCATGAGA
23537	hsa_piR_016742|gb|DQ593049|Homo_sapiens_23537	piRNA_hsa_piR_016742|gb|DQ593049|Homo_sapiens_GGCTAGCTCAGTCGGTAGAGCATG
2470	hsa_piR_016742|gb|DQ593049|Homo_sapiens_2470	piRNA_hsa_piR_016742|gb|DQ593049|Homo_sapiens_GGCTAGCTCAGTCGGTAG
27162	hsa_piR_016742|gb|DQ593049|Homo_sapiens_27162	piRNA_hsa_piR_016742|gb|DQ593049|Homo_sapiens_AGTCGGTAGAGCATGAGA
49234	hsa_piR_016742|gb|DQ593049|Homo_sapiens_49234	piRNA_hsa_piR_016742|gb|DQ593049|Homo_sapiens_CGGCTAGCTCAGTCGGTAG
12819	hsa_piR_016745|gb|DQ593052|Homo_sapiens_12819	piRNA_hsa_piR_016745|gb|DQ593052|Homo_sapiens_CCGTCGTGTAGTGGTTATCACGTTCG
16678	hsa_piR_016745|gb|DQ593052|Homo_sapiens_16678	piRNA_hsa_piR_016745|gb|DQ593052|Homo_sapiens_CCATAGTGTAGTGGTTATCACGTTC
17165	hsa_piR_016745|gb|DQ593052|Homo_sapiens_17165	piRNA_hsa_piR_016745|gb|DQ593052|Homo_sapiens_CCGTCGTGTAGTGGTTATCACGTT
85	hsa_piR_016745|gb|DQ593052|Homo_sapiens_85	piRNA_hsa_piR_016745|gb|DQ593052|Homo_sapiens_CCGTCGTGTAGTGGTTATCACGTTC
19957	hsa_piR_016926|gb|DQ593325|Homo_sapiens_19957	piRNA_hsa_piR_016926|gb|DQ593325|Homo_sapiens_CGGAAGCGTGCTGGGCCCATAACCC
29114	hsa_piR_016926|gb|DQ593325|Homo_sapiens_29114	piRNA_hsa_piR_016926|gb|DQ593325|Homo_sapiens_CGGAAGCGTGCTGGGCCCA
28051	hsa_piR_016945|gb|DQ593356|Homo_sapiens_28051	piRNA_hsa_piR_016945|gb|DQ593356|Homo_sapiens_GGCTAGCTCAGTCGGTAGAGCATGG
7255	hsa_piR_016945|gb|DQ593356|Homo_sapiens_7255	piRNA_hsa_piR_016945|gb|DQ593356|Homo_sapiens_AGTCGGTAGAGCATGAGACT
25492	hsa_piR_016946|gb|DQ593358|Homo_sapiens_25492	piRNA_hsa_piR_016946|gb|DQ593358|Homo_sapiens_CTGTTAACCGAAAGGTTGG
31579	hsa_piR_016946|gb|DQ593358|Homo_sapiens_31579	piRNA_hsa_piR_016946|gb|DQ593358|Homo_sapiens_TGTTAACCGAAAGGTTGGTGGT
37888	hsa_piR_016946|gb|DQ593358|Homo_sapiens_37888	piRNA_hsa_piR_016946|gb|DQ593358|Homo_sapiens_GCTGTTAACCGAAAGGTTGG
12360	hsa_piR_016970|gb|DQ593407|Homo_sapiens_12360	piRNA_hsa_piR_016970|gb|DQ593407|Homo_sapiens_CCGTAGTGTAGTGGTCATCACGTTC
20725	hsa_piR_016970|gb|DQ593407|Homo_sapiens_20725	piRNA_hsa_piR_016970|gb|DQ593407|Homo_sapiens_TGTAGTGGTCATCACGTTCGCCT
33481	hsa_piR_016970|gb|DQ593407|Homo_sapiens_33481	piRNA_hsa_piR_016970|gb|DQ593407|Homo_sapiens_CCGTAGTGTAGTGGTCATCACGTTCGCC
10173	hsa_piR_016984|gb|DQ593431|Homo_sapiens_10173	piRNA_hsa_piR_016984|gb|DQ593431|Homo_sapiens_TAACCCAGAGGTCGATGGA
13736	hsa_piR_016984|gb|DQ593431|Homo_sapiens_13736	piRNA_hsa_piR_016984|gb|DQ593431|Homo_sapiens_ATAACCCAGAGGTCGATGGA
19281	hsa_piR_016984|gb|DQ593431|Homo_sapiens_19281	piRNA_hsa_piR_016984|gb|DQ593431|Homo_sapiens_TGGGCCCATAACCCAGAGGTCGATGGA
34489	hsa_piR_017033|gb|DQ593538|Homo_sapiens_34489	piRNA_hsa_piR_017033|gb|DQ593538|Homo_sapiens_TCACACAGATGAGTGGTGAAAATCTGATC
36902	hsa_piR_017033|gb|DQ593538|Homo_sapiens_36902	piRNA_hsa_piR_017033|gb|DQ593538|Homo_sapiens_TCACAAAGATGAGTGGTGAAAATCTGATC
259	hsa_piR_017178|gb|DQ593744|Homo_sapiens_259	piRNA_hsa_piR_017178|gb|DQ593744|Homo_sapiens_CTGCAGTGATGACTTTCTTAGGACA
10132	hsa_piR_017716|gb|DQ594453|Homo_sapiens_10132	piRNA_hsa_piR_017716|gb|DQ594453|Homo_sapiens_TCCCTGGTGGTCTAGTGGTTAGCATTCGGC
10216	hsa_piR_017716|gb|DQ594453|Homo_sapiens_10216	piRNA_hsa_piR_017716|gb|DQ594453|Homo_sapiens_CCCTGGTGGTCTAGTGGTTAGGATTCGG
10621	hsa_piR_017716|gb|DQ594453|Homo_sapiens_10621	piRNA_hsa_piR_017716|gb|DQ594453|Homo_sapiens_TGGTGGTCTAGTGGTTAGGATTCGG
10915	hsa_piR_017716|gb|DQ594453|Homo_sapiens_10915	piRNA_hsa_piR_017716|gb|DQ594453|Homo_sapiens_CCCTGGTGGTCTAGTGGTTAGGATTCGGAGC
10990	hsa_piR_017716|gb|DQ594453|Homo_sapiens_10990	piRNA_hsa_piR_017716|gb|DQ594453|Homo_sapiens_TCCCTGGTGGTCTAATGGTTAGGATTCGGC
11106	hsa_piR_017716|gb|DQ594453|Homo_sapiens_11106	piRNA_hsa_piR_017716|gb|DQ594453|Homo_sapiens_TCCCTGGTGGTCTAGTGGTTAGTATTCGGCG
11310	hsa_piR_017716|gb|DQ594453|Homo_sapiens_11310	piRNA_hsa_piR_017716|gb|DQ594453|Homo_sapiens_TCCCTGGTGGTCTAGTGGTTAGGATTCGACG
11438	hsa_piR_017716|gb|DQ594453|Homo_sapiens_11438	piRNA_hsa_piR_017716|gb|DQ594453|Homo_sapiens_TCCCTGGTGGTCTAGTCGTTAGGATTCGGCG
1180	hsa_piR_017716|gb|DQ594453|Homo_sapiens_1180	piRNA_hsa_piR_017716|gb|DQ594453|Homo_sapiens_TCCCTGGTGGTCTAGTGGTTAGGATTCGGCCCT
12418	hsa_piR_017716|gb|DQ594453|Homo_sapiens_12418	piRNA_hsa_piR_017716|gb|DQ594453|Homo_sapiens_TCCCTGGTGGTCTAGTGGTTAGGATTAGG
12431	hsa_piR_017716|gb|DQ594453|Homo_sapiens_12431	piRNA_hsa_piR_017716|gb|DQ594453|Homo_sapiens_TCCCTGGTGGTCTAGTGGTTAGGATTCGGTGC
12572	hsa_piR_017716|gb|DQ594453|Homo_sapiens_12572	piRNA_hsa_piR_017716|gb|DQ594453|Homo_sapiens_TCCCTGGTGGTCTAGTGGTTAGGCTTCGG
13217	hsa_piR_017716|gb|DQ594453|Homo_sapiens_13217	piRNA_hsa_piR_017716|gb|DQ594453|Homo_sapiens_TCCCTGGTGGTCTAGTGGTTAGCATTCGGCG
13689	hsa_piR_017716|gb|DQ594453|Homo_sapiens_13689	piRNA_hsa_piR_017716|gb|DQ594453|Homo_sapiens_TCCCTGGTGGTCTAGTGGTTAGGAATCGGCG
1407	hsa_piR_017716|gb|DQ594453|Homo_sapiens_1407	piRNA_hsa_piR_017716|gb|DQ594453|Homo_sapiens_TCCCTGGTGGTCTAGTGGGTAGGATTCGGCG
14941	hsa_piR_017716|gb|DQ594453|Homo_sapiens_14941	piRNA_hsa_piR_017716|gb|DQ594453|Homo_sapiens_TCCCTGGTGGTCTAGTGGTTAGGATTCGGAGC
15251	hsa_piR_017716|gb|DQ594453|Homo_sapiens_15251	piRNA_hsa_piR_017716|gb|DQ594453|Homo_sapiens_TCCCTGGTGGTCTAGTAGTTAGGATTCGGCG
16153	hsa_piR_017716|gb|DQ594453|Homo_sapiens_16153	piRNA_hsa_piR_017716|gb|DQ594453|Homo_sapiens_TCCCTGGTGGTCTAGTGG
16374	hsa_piR_017716|gb|DQ594453|Homo_sapiens_16374	piRNA_hsa_piR_017716|gb|DQ594453|Homo_sapiens_CCCCTGGTGGTCTAGTGGTTAGGATTCGGC
17116	hsa_piR_017716|gb|DQ594453|Homo_sapiens_17116	piRNA_hsa_piR_017716|gb|DQ594453|Homo_sapiens_TGGTGGTCTAGTGGTTAGGATT
17984	hsa_piR_017716|gb|DQ594453|Homo_sapiens_17984	piRNA_hsa_piR_017716|gb|DQ594453|Homo_sapiens_TCCCTGGTGGTCTAGTGGTTGGGATTCGGCG
18233	hsa_piR_017716|gb|DQ594453|Homo_sapiens_18233	piRNA_hsa_piR_017716|gb|DQ594453|Homo_sapiens_TCCCTGGTGGTCTAGTGGTTAGGATTTGGC
18515	hsa_piR_017716|gb|DQ594453|Homo_sapiens_18515	piRNA_hsa_piR_017716|gb|DQ594453|Homo_sapiens_TCCCTGGTGGTCTAGTGGTTAGGATTCCGCG
18742	hsa_piR_017716|gb|DQ594453|Homo_sapiens_18742	piRNA_hsa_piR_017716|gb|DQ594453|Homo_sapiens_CTAGTGGTTAGGATTCGG
19339	hsa_piR_017716|gb|DQ594453|Homo_sapiens_19339	piRNA_hsa_piR_017716|gb|DQ594453|Homo_sapiens_TCCCTGGTGGTCTAGTGGATAGGATTCGGC
19645	hsa_piR_017716|gb|DQ594453|Homo_sapiens_19645	piRNA_hsa_piR_017716|gb|DQ594453|Homo_sapiens_TCCCTGGTGGTCGAGTGGTTAGGATTCGGC
20019	hsa_piR_017716|gb|DQ594453|Homo_sapiens_20019	piRNA_hsa_piR_017716|gb|DQ594453|Homo_sapiens_TCCCTGGTGGTCTCGTGGTTAGGATTCGGCCC
20169	hsa_piR_017716|gb|DQ594453|Homo_sapiens_20169	piRNA_hsa_piR_017716|gb|DQ594453|Homo_sapiens_TCCCTGGTGGTCTAGTGGTTAGGATTCGGCNC
20497	hsa_piR_017716|gb|DQ594453|Homo_sapiens_20497	piRNA_hsa_piR_017716|gb|DQ594453|Homo_sapiens_TCCCTGGTGGTCTAGTGATTAGGATTCGGC
20854	hsa_piR_017716|gb|DQ594453|Homo_sapiens_20854	piRNA_hsa_piR_017716|gb|DQ594453|Homo_sapiens_TCCCTGGTGGTCTAGTGGTTAGGCTTCGGCG
21422	hsa_piR_017716|gb|DQ594453|Homo_sapiens_21422	piRNA_hsa_piR_017716|gb|DQ594453|Homo_sapiens_TCCCTGGTGGTCTAGTGGTTAGGATGCGGCG
21435	hsa_piR_017716|gb|DQ594453|Homo_sapiens_21435	piRNA_hsa_piR_017716|gb|DQ594453|Homo_sapiens_TCCCTGGTGGTCTAGTGGTTAGGAGTCGGCG
22129	hsa_piR_017716|gb|DQ594453|Homo_sapiens_22129	piRNA_hsa_piR_017716|gb|DQ594453|Homo_sapiens_TCCCTGGTGGTCTGGTGGTTAGGATTCGG
22234	hsa_piR_017716|gb|DQ594453|Homo_sapiens_22234	piRNA_hsa_piR_017716|gb|DQ594453|Homo_sapiens_TCCCTGGTGGTCTAGTGGTTAGGAA
22541	hsa_piR_017716|gb|DQ594453|Homo_sapiens_22541	piRNA_hsa_piR_017716|gb|DQ594453|Homo_sapiens_TGGTCTAGTGGTTAGGATTCGGC
23357	hsa_piR_017716|gb|DQ594453|Homo_sapiens_23357	piRNA_hsa_piR_017716|gb|DQ594453|Homo_sapiens_TCCCTGGTGGTCTAGTGGTGAGGATTCGGC
23528	hsa_piR_017716|gb|DQ594453|Homo_sapiens_23528	piRNA_hsa_piR_017716|gb|DQ594453|Homo_sapiens_TCCCTGGTGGTCTAGTGGTTAGGATTCCGC
23756	hsa_piR_017716|gb|DQ594453|Homo_sapiens_23756	piRNA_hsa_piR_017716|gb|DQ594453|Homo_sapiens_TCCCTGGTGGTCTAGAGGTTAGGATTCGGCG
23770	hsa_piR_017716|gb|DQ594453|Homo_sapiens_23770	piRNA_hsa_piR_017716|gb|DQ594453|Homo_sapiens_TGGTGGTCTAGTGGTTAGGATTC
23867	hsa_piR_017716|gb|DQ594453|Homo_sapiens_23867	piRNA_hsa_piR_017716|gb|DQ594453|Homo_sapiens_TCCCTGGTGGTCTAGTTGTTAGGATTCGGCG
23977	hsa_piR_017716|gb|DQ594453|Homo_sapiens_23977	piRNA_hsa_piR_017716|gb|DQ594453|Homo_sapiens_TCCCTGGTGGTCTAGTGGTTAGGATTAGGC
24270	hsa_piR_017716|gb|DQ594453|Homo_sapiens_24270	piRNA_hsa_piR_017716|gb|DQ594453|Homo_sapiens_TCCCTGGTGGTCTAGTGGTTAGGACTCGGCG
24311	hsa_piR_017716|gb|DQ594453|Homo_sapiens_24311	piRNA_hsa_piR_017716|gb|DQ594453|Homo_sapiens_TCCCTGGTGGTCTAGTGGTTAGGATTCGAC
24314	hsa_piR_017716|gb|DQ594453|Homo_sapiens_24314	piRNA_hsa_piR_017716|gb|DQ594453|Homo_sapiens_TCCCTGGTGGTCTACTGGTTAGGATTCGGCG
24403	hsa_piR_017716|gb|DQ594453|Homo_sapiens_24403	piRNA_hsa_piR_017716|gb|DQ594453|Homo_sapiens_TCCCTGGTGGTCTAGTGGTTAGGATTCTGCG
24568	hsa_piR_017716|gb|DQ594453|Homo_sapiens_24568	piRNA_hsa_piR_017716|gb|DQ594453|Homo_sapiens_TCCCTGGTGGTCTAGTGGTTAGGATCCGGCG
24665	hsa_piR_017716|gb|DQ594453|Homo_sapiens_24665	piRNA_hsa_piR_017716|gb|DQ594453|Homo_sapiens_TAGTGGTTAGGATTCGGC
25426	hsa_piR_017716|gb|DQ594453|Homo_sapiens_25426	piRNA_hsa_piR_017716|gb|DQ594453|Homo_sapiens_TCCCTGGTGGTCTAGTGCTTAGGATTCGGCG
25580	hsa_piR_017716|gb|DQ594453|Homo_sapiens_25580	piRNA_hsa_piR_017716|gb|DQ594453|Homo_sapiens_TCCCTGGTGGTCTAGTGGTTAGGATTCGCCG
25725	hsa_piR_017716|gb|DQ594453|Homo_sapiens_25725	piRNA_hsa_piR_017716|gb|DQ594453|Homo_sapiens_TCCCTGGTGGTCTAGTGGTTAGGATTCAGCG
25859	hsa_piR_017716|gb|DQ594453|Homo_sapiens_25859	piRNA_hsa_piR_017716|gb|DQ594453|Homo_sapiens_CCCTGGTGGTCTAGTGGTTAGGATTCGGC
26094	hsa_piR_017716|gb|DQ594453|Homo_sapiens_26094	piRNA_hsa_piR_017716|gb|DQ594453|Homo_sapiens_TCCCTGGTGGTCTAGTGGTTAGGATTGGGC
26283	hsa_piR_017716|gb|DQ594453|Homo_sapiens_26283	piRNA_hsa_piR_017716|gb|DQ594453|Homo_sapiens_TCCCTGGTGGTCTCGTGGTTAGGATTCG
26991	hsa_piR_017716|gb|DQ594453|Homo_sapiens_26991	piRNA_hsa_piR_017716|gb|DQ594453|Homo_sapiens_TCCCTGGTGGTCTAGTGGTTAGGACTCGGC
27439	hsa_piR_017716|gb|DQ594453|Homo_sapiens_27439	piRNA_hsa_piR_017716|gb|DQ594453|Homo_sapiens_TCCCTGGTGGTCTAGTGGTGAGGATTCGGCG
27456	hsa_piR_017716|gb|DQ594453|Homo_sapiens_27456	piRNA_hsa_piR_017716|gb|DQ594453|Homo_sapiens_TCCCTGGTGGTCTAGTGGTTCGGATTCGGC
2762	hsa_piR_017716|gb|DQ594453|Homo_sapiens_2762	piRNA_hsa_piR_017716|gb|DQ594453|Homo_sapiens_TCCCTGGTGGTCTAGTGGTTAGGATTCGGCN
27969	hsa_piR_017716|gb|DQ594453|Homo_sapiens_27969	piRNA_hsa_piR_017716|gb|DQ594453|Homo_sapiens_TCCCTGGTGGTCTAGTGGTTAGGATTCGGCTCT
28003	hsa_piR_017716|gb|DQ594453|Homo_sapiens_28003	piRNA_hsa_piR_017716|gb|DQ594453|Homo_sapiens_TCCCTGGTGGTCTAGTGGTTACGATTCGGC
28928	hsa_piR_017716|gb|DQ594453|Homo_sapiens_28928	piRNA_hsa_piR_017716|gb|DQ594453|Homo_sapiens_TCCCTGGTGGTCTAGTGGTTAGGATTCGTCG
29366	hsa_piR_017716|gb|DQ594453|Homo_sapiens_29366	piRNA_hsa_piR_017716|gb|DQ594453|Homo_sapiens_TCCCTGGTGGTCTAGTGGTCAGGATTCGG
30163	hsa_piR_017716|gb|DQ594453|Homo_sapiens_30163	piRNA_hsa_piR_017716|gb|DQ594453|Homo_sapiens_CCCTGGTGGTCTAGAGGTTAGGATTCGGCG
30246	hsa_piR_017716|gb|DQ594453|Homo_sapiens_30246	piRNA_hsa_piR_017716|gb|DQ594453|Homo_sapiens_TCCCTGGTGGTCTAGTGGTTAGGATTGGGCG
30657	hsa_piR_017716|gb|DQ594453|Homo_sapiens_30657	piRNA_hsa_piR_017716|gb|DQ594453|Homo_sapiens_TGGTCTAGTGGTTAGGATTCG
30988	hsa_piR_017716|gb|DQ594453|Homo_sapiens_30988	piRNA_hsa_piR_017716|gb|DQ594453|Homo_sapiens_TCCCTGGTGGTCTAGTGGTTAAGATTCGG
31308	hsa_piR_017716|gb|DQ594453|Homo_sapiens_31308	piRNA_hsa_piR_017716|gb|DQ594453|Homo_sapiens_TNCCTGGTGGTCTAGTGGTTAGGATTCGGC
31814	hsa_piR_017716|gb|DQ594453|Homo_sapiens_31814	piRNA_hsa_piR_017716|gb|DQ594453|Homo_sapiens_TGGTGGTCTAGTGGTTAGGATTCGGC
32179	hsa_piR_017716|gb|DQ594453|Homo_sapiens_32179	piRNA_hsa_piR_017716|gb|DQ594453|Homo_sapiens_TCCCTGGTGGTCTAGTGGATAGGATTCGGCG
32630	hsa_piR_017716|gb|DQ594453|Homo_sapiens_32630	piRNA_hsa_piR_017716|gb|DQ594453|Homo_sapiens_TCCCTGGTGGTCTAGTGGTTAGGATCCGGC
33009	hsa_piR_017716|gb|DQ594453|Homo_sapiens_33009	piRNA_hsa_piR_017716|gb|DQ594453|Homo_sapiens_TGGTCTAGTGGTTAGGATT
34193	hsa_piR_017716|gb|DQ594453|Homo_sapiens_34193	piRNA_hsa_piR_017716|gb|DQ594453|Homo_sapiens_TCCCTGGTGGTCTAGTGGTTAGGATTCGGCA
34275	hsa_piR_017716|gb|DQ594453|Homo_sapiens_34275	piRNA_hsa_piR_017716|gb|DQ594453|Homo_sapiens_TCCCTGGTGGTCTTGTGGTTAGGATTCGGC
34629	hsa_piR_017716|gb|DQ594453|Homo_sapiens_34629	piRNA_hsa_piR_017716|gb|DQ594453|Homo_sapiens_TCTAGTGGTTAGGATTCGG
34818	hsa_piR_017716|gb|DQ594453|Homo_sapiens_34818	piRNA_hsa_piR_017716|gb|DQ594453|Homo_sapiens_TCCCTGGTGGTCTAGTGGTTATGATTCGGC
35565	hsa_piR_017716|gb|DQ594453|Homo_sapiens_35565	piRNA_hsa_piR_017716|gb|DQ594453|Homo_sapiens_CCCTGGTGGTCTAGGGGTTAGGATTCGGCG
35929	hsa_piR_017716|gb|DQ594453|Homo_sapiens_35929	piRNA_hsa_piR_017716|gb|DQ594453|Homo_sapiens_TCCCTGGTGGTCTAGTGGTTAGAATTCGGCG
36026	hsa_piR_017716|gb|DQ594453|Homo_sapiens_36026	piRNA_hsa_piR_017716|gb|DQ594453|Homo_sapiens_TCCCTGGTGGTCTAGTGGTTAGGATTCAG
36834	hsa_piR_017716|gb|DQ594453|Homo_sapiens_36834	piRNA_hsa_piR_017716|gb|DQ594453|Homo_sapiens_TCCCTGGTGGTCTAGTGGTTAGGACTCGG
36881	hsa_piR_017716|gb|DQ594453|Homo_sapiens_36881	piRNA_hsa_piR_017716|gb|DQ594453|Homo_sapiens_TCCCTGGTGGTCTAGTGGT
37238	hsa_piR_017716|gb|DQ594453|Homo_sapiens_37238	piRNA_hsa_piR_017716|gb|DQ594453|Homo_sapiens_TCCCTGGTGGTCTAGTGGTTAGGATTCGGGGC
37250	hsa_piR_017716|gb|DQ594453|Homo_sapiens_37250	piRNA_hsa_piR_017716|gb|DQ594453|Homo_sapiens_TCCCTGGTGGTCTAGTGGTTAGGCTTCGGC
3727	hsa_piR_017716|gb|DQ594453|Homo_sapiens_3727	piRNA_hsa_piR_017716|gb|DQ594453|Homo_sapiens_TCCCTGGTGGTCTAGTGTTTAGGATTCGGCG
37453	hsa_piR_017716|gb|DQ594453|Homo_sapiens_37453	piRNA_hsa_piR_017716|gb|DQ594453|Homo_sapiens_TGGTCTAGTGGTTAGGATTCGG
37770	hsa_piR_017716|gb|DQ594453|Homo_sapiens_37770	piRNA_hsa_piR_017716|gb|DQ594453|Homo_sapiens_TCCCTGGTGGTCTATTGGTTAGGATTCGGCG
38046	hsa_piR_017716|gb|DQ594453|Homo_sapiens_38046	piRNA_hsa_piR_017716|gb|DQ594453|Homo_sapiens_TGGTGGTCTAGTGGTTAGGATTCG
38165	hsa_piR_017716|gb|DQ594453|Homo_sapiens_38165	piRNA_hsa_piR_017716|gb|DQ594453|Homo_sapiens_TCCCTGGTGGTCTAGTGGTTAGGGTTCGGC
38184	hsa_piR_017716|gb|DQ594453|Homo_sapiens_38184	piRNA_hsa_piR_017716|gb|DQ594453|Homo_sapiens_TCCCTGGTGGTCTCGTGGTTAGGATTCGG
38225	hsa_piR_017716|gb|DQ594453|Homo_sapiens_38225	piRNA_hsa_piR_017716|gb|DQ594453|Homo_sapiens_TCCCTGGTGGTCTAGTGATTAGGATTCGGCG
38321	hsa_piR_017716|gb|DQ594453|Homo_sapiens_38321	piRNA_hsa_piR_017716|gb|DQ594453|Homo_sapiens_CCCCTGGTGGTCTAGTGGTTAGGATTCGG
38536	hsa_piR_017716|gb|DQ594453|Homo_sapiens_38536	piRNA_hsa_piR_017716|gb|DQ594453|Homo_sapiens_TCCCTGGTGGTCTAGTGGTTGGGATTCGGC
38551	hsa_piR_017716|gb|DQ594453|Homo_sapiens_38551	piRNA_hsa_piR_017716|gb|DQ594453|Homo_sapiens_CCCTGGTGGTCTAGTGGTTCGGATTCGGC
39589	hsa_piR_017716|gb|DQ594453|Homo_sapiens_39589	piRNA_hsa_piR_017716|gb|DQ594453|Homo_sapiens_CCCTGGTGGTCTAGTGGTTAGGATTCTGCG
39680	hsa_piR_017716|gb|DQ594453|Homo_sapiens_39680	piRNA_hsa_piR_017716|gb|DQ594453|Homo_sapiens_TCCCTGGTGGTCTAGTGGTTAGGATTTGGCG
39845	hsa_piR_017716|gb|DQ594453|Homo_sapiens_39845	piRNA_hsa_piR_017716|gb|DQ594453|Homo_sapiens_TCCCTGGTGGTCTAGTGGTTTGGATTCGGCG
40169	hsa_piR_017716|gb|DQ594453|Homo_sapiens_40169	piRNA_hsa_piR_017716|gb|DQ594453|Homo_sapiens_CCCTGGTGGTCTAGTGGTTAGGATTCGGTGC
40987	hsa_piR_017716|gb|DQ594453|Homo_sapiens_40987	piRNA_hsa_piR_017716|gb|DQ594453|Homo_sapiens_TGGTGGTCTAGTGGTTCGGATTCG
41659	hsa_piR_017716|gb|DQ594453|Homo_sapiens_41659	piRNA_hsa_piR_017716|gb|DQ594453|Homo_sapiens_TCCCTGGTGGTCTAGTGGTTCGGATTCGG
41758	hsa_piR_017716|gb|DQ594453|Homo_sapiens_41758	piRNA_hsa_piR_017716|gb|DQ594453|Homo_sapiens_TCCCTGGTGGTCTAGTGGTTAGAATTCGGC
43271	hsa_piR_017716|gb|DQ594453|Homo_sapiens_43271	piRNA_hsa_piR_017716|gb|DQ594453|Homo_sapiens_TCCCTGGTGGTCTAGTGGTCAGGATTCGGCG
43768	hsa_piR_017716|gb|DQ594453|Homo_sapiens_43768	piRNA_hsa_piR_017716|gb|DQ594453|Homo_sapiens_TGGTGGTCTAGTGGTTAGGCTTCG
44278	hsa_piR_017716|gb|DQ594453|Homo_sapiens_44278	piRNA_hsa_piR_017716|gb|DQ594453|Homo_sapiens_TCCCTGGTGGTCTAGTGGTTAGGATTCGA
44485	hsa_piR_017716|gb|DQ594453|Homo_sapiens_44485	piRNA_hsa_piR_017716|gb|DQ594453|Homo_sapiens_TCCCTGGTGGTCTAGTGGTTAGGT
44547	hsa_piR_017716|gb|DQ594453|Homo_sapiens_44547	piRNA_hsa_piR_017716|gb|DQ594453|Homo_sapiens_TCCCTGGTGGTCTAGTGGTTATGATTCGGCG
44660	hsa_piR_017716|gb|DQ594453|Homo_sapiens_44660	piRNA_hsa_piR_017716|gb|DQ594453|Homo_sapiens_TCCCTGGTGGTCTAGTGGTTAGGATCGGC
44798	hsa_piR_017716|gb|DQ594453|Homo_sapiens_44798	piRNA_hsa_piR_017716|gb|DQ594453|Homo_sapiens_TCCCTGGTGGTCTAGTGGTTAGGAGTCGGC
45080	hsa_piR_017716|gb|DQ594453|Homo_sapiens_45080	piRNA_hsa_piR_017716|gb|DQ594453|Homo_sapiens_TCCCTGGTGGTCTAGTGGTTAGTATTCGGC
45306	hsa_piR_017716|gb|DQ594453|Homo_sapiens_45306	piRNA_hsa_piR_017716|gb|DQ594453|Homo_sapiens_CTAGTGGTTAGGATTCGGC
45323	hsa_piR_017716|gb|DQ594453|Homo_sapiens_45323	piRNA_hsa_piR_017716|gb|DQ594453|Homo_sapiens_TCCCTGGTGGTCTAGTGTTTAGGATTCGGC
45461	hsa_piR_017716|gb|DQ594453|Homo_sapiens_45461	piRNA_hsa_piR_017716|gb|DQ594453|Homo_sapiens_TCCCTGGTGGTCTAGCGGTTAGGATTCGGCG
46174	hsa_piR_017716|gb|DQ594453|Homo_sapiens_46174	piRNA_hsa_piR_017716|gb|DQ594453|Homo_sapiens_TCCCTGGTGGTCTAGTGGTTAGGGTTCGGCG
4667	hsa_piR_017716|gb|DQ594453|Homo_sapiens_4667	piRNA_hsa_piR_017716|gb|DQ594453|Homo_sapiens_TCCCTGGTGGTCTAGTGGTTAGGATTAGGCG
46811	hsa_piR_017716|gb|DQ594453|Homo_sapiens_46811	piRNA_hsa_piR_017716|gb|DQ594453|Homo_sapiens_CCTGGTGGTCTAGTGGTTAGGATTCGGC
47068	hsa_piR_017716|gb|DQ594453|Homo_sapiens_47068	piRNA_hsa_piR_017716|gb|DQ594453|Homo_sapiens_TCCCTGGTGGTCTAGTGGTTAAGATTCGGC
47401	hsa_piR_017716|gb|DQ594453|Homo_sapiens_47401	piRNA_hsa_piR_017716|gb|DQ594453|Homo_sapiens_TCCCTGGTGGTCTAGTGGTCAGGATTCGGC
48276	hsa_piR_017716|gb|DQ594453|Homo_sapiens_48276	piRNA_hsa_piR_017716|gb|DQ594453|Homo_sapiens_TCCCTGGTGGTCTAGTGGTTCGGATTCGGCG
48583	hsa_piR_017716|gb|DQ594453|Homo_sapiens_48583	piRNA_hsa_piR_017716|gb|DQ594453|Homo_sapiens_CCCTGGTGGTCTAGTGGTTCGGATTCGGCG
49135	hsa_piR_017716|gb|DQ594453|Homo_sapiens_49135	piRNA_hsa_piR_017716|gb|DQ594453|Homo_sapiens_TCCCTGGTGGTCTAGTGGTTATGATTCGG
49640	hsa_piR_017716|gb|DQ594453|Homo_sapiens_49640	piRNA_hsa_piR_017716|gb|DQ594453|Homo_sapiens_TCTAGTGGTTAGGATTCGGC
50088	hsa_piR_017716|gb|DQ594453|Homo_sapiens_50088	piRNA_hsa_piR_017716|gb|DQ594453|Homo_sapiens_CCCTGGTGGTCTAGTGGTTAGGATTCGGCCC
50137	hsa_piR_017716|gb|DQ594453|Homo_sapiens_50137	piRNA_hsa_piR_017716|gb|DQ594453|Homo_sapiens_TCCCTGGTGGTCTAGTGGTTAGGATTCAGC
50146	hsa_piR_017716|gb|DQ594453|Homo_sapiens_50146	piRNA_hsa_piR_017716|gb|DQ594453|Homo_sapiens_TTCCCTGGTGGTCTAGTGGTTAGGATTCGGCGC
5544	hsa_piR_017716|gb|DQ594453|Homo_sapiens_5544	piRNA_hsa_piR_017716|gb|DQ594453|Homo_sapiens_TCCCTGGTGGTCTAGGGGTTAGGATTCGGCG
5628	hsa_piR_017716|gb|DQ594453|Homo_sapiens_5628	piRNA_hsa_piR_017716|gb|DQ594453|Homo_sapiens_TCCCTGGTGGTCTAGTGGTTAGGTTTCGGCG
6050	hsa_piR_017716|gb|DQ594453|Homo_sapiens_6050	piRNA_hsa_piR_017716|gb|DQ594453|Homo_sapiens_TCCCTGGTGGTCTAGTGGTTAAGATTCGGCG
6196	hsa_piR_017716|gb|DQ594453|Homo_sapiens_6196	piRNA_hsa_piR_017716|gb|DQ594453|Homo_sapiens_TCCCTGGTGGTCTAGTGGTTAGGATGCGGC
6391	hsa_piR_017716|gb|DQ594453|Homo_sapiens_6391	piRNA_hsa_piR_017716|gb|DQ594453|Homo_sapiens_TCCCTGGTGGTCTAGTGGTTAGGTTTCGGC
6592	hsa_piR_017716|gb|DQ594453|Homo_sapiens_6592	piRNA_hsa_piR_017716|gb|DQ594453|Homo_sapiens_CCCTGGTGGTCTAGTGGTTAGGATTCGGAG
6920	hsa_piR_017716|gb|DQ594453|Homo_sapiens_6920	piRNA_hsa_piR_017716|gb|DQ594453|Homo_sapiens_TCCCTGGTGGTCTAGTGTTAGGATTCGGC
7334	hsa_piR_017716|gb|DQ594453|Homo_sapiens_7334	piRNA_hsa_piR_017716|gb|DQ594453|Homo_sapiens_TCCCTGGTGGTCTAGTGGTTAGGATTCTGC
8689	hsa_piR_017716|gb|DQ594453|Homo_sapiens_8689	piRNA_hsa_piR_017716|gb|DQ594453|Homo_sapiens_TCCCTGGTGGTCTAGTGGTTGGGATTCGG
8987	hsa_piR_017716|gb|DQ594453|Homo_sapiens_8987	piRNA_hsa_piR_017716|gb|DQ594453|Homo_sapiens_TTCCCTGGTGGTCTAGTGGTTAGGATTCGGCG
9626	hsa_piR_017716|gb|DQ594453|Homo_sapiens_9626	piRNA_hsa_piR_017716|gb|DQ594453|Homo_sapiens_CCCTGGTGGTCTAGCGGTTAGGATTCGGCG
9692	hsa_piR_017716|gb|DQ594453|Homo_sapiens_9692	piRNA_hsa_piR_017716|gb|DQ594453|Homo_sapiens_TCCCTGGTGGTCTAGTGGTTACGATTCGGCG
9836	hsa_piR_017716|gb|DQ594453|Homo_sapiens_9836	piRNA_hsa_piR_017716|gb|DQ594453|Homo_sapiens_TCCCTGGTGGTCTAATGGTTAGGATTCGG
10225	hsa_piR_017723|gb|DQ594464|Homo_sapiens_10225	piRNA_hsa_piR_017723|gb|DQ594464|Homo_sapiens_TAGTGGTTATCACGTTCGCC
11762	hsa_piR_017723|gb|DQ594464|Homo_sapiens_11762	piRNA_hsa_piR_017723|gb|DQ594464|Homo_sapiens_CCGTAGTGTAGTGGTTATCACATTC
13551	hsa_piR_017723|gb|DQ594464|Homo_sapiens_13551	piRNA_hsa_piR_017723|gb|DQ594464|Homo_sapiens_CCGTAGTGTAGTGGTTATCACGTT
15836	hsa_piR_017723|gb|DQ594464|Homo_sapiens_15836	piRNA_hsa_piR_017723|gb|DQ594464|Homo_sapiens_ATTTCCGTAGTGTAGTGGTTATCACGTTCGCC
17585	hsa_piR_017723|gb|DQ594464|Homo_sapiens_17585	piRNA_hsa_piR_017723|gb|DQ594464|Homo_sapiens_TGTAGTGGTTATCACGTTCGCC
20550	hsa_piR_017723|gb|DQ594464|Homo_sapiens_20550	piRNA_hsa_piR_017723|gb|DQ594464|Homo_sapiens_AGTGGTTATCACGTTCGCC
27784	hsa_piR_017723|gb|DQ594464|Homo_sapiens_27784	piRNA_hsa_piR_017723|gb|DQ594464|Homo_sapiens_CCGTAGTGTAGTGGTTATCACGTTCGCC
28268	hsa_piR_017723|gb|DQ594464|Homo_sapiens_28268	piRNA_hsa_piR_017723|gb|DQ594464|Homo_sapiens_TTTCCGTAGTGTAGTGGTTATCACGTTCGC
2831	hsa_piR_017723|gb|DQ594464|Homo_sapiens_2831	piRNA_hsa_piR_017723|gb|DQ594464|Homo_sapiens_CCGTAGTGTAGTGGTTATCACGTTCG
28394	hsa_piR_017723|gb|DQ594464|Homo_sapiens_28394	piRNA_hsa_piR_017723|gb|DQ594464|Homo_sapiens_AGTGGTTATCACGTTCGC
30402	hsa_piR_017723|gb|DQ594464|Homo_sapiens_30402	piRNA_hsa_piR_017723|gb|DQ594464|Homo_sapiens_CCGTAGTGTAGTGGTTATCCCGTTC
32154	hsa_piR_017723|gb|DQ594464|Homo_sapiens_32154	piRNA_hsa_piR_017723|gb|DQ594464|Homo_sapiens_CCGTAGTGTAGTGGTTATCGCGTTC
34625	hsa_piR_017723|gb|DQ594464|Homo_sapiens_34625	piRNA_hsa_piR_017723|gb|DQ594464|Homo_sapiens_CCGTAGTGTAGTGGTTATCACTTTC
37975	hsa_piR_017723|gb|DQ594464|Homo_sapiens_37975	piRNA_hsa_piR_017723|gb|DQ594464|Homo_sapiens_TTTTCCGTAGTGTAGTGGTTATCACGTTCGC
38035	hsa_piR_017723|gb|DQ594464|Homo_sapiens_38035	piRNA_hsa_piR_017723|gb|DQ594464|Homo_sapiens_CCGTAGTGTAGTGGTTCTCACGTT
38223	hsa_piR_017723|gb|DQ594464|Homo_sapiens_38223	piRNA_hsa_piR_017723|gb|DQ594464|Homo_sapiens_CCGTAGTGTAGTGGTTATCACCTTC
38808	hsa_piR_017723|gb|DQ594464|Homo_sapiens_38808	piRNA_hsa_piR_017723|gb|DQ594464|Homo_sapiens_GTGGTTATCACGTTCGCC
44268	hsa_piR_017723|gb|DQ594464|Homo_sapiens_44268	piRNA_hsa_piR_017723|gb|DQ594464|Homo_sapiens_CCGTAGTGTAGTGGTTATCACGT
46151	hsa_piR_017723|gb|DQ594464|Homo_sapiens_46151	piRNA_hsa_piR_017723|gb|DQ594464|Homo_sapiens_TTTTCCGTAGTGTAGTGGTTATCACGTTCGCC
5999	hsa_piR_017723|gb|DQ594464|Homo_sapiens_5999	piRNA_hsa_piR_017723|gb|DQ594464|Homo_sapiens_CCGTAGTGTAGTGGTTATCACGTTC
6619	hsa_piR_017723|gb|DQ594464|Homo_sapiens_6619	piRNA_hsa_piR_017723|gb|DQ594464|Homo_sapiens_CCGTAGTGTAGTGGTTCTCACGTTC
8171	hsa_piR_017723|gb|DQ594464|Homo_sapiens_8171	piRNA_hsa_piR_017723|gb|DQ594464|Homo_sapiens_CCGTAGTGTAGTGGTTACCACGTTC
863	hsa_piR_017723|gb|DQ594464|Homo_sapiens_863	piRNA_hsa_piR_017723|gb|DQ594464|Homo_sapiens_TTTCCGTAGTGTAGTGGTTATCACGTTCGCC
8658	hsa_piR_017723|gb|DQ594464|Homo_sapiens_8658	piRNA_hsa_piR_017723|gb|DQ594464|Homo_sapiens_CCGTAGTGTAGTGGTTATCCCGTT
12424	hsa_piR_017724|gb|DQ594465|Homo_sapiens_12424	piRNA_hsa_piR_017724|gb|DQ594465|Homo_sapiens_CTTTCCGTAGTGTAGTGGTTATCACGTTCGCCT
14111	hsa_piR_017724|gb|DQ594465|Homo_sapiens_14111	piRNA_hsa_piR_017724|gb|DQ594465|Homo_sapiens_TGTAGTGGTTATCACGTTCGCCTC
44335	hsa_piR_017724|gb|DQ594465|Homo_sapiens_44335	piRNA_hsa_piR_017724|gb|DQ594465|Homo_sapiens_TTTCCGTAGTGTAGTGGTTATCACGTTCGCCT
44809	hsa_piR_017724|gb|DQ594465|Homo_sapiens_44809	piRNA_hsa_piR_017724|gb|DQ594465|Homo_sapiens_AGTGGTTATCACGTTCGCCTC
49826	hsa_piR_017724|gb|DQ594465|Homo_sapiens_49826	piRNA_hsa_piR_017724|gb|DQ594465|Homo_sapiens_ATTTCCGTAGTGTAGTGGTTATCACGTTCGCCT
7470	hsa_piR_017724|gb|DQ594465|Homo_sapiens_7470	piRNA_hsa_piR_017724|gb|DQ594465|Homo_sapiens_TTTTCCGTAGTGTAGTGGTTATCACGTTCGCCT
11734	hsa_piR_018165|gb|DQ595023|Homo_sapiens_11734	piRNA_hsa_piR_018165|gb|DQ595023|Homo_sapiens_ATTGCAAGCAACACTCTGTGGC
18227	hsa_piR_018165|gb|DQ595023|Homo_sapiens_18227	piRNA_hsa_piR_018165|gb|DQ595023|Homo_sapiens_TTGCAAGCAACACTCTGTGGC
18754	hsa_piR_018165|gb|DQ595023|Homo_sapiens_18754	piRNA_hsa_piR_018165|gb|DQ595023|Homo_sapiens_TTGCAAGCAACACTCTGTGGCA
19224	hsa_piR_018165|gb|DQ595023|Homo_sapiens_19224	piRNA_hsa_piR_018165|gb|DQ595023|Homo_sapiens_TTGCAAGCAACACTCTGTGGCAG
22466	hsa_piR_018165|gb|DQ595023|Homo_sapiens_22466	piRNA_hsa_piR_018165|gb|DQ595023|Homo_sapiens_TTGCAAGCAACACTCTGTGGCAT
24290	hsa_piR_018165|gb|DQ595023|Homo_sapiens_24290	piRNA_hsa_piR_018165|gb|DQ595023|Homo_sapiens_TTGCACGCAACACTCTGTGGCA
26332	hsa_piR_018165|gb|DQ595023|Homo_sapiens_26332	piRNA_hsa_piR_018165|gb|DQ595023|Homo_sapiens_TGCAAGCAACACTCTGTGGCAG
39222	hsa_piR_018165|gb|DQ595023|Homo_sapiens_39222	piRNA_hsa_piR_018165|gb|DQ595023|Homo_sapiens_TGCAAGCAACACTCTGTGGCAGA
39411	hsa_piR_018165|gb|DQ595023|Homo_sapiens_39411	piRNA_hsa_piR_018165|gb|DQ595023|Homo_sapiens_TTGCACGCAACACTCTGTGGCAG
42205	hsa_piR_018165|gb|DQ595023|Homo_sapiens_42205	piRNA_hsa_piR_018165|gb|DQ595023|Homo_sapiens_TGCAAGCAACACTCTGTGGCA
49473	hsa_piR_018165|gb|DQ595023|Homo_sapiens_49473	piRNA_hsa_piR_018165|gb|DQ595023|Homo_sapiens_TTGCAAGCAACACTCTGTGGCAGA
50125	hsa_piR_018165|gb|DQ595023|Homo_sapiens_50125	piRNA_hsa_piR_018165|gb|DQ595023|Homo_sapiens_TTGCAAGCAACACTCTGTGGCAGT
10529	hsa_piR_018569|gb|DQ595533|Homo_sapiens_10529	piRNA_hsa_piR_018569|gb|DQ595533|Homo_sapiens_TGGTGGTCCAGTGGTAGAATTC
10869	hsa_piR_018569|gb|DQ595533|Homo_sapiens_10869	piRNA_hsa_piR_018569|gb|DQ595533|Homo_sapiens_TGGCGGTTCAGTGGTAGAATTCT
11542	hsa_piR_018569|gb|DQ595533|Homo_sapiens_11542	piRNA_hsa_piR_018569|gb|DQ595533|Homo_sapiens_TTCAGTGGTAGAATTCTCGCCT
1171	hsa_piR_018569|gb|DQ595533|Homo_sapiens_1171	piRNA_hsa_piR_018569|gb|DQ595533|Homo_sapiens_GCGTTGGTGGTTCAGTGGTAGAATTCTCG
12189	hsa_piR_018569|gb|DQ595533|Homo_sapiens_12189	piRNA_hsa_piR_018569|gb|DQ595533|Homo_sapiens_ATTGGTGGTTCCGTGGTAGAATTCTCGCC
12567	hsa_piR_018569|gb|DQ595533|Homo_sapiens_12567	piRNA_hsa_piR_018569|gb|DQ595533|Homo_sapiens_GTGGTTCAGTGGTAGAATTCTCGCCTG
12710	hsa_piR_018569|gb|DQ595533|Homo_sapiens_12710	piRNA_hsa_piR_018569|gb|DQ595533|Homo_sapiens_GATTGGTGGTTCAGTGGTAGAATTCTCGCC
12863	hsa_piR_018569|gb|DQ595533|Homo_sapiens_12863	piRNA_hsa_piR_018569|gb|DQ595533|Homo_sapiens_GCATGGTGGTTCAGTGGTAGAATTCTCGCC
13423	hsa_piR_018569|gb|DQ595533|Homo_sapiens_13423	piRNA_hsa_piR_018569|gb|DQ595533|Homo_sapiens_ATTGGTGGTTCCGTGGTAGAATTCTCGC
13856	hsa_piR_018569|gb|DQ595533|Homo_sapiens_13856	piRNA_hsa_piR_018569|gb|DQ595533|Homo_sapiens_GCGTTGGTGGTTCAGTGGTAGAATTCTCGCCT
13961	hsa_piR_018569|gb|DQ595533|Homo_sapiens_13961	piRNA_hsa_piR_018569|gb|DQ595533|Homo_sapiens_TGTGGTTCAGTGGTAGAATTC
14029	hsa_piR_018569|gb|DQ595533|Homo_sapiens_14029	piRNA_hsa_piR_018569|gb|DQ595533|Homo_sapiens_GGATTGGTGGTTCAGTGGTAGAATTCTCGCCT
1442	hsa_piR_018569|gb|DQ595533|Homo_sapiens_1442	piRNA_hsa_piR_018569|gb|DQ595533|Homo_sapiens_GTATTGGTGGTTCAGTGGTAGAATTCTCGCC
15056	hsa_piR_018569|gb|DQ595533|Homo_sapiens_15056	piRNA_hsa_piR_018569|gb|DQ595533|Homo_sapiens_GAATTGGTGGTTCAGTGGTAGAATTCTCGCC
16154	hsa_piR_018569|gb|DQ595533|Homo_sapiens_16154	piRNA_hsa_piR_018569|gb|DQ595533|Homo_sapiens_CACTGGTGGTTCAGTGGTAGAATTCTCGC
1657	hsa_piR_018569|gb|DQ595533|Homo_sapiens_1657	piRNA_hsa_piR_018569|gb|DQ595533|Homo_sapiens_CACTGGTGGTTCAGTGGTAGAATTCTCGCCT
16853	hsa_piR_018569|gb|DQ595533|Homo_sapiens_16853	piRNA_hsa_piR_018569|gb|DQ595533|Homo_sapiens_TGGTGGTTTAGTGGTAGAATTC
17120	hsa_piR_018569|gb|DQ595533|Homo_sapiens_17120	piRNA_hsa_piR_018569|gb|DQ595533|Homo_sapiens_TGGTCGTTCAGTGGTAGAATTCT
17333	hsa_piR_018569|gb|DQ595533|Homo_sapiens_17333	piRNA_hsa_piR_018569|gb|DQ595533|Homo_sapiens_ATTGGTAGTTCAGTGGTAGAATTCTCGC
17677	hsa_piR_018569|gb|DQ595533|Homo_sapiens_17677	piRNA_hsa_piR_018569|gb|DQ595533|Homo_sapiens_GCATGGTGGTTCAGTGGTAGAATTCTCGCCT
18357	hsa_piR_018569|gb|DQ595533|Homo_sapiens_18357	piRNA_hsa_piR_018569|gb|DQ595533|Homo_sapiens_TTGTGGTTCAGTGGTAGAATTCTC
18389	hsa_piR_018569|gb|DQ595533|Homo_sapiens_18389	piRNA_hsa_piR_018569|gb|DQ595533|Homo_sapiens_TGGGGGTTCAGTGGTAGAATTC
18498	hsa_piR_018569|gb|DQ595533|Homo_sapiens_18498	piRNA_hsa_piR_018569|gb|DQ595533|Homo_sapiens_ATTGGTGGTTCAGTGGTAGAATTCTCG
1862	hsa_piR_018569|gb|DQ595533|Homo_sapiens_1862	piRNA_hsa_piR_018569|gb|DQ595533|Homo_sapiens_TGGTGGTTCAGTGGTAGAATTCTCGCCTG
18681	hsa_piR_018569|gb|DQ595533|Homo_sapiens_18681	piRNA_hsa_piR_018569|gb|DQ595533|Homo_sapiens_ATTGGTGGTTCAGTGGTAGAATTCTCGCCT
19095	hsa_piR_018569|gb|DQ595533|Homo_sapiens_19095	piRNA_hsa_piR_018569|gb|DQ595533|Homo_sapiens_CTGTGGTTCAGTGGTAGAATTC
19110	hsa_piR_018569|gb|DQ595533|Homo_sapiens_19110	piRNA_hsa_piR_018569|gb|DQ595533|Homo_sapiens_TAGTGGTTCAGTGGTAGAATTCT
20303	hsa_piR_018569|gb|DQ595533|Homo_sapiens_20303	piRNA_hsa_piR_018569|gb|DQ595533|Homo_sapiens_TGTGGTTCAGTGGTAGAATT
20405	hsa_piR_018569|gb|DQ595533|Homo_sapiens_20405	piRNA_hsa_piR_018569|gb|DQ595533|Homo_sapiens_CGTGGTTCAGTGGTAGAATTC
20971	hsa_piR_018569|gb|DQ595533|Homo_sapiens_20971	piRNA_hsa_piR_018569|gb|DQ595533|Homo_sapiens_GGTTCAGTGGTAGAATTCTCGCCT
23236	hsa_piR_018569|gb|DQ595533|Homo_sapiens_23236	piRNA_hsa_piR_018569|gb|DQ595533|Homo_sapiens_TTGGTGGTTCAGTGGTAGAATTCTCGCCTG
23973	hsa_piR_018569|gb|DQ595533|Homo_sapiens_23973	piRNA_hsa_piR_018569|gb|DQ595533|Homo_sapiens_CAGTGGTAGAATTCTCGCCT
24198	hsa_piR_018569|gb|DQ595533|Homo_sapiens_24198	piRNA_hsa_piR_018569|gb|DQ595533|Homo_sapiens_GCGTTGGTGGTTCAGTGGTAGAATT
24306	hsa_piR_018569|gb|DQ595533|Homo_sapiens_24306	piRNA_hsa_piR_018569|gb|DQ595533|Homo_sapiens_GCGTTGGTGGTTCAGTGGTAGAATTCTCGC
24347	hsa_piR_018569|gb|DQ595533|Homo_sapiens_24347	piRNA_hsa_piR_018569|gb|DQ595533|Homo_sapiens_GAATTGGTGGTTCAGTGGTAGAATTCTCG
261	hsa_piR_018569|gb|DQ595533|Homo_sapiens_261	piRNA_hsa_piR_018569|gb|DQ595533|Homo_sapiens_GCCTTGGTGGTTCAGTGGTAGAATTCTCGC
26110	hsa_piR_018569|gb|DQ595533|Homo_sapiens_26110	piRNA_hsa_piR_018569|gb|DQ595533|Homo_sapiens_GTATTGGTGGTTCAGTGGTAGAATTCTCGCCT
27234	hsa_piR_018569|gb|DQ595533|Homo_sapiens_27234	piRNA_hsa_piR_018569|gb|DQ595533|Homo_sapiens_TTGTGGTTCAGTGGTAGAATTCT
27557	hsa_piR_018569|gb|DQ595533|Homo_sapiens_27557	piRNA_hsa_piR_018569|gb|DQ595533|Homo_sapiens_AGTGGTAGAATTCTCGCCT
27621	hsa_piR_018569|gb|DQ595533|Homo_sapiens_27621	piRNA_hsa_piR_018569|gb|DQ595533|Homo_sapiens_GGATTGGTGGTTCAGTGGTAGAATTCTCGC
28228	hsa_piR_018569|gb|DQ595533|Homo_sapiens_28228	piRNA_hsa_piR_018569|gb|DQ595533|Homo_sapiens_GAATTGGTGGTTCAGTGGTAGAATTCTCGC
28476	hsa_piR_018569|gb|DQ595533|Homo_sapiens_28476	piRNA_hsa_piR_018569|gb|DQ595533|Homo_sapiens_AGTGGTTCAGTGGTAGAATTC
30438	hsa_piR_018569|gb|DQ595533|Homo_sapiens_30438	piRNA_hsa_piR_018569|gb|DQ595533|Homo_sapiens_GAATTGGTGGTTCAGTGGTAGAATTCTCGCCT
30495	hsa_piR_018569|gb|DQ595533|Homo_sapiens_30495	piRNA_hsa_piR_018569|gb|DQ595533|Homo_sapiens_TGGTGATTCAGTGGTAGAATTC
30522	hsa_piR_018569|gb|DQ595533|Homo_sapiens_30522	piRNA_hsa_piR_018569|gb|DQ595533|Homo_sapiens_GTATTGGTGGTTCAGTGGTAGAATTCTCGC
31650	hsa_piR_018569|gb|DQ595533|Homo_sapiens_31650	piRNA_hsa_piR_018569|gb|DQ595533|Homo_sapiens_ATTGGTGGCTCAGTGGTAGAATTCTCGC
31836	hsa_piR_018569|gb|DQ595533|Homo_sapiens_31836	piRNA_hsa_piR_018569|gb|DQ595533|Homo_sapiens_TCGTGGTTCAGTGGTAGAATTC
32530	hsa_piR_018569|gb|DQ595533|Homo_sapiens_32530	piRNA_hsa_piR_018569|gb|DQ595533|Homo_sapiens_TATTGGTGGTTCAGTGGTAGAATTCTCGC
32542	hsa_piR_018569|gb|DQ595533|Homo_sapiens_32542	piRNA_hsa_piR_018569|gb|DQ595533|Homo_sapiens_CGGTGGTTCAGTGGTAGAATTCT
32974	hsa_piR_018569|gb|DQ595533|Homo_sapiens_32974	piRNA_hsa_piR_018569|gb|DQ595533|Homo_sapiens_TGGTTGTTCAGTGGTAGAATTC
33352	hsa_piR_018569|gb|DQ595533|Homo_sapiens_33352	piRNA_hsa_piR_018569|gb|DQ595533|Homo_sapiens_TGGCGGTTCAGTGGTAGAATTC
33859	hsa_piR_018569|gb|DQ595533|Homo_sapiens_33859	piRNA_hsa_piR_018569|gb|DQ595533|Homo_sapiens_TGGTGGTGCAGTGGTAGAATTC
34433	hsa_piR_018569|gb|DQ595533|Homo_sapiens_34433	piRNA_hsa_piR_018569|gb|DQ595533|Homo_sapiens_GCTTTGGTGGTTCAGTGGTAGAATTCTCGC
3546	hsa_piR_018569|gb|DQ595533|Homo_sapiens_3546	piRNA_hsa_piR_018569|gb|DQ595533|Homo_sapiens_TGGTGGATCAGTGGTAGAATTC
35621	hsa_piR_018569|gb|DQ595533|Homo_sapiens_35621	piRNA_hsa_piR_018569|gb|DQ595533|Homo_sapiens_CGGTGGTTCAGTGGTAGAATTC
35720	hsa_piR_018569|gb|DQ595533|Homo_sapiens_35720	piRNA_hsa_piR_018569|gb|DQ595533|Homo_sapiens_TAGTGGTTCAGTGGTAGAATTC
36332	hsa_piR_018569|gb|DQ595533|Homo_sapiens_36332	piRNA_hsa_piR_018569|gb|DQ595533|Homo_sapiens_ATTGGTGGTTCAGTGGTAGAATTCTCGC
36605	hsa_piR_018569|gb|DQ595533|Homo_sapiens_36605	piRNA_hsa_piR_018569|gb|DQ595533|Homo_sapiens_TGGTCGTTCAGTGGTAGAATTC
36794	hsa_piR_018569|gb|DQ595533|Homo_sapiens_36794	piRNA_hsa_piR_018569|gb|DQ595533|Homo_sapiens_TGTGGTTCAGTGGTAGAATTCT
3715	hsa_piR_018569|gb|DQ595533|Homo_sapiens_3715	piRNA_hsa_piR_018569|gb|DQ595533|Homo_sapiens_GCTTTGGTGGTTCAGTGGTAGAATTCTCG
38185	hsa_piR_018569|gb|DQ595533|Homo_sapiens_38185	piRNA_hsa_piR_018569|gb|DQ595533|Homo_sapiens_TTGTGGTTCAGTGGTAGAATT
382	hsa_piR_018569|gb|DQ595533|Homo_sapiens_382	piRNA_hsa_piR_018569|gb|DQ595533|Homo_sapiens_GTATTGGTGGTTCAGTGGTAGAATTCTCG
39626	hsa_piR_018569|gb|DQ595533|Homo_sapiens_39626	piRNA_hsa_piR_018569|gb|DQ595533|Homo_sapiens_ATTGGTGGTTCAGTGGTAGAATTCTCGCC
40476	hsa_piR_018569|gb|DQ595533|Homo_sapiens_40476	piRNA_hsa_piR_018569|gb|DQ595533|Homo_sapiens_CACTGGTGGTTCAGTGGTAGAATTCTCGCC
40905	hsa_piR_018569|gb|DQ595533|Homo_sapiens_40905	piRNA_hsa_piR_018569|gb|DQ595533|Homo_sapiens_ATTGGTGGTTCAGTGGTAGAATTCT
41048	hsa_piR_018569|gb|DQ595533|Homo_sapiens_41048	piRNA_hsa_piR_018569|gb|DQ595533|Homo_sapiens_ATTGGTGGTTAAGTGGTAGAATTCTCGC
41597	hsa_piR_018569|gb|DQ595533|Homo_sapiens_41597	piRNA_hsa_piR_018569|gb|DQ595533|Homo_sapiens_GCATGGTGGTTCAGTGGTAGAATTCTCGC
41902	hsa_piR_018569|gb|DQ595533|Homo_sapiens_41902	piRNA_hsa_piR_018569|gb|DQ595533|Homo_sapiens_GGATTGGTGGTTCAGTGGTAGAATTCTCGCC
43064	hsa_piR_018569|gb|DQ595533|Homo_sapiens_43064	piRNA_hsa_piR_018569|gb|DQ595533|Homo_sapiens_GTGGTAGAATTCTCGCCT
43713	hsa_piR_018569|gb|DQ595533|Homo_sapiens_43713	piRNA_hsa_piR_018569|gb|DQ595533|Homo_sapiens_TGGTGGTCCAGTGGTAGAATTCT
44596	hsa_piR_018569|gb|DQ595533|Homo_sapiens_44596	piRNA_hsa_piR_018569|gb|DQ595533|Homo_sapiens_GCCTTGGTGGTTCAGTGGTAGAATTCTCGCCT
44843	hsa_piR_018569|gb|DQ595533|Homo_sapiens_44843	piRNA_hsa_piR_018569|gb|DQ595533|Homo_sapiens_GCCTTGGTGGTTCAGTGGTAGAATTCTCG
46680	hsa_piR_018569|gb|DQ595533|Homo_sapiens_46680	piRNA_hsa_piR_018569|gb|DQ595533|Homo_sapiens_TGGTGGCTCAGTGGTAGAATTCT
46768	hsa_piR_018569|gb|DQ595533|Homo_sapiens_46768	piRNA_hsa_piR_018569|gb|DQ595533|Homo_sapiens_GCTTTGGTGGTTCAGTGGTAGAATTCTCGCCT
46810	hsa_piR_018569|gb|DQ595533|Homo_sapiens_46810	piRNA_hsa_piR_018569|gb|DQ595533|Homo_sapiens_GGATTGGTGGTTCAGTGGTAGAATTCTCG
47509	hsa_piR_018569|gb|DQ595533|Homo_sapiens_47509	piRNA_hsa_piR_018569|gb|DQ595533|Homo_sapiens_TTGTGGTTCAGTGGTAGAATTC
47576	hsa_piR_018569|gb|DQ595533|Homo_sapiens_47576	piRNA_hsa_piR_018569|gb|DQ595533|Homo_sapiens_GTGTGGTTCAGTGGTAGAATTC
48001	hsa_piR_018569|gb|DQ595533|Homo_sapiens_48001	piRNA_hsa_piR_018569|gb|DQ595533|Homo_sapiens_TGTGGTTCAGTGGTAGAATTCTC
732	hsa_piR_018569|gb|DQ595533|Homo_sapiens_732	piRNA_hsa_piR_018569|gb|DQ595533|Homo_sapiens_GCTTTGGTGGTTCAGTGGTAGAATTCTCGCC
7815	hsa_piR_018569|gb|DQ595533|Homo_sapiens_7815	piRNA_hsa_piR_018569|gb|DQ595533|Homo_sapiens_GCGTTGGTGGTTCAGTGGTAGAATTCTC
8585	hsa_piR_018569|gb|DQ595533|Homo_sapiens_8585	piRNA_hsa_piR_018569|gb|DQ595533|Homo_sapiens_TGGTAGTTCAGTGGTAGAATTC
9503	hsa_piR_018569|gb|DQ595533|Homo_sapiens_9503	piRNA_hsa_piR_018569|gb|DQ595533|Homo_sapiens_ATTGGCGGTTCAGTGGTAGAATTCTCGC
9768	hsa_piR_018569|gb|DQ595533|Homo_sapiens_9768	piRNA_hsa_piR_018569|gb|DQ595533|Homo_sapiens_TGGAGGTTCAGTGGTAGAATTC
11096	hsa_piR_018570|gb|DQ595536|Homo_sapiens_11096	piRNA_hsa_piR_018570|gb|DQ595536|Homo_sapiens_GGTTCCGTGGTAGAATTCTCGCCTG
13307	hsa_piR_018570|gb|DQ595536|Homo_sapiens_13307	piRNA_hsa_piR_018570|gb|DQ595536|Homo_sapiens_TGGTTCAGTGGTAGAATTCTCGCCTGCCA
13545	hsa_piR_018570|gb|DQ595536|Homo_sapiens_13545	piRNA_hsa_piR_018570|gb|DQ595536|Homo_sapiens_GTGGTCGAATTCTCGCCTG
15589	hsa_piR_018570|gb|DQ595536|Homo_sapiens_15589	piRNA_hsa_piR_018570|gb|DQ595536|Homo_sapiens_GGTAGAATTCTCGCCTGC
17216	hsa_piR_018570|gb|DQ595536|Homo_sapiens_17216	piRNA_hsa_piR_018570|gb|DQ595536|Homo_sapiens_GTGGTCGAATTCTCGCCTGC
18406	hsa_piR_018570|gb|DQ595536|Homo_sapiens_18406	piRNA_hsa_piR_018570|gb|DQ595536|Homo_sapiens_CAGTGGTAGAATTCTCGCCTGCC
18541	hsa_piR_018570|gb|DQ595536|Homo_sapiens_18541	piRNA_hsa_piR_018570|gb|DQ595536|Homo_sapiens_GGTTCAGTGGTAGAATTCTCGCCTGCC
20035	hsa_piR_018570|gb|DQ595536|Homo_sapiens_20035	piRNA_hsa_piR_018570|gb|DQ595536|Homo_sapiens_TAGAATTCTCGCCTGCCGCG
20440	hsa_piR_018570|gb|DQ595536|Homo_sapiens_20440	piRNA_hsa_piR_018570|gb|DQ595536|Homo_sapiens_GTGGTAGAATTCTCGCCTGCC
20573	hsa_piR_018570|gb|DQ595536|Homo_sapiens_20573	piRNA_hsa_piR_018570|gb|DQ595536|Homo_sapiens_GCATTGTGGTTCAGTGGTAGAATTCTCGCCTG
22123	hsa_piR_018570|gb|DQ595536|Homo_sapiens_22123	piRNA_hsa_piR_018570|gb|DQ595536|Homo_sapiens_AGTGGTAGAATTCTCGCCTGC
28386	hsa_piR_018570|gb|DQ595536|Homo_sapiens_28386	piRNA_hsa_piR_018570|gb|DQ595536|Homo_sapiens_GGTAGAATTCTCGCCTGCC
28530	hsa_piR_018570|gb|DQ595536|Homo_sapiens_28530	piRNA_hsa_piR_018570|gb|DQ595536|Homo_sapiens_TGGTAGAATTCTCGCCTGCC
289	hsa_piR_018570|gb|DQ595536|Homo_sapiens_289	piRNA_hsa_piR_018570|gb|DQ595536|Homo_sapiens_TAGAATTCTCGCCTGCCCCG
30086	hsa_piR_018570|gb|DQ595536|Homo_sapiens_30086	piRNA_hsa_piR_018570|gb|DQ595536|Homo_sapiens_TGGCTCAGTGGTAGAATTCTCGCCTG
30695	hsa_piR_018570|gb|DQ595536|Homo_sapiens_30695	piRNA_hsa_piR_018570|gb|DQ595536|Homo_sapiens_CAGTGGTAGAATTCTCGCCTGC
33521	hsa_piR_018570|gb|DQ595536|Homo_sapiens_33521	piRNA_hsa_piR_018570|gb|DQ595536|Homo_sapiens_ATTGGTGGTTCAGTGGTAGAATTCTCGCCTG
37518	hsa_piR_018570|gb|DQ595536|Homo_sapiens_37518	piRNA_hsa_piR_018570|gb|DQ595536|Homo_sapiens_GGTTCCGTGGTAGAATTCTCGCCTGCC
37539	hsa_piR_018570|gb|DQ595536|Homo_sapiens_37539	piRNA_hsa_piR_018570|gb|DQ595536|Homo_sapiens_GTAGAATTCTCGCCTGCC
38047	hsa_piR_018570|gb|DQ595536|Homo_sapiens_38047	piRNA_hsa_piR_018570|gb|DQ595536|Homo_sapiens_GGTTCAGTGGTAGAATTCTCGCCTGCCA
38502	hsa_piR_018570|gb|DQ595536|Homo_sapiens_38502	piRNA_hsa_piR_018570|gb|DQ595536|Homo_sapiens_GTTCAGTGGTAGAATTCTCGCCTGCC
39327	hsa_piR_018570|gb|DQ595536|Homo_sapiens_39327	piRNA_hsa_piR_018570|gb|DQ595536|Homo_sapiens_GGTTCCGTGGTAGAATTCTCGCCTGC
39418	hsa_piR_018570|gb|DQ595536|Homo_sapiens_39418	piRNA_hsa_piR_018570|gb|DQ595536|Homo_sapiens_AGTGGTAGAATTCTCGCCTGCC
40275	hsa_piR_018570|gb|DQ595536|Homo_sapiens_40275	piRNA_hsa_piR_018570|gb|DQ595536|Homo_sapiens_TGGTCGAATTCTCGCCTGC
4067	hsa_piR_018570|gb|DQ595536|Homo_sapiens_4067	piRNA_hsa_piR_018570|gb|DQ595536|Homo_sapiens_TCAGTGGTAGAATTCTCGCCTGC
43308	hsa_piR_018570|gb|DQ595536|Homo_sapiens_43308	piRNA_hsa_piR_018570|gb|DQ595536|Homo_sapiens_TTCAGTGGTAGAATTCTCGCCTGC
44048	hsa_piR_018570|gb|DQ595536|Homo_sapiens_44048	piRNA_hsa_piR_018570|gb|DQ595536|Homo_sapiens_TTCAGTGGTAGAATTCTCGCCTGCC
44232	hsa_piR_018570|gb|DQ595536|Homo_sapiens_44232	piRNA_hsa_piR_018570|gb|DQ595536|Homo_sapiens_TGGTTCAGTGGTAGAATTCTCGCCTGCC
44941	hsa_piR_018570|gb|DQ595536|Homo_sapiens_44941	piRNA_hsa_piR_018570|gb|DQ595536|Homo_sapiens_GTGGTTCAGTGGTAGAATTCTCGCCTGCC
45873	hsa_piR_018570|gb|DQ595536|Homo_sapiens_45873	piRNA_hsa_piR_018570|gb|DQ595536|Homo_sapiens_TGGTAGAATTCTCGCCTGC
47943	hsa_piR_018570|gb|DQ595536|Homo_sapiens_47943	piRNA_hsa_piR_018570|gb|DQ595536|Homo_sapiens_TCAGTGGTAGAATTCTCGCCTGCC
48895	hsa_piR_018570|gb|DQ595536|Homo_sapiens_48895	piRNA_hsa_piR_018570|gb|DQ595536|Homo_sapiens_GTGGTCGAATTCTCGCCTGCC
50037	hsa_piR_018570|gb|DQ595536|Homo_sapiens_50037	piRNA_hsa_piR_018570|gb|DQ595536|Homo_sapiens_GTGGTAGAATTCTCGCCTGC
9349	hsa_piR_018570|gb|DQ595536|Homo_sapiens_9349	piRNA_hsa_piR_018570|gb|DQ595536|Homo_sapiens_TGGTCGAATTCTCGCCTGCC
4976	hsa_piR_019373|gb|DQ596609|Homo_sapiens_4976	piRNA_hsa_piR_019373|gb|DQ596609|Homo_sapiens_CTGGGCGGTCAAGGCTGCAGTGA
7629	hsa_piR_019373|gb|DQ596609|Homo_sapiens_7629	piRNA_hsa_piR_019373|gb|DQ596609|Homo_sapiens_CTGGGCGGTCAAGGCTGCAGTG
16956	hsa_piR_019420|gb|DQ596670|Homo_sapiens_16956	piRNA_hsa_piR_019420|gb|DQ596670|Homo_sapiens_GAGGCATGATGACAAGAAAAGG
18482	hsa_piR_019420|gb|DQ596670|Homo_sapiens_18482	piRNA_hsa_piR_019420|gb|DQ596670|Homo_sapiens_GAGGAATGATGACAAGAAAAGGC
22698	hsa_piR_019420|gb|DQ596670|Homo_sapiens_22698	piRNA_hsa_piR_019420|gb|DQ596670|Homo_sapiens_GAGGAATGATGACAAGAAAAGG
38415	hsa_piR_019420|gb|DQ596670|Homo_sapiens_38415	piRNA_hsa_piR_019420|gb|DQ596670|Homo_sapiens_GAGGAATGATGACAAGAAAA
4716	hsa_piR_019420|gb|DQ596670|Homo_sapiens_4716	piRNA_hsa_piR_019420|gb|DQ596670|Homo_sapiens_GAGGAATGATGACAAGAAAAG
620	hsa_piR_019420|gb|DQ596670|Homo_sapiens_620	piRNA_hsa_piR_019420|gb|DQ596670|Homo_sapiens_GAGGACTGATGACAAGAAAAGGC
6750	hsa_piR_019420|gb|DQ596670|Homo_sapiens_6750	piRNA_hsa_piR_019420|gb|DQ596670|Homo_sapiens_GAGGACTGATGACAAGAAAAGG
9228	hsa_piR_019420|gb|DQ596670|Homo_sapiens_9228	piRNA_hsa_piR_019420|gb|DQ596670|Homo_sapiens_GAGGAATGATGACAAGAAAAGGCC
24348	hsa_piR_019752|gb|DQ597110|Homo_sapiens_24348	piRNA_hsa_piR_019752|gb|DQ597110|Homo_sapiens_AGCGGAAGCGTGCTGGGCC
24735	hsa_piR_019752|gb|DQ597110|Homo_sapiens_24735	piRNA_hsa_piR_019752|gb|DQ597110|Homo_sapiens_GAGTGGCGCAGCGGAAGCGTGCT
25348	hsa_piR_019752|gb|DQ597110|Homo_sapiens_25348	piRNA_hsa_piR_019752|gb|DQ597110|Homo_sapiens_AGCAGCGTGGCGCAGCGGAAGCGTGCTGGG
38461	hsa_piR_019752|gb|DQ597110|Homo_sapiens_38461	piRNA_hsa_piR_019752|gb|DQ597110|Homo_sapiens_AGCAGAGTGGCGCAGCGGAAGCGTGCTGGGC
39162	hsa_piR_019752|gb|DQ597110|Homo_sapiens_39162	piRNA_hsa_piR_019752|gb|DQ597110|Homo_sapiens_AGCGGAAGCGTGCTGGGCCCA
40509	hsa_piR_019752|gb|DQ597110|Homo_sapiens_40509	piRNA_hsa_piR_019752|gb|DQ597110|Homo_sapiens_CGGAAGCGTGCTGGGCCC
45769	hsa_piR_019752|gb|DQ597110|Homo_sapiens_45769	piRNA_hsa_piR_019752|gb|DQ597110|Homo_sapiens_AGCAGAGTGGCGCAGCGGAAGCGTGCTGGG
47261	hsa_piR_019752|gb|DQ597110|Homo_sapiens_47261	piRNA_hsa_piR_019752|gb|DQ597110|Homo_sapiens_AGCGGAAGCGTGCTGGGC
5733	hsa_piR_019752|gb|DQ597110|Homo_sapiens_5733	piRNA_hsa_piR_019752|gb|DQ597110|Homo_sapiens_GAGTGGCGCAGCGGAAGCGTGGTGG
11299	hsa_piR_019825|gb|DQ597218|Homo_sapiens_11299	piRNA_hsa_piR_019825|gb|DQ597218|Homo_sapiens_GCATTGGTGGTTCAGTGGTAGAATTCTCACC
12287	hsa_piR_019825|gb|DQ597218|Homo_sapiens_12287	piRNA_hsa_piR_019825|gb|DQ597218|Homo_sapiens_GCATTGGTGGTTCAGTGGTAGAATTCTCACCTG
16679	hsa_piR_019825|gb|DQ597218|Homo_sapiens_16679	piRNA_hsa_piR_019825|gb|DQ597218|Homo_sapiens_CATTGGTGGTTCAGTGGTAGAATTCTCAC
1746	hsa_piR_019825|gb|DQ597218|Homo_sapiens_1746	piRNA_hsa_piR_019825|gb|DQ597218|Homo_sapiens_TGGTGGTTCAGTGGTAGAATTCTCG
20157	hsa_piR_019825|gb|DQ597218|Homo_sapiens_20157	piRNA_hsa_piR_019825|gb|DQ597218|Homo_sapiens_GCATTGGTGGTTCAGTGGTAGAATTCTCAC
3248	hsa_piR_019825|gb|DQ597218|Homo_sapiens_3248	piRNA_hsa_piR_019825|gb|DQ597218|Homo_sapiens_GCATGGGTGGTTCAGTGGTAGAATTCTCAC
45730	hsa_piR_019825|gb|DQ597218|Homo_sapiens_45730	piRNA_hsa_piR_019825|gb|DQ597218|Homo_sapiens_GCATGGGTGGTTCAGTGGTAGAATTCTCACC
47923	hsa_piR_019825|gb|DQ597218|Homo_sapiens_47923	piRNA_hsa_piR_019825|gb|DQ597218|Homo_sapiens_GCATTGGTGGTTCAGTGGTAGAATTCTCACCT
187	hsa_piR_019912|gb|DQ597341|Homo_sapiens_187	piRNA_hsa_piR_019912|gb|DQ597341|Homo_sapiens_GGATGATCCTCAGTGGTCTGGGGTG
19008	hsa_piR_019912|gb|DQ597341|Homo_sapiens_19008	piRNA_hsa_piR_019912|gb|DQ597341|Homo_sapiens_GGATGATCCTCAGTGGTCTGGGGTGT
31776	hsa_piR_019912|gb|DQ597341|Homo_sapiens_31776	piRNA_hsa_piR_019912|gb|DQ597341|Homo_sapiens_CGGATGATCCTCAGTGGTCTGGGGTGT
443	hsa_piR_019912|gb|DQ597341|Homo_sapiens_443	piRNA_hsa_piR_019912|gb|DQ597341|Homo_sapiens_GCCCGGATGATCCTCAGT
46143	hsa_piR_019912|gb|DQ597341|Homo_sapiens_46143	piRNA_hsa_piR_019912|gb|DQ597341|Homo_sapiens_CGGATGATCCTCAGTGGTCTGGGGTG
11611	hsa_piR_019914|gb|DQ597347|Homo_sapiens_11611	piRNA_hsa_piR_019914|gb|DQ597347|Homo_sapiens_GCCCGGCTAGCTCAGTCGGTAGAGCATGAGACT
15015	hsa_piR_019914|gb|DQ597347|Homo_sapiens_15015	piRNA_hsa_piR_019914|gb|DQ597347|Homo_sapiens_GCCCGGCTAGCTCAGTCGGTAGAGCATGCGACT
18117	hsa_piR_019914|gb|DQ597347|Homo_sapiens_18117	piRNA_hsa_piR_019914|gb|DQ597347|Homo_sapiens_GTCGGTAGAGCATGAGAC
6192	hsa_piR_019914|gb|DQ597347|Homo_sapiens_6192	piRNA_hsa_piR_019914|gb|DQ597347|Homo_sapiens_AGTCGGTAGAGCATGAGAC
17470	hsa_piR_019949|gb|DQ597397|Homo_sapiens_17470	piRNA_hsa_piR_019949|gb|DQ597397|Homo_sapiens_GCTTAGCTCAGTTGGTAGAGCA
25550	hsa_piR_019951|gb|DQ597403|Homo_sapiens_25550	piRNA_hsa_piR_019951|gb|DQ597403|Homo_sapiens_GTCGGTAGAGCATCAGAC
32599	hsa_piR_019951|gb|DQ597403|Homo_sapiens_32599	piRNA_hsa_piR_019951|gb|DQ597403|Homo_sapiens_CAGTCGGTAGAGCATCAGAC
36529	hsa_piR_019951|gb|DQ597403|Homo_sapiens_36529	piRNA_hsa_piR_019951|gb|DQ597403|Homo_sapiens_CAGTCGGTAGAGCATCAGA
38676	hsa_piR_019951|gb|DQ597403|Homo_sapiens_38676	piRNA_hsa_piR_019951|gb|DQ597403|Homo_sapiens_AGTCGGTAGAGCATCAGAC
40964	hsa_piR_019951|gb|DQ597403|Homo_sapiens_40964	piRNA_hsa_piR_019951|gb|DQ597403|Homo_sapiens_TCAGTCGGTAGAGCATCAGACT
41356	hsa_piR_019951|gb|DQ597403|Homo_sapiens_41356	piRNA_hsa_piR_019951|gb|DQ597403|Homo_sapiens_TCAGTCGGTAGAGCATCA
43293	hsa_piR_019951|gb|DQ597403|Homo_sapiens_43293	piRNA_hsa_piR_019951|gb|DQ597403|Homo_sapiens_TCAGTCGGTAGAGCATCAG
47172	hsa_piR_019951|gb|DQ597403|Homo_sapiens_47172	piRNA_hsa_piR_019951|gb|DQ597403|Homo_sapiens_AGTCGGTAGAGCATCAGA
9590	hsa_piR_019951|gb|DQ597403|Homo_sapiens_9590	piRNA_hsa_piR_019951|gb|DQ597403|Homo_sapiens_CAGTCGGTAGAGCATCAG
14463	hsa_piR_020008|gb|DQ597482|Homo_sapiens_14463	piRNA_hsa_piR_020008|gb|DQ597482|Homo_sapiens_AAGAGCACACCCGTCTATGTAGCAAA
16622	hsa_piR_020008|gb|DQ597482|Homo_sapiens_16622	piRNA_hsa_piR_020008|gb|DQ597482|Homo_sapiens_AAAAGAGCACACCCGTCTATGTAGCAAA
27399	hsa_piR_020008|gb|DQ597482|Homo_sapiens_27399	piRNA_hsa_piR_020008|gb|DQ597482|Homo_sapiens_ACACCCGTCTATGTAGCAAA
29882	hsa_piR_020008|gb|DQ597482|Homo_sapiens_29882	piRNA_hsa_piR_020008|gb|DQ597482|Homo_sapiens_CACACCCGTCTATGTAGCAAA
36334	hsa_piR_020008|gb|DQ597482|Homo_sapiens_36334	piRNA_hsa_piR_020008|gb|DQ597482|Homo_sapiens_AGAGCACACCCGTCTATGTAGCAAA
4918	hsa_piR_020008|gb|DQ597482|Homo_sapiens_4918	piRNA_hsa_piR_020008|gb|DQ597482|Homo_sapiens_AAAGAGCACACCCGTCTATGTAGCAAA
10982	hsa_piR_020009|gb|DQ597484|Homo_sapiens_10982	piRNA_hsa_piR_020009|gb|DQ597484|Homo_sapiens_GCTAAACCTAGCCCCAAACACA
13333	hsa_piR_020009|gb|DQ597484|Homo_sapiens_13333	piRNA_hsa_piR_020009|gb|DQ597484|Homo_sapiens_GCTAAACCTAGCCCCAAACCCACTAA
13503	hsa_piR_020009|gb|DQ597484|Homo_sapiens_13503	piRNA_hsa_piR_020009|gb|DQ597484|Homo_sapiens_GCTAACCCTAGCCCCAAACCCACTCC
14040	hsa_piR_020009|gb|DQ597484|Homo_sapiens_14040	piRNA_hsa_piR_020009|gb|DQ597484|Homo_sapiens_GCTAAACCTAGCCCCAAGCC
14340	hsa_piR_020009|gb|DQ597484|Homo_sapiens_14340	piRNA_hsa_piR_020009|gb|DQ597484|Homo_sapiens_GCTAAACCTAGCCCTAAACCC
1435	hsa_piR_020009|gb|DQ597484|Homo_sapiens_1435	piRNA_hsa_piR_020009|gb|DQ597484|Homo_sapiens_GCTAAACCTAGCCCCAAGCCC
14793	hsa_piR_020009|gb|DQ597484|Homo_sapiens_14793	piRNA_hsa_piR_020009|gb|DQ597484|Homo_sapiens_GCTAACCCTAGCCCCAAACCCACT
15524	hsa_piR_020009|gb|DQ597484|Homo_sapiens_15524	piRNA_hsa_piR_020009|gb|DQ597484|Homo_sapiens_GCTAAACCTAGCCCCAACCC
16831	hsa_piR_020009|gb|DQ597484|Homo_sapiens_16831	piRNA_hsa_piR_020009|gb|DQ597484|Homo_sapiens_GCTACACCTAGCCCCAAACCCACT
16854	hsa_piR_020009|gb|DQ597484|Homo_sapiens_16854	piRNA_hsa_piR_020009|gb|DQ597484|Homo_sapiens_GCTAAACCTAGCCCCAAACCCGC
16860	hsa_piR_020009|gb|DQ597484|Homo_sapiens_16860	piRNA_hsa_piR_020009|gb|DQ597484|Homo_sapiens_GCTAAACCTAGCCCCAAACCT
16924	hsa_piR_020009|gb|DQ597484|Homo_sapiens_16924	piRNA_hsa_piR_020009|gb|DQ597484|Homo_sapiens_GCTAAACCTAGCCCCAAAC
1729	hsa_piR_020009|gb|DQ597484|Homo_sapiens_1729	piRNA_hsa_piR_020009|gb|DQ597484|Homo_sapiens_GCTGAACCTAGCCCCAAACCC
17841	hsa_piR_020009|gb|DQ597484|Homo_sapiens_17841	piRNA_hsa_piR_020009|gb|DQ597484|Homo_sapiens_GCTAAACCTAGCCCCAAAACCACT
18179	hsa_piR_020009|gb|DQ597484|Homo_sapiens_18179	piRNA_hsa_piR_020009|gb|DQ597484|Homo_sapiens_GCTAAACCTAGCCCCAAGCCCACT
18823	hsa_piR_020009|gb|DQ597484|Homo_sapiens_18823	piRNA_hsa_piR_020009|gb|DQ597484|Homo_sapiens_GCTAAACCTAGCCCCAACCCC
19462	hsa_piR_020009|gb|DQ597484|Homo_sapiens_19462	piRNA_hsa_piR_020009|gb|DQ597484|Homo_sapiens_GCTAACCCTAGCCCCAAACCCACTC
19498	hsa_piR_020009|gb|DQ597484|Homo_sapiens_19498	piRNA_hsa_piR_020009|gb|DQ597484|Homo_sapiens_GCTAAACCTAGCCCCAAACCCAAAAA
19865	hsa_piR_020009|gb|DQ597484|Homo_sapiens_19865	piRNA_hsa_piR_020009|gb|DQ597484|Homo_sapiens_CTAAACCTAGCCCCAAACCC
21214	hsa_piR_020009|gb|DQ597484|Homo_sapiens_21214	piRNA_hsa_piR_020009|gb|DQ597484|Homo_sapiens_GCTAAACCTAGCCCCAAAAC
21466	hsa_piR_020009|gb|DQ597484|Homo_sapiens_21466	piRNA_hsa_piR_020009|gb|DQ597484|Homo_sapiens_GCTAAACCTAGCCCCAAACAC
21942	hsa_piR_020009|gb|DQ597484|Homo_sapiens_21942	piRNA_hsa_piR_020009|gb|DQ597484|Homo_sapiens_GCTAAACCTAGCCCCACACCCAC
22852	hsa_piR_020009|gb|DQ597484|Homo_sapiens_22852	piRNA_hsa_piR_020009|gb|DQ597484|Homo_sapiens_GCTAAACCTAGCCCCAAAACCAC
23731	hsa_piR_020009|gb|DQ597484|Homo_sapiens_23731	piRNA_hsa_piR_020009|gb|DQ597484|Homo_sapiens_GCTAAACCTAGCCCCAAACCC
23894	hsa_piR_020009|gb|DQ597484|Homo_sapiens_23894	piRNA_hsa_piR_020009|gb|DQ597484|Homo_sapiens_GCTAAGCCTAGCCCCAAACCC
24214	hsa_piR_020009|gb|DQ597484|Homo_sapiens_24214	piRNA_hsa_piR_020009|gb|DQ597484|Homo_sapiens_GCTAAACCTAGCCCCAAACCCACAA
25228	hsa_piR_020009|gb|DQ597484|Homo_sapiens_25228	piRNA_hsa_piR_020009|gb|DQ597484|Homo_sapiens_GCTAAACCTAGCCCCAAGCCCACA
25310	hsa_piR_020009|gb|DQ597484|Homo_sapiens_25310	piRNA_hsa_piR_020009|gb|DQ597484|Homo_sapiens_GATAAACCTAGCCCCAAACCC
25630	hsa_piR_020009|gb|DQ597484|Homo_sapiens_25630	piRNA_hsa_piR_020009|gb|DQ597484|Homo_sapiens_GCTAAACCTAGCCCCAAACCCG
25928	hsa_piR_020009|gb|DQ597484|Homo_sapiens_25928	piRNA_hsa_piR_020009|gb|DQ597484|Homo_sapiens_GCTAAACCTAGCCCCAAAACC
26726	hsa_piR_020009|gb|DQ597484|Homo_sapiens_26726	piRNA_hsa_piR_020009|gb|DQ597484|Homo_sapiens_GCTAAACCTAGCCCCAACCCCAC
27200	hsa_piR_020009|gb|DQ597484|Homo_sapiens_27200	piRNA_hsa_piR_020009|gb|DQ597484|Homo_sapiens_CTAAACCTAGCCCCAAACCCACT
28254	hsa_piR_020009|gb|DQ597484|Homo_sapiens_28254	piRNA_hsa_piR_020009|gb|DQ597484|Homo_sapiens_GCTAAACCTAGCCCCAAACCCACTCA
29170	hsa_piR_020009|gb|DQ597484|Homo_sapiens_29170	piRNA_hsa_piR_020009|gb|DQ597484|Homo_sapiens_GCTAAACCTAGCCCCAAACCCACTCCCA
30437	hsa_piR_020009|gb|DQ597484|Homo_sapiens_30437	piRNA_hsa_piR_020009|gb|DQ597484|Homo_sapiens_GCTAAACCTAGCCCCAAACCCAC
30714	hsa_piR_020009|gb|DQ597484|Homo_sapiens_30714	piRNA_hsa_piR_020009|gb|DQ597484|Homo_sapiens_GCTAAACCTAGCCCCAAACCCAAA
31195	hsa_piR_020009|gb|DQ597484|Homo_sapiens_31195	piRNA_hsa_piR_020009|gb|DQ597484|Homo_sapiens_GCTAAACCTAGCCCCAAACCAA
31297	hsa_piR_020009|gb|DQ597484|Homo_sapiens_31297	piRNA_hsa_piR_020009|gb|DQ597484|Homo_sapiens_GCTAAACCTAGCCCCAAACCCAA
32096	hsa_piR_020009|gb|DQ597484|Homo_sapiens_32096	piRNA_hsa_piR_020009|gb|DQ597484|Homo_sapiens_GCTAAACCTAGCCCCAAACCTACA
3233	hsa_piR_020009|gb|DQ597484|Homo_sapiens_3233	piRNA_hsa_piR_020009|gb|DQ597484|Homo_sapiens_GCTAAACCTAGCCCCACACCCA
32550	hsa_piR_020009|gb|DQ597484|Homo_sapiens_32550	piRNA_hsa_piR_020009|gb|DQ597484|Homo_sapiens_GCTAAACCTAGCCCCAAA
33242	hsa_piR_020009|gb|DQ597484|Homo_sapiens_33242	piRNA_hsa_piR_020009|gb|DQ597484|Homo_sapiens_GCTAAACCTAGCCCCACACCCACT
33594	hsa_piR_020009|gb|DQ597484|Homo_sapiens_33594	piRNA_hsa_piR_020009|gb|DQ597484|Homo_sapiens_GCTAAACCTAGCCCCAACCCCACT
33830	hsa_piR_020009|gb|DQ597484|Homo_sapiens_33830	piRNA_hsa_piR_020009|gb|DQ597484|Homo_sapiens_GCTAAGCCTAGCCCCAAACCCACT
34904	hsa_piR_020009|gb|DQ597484|Homo_sapiens_34904	piRNA_hsa_piR_020009|gb|DQ597484|Homo_sapiens_GGCTAAACCTAGCCCCAAACCCA
35598	hsa_piR_020009|gb|DQ597484|Homo_sapiens_35598	piRNA_hsa_piR_020009|gb|DQ597484|Homo_sapiens_GCTAAACCTAGCCCCAGACCC
35634	hsa_piR_020009|gb|DQ597484|Homo_sapiens_35634	piRNA_hsa_piR_020009|gb|DQ597484|Homo_sapiens_GCTAAACCTAGCCCCAAACC
36740	hsa_piR_020009|gb|DQ597484|Homo_sapiens_36740	piRNA_hsa_piR_020009|gb|DQ597484|Homo_sapiens_GCTAAACCTAGCCCCACACCCACA
37022	hsa_piR_020009|gb|DQ597484|Homo_sapiens_37022	piRNA_hsa_piR_020009|gb|DQ597484|Homo_sapiens_GCTAAACCTAGCCCCAAACTC
37672	hsa_piR_020009|gb|DQ597484|Homo_sapiens_37672	piRNA_hsa_piR_020009|gb|DQ597484|Homo_sapiens_GCTACACCTAGCCCCAAACCCA
39016	hsa_piR_020009|gb|DQ597484|Homo_sapiens_39016	piRNA_hsa_piR_020009|gb|DQ597484|Homo_sapiens_GCTAAACCTAGCCCCAAACCA
3909	hsa_piR_020009|gb|DQ597484|Homo_sapiens_3909	piRNA_hsa_piR_020009|gb|DQ597484|Homo_sapiens_GCTAAACCTAGCCCCAACCCCACTA
39398	hsa_piR_020009|gb|DQ597484|Homo_sapiens_39398	piRNA_hsa_piR_020009|gb|DQ597484|Homo_sapiens_GCTAGACCTAGCCCCAAACCC
39530	hsa_piR_020009|gb|DQ597484|Homo_sapiens_39530	piRNA_hsa_piR_020009|gb|DQ597484|Homo_sapiens_GCTAAACCTAGCCCCAAACCCC
40231	hsa_piR_020009|gb|DQ597484|Homo_sapiens_40231	piRNA_hsa_piR_020009|gb|DQ597484|Homo_sapiens_GCTAAACCTAGCCCCAAACCCACAAA
42033	hsa_piR_020009|gb|DQ597484|Homo_sapiens_42033	piRNA_hsa_piR_020009|gb|DQ597484|Homo_sapiens_GGCTAAACCTAGCCCCAAACCC
42118	hsa_piR_020009|gb|DQ597484|Homo_sapiens_42118	piRNA_hsa_piR_020009|gb|DQ597484|Homo_sapiens_GCTAAAACTAGCCCCAAACCCA
42821	hsa_piR_020009|gb|DQ597484|Homo_sapiens_42821	piRNA_hsa_piR_020009|gb|DQ597484|Homo_sapiens_GCTACACCTAGCCCCAAACCCAC
42947	hsa_piR_020009|gb|DQ597484|Homo_sapiens_42947	piRNA_hsa_piR_020009|gb|DQ597484|Homo_sapiens_GCTAAACCTAGCCCCAAACCCACG
43554	hsa_piR_020009|gb|DQ597484|Homo_sapiens_43554	piRNA_hsa_piR_020009|gb|DQ597484|Homo_sapiens_GCTAAACCTAGCCCCAAGCCCA
43855	hsa_piR_020009|gb|DQ597484|Homo_sapiens_43855	piRNA_hsa_piR_020009|gb|DQ597484|Homo_sapiens_GCTAAACCTAGCCCCAAACCCACGA
4404	hsa_piR_020009|gb|DQ597484|Homo_sapiens_4404	piRNA_hsa_piR_020009|gb|DQ597484|Homo_sapiens_GCTAAACCTAGCCCCAAACCCA
44155	hsa_piR_020009|gb|DQ597484|Homo_sapiens_44155	piRNA_hsa_piR_020009|gb|DQ597484|Homo_sapiens_GGCTAAACCTAGCCCCAAACC
44179	hsa_piR_020009|gb|DQ597484|Homo_sapiens_44179	piRNA_hsa_piR_020009|gb|DQ597484|Homo_sapiens_GCTAAACCTAGCCCCAAAACCA
45420	hsa_piR_020009|gb|DQ597484|Homo_sapiens_45420	piRNA_hsa_piR_020009|gb|DQ597484|Homo_sapiens_GCTAAACCTAGCCCCAAACCCACTAAA
46076	hsa_piR_020009|gb|DQ597484|Homo_sapiens_46076	piRNA_hsa_piR_020009|gb|DQ597484|Homo_sapiens_GCTAAACCTAGCCCCAAACCCACTA
46669	hsa_piR_020009|gb|DQ597484|Homo_sapiens_46669	piRNA_hsa_piR_020009|gb|DQ597484|Homo_sapiens_GCTAAACCTAGCCCCAAACCAAC
47011	hsa_piR_020009|gb|DQ597484|Homo_sapiens_47011	piRNA_hsa_piR_020009|gb|DQ597484|Homo_sapiens_GCTAAACCTAGCCCCACACC
47944	hsa_piR_020009|gb|DQ597484|Homo_sapiens_47944	piRNA_hsa_piR_020009|gb|DQ597484|Homo_sapiens_GCTAAACCTAGCCCCAAACCCACTCC
48115	hsa_piR_020009|gb|DQ597484|Homo_sapiens_48115	piRNA_hsa_piR_020009|gb|DQ597484|Homo_sapiens_GCTAAACCTAGCCCCAAACCCACTG
48119	hsa_piR_020009|gb|DQ597484|Homo_sapiens_48119	piRNA_hsa_piR_020009|gb|DQ597484|Homo_sapiens_GCTAAACCTAGCCCCAAACCCACA
4826	hsa_piR_020009|gb|DQ597484|Homo_sapiens_4826	piRNA_hsa_piR_020009|gb|DQ597484|Homo_sapiens_GCTAACCCTAGCCCCAAACCC
48709	hsa_piR_020009|gb|DQ597484|Homo_sapiens_48709	piRNA_hsa_piR_020009|gb|DQ597484|Homo_sapiens_GCTAAACCTGGCCCCAAACCCACT
49145	hsa_piR_020009|gb|DQ597484|Homo_sapiens_49145	piRNA_hsa_piR_020009|gb|DQ597484|Homo_sapiens_GCTAAACCTAGCCCCACACCC
4977	hsa_piR_020009|gb|DQ597484|Homo_sapiens_4977	piRNA_hsa_piR_020009|gb|DQ597484|Homo_sapiens_GCTCAACCTAGCCCCAAACCCA
49879	hsa_piR_020009|gb|DQ597484|Homo_sapiens_49879	piRNA_hsa_piR_020009|gb|DQ597484|Homo_sapiens_CTAAACCTAGCCCCAAACCCA
50200	hsa_piR_020009|gb|DQ597484|Homo_sapiens_50200	piRNA_hsa_piR_020009|gb|DQ597484|Homo_sapiens_GCTAAGCCTAGCCCCAAACCCA
5171	hsa_piR_020009|gb|DQ597484|Homo_sapiens_5171	piRNA_hsa_piR_020009|gb|DQ597484|Homo_sapiens_GCTAAACCTAGCCCCAAACCCAAAA
5414	hsa_piR_020009|gb|DQ597484|Homo_sapiens_5414	piRNA_hsa_piR_020009|gb|DQ597484|Homo_sapiens_ACTAAACCTAGCCCCAAACCC
5447	hsa_piR_020009|gb|DQ597484|Homo_sapiens_5447	piRNA_hsa_piR_020009|gb|DQ597484|Homo_sapiens_GCTAACCCTAGCCCCAAACC
5522	hsa_piR_020009|gb|DQ597484|Homo_sapiens_5522	piRNA_hsa_piR_020009|gb|DQ597484|Homo_sapiens_GCTAAACCTAGCCCCAAACCCACTCCA
5613	hsa_piR_020009|gb|DQ597484|Homo_sapiens_5613	piRNA_hsa_piR_020009|gb|DQ597484|Homo_sapiens_GCTAAACCTAGCCCCAAACCCACTC
6384	hsa_piR_020009|gb|DQ597484|Homo_sapiens_6384	piRNA_hsa_piR_020009|gb|DQ597484|Homo_sapiens_GCTAAACCTAGCCCCAACCCCACA
7786	hsa_piR_020009|gb|DQ597484|Homo_sapiens_7786	piRNA_hsa_piR_020009|gb|DQ597484|Homo_sapiens_GGCTAAACCTAGCCCCAAACCCACT
7826	hsa_piR_020009|gb|DQ597484|Homo_sapiens_7826	piRNA_hsa_piR_020009|gb|DQ597484|Homo_sapiens_GCTAAACCTAGCCCCAACCCCA
7845	hsa_piR_020009|gb|DQ597484|Homo_sapiens_7845	piRNA_hsa_piR_020009|gb|DQ597484|Homo_sapiens_GCTAAACCTAGCCCCACACCCACTA
8140	hsa_piR_020009|gb|DQ597484|Homo_sapiens_8140	piRNA_hsa_piR_020009|gb|DQ597484|Homo_sapiens_GCTAAACCTAGCCCCAAACCCACT
9380	hsa_piR_020009|gb|DQ597484|Homo_sapiens_9380	piRNA_hsa_piR_020009|gb|DQ597484|Homo_sapiens_GTTAAACCTAGCCCCAAACCC
9428	hsa_piR_020009|gb|DQ597484|Homo_sapiens_9428	piRNA_hsa_piR_020009|gb|DQ597484|Homo_sapiens_GCTAAACCTAGCCCCAAACCCACC
9513	hsa_piR_020009|gb|DQ597484|Homo_sapiens_9513	piRNA_hsa_piR_020009|gb|DQ597484|Homo_sapiens_TCTAAACCTAGCCCCAAACCC
9634	hsa_piR_020009|gb|DQ597484|Homo_sapiens_9634	piRNA_hsa_piR_020009|gb|DQ597484|Homo_sapiens_ACTAAACCTAGCCCCAAACCCA
10321	hsa_piR_020326|gb|DQ597916|Homo_sapiens_10321	piRNA_hsa_piR_020326|gb|DQ597916|Homo_sapiens_GGTGGTTCAGTGGTAGAATTCTCGC
10347	hsa_piR_020326|gb|DQ597916|Homo_sapiens_10347	piRNA_hsa_piR_020326|gb|DQ597916|Homo_sapiens_GCATTGGTGGTTCAGTGGTAGA
1035	hsa_piR_020326|gb|DQ597916|Homo_sapiens_1035	piRNA_hsa_piR_020326|gb|DQ597916|Homo_sapiens_CATTGGTGGTTCGGTGGTAGAATTCTCGC
10845	hsa_piR_020326|gb|DQ597916|Homo_sapiens_10845	piRNA_hsa_piR_020326|gb|DQ597916|Homo_sapiens_GCATTGGTGGTTCAGTGGTAGAATTCTCGNC
10864	hsa_piR_020326|gb|DQ597916|Homo_sapiens_10864	piRNA_hsa_piR_020326|gb|DQ597916|Homo_sapiens_GCATTGGTGGTTCCGTGGTAGAATTCTCG
10916	hsa_piR_020326|gb|DQ597916|Homo_sapiens_10916	piRNA_hsa_piR_020326|gb|DQ597916|Homo_sapiens_GCATTGGTGGTTCAGTGGTCGAATTCTCGC
11071	hsa_piR_020326|gb|DQ597916|Homo_sapiens_11071	piRNA_hsa_piR_020326|gb|DQ597916|Homo_sapiens_GCATTGGTGGTTCAGTGGTCGAATTCTCG
11322	hsa_piR_020326|gb|DQ597916|Homo_sapiens_11322	piRNA_hsa_piR_020326|gb|DQ597916|Homo_sapiens_GCATTGGTGGTTCAGTGGTAGAA
11606	hsa_piR_020326|gb|DQ597916|Homo_sapiens_11606	piRNA_hsa_piR_020326|gb|DQ597916|Homo_sapiens_CATTGGTGGTTCAGTGGTAGCATTCTCGC
11671	hsa_piR_020326|gb|DQ597916|Homo_sapiens_11671	piRNA_hsa_piR_020326|gb|DQ597916|Homo_sapiens_GCATTGGTGGTTCAGTGGTAGAATTTTCG
11950	hsa_piR_020326|gb|DQ597916|Homo_sapiens_11950	piRNA_hsa_piR_020326|gb|DQ597916|Homo_sapiens_GCATTGGTGGTTCAGTGGTAGAATTCTCNC
12404	hsa_piR_020326|gb|DQ597916|Homo_sapiens_12404	piRNA_hsa_piR_020326|gb|DQ597916|Homo_sapiens_GCATTGGTGGTTCAGTGGAAGAATTCTCG
12620	hsa_piR_020326|gb|DQ597916|Homo_sapiens_12620	piRNA_hsa_piR_020326|gb|DQ597916|Homo_sapiens_GCATTGGTGGTTCAGTGGTTGAATTCTCGC
12634	hsa_piR_020326|gb|DQ597916|Homo_sapiens_12634	piRNA_hsa_piR_020326|gb|DQ597916|Homo_sapiens_GCATTGGTGGTTCAGTGGTAGAATTCGCGCC
13171	hsa_piR_020326|gb|DQ597916|Homo_sapiens_13171	piRNA_hsa_piR_020326|gb|DQ597916|Homo_sapiens_GCATTGGTGGTTCACTGGTAGAATTCTCGC
1390	hsa_piR_020326|gb|DQ597916|Homo_sapiens_1390	piRNA_hsa_piR_020326|gb|DQ597916|Homo_sapiens_TGGTGGTTCAGTGGTAGAAT
14152	hsa_piR_020326|gb|DQ597916|Homo_sapiens_14152	piRNA_hsa_piR_020326|gb|DQ597916|Homo_sapiens_GCATTGGTGGTTCAGTGGTACAATTCTCGC
14242	hsa_piR_020326|gb|DQ597916|Homo_sapiens_14242	piRNA_hsa_piR_020326|gb|DQ597916|Homo_sapiens_GCATTGGTGGTTCAGTGGTAGAAATCTCG
14267	hsa_piR_020326|gb|DQ597916|Homo_sapiens_14267	piRNA_hsa_piR_020326|gb|DQ597916|Homo_sapiens_GCATTGGTGGTTCGGTGGTAGAATTCTCGCC
14268	hsa_piR_020326|gb|DQ597916|Homo_sapiens_14268	piRNA_hsa_piR_020326|gb|DQ597916|Homo_sapiens_GCATTGGTGGTTCAGTGGTAGAATTCTCT
14290	hsa_piR_020326|gb|DQ597916|Homo_sapiens_14290	piRNA_hsa_piR_020326|gb|DQ597916|Homo_sapiens_TGGTGGTTCAGTGGTAGAATTG
14731	hsa_piR_020326|gb|DQ597916|Homo_sapiens_14731	piRNA_hsa_piR_020326|gb|DQ597916|Homo_sapiens_GCATTGGTGGTTCAGTGGTAGAATACTCGC
1507	hsa_piR_020326|gb|DQ597916|Homo_sapiens_1507	piRNA_hsa_piR_020326|gb|DQ597916|Homo_sapiens_TGGTGGTTCAGTGGTAGAATTCC
15213	hsa_piR_020326|gb|DQ597916|Homo_sapiens_15213	piRNA_hsa_piR_020326|gb|DQ597916|Homo_sapiens_GCATTGGTGGTTCAGTGGTAGT
15226	hsa_piR_020326|gb|DQ597916|Homo_sapiens_15226	piRNA_hsa_piR_020326|gb|DQ597916|Homo_sapiens_GCATTGGTGGTTCAGTGGTAGAATGCTCGCC
15229	hsa_piR_020326|gb|DQ597916|Homo_sapiens_15229	piRNA_hsa_piR_020326|gb|DQ597916|Homo_sapiens_GGCATTGGTGGTTCCGTGGTAGAATTCTCGC
15554	hsa_piR_020326|gb|DQ597916|Homo_sapiens_15554	piRNA_hsa_piR_020326|gb|DQ597916|Homo_sapiens_GCATTGGTGGTTCAGTGGTAGAATCCTCGC
15570	hsa_piR_020326|gb|DQ597916|Homo_sapiens_15570	piRNA_hsa_piR_020326|gb|DQ597916|Homo_sapiens_GCATTGGTGGTTCAGTGGTAGATTTCTCGC
15597	hsa_piR_020326|gb|DQ597916|Homo_sapiens_15597	piRNA_hsa_piR_020326|gb|DQ597916|Homo_sapiens_TTCAGTGGTAGAATTCTCG
15622	hsa_piR_020326|gb|DQ597916|Homo_sapiens_15622	piRNA_hsa_piR_020326|gb|DQ597916|Homo_sapiens_GCATTGGTGGTTCAGTGGTAGATTTCTCGCC
15715	hsa_piR_020326|gb|DQ597916|Homo_sapiens_15715	piRNA_hsa_piR_020326|gb|DQ597916|Homo_sapiens_CATTGGTGGTTCAGTGGTAGAATTATCGC
15756	hsa_piR_020326|gb|DQ597916|Homo_sapiens_15756	piRNA_hsa_piR_020326|gb|DQ597916|Homo_sapiens_GCATTGGTGGTTCAGTGGTAGAATTCTTGC
1589	hsa_piR_020326|gb|DQ597916|Homo_sapiens_1589	piRNA_hsa_piR_020326|gb|DQ597916|Homo_sapiens_GCATTGGTGGTTCAGTGGTGGAATT
16139	hsa_piR_020326|gb|DQ597916|Homo_sapiens_16139	piRNA_hsa_piR_020326|gb|DQ597916|Homo_sapiens_CATTGGTGGTTCAGTGGTAGCATTCTCGCC
16189	hsa_piR_020326|gb|DQ597916|Homo_sapiens_16189	piRNA_hsa_piR_020326|gb|DQ597916|Homo_sapiens_GCATTGGTGGTTCAGTGTTAGAATTCTC
16207	hsa_piR_020326|gb|DQ597916|Homo_sapiens_16207	piRNA_hsa_piR_020326|gb|DQ597916|Homo_sapiens_TTGGTGGTTCAGTGGTAGAATTC
16282	hsa_piR_020326|gb|DQ597916|Homo_sapiens_16282	piRNA_hsa_piR_020326|gb|DQ597916|Homo_sapiens_CAGTGGTAGAATTCTCGC
163	hsa_piR_020326|gb|DQ597916|Homo_sapiens_163	piRNA_hsa_piR_020326|gb|DQ597916|Homo_sapiens_GCATTGGTGGTTCAGTGGTTGAATTCTCGCC
16781	hsa_piR_020326|gb|DQ597916|Homo_sapiens_16781	piRNA_hsa_piR_020326|gb|DQ597916|Homo_sapiens_GCATTGGTGGTTCAGTGGTAGAATTCTTGCC
16968	hsa_piR_020326|gb|DQ597916|Homo_sapiens_16968	piRNA_hsa_piR_020326|gb|DQ597916|Homo_sapiens_GCATTGGTGGTTCAGTGGTCGAATTCTC
17172	hsa_piR_020326|gb|DQ597916|Homo_sapiens_17172	piRNA_hsa_piR_020326|gb|DQ597916|Homo_sapiens_CATTGGTGGTTCAGTGGTAGAA
1764	hsa_piR_020326|gb|DQ597916|Homo_sapiens_1764	piRNA_hsa_piR_020326|gb|DQ597916|Homo_sapiens_GCATTGGTGGTTCAGTGGTAGAATCCTC
17964	hsa_piR_020326|gb|DQ597916|Homo_sapiens_17964	piRNA_hsa_piR_020326|gb|DQ597916|Homo_sapiens_GCATTGGTGGTTCAGTGGTAGAACTCTCG
18087	hsa_piR_020326|gb|DQ597916|Homo_sapiens_18087	piRNA_hsa_piR_020326|gb|DQ597916|Homo_sapiens_GCATTGGTGGTTCAGTGGTGGAATTCTCGC
18279	hsa_piR_020326|gb|DQ597916|Homo_sapiens_18279	piRNA_hsa_piR_020326|gb|DQ597916|Homo_sapiens_GCATTGGTGGTTGAGTGGTAGAATTCTCGC
1830	hsa_piR_020326|gb|DQ597916|Homo_sapiens_1830	piRNA_hsa_piR_020326|gb|DQ597916|Homo_sapiens_GCATTGGTGGTTCAGTGGTAGAATTGTCG
1890	hsa_piR_020326|gb|DQ597916|Homo_sapiens_1890	piRNA_hsa_piR_020326|gb|DQ597916|Homo_sapiens_GCATTGGTGGTTCAGTGGTAGAATTCTCGTCT
19192	hsa_piR_020326|gb|DQ597916|Homo_sapiens_19192	piRNA_hsa_piR_020326|gb|DQ597916|Homo_sapiens_GCATTGGTGGTTCAGAGGTAGAATTCTCG
19401	hsa_piR_020326|gb|DQ597916|Homo_sapiens_19401	piRNA_hsa_piR_020326|gb|DQ597916|Homo_sapiens_ATTGGTGGTTCAGTGGTAG
19405	hsa_piR_020326|gb|DQ597916|Homo_sapiens_19405	piRNA_hsa_piR_020326|gb|DQ597916|Homo_sapiens_ATTGGTGGTTCAGTGGTCGAATTCTCGC
19502	hsa_piR_020326|gb|DQ597916|Homo_sapiens_19502	piRNA_hsa_piR_020326|gb|DQ597916|Homo_sapiens_GCATTGGTGGTTCAGTGGTAGAAATCTCGCC
19614	hsa_piR_020326|gb|DQ597916|Homo_sapiens_19614	piRNA_hsa_piR_020326|gb|DQ597916|Homo_sapiens_GCATTGGTGGTTCAGTGGTATAATTCTCGCC
19854	hsa_piR_020326|gb|DQ597916|Homo_sapiens_19854	piRNA_hsa_piR_020326|gb|DQ597916|Homo_sapiens_GCATTGGTGGTTCAGTGGTAGAATTCTGGCC
20036	hsa_piR_020326|gb|DQ597916|Homo_sapiens_20036	piRNA_hsa_piR_020326|gb|DQ597916|Homo_sapiens_GCATTGGTGGTTCGGTGGTAGA
20249	hsa_piR_020326|gb|DQ597916|Homo_sapiens_20249	piRNA_hsa_piR_020326|gb|DQ597916|Homo_sapiens_GCATTGGTGGTTCAGTGATAGAATTCTCG
20287	hsa_piR_020326|gb|DQ597916|Homo_sapiens_20287	piRNA_hsa_piR_020326|gb|DQ597916|Homo_sapiens_GCATTGGTGGTTCAGTGGTAGAATTGTCGC
20450	hsa_piR_020326|gb|DQ597916|Homo_sapiens_20450	piRNA_hsa_piR_020326|gb|DQ597916|Homo_sapiens_TGGTGGTTCAGTGGTAGTATTC
20841	hsa_piR_020326|gb|DQ597916|Homo_sapiens_20841	piRNA_hsa_piR_020326|gb|DQ597916|Homo_sapiens_TGGTTCAGTGGTAGAATTCTCG
2098	hsa_piR_020326|gb|DQ597916|Homo_sapiens_2098	piRNA_hsa_piR_020326|gb|DQ597916|Homo_sapiens_AGCATTGGTGGTTCCGTGGTAGAATTCTCGC
21077	hsa_piR_020326|gb|DQ597916|Homo_sapiens_21077	piRNA_hsa_piR_020326|gb|DQ597916|Homo_sapiens_GCATTGGTGGTTCAGTGGTAGAAGTCTCGC
21166	hsa_piR_020326|gb|DQ597916|Homo_sapiens_21166	piRNA_hsa_piR_020326|gb|DQ597916|Homo_sapiens_GCATTGGTGGTTCAGTGGCAGAAT
21247	hsa_piR_020326|gb|DQ597916|Homo_sapiens_21247	piRNA_hsa_piR_020326|gb|DQ597916|Homo_sapiens_ATTGGTGGTTCAGTGGTAGCATTCTCGC
21548	hsa_piR_020326|gb|DQ597916|Homo_sapiens_21548	piRNA_hsa_piR_020326|gb|DQ597916|Homo_sapiens_GGTGGTTCAGTGGTAGAA
21608	hsa_piR_020326|gb|DQ597916|Homo_sapiens_21608	piRNA_hsa_piR_020326|gb|DQ597916|Homo_sapiens_GCATTGGTGGTTCAGGGGTAGAATTCTCGCC
21721	hsa_piR_020326|gb|DQ597916|Homo_sapiens_21721	piRNA_hsa_piR_020326|gb|DQ597916|Homo_sapiens_GCATTGGTGGTTCAGTGGTAGAATTCACGCC
21802	hsa_piR_020326|gb|DQ597916|Homo_sapiens_21802	piRNA_hsa_piR_020326|gb|DQ597916|Homo_sapiens_GTTCAGTGGTAGAATTCTCGC
22088	hsa_piR_020326|gb|DQ597916|Homo_sapiens_22088	piRNA_hsa_piR_020326|gb|DQ597916|Homo_sapiens_GCATTGGTGGTTCAGAGGTAGAATTCTCGCC
223	hsa_piR_020326|gb|DQ597916|Homo_sapiens_223	piRNA_hsa_piR_020326|gb|DQ597916|Homo_sapiens_GCATTGGTGGTTCAGTGGCAGAATT
22487	hsa_piR_020326|gb|DQ597916|Homo_sapiens_22487	piRNA_hsa_piR_020326|gb|DQ597916|Homo_sapiens_GTGGTTCAGTGGTAGAATTCT
22635	hsa_piR_020326|gb|DQ597916|Homo_sapiens_22635	piRNA_hsa_piR_020326|gb|DQ597916|Homo_sapiens_GCATTGGTGGTTCAGTGGTCGAAT
22639	hsa_piR_020326|gb|DQ597916|Homo_sapiens_22639	piRNA_hsa_piR_020326|gb|DQ597916|Homo_sapiens_GCATTGGTGGTTCAGTGGTAGAATACTCGCC
2271	hsa_piR_020326|gb|DQ597916|Homo_sapiens_2271	piRNA_hsa_piR_020326|gb|DQ597916|Homo_sapiens_GCATTGGTGGTTCAGTGGCAGAATTCTCGC
23030	hsa_piR_020326|gb|DQ597916|Homo_sapiens_23030	piRNA_hsa_piR_020326|gb|DQ597916|Homo_sapiens_GCATTGGTGGTTCAGTGGTACAATTCTCGCC
23107	hsa_piR_020326|gb|DQ597916|Homo_sapiens_23107	piRNA_hsa_piR_020326|gb|DQ597916|Homo_sapiens_GCATTGGTGGTTCAGTGGTATAATTCTCGC
23509	hsa_piR_020326|gb|DQ597916|Homo_sapiens_23509	piRNA_hsa_piR_020326|gb|DQ597916|Homo_sapiens_GGTTCAGTGGTAGAATTCTCGC
24003	hsa_piR_020326|gb|DQ597916|Homo_sapiens_24003	piRNA_hsa_piR_020326|gb|DQ597916|Homo_sapiens_ATTGGTGGTTCAGTGGTAGAA
24593	hsa_piR_020326|gb|DQ597916|Homo_sapiens_24593	piRNA_hsa_piR_020326|gb|DQ597916|Homo_sapiens_GCATTGGTGGTTCAGTGCTAGAATTCTCGCC
24608	hsa_piR_020326|gb|DQ597916|Homo_sapiens_24608	piRNA_hsa_piR_020326|gb|DQ597916|Homo_sapiens_CATTGGTGGTTCAGTGGTAGAATTCTCGACT
24644	hsa_piR_020326|gb|DQ597916|Homo_sapiens_24644	piRNA_hsa_piR_020326|gb|DQ597916|Homo_sapiens_TTGGTGGTTCAGTGGTAGAATTCTCGC
24806	hsa_piR_020326|gb|DQ597916|Homo_sapiens_24806	piRNA_hsa_piR_020326|gb|DQ597916|Homo_sapiens_ATTGGTGGTTCAGTGGTAGA
24855	hsa_piR_020326|gb|DQ597916|Homo_sapiens_24855	piRNA_hsa_piR_020326|gb|DQ597916|Homo_sapiens_GCATTGGTGGTTCAGTGGTAGAGTTCT
24937	hsa_piR_020326|gb|DQ597916|Homo_sapiens_24937	piRNA_hsa_piR_020326|gb|DQ597916|Homo_sapiens_TTGGTGGTTCAGTGGTAGAAT
25068	hsa_piR_020326|gb|DQ597916|Homo_sapiens_25068	piRNA_hsa_piR_020326|gb|DQ597916|Homo_sapiens_TGGTGGTTCAGTGGTAGAATTCTC
25181	hsa_piR_020326|gb|DQ597916|Homo_sapiens_25181	piRNA_hsa_piR_020326|gb|DQ597916|Homo_sapiens_TGGTTCAGTGGTAGAATTC
25642	hsa_piR_020326|gb|DQ597916|Homo_sapiens_25642	piRNA_hsa_piR_020326|gb|DQ597916|Homo_sapiens_GCATTGGTGGTTCAGTGGTAGAATTCACGC
25696	hsa_piR_020326|gb|DQ597916|Homo_sapiens_25696	piRNA_hsa_piR_020326|gb|DQ597916|Homo_sapiens_GCATTGGTGGTTCAGTGGTAGAATTTTCGCC
25770	hsa_piR_020326|gb|DQ597916|Homo_sapiens_25770	piRNA_hsa_piR_020326|gb|DQ597916|Homo_sapiens_TTCAGTGGTAGAATTCTC
25795	hsa_piR_020326|gb|DQ597916|Homo_sapiens_25795	piRNA_hsa_piR_020326|gb|DQ597916|Homo_sapiens_GCATTGGTGGTTCAGTGGTGGAATTCTCG
25930	hsa_piR_020326|gb|DQ597916|Homo_sapiens_25930	piRNA_hsa_piR_020326|gb|DQ597916|Homo_sapiens_GCATTGGTGGTTCAGTGGTAGTATTCTCGC
2617	hsa_piR_020326|gb|DQ597916|Homo_sapiens_2617	piRNA_hsa_piR_020326|gb|DQ597916|Homo_sapiens_CATTGGTGGTTCAGTGGTGGAATTCTCGC
26208	hsa_piR_020326|gb|DQ597916|Homo_sapiens_26208	piRNA_hsa_piR_020326|gb|DQ597916|Homo_sapiens_GCATTGGTGGTTCAGTGATAGAAT
2632	hsa_piR_020326|gb|DQ597916|Homo_sapiens_2632	piRNA_hsa_piR_020326|gb|DQ597916|Homo_sapiens_TGGTTCAGTGGTAGAATT
26419	hsa_piR_020326|gb|DQ597916|Homo_sapiens_26419	piRNA_hsa_piR_020326|gb|DQ597916|Homo_sapiens_GCATTGGTGGTTCAGTGGTAGCATTCTCGCC
26436	hsa_piR_020326|gb|DQ597916|Homo_sapiens_26436	piRNA_hsa_piR_020326|gb|DQ597916|Homo_sapiens_GCATTGGTGGTTCAGTGGTAGAATTTTCGC
26458	hsa_piR_020326|gb|DQ597916|Homo_sapiens_26458	piRNA_hsa_piR_020326|gb|DQ597916|Homo_sapiens_GCATTGGTGGTTCAGTGGTAGAATTCCC
26653	hsa_piR_020326|gb|DQ597916|Homo_sapiens_26653	piRNA_hsa_piR_020326|gb|DQ597916|Homo_sapiens_GCATTGGTGGTTCAGTGGTGAATTCTCGC
26946	hsa_piR_020326|gb|DQ597916|Homo_sapiens_26946	piRNA_hsa_piR_020326|gb|DQ597916|Homo_sapiens_GCATTGGTGGTTCAGTTGTAGAATTCTCGCC
27090	hsa_piR_020326|gb|DQ597916|Homo_sapiens_27090	piRNA_hsa_piR_020326|gb|DQ597916|Homo_sapiens_TGGTGGTTCAGTGGTCGAATTC
27332	hsa_piR_020326|gb|DQ597916|Homo_sapiens_27332	piRNA_hsa_piR_020326|gb|DQ597916|Homo_sapiens_TGGTGGTTCAGTGGTAGCATTCTC
27341	hsa_piR_020326|gb|DQ597916|Homo_sapiens_27341	piRNA_hsa_piR_020326|gb|DQ597916|Homo_sapiens_GCATTGGTGGTTCAGTGGTAGAATTCCCGCC
27487	hsa_piR_020326|gb|DQ597916|Homo_sapiens_27487	piRNA_hsa_piR_020326|gb|DQ597916|Homo_sapiens_GCATTGGTGGTTCAGTGGTAGAAATCTCGC
2786	hsa_piR_020326|gb|DQ597916|Homo_sapiens_2786	piRNA_hsa_piR_020326|gb|DQ597916|Homo_sapiens_TGGTTCAGTGGTAGAATTCT
28067	hsa_piR_020326|gb|DQ597916|Homo_sapiens_28067	piRNA_hsa_piR_020326|gb|DQ597916|Homo_sapiens_GCATTGGTGGTTCAGTGGCAGAATTCTC
2827	hsa_piR_020326|gb|DQ597916|Homo_sapiens_2827	piRNA_hsa_piR_020326|gb|DQ597916|Homo_sapiens_GCATTGGTGGTTCAGTGGAAGAATTCTCGCC
28654	hsa_piR_020326|gb|DQ597916|Homo_sapiens_28654	piRNA_hsa_piR_020326|gb|DQ597916|Homo_sapiens_TGGTGGTTCAGTGGTAGCATT
2886	hsa_piR_020326|gb|DQ597916|Homo_sapiens_2886	piRNA_hsa_piR_020326|gb|DQ597916|Homo_sapiens_TGGTGGTTCAGTGGTAGGATTC
28990	hsa_piR_020326|gb|DQ597916|Homo_sapiens_28990	piRNA_hsa_piR_020326|gb|DQ597916|Homo_sapiens_TGGTGGTTCAGTGGTAGAATT
29162	hsa_piR_020326|gb|DQ597916|Homo_sapiens_29162	piRNA_hsa_piR_020326|gb|DQ597916|Homo_sapiens_GCATTGGTGGTTCAGTGGAAGAATTCTCGC
2925	hsa_piR_020326|gb|DQ597916|Homo_sapiens_2925	piRNA_hsa_piR_020326|gb|DQ597916|Homo_sapiens_GCATTGGTGGTTCAGTGGTAGAATTATC
29502	hsa_piR_020326|gb|DQ597916|Homo_sapiens_29502	piRNA_hsa_piR_020326|gb|DQ597916|Homo_sapiens_GCATTGGTGGTTCAGTGGTAGCATTCTCG
29715	hsa_piR_020326|gb|DQ597916|Homo_sapiens_29715	piRNA_hsa_piR_020326|gb|DQ597916|Homo_sapiens_GCATTGGTGGTTCAGCGGTAGAATTCTCGCC
29776	hsa_piR_020326|gb|DQ597916|Homo_sapiens_29776	piRNA_hsa_piR_020326|gb|DQ597916|Homo_sapiens_CATTGGTGGTTCAGTGGTAGAATTCCCGC
29790	hsa_piR_020326|gb|DQ597916|Homo_sapiens_29790	piRNA_hsa_piR_020326|gb|DQ597916|Homo_sapiens_GCATTGGTGGTTCAGTGGTAG
29796	hsa_piR_020326|gb|DQ597916|Homo_sapiens_29796	piRNA_hsa_piR_020326|gb|DQ597916|Homo_sapiens_GCATTGGTGGTTCAGTGGTAGAATTATCGC
30160	hsa_piR_020326|gb|DQ597916|Homo_sapiens_30160	piRNA_hsa_piR_020326|gb|DQ597916|Homo_sapiens_TGGTGGTTCAGTGGTAGATTTC
30316	hsa_piR_020326|gb|DQ597916|Homo_sapiens_30316	piRNA_hsa_piR_020326|gb|DQ597916|Homo_sapiens_CATTGGTGGTTCAGTGATAGAATTCTCGC
30346	hsa_piR_020326|gb|DQ597916|Homo_sapiens_30346	piRNA_hsa_piR_020326|gb|DQ597916|Homo_sapiens_TGGTGGTTCAGTGGTAGAATAC
30960	hsa_piR_020326|gb|DQ597916|Homo_sapiens_30960	piRNA_hsa_piR_020326|gb|DQ597916|Homo_sapiens_TGGTGGTTCAGTGGTAGAATTCT
30963	hsa_piR_020326|gb|DQ597916|Homo_sapiens_30963	piRNA_hsa_piR_020326|gb|DQ597916|Homo_sapiens_GCATTGGTGGTTCAGTGGTAGGATTCTCG
3098	hsa_piR_020326|gb|DQ597916|Homo_sapiens_3098	piRNA_hsa_piR_020326|gb|DQ597916|Homo_sapiens_TGGTGGTTCAGTGGCAGAATTCT
31334	hsa_piR_020326|gb|DQ597916|Homo_sapiens_31334	piRNA_hsa_piR_020326|gb|DQ597916|Homo_sapiens_GCATTGGTGGTTCAGTGGTAAAATTCTCG
31483	hsa_piR_020326|gb|DQ597916|Homo_sapiens_31483	piRNA_hsa_piR_020326|gb|DQ597916|Homo_sapiens_GCATTGGTGGTTCAGTGGTAGAATTCTCGACT
31532	hsa_piR_020326|gb|DQ597916|Homo_sapiens_31532	piRNA_hsa_piR_020326|gb|DQ597916|Homo_sapiens_GCATTGGTGGTTCAGTGGTAAAATTCTCGCC
32108	hsa_piR_020326|gb|DQ597916|Homo_sapiens_32108	piRNA_hsa_piR_020326|gb|DQ597916|Homo_sapiens_GCATTGGTGGTTCAGTGGTAGGAT
32110	hsa_piR_020326|gb|DQ597916|Homo_sapiens_32110	piRNA_hsa_piR_020326|gb|DQ597916|Homo_sapiens_TGGTGGTTCAGTGGCAGAATTC
32231	hsa_piR_020326|gb|DQ597916|Homo_sapiens_32231	piRNA_hsa_piR_020326|gb|DQ597916|Homo_sapiens_GCATTGGTGGTTCAGTGGTAGACTTCTCGCC
32269	hsa_piR_020326|gb|DQ597916|Homo_sapiens_32269	piRNA_hsa_piR_020326|gb|DQ597916|Homo_sapiens_TGGTGGTTCAGTGGTAGAATTAT
32273	hsa_piR_020326|gb|DQ597916|Homo_sapiens_32273	piRNA_hsa_piR_020326|gb|DQ597916|Homo_sapiens_CATTGGTGGTTCAGTGGTAGAATT
32351	hsa_piR_020326|gb|DQ597916|Homo_sapiens_32351	piRNA_hsa_piR_020326|gb|DQ597916|Homo_sapiens_GCATTGGTGGTTCAGTGGTAGAATGCTCGC
32409	hsa_piR_020326|gb|DQ597916|Homo_sapiens_32409	piRNA_hsa_piR_020326|gb|DQ597916|Homo_sapiens_GCATTGGTGGTTCGGTGGTAGAATT
32414	hsa_piR_020326|gb|DQ597916|Homo_sapiens_32414	piRNA_hsa_piR_020326|gb|DQ597916|Homo_sapiens_GCATTGGTGGTTCAGTGGTAGGATTCTCGCC
32575	hsa_piR_020326|gb|DQ597916|Homo_sapiens_32575	piRNA_hsa_piR_020326|gb|DQ597916|Homo_sapiens_GCATTGGTGGTTCAGTGTTAGAATTCTCGCC
32590	hsa_piR_020326|gb|DQ597916|Homo_sapiens_32590	piRNA_hsa_piR_020326|gb|DQ597916|Homo_sapiens_GCATTGGTGGTTCAGTGGTAGAATTGTCGCC
32920	hsa_piR_020326|gb|DQ597916|Homo_sapiens_32920	piRNA_hsa_piR_020326|gb|DQ597916|Homo_sapiens_CATTGGTGGTTCAGTGGTAG
33462	hsa_piR_020326|gb|DQ597916|Homo_sapiens_33462	piRNA_hsa_piR_020326|gb|DQ597916|Homo_sapiens_CATTGGTGGTTCAGTGGTAGA
33645	hsa_piR_020326|gb|DQ597916|Homo_sapiens_33645	piRNA_hsa_piR_020326|gb|DQ597916|Homo_sapiens_TNATTGGTGGTTCAGTGGTAGAATTCTCGC
33723	hsa_piR_020326|gb|DQ597916|Homo_sapiens_33723	piRNA_hsa_piR_020326|gb|DQ597916|Homo_sapiens_GCATTGGTGGTTCAGTGGTAGAATTCTCCCC
34153	hsa_piR_020326|gb|DQ597916|Homo_sapiens_34153	piRNA_hsa_piR_020326|gb|DQ597916|Homo_sapiens_GCATTGGTGGTTCAGTGGTAGGATTCTCGC
34823	hsa_piR_020326|gb|DQ597916|Homo_sapiens_34823	piRNA_hsa_piR_020326|gb|DQ597916|Homo_sapiens_GCATTGGTGGTTCATTGGTAGAATTCTCGCC
34830	hsa_piR_020326|gb|DQ597916|Homo_sapiens_34830	piRNA_hsa_piR_020326|gb|DQ597916|Homo_sapiens_GCATTGGTGGTTCAGTGTTAGAATTCTCGC
35260	hsa_piR_020326|gb|DQ597916|Homo_sapiens_35260	piRNA_hsa_piR_020326|gb|DQ597916|Homo_sapiens_GNATTGGTGGTTCAGTGGTAGAATTCTCGC
35397	hsa_piR_020326|gb|DQ597916|Homo_sapiens_35397	piRNA_hsa_piR_020326|gb|DQ597916|Homo_sapiens_GCATTGGTGGTTCAGTGTAGAATTCTCGC
35582	hsa_piR_020326|gb|DQ597916|Homo_sapiens_35582	piRNA_hsa_piR_020326|gb|DQ597916|Homo_sapiens_TGGTGGTTCAGTGGTAGACTTC
3617	hsa_piR_020326|gb|DQ597916|Homo_sapiens_3617	piRNA_hsa_piR_020326|gb|DQ597916|Homo_sapiens_GCATTGGTGGTTCAGTGGGAGAATTCTCGCC
36254	hsa_piR_020326|gb|DQ597916|Homo_sapiens_36254	piRNA_hsa_piR_020326|gb|DQ597916|Homo_sapiens_GCATTGGTGGTTCAGTGGTAGAATTCCCGC
3634	hsa_piR_020326|gb|DQ597916|Homo_sapiens_3634	piRNA_hsa_piR_020326|gb|DQ597916|Homo_sapiens_GCATTGGTGGTTCTGTGGTAGAATTCTCGCC
36496	hsa_piR_020326|gb|DQ597916|Homo_sapiens_36496	piRNA_hsa_piR_020326|gb|DQ597916|Homo_sapiens_GTGGTTCAGTGGTAGAAT
37092	hsa_piR_020326|gb|DQ597916|Homo_sapiens_37092	piRNA_hsa_piR_020326|gb|DQ597916|Homo_sapiens_GCATTGGTGGTTGAGTGGTAGAATTCTCG
37325	hsa_piR_020326|gb|DQ597916|Homo_sapiens_37325	piRNA_hsa_piR_020326|gb|DQ597916|Homo_sapiens_TGGTGGTTCAGTGGTAGAATCC
37617	hsa_piR_020326|gb|DQ597916|Homo_sapiens_37617	piRNA_hsa_piR_020326|gb|DQ597916|Homo_sapiens_GCATTGGTGGTTCAGTGGTAGAATTCGCG
37663	hsa_piR_020326|gb|DQ597916|Homo_sapiens_37663	piRNA_hsa_piR_020326|gb|DQ597916|Homo_sapiens_GCATTGGTGGTTCAGTTGTAGAATTCTC
37701	hsa_piR_020326|gb|DQ597916|Homo_sapiens_37701	piRNA_hsa_piR_020326|gb|DQ597916|Homo_sapiens_GTTCAGTGGTAGAATTCTCG
37735	hsa_piR_020326|gb|DQ597916|Homo_sapiens_37735	piRNA_hsa_piR_020326|gb|DQ597916|Homo_sapiens_GCATTGGTGGTTCAGTGGTAGAATTCTGGC
38350	hsa_piR_020326|gb|DQ597916|Homo_sapiens_38350	piRNA_hsa_piR_020326|gb|DQ597916|Homo_sapiens_GCATTGGTGGTTCAGTGGTAGAGTTCTCGC
38386	hsa_piR_020326|gb|DQ597916|Homo_sapiens_38386	piRNA_hsa_piR_020326|gb|DQ597916|Homo_sapiens_GCATTGGTGGTTCAGTGGTAGAATTCTAGCC
38981	hsa_piR_020326|gb|DQ597916|Homo_sapiens_38981	piRNA_hsa_piR_020326|gb|DQ597916|Homo_sapiens_TGGTGGTTCAGTGGTAGAATTT
38994	hsa_piR_020326|gb|DQ597916|Homo_sapiens_38994	piRNA_hsa_piR_020326|gb|DQ597916|Homo_sapiens_GCATTGGTGGTTCAGTGGTAGAAGTCTCGCC
39242	hsa_piR_020326|gb|DQ597916|Homo_sapiens_39242	piRNA_hsa_piR_020326|gb|DQ597916|Homo_sapiens_TTGGTGGTTCAGTGGTAGA
39429	hsa_piR_020326|gb|DQ597916|Homo_sapiens_39429	piRNA_hsa_piR_020326|gb|DQ597916|Homo_sapiens_TGGTGGTTCAGTGGTAAAATTC
39603	hsa_piR_020326|gb|DQ597916|Homo_sapiens_39603	piRNA_hsa_piR_020326|gb|DQ597916|Homo_sapiens_TGGTGGTTCAGTGGTAGCATTC
39868	hsa_piR_020326|gb|DQ597916|Homo_sapiens_39868	piRNA_hsa_piR_020326|gb|DQ597916|Homo_sapiens_GCATTGGTGGTTCAGTGGTAGAACTCTCGCC
39960	hsa_piR_020326|gb|DQ597916|Homo_sapiens_39960	piRNA_hsa_piR_020326|gb|DQ597916|Homo_sapiens_TGGTGGTTCAGTGGTAGAACTC
40132	hsa_piR_020326|gb|DQ597916|Homo_sapiens_40132	piRNA_hsa_piR_020326|gb|DQ597916|Homo_sapiens_GCATTGGTGGTTCAGTGGCAGAATTCTCG
40138	hsa_piR_020326|gb|DQ597916|Homo_sapiens_40138	piRNA_hsa_piR_020326|gb|DQ597916|Homo_sapiens_GCATTGGTGGTTCAGTGGTAGAATTCTAGC
40149	hsa_piR_020326|gb|DQ597916|Homo_sapiens_40149	piRNA_hsa_piR_020326|gb|DQ597916|Homo_sapiens_TCAGTGGTAGAATTCTCGC
40304	hsa_piR_020326|gb|DQ597916|Homo_sapiens_40304	piRNA_hsa_piR_020326|gb|DQ597916|Homo_sapiens_TGGTGGTTCAGTGGTATAATTC
40388	hsa_piR_020326|gb|DQ597916|Homo_sapiens_40388	piRNA_hsa_piR_020326|gb|DQ597916|Homo_sapiens_TTGGTGGTTCAGTGGTAGAA
41588	hsa_piR_020326|gb|DQ597916|Homo_sapiens_41588	piRNA_hsa_piR_020326|gb|DQ597916|Homo_sapiens_GCATTGGTGGTTCAGTGGTAGAATTCTCTCC
41627	hsa_piR_020326|gb|DQ597916|Homo_sapiens_41627	piRNA_hsa_piR_020326|gb|DQ597916|Homo_sapiens_GCATTGGTGGTTCGGTGGTAGAAT
41653	hsa_piR_020326|gb|DQ597916|Homo_sapiens_41653	piRNA_hsa_piR_020326|gb|DQ597916|Homo_sapiens_GCATTGGTGGTTCAGTGGTAGAATTCTGG
41822	hsa_piR_020326|gb|DQ597916|Homo_sapiens_41822	piRNA_hsa_piR_020326|gb|DQ597916|Homo_sapiens_GCATTGGTGGTTCAGTGGTCGAATTCTCGCC
41857	hsa_piR_020326|gb|DQ597916|Homo_sapiens_41857	piRNA_hsa_piR_020326|gb|DQ597916|Homo_sapiens_GCATTGGTGGTTCAGTGATAGAATTCTCGCC
4186	hsa_piR_020326|gb|DQ597916|Homo_sapiens_4186	piRNA_hsa_piR_020326|gb|DQ597916|Homo_sapiens_TGGTGGTTCAGTGGTAGAATTCTCGC
41949	hsa_piR_020326|gb|DQ597916|Homo_sapiens_41949	piRNA_hsa_piR_020326|gb|DQ597916|Homo_sapiens_CATTGGTGGTTCAGTGGCAGAATTCTCGC
41984	hsa_piR_020326|gb|DQ597916|Homo_sapiens_41984	piRNA_hsa_piR_020326|gb|DQ597916|Homo_sapiens_GCATTGGTGGTTCAGTGGTAGAATTCTCCT
42175	hsa_piR_020326|gb|DQ597916|Homo_sapiens_42175	piRNA_hsa_piR_020326|gb|DQ597916|Homo_sapiens_GCATTGGTGGTTCAGTGGTAGGATTCTC
42198	hsa_piR_020326|gb|DQ597916|Homo_sapiens_42198	piRNA_hsa_piR_020326|gb|DQ597916|Homo_sapiens_TGGTGGTTCAGTGGTAGA
42586	hsa_piR_020326|gb|DQ597916|Homo_sapiens_42586	piRNA_hsa_piR_020326|gb|DQ597916|Homo_sapiens_GCATTGGTGGTTCAGTGGTAGAATTCTCTC
42991	hsa_piR_020326|gb|DQ597916|Homo_sapiens_42991	piRNA_hsa_piR_020326|gb|DQ597916|Homo_sapiens_GCATTGGTGGTTCAGTGGTAGGATT
43102	hsa_piR_020326|gb|DQ597916|Homo_sapiens_43102	piRNA_hsa_piR_020326|gb|DQ597916|Homo_sapiens_GCATTGGTGGTTCAGTGGTAGAGTT
43374	hsa_piR_020326|gb|DQ597916|Homo_sapiens_43374	piRNA_hsa_piR_020326|gb|DQ597916|Homo_sapiens_GCATTGGTGGTTCAGTAGTAGAATTCTCGCC
43810	hsa_piR_020326|gb|DQ597916|Homo_sapiens_43810	piRNA_hsa_piR_020326|gb|DQ597916|Homo_sapiens_GCATTGGTGGTTCAGTGTAGAATTCTCG
43877	hsa_piR_020326|gb|DQ597916|Homo_sapiens_43877	piRNA_hsa_piR_020326|gb|DQ597916|Homo_sapiens_CATTGGTGGTTCAGTGGTAGAATTATCGCC
43980	hsa_piR_020326|gb|DQ597916|Homo_sapiens_43980	piRNA_hsa_piR_020326|gb|DQ597916|Homo_sapiens_ATTGGTGGTTCAGTGGTAGAATT
44251	hsa_piR_020326|gb|DQ597916|Homo_sapiens_44251	piRNA_hsa_piR_020326|gb|DQ597916|Homo_sapiens_GCATTGGTGGTTCAGTGGTAAAATTCTCGC
44446	hsa_piR_020326|gb|DQ597916|Homo_sapiens_44446	piRNA_hsa_piR_020326|gb|DQ597916|Homo_sapiens_GCATTGGTGGTTCAGTGGTAGAGT
44488	hsa_piR_020326|gb|DQ597916|Homo_sapiens_44488	piRNA_hsa_piR_020326|gb|DQ597916|Homo_sapiens_GCATTGGTGGTTCAGTGGTAGAATTCTTG
44522	hsa_piR_020326|gb|DQ597916|Homo_sapiens_44522	piRNA_hsa_piR_020326|gb|DQ597916|Homo_sapiens_GCATTGGTGGTTCAGTGGTGGAAT
4457	hsa_piR_020326|gb|DQ597916|Homo_sapiens_4457	piRNA_hsa_piR_020326|gb|DQ597916|Homo_sapiens_GCATTGGTGGTTCAGTGGTAGAATTATCGCC
45014	hsa_piR_020326|gb|DQ597916|Homo_sapiens_45014	piRNA_hsa_piR_020326|gb|DQ597916|Homo_sapiens_GCATTGGTGGTTCAGTGGTAGAGTTCTCGCC
45487	hsa_piR_020326|gb|DQ597916|Homo_sapiens_45487	piRNA_hsa_piR_020326|gb|DQ597916|Homo_sapiens_GCATTGGTGGTTCAGTGGTAGACTTCTCGC
45661	hsa_piR_020326|gb|DQ597916|Homo_sapiens_45661	piRNA_hsa_piR_020326|gb|DQ597916|Homo_sapiens_GCATTGGTGGTTCAGTCGTAGAATTCTCGCC
45849	hsa_piR_020326|gb|DQ597916|Homo_sapiens_45849	piRNA_hsa_piR_020326|gb|DQ597916|Homo_sapiens_GTGGTTCAGTGGTAGAATTCTC
45992	hsa_piR_020326|gb|DQ597916|Homo_sapiens_45992	piRNA_hsa_piR_020326|gb|DQ597916|Homo_sapiens_GCATTGGTGGTTCAGTGGTAGAATACTCG
46058	hsa_piR_020326|gb|DQ597916|Homo_sapiens_46058	piRNA_hsa_piR_020326|gb|DQ597916|Homo_sapiens_GCATTGGTGGTTCAGTGGTAGAATTCTCCC
46311	hsa_piR_020326|gb|DQ597916|Homo_sapiens_46311	piRNA_hsa_piR_020326|gb|DQ597916|Homo_sapiens_GCATTGGTGGTTCAGTGGTCGAATTCTCGCCC
46774	hsa_piR_020326|gb|DQ597916|Homo_sapiens_46774	piRNA_hsa_piR_020326|gb|DQ597916|Homo_sapiens_TGGTGGTTCAGTGGTAGAATTA
47108	hsa_piR_020326|gb|DQ597916|Homo_sapiens_47108	piRNA_hsa_piR_020326|gb|DQ597916|Homo_sapiens_GCATTGGTGGTTCAGTGTTAGAATTCTCG
47220	hsa_piR_020326|gb|DQ597916|Homo_sapiens_47220	piRNA_hsa_piR_020326|gb|DQ597916|Homo_sapiens_TTCAGTGGTAGAATTCTCGC
4779	hsa_piR_020326|gb|DQ597916|Homo_sapiens_4779	piRNA_hsa_piR_020326|gb|DQ597916|Homo_sapiens_GCATTGGTGGTTCAGTGGTAGAAT
47812	hsa_piR_020326|gb|DQ597916|Homo_sapiens_47812	piRNA_hsa_piR_020326|gb|DQ597916|Homo_sapiens_GCATTGGTGGTTCAGTGGTAGG
47813	hsa_piR_020326|gb|DQ597916|Homo_sapiens_47813	piRNA_hsa_piR_020326|gb|DQ597916|Homo_sapiens_GGTGGTTCAGTGGTAGAATTC
48568	hsa_piR_020326|gb|DQ597916|Homo_sapiens_48568	piRNA_hsa_piR_020326|gb|DQ597916|Homo_sapiens_CATTGGTGGTTCAGTGGTAGAGTTCTCGCC
48578	hsa_piR_020326|gb|DQ597916|Homo_sapiens_48578	piRNA_hsa_piR_020326|gb|DQ597916|Homo_sapiens_GCATTGGTGGTTCAGTGGGAGAATTCTCGC
48609	hsa_piR_020326|gb|DQ597916|Homo_sapiens_48609	piRNA_hsa_piR_020326|gb|DQ597916|Homo_sapiens_GCATTGGTGGTTCAGTGGTGGAATTCTC
48619	hsa_piR_020326|gb|DQ597916|Homo_sapiens_48619	piRNA_hsa_piR_020326|gb|DQ597916|Homo_sapiens_TGGTGGTTCAGTGGTAGAGTTC
48745	hsa_piR_020326|gb|DQ597916|Homo_sapiens_48745	piRNA_hsa_piR_020326|gb|DQ597916|Homo_sapiens_GGTGGTTCAGTGGTAGAAT
48831	hsa_piR_020326|gb|DQ597916|Homo_sapiens_48831	piRNA_hsa_piR_020326|gb|DQ597916|Homo_sapiens_GCATTGGTGGTTCAGTGGTAGAATTCGCGC
49512	hsa_piR_020326|gb|DQ597916|Homo_sapiens_49512	piRNA_hsa_piR_020326|gb|DQ597916|Homo_sapiens_TGGTGGTTCAGTGGTAGCATTCT
49739	hsa_piR_020326|gb|DQ597916|Homo_sapiens_49739	piRNA_hsa_piR_020326|gb|DQ597916|Homo_sapiens_GCATTGGTGGTTCAGTGGTAGAATTCCCG
49763	hsa_piR_020326|gb|DQ597916|Homo_sapiens_49763	piRNA_hsa_piR_020326|gb|DQ597916|Homo_sapiens_TGGTGGTTCAGTGGTACAATTC
50067	hsa_piR_020326|gb|DQ597916|Homo_sapiens_50067	piRNA_hsa_piR_020326|gb|DQ597916|Homo_sapiens_GCATTGGTGGTTCAGTGGTAGAATCCTCGCC
50153	hsa_piR_020326|gb|DQ597916|Homo_sapiens_50153	piRNA_hsa_piR_020326|gb|DQ597916|Homo_sapiens_GCATTGGTGGTTCAGTGGTAGAACTCTCGC
50428	hsa_piR_020326|gb|DQ597916|Homo_sapiens_50428	piRNA_hsa_piR_020326|gb|DQ597916|Homo_sapiens_GCATTGGTGGTTCAGTGATAGAATTCTC
5586	hsa_piR_020326|gb|DQ597916|Homo_sapiens_5586	piRNA_hsa_piR_020326|gb|DQ597916|Homo_sapiens_GCATTGGTGGTTCAGCGGTAGAATTCTC
5886	hsa_piR_020326|gb|DQ597916|Homo_sapiens_5886	piRNA_hsa_piR_020326|gb|DQ597916|Homo_sapiens_GTGGTTCAGTGGTAGACTTC
6138	hsa_piR_020326|gb|DQ597916|Homo_sapiens_6138	piRNA_hsa_piR_020326|gb|DQ597916|Homo_sapiens_GCATTGGTGGTTCAGTGGTCGAATT
6593	hsa_piR_020326|gb|DQ597916|Homo_sapiens_6593	piRNA_hsa_piR_020326|gb|DQ597916|Homo_sapiens_TGGTGGTTCAGTGGTAGAATTC
6626	hsa_piR_020326|gb|DQ597916|Homo_sapiens_6626	piRNA_hsa_piR_020326|gb|DQ597916|Homo_sapiens_GCATTGGTGGTTCAGTGGTAGAATTCTCGN
6747	hsa_piR_020326|gb|DQ597916|Homo_sapiens_6747	piRNA_hsa_piR_020326|gb|DQ597916|Homo_sapiens_GCATTGGTGGTTCAGTGGCAGAATTCTCGCC
6838	hsa_piR_020326|gb|DQ597916|Homo_sapiens_6838	piRNA_hsa_piR_020326|gb|DQ597916|Homo_sapiens_TGGTGGTTCAGTGGTAGAA
6935	hsa_piR_020326|gb|DQ597916|Homo_sapiens_6935	piRNA_hsa_piR_020326|gb|DQ597916|Homo_sapiens_GCATTGGTGGTTCAGTGGTAGTATTCTCGCC
7566	hsa_piR_020326|gb|DQ597916|Homo_sapiens_7566	piRNA_hsa_piR_020326|gb|DQ597916|Homo_sapiens_GCATTGGTGGTTCAGTGGTAGAG
76	hsa_piR_020326|gb|DQ597916|Homo_sapiens_76	piRNA_hsa_piR_020326|gb|DQ597916|Homo_sapiens_GCATTGGTGGTTCAGTGGTAGAGTTCTCG
7656	hsa_piR_020326|gb|DQ597916|Homo_sapiens_7656	piRNA_hsa_piR_020326|gb|DQ597916|Homo_sapiens_CATTGGTGGTTCAGTGGTAGAAT
8046	hsa_piR_020326|gb|DQ597916|Homo_sapiens_8046	piRNA_hsa_piR_020326|gb|DQ597916|Homo_sapiens_GTGGTTCAGTGGTAGAATTC
8507	hsa_piR_020326|gb|DQ597916|Homo_sapiens_8507	piRNA_hsa_piR_020326|gb|DQ597916|Homo_sapiens_GCATTGGTGGTTCAGTGGTAGAATTATCG
8677	hsa_piR_020326|gb|DQ597916|Homo_sapiens_8677	piRNA_hsa_piR_020326|gb|DQ597916|Homo_sapiens_CATTGGTGGTTCAGTGGCAGAATTCTCGCC
87	hsa_piR_020326|gb|DQ597916|Homo_sapiens_87	piRNA_hsa_piR_020326|gb|DQ597916|Homo_sapiens_TTGGTGGTTCAGTGGTAG
8997	hsa_piR_020326|gb|DQ597916|Homo_sapiens_8997	piRNA_hsa_piR_020326|gb|DQ597916|Homo_sapiens_GCATTGGTGGTTCAGTGGTAGAATCCTCG
9346	hsa_piR_020326|gb|DQ597916|Homo_sapiens_9346	piRNA_hsa_piR_020326|gb|DQ597916|Homo_sapiens_GCATTGGTGGTTCAGTGGTAGCATTCTCGC
943	hsa_piR_020326|gb|DQ597916|Homo_sapiens_943	piRNA_hsa_piR_020326|gb|DQ597916|Homo_sapiens_GCATTGGTGGTTCAGTGATAGAATTCTCGC
9533	hsa_piR_020326|gb|DQ597916|Homo_sapiens_9533	piRNA_hsa_piR_020326|gb|DQ597916|Homo_sapiens_GCATTGGTGGTTCAGTGGTAGAATTCGC
9639	hsa_piR_020326|gb|DQ597916|Homo_sapiens_9639	piRNA_hsa_piR_020326|gb|DQ597916|Homo_sapiens_GCATTGGTGGTTCAGTGGTAGAATT
9724	hsa_piR_020326|gb|DQ597916|Homo_sapiens_9724	piRNA_hsa_piR_020326|gb|DQ597916|Homo_sapiens_GCATTGGTGGTTCAGTGGTAGAATTCTGC
9924	hsa_piR_020326|gb|DQ597916|Homo_sapiens_9924	piRNA_hsa_piR_020326|gb|DQ597916|Homo_sapiens_TGGTTCAGTGGTAGAATTCTCGC
25762	hsa_piR_020345|gb|DQ597945|Homo_sapiens_25762	piRNA_hsa_piR_020345|gb|DQ597945|Homo_sapiens_AGCCTGGTCCACATGGGTCGGA
175	hsa_piR_020364|gb|DQ597971|Homo_sapiens_175	piRNA_hsa_piR_020364|gb|DQ597971|Homo_sapiens_GGCCGGTTAGCTCAGTTG
3502	hsa_piR_020364|gb|DQ597971|Homo_sapiens_3502	piRNA_hsa_piR_020364|gb|DQ597971|Homo_sapiens_GGCCGGTTAGCTCAGTTGG
6826	hsa_piR_020364|gb|DQ597971|Homo_sapiens_6826	piRNA_hsa_piR_020364|gb|DQ597971|Homo_sapiens_GGCCGGTTAGCTCAGTTGGT
7946	hsa_piR_020364|gb|DQ597971|Homo_sapiens_7946	piRNA_hsa_piR_020364|gb|DQ597971|Homo_sapiens_CTGTAGCTCAGTTGGTTAGAG
14693	hsa_piR_020365|gb|DQ597975|Homo_sapiens_14693	piRNA_hsa_piR_020365|gb|DQ597975|Homo_sapiens_TGATCGTATAGTGGTTAGTACT
40957	hsa_piR_020365|gb|DQ597975|Homo_sapiens_40957	piRNA_hsa_piR_020365|gb|DQ597975|Homo_sapiens_GGCCGTGATCGTATAGTGGTTAGTACTCTGCG
45457	hsa_piR_020365|gb|DQ597975|Homo_sapiens_45457	piRNA_hsa_piR_020365|gb|DQ597975|Homo_sapiens_GTGATCGTATAGTGGTTAGTACTCTG
46735	hsa_piR_020365|gb|DQ597975|Homo_sapiens_46735	piRNA_hsa_piR_020365|gb|DQ597975|Homo_sapiens_GTGATCGTATAGTGGTTAGTACTCT
15929	hsa_piR_020388|gb|DQ598008|Homo_sapiens_15929	piRNA_hsa_piR_020388|gb|DQ598008|Homo_sapiens_TTGGTCTAGGGGTATGATTCT
23538	hsa_piR_020388|gb|DQ598008|Homo_sapiens_23538	piRNA_hsa_piR_020388|gb|DQ598008|Homo_sapiens_TCTAGGGGTATGATTCTCGG
41699	hsa_piR_020388|gb|DQ598008|Homo_sapiens_41699	piRNA_hsa_piR_020388|gb|DQ598008|Homo_sapiens_GTCTAGGGGTATGATTCT
42062	hsa_piR_020388|gb|DQ598008|Homo_sapiens_42062	piRNA_hsa_piR_020388|gb|DQ598008|Homo_sapiens_TAGGGGTATGATTCTCGG
45962	hsa_piR_020388|gb|DQ598008|Homo_sapiens_45962	piRNA_hsa_piR_020388|gb|DQ598008|Homo_sapiens_TGGTCTAGGGGTATGATTCT
476	hsa_piR_020388|gb|DQ598008|Homo_sapiens_476	piRNA_hsa_piR_020388|gb|DQ598008|Homo_sapiens_GGCTCGTTGGTCTAGGGGTATGATTCTCGC
7760	hsa_piR_020388|gb|DQ598008|Homo_sapiens_7760	piRNA_hsa_piR_020388|gb|DQ598008|Homo_sapiens_TCTAGCGGTATGATTCTCG
14500	hsa_piR_020450|gb|DQ598104|Homo_sapiens_14500	piRNA_hsa_piR_020450|gb|DQ598104|Homo_sapiens_GGGAGATGAAGAGGACAGTGACTGAGAGA
15206	hsa_piR_020450|gb|DQ598104|Homo_sapiens_15206	piRNA_hsa_piR_020450|gb|DQ598104|Homo_sapiens_AGGGAGATGAAGAGGACAGTGACTGAGAGA
8553	hsa_piR_020450|gb|DQ598104|Homo_sapiens_8553	piRNA_hsa_piR_020450|gb|DQ598104|Homo_sapiens_AGGGAGATGAAGAGGACAGTGACTGAGAGAC
1393	hsa_piR_020485|gb|DQ598159|Homo_sapiens_1393	piRNA_hsa_piR_020485|gb|DQ598159|Homo_sapiens_GGGGATGTAGCTCAGTGGTAGAGC
25409	hsa_piR_020485|gb|DQ598159|Homo_sapiens_25409	piRNA_hsa_piR_020485|gb|DQ598159|Homo_sapiens_GGGGATGTAGCTCAGTGGTAG
30379	hsa_piR_020485|gb|DQ598159|Homo_sapiens_30379	piRNA_hsa_piR_020485|gb|DQ598159|Homo_sapiens_GGGGCTGTAGCTCAGTGGT
32459	hsa_piR_020485|gb|DQ598159|Homo_sapiens_32459	piRNA_hsa_piR_020485|gb|DQ598159|Homo_sapiens_GGGGATGTAGCTCAGTGGTAGA
34824	hsa_piR_020485|gb|DQ598159|Homo_sapiens_34824	piRNA_hsa_piR_020485|gb|DQ598159|Homo_sapiens_GGGGATGTAGCTCAGTGGT
38210	hsa_piR_020485|gb|DQ598159|Homo_sapiens_38210	piRNA_hsa_piR_020485|gb|DQ598159|Homo_sapiens_GGGGATGTAGCTCAGTGGTAGAG
48404	hsa_piR_020485|gb|DQ598159|Homo_sapiens_48404	piRNA_hsa_piR_020485|gb|DQ598159|Homo_sapiens_GGGGATGTAGCTCAGTGGTA
4975	hsa_piR_020485|gb|DQ598159|Homo_sapiens_4975	piRNA_hsa_piR_020485|gb|DQ598159|Homo_sapiens_GGGGATGTAGCTCAGTGG
8393	hsa_piR_020485|gb|DQ598159|Homo_sapiens_8393	piRNA_hsa_piR_020485|gb|DQ598159|Homo_sapiens_GGGGATGTAGCTCAATGGTAGAGCC
26744	hsa_piR_020496|gb|DQ598175|Homo_sapiens_26744	piRNA_hsa_piR_020496|gb|DQ598175|Homo_sapiens_AGGCGGGGGATTAGCTCAAATGG
32033	hsa_piR_020496|gb|DQ598175|Homo_sapiens_32033	piRNA_hsa_piR_020496|gb|DQ598175|Homo_sapiens_GGGGGATTAGCTCAAATGGTAG
47069	hsa_piR_020496|gb|DQ598175|Homo_sapiens_47069	piRNA_hsa_piR_020496|gb|DQ598175|Homo_sapiens_GGGGGATTAGCTCAAATGG
8983	hsa_piR_020496|gb|DQ598175|Homo_sapiens_8983	piRNA_hsa_piR_020496|gb|DQ598175|Homo_sapiens_GGGGGATTAGCTCAAATGGTA
43761	hsa_piR_020498|gb|DQ598180|Homo_sapiens_43761	piRNA_hsa_piR_020498|gb|DQ598180|Homo_sapiens_AGAGGGGGTATAGCTCAGTGG
43350	hsa_piR_020499|gb|DQ598183|Homo_sapiens_43350	piRNA_hsa_piR_020499|gb|DQ598183|Homo_sapiens_GGGGGTATAGCTCAGTGGTAGAGCATTTGA
4656	hsa_piR_020499|gb|DQ598183|Homo_sapiens_4656	piRNA_hsa_piR_020499|gb|DQ598183|Homo_sapiens_GGGGGTATAGCTCAGTGGTAGAG
5322	hsa_piR_020499|gb|DQ598183|Homo_sapiens_5322	piRNA_hsa_piR_020499|gb|DQ598183|Homo_sapiens_GGGGGTATAGCTCAGTGGT
8177	hsa_piR_020499|gb|DQ598183|Homo_sapiens_8177	piRNA_hsa_piR_020499|gb|DQ598183|Homo_sapiens_GGGGGTATAGCTCAGTGGTAGA
8252	hsa_piR_020499|gb|DQ598183|Homo_sapiens_8252	piRNA_hsa_piR_020499|gb|DQ598183|Homo_sapiens_GGGGGTATAGCTCAGTGG
31315	hsa_piR_020809|gb|DQ598639|Homo_sapiens_31315	piRNA_hsa_piR_020809|gb|DQ598639|Homo_sapiens_TTAACCGAAAGGTTGGTGGTTCGAGCCCA
10220	hsa_piR_020828|gb|DQ598675|Homo_sapiens_10220	piRNA_hsa_piR_020828|gb|DQ598675|Homo_sapiens_TTTAGACGGGCTCACATCACCCCATAAACACCA
18441	hsa_piR_020828|gb|DQ598675|Homo_sapiens_18441	piRNA_hsa_piR_020828|gb|DQ598675|Homo_sapiens_GTTTAGACGGGCTCACATCACCA
21733	hsa_piR_020828|gb|DQ598675|Homo_sapiens_21733	piRNA_hsa_piR_020828|gb|DQ598675|Homo_sapiens_GTTTAGACGGGCTCACATCACCCCATA
23987	hsa_piR_020828|gb|DQ598675|Homo_sapiens_23987	piRNA_hsa_piR_020828|gb|DQ598675|Homo_sapiens_CGGGCTCACATCACCCCATAAACACCA
26202	hsa_piR_020828|gb|DQ598675|Homo_sapiens_26202	piRNA_hsa_piR_020828|gb|DQ598675|Homo_sapiens_TTTAGACGGGCTCACATCACCA
29888	hsa_piR_020828|gb|DQ598675|Homo_sapiens_29888	piRNA_hsa_piR_020828|gb|DQ598675|Homo_sapiens_GTTTAGACGGGCTCACATC
31677	hsa_piR_020828|gb|DQ598675|Homo_sapiens_31677	piRNA_hsa_piR_020828|gb|DQ598675|Homo_sapiens_AGACGGGCTCACATCACCCCATAAACACCA
40140	hsa_piR_020828|gb|DQ598675|Homo_sapiens_40140	piRNA_hsa_piR_020828|gb|DQ598675|Homo_sapiens_TTAGACGGGCTCACATCACCCCATAAACACCA
40457	hsa_piR_020828|gb|DQ598675|Homo_sapiens_40457	piRNA_hsa_piR_020828|gb|DQ598675|Homo_sapiens_GTTTAGACGGGCTCACATCA
49112	hsa_piR_020828|gb|DQ598675|Homo_sapiens_49112	piRNA_hsa_piR_020828|gb|DQ598675|Homo_sapiens_GTTTAGACGGGCTCACATCACCCCA
7664	hsa_piR_020828|gb|DQ598675|Homo_sapiens_7664	piRNA_hsa_piR_020828|gb|DQ598675|Homo_sapiens_GACGGGCTCACATCACCCCATAAACACCA
7953	hsa_piR_020828|gb|DQ598675|Homo_sapiens_7953	piRNA_hsa_piR_020828|gb|DQ598675|Homo_sapiens_TAGACGGGCTCACATCACCCCATAAACACCA
837	hsa_piR_020828|gb|DQ598675|Homo_sapiens_837	piRNA_hsa_piR_020828|gb|DQ598675|Homo_sapiens_ACGGGCTCACATCACCCCATAAACACCA
8654	hsa_piR_020828|gb|DQ598675|Homo_sapiens_8654	piRNA_hsa_piR_020828|gb|DQ598675|Homo_sapiens_GTTTAGACGGGCTCACAT
18934	hsa_piR_020829|gb|DQ598677|Homo_sapiens_18934	piRNA_hsa_piR_020829|gb|DQ598677|Homo_sapiens_GTTTCCGTAGTGTAGTGGTC
2244	hsa_piR_020829|gb|DQ598677|Homo_sapiens_2244	piRNA_hsa_piR_020829|gb|DQ598677|Homo_sapiens_GTTTCCGTAGTGTAGTGG
24437	hsa_piR_020829|gb|DQ598677|Homo_sapiens_24437	piRNA_hsa_piR_020829|gb|DQ598677|Homo_sapiens_GTTTCCGTAGTGTAGTGGT
26596	hsa_piR_020829|gb|DQ598677|Homo_sapiens_26596	piRNA_hsa_piR_020829|gb|DQ598677|Homo_sapiens_GTTTCCGTAGTGTAGTGGTCATCACGTTCGC
28461	hsa_piR_020829|gb|DQ598677|Homo_sapiens_28461	piRNA_hsa_piR_020829|gb|DQ598677|Homo_sapiens_GTTTCCGTAGTGTAGTGGTCATC
30531	hsa_piR_020829|gb|DQ598677|Homo_sapiens_30531	piRNA_hsa_piR_020829|gb|DQ598677|Homo_sapiens_AGTGGTCATCACGTTCGCC
32658	hsa_piR_020829|gb|DQ598677|Homo_sapiens_32658	piRNA_hsa_piR_020829|gb|DQ598677|Homo_sapiens_GTTTCCGTAGTGTAGTGGTAATCACGTTCGCCT
34161	hsa_piR_020829|gb|DQ598677|Homo_sapiens_34161	piRNA_hsa_piR_020829|gb|DQ598677|Homo_sapiens_GTTTCCGTAGTGTAGTGGTCATCACGTTCGCCTG
34774	hsa_piR_020829|gb|DQ598677|Homo_sapiens_34774	piRNA_hsa_piR_020829|gb|DQ598677|Homo_sapiens_GTTTCCGTAGTGTAGTGGTCATCA
36646	hsa_piR_020829|gb|DQ598677|Homo_sapiens_36646	piRNA_hsa_piR_020829|gb|DQ598677|Homo_sapiens_GTTTCCGTAGTGTAGTGGTCAT
39892	hsa_piR_020829|gb|DQ598677|Homo_sapiens_39892	piRNA_hsa_piR_020829|gb|DQ598677|Homo_sapiens_GTTTCCGTAGTGTAGTGGTCATCACGTTCGCC
47850	hsa_piR_020829|gb|DQ598677|Homo_sapiens_47850	piRNA_hsa_piR_020829|gb|DQ598677|Homo_sapiens_GTTTCCGTAGTGTAGTGGTATCACGTTCGCC
47941	hsa_piR_020829|gb|DQ598677|Homo_sapiens_47941	piRNA_hsa_piR_020829|gb|DQ598677|Homo_sapiens_GTTTCCGTAGTGTAGTGGTGATCACGTTCGCCT
6088	hsa_piR_020829|gb|DQ598677|Homo_sapiens_6088	piRNA_hsa_piR_020829|gb|DQ598677|Homo_sapiens_GTTTCCGTAGTGTAGTGGTCA
6928	hsa_piR_020829|gb|DQ598677|Homo_sapiens_6928	piRNA_hsa_piR_020829|gb|DQ598677|Homo_sapiens_GTTTCCGTAGTGTAGTGGTCATCACGTTCGCCTGA
7290	hsa_piR_020829|gb|DQ598677|Homo_sapiens_7290	piRNA_hsa_piR_020829|gb|DQ598677|Homo_sapiens_GTTTCCGTAGTGTAGTGGTCATCACGTTCGCCT
22872	hsa_piR_021190|gb|DQ599117|Homo_sapiens_22872	piRNA_hsa_piR_021190|gb|DQ599117|Homo_sapiens_TTAACCGAAAGGTTGGTGGTTCGAG
44791	hsa_piR_021190|gb|DQ599117|Homo_sapiens_44791	piRNA_hsa_piR_021190|gb|DQ599117|Homo_sapiens_TTAACCGAAAGGTTGGTGGTTCG
7472	hsa_piR_021190|gb|DQ599117|Homo_sapiens_7472	piRNA_hsa_piR_021190|gb|DQ599117|Homo_sapiens_TTAACCGAAAGGTTGGTGGTTCGAGC
9903	hsa_piR_021190|gb|DQ599117|Homo_sapiens_9903	piRNA_hsa_piR_021190|gb|DQ599117|Homo_sapiens_TTAACCGAAAGGTTGGTGGTTCGA
11100	hsa_piR_021214|gb|DQ599147|Homo_sapiens_11100	piRNA_hsa_piR_021214|gb|DQ599147|Homo_sapiens_TAACGCCAAGGTCGCGGGTTCGA
35266	hsa_piR_021214|gb|DQ599147|Homo_sapiens_35266	piRNA_hsa_piR_021214|gb|DQ599147|Homo_sapiens_TGATAACGCCAAGGTCGCGGGTT
6097	hsa_piR_021214|gb|DQ599147|Homo_sapiens_6097	piRNA_hsa_piR_021214|gb|DQ599147|Homo_sapiens_TGATACCGCCAAGGTCGCGGGT
46506	hsa_piR_022628|gb|DQ600952|Homo_sapiens_46506	piRNA_hsa_piR_022628|gb|DQ600952|Homo_sapiens_TAGAGCATGAGACTCTTAATCTC
10075	hsa-let-7a-1_10075	miRNA_hsa-let-7a-1_CTGAGGTAGTAGGTTGTATAGTTT
1010	hsa-let-7a-1_1010	miRNA_hsa-let-7a-1_TGAGGAAGTAGGTTGTATAGTT
1018	hsa-let-7a-1_1018	miRNA_hsa-let-7a-1_TGAAGTAGTAGGTTGTATAGTTT
10242	hsa-let-7a-1_10242	miRNA_hsa-let-7a-1_TATACCATCTACTGTCTTTCCT
10312	hsa-let-7a-1_10312	miRNA_hsa-let-7a-1_TGAGGTAGTAGGTTGTATAGTGA
10464	hsa-let-7a-1_10464	miRNA_hsa-let-7a-1_TGAGGTAGTAGGTTGTATAGTAT
10545	hsa-let-7a-1_10545	miRNA_hsa-let-7a-1_TGAGGTAGTAGGTTGTATAGAA
10809	hsa-let-7a-1_10809	miRNA_hsa-let-7a-1_TGAGGTAGTAGGTTGTCTAGTTT
10898	hsa-let-7a-1_10898	miRNA_hsa-let-7a-1_ATGAGGTAGTAGGTTGTATAG
10901	hsa-let-7a-1_10901	miRNA_hsa-let-7a-1_TGAGGTAGTAGGTTGTCTAGTA
1100	hsa-let-7a-1_1100	miRNA_hsa-let-7a-1_TGAGGTAGTAGGTTGTATAGNN
11075	hsa-let-7a-1_11075	miRNA_hsa-let-7a-1_TGTGGTAGTAGGTTGTATAGT
11108	hsa-let-7a-1_11108	miRNA_hsa-let-7a-1_TGAGGTAGTAGGTTTTATAGTTT
11586	hsa-let-7a-1_11586	miRNA_hsa-let-7a-1_TGAAGTAGTAGGTTGTATAG
1164	hsa-let-7a-1_1164	miRNA_hsa-let-7a-1_GAGGTGGTAGGTTGTATAGTT
11674	hsa-let-7a-1_11674	miRNA_hsa-let-7a-1_TGAGGTAGTAGGTTGTATAA
11991	hsa-let-7a-1_11991	miRNA_hsa-let-7a-1_TGAGGTAGTAGGTTGTATAGCC
12178	hsa-let-7a-1_12178	miRNA_hsa-let-7a-1_TGAGGTAGGAGGTTGTATAGTTTTA
12217	hsa-let-7a-1_12217	miRNA_hsa-let-7a-1_TGAGGTAGTAGGTTGTATAGTAC
12255	hsa-let-7a-1_12255	miRNA_hsa-let-7a-1_TGAGGTAGTAGGTTGTACAGT
1229	hsa-let-7a-1_1229	miRNA_hsa-let-7a-1_TGAGGTAGTAGGTTGTATAGTCT
12357	hsa-let-7a-1_12357	miRNA_hsa-let-7a-1_TGAGGTAGTAGGTTGTGTAGTTTTT
12564	hsa-let-7a-1_12564	miRNA_hsa-let-7a-1_TGAGGTAGTAGGTTGTATAGATA
12829	hsa-let-7a-1_12829	miRNA_hsa-let-7a-1_TGAGGTAGTAGGTTGTATAATTA
12834	hsa-let-7a-1_12834	miRNA_hsa-let-7a-1_TGAGGTAGTAGGTTGTCTAGTTA
13032	hsa-let-7a-1_13032	miRNA_hsa-let-7a-1_GTGGGGTAGTAGGTTGTATAGTT
13037	hsa-let-7a-1_13037	miRNA_hsa-let-7a-1_AGGTAGTAGGTTGTATAGTTT
13056	hsa-let-7a-1_13056	miRNA_hsa-let-7a-1_TGAGTTAGTAGGTTGTATAGTTT
13176	hsa-let-7a-1_13176	miRNA_hsa-let-7a-1_CTGAGGTAGTAGGTTGTAT
1322	hsa-let-7a-1_1322	miRNA_hsa-let-7a-1_AGAGGTAGTAGGTTGTATAGT
13229	hsa-let-7a-1_13229	miRNA_hsa-let-7a-1_TGAGCTAGTAGGTTGTATAGT
13325	hsa-let-7a-1_13325	miRNA_hsa-let-7a-1_TTGAGGTAGTAGGTTGTATAGTT
13332	hsa-let-7a-1_13332	miRNA_hsa-let-7a-1_AGTGAGGTAGTAGGTTGTATAGTT
13339	hsa-let-7a-1_13339	miRNA_hsa-let-7a-1_TGAGGTAGTAGGTTGTATAGTTCT
13398	hsa-let-7a-1_13398	miRNA_hsa-let-7a-1_TTAGGTAGTAGGTTGTATAGTTT
13907	hsa-let-7a-1_13907	miRNA_hsa-let-7a-1_TGAGGTAGTAGGTTGTATAGTAAA
13973	hsa-let-7a-1_13973	miRNA_hsa-let-7a-1_TGAGGTAGTAGGTTGTATACTT
14101	hsa-let-7a-1_14101	miRNA_hsa-let-7a-1_TGAGGTAGTAGGTTGTATAAT
14721	hsa-let-7a-1_14721	miRNA_hsa-let-7a-1_TGAGGTAGTAGGTTGTATAGTTAT
14818	hsa-let-7a-1_14818	miRNA_hsa-let-7a-1_TGAGGTAGTAGGTTGTATAGTC
1486	hsa-let-7a-1_1486	miRNA_hsa-let-7a-1_AGAGGTAGTAGGTTGTATAGTTT
14992	hsa-let-7a-1_14992	miRNA_hsa-let-7a-1_NGAGGTAGTAGGTTGTATAGTT
15049	hsa-let-7a-1_15049	miRNA_hsa-let-7a-1_GAGGTCGTAGGTTGTATAG
15318	hsa-let-7a-1_15318	miRNA_hsa-let-7a-1_GGGGTAGTAGGTTGTATAGT
15587	hsa-let-7a-1_15587	miRNA_hsa-let-7a-1_TGAGGTAGTAGGTTGTATAGTTGC
15608	hsa-let-7a-1_15608	miRNA_hsa-let-7a-1_TGAGGTAGTAGGTTGTACAGTA
15621	hsa-let-7a-1_15621	miRNA_hsa-let-7a-1_TNAGGTAGTAGGTTGTATAGTTT
15852	hsa-let-7a-1_15852	miRNA_hsa-let-7a-1_ATGAGGTAGTAGGTTGTCTAGTT
16035	hsa-let-7a-1_16035	miRNA_hsa-let-7a-1_CTATCCAATCTACTGTCTTTCC
16078	hsa-let-7a-1_16078	miRNA_hsa-let-7a-1_AGAGGTAGTAGGTTGTATAGTTTT
16241	hsa-let-7a-1_16241	miRNA_hsa-let-7a-1_TGAGGTAGTAGGTTGTATATTTT
1654	hsa-let-7a-1_1654	miRNA_hsa-let-7a-1_TGAGGTAGTAGGTTGTATAT
16702	hsa-let-7a-1_16702	miRNA_hsa-let-7a-1_TGAGGTAGTAGGTTTTATAGT
17033	hsa-let-7a-1_17033	miRNA_hsa-let-7a-1_TGAGGTCGTAGGTTGTATAGTT
17197	hsa-let-7a-1_17197	miRNA_hsa-let-7a-1_TGAGGTAGTAGGTTGTATAGTTAG
17339	hsa-let-7a-1_17339	miRNA_hsa-let-7a-1_TGAGGTAGTAGGTTGTATAGTTCA
17654	hsa-let-7a-1_17654	miRNA_hsa-let-7a-1_TGAGGTAGTAGGTTGTATAGN
17913	hsa-let-7a-1_17913	miRNA_hsa-let-7a-1_TGAGGTAGTAGGTTGTATAGTTC
18218	hsa-let-7a-1_18218	miRNA_hsa-let-7a-1_NGAGGTAGTAGGTTGTATAGTTA
1828	hsa-let-7a-1_1828	miRNA_hsa-let-7a-1_TGAGGAAGTAGGTTGTATAGT
18508	hsa-let-7a-1_18508	miRNA_hsa-let-7a-1_TGAGGTAGTAGGTTGTCTAG
18585	hsa-let-7a-1_18585	miRNA_hsa-let-7a-1_CTGAGGTAGTAGGTTGTATAGT
18700	hsa-let-7a-1_18700	miRNA_hsa-let-7a-1_TAGGTAGTAGGTTGTATAGTT
18857	hsa-let-7a-1_18857	miRNA_hsa-let-7a-1_TGAGCTAGTAGGTTGTATAGTTT
19	hsa-let-7a-1_19	miRNA_hsa-let-7a-1_TGAGGTAGTAGGTTGTTTAGT
19012	hsa-let-7a-1_19012	miRNA_hsa-let-7a-1_TGAGGTAGAAGGTTGTATAGTTT
19199	hsa-let-7a-1_19199	miRNA_hsa-let-7a-1_GAGGTAGGAGGTTGTATAGTTT
19319	hsa-let-7a-1_19319	miRNA_hsa-let-7a-1_TGAGGTAGTAGGTTGTATAGAG
19602	hsa-let-7a-1_19602	miRNA_hsa-let-7a-1_TTATGTAGTAGGTTGTATAGTT
19612	hsa-let-7a-1_19612	miRNA_hsa-let-7a-1_GAGGTAGTAGGTTGTATAGTTA
19629	hsa-let-7a-1_19629	miRNA_hsa-let-7a-1_TGGGGTAGTAGGTTGTATAG
19691	hsa-let-7a-1_19691	miRNA_hsa-let-7a-1_TTAGGTAGTAGGTTGTATAGTTTT
1979	hsa-let-7a-1_1979	miRNA_hsa-let-7a-1_TGAGGTTGTAGGTTGTATAGTTT
1989	hsa-let-7a-1_1989	miRNA_hsa-let-7a-1_TGAGGTCGTAGGTTGTATAGTTT
19928	hsa-let-7a-1_19928	miRNA_hsa-let-7a-1_GTAGTAGGTTGTATAGTT
19998	hsa-let-7a-1_19998	miRNA_hsa-let-7a-1_TGAGGTAGTAGGTTGTCTAGA
20101	hsa-let-7a-1_20101	miRNA_hsa-let-7a-1_TGAGGTAGTAGGTTGTATAGTTATA
20416	hsa-let-7a-1_20416	miRNA_hsa-let-7a-1_TCAGGTAGTAGGTTGTATAGT
20436	hsa-let-7a-1_20436	miRNA_hsa-let-7a-1_TGAGGTGGTAGGTTGTATAGTTTT
2047	hsa-let-7a-1_2047	miRNA_hsa-let-7a-1_TGAGGTAGTAGGTTGTATAGTAA
20896	hsa-let-7a-1_20896	miRNA_hsa-let-7a-1_TGAGGTAGTAGGTTGTAAAGTT
2117	hsa-let-7a-1_2117	miRNA_hsa-let-7a-1_CGAGGTAGTAGGTTGTATAGTT
21330	hsa-let-7a-1_21330	miRNA_hsa-let-7a-1_GCGGTAGTAGGTTGTATAGTT
21770	hsa-let-7a-1_21770	miRNA_hsa-let-7a-1_GTGAGGGAGTAGGTTGTATAGTT
21803	hsa-let-7a-1_21803	miRNA_hsa-let-7a-1_TGAGGTAGTAGGTTGTAGAGT
22357	hsa-let-7a-1_22357	miRNA_hsa-let-7a-1_TGAGGTAGTAGGTTGTATACTTA
22411	hsa-let-7a-1_22411	miRNA_hsa-let-7a-1_TGAGGTAGTAGGTTGTATAGCA
23003	hsa-let-7a-1_23003	miRNA_hsa-let-7a-1_TGAGGTAGTAGGTTGTATAATA
23426	hsa-let-7a-1_23426	miRNA_hsa-let-7a-1_GAGGTAGTAGGTTGTATAGT
23548	hsa-let-7a-1_23548	miRNA_hsa-let-7a-1_TGAGGTAGTAGGTTGTATAATTT
23692	hsa-let-7a-1_23692	miRNA_hsa-let-7a-1_TAGTAGGTTGTATAGTTTTAGG
23749	hsa-let-7a-1_23749	miRNA_hsa-let-7a-1_TGCGGTAGTAGGTTGTATAGTTTT
23791	hsa-let-7a-1_23791	miRNA_hsa-let-7a-1_TGAGGTAGTAGGTTGTATAGTTTGT
23886	hsa-let-7a-1_23886	miRNA_hsa-let-7a-1_GGTAGTAGGTTGTATAGTTT
24091	hsa-let-7a-1_24091	miRNA_hsa-let-7a-1_TGAGGTAGTAGGTTGTATAGTTTC
2419	hsa-let-7a-1_2419	miRNA_hsa-let-7a-1_TGTGGTAGTAGGTTGTATAG
24310	hsa-let-7a-1_24310	miRNA_hsa-let-7a-1_TGANGTAGTAGGTTGTATAGTT
24479	hsa-let-7a-1_24479	miRNA_hsa-let-7a-1_TGATGTAGTAGGTTGTATAGTTT
24482	hsa-let-7a-1_24482	miRNA_hsa-let-7a-1_CAGAGGTAGTAGGTTGTATAGTT
246	hsa-let-7a-1_246	miRNA_hsa-let-7a-1_TGCGGTCGTAGGTTGTATAGTT
24743	hsa-let-7a-1_24743	miRNA_hsa-let-7a-1_TAGGTAGTAGGTTGTATAGT
24813	hsa-let-7a-1_24813	miRNA_hsa-let-7a-1_GTAGTAGGTTGTATAGTTT
24911	hsa-let-7a-1_24911	miRNA_hsa-let-7a-1_AGAGGTAGTAGGTTGTATAGTT
2511	hsa-let-7a-1_2511	miRNA_hsa-let-7a-1_TGAGGTAGTAGGTTGTATAGT
25678	hsa-let-7a-1_25678	miRNA_hsa-let-7a-1_TTAGGTAGTAGGTTGTATAG
25702	hsa-let-7a-1_25702	miRNA_hsa-let-7a-1_TGAGGTCGTAGGTTGTATAG
26086	hsa-let-7a-1_26086	miRNA_hsa-let-7a-1_TGAGGTAGTAGGTTGTATAGCT
26128	hsa-let-7a-1_26128	miRNA_hsa-let-7a-1_TGAGGTAGTAGGTTGTCTAGTTGT
26371	hsa-let-7a-1_26371	miRNA_hsa-let-7a-1_TGAGGCAGTAGGTTGTATAGTTT
26398	hsa-let-7a-1_26398	miRNA_hsa-let-7a-1_TTGGGTAGTAGGTTGTATAGTT
26482	hsa-let-7a-1_26482	miRNA_hsa-let-7a-1_TGAGGTAGGAGGTTGTATAGTTT
265	hsa-let-7a-1_265	miRNA_hsa-let-7a-1_GTGAGGTGGTAGGTTGTATAGTT
26503	hsa-let-7a-1_26503	miRNA_hsa-let-7a-1_TGAGGTAGTAGGTTGTCTAGTAT
26635	hsa-let-7a-1_26635	miRNA_hsa-let-7a-1_GAGGTAGTAGGTTGTATAGTTAA
26945	hsa-let-7a-1_26945	miRNA_hsa-let-7a-1_TGAGGTAGTAGGTTGTATATT
271	hsa-let-7a-1_271	miRNA_hsa-let-7a-1_TGAGGTAGTAGGTTGTATAGGTT
27210	hsa-let-7a-1_27210	miRNA_hsa-let-7a-1_GGAGGTAGTAGGTTGTATAGTTT
27232	hsa-let-7a-1_27232	miRNA_hsa-let-7a-1_TGAGGTAGTAGGTTGTATATTT
27391	hsa-let-7a-1_27391	miRNA_hsa-let-7a-1_TGAGNTAGTAGGTTGTATAGTT
27429	hsa-let-7a-1_27429	miRNA_hsa-let-7a-1_TGAGGTAGTAGGTTGTATACT
27504	hsa-let-7a-1_27504	miRNA_hsa-let-7a-1_TGAGGTAGTAGGTTGTATAGCTC
27669	hsa-let-7a-1_27669	miRNA_hsa-let-7a-1_CTGAGGTAGTAGGTTGTATA
28191	hsa-let-7a-1_28191	miRNA_hsa-let-7a-1_TGAGGAAGTAGGTTGTATAG
28363	hsa-let-7a-1_28363	miRNA_hsa-let-7a-1_TGAGGTAGTAGGTTGTATAGTAG
28687	hsa-let-7a-1_28687	miRNA_hsa-let-7a-1_CGAGGTAGTAGGTTGTATAGTTT
28857	hsa-let-7a-1_28857	miRNA_hsa-let-7a-1_TGAGGTAGTAGGTTGTATGGTTTTT
29019	hsa-let-7a-1_29019	miRNA_hsa-let-7a-1_TGAGGTAGTAGGTTGTATATTTA
2948	hsa-let-7a-1_2948	miRNA_hsa-let-7a-1_TGACGTAGTAGGTTGTATAGTTT
29719	hsa-let-7a-1_29719	miRNA_hsa-let-7a-1_TCAGGTAGTAGGTTGTATAGTTT
30197	hsa-let-7a-1_30197	miRNA_hsa-let-7a-1_GAGGTAGTAGGTTGTATAGGT
30288	hsa-let-7a-1_30288	miRNA_hsa-let-7a-1_TTAGGTAGTAGGTTGTATAGT
30400	hsa-let-7a-1_30400	miRNA_hsa-let-7a-1_GGTAGTAGGTTGTATAGTT
30469	hsa-let-7a-1_30469	miRNA_hsa-let-7a-1_TGAGGTAGTAGGTTGTAAAGTTT
30489	hsa-let-7a-1_30489	miRNA_hsa-let-7a-1_TGAGGTAGTAGGTTGTATAGTTAA
30545	hsa-let-7a-1_30545	miRNA_hsa-let-7a-1_GTAGGTAGTAGGTTGTATAGTT
30650	hsa-let-7a-1_30650	miRNA_hsa-let-7a-1_TGAGGTAGTAGGTTGTATAGCTAA
30841	hsa-let-7a-1_30841	miRNA_hsa-let-7a-1_CGGGGTAGTAGGTTGTATAGTT
31300	hsa-let-7a-1_31300	miRNA_hsa-let-7a-1_TGAGGTAGTAGGTTGTATAGNT
31528	hsa-let-7a-1_31528	miRNA_hsa-let-7a-1_GAGGTAGTAGGTTGTATAGTA
31931	hsa-let-7a-1_31931	miRNA_hsa-let-7a-1_TGAGGTAGTAGGTTGTCTAGTAA
32049	hsa-let-7a-1_32049	miRNA_hsa-let-7a-1_TGAGGTAGTAGGTTGTATAGG
3213	hsa-let-7a-1_3213	miRNA_hsa-let-7a-1_GAGGTCGTAGGTTGTATAGT
32377	hsa-let-7a-1_32377	miRNA_hsa-let-7a-1_GTGAGGAAGTAGGTTGTATAGTT
32545	hsa-let-7a-1_32545	miRNA_hsa-let-7a-1_TGAGGTGGTAGGTTGTATAGTT
32695	hsa-let-7a-1_32695	miRNA_hsa-let-7a-1_GTGCGGTAGTAGGTTGTATAGT
32931	hsa-let-7a-1_32931	miRNA_hsa-let-7a-1_TGAGGTAGTAGGTTGTATA
33096	hsa-let-7a-1_33096	miRNA_hsa-let-7a-1_TGAGCTAGTAGGTTGTATAG
33254	hsa-let-7a-1_33254	miRNA_hsa-let-7a-1_TGAAGTAGTAGGTTGTATAGT
33256	hsa-let-7a-1_33256	miRNA_hsa-let-7a-1_CTGGGGTAGTAGGTTGTATAGTT
33330	hsa-let-7a-1_33330	miRNA_hsa-let-7a-1_GGAGGTAGTAGGTTGTATAGT
33665	hsa-let-7a-1_33665	miRNA_hsa-let-7a-1_TGATGTAGTAGGTTGTATAGTT
33687	hsa-let-7a-1_33687	miRNA_hsa-let-7a-1_TTAGGTAGTAGGTTGTATAGTT
33781	hsa-let-7a-1_33781	miRNA_hsa-let-7a-1_TGAGGTAGTAGGTTGTATAGTG
33834	hsa-let-7a-1_33834	miRNA_hsa-let-7a-1_TGAGATAGTAGGTTGTATAGTTT
33856	hsa-let-7a-1_33856	miRNA_hsa-let-7a-1_TGAGGTAGTAGGTTGTATAGTTTTAGGGT
33923	hsa-let-7a-1_33923	miRNA_hsa-let-7a-1_TGAGTAGTAGGTTGTATAGTT
33988	hsa-let-7a-1_33988	miRNA_hsa-let-7a-1_TGATGTAGTAGGTTGTATAGT
34310	hsa-let-7a-1_34310	miRNA_hsa-let-7a-1_TGACGTAGTAGGTTGTATAGTT
34393	hsa-let-7a-1_34393	miRNA_hsa-let-7a-1_TGAGGTAGTAGGTTGTATAGTAAT
34456	hsa-let-7a-1_34456	miRNA_hsa-let-7a-1_TGGGGTAGTAGGTTGTATAGT
34572	hsa-let-7a-1_34572	miRNA_hsa-let-7a-1_TGAGGTAGTAGGTTGTATAGCTA
34898	hsa-let-7a-1_34898	miRNA_hsa-let-7a-1_TGAGGTAGTAGGTTGTATAGTTT
35179	hsa-let-7a-1_35179	miRNA_hsa-let-7a-1_TGAGGTAGTAGGTTGTATACTTT
3536	hsa-let-7a-1_3536	miRNA_hsa-let-7a-1_TGCGGTAGTAGGTTGTATAGT
35764	hsa-let-7a-1_35764	miRNA_hsa-let-7a-1_GAGGTAGTAGGTTGTATAGA
35933	hsa-let-7a-1_35933	miRNA_hsa-let-7a-1_AGGTAGTAGGTTGTATAGT
35996	hsa-let-7a-1_35996	miRNA_hsa-let-7a-1_GTGAGGCAGTAGGTTGTATAGTT
36102	hsa-let-7a-1_36102	miRNA_hsa-let-7a-1_TGAGGTAGTAGGTTGTTTAGTTA
36137	hsa-let-7a-1_36137	miRNA_hsa-let-7a-1_TGAGGTAGTAGGTTGTATAC
36359	hsa-let-7a-1_36359	miRNA_hsa-let-7a-1_TGAGGTAGTAGGTTGTCTAGCT
3636	hsa-let-7a-1_3636	miRNA_hsa-let-7a-1_TGAGGTAGTAGGTTGTCTAGTTC
36388	hsa-let-7a-1_36388	miRNA_hsa-let-7a-1_TGAGCTAGTAGGTTGTATAGTT
364	hsa-let-7a-1_364	miRNA_hsa-let-7a-1_TGAGGTAGTAGGTTGTATAGTTA
36509	hsa-let-7a-1_36509	miRNA_hsa-let-7a-1_TGAGGTAGTAGGTTGTTTAGTTT
36558	hsa-let-7a-1_36558	miRNA_hsa-let-7a-1_TGAGGTAGTAGGTTGTATAGTTAAT
36791	hsa-let-7a-1_36791	miRNA_hsa-let-7a-1_TGAGGTAGTAGGTTGTATAGTTTAT
36949	hsa-let-7a-1_36949	miRNA_hsa-let-7a-1_GTGAGGAAGTAGGTTGTATAGT
36959	hsa-let-7a-1_36959	miRNA_hsa-let-7a-1_TNAGGTAGTAGGTTGTATAGTT
37115	hsa-let-7a-1_37115	miRNA_hsa-let-7a-1_GGAGGTAGGAGGTTGTATAGTTT
37150	hsa-let-7a-1_37150	miRNA_hsa-let-7a-1_CGAGGTAGTAGGTTGTATAG
37314	hsa-let-7a-1_37314	miRNA_hsa-let-7a-1_TGAGGTAGTAGGTTGTAAAGT
37315	hsa-let-7a-1_37315	miRNA_hsa-let-7a-1_TCAGGTAGTAGGTTGTATAG
37550	hsa-let-7a-1_37550	miRNA_hsa-let-7a-1_ATACAATCTACTGTCTTTCCTGT
37603	hsa-let-7a-1_37603	miRNA_hsa-let-7a-1_TGAGGTAGTAGGTTGTCTAGTTTT
37747	hsa-let-7a-1_37747	miRNA_hsa-let-7a-1_TGAGGTAGTAGGTTGTATAGATT
37906	hsa-let-7a-1_37906	miRNA_hsa-let-7a-1_AGAGGTAGTAGGTTGTATA
38064	hsa-let-7a-1_38064	miRNA_hsa-let-7a-1_GTGGGGTAGTAGGTTGTATAGT
38292	hsa-let-7a-1_38292	miRNA_hsa-let-7a-1_TGAGGTAGTAGGTTGTCTAGTTTA
38425	hsa-let-7a-1_38425	miRNA_hsa-let-7a-1_TGAGGTAGTAGGTTGTATACTA
38503	hsa-let-7a-1_38503	miRNA_hsa-let-7a-1_TGAGTTAGTAGGTTGTATAGT
38623	hsa-let-7a-1_38623	miRNA_hsa-let-7a-1_TGAGGTAGTAGGTTGTATAGCTTT
38627	hsa-let-7a-1_38627	miRNA_hsa-let-7a-1_GAGGTAGTAGGTTGTATAGCT
38957	hsa-let-7a-1_38957	miRNA_hsa-let-7a-1_CGAGGTAGTAGGTTGTATAGTTTT
39059	hsa-let-7a-1_39059	miRNA_hsa-let-7a-1_TGAGGTAGTAGGTTGTATAGGTA
39283	hsa-let-7a-1_39283	miRNA_hsa-let-7a-1_TGAGGTAGTAGGTTGTATAGTA
39300	hsa-let-7a-1_39300	miRNA_hsa-let-7a-1_ATGAGGTAGGAGGTTGTATAGTT
39339	hsa-let-7a-1_39339	miRNA_hsa-let-7a-1_TGAGGAAGTAGGTTGTATAGTTT
39385	hsa-let-7a-1_39385	miRNA_hsa-let-7a-1_TGATGTAGTAGGTTGTATAG
39674	hsa-let-7a-1_39674	miRNA_hsa-let-7a-1_TGAGGTAGTAGGTTGTATAGTAGA
39711	hsa-let-7a-1_39711	miRNA_hsa-let-7a-1_TGAGGTAGTAGGTTGTATAGTATT
4001	hsa-let-7a-1_4001	miRNA_hsa-let-7a-1_GTGAGGTAGTAGGTTGTATAGTT
40134	hsa-let-7a-1_40134	miRNA_hsa-let-7a-1_TGGGGTAGTAGGTTGTATAGTT
40321	hsa-let-7a-1_40321	miRNA_hsa-let-7a-1_GAGGTAGTAGGTTGTATAG
40876	hsa-let-7a-1_40876	miRNA_hsa-let-7a-1_NGAGGTAGTAGGTTGTATAGTTT
41024	hsa-let-7a-1_41024	miRNA_hsa-let-7a-1_TGAGGTAGTAGGTTGTATAGCTG
41190	hsa-let-7a-1_41190	miRNA_hsa-let-7a-1_GAGGTAGTAGGTTGTATAGTTT
4123	hsa-let-7a-1_4123	miRNA_hsa-let-7a-1_GAGGTCGTAGGTTGTATAGTT
41286	hsa-let-7a-1_41286	miRNA_hsa-let-7a-1_TAAGGTAGTAGGTTGTATAGTTT
41316	hsa-let-7a-1_41316	miRNA_hsa-let-7a-1_TGAGGTAGTAGGTTGTATAG
41413	hsa-let-7a-1_41413	miRNA_hsa-let-7a-1_TGAGGTAGTAGGTTGTATAGTTGT
41500	hsa-let-7a-1_41500	miRNA_hsa-let-7a-1_TGAGGTAGTAGGTTTTATAGTT
41626	hsa-let-7a-1_41626	miRNA_hsa-let-7a-1_TGGGGTGGTAGGTTGTATAGTT
41816	hsa-let-7a-1_41816	miRNA_hsa-let-7a-1_TGGTAGTAGGTTGTATAGTT
41853	hsa-let-7a-1_41853	miRNA_hsa-let-7a-1_TGACGTAGTAGGTTGTATAG
41955	hsa-let-7a-1_41955	miRNA_hsa-let-7a-1_TGAGGTAGTAGGTTGTATAGTTGG
41977	hsa-let-7a-1_41977	miRNA_hsa-let-7a-1_TAAGGTAGTAGGTTGTATAG
42220	hsa-let-7a-1_42220	miRNA_hsa-let-7a-1_TGAGGTAGTAGGTTGTATAGAT
42297	hsa-let-7a-1_42297	miRNA_hsa-let-7a-1_CTGAGGTAGTAGGTTGTATAG
42401	hsa-let-7a-1_42401	miRNA_hsa-let-7a-1_TGAGGTAGGAGGTTGTATAGTTTT
42417	hsa-let-7a-1_42417	miRNA_hsa-let-7a-1_CGAGGTAGTAGGTTGTATA
42479	hsa-let-7a-1_42479	miRNA_hsa-let-7a-1_TGAGGTAGCAGGTTGTATAGTTTT
42708	hsa-let-7a-1_42708	miRNA_hsa-let-7a-1_TGAGGTAGTAGGTTGTATAGTTAAA
42799	hsa-let-7a-1_42799	miRNA_hsa-let-7a-1_CTATCCAATCTACTGTCTTT
4295	hsa-let-7a-1_4295	miRNA_hsa-let-7a-1_TGAGGTAGTAGGTTGTATAGTTAAG
42980	hsa-let-7a-1_42980	miRNA_hsa-let-7a-1_TGAGGTAGTAGGTTGTATAGCTT
43137	hsa-let-7a-1_43137	miRNA_hsa-let-7a-1_TGAGATAGTAGGTTGTATAGT
43296	hsa-let-7a-1_43296	miRNA_hsa-let-7a-1_TGAGGTAGTAGGTTGTATAGAAA
43381	hsa-let-7a-1_43381	miRNA_hsa-let-7a-1_ATGAGGTAGTAGGTTGTATAGT
43614	hsa-let-7a-1_43614	miRNA_hsa-let-7a-1_TGAGGTAGTAGGTTGTATAGTTTTAGG
43626	hsa-let-7a-1_43626	miRNA_hsa-let-7a-1_CGAGGTAGTAGGTTGTATAGT
43751	hsa-let-7a-1_43751	miRNA_hsa-let-7a-1_TCAGGTAGTAGGTTGTATAGTT
43879	hsa-let-7a-1_43879	miRNA_hsa-let-7a-1_TGAGGTAGTAGGTTGTATAGTTAGT
43908	hsa-let-7a-1_43908	miRNA_hsa-let-7a-1_TGTGGTAGTAGGTTGTATAGTTT
43936	hsa-let-7a-1_43936	miRNA_hsa-let-7a-1_GAGGTAGTAGGTTGTATA
43944	hsa-let-7a-1_43944	miRNA_hsa-let-7a-1_TGAGGTAGTAGGTTTTATAG
44064	hsa-let-7a-1_44064	miRNA_hsa-let-7a-1_TGAGGTAGTAGGTTGTATAGTTATT
44264	hsa-let-7a-1_44264	miRNA_hsa-let-7a-1_TGAGGTAGTAGGTTGTANAGTT
44372	hsa-let-7a-1_44372	miRNA_hsa-let-7a-1_TGAGGTGGTAGGTTGTATAGTTT
44732	hsa-let-7a-1_44732	miRNA_hsa-let-7a-1_ATGAGGTAGTAGGTTGTATAGTTA
44961	hsa-let-7a-1_44961	miRNA_hsa-let-7a-1_TTAGGGTCACACCCACCACTGGGA
45086	hsa-let-7a-1_45086	miRNA_hsa-let-7a-1_AGAGGTAGTAGGTTGTATAG
45102	hsa-let-7a-1_45102	miRNA_hsa-let-7a-1_TGAGGTAGTAGGTTGTATAGTN
45204	hsa-let-7a-1_45204	miRNA_hsa-let-7a-1_TGGGGTAGTAGGTTGTATAGTTT
45353	hsa-let-7a-1_45353	miRNA_hsa-let-7a-1_TGAGGTAGTAGGTTGTAGAGTT
45414	hsa-let-7a-1_45414	miRNA_hsa-let-7a-1_TGAGGTAGTAGGTTGTAGAGTTA
45428	hsa-let-7a-1_45428	miRNA_hsa-let-7a-1_TGAGGCAGTAGGTTGTATAGTTTT
45496	hsa-let-7a-1_45496	miRNA_hsa-let-7a-1_TGAGGTAGTAGGTTGTCTAGTTG
45683	hsa-let-7a-1_45683	miRNA_hsa-let-7a-1_TNAGGTAGTAGGTTGTATAGT
4574	hsa-let-7a-1_4574	miRNA_hsa-let-7a-1_TAAGGTAGTAGGTTGTATAGTT
45895	hsa-let-7a-1_45895	miRNA_hsa-let-7a-1_TGCGGTAGTAGGTTGTATAG
45931	hsa-let-7a-1_45931	miRNA_hsa-let-7a-1_TGAGGTAGTAGGTTGTATAGTGT
45942	hsa-let-7a-1_45942	miRNA_hsa-let-7a-1_NGAGGTAGTAGGTTGTATAG
46177	hsa-let-7a-1_46177	miRNA_hsa-let-7a-1_TGAGGTAGTAGGTTGTTTAG
46217	hsa-let-7a-1_46217	miRNA_hsa-let-7a-1_TGACGTAGTAGGTTGTATA
46356	hsa-let-7a-1_46356	miRNA_hsa-let-7a-1_TGACGTAGTAGGTTGTATAGT
46646	hsa-let-7a-1_46646	miRNA_hsa-let-7a-1_TGAGATAGTAGGTTGTATAGTT
46831	hsa-let-7a-1_46831	miRNA_hsa-let-7a-1_TGAGGTAGTAGGTTGTATAGGT
4686	hsa-let-7a-1_4686	miRNA_hsa-let-7a-1_TGAGTTAGTAGGTTGTATAGTT
46915	hsa-let-7a-1_46915	miRNA_hsa-let-7a-1_GCGAGGTAGTAGGTTGTATAGTT
46986	hsa-let-7a-1_46986	miRNA_hsa-let-7a-1_TGAAGTAGTAGGTTGTATAGTT
47019	hsa-let-7a-1_47019	miRNA_hsa-let-7a-1_TGAGGGAGTAGGTTGTATAGTTT
47316	hsa-let-7a-1_47316	miRNA_hsa-let-7a-1_GAGGTAGTAGGTTGTATAGTT
47545	hsa-let-7a-1_47545	miRNA_hsa-let-7a-1_TGAGATAGTAGGTTGTATAG
47610	hsa-let-7a-1_47610	miRNA_hsa-let-7a-1_GGTAGTAGGTTGTATAGT
47780	hsa-let-7a-1_47780	miRNA_hsa-let-7a-1_TGAGGTAGTAGGTTGTCTAGTTAA
47825	hsa-let-7a-1_47825	miRNA_hsa-let-7a-1_TGAGGTAGTAGGTTGTACAGTT
4790	hsa-let-7a-1_4790	miRNA_hsa-let-7a-1_CTGAGGCAGTAGGTTGTATAGTT
48155	hsa-let-7a-1_48155	miRNA_hsa-let-7a-1_GGAGGTAGTAGGTTGTATA
48233	hsa-let-7a-1_48233	miRNA_hsa-let-7a-1_GTGCGGTAGTAGGTTGTATAGTT
48270	hsa-let-7a-1_48270	miRNA_hsa-let-7a-1_TGAGGGAGTAGGTTGTATAGTT
48425	hsa-let-7a-1_48425	miRNA_hsa-let-7a-1_GAGGTCGTAGGTTGTATAGTTT
48829	hsa-let-7a-1_48829	miRNA_hsa-let-7a-1_TGAGGTAGTAGGTTGTCTAGTTAG
48916	hsa-let-7a-1_48916	miRNA_hsa-let-7a-1_TGAGGTAGTAGGTTGTCTAGTTAT
48988	hsa-let-7a-1_48988	miRNA_hsa-let-7a-1_GAGGTAGTAGGTTGTATAGAT
49017	hsa-let-7a-1_49017	miRNA_hsa-let-7a-1_TGAGGTAGTAGGTTGTATAGC
49159	hsa-let-7a-1_49159	miRNA_hsa-let-7a-1_TGAGGTAGTAGGTTGTTTAGTT
49384	hsa-let-7a-1_49384	miRNA_hsa-let-7a-1_AAGGTAGTAGGTTGTATAGTT
49498	hsa-let-7a-1_49498	miRNA_hsa-let-7a-1_TGAGGGAGTAGGTTGTATAGTTTT
49605	hsa-let-7a-1_49605	miRNA_hsa-let-7a-1_GGAGGTAGTAGGTTGTATAGTT
49776	hsa-let-7a-1_49776	miRNA_hsa-let-7a-1_TGAGGTAGTAGGTTGTCTAGTC
49906	hsa-let-7a-1_49906	miRNA_hsa-let-7a-1_TGCGGTAGTAGGTTGTATAGTT
50048	hsa-let-7a-1_50048	miRNA_hsa-let-7a-1_TGAGGTAGTAGGTTGTCTAGT
5206	hsa-let-7a-1_5206	miRNA_hsa-let-7a-1_TGAGGTAGTAGGTTGTATAGTTTAA
5212	hsa-let-7a-1_5212	miRNA_hsa-let-7a-1_ATGAGGTAGTAGGTTGTATAGTTT
5216	hsa-let-7a-1_5216	miRNA_hsa-let-7a-1_TGAGGTAGTAGGTTGTAAAGTTA
528	hsa-let-7a-1_528	miRNA_hsa-let-7a-1_TGAGGTAGTAGGTTGTATAGCTAT
5465	hsa-let-7a-1_5465	miRNA_hsa-let-7a-1_TGAGGTAGTAGGTTGTATAGTTTT
5547	hsa-let-7a-1_5547	miRNA_hsa-let-7a-1_GGGGTAGTAGGTTGTATAGTT
561	hsa-let-7a-1_561	miRNA_hsa-let-7a-1_TGAGGTAGTAGGTTGTAGAGTTT
5817	hsa-let-7a-1_5817	miRNA_hsa-let-7a-1_TGAGGTCGTAGGTTGTATAGT
5881	hsa-let-7a-1_5881	miRNA_hsa-let-7a-1_GGAGGTAGTAGGTTGTATAG
607	hsa-let-7a-1_607	miRNA_hsa-let-7a-1_TTGCGGTAGTAGGTTGTATAGTT
6160	hsa-let-7a-1_6160	miRNA_hsa-let-7a-1_NGAGGTAGTAGGTTGTATAGT
6417	hsa-let-7a-1_6417	miRNA_hsa-let-7a-1_TGAGGTAGTAGGTTGTCTAGTTGA
6698	hsa-let-7a-1_6698	miRNA_hsa-let-7a-1_AGGTAGTAGGTTGTATAGTT
6769	hsa-let-7a-1_6769	miRNA_hsa-let-7a-1_TNAGGTAGTAGGTTGTATAGTTA
682	hsa-let-7a-1_682	miRNA_hsa-let-7a-1_TGGGTAGTAGGTTGTATAGTT
6958	hsa-let-7a-1_6958	miRNA_hsa-let-7a-1_TGAGGGAGTAGGTTGTATAGT
7975	hsa-let-7a-1_7975	miRNA_hsa-let-7a-1_TGAGGTAGTAGGTTGTATAATT
8097	hsa-let-7a-1_8097	miRNA_hsa-let-7a-1_TGAGGTAGTAGGTTGTATAGTCG
8255	hsa-let-7a-1_8255	miRNA_hsa-let-7a-1_GTGAGGTAGTAGGTTGTATAGTTTT
8344	hsa-let-7a-1_8344	miRNA_hsa-let-7a-1_TGAGGTAGTAGGTTGTATAAAA
8502	hsa-let-7a-1_8502	miRNA_hsa-let-7a-1_TGAGGTAGTAGGTTGTATAGTT
8790	hsa-let-7a-1_8790	miRNA_hsa-let-7a-1_TGGGGTAGTAGGTTGTATAGTTTT
8797	hsa-let-7a-1_8797	miRNA_hsa-let-7a-1_GAGGTAGTAGGTTGTCTAGTT
8935	hsa-let-7a-1_8935	miRNA_hsa-let-7a-1_TGTGGTAGTAGGTTGTATAGTT
90	hsa-let-7a-1_90	miRNA_hsa-let-7a-1_TAAGGTAGTAGGTTGTATAGT
9006	hsa-let-7a-1_9006	miRNA_hsa-let-7a-1_TGAGGTAGTAGGTTGTATAGTTAC
9026	hsa-let-7a-1_9026	miRNA_hsa-let-7a-1_TGAGGTAGTAGGTTGTATAGTTTTA
9151	hsa-let-7a-1_9151	miRNA_hsa-let-7a-1_TGAGGTAGTAGGTTGTATAGTCA
9156	hsa-let-7a-1_9156	miRNA_hsa-let-7a-1_TGAGGTAGTAGGTTGTATAGA
9519	hsa-let-7a-1_9519	miRNA_hsa-let-7a-1_TGAGGTAGTAGGTTGTATAAA
9523	hsa-let-7a-1_9523	miRNA_hsa-let-7a-1_TGAGGTAGTAGGTTGTCTAGTT
9683	hsa-let-7a-1_9683	miRNA_hsa-let-7a-1_AGGTAGTAGGTTGTATAG
9738	hsa-let-7a-1_9738	miRNA_hsa-let-7a-1_TGAGGTAGTAGGTTTATAGTTT
9809	hsa-let-7a-1_9809	miRNA_hsa-let-7a-1_TGCGGTAGTAGGTTGTATAGTTT
9884	hsa-let-7a-1_9884	miRNA_hsa-let-7a-1_TGCGGTAGTAGGTTGTATA
10606	hsa-let-7a-2_10606	miRNA_hsa-let-7a-2_TTGAGGTAGTAGGTTGTATAGTTA
13236	hsa-let-7a-2_13236	miRNA_hsa-let-7a-2_TTGAGGTAGTAGGTTGTATAGTTT
15947	hsa-let-7a-2_15947	miRNA_hsa-let-7a-2_TTGAGGTAGGAGGTTGTATAGTT
16459	hsa-let-7a-2_16459	miRNA_hsa-let-7a-2_TGAGGTAGTAGATTGTATAGTTTA
26056	hsa-let-7a-2_26056	miRNA_hsa-let-7a-2_TTGAGGTAGTAGGTTGTATAG
26284	hsa-let-7a-2_26284	miRNA_hsa-let-7a-2_TGAGGTAGTAGGTTGTATAGTTTA
2774	hsa-let-7a-2_2774	miRNA_hsa-let-7a-2_TGAGGTAGGAGGTTGTATAGTTTA
30601	hsa-let-7a-2_30601	miRNA_hsa-let-7a-2_TTGAGGTAGTAGGTTGTCTAGTT
30904	hsa-let-7a-2_30904	miRNA_hsa-let-7a-2_TTGAGGTAGTAGGTTGTATAGT
7618	hsa-let-7a-2_7618	miRNA_hsa-let-7a-2_TGGGGTAGTAGGTTGTATAGTTTA
10372	hsa-let-7a-3_10372	miRNA_hsa-let-7a-3_GTGAGGTAGTAGGTTGTAT
10669	hsa-let-7a-3_10669	miRNA_hsa-let-7a-3_GTGAGGTAGTAGGTTGTATAGTC
11767	hsa-let-7a-3_11767	miRNA_hsa-let-7a-3_CTATACAATCTACTGTCTTT
11907	hsa-let-7a-3_11907	miRNA_hsa-let-7a-3_TATACAATCTACTGTCTTTCTT
14077	hsa-let-7a-3_14077	miRNA_hsa-let-7a-3_CTATACAATCTACTGTCTT
14093	hsa-let-7a-3_14093	miRNA_hsa-let-7a-3_ATACAATCTACTGTCTTTCCT
15265	hsa-let-7a-3_15265	miRNA_hsa-let-7a-3_CGGGTGTGAGGTAGTAGGTTGTATAGTT
16032	hsa-let-7a-3_16032	miRNA_hsa-let-7a-3_GTGAGGTAGTAGGTTGTATAGTTAA
16722	hsa-let-7a-3_16722	miRNA_hsa-let-7a-3_GTAGTAGATTGTATAGTTA
1706	hsa-let-7a-3_1706	miRNA_hsa-let-7a-3_CTATACAATCTACTGTCTTTCC
17606	hsa-let-7a-3_17606	miRNA_hsa-let-7a-3_TATACAATCTACTGTCTTTCC
18138	hsa-let-7a-3_18138	miRNA_hsa-let-7a-3_GAGGCAGTAGATTGTATAGT
21571	hsa-let-7a-3_21571	miRNA_hsa-let-7a-3_TATACAATCTACTGTCTTTCCTT
21959	hsa-let-7a-3_21959	miRNA_hsa-let-7a-3_CTATACAATCTACTGTCTTTCTT
23189	hsa-let-7a-3_23189	miRNA_hsa-let-7a-3_ATGAGGTAGTAGGTTGTATAGTT
26037	hsa-let-7a-3_26037	miRNA_hsa-let-7a-3_CTATACAATCTACTGTCTTCCC
26496	hsa-let-7a-3_26496	miRNA_hsa-let-7a-3_CTATACAATCTACTGTCTTCCT
26627	hsa-let-7a-3_26627	miRNA_hsa-let-7a-3_CTATACAATCTACTGTCTTTCA
27763	hsa-let-7a-3_27763	miRNA_hsa-let-7a-3_GTGAGGTAGTAGGTTATATAGT
28029	hsa-let-7a-3_28029	miRNA_hsa-let-7a-3_GAGGCAGTAGATTGTATAGTT
28334	hsa-let-7a-3_28334	miRNA_hsa-let-7a-3_GGGTGTGAGGTAGTAGGTTGTATAGT
2884	hsa-let-7a-3_2884	miRNA_hsa-let-7a-3_GTGAGGTAGTAGGTTGTATAG
28979	hsa-let-7a-3_28979	miRNA_hsa-let-7a-3_CTATACAATCTACTGTCCTTC
28983	hsa-let-7a-3_28983	miRNA_hsa-let-7a-3_GTGAGGTAGTAGGTTGTATAGTA
29231	hsa-let-7a-3_29231	miRNA_hsa-let-7a-3_GTGAGGTAGTAGGTTGTATAGTTAT
29335	hsa-let-7a-3_29335	miRNA_hsa-let-7a-3_GTGAGGTAGTAGGTTGTCTAGTT
2981	hsa-let-7a-3_2981	miRNA_hsa-let-7a-3_CTATACAATCTACTGTCTTTTT
30926	hsa-let-7a-3_30926	miRNA_hsa-let-7a-3_TATACAATCTACTGTCTTTCCT
31406	hsa-let-7a-3_31406	miRNA_hsa-let-7a-3_TGAGGTAGTAGGTTGTATAGTTTTC
31764	hsa-let-7a-3_31764	miRNA_hsa-let-7a-3_CTATACAATCTACTGTCTTTCG
3193	hsa-let-7a-3_3193	miRNA_hsa-let-7a-3_TGAGGTAGTAGGTTGTATAGTTTG
31960	hsa-let-7a-3_31960	miRNA_hsa-let-7a-3_TGAGGTAGTAGGTTGTATAGTTTTT
32330	hsa-let-7a-3_32330	miRNA_hsa-let-7a-3_GTGAGGTAGTAGGTTGTATA
32453	hsa-let-7a-3_32453	miRNA_hsa-let-7a-3_CTATACAATCTACTGTCCTTCT
3266	hsa-let-7a-3_3266	miRNA_hsa-let-7a-3_TGAGGTAGGAGGTTGTATAGTTTG
32773	hsa-let-7a-3_32773	miRNA_hsa-let-7a-3_TAACTATACAATCTACTGTCTTTC
33171	hsa-let-7a-3_33171	miRNA_hsa-let-7a-3_GAGGTAGTAGGTTGTATAGTTTT
33974	hsa-let-7a-3_33974	miRNA_hsa-let-7a-3_GTGAGGTAGTAGGTTGTGTAGTT
35159	hsa-let-7a-3_35159	miRNA_hsa-let-7a-3_GGAGGCAGTAGATTGTATAGTT
36110	hsa-let-7a-3_36110	miRNA_hsa-let-7a-3_CTATACAATCTACTGTCTTTCCT
36175	hsa-let-7a-3_36175	miRNA_hsa-let-7a-3_CTATACAATCTACTGTCTTTCTTT
36243	hsa-let-7a-3_36243	miRNA_hsa-let-7a-3_TGAGGCAGTAGATTGTATAGT
3745	hsa-let-7a-3_3745	miRNA_hsa-let-7a-3_GTGAGGTAGTAGGTTGTCTAGT
38547	hsa-let-7a-3_38547	miRNA_hsa-let-7a-3_GTGAGGTAGTAGGTTGTATAGT
39072	hsa-let-7a-3_39072	miRNA_hsa-let-7a-3_GTGAGGTAGGAGGTTGTATAGTT
39609	hsa-let-7a-3_39609	miRNA_hsa-let-7a-3_TATACAATCTACTGTCTTTCT
39696	hsa-let-7a-3_39696	miRNA_hsa-let-7a-3_GGGTGTGAGGTAGTAGGTTGTATAGTTT
40278	hsa-let-7a-3_40278	miRNA_hsa-let-7a-3_CTATACAATCTACTGTATTTCT
42048	hsa-let-7a-3_42048	miRNA_hsa-let-7a-3_GTGAGGTAGTAGGTTGTATAGTTA
43017	hsa-let-7a-3_43017	miRNA_hsa-let-7a-3_CTATACAATCTACTGTCTTTC
43050	hsa-let-7a-3_43050	miRNA_hsa-let-7a-3_CTATACAATCTACTGTCTTTCT
43149	hsa-let-7a-3_43149	miRNA_hsa-let-7a-3_TGGGTGTGAGGTAGTAGGTTGTATAGTT
441	hsa-let-7a-3_441	miRNA_hsa-let-7a-3_GGTGTGAGGTAGTAGGTTGTATAGT
4413	hsa-let-7a-3_4413	miRNA_hsa-let-7a-3_TGAGGTAGTAGGTTGTATAGTTTTTT
44550	hsa-let-7a-3_44550	miRNA_hsa-let-7a-3_CTATACAATCTACTGTCTTTT
45072	hsa-let-7a-3_45072	miRNA_hsa-let-7a-3_GTGAGGTAGTAGGTTGTATAGA
45109	hsa-let-7a-3_45109	miRNA_hsa-let-7a-3_GGTGTGAGGTAGTAGGTTGTATAGTT
45561	hsa-let-7a-3_45561	miRNA_hsa-let-7a-3_TGAGGCAGTAGATTGTATAGTT
46859	hsa-let-7a-3_46859	miRNA_hsa-let-7a-3_TGAGATAGTAGATTGTATAGTTA
46866	hsa-let-7a-3_46866	miRNA_hsa-let-7a-3_GGGTGTGAGGTAGTAGGTTGTATAGTT
47817	hsa-let-7a-3_47817	miRNA_hsa-let-7a-3_CTATACAATCTACTGTCTTTAT
49026	hsa-let-7a-3_49026	miRNA_hsa-let-7a-3_GTGAGGTAGTAGGTTGTATAGTTT
49479	hsa-let-7a-3_49479	miRNA_hsa-let-7a-3_TGAGGTAGTAGGTTGTATAGTTTGG
6013	hsa-let-7a-3_6013	miRNA_hsa-let-7a-3_TGAGGTAGTAGATTGTATAGTTTG
9254	hsa-let-7a-3_9254	miRNA_hsa-let-7a-3_GGGCGTGAGGTAGTAGGTTGTATAGTT
9313	hsa-let-7a-3_9313	miRNA_hsa-let-7a-3_CTATACAATCTACTGTCTCTCT
10104	hsa-let-7b_10104	miRNA_hsa-let-7b_TNAGGTAGTAGGTTGTGTGGTT
10128	hsa-let-7b_10128	miRNA_hsa-let-7b_TGAGGTAGTAGGTTGTCTGGTTA
10463	hsa-let-7b_10463	miRNA_hsa-let-7b_TGAGGTAGTAGGTTGTGTGGTATTT
10514	hsa-let-7b_10514	miRNA_hsa-let-7b_GTGAGGTAGTAGGTTGTGTGGTTTT
10629	hsa-let-7b_10629	miRNA_hsa-let-7b_TGATGTAGTAGGTTGTGTGGTT
10631	hsa-let-7b_10631	miRNA_hsa-let-7b_TGAGGTAGTAGGTTGTGTGGC
10770	hsa-let-7b_10770	miRNA_hsa-let-7b_TGAGGTAGTAGGTTGTGTGAT
10779	hsa-let-7b_10779	miRNA_hsa-let-7b_TGAGGTAGTAGGTTGTGTAGTTG
10906	hsa-let-7b_10906	miRNA_hsa-let-7b_TGAGGTAGTAGGTTGTGTGATT
11012	hsa-let-7b_11012	miRNA_hsa-let-7b_TGAGGTAGTAGGTTGTGTTGTTTT
11058	hsa-let-7b_11058	miRNA_hsa-let-7b_GAGGTCGTAGGTTGTGTGG
11120	hsa-let-7b_11120	miRNA_hsa-let-7b_TGAGGTAGTAGGTTGTGTGGGT
11303	hsa-let-7b_11303	miRNA_hsa-let-7b_TGAGATAGTAGGTTGTGTGGTTT
11563	hsa-let-7b_11563	miRNA_hsa-let-7b_TGAGGTAGTAGGTTGTGTGGCTTAT
11642	hsa-let-7b_11642	miRNA_hsa-let-7b_TGAGGTAGTAGGTTGTGTTGT
11848	hsa-let-7b_11848	miRNA_hsa-let-7b_TGAGGTAGTAGGTTGTGTGGAAAT
11933	hsa-let-7b_11933	miRNA_hsa-let-7b_GAGGTAGTAGGTTGTGCGGT
11958	hsa-let-7b_11958	miRNA_hsa-let-7b_CTATACAACCTACTGCCTTCC
12109	hsa-let-7b_12109	miRNA_hsa-let-7b_TGAGGTAGTAGGTTGTGTGGTTTAAG
12144	hsa-let-7b_12144	miRNA_hsa-let-7b_TGAGGTAGTAGGTTGTGTGGTTTTATT
12242	hsa-let-7b_12242	miRNA_hsa-let-7b_TGAGGTAGTAGGTTGTGTGTAA
12276	hsa-let-7b_12276	miRNA_hsa-let-7b_TGACGTAGTAGGTTGTGTGGT
12312	hsa-let-7b_12312	miRNA_hsa-let-7b_TGAGGTAGTAGGTTGTGTTG
12551	hsa-let-7b_12551	miRNA_hsa-let-7b_TGAGGTAGTAGGTTGTGTGGTAAA
12570	hsa-let-7b_12570	miRNA_hsa-let-7b_TGAGGTAGTAGGTTGTGAGGTTT
12854	hsa-let-7b_12854	miRNA_hsa-let-7b_TGAGGTAGTAGGTTGTCTGGTTTT
12952	hsa-let-7b_12952	miRNA_hsa-let-7b_TAAGGTAGTAGGTTGTGTGGT
12972	hsa-let-7b_12972	miRNA_hsa-let-7b_TGAGGTAGTAGGTTGTGTGGTTAAGT
12999	hsa-let-7b_12999	miRNA_hsa-let-7b_TGAGGTAGTAGGTTGTGAGGTTA
13000	hsa-let-7b_13000	miRNA_hsa-let-7b_GAGGTAGTAGGTTGTGTGGTTTTT
13136	hsa-let-7b_13136	miRNA_hsa-let-7b_TGAGGTAGTAGGTTGTTTGGT
13241	hsa-let-7b_13241	miRNA_hsa-let-7b_TGAGGCAGTAGGTTGTGTGGTTT
13358	hsa-let-7b_13358	miRNA_hsa-let-7b_CTGAGGTAGTAGGTTGTATAGTTA
13374	hsa-let-7b_13374	miRNA_hsa-let-7b_TGAGGTAGTAGGTTGTGCGGTTAT
13379	hsa-let-7b_13379	miRNA_hsa-let-7b_AGGTAGTAGGTTGTGTGGTTT
13389	hsa-let-7b_13389	miRNA_hsa-let-7b_TGAGGTAGTAGGTTGTGTGGTTTTG
13511	hsa-let-7b_13511	miRNA_hsa-let-7b_TGAGGTAGTAGGTTGTGTGTT
13522	hsa-let-7b_13522	miRNA_hsa-let-7b_TGAGGTAGTAGGTTGTGTGGCTA
13620	hsa-let-7b_13620	miRNA_hsa-let-7b_TGAGGTAGTAGGTTGTCTGGTA
13660	hsa-let-7b_13660	miRNA_hsa-let-7b_TGAGGTAGTAGGTTGTGTGGTCTA
13693	hsa-let-7b_13693	miRNA_hsa-let-7b_TGAGGTAGTAGGTTGTGTT
13814	hsa-let-7b_13814	miRNA_hsa-let-7b_TGAGGTAGTAGGTTGTGTGGTTTTCT
13824	hsa-let-7b_13824	miRNA_hsa-let-7b_GAGGTAGTAGGTTGTGCGGTTA
13862	hsa-let-7b_13862	miRNA_hsa-let-7b_TGAGGTAGTAGGTTGTGTGGTGT
13927	hsa-let-7b_13927	miRNA_hsa-let-7b_TGAGGTAGTAGGTTGTGTGAAAA
13952	hsa-let-7b_13952	miRNA_hsa-let-7b_TGAGGTAGTAGGTTGTGTGGGTT
14047	hsa-let-7b_14047	miRNA_hsa-let-7b_TGAGGTAGTAGGTTGTGTGGTTATGT
14085	hsa-let-7b_14085	miRNA_hsa-let-7b_ATGAGGTAGTAGGTTGTGTGGT
14269	hsa-let-7b_14269	miRNA_hsa-let-7b_TGAGGTAGTAGGTTGTGTGGTTAATA
14304	hsa-let-7b_14304	miRNA_hsa-let-7b_TGAGGTAGTAGGTTGTGTGGTTTTTG
14314	hsa-let-7b_14314	miRNA_hsa-let-7b_TGAGGTAGTAGGTTGTGTGGTT
14360	hsa-let-7b_14360	miRNA_hsa-let-7b_TAAGGTAGTAGGTTGTATAGTTA
14419	hsa-let-7b_14419	miRNA_hsa-let-7b_GAGGAAGTAGGTTGTATAGTT
14469	hsa-let-7b_14469	miRNA_hsa-let-7b_TGAGGTAGTAGGTTGTCTGGTAA
1449	hsa-let-7b_1449	miRNA_hsa-let-7b_TGAGGTAGTAGGTTGTGTGGTCTTT
14667	hsa-let-7b_14667	miRNA_hsa-let-7b_TGAGGTAGTAGGTTGTGTGGTTAAGA
14680	hsa-let-7b_14680	miRNA_hsa-let-7b_TCAGGTAGTAGGTTGTGTGGTT
14801	hsa-let-7b_14801	miRNA_hsa-let-7b_TGAGGTAGTAGGTTGTGTGGTTTTTGT
14901	hsa-let-7b_14901	miRNA_hsa-let-7b_GAGGTAGTAGGTTGTGTGGTTAA
15072	hsa-let-7b_15072	miRNA_hsa-let-7b_TGAGGTAGTAGGTTGTGCGGTTAA
152	hsa-let-7b_152	miRNA_hsa-let-7b_TGAGGTAGTAGGTTGTGTGGTTAGTT
15200	hsa-let-7b_15200	miRNA_hsa-let-7b_TGAGGTAGTAGGTTGTGTGGCTAT
1524	hsa-let-7b_1524	miRNA_hsa-let-7b_TGAGGTAGTAGGTTGTGCGGTTTA
15264	hsa-let-7b_15264	miRNA_hsa-let-7b_TGAGGTAGTAGGTTGTGTGGTCT
15273	hsa-let-7b_15273	miRNA_hsa-let-7b_TGAGGTAGTAGGTTGTGTGGGTTTT
15283	hsa-let-7b_15283	miRNA_hsa-let-7b_TGAGGAAGTAGGTTGTGTGGTTT
15349	hsa-let-7b_15349	miRNA_hsa-let-7b_TGAGGTAGTAGGTTGTGTAGTA
15422	hsa-let-7b_15422	miRNA_hsa-let-7b_GAGGTCGTAGGTTGTGTGGT
15523	hsa-let-7b_15523	miRNA_hsa-let-7b_TGAGTTAGTAGGTTGTGTGGT
15697	hsa-let-7b_15697	miRNA_hsa-let-7b_TGAGGTAGTAGGTTGTGTCGTT
15725	hsa-let-7b_15725	miRNA_hsa-let-7b_TCAGGTAGTAGGTTGTATAGTTA
15737	hsa-let-7b_15737	miRNA_hsa-let-7b_AGGTAGTAGGTTGTGTGG
16002	hsa-let-7b_16002	miRNA_hsa-let-7b_TGAGGTAGTAGGTTGTGTGATA
16029	hsa-let-7b_16029	miRNA_hsa-let-7b_NGAGGTAGTAGGTTGTGTGGT
1611	hsa-let-7b_1611	miRNA_hsa-let-7b_TGAGGTAGTAGGTTGTGCGGTTTTA
16239	hsa-let-7b_16239	miRNA_hsa-let-7b_TGAGGTAGTAGGTTGTGTGGCTGT
16285	hsa-let-7b_16285	miRNA_hsa-let-7b_AGGTAGTAGGTTGTGTGGT
16756	hsa-let-7b_16756	miRNA_hsa-let-7b_TGAGGTAGTAGGTTGTGTGGTTAAG
16890	hsa-let-7b_16890	miRNA_hsa-let-7b_TCAGGTAGTAGGTTGTGTGGTTT
16937	hsa-let-7b_16937	miRNA_hsa-let-7b_GAGGTAGTAGGTTGTGTGGTA
16966	hsa-let-7b_16966	miRNA_hsa-let-7b_TGAGGTAGTAGGTTGTCTGGTT
16977	hsa-let-7b_16977	miRNA_hsa-let-7b_TGAGGGAGTAGGTTGTGTGGT
17025	hsa-let-7b_17025	miRNA_hsa-let-7b_AGGTAGTAGGTTGTGTGGTT
17222	hsa-let-7b_17222	miRNA_hsa-let-7b_TGAGGTCGTAGGTTGTGTGGTT
17278	hsa-let-7b_17278	miRNA_hsa-let-7b_TGAGGTAGTAGGTTGTGTGGTTAG
17337	hsa-let-7b_17337	miRNA_hsa-let-7b_TGAGGTAGTAGGTTGTGTGGGAT
17373	hsa-let-7b_17373	miRNA_hsa-let-7b_TGAGGTAGTAGGTTGTCTAATT
17596	hsa-let-7b_17596	miRNA_hsa-let-7b_TGAGGGAGTAGGTTGTATAGTTAT
17601	hsa-let-7b_17601	miRNA_hsa-let-7b_TGAGCTAGTAGGTTGTGTGGTTT
178	hsa-let-7b_178	miRNA_hsa-let-7b_TGAGGTAGTAGGTTGTGTGTTAT
17810	hsa-let-7b_17810	miRNA_hsa-let-7b_TGAGGTAGTAGGTTGTGTGGCTTTA
17886	hsa-let-7b_17886	miRNA_hsa-let-7b_TGAGGTAGTAGGTTGTGTGGAAT
17983	hsa-let-7b_17983	miRNA_hsa-let-7b_TGAGGTAGTAGGTTGTGTGGTTTTTCT
18154	hsa-let-7b_18154	miRNA_hsa-let-7b_TGAGGTAGTAGGTTGTCTG
18334	hsa-let-7b_18334	miRNA_hsa-let-7b_NGAGGTAGTAGGTTGTGTGGTTT
1849	hsa-let-7b_1849	miRNA_hsa-let-7b_TGAGGAAGTAGGTTGTGTGGTT
18509	hsa-let-7b_18509	miRNA_hsa-let-7b_TTGAGGTAGTAGGTTGTGTGGTTT
18562	hsa-let-7b_18562	miRNA_hsa-let-7b_TGAGGTAGTAGGTTGTGTGGTTTTAAA
18592	hsa-let-7b_18592	miRNA_hsa-let-7b_TGAGGTAGTAGGTTTTGTGGTT
18629	hsa-let-7b_18629	miRNA_hsa-let-7b_CGAGGTAGTAGGTTGTGTGGT
18870	hsa-let-7b_18870	miRNA_hsa-let-7b_TGAGGTAGTAGGTTGTGTGGCTTTT
18911	hsa-let-7b_18911	miRNA_hsa-let-7b_TGAGGTAGTAGGTTGTGTGGTGTTT
19011	hsa-let-7b_19011	miRNA_hsa-let-7b_AGGTCGTAGGTTGTGTGGTT
19140	hsa-let-7b_19140	miRNA_hsa-let-7b_TGGGGTAGTAGGTTGTGTGG
19180	hsa-let-7b_19180	miRNA_hsa-let-7b_TGAGGTAGTAGGTTGTGTGTTTTT
19184	hsa-let-7b_19184	miRNA_hsa-let-7b_TGAGGTAGTAGGTTGTGGGGTTTT
19215	hsa-let-7b_19215	miRNA_hsa-let-7b_TGAGGTAGTAGGTTGTGTGGN
19217	hsa-let-7b_19217	miRNA_hsa-let-7b_TGAGGTAGTAGGTTGTGTG
1929	hsa-let-7b_1929	miRNA_hsa-let-7b_TGAGGTAGTAGGTTGTGTGGTATA
1936	hsa-let-7b_1936	miRNA_hsa-let-7b_TGAGGTAGTAGGTTGTGTGGATT
1956	hsa-let-7b_1956	miRNA_hsa-let-7b_TGATGTAGTAGGTTGTGTGGTTT
19835	hsa-let-7b_19835	miRNA_hsa-let-7b_TGAGGTAGTAGGTTGTGTGGTTCAT
19932	hsa-let-7b_19932	miRNA_hsa-let-7b_TGAGGTAGTAGGTTGTGTGGTTGTAT
20220	hsa-let-7b_20220	miRNA_hsa-let-7b_GAGGGAGTAGGTTGTATAGTT
20234	hsa-let-7b_20234	miRNA_hsa-let-7b_TGAGGTACTAGGTTGTGTGGTT
20315	hsa-let-7b_20315	miRNA_hsa-let-7b_TGAGGTAGTAGGTTGTGTGGGTAT
20398	hsa-let-7b_20398	miRNA_hsa-let-7b_CGAGGTAGTAGGTTGTATAGTTAT
20645	hsa-let-7b_20645	miRNA_hsa-let-7b_CGAGGTAGTAGGTTGTGTGGTT
20700	hsa-let-7b_20700	miRNA_hsa-let-7b_AGGTAGTAGGTTGTATAGTTA
20756	hsa-let-7b_20756	miRNA_hsa-let-7b_GAGGTAGTAGGTTGTGTGGTTA
20770	hsa-let-7b_20770	miRNA_hsa-let-7b_TGAGGTAGTAGGTTGTGTGGTTTG
20918	hsa-let-7b_20918	miRNA_hsa-let-7b_TGAGGTAGTAGGTTGTGTGGTTAGA
21069	hsa-let-7b_21069	miRNA_hsa-let-7b_TGAGGTAGTAGGTTGTGTGGTTGG
21090	hsa-let-7b_21090	miRNA_hsa-let-7b_TGCGGTAGTAGGTTGTGTGGTT
21128	hsa-let-7b_21128	miRNA_hsa-let-7b_TGCGGTAGTAGGTTGTGTGGTTT
21180	hsa-let-7b_21180	miRNA_hsa-let-7b_TGAGGTAGTAGGTTGTGTGG
21192	hsa-let-7b_21192	miRNA_hsa-let-7b_TGAGGTAGTAGGTTGTGTGGGA
21196	hsa-let-7b_21196	miRNA_hsa-let-7b_GGTAGTAGGTTGTGTGGTTA
21244	hsa-let-7b_21244	miRNA_hsa-let-7b_TGATGTAGTAGGTTGTGTGGT
21351	hsa-let-7b_21351	miRNA_hsa-let-7b_GTGAGGTAGTAGGTTGTGTGGT
21379	hsa-let-7b_21379	miRNA_hsa-let-7b_TGAGGCAGTAGGTTGTATAGT
21550	hsa-let-7b_21550	miRNA_hsa-let-7b_TGAGGTAGTAGGTTGTGTGGTTGTT
21652	hsa-let-7b_21652	miRNA_hsa-let-7b_TGAGGTTGTAGGTTGTGTGGTT
21714	hsa-let-7b_21714	miRNA_hsa-let-7b_GTGAGGTAGTAGGTTGTGTGGTTAT
21842	hsa-let-7b_21842	miRNA_hsa-let-7b_CTATACAACCTACTGCCTTC
21895	hsa-let-7b_21895	miRNA_hsa-let-7b_TGAGGTAGTAGGTTGTGTGGCAT
21897	hsa-let-7b_21897	miRNA_hsa-let-7b_TGAGGTAGTAGGTTGTGTGGCAG
21974	hsa-let-7b_21974	miRNA_hsa-let-7b_TGAGGTAGTAGGTTGTTTGG
22062	hsa-let-7b_22062	miRNA_hsa-let-7b_TGAGGTAGTAGGTTGTGTGGTAA
22144	hsa-let-7b_22144	miRNA_hsa-let-7b_TGAGGTAGTAGGTTGTGTCGTTA
22151	hsa-let-7b_22151	miRNA_hsa-let-7b_TGAGGTAGTAGGTTGTTTGGTTT
22325	hsa-let-7b_22325	miRNA_hsa-let-7b_TGTGGTAGTAGGTTGTGTGGT
2237	hsa-let-7b_2237	miRNA_hsa-let-7b_TGAGGTAGTAGGTTGTGTGGTTCTT
22689	hsa-let-7b_22689	miRNA_hsa-let-7b_AGAGGTAGTAGGTTGTGTGGTT
22728	hsa-let-7b_22728	miRNA_hsa-let-7b_TGAGGTAGTAGGTTGTTTGGTTA
22820	hsa-let-7b_22820	miRNA_hsa-let-7b_TGAGGTAGTAGGTTGTGTGGTTAA
22923	hsa-let-7b_22923	miRNA_hsa-let-7b_AGGTAGTAGGTTGTGTGGTTAT
23111	hsa-let-7b_23111	miRNA_hsa-let-7b_TGAGGTAGTAGGTTGTGTGGCTTTTT
23198	hsa-let-7b_23198	miRNA_hsa-let-7b_TGAGGTAGTAGGTTGTGAGGTT
23250	hsa-let-7b_23250	miRNA_hsa-let-7b_TGAGATAGTAGGTTGTGTGG
23309	hsa-let-7b_23309	miRNA_hsa-let-7b_TTAGGTAGTAGGTTGTGTGGTT
23363	hsa-let-7b_23363	miRNA_hsa-let-7b_TGAGGTAGTAGGTTGTGTGGTN
23447	hsa-let-7b_23447	miRNA_hsa-let-7b_TTAGGTAGTAGGTTGTGTGG
23506	hsa-let-7b_23506	miRNA_hsa-let-7b_TGAGGTAGTAGGTTGTGAGGTTAT
23533	hsa-let-7b_23533	miRNA_hsa-let-7b_TGGGGCAGTAGGTTGTATAGTT
23550	hsa-let-7b_23550	miRNA_hsa-let-7b_GGTAGTAGGTTGTGTGGTTTT
23557	hsa-let-7b_23557	miRNA_hsa-let-7b_TAAGGTAGTAGGTTGTGTGGTT
23595	hsa-let-7b_23595	miRNA_hsa-let-7b_TGAGGTAGTAGGTTGTGTGGTTGA
23773	hsa-let-7b_23773	miRNA_hsa-let-7b_TGAGGTAGTAGGTTGTGTGGTTAGT
23778	hsa-let-7b_23778	miRNA_hsa-let-7b_TGAGGTAGTAGGTTGTGTGGTTTTTTT
23837	hsa-let-7b_23837	miRNA_hsa-let-7b_TGAGGCAGTAGGTTGTGTGGTT
23940	hsa-let-7b_23940	miRNA_hsa-let-7b_GAGGTAGTAGGTTGTGTAGTT
24049	hsa-let-7b_24049	miRNA_hsa-let-7b_TGAGGTAGTAGGTTGTGTGGCTT
24162	hsa-let-7b_24162	miRNA_hsa-let-7b_TGAGGTAGTAGGTTGTGTGGG
24253	hsa-let-7b_24253	miRNA_hsa-let-7b_TGAGGTAGTAGGTTGTTTGGTT
24427	hsa-let-7b_24427	miRNA_hsa-let-7b_GAGGTAGTAGGTTGTGTGGTTTTTT
24452	hsa-let-7b_24452	miRNA_hsa-let-7b_TGAGGTAGTAGGTTGTGTTGTA
24475	hsa-let-7b_24475	miRNA_hsa-let-7b_TGAGGTAGTAGGTTGTGTGGTTTTTT
24546	hsa-let-7b_24546	miRNA_hsa-let-7b_TGAGGGAGTAGGTTGTATAGTTA
24598	hsa-let-7b_24598	miRNA_hsa-let-7b_TGAGGTAGTAGGTTGTGTGATTTAT
24760	hsa-let-7b_24760	miRNA_hsa-let-7b_TGAGGTAGTAGGTTGTGTGGTTTTAG
25001	hsa-let-7b_25001	miRNA_hsa-let-7b_AGGTAGTAGGTTGTGTGGTTTT
25038	hsa-let-7b_25038	miRNA_hsa-let-7b_TGAGGTAGTAGGTTGTGT
2506	hsa-let-7b_2506	miRNA_hsa-let-7b_TGAGGTAGTAGGTTGTGTAGA
25173	hsa-let-7b_25173	miRNA_hsa-let-7b_GTGAGGTAGTAGGTTGTGTGGTTTA
25247	hsa-let-7b_25247	miRNA_hsa-let-7b_TGAGGTAGTAGGTTGTGGGGTTA
25350	hsa-let-7b_25350	miRNA_hsa-let-7b_TTGAGGTAGTAGGTTGTGTGGT
25471	hsa-let-7b_25471	miRNA_hsa-let-7b_TGAGGTAGTAGGTTGTGTCGTTTT
25551	hsa-let-7b_25551	miRNA_hsa-let-7b_TTAGGTAGTAGGTTGTGTGGT
25558	hsa-let-7b_25558	miRNA_hsa-let-7b_TGAGGTCGTAGGTTGTGTGG
25583	hsa-let-7b_25583	miRNA_hsa-let-7b_TGAGGTAGTAGGTTGTGTGCTTT
25647	hsa-let-7b_25647	miRNA_hsa-let-7b_TGAGGTAGTAGGTTGTGTGGTTTTGT
25895	hsa-let-7b_25895	miRNA_hsa-let-7b_TGAGGTAGTAGGTTGTGTGGGTA
25961	hsa-let-7b_25961	miRNA_hsa-let-7b_TGAGGTAGTAGGTTGTGTGGTA
25990	hsa-let-7b_25990	miRNA_hsa-let-7b_TGAGGTAGTAGGTTGTGTGGA
2614	hsa-let-7b_2614	miRNA_hsa-let-7b_TGAGGTAGTAGGTTGTGTGTTTAT
26164	hsa-let-7b_26164	miRNA_hsa-let-7b_TGAGGTAGTAGGTTGTGTAGTTT
26315	hsa-let-7b_26315	miRNA_hsa-let-7b_TGAGGTAGTAGGTTGTGTGGTTCT
26547	hsa-let-7b_26547	miRNA_hsa-let-7b_TGAGGTAGTAGGTTTTGTGGT
2685	hsa-let-7b_2685	miRNA_hsa-let-7b_TGAGGTAGTAGGTTGTGTGGTTCG
26858	hsa-let-7b_26858	miRNA_hsa-let-7b_TAAGGTAGTAGGTTGTGTGG
27003	hsa-let-7b_27003	miRNA_hsa-let-7b_TGAGGTAGTAGGTTGTGTGGATAT
27069	hsa-let-7b_27069	miRNA_hsa-let-7b_TGAGGTAGTAGGTTGTGTGGTATT
27142	hsa-let-7b_27142	miRNA_hsa-let-7b_GAGGTAGTAGGTTGTGTGGTTGT
27172	hsa-let-7b_27172	miRNA_hsa-let-7b_TGAGGTCGTAGGTTGTGTGGT
27262	hsa-let-7b_27262	miRNA_hsa-let-7b_TGAGGTAGTAGGTTGTGTGGCA
27492	hsa-let-7b_27492	miRNA_hsa-let-7b_TGAGGTAGTAGGTTGTGTGGTTTTTA
27518	hsa-let-7b_27518	miRNA_hsa-let-7b_TGAGGTAGTAGGTTGTGTGGTTAAT
2758	hsa-let-7b_2758	miRNA_hsa-let-7b_TGAGGCGGTAGGTTGTATAGTT
27609	hsa-let-7b_27609	miRNA_hsa-let-7b_GAGGTAGTAGGTTGTGTGGTTTT
27663	hsa-let-7b_27663	miRNA_hsa-let-7b_TGAGGTAGTAGGTTGTGTGGAAA
27838	hsa-let-7b_27838	miRNA_hsa-let-7b_TGAGGTAGTAGGTTGTGTGA
2814	hsa-let-7b_2814	miRNA_hsa-let-7b_TGAGTTAGTAGGTTGTGTGG
28171	hsa-let-7b_28171	miRNA_hsa-let-7b_CTGAGGTAGTAGGTTGTGTGGTTT
28187	hsa-let-7b_28187	miRNA_hsa-let-7b_GAGGTAGTAGGTTGTGTGGTTATT
28220	hsa-let-7b_28220	miRNA_hsa-let-7b_TGAGGTAGTAGGTTGTGTGGTTTTTAA
28389	hsa-let-7b_28389	miRNA_hsa-let-7b_TGAGGTAGTAGGTTGTGTGATAT
2846	hsa-let-7b_2846	miRNA_hsa-let-7b_GAGGTAGTAGGTTGTGTGGT
28520	hsa-let-7b_28520	miRNA_hsa-let-7b_GAGGTAGTAGGTTGTGTGGTTT
28566	hsa-let-7b_28566	miRNA_hsa-let-7b_AGAGGTAGTAGGTTGTGTGGTTT
28635	hsa-let-7b_28635	miRNA_hsa-let-7b_TGAGGTAGTAGGTTGTGTGGTTAAAA
28721	hsa-let-7b_28721	miRNA_hsa-let-7b_TGAGGGAGTAGGTTGTGTGGTT
28799	hsa-let-7b_28799	miRNA_hsa-let-7b_GTAGTAGGTTGTGTGGTTTT
28955	hsa-let-7b_28955	miRNA_hsa-let-7b_TGAGGTAGTAGGTTGTGTGCTTA
28956	hsa-let-7b_28956	miRNA_hsa-let-7b_TGAGGTAGTAGGTTGTGTGGTTTA
29047	hsa-let-7b_29047	miRNA_hsa-let-7b_TGAGGTAGTAGGTTGTGTCG
2910	hsa-let-7b_2910	miRNA_hsa-let-7b_TGAGGTAGTAGGTTGTGTTGTT
29111	hsa-let-7b_29111	miRNA_hsa-let-7b_TGAGGTAGTAGGTTGTGTGGAT
29251	hsa-let-7b_29251	miRNA_hsa-let-7b_GAGGTAGTAGGTTGTGTGGCT
29254	hsa-let-7b_29254	miRNA_hsa-let-7b_TGAGGTAGTAGGTTGTGTGGTGG
29281	hsa-let-7b_29281	miRNA_hsa-let-7b_CGAGGCAGTAGGTTGTATAGTT
29311	hsa-let-7b_29311	miRNA_hsa-let-7b_TGAGGTAGTAGGTTGTGTGGCT
29324	hsa-let-7b_29324	miRNA_hsa-let-7b_AGAGGTAGTAGGTTGTGTGG
29423	hsa-let-7b_29423	miRNA_hsa-let-7b_TGAGGTAGTAGGTTGTGTGGTTTTAGT
29592	hsa-let-7b_29592	miRNA_hsa-let-7b_TGAGGTAGTAGGTTGTGTGGCTTA
29615	hsa-let-7b_29615	miRNA_hsa-let-7b_CGAGGTAGTAGGTTGTGTG
29644	hsa-let-7b_29644	miRNA_hsa-let-7b_TGAGGTAGTAGGTTGTGTGGATTTT
29886	hsa-let-7b_29886	miRNA_hsa-let-7b_GAGGCAGTAGGTTGTATAGT
29893	hsa-let-7b_29893	miRNA_hsa-let-7b_TGAGGTAGTAGGTTGTGGGG
29978	hsa-let-7b_29978	miRNA_hsa-let-7b_TGAGGTAGTAGGTTGTGTGGTTTTT
30101	hsa-let-7b_30101	miRNA_hsa-let-7b_TGAGGTAGTAGGTTGTGTGGTTAT
30155	hsa-let-7b_30155	miRNA_hsa-let-7b_TGAGGTAGTAGGTTGTGTGGTTAAA
30157	hsa-let-7b_30157	miRNA_hsa-let-7b_CGAGGTAGTAGGTTGTGTGGTTT
30257	hsa-let-7b_30257	miRNA_hsa-let-7b_TGGGGTAGTAGGTTGTGTGGTTT
30286	hsa-let-7b_30286	miRNA_hsa-let-7b_TGAGGTAGTAGGTTGTGTGGTTT
30306	hsa-let-7b_30306	miRNA_hsa-let-7b_GGAGGGAGTAGGTTGTATAGTT
30376	hsa-let-7b_30376	miRNA_hsa-let-7b_AGGTAGTAGGTTGTGTGGTTA
30408	hsa-let-7b_30408	miRNA_hsa-let-7b_GAGGTAGTAGGTTGTATAGTTAT
30659	hsa-let-7b_30659	miRNA_hsa-let-7b_GGTGTGAGGTAGTAGGTTGTGTGGTT
3088	hsa-let-7b_3088	miRNA_hsa-let-7b_TGAGGTAGTAGGTTGTGTGATTAA
30925	hsa-let-7b_30925	miRNA_hsa-let-7b_TGAGGTAGTAGGTTGTGCGGTAA
30970	hsa-let-7b_30970	miRNA_hsa-let-7b_TGAGGTAGTAGGTTGTGTGGTTAC
31014	hsa-let-7b_31014	miRNA_hsa-let-7b_TGAGGTAGTAGGTTGTGTGGTTTTACT
31073	hsa-let-7b_31073	miRNA_hsa-let-7b_GGAGGTAGTAGGTTGTGTGGTTT
31110	hsa-let-7b_31110	miRNA_hsa-let-7b_TCAGGTAGTAGGTTGTGTGGT
31192	hsa-let-7b_31192	miRNA_hsa-let-7b_TGAGGTAGTAGGTTGTGTGGGG
3128	hsa-let-7b_3128	miRNA_hsa-let-7b_GTGAGGTAGTAGGTTGTGTGGTT
31373	hsa-let-7b_31373	miRNA_hsa-let-7b_TGAGGTAGTAGGTTGTGTGTTA
3146	hsa-let-7b_3146	miRNA_hsa-let-7b_TTGAGGTAGTAGGTTGTGTGGTT
31510	hsa-let-7b_31510	miRNA_hsa-let-7b_TGAGGTAGTAGGTTGTGTGGTTAAAT
31611	hsa-let-7b_31611	miRNA_hsa-let-7b_GTGAGGTAGTAGGTTGTGTGG
31652	hsa-let-7b_31652	miRNA_hsa-let-7b_TGAGGTAGTAGGTTGTGTTT
31773	hsa-let-7b_31773	miRNA_hsa-let-7b_TGAGGTAGTAGGTTGTGTGGTTCTTT
31792	hsa-let-7b_31792	miRNA_hsa-let-7b_AGAGGTAGTAGGTTGTGTGGT
32111	hsa-let-7b_32111	miRNA_hsa-let-7b_TNAGGTAGTAGGTTGTGTGGTTT
32217	hsa-let-7b_32217	miRNA_hsa-let-7b_TGAGGTAGTAGGTTGTGTGTTT
32228	hsa-let-7b_32228	miRNA_hsa-let-7b_TGACGTAGTAGGTTGTGTGGTTT
32244	hsa-let-7b_32244	miRNA_hsa-let-7b_TGAGGTAGTAGGTTGTGTAGTTAA
32293	hsa-let-7b_32293	miRNA_hsa-let-7b_TGAGGTAGTAGGTTGTGTGGTAAAT
32361	hsa-let-7b_32361	miRNA_hsa-let-7b_TGAGGTAGTAGGTTGTGTGTTTT
3237	hsa-let-7b_3237	miRNA_hsa-let-7b_TGAGGTAGTAGGTTGTGTAT
32435	hsa-let-7b_32435	miRNA_hsa-let-7b_GAGGTAGTAGGTTGTGTGGA
32450	hsa-let-7b_32450	miRNA_hsa-let-7b_TGAGGTAGTAGGTTGTGTGGTGAT
32473	hsa-let-7b_32473	miRNA_hsa-let-7b_TGAGGTAGTAGGTTGTTTGGTTAT
32519	hsa-let-7b_32519	miRNA_hsa-let-7b_TGAGGTAGTAGGTTGTGTGATTAT
32537	hsa-let-7b_32537	miRNA_hsa-let-7b_GAGGCAGTAGGTTGTATAGTT
32612	hsa-let-7b_32612	miRNA_hsa-let-7b_TGAGGTAGTAGGTTGTGTGATTTTT
32728	hsa-let-7b_32728	miRNA_hsa-let-7b_GGTAGTAGGTTGTGTGGT
32816	hsa-let-7b_32816	miRNA_hsa-let-7b_TGACGTAGTAGGTTGTGTGG
32900	hsa-let-7b_32900	miRNA_hsa-let-7b_TGAGGTAGTAGGTTGTGTGGTTTTTC
33002	hsa-let-7b_33002	miRNA_hsa-let-7b_TGAGGTAGTAGGTTGTGTGGTC
33081	hsa-let-7b_33081	miRNA_hsa-let-7b_GTGAGGTAGTAGGTTGTGTGGTTT
33182	hsa-let-7b_33182	miRNA_hsa-let-7b_TGAGGTAGTAGGTTGTCTGGTTAT
33237	hsa-let-7b_33237	miRNA_hsa-let-7b_GTAGTAGGTTGTGTGGTTT
33311	hsa-let-7b_33311	miRNA_hsa-let-7b_TGAGGTAGTAGGTTGTGTTGTTAA
33351	hsa-let-7b_33351	miRNA_hsa-let-7b_TTAGGTAGTAGGTTGTATAGTTA
33431	hsa-let-7b_33431	miRNA_hsa-let-7b_GAGGTAGTAGGTTGTGTGG
3354	hsa-let-7b_3354	miRNA_hsa-let-7b_TGAGTTAGTAGGTTGTGTGGTTT
33828	hsa-let-7b_33828	miRNA_hsa-let-7b_TGAGCTAGTAGGTTGTGTGGT
33860	hsa-let-7b_33860	miRNA_hsa-let-7b_TGAAGTAGTAGGTTGTGTGGTTT
33928	hsa-let-7b_33928	miRNA_hsa-let-7b_TGAGGTAGTAGGTTGTGTGGTATAT
33940	hsa-let-7b_33940	miRNA_hsa-let-7b_TGAGGTAGTAGGTTGTGTGGTCG
3402	hsa-let-7b_3402	miRNA_hsa-let-7b_TGAGGTAGTAGGTTGTGTGGTTTCTT
34095	hsa-let-7b_34095	miRNA_hsa-let-7b_TGAAGTAGTAGGTTGTGTGGT
3413	hsa-let-7b_3413	miRNA_hsa-let-7b_CTATACAACCTACTGCCTT
34219	hsa-let-7b_34219	miRNA_hsa-let-7b_TGAGGTAGTAGGTTGTGTGCTT
34312	hsa-let-7b_34312	miRNA_hsa-let-7b_TGAGGTAGTAGGTTGTGAGGTAT
34378	hsa-let-7b_34378	miRNA_hsa-let-7b_TGTGGTAGTAGGTTGTGTGGTT
34390	hsa-let-7b_34390	miRNA_hsa-let-7b_TGAGGTAGTAGGTTGTGGGGTT
34481	hsa-let-7b_34481	miRNA_hsa-let-7b_TGAAGTAGTAGGTTGTGTGG
34495	hsa-let-7b_34495	miRNA_hsa-let-7b_TTGAGGTAGTAGGTTGTGTGG
34700	hsa-let-7b_34700	miRNA_hsa-let-7b_GGTAGTAGGTTGTGTGGTTT
34722	hsa-let-7b_34722	miRNA_hsa-let-7b_TGAGGTAGTAGGTTGTGTAA
34846	hsa-let-7b_34846	miRNA_hsa-let-7b_TGAGGTAGTAGGTTGTGTGGTTTTTAT
34893	hsa-let-7b_34893	miRNA_hsa-let-7b_TGAGGTAGTAGGTTGTGTGGTAG
34929	hsa-let-7b_34929	miRNA_hsa-let-7b_TGAGGTAGTAGGTTGTGCGGT
35000	hsa-let-7b_35000	miRNA_hsa-let-7b_AGAGGTAGTAGGTTGTATAGTTAT
35075	hsa-let-7b_35075	miRNA_hsa-let-7b_TGAGGTAGTAGGTTGTGTGTTTA
35114	hsa-let-7b_35114	miRNA_hsa-let-7b_TGAGGTAGTAGGTTGTGTGGTGTT
3525	hsa-let-7b_3525	miRNA_hsa-let-7b_TGAGGTAGTAGGTTGTGTGGTTTTTTA
35434	hsa-let-7b_35434	miRNA_hsa-let-7b_TGAGGTAGTAGGTTGTGTGGTTTGT
35580	hsa-let-7b_35580	miRNA_hsa-let-7b_GGAGGTAGTAGGTTGTATAGTTA
3580	hsa-let-7b_3580	miRNA_hsa-let-7b_TGAGGTAGTAGGTTGTGTGGTAAGT
36051	hsa-let-7b_36051	miRNA_hsa-let-7b_TGAGGTAGTAGGTTGTGTGGTTATG
36054	hsa-let-7b_36054	miRNA_hsa-let-7b_TGAGGTAGTAGGTTGTGCGGTTAAT
36092	hsa-let-7b_36092	miRNA_hsa-let-7b_TGAGGTAGTAGGTTGTGTAG
36164	hsa-let-7b_36164	miRNA_hsa-let-7b_CTGAGGTAGTAGGTTGTGTGG
36651	hsa-let-7b_36651	miRNA_hsa-let-7b_TGAGGTAGTAGGTTGTGTCGTTAT
36713	hsa-let-7b_36713	miRNA_hsa-let-7b_CGAGGTAGTAGGTTGTGTGG
36759	hsa-let-7b_36759	miRNA_hsa-let-7b_TGAGGTAGTAGGTTGTGAGG
37037	hsa-let-7b_37037	miRNA_hsa-let-7b_TGAGTTAGTAGGTTGTGTGGTT
37116	hsa-let-7b_37116	miRNA_hsa-let-7b_TGAGGTAGTAGGTTGTGTGATAA
37226	hsa-let-7b_37226	miRNA_hsa-let-7b_TGAGGTAGTAGGTTGTGTGGAA
37472	hsa-let-7b_37472	miRNA_hsa-let-7b_TGAGGTAGTAGGTTGTGTGGCTTT
37515	hsa-let-7b_37515	miRNA_hsa-let-7b_TGTGGTAGTAGGTTGTGTGG
37538	hsa-let-7b_37538	miRNA_hsa-let-7b_TGAGATAGTAGGTTGTGTGGT
37654	hsa-let-7b_37654	miRNA_hsa-let-7b_GGAGGTAGTAGGTTGTGTGG
37879	hsa-let-7b_37879	miRNA_hsa-let-7b_TGAGGTAGTAGGTTGTGTGGT
37904	hsa-let-7b_37904	miRNA_hsa-let-7b_TGAGGTAGTAGGTTGTGTGGTTA
3792	hsa-let-7b_3792	miRNA_hsa-let-7b_TGAGGTAGTAGGTTGTCTGGTTT
37972	hsa-let-7b_37972	miRNA_hsa-let-7b_TGAGGCAGTAGGTTGTATAGTTAT
38012	hsa-let-7b_38012	miRNA_hsa-let-7b_TGAGGTAGTAGGTTGTGTGGTTGAT
38056	hsa-let-7b_38056	miRNA_hsa-let-7b_CTATACAACCTACTGCCTTCCT
38279	hsa-let-7b_38279	miRNA_hsa-let-7b_TGCGGTAGTAGGTTGTGTGGT
38405	hsa-let-7b_38405	miRNA_hsa-let-7b_TGAGGTAGTAGGTTGTGTGGATTA
38528	hsa-let-7b_38528	miRNA_hsa-let-7b_TGAGGTAGTAGGTTGTGTGGTTTTA
38652	hsa-let-7b_38652	miRNA_hsa-let-7b_TAGTAGGTTGTGTGGTTT
3879	hsa-let-7b_3879	miRNA_hsa-let-7b_GAGGTAGTAGGTTGTGTGGTAT
38974	hsa-let-7b_38974	miRNA_hsa-let-7b_TGAGGTAGTAGGTTGTGTAGTTTT
39100	hsa-let-7b_39100	miRNA_hsa-let-7b_TGAGGTAGTAGGTTGTGTGGTTTTAAT
39116	hsa-let-7b_39116	miRNA_hsa-let-7b_TGAGGTAGTAGGTTGTGTGGATA
39223	hsa-let-7b_39223	miRNA_hsa-let-7b_TGAGGTAGTAGGTTGTGTGGCTAA
39318	hsa-let-7b_39318	miRNA_hsa-let-7b_TGAGGTAGTAGGTTGTGTGGTTTTC
39509	hsa-let-7b_39509	miRNA_hsa-let-7b_TGAGGTAGTAGGTTGTGTAGTTAG
39595	hsa-let-7b_39595	miRNA_hsa-let-7b_TGAGGTAGTAGGTTGTGTGGATAA
39630	hsa-let-7b_39630	miRNA_hsa-let-7b_TGAGGTAGTAGGTTGTGTAGT
39972	hsa-let-7b_39972	miRNA_hsa-let-7b_TGAGGTTGTAGGTTGTGTGGTTT
40049	hsa-let-7b_40049	miRNA_hsa-let-7b_TGAGGTAGTAGGTTGTGTGGTTGC
4009	hsa-let-7b_4009	miRNA_hsa-let-7b_GGTAGTAGGTTGTATAGTTAT
40359	hsa-let-7b_40359	miRNA_hsa-let-7b_TGAGGTAGTAGGTTGTGTGGTTAAC
40391	hsa-let-7b_40391	miRNA_hsa-let-7b_TGAGGTAGTAGGTTGTGTGGATTT
4041	hsa-let-7b_4041	miRNA_hsa-let-7b_TGAGGTAGTAGGTTGTGTGAA
40521	hsa-let-7b_40521	miRNA_hsa-let-7b_TGAGGTAGTAGGTTGTGTGGGAA
40728	hsa-let-7b_40728	miRNA_hsa-let-7b_TGAGGTAGTAGGTTGTGTGT
40782	hsa-let-7b_40782	miRNA_hsa-let-7b_TGAGGTAGTAGGTTGTGTGGTTATAA
40846	hsa-let-7b_40846	miRNA_hsa-let-7b_GAGGTAGTAGGTTGTGTGGTTG
41055	hsa-let-7b_41055	miRNA_hsa-let-7b_TGAGGTAGTAGGTTGTGTTGTTAT
41279	hsa-let-7b_41279	miRNA_hsa-let-7b_ATGAGGTAGTAGGTTGTGTGGTTT
41361	hsa-let-7b_41361	miRNA_hsa-let-7b_TGAGGTAGTAGGTTGTGTGATTTA
4145	hsa-let-7b_4145	miRNA_hsa-let-7b_TGAGGTAGTAGGTTGTGCGG
41493	hsa-let-7b_41493	miRNA_hsa-let-7b_GAGGTAGTAGGTTGTGTGGCTT
41545	hsa-let-7b_41545	miRNA_hsa-let-7b_CTGAGGTAGTAGGTTGTGTGGT
41643	hsa-let-7b_41643	miRNA_hsa-let-7b_TGAGGTAGTAGGTTGTGCGGTTT
41748	hsa-let-7b_41748	miRNA_hsa-let-7b_TGAGGTAGTAGGTTGTGAGGTTTT
41819	hsa-let-7b_41819	miRNA_hsa-let-7b_TGATGTAGTAGGTTGTGTGG
41826	hsa-let-7b_41826	miRNA_hsa-let-7b_TGAGGTAGTAGGTTGTGTGGTTTTAA
41883	hsa-let-7b_41883	miRNA_hsa-let-7b_TGAGTAGTAGGTTGTGTGGTT
42086	hsa-let-7b_42086	miRNA_hsa-let-7b_TCAGGTAGTAGGTTGTGTGG
42165	hsa-let-7b_42165	miRNA_hsa-let-7b_TGAGGTAGTAGGTTGTGCGGTTGT
42503	hsa-let-7b_42503	miRNA_hsa-let-7b_TGAGGTAGTAGGTTGTTTGGTTTT
4271	hsa-let-7b_4271	miRNA_hsa-let-7b_TGAGGTAGTAGGTTGTGCGGTAT
43083	hsa-let-7b_43083	miRNA_hsa-let-7b_CTATACAACCTACTGCCTTCCTT
43219	hsa-let-7b_43219	miRNA_hsa-let-7b_GGAGGTAGTAGGTTGTGTG
43237	hsa-let-7b_43237	miRNA_hsa-let-7b_NGAGGTAGTAGGTTGTGTGG
43311	hsa-let-7b_43311	miRNA_hsa-let-7b_TGGGGTAGTAGGTTGTGTGGTT
43345	hsa-let-7b_43345	miRNA_hsa-let-7b_TTAGGTAGTAGGTTGTGTGGTTT
43687	hsa-let-7b_43687	miRNA_hsa-let-7b_TGAGGTAGTAGGTTGTGTGGTCTT
43727	hsa-let-7b_43727	miRNA_hsa-let-7b_TGGGGTAGTAGGTTGTGTGGT
4374	hsa-let-7b_4374	miRNA_hsa-let-7b_TGAGGTAGTAGGTTGTGCGGTTATT
4382	hsa-let-7b_4382	miRNA_hsa-let-7b_TGAGGTAGTAGGTTGTGTGGTTAATT
43833	hsa-let-7b_43833	miRNA_hsa-let-7b_GGGGTAGTAGGTTGTGTGGTTT
43836	hsa-let-7b_43836	miRNA_hsa-let-7b_GAGGTCGTAGGTTGTGTGGTTT
43848	hsa-let-7b_43848	miRNA_hsa-let-7b_GAGGTCGTAGGTTGTGTGGTT
43868	hsa-let-7b_43868	miRNA_hsa-let-7b_TGAGGTAGTAGGTTGTGCGGTTTT
43922	hsa-let-7b_43922	miRNA_hsa-let-7b_TGAGGTAGTAGGTTGTGTAGTAA
43932	hsa-let-7b_43932	miRNA_hsa-let-7b_TGAGGTAGTAGGTTGTGTA
44	hsa-let-7b_44	miRNA_hsa-let-7b_TGAGGTAGTAGGTTGTGTGGTTCA
44150	hsa-let-7b_44150	miRNA_hsa-let-7b_TGAGCTAGTAGGTTGTGTGG
44288	hsa-let-7b_44288	miRNA_hsa-let-7b_TGAGGTAGTAGGTTGTGTAGTTA
44381	hsa-let-7b_44381	miRNA_hsa-let-7b_TGAGGTAGTAGGTTGTGTGGTTATT
44405	hsa-let-7b_44405	miRNA_hsa-let-7b_TGAGGTAGTAGGTTGTGTGAGA
44609	hsa-let-7b_44609	miRNA_hsa-let-7b_TGAGGTAGTAGGTTGTGTGGGTTT
44616	hsa-let-7b_44616	miRNA_hsa-let-7b_GGGTGTGAGGTAGTAGGTTGTGTGGTTT
44714	hsa-let-7b_44714	miRNA_hsa-let-7b_TGAGGTAGTAGGTTGTGTGATTC
44786	hsa-let-7b_44786	miRNA_hsa-let-7b_GAGGTAGTAGGTTGTGCGGTT
44797	hsa-let-7b_44797	miRNA_hsa-let-7b_GGGGTAGTAGGTTGTATAGTTA
44871	hsa-let-7b_44871	miRNA_hsa-let-7b_TGAGGTAGTAGGTTGTGCGGTTTTT
44910	hsa-let-7b_44910	miRNA_hsa-let-7b_TGAGGTAGTAGGTTGTGTGGTCAT
45000	hsa-let-7b_45000	miRNA_hsa-let-7b_TGAGGTAGTAGGTTGTGAGGT
4511	hsa-let-7b_4511	miRNA_hsa-let-7b_TGAGGCAGTAGGTTGTATAG
45228	hsa-let-7b_45228	miRNA_hsa-let-7b_TGAGGTAGTAGGTTGTCTA
45262	hsa-let-7b_45262	miRNA_hsa-let-7b_GGTAGTAGGTTGTATAGTTA
45275	hsa-let-7b_45275	miRNA_hsa-let-7b_TGAGGGAGTAGGTTGTGTGG
45426	hsa-let-7b_45426	miRNA_hsa-let-7b_TGAGGTAGTAGGTTGTGTGC
45429	hsa-let-7b_45429	miRNA_hsa-let-7b_TGAGGTAGTAGGTTGTGTGGTTTTGA
45468	hsa-let-7b_45468	miRNA_hsa-let-7b_TGAGGTAGTAGGTTGTGCGGTTA
45724	hsa-let-7b_45724	miRNA_hsa-let-7b_CTGAGGTAGTAGGTTGTGTGGTT
45743	hsa-let-7b_45743	miRNA_hsa-let-7b_GAGGTAGTAGGTTGTGTGGTT
4577	hsa-let-7b_4577	miRNA_hsa-let-7b_TGAGGTAGTAGGTTGTGTGATTTT
45789	hsa-let-7b_45789	miRNA_hsa-let-7b_TGAGGTAGTAGGTTGTGTGGTTATAT
46083	hsa-let-7b_46083	miRNA_hsa-let-7b_TGAGGTAGTAGGTTGTGTGGTGA
46250	hsa-let-7b_46250	miRNA_hsa-let-7b_TGAGGTAGTAGGTTGTGTGATTG
4650	hsa-let-7b_4650	miRNA_hsa-let-7b_ATGAGGTAGTAGGTTGTGTGG
46552	hsa-let-7b_46552	miRNA_hsa-let-7b_TGAGGTAGTAGGTTGTGTGGTTGAA
46699	hsa-let-7b_46699	miRNA_hsa-let-7b_GAGGTAGTAGGTTGTGTG
46732	hsa-let-7b_46732	miRNA_hsa-let-7b_TGAGGAAGTAGGTTGTATAGTTA
46783	hsa-let-7b_46783	miRNA_hsa-let-7b_GAGGTAGTAGGTTGTGTGGTTAT
46803	hsa-let-7b_46803	miRNA_hsa-let-7b_TGAGGTAGTAGGTTGTGTGGCTAG
46894	hsa-let-7b_46894	miRNA_hsa-let-7b_TGAGGTAGTAGGTTGTGTGGTTTGTT
46911	hsa-let-7b_46911	miRNA_hsa-let-7b_TGAGGTAGTAGGTTGTGTGGTTTGA
47043	hsa-let-7b_47043	miRNA_hsa-let-7b_GAGGTAGTAGGTTGTGTGGTTC
47053	hsa-let-7b_47053	miRNA_hsa-let-7b_TGAGGTAGTAGGTTGTGTGCT
47061	hsa-let-7b_47061	miRNA_hsa-let-7b_TGTGGTAGTAGGTTGTGTGGTTT
47283	hsa-let-7b_47283	miRNA_hsa-let-7b_TAGGTAGTAGGTTGTGTGGTT
4733	hsa-let-7b_4733	miRNA_hsa-let-7b_GAGGCAGTAGGTTGTGTGGTT
47367	hsa-let-7b_47367	miRNA_hsa-let-7b_TGGGGCAGTAGGTTGTGTGGTT
4744	hsa-let-7b_4744	miRNA_hsa-let-7b_TGGGGTAGTAGGTTGTGTG
47449	hsa-let-7b_47449	miRNA_hsa-let-7b_TGAGGTAGTAGGTTGTGTCGTAA
47651	hsa-let-7b_47651	miRNA_hsa-let-7b_TGAGGTAGTAGGTTGTGTGGTAGA
47733	hsa-let-7b_47733	miRNA_hsa-let-7b_GTGAGGTAGTAGGTTGTGTG
47737	hsa-let-7b_47737	miRNA_hsa-let-7b_TGAGGTAGTAGGTTGTGTGGTTTCT
47755	hsa-let-7b_47755	miRNA_hsa-let-7b_TGAGGTAGTAGGTTGTGTCGTTTTT
47793	hsa-let-7b_47793	miRNA_hsa-let-7b_CTATACAACCTACTGCCTTCT
47912	hsa-let-7b_47912	miRNA_hsa-let-7b_TAAGGTAGTAGGTTGTGTGGTTT
47934	hsa-let-7b_47934	miRNA_hsa-let-7b_TGAGGCAGTAGGTTGTATAGTTA
4804	hsa-let-7b_4804	miRNA_hsa-let-7b_TGACGTAGTAGGTTGTGTGGTT
48043	hsa-let-7b_48043	miRNA_hsa-let-7b_TGAGGTAGTAGGTTGTGTGGTCA
48095	hsa-let-7b_48095	miRNA_hsa-let-7b_TGAGGTAGTAGGTTGTGTGGTAAT
48162	hsa-let-7b_48162	miRNA_hsa-let-7b_TGAGGTAGTAGGTTTTGTGG
48539	hsa-let-7b_48539	miRNA_hsa-let-7b_TGAGGTAGTAGGTTGTGTGGTTATTT
48547	hsa-let-7b_48547	miRNA_hsa-let-7b_GTAGTAGGTTGTATAGTTA
48618	hsa-let-7b_48618	miRNA_hsa-let-7b_TGAGGTAGTAGGTTGTGCGGTA
48712	hsa-let-7b_48712	miRNA_hsa-let-7b_TGAGATAGTAGGTTGTGTG
48926	hsa-let-7b_48926	miRNA_hsa-let-7b_TGAGGTAGTAGGTTGTGTGGTTC
48931	hsa-let-7b_48931	miRNA_hsa-let-7b_TGAGGTAGTAGGTTGTGTGGTTGTTT
4895	hsa-let-7b_4895	miRNA_hsa-let-7b_TGAGGTAGTAGGTTGTCTGGT
48961	hsa-let-7b_48961	miRNA_hsa-let-7b_GGAGGTAGTAGGTTGTGTGGTT
49005	hsa-let-7b_49005	miRNA_hsa-let-7b_NGAGGTAGTAGGTTGTGTGGTT
49186	hsa-let-7b_49186	miRNA_hsa-let-7b_TGAGGTAGTAGGTTGTGTGGTAT
49217	hsa-let-7b_49217	miRNA_hsa-let-7b_TGAGGTAGTAGGTTGTGCGGTTGA
49242	hsa-let-7b_49242	miRNA_hsa-let-7b_GGTAGTAGGTTGTGTGGTT
49318	hsa-let-7b_49318	miRNA_hsa-let-7b_TGAGGTAGTAGGTTGTGTCGT
49439	hsa-let-7b_49439	miRNA_hsa-let-7b_TGAGGTAGTAGGTTGTGTGGTTGT
4950	hsa-let-7b_4950	miRNA_hsa-let-7b_TGAGGTAGTAGGTTGTGTGGTAGT
49633	hsa-let-7b_49633	miRNA_hsa-let-7b_TGAGCTAGTAGGTTGTGTGGTT
49651	hsa-let-7b_49651	miRNA_hsa-let-7b_TGAGGTAGTAGGTTGTGTGGTTTT
49676	hsa-let-7b_49676	miRNA_hsa-let-7b_AGAGGTAGTAGGTTGTATAGTTA
49760	hsa-let-7b_49760	miRNA_hsa-let-7b_TGAGGTAGTAGGTTGTGTGGTTATA
49845	hsa-let-7b_49845	miRNA_hsa-let-7b_TGAGGTAGTAGGTTGTGCGGTT
50011	hsa-let-7b_50011	miRNA_hsa-let-7b_TGAGGTAGTAGGTTGTGTTGTTT
50400	hsa-let-7b_50400	miRNA_hsa-let-7b_TGAGGTAGTAGGTTGTCTGG
5087	hsa-let-7b_5087	miRNA_hsa-let-7b_TGAAGTAGTAGGTTGTGTGGTT
5340	hsa-let-7b_5340	miRNA_hsa-let-7b_TGAGGTAGTAGGTTGTGTGGCAA
5378	hsa-let-7b_5378	miRNA_hsa-let-7b_TGAGGTAGTAGGTTGTGTGGAG
5389	hsa-let-7b_5389	miRNA_hsa-let-7b_GGTAGTAGGTTGTGTGGTTAT
5402	hsa-let-7b_5402	miRNA_hsa-let-7b_TGAGGTAGTAGGTTGTGTGATTT
5422	hsa-let-7b_5422	miRNA_hsa-let-7b_TGAGGTAGTAGGTTGTGTCGTTT
5460	hsa-let-7b_5460	miRNA_hsa-let-7b_GTAGTAGGTTGTGTGGTT
5768	hsa-let-7b_5768	miRNA_hsa-let-7b_TGAGGTAGTAGGTTGTGTGGTTTC
5797	hsa-let-7b_5797	miRNA_hsa-let-7b_TGAGGTAGTAGGTTGTGTGGTG
5828	hsa-let-7b_5828	miRNA_hsa-let-7b_TGAGGTAGTAGGTTGTGTGGTTTTCA
5936	hsa-let-7b_5936	miRNA_hsa-let-7b_TGAGGTAGTAGGTTGTGTGGTTACT
6002	hsa-let-7b_6002	miRNA_hsa-let-7b_TGAGGGAGTAGGTTGTGTGGTTT
6067	hsa-let-7b_6067	miRNA_hsa-let-7b_TGAGGTAGTAGGTTGTGTGGTAAG
626	hsa-let-7b_626	miRNA_hsa-let-7b_TGAGGTAGTAGGTTGTGGGGT
6426	hsa-let-7b_6426	miRNA_hsa-let-7b_TGAGGTAGTAGGTTGTGTGGTTATC
6435	hsa-let-7b_6435	miRNA_hsa-let-7b_TGAGGTAGTAGGTTGTGTAGTTAT
6445	hsa-let-7b_6445	miRNA_hsa-let-7b_TGAGATAGTAGGTTGTGTGGTT
6492	hsa-let-7b_6492	miRNA_hsa-let-7b_GAGGTAGTAGGTTGTGTGGTC
6777	hsa-let-7b_6777	miRNA_hsa-let-7b_TGAGGTAGTAGGTTGTGTGGTTGTA
6813	hsa-let-7b_6813	miRNA_hsa-let-7b_TGAGGTAGTAGGTTGTGTGGTGAA
6979	hsa-let-7b_6979	miRNA_hsa-let-7b_GAGGTAGTAGGTTGTGTGGTAA
7060	hsa-let-7b_7060	miRNA_hsa-let-7b_TGAGGTAGTAGGTTGTGCGGTTG
7190	hsa-let-7b_7190	miRNA_hsa-let-7b_TGAGGTAGTAGGTTGTGTAGTT
7204	hsa-let-7b_7204	miRNA_hsa-let-7b_TGAGGTAGTAGGTTGTGTGGTCAA
7217	hsa-let-7b_7217	miRNA_hsa-let-7b_GGAGGTAGTAGGTTGTGTGGT
7227	hsa-let-7b_7227	miRNA_hsa-let-7b_TGCGGTAGTAGGTTGTGTGG
7586	hsa-let-7b_7586	miRNA_hsa-let-7b_TTATGTAGTAGGTTGTGTGGTT
7608	hsa-let-7b_7608	miRNA_hsa-let-7b_TGAGGTCGTAGGTTGTGTGGTTT
7853	hsa-let-7b_7853	miRNA_hsa-let-7b_TGAGGTAGTAGGTTGTGTGGTTTCA
8112	hsa-let-7b_8112	miRNA_hsa-let-7b_TGAGGTAGTAGGTTGTGCGGTAG
8138	hsa-let-7b_8138	miRNA_hsa-let-7b_GGGGTAGTAGGTTGTGTGGTT
8222	hsa-let-7b_8222	miRNA_hsa-let-7b_TNAGGTAGTAGGTTGTGTGGTTA
8387	hsa-let-7b_8387	miRNA_hsa-let-7b_TGAGGTAGTAGGTTGTGTGAAA
8400	hsa-let-7b_8400	miRNA_hsa-let-7b_TGAGGTAGTAGGTTGTGGGGTTT
8403	hsa-let-7b_8403	miRNA_hsa-let-7b_TGAGGTAGTAGGTTGTGTGGTAC
8631	hsa-let-7b_8631	miRNA_hsa-let-7b_TGAGGTAGTAGGTTGTGTAGTAT
8698	hsa-let-7b_8698	miRNA_hsa-let-7b_TGAGGTAGTAGGTTGTGCGGTTTAT
8709	hsa-let-7b_8709	miRNA_hsa-let-7b_TGAGGTACTAGGTTGTGTGGTTT
8768	hsa-let-7b_8768	miRNA_hsa-let-7b_TGAGGTAGTAGGTTGTGTAAA
8813	hsa-let-7b_8813	miRNA_hsa-let-7b_TGAGGTAGTAGGTTGTGTGGTTG
884	hsa-let-7b_884	miRNA_hsa-let-7b_TGAGGTAGTAGGTTGTGTTGTTA
8860	hsa-let-7b_8860	miRNA_hsa-let-7b_GAGGGAGTAGGTTGTGTGGTT
8934	hsa-let-7b_8934	miRNA_hsa-let-7b_GTGAGGTAGTAGGTTGTGTGGTTA
8938	hsa-let-7b_8938	miRNA_hsa-let-7b_TGAGGTAGTAGGTTGTGTGGAAG
9219	hsa-let-7b_9219	miRNA_hsa-let-7b_TGAGGTAGTAGGTTGTGTGGTTATTA
9251	hsa-let-7b_9251	miRNA_hsa-let-7b_TGAGGTAGTAGGTTGTGTGATTA
9344	hsa-let-7b_9344	miRNA_hsa-let-7b_TGAGGTAGTAGGTTGTGTGGTAATT
9390	hsa-let-7b_9390	miRNA_hsa-let-7b_TGAGGCAGTAGGTTGTATAGTT
94	hsa-let-7b_94	miRNA_hsa-let-7b_TGAGGTGGTAGGTTGTGTGGTTT
9457	hsa-let-7b_9457	miRNA_hsa-let-7b_TGAGGTAGTAGGTTGTGTGGCTG
9499	hsa-let-7b_9499	miRNA_hsa-let-7b_CGAGGTAGTAGGTTGTATAGTTA
9558	hsa-let-7b_9558	miRNA_hsa-let-7b_TGAGGTAGTAGGTTGTCTAA
9565	hsa-let-7b_9565	miRNA_hsa-let-7b_ATGAGGTAGTAGGTTGTGTGGTT
9879	hsa-let-7b_9879	miRNA_hsa-let-7b_TGAGGTAGTAGGTTGTGTGGTTTTAT
1030	hsa-let-7c_1030	miRNA_hsa-let-7c_TGAGGTAGTAGGTTGTGTGGTTTAT
10308	hsa-let-7c_10308	miRNA_hsa-let-7c_TGGGGTAGTAGGTTGTATGGTTT
10963	hsa-let-7c_10963	miRNA_hsa-let-7c_GAGGTAGTAGGTTGTATCGTTT
12323	hsa-let-7c_12323	miRNA_hsa-let-7c_TGAGGTAGTAGGTTGTGTGGTTTATAT
12864	hsa-let-7c_12864	miRNA_hsa-let-7c_TGAGGTAGTAGGTTGTATTGTTT
13048	hsa-let-7c_13048	miRNA_hsa-let-7c_TGAGGTAGTAGGTTGTAGGGTT
13074	hsa-let-7c_13074	miRNA_hsa-let-7c_TGAGGTAGTAGGTTGTATTG
13388	hsa-let-7c_13388	miRNA_hsa-let-7c_TGAGGTAGTAGGTTGTATGGTCT
1345	hsa-let-7c_1345	miRNA_hsa-let-7c_TGAGGTAGTAGGTTGTGTGGTTTATA
13488	hsa-let-7c_13488	miRNA_hsa-let-7c_TGAGGTAGTAGGTTGTATGGA
13506	hsa-let-7c_13506	miRNA_hsa-let-7c_TGAGGTAGTAGGTTGTGTGGTTTAAAT
13527	hsa-let-7c_13527	miRNA_hsa-let-7c_TGAGGTAGTAGGTTGTGTGGTTTAGT
1355	hsa-let-7c_1355	miRNA_hsa-let-7c_TGAGGTAGTAGGTTGTACGGTT
13937	hsa-let-7c_13937	miRNA_hsa-let-7c_TGAGGTCGTAGGTTGTATGGTTT
14581	hsa-let-7c_14581	miRNA_hsa-let-7c_TGAGGTAGTAGGTTGTGTGGTTTAGA
1469	hsa-let-7c_1469	miRNA_hsa-let-7c_TGAGGTAGTAGGTTGTATGGTTG
14784	hsa-let-7c_14784	miRNA_hsa-let-7c_TGGGGTAGTAGGTTGTATGGT
15183	hsa-let-7c_15183	miRNA_hsa-let-7c_TGAGGTAGTAGGTTTTATGGTT
15397	hsa-let-7c_15397	miRNA_hsa-let-7c_TGAGGTAGTAGGTTGTATCGTT
15693	hsa-let-7c_15693	miRNA_hsa-let-7c_TGAGGTAGTAGGTTGTATTA
15807	hsa-let-7c_15807	miRNA_hsa-let-7c_TGAGGGAGTAGGTTGTATGGTTT
16350	hsa-let-7c_16350	miRNA_hsa-let-7c_TGGGGTAGTAGGTTGTATGG
16718	hsa-let-7c_16718	miRNA_hsa-let-7c_TGAGGTAGTAGGTTGTATCGTTTA
17136	hsa-let-7c_17136	miRNA_hsa-let-7c_TGAGGTAGTAGGTTGTATCGTTAA
1724	hsa-let-7c_1724	miRNA_hsa-let-7c_TGAGGTAGTAGGTTGTATCG
17682	hsa-let-7c_17682	miRNA_hsa-let-7c_TGAGGTAGGAGGTTGTATGGTTT
17780	hsa-let-7c_17780	miRNA_hsa-let-7c_TGAGGTAGTAGGTTGTATGGG
18006	hsa-let-7c_18006	miRNA_hsa-let-7c_TGAGGTAGTAGGTTGTATGATTT
18326	hsa-let-7c_18326	miRNA_hsa-let-7c_TGAGGTAGTAGGTTGTAAAG
18814	hsa-let-7c_18814	miRNA_hsa-let-7c_TGAAGTAGTAGGTTGTATGGTT
18926	hsa-let-7c_18926	miRNA_hsa-let-7c_TGAGGTAGTAGGTTGTATGG
18941	hsa-let-7c_18941	miRNA_hsa-let-7c_GGAGGTAGTAGGTTGTATGGTT
18956	hsa-let-7c_18956	miRNA_hsa-let-7c_GAGGTAGTAGGTTGTGTGGTTTAT
1896	hsa-let-7c_1896	miRNA_hsa-let-7c_TGAGGTAGTAGGTTGTATGGTAA
19222	hsa-let-7c_19222	miRNA_hsa-let-7c_TGAGGTAGTAGGTTGTACGGT
19583	hsa-let-7c_19583	miRNA_hsa-let-7c_TTGAGGTAGTAGGTTGTGTGGTTAA
19713	hsa-let-7c_19713	miRNA_hsa-let-7c_TGAGGTAGTAGGTTGTATCGTA
20012	hsa-let-7c_20012	miRNA_hsa-let-7c_CGAGGTAGTAGGTTGTATGGTTT
20027	hsa-let-7c_20027	miRNA_hsa-let-7c_TGAGGTAGTAGGTTGTGTGGTTTAG
20113	hsa-let-7c_20113	miRNA_hsa-let-7c_GAGGTAGTAGGTTGTATCGTTA
20126	hsa-let-7c_20126	miRNA_hsa-let-7c_TGAGGTAGTAGGTTGTATGGTG
20214	hsa-let-7c_20214	miRNA_hsa-let-7c_TGTGGTAGTAGGTTGTATGGTT
22164	hsa-let-7c_22164	miRNA_hsa-let-7c_TGAGGTAGTAGGTTGTGTGGTTTATTT
22344	hsa-let-7c_22344	miRNA_hsa-let-7c_TGAGGTAGTAGGTTGTGTGGTTTAA
22349	hsa-let-7c_22349	miRNA_hsa-let-7c_TGAGGTAGTAGGTTGTATGATTA
23079	hsa-let-7c_23079	miRNA_hsa-let-7c_TGAGGCAGTAGGTTGTATGGTTT
23318	hsa-let-7c_23318	miRNA_hsa-let-7c_CGAGGTAGTAGGTTGTATGGTT
2361	hsa-let-7c_2361	miRNA_hsa-let-7c_TGAGGTAGTAGGTTGTGTGGTTTAC
23899	hsa-let-7c_23899	miRNA_hsa-let-7c_TAAGGTAGTAGGTTGTATGGTT
25676	hsa-let-7c_25676	miRNA_hsa-let-7c_TGAGGTAGTAGGTTGTATGGTA
26030	hsa-let-7c_26030	miRNA_hsa-let-7c_TGAGATAGTAGGTTGTATGGTT
26061	hsa-let-7c_26061	miRNA_hsa-let-7c_TGAGGTAGTAGGTTGTATC
26180	hsa-let-7c_26180	miRNA_hsa-let-7c_AGGTAGTAGGTTGTATCGTT
27014	hsa-let-7c_27014	miRNA_hsa-let-7c_TGAGGTAGTAGGTTGTGTGGTTTAATT
27066	hsa-let-7c_27066	miRNA_hsa-let-7c_TGAGGAAGTAGGTTGTATGGTT
27410	hsa-let-7c_27410	miRNA_hsa-let-7c_CGAGGTAGTAGGTTGTATGGT
27785	hsa-let-7c_27785	miRNA_hsa-let-7c_TGCGGTAGTAGGTTGTATGGTT
28834	hsa-let-7c_28834	miRNA_hsa-let-7c_GTGAGGTAGTAGGTTGTATGGT
29149	hsa-let-7c_29149	miRNA_hsa-let-7c_TGAGGTAGTAGGTTGTATGATA
29164	hsa-let-7c_29164	miRNA_hsa-let-7c_TGAGGTAGTAGGTTGTATCGTTC
29419	hsa-let-7c_29419	miRNA_hsa-let-7c_TTGAGGTAGTAGGTTGTCTGGTT
29456	hsa-let-7c_29456	miRNA_hsa-let-7c_TGAGGTAGTAGGTTGTATGGTTATT
29494	hsa-let-7c_29494	miRNA_hsa-let-7c_TGAGGTAGTAGGTTGTATGGTTT
30557	hsa-let-7c_30557	miRNA_hsa-let-7c_TGAGCTAGTAGGTTGTATGGTT
30675	hsa-let-7c_30675	miRNA_hsa-let-7c_TGAGGTAGTAGGTTGTATG
31602	hsa-let-7c_31602	miRNA_hsa-let-7c_GAGGTAGTAGGTTGTATGGT
31604	hsa-let-7c_31604	miRNA_hsa-let-7c_TGACGTAGTAGGTTGTATGGTT
31908	hsa-let-7c_31908	miRNA_hsa-let-7c_TGAGGTAGTAGGTTGTATGGAT
32029	hsa-let-7c_32029	miRNA_hsa-let-7c_TTGAGGTAGTAGGTTGTGTGGTTA
33423	hsa-let-7c_33423	miRNA_hsa-let-7c_TGAGGTAGTAGGTTGTAT
34113	hsa-let-7c_34113	miRNA_hsa-let-7c_TGAGGTAGTAGGTTGTATGGCA
34890	hsa-let-7c_34890	miRNA_hsa-let-7c_TGAGGTAGTAGGTTGTATGGTTTA
35057	hsa-let-7c_35057	miRNA_hsa-let-7c_TGAGGTAGTAGGTTGTATCGTTA
35398	hsa-let-7c_35398	miRNA_hsa-let-7c_TGAGGTAGTAGGTTGTATGGTTTT
36279	hsa-let-7c_36279	miRNA_hsa-let-7c_TGAGGTAGTAGGTTGTATCGTTG
36454	hsa-let-7c_36454	miRNA_hsa-let-7c_TGAGGCAGTAGGTTGTATGGTT
36848	hsa-let-7c_36848	miRNA_hsa-let-7c_TGATGTAGTAGGTTGTATGGTT
36857	hsa-let-7c_36857	miRNA_hsa-let-7c_TGAGGTAGTAGGTTGTATNGTT
37068	hsa-let-7c_37068	miRNA_hsa-let-7c_TGAGGTAGTAGGTTGTATGGTT
37289	hsa-let-7c_37289	miRNA_hsa-let-7c_TGAGGTAGTAGGTTGTATTT
37294	hsa-let-7c_37294	miRNA_hsa-let-7c_TGAGGTAGTAGGTTGTATGGTTC
37433	hsa-let-7c_37433	miRNA_hsa-let-7c_TGAGGTAGTAGGTTGTATGGTC
37523	hsa-let-7c_37523	miRNA_hsa-let-7c_TGAGGTAGTAGGTTGTATGGTTAT
38077	hsa-let-7c_38077	miRNA_hsa-let-7c_TGTGGTAGTAGGTTGTATGGT
38283	hsa-let-7c_38283	miRNA_hsa-let-7c_TGAGGTAGTAGGTTGTAGAG
38298	hsa-let-7c_38298	miRNA_hsa-let-7c_TTGAGGTAGTAGGTTGTATGGT
38452	hsa-let-7c_38452	miRNA_hsa-let-7c_TGAGGTAGTAGGTTGTATGT
38934	hsa-let-7c_38934	miRNA_hsa-let-7c_TGAGGTAGTAGGTTGTATGGCT
39176	hsa-let-7c_39176	miRNA_hsa-let-7c_TGAGGTAGTAGGTTGTGTGGTTTACT
39663	hsa-let-7c_39663	miRNA_hsa-let-7c_GAGGTAGTAGGTTGTATGGTT
39876	hsa-let-7c_39876	miRNA_hsa-let-7c_TGAGGTAGTAGGTTGTGTGGTTTAAT
39942	hsa-let-7c_39942	miRNA_hsa-let-7c_TGAGGTAGTAGGTTGTATGTT
40015	hsa-let-7c_40015	miRNA_hsa-let-7c_TGAGGTAGTAGGTTGTATGGTTGA
40303	hsa-let-7c_40303	miRNA_hsa-let-7c_GTGAGGTAGTAGGTTGTATGGTT
40599	hsa-let-7c_40599	miRNA_hsa-let-7c_GAGGTAGTAGGTTGTGTGGTTTA
41	hsa-let-7c_41	miRNA_hsa-let-7c_TGAGGTAGTAGGTTGTGTGGTTTATT
41334	hsa-let-7c_41334	miRNA_hsa-let-7c_TGAGGTAGTAGGTTGTATGGC
41656	hsa-let-7c_41656	miRNA_hsa-let-7c_TGAGTTAGTAGGTTGTATGGTT
41874	hsa-let-7c_41874	miRNA_hsa-let-7c_CTGAGGTAGTAGGTTGTATGGTT
42080	hsa-let-7c_42080	miRNA_hsa-let-7c_TGAGGTAGTAGGTTGTATGGCTA
42512	hsa-let-7c_42512	miRNA_hsa-let-7c_TGAGGTAGTAGGTTGTATGATT
42737	hsa-let-7c_42737	miRNA_hsa-let-7c_TGAGGTAGTAGGTTGTATGGAAA
42874	hsa-let-7c_42874	miRNA_hsa-let-7c_TGAGGTAGTAGGTTGTATGGT
43019	hsa-let-7c_43019	miRNA_hsa-let-7c_TGAGGTAGTAGGTTGTGTGGTTTAAA
43281	hsa-let-7c_43281	miRNA_hsa-let-7c_TGAGGTAGTAGGTTGTATGA
43864	hsa-let-7c_43864	miRNA_hsa-let-7c_TGAGGTTGTAGGTTGTATGGTT
43898	hsa-let-7c_43898	miRNA_hsa-let-7c_TGAGGTAGTAGGTTGTACAG
44055	hsa-let-7c_44055	miRNA_hsa-let-7c_TNAGGTAGTAGGTTGTATGGTT
44256	hsa-let-7c_44256	miRNA_hsa-let-7c_TGAGGTAGTAGGTTGTATGGTTAA
44412	hsa-let-7c_44412	miRNA_hsa-let-7c_TGAGGTAGTAGGTTGTATGGTTA
44971	hsa-let-7c_44971	miRNA_hsa-let-7c_TGAGGTAGTAGGTTGTATCGTTT
44995	hsa-let-7c_44995	miRNA_hsa-let-7c_TGCGGTAGTAGGTTGTATGGT
45602	hsa-let-7c_45602	miRNA_hsa-let-7c_TTAGGTAGTAGGTTGTATGGTT
4579	hsa-let-7c_4579	miRNA_hsa-let-7c_TGAGGTAGTAGGTTGTATCGT
4607	hsa-let-7c_4607	miRNA_hsa-let-7c_TCAGGTAGTAGGTTGTATGGTT
46156	hsa-let-7c_46156	miRNA_hsa-let-7c_ATGAGGTAGTAGGTTGTATGGTT
46653	hsa-let-7c_46653	miRNA_hsa-let-7c_TTGAGGTAGTAGGTTGTGTGGTTTTT
46887	hsa-let-7c_46887	miRNA_hsa-let-7c_TTGAGGTAGTAGGTTGTGTGGTTAT
46914	hsa-let-7c_46914	miRNA_hsa-let-7c_TGAGGTAGTAGGTTGTATGGTCA
47170	hsa-let-7c_47170	miRNA_hsa-let-7c_TGAGGTAGTAGGTTGTAAGGTT
47942	hsa-let-7c_47942	miRNA_hsa-let-7c_GAGGTCGTAGGTTGTATGGTT
48378	hsa-let-7c_48378	miRNA_hsa-let-7c_GAGGTAGTAGGTTGTATCGTT
48472	hsa-let-7c_48472	miRNA_hsa-let-7c_TGAGGTAGTAGGTTGTATGGTTAG
48601	hsa-let-7c_48601	miRNA_hsa-let-7c_TGAGGTAGTAGGTTGTATCGTTAT
4899	hsa-let-7c_4899	miRNA_hsa-let-7c_GGAGGTAGTAGGTTGTATGGTTT
49197	hsa-let-7c_49197	miRNA_hsa-let-7c_TGAGGTAGTAGGTTGTATT
49300	hsa-let-7c_49300	miRNA_hsa-let-7c_TGAGGTAGTAGGTTGTATGGTAT
49338	hsa-let-7c_49338	miRNA_hsa-let-7c_TTGAGGTAGTAGGTTGTATGG
49578	hsa-let-7c_49578	miRNA_hsa-let-7c_TGAGGTGGTAGGTTGTATGGTTT
49777	hsa-let-7c_49777	miRNA_hsa-let-7c_GGAGGTAGTAGGTTGTATGGT
49961	hsa-let-7c_49961	miRNA_hsa-let-7c_TGAGGTCGTAGGTTGTATGGTT
50324	hsa-let-7c_50324	miRNA_hsa-let-7c_TGGGGTAGTAGGTTGTATGGTT
50330	hsa-let-7c_50330	miRNA_hsa-let-7c_TGAGGTAGTAGGTTGTATGGAA
5365	hsa-let-7c_5365	miRNA_hsa-let-7c_TGAGGTAGTAGGTTGTATTGTT
5705	hsa-let-7c_5705	miRNA_hsa-let-7c_TTGAGGTAGTAGGTTGTGTGGTTTT
5729	hsa-let-7c_5729	miRNA_hsa-let-7c_TGAGGTAGTAGGTTGTACAGA
6043	hsa-let-7c_6043	miRNA_hsa-let-7c_TGAGGTAGGAGGTTGTATGGTT
6805	hsa-let-7c_6805	miRNA_hsa-let-7c_TGAGGTAGTAGGTTGTATGGGT
6843	hsa-let-7c_6843	miRNA_hsa-let-7c_TGAGGGAGTAGGTTGTATGGT
6934	hsa-let-7c_6934	miRNA_hsa-let-7c_AGAGGTAGTAGGTTGTATGGTT
7624	hsa-let-7c_7624	miRNA_hsa-let-7c_GAGGTAGTAGGTTGTATGGTTT
7772	hsa-let-7c_7772	miRNA_hsa-let-7c_TGAGGTAGTAGGTTGTATGGTAG
781	hsa-let-7c_781	miRNA_hsa-let-7c_TGAGGTAGTAGGTTGTATTGTTA
8056	hsa-let-7c_8056	miRNA_hsa-let-7c_GAGGTAGTAGGTTGTATCGT
8130	hsa-let-7c_8130	miRNA_hsa-let-7c_TGAGGTAGTAGGTTGTATGGTTAAT
8426	hsa-let-7c_8426	miRNA_hsa-let-7c_AGAGGTAGTAGGTTGTATGGT
8733	hsa-let-7c_8733	miRNA_hsa-let-7c_TTGAGGTAGTAGGTTGTATGGTT
8906	hsa-let-7c_8906	miRNA_hsa-let-7c_TGAGGTAGTAGGTTGTATGTTT
9250	hsa-let-7c_9250	miRNA_hsa-let-7c_TGAGGTAGTAGGTTGTATGGCTT
9258	hsa-let-7c_9258	miRNA_hsa-let-7c_TGAGGTAGTAGGTTGTATTGT
9427	hsa-let-7c_9427	miRNA_hsa-let-7c_AGGTAGTAGGTTGTATGGTT
9518	hsa-let-7c_9518	miRNA_hsa-let-7c_TGAGGTAGTAGGTTGTATGGTTGT
9912	hsa-let-7c_9912	miRNA_hsa-let-7c_TGAGGTAGTAGGTTGTATCGA
10138	hsa-let-7d_10138	miRNA_hsa-let-7d_AGAGGTAGTAGGTTGCATAGAT
1019	hsa-let-7d_1019	miRNA_hsa-let-7d_TGAGGTAGTAGGTTGCATAGTT
10430	hsa-let-7d_10430	miRNA_hsa-let-7d_CTATACGACCTGCTGCCTTCT
10452	hsa-let-7d_10452	miRNA_hsa-let-7d_CTATACGACCTGCTGCCTTTCTC
10634	hsa-let-7d_10634	miRNA_hsa-let-7d_AGAGGTAGTAGGTTGCATAGTTG
10780	hsa-let-7d_10780	miRNA_hsa-let-7d_AGAGGTAGTAGGTTGCAAAGTTT
10831	hsa-let-7d_10831	miRNA_hsa-let-7d_AGAGCTAGTAGGTTGCATAGTT
10923	hsa-let-7d_10923	miRNA_hsa-let-7d_AGGTAGTAGGTTGCATAGTTA
11021	hsa-let-7d_11021	miRNA_hsa-let-7d_CTATACGACCTGCTGCGTTTCT
11045	hsa-let-7d_11045	miRNA_hsa-let-7d_CTATCCGACCTGCTGCCTTT
1105	hsa-let-7d_1105	miRNA_hsa-let-7d_CTATGCGACCTGCTGCCTTTC
11164	hsa-let-7d_11164	miRNA_hsa-let-7d_AGAGGTAGTAGGTTGCATAGTTT
11309	hsa-let-7d_11309	miRNA_hsa-let-7d_AGAGGTAGTAGGTTGCATAGGT
11412	hsa-let-7d_11412	miRNA_hsa-let-7d_CTATACGACCTGCTGCCT
11435	hsa-let-7d_11435	miRNA_hsa-let-7d_TGAGGTAGTAGGTTGCATAGT
11681	hsa-let-7d_11681	miRNA_hsa-let-7d_GGAGGTAGTAGGTTGCATAGTT
11708	hsa-let-7d_11708	miRNA_hsa-let-7d_TATACGACCTGCTGCCTTTCTT
11879	hsa-let-7d_11879	miRNA_hsa-let-7d_CTATACGACCTGCTGCCTTTCAT
11906	hsa-let-7d_11906	miRNA_hsa-let-7d_TATCCGACCTGCTGCCTTTC
1194	hsa-let-7d_1194	miRNA_hsa-let-7d_AAAGGTAGTAGGTTGCATAGTTT
1199	hsa-let-7d_1199	miRNA_hsa-let-7d_AGAGTTAGTAGGTTGCATAGTTT
12195	hsa-let-7d_12195	miRNA_hsa-let-7d_TATACGACCTGCTGCCTTTCA
1221	hsa-let-7d_1221	miRNA_hsa-let-7d_AGAGGTAGTAGGTTGCATGGTTA
12239	hsa-let-7d_12239	miRNA_hsa-let-7d_AGAGGTAGTAGGTTGCATAGTTTTT
1232	hsa-let-7d_1232	miRNA_hsa-let-7d_CTACACGACCTGCTGCCTTTCT
12683	hsa-let-7d_12683	miRNA_hsa-let-7d_GCTATACGACCTGCTGCCTTTCT
12883	hsa-let-7d_12883	miRNA_hsa-let-7d_AGAGGTAGTAGGTTGCATAGTTAT
12912	hsa-let-7d_12912	miRNA_hsa-let-7d_AGAGGTAGTAGGTAGCATAGTTT
13024	hsa-let-7d_13024	miRNA_hsa-let-7d_TATCCGACCTGCTGCCTTTCT
13109	hsa-let-7d_13109	miRNA_hsa-let-7d_AGAGGTAGTAGGTTGCCTAGTTG
13115	hsa-let-7d_13115	miRNA_hsa-let-7d_TATACGACCTGCTGCCCTTCT
13140	hsa-let-7d_13140	miRNA_hsa-let-7d_AGAGGTAGTAGGTTGCGTAGTTTT
13151	hsa-let-7d_13151	miRNA_hsa-let-7d_ATAGGTAGTAGGTTGCATAGTT
13257	hsa-let-7d_13257	miRNA_hsa-let-7d_AGAGGTAGTAGGTTGCATAGTA
13278	hsa-let-7d_13278	miRNA_hsa-let-7d_CTATACGACCTGCTGCCTTTCC
13308	hsa-let-7d_13308	miRNA_hsa-let-7d_TAGAGGTAGTAGGTTGCATAGTTT
13460	hsa-let-7d_13460	miRNA_hsa-let-7d_CTATTCGACCTGCTGCCTTTCT
13663	hsa-let-7d_13663	miRNA_hsa-let-7d_CTATACGACCTGCTGCCTTTGT
13685	hsa-let-7d_13685	miRNA_hsa-let-7d_CTATACGACCTGCTGCCTTCC
14013	hsa-let-7d_14013	miRNA_hsa-let-7d_AGAGGGAGTAGGTTGCATAGTT
1405	hsa-let-7d_1405	miRNA_hsa-let-7d_AGAGGTAGTAGGTTGCATCGTTT
14073	hsa-let-7d_14073	miRNA_hsa-let-7d_AGGTAGTAGGTTGCATAGT
14086	hsa-let-7d_14086	miRNA_hsa-let-7d_AGAGGTAGTAGGTTGGATAGT
14147	hsa-let-7d_14147	miRNA_hsa-let-7d_TATGCGACCTGCTGCCTTTCT
14323	hsa-let-7d_14323	miRNA_hsa-let-7d_AGATGTAGTAGGTTGCATAGTT
14490	hsa-let-7d_14490	miRNA_hsa-let-7d_AGAGGTAGTAGGTTGCATAG
14501	hsa-let-7d_14501	miRNA_hsa-let-7d_TTGAGGTAGTAGGTTGCATAGTT
14512	hsa-let-7d_14512	miRNA_hsa-let-7d_AGAGGTAGTAGGTTGCATTGTT
14645	hsa-let-7d_14645	miRNA_hsa-let-7d_AGAGGTAGTAGGTTTCATAGTT
14982	hsa-let-7d_14982	miRNA_hsa-let-7d_AGAGGTAGTAGGTTGGATAGTTT
15098	hsa-let-7d_15098	miRNA_hsa-let-7d_AGTGGTAGTAGGTTGCATAGTT
15208	hsa-let-7d_15208	miRNA_hsa-let-7d_AGAGGTAGTAGGTTGCGTAGTT
15245	hsa-let-7d_15245	miRNA_hsa-let-7d_AGAGGTAGTAGGTTGCATGGTTT
15248	hsa-let-7d_15248	miRNA_hsa-let-7d_AGAGGTAGTAGGTTGCCTAGTTTT
15344	hsa-let-7d_15344	miRNA_hsa-let-7d_AGAAGTAGTAGGTTGCATAGTT
15512	hsa-let-7d_15512	miRNA_hsa-let-7d_AGAGTTAGTAGGTTGCATAGTT
15700	hsa-let-7d_15700	miRNA_hsa-let-7d_AGAGGTAGTAGGTTGCCTAGTTAT
15796	hsa-let-7d_15796	miRNA_hsa-let-7d_GAGGTCGTAGGTTGCATAGTTT
15999	hsa-let-7d_15999	miRNA_hsa-let-7d_CTATACGACCTGCTGCCTTTCTAT
16126	hsa-let-7d_16126	miRNA_hsa-let-7d_CCATACGACCTGCTGCCTTTC
16499	hsa-let-7d_16499	miRNA_hsa-let-7d_CTATACGACCTGCTGCCTCTC
16585	hsa-let-7d_16585	miRNA_hsa-let-7d_CTGTACGACCTGCTGCCTTTC
16631	hsa-let-7d_16631	miRNA_hsa-let-7d_AGAAGTAGTAGGTTGCATAGT
16742	hsa-let-7d_16742	miRNA_hsa-let-7d_GGTAGTAGGTTGCATAGTTA
16837	hsa-let-7d_16837	miRNA_hsa-let-7d_TGAGGTAGGAGGTTGCATAGTTT
16851	hsa-let-7d_16851	miRNA_hsa-let-7d_AGAGGTAGTAGGTTGCATAGCTT
17141	hsa-let-7d_17141	miRNA_hsa-let-7d_AGAGGTAGTAGGTTGCATAGA
17200	hsa-let-7d_17200	miRNA_hsa-let-7d_AGAGGTAGTAGGTTGCCTAGTTA
17336	hsa-let-7d_17336	miRNA_hsa-let-7d_AGAGGTAGTAGGTTGCATAGTTATA
17515	hsa-let-7d_17515	miRNA_hsa-let-7d_AAGAGGTAGTAGGTTGCATAG
17641	hsa-let-7d_17641	miRNA_hsa-let-7d_CTATACGACCTGCTGCCTTTT
17708	hsa-let-7d_17708	miRNA_hsa-let-7d_AGAGGTAGTAGGTTGCCTAGTA
17836	hsa-let-7d_17836	miRNA_hsa-let-7d_CTATACGACCTGCTGCCTTTCTA
17852	hsa-let-7d_17852	miRNA_hsa-let-7d_CTATACGACCTGCTGCATTTC
17945	hsa-let-7d_17945	miRNA_hsa-let-7d_AGAGGAAGTAGGTTGCATAGTTTT
18086	hsa-let-7d_18086	miRNA_hsa-let-7d_AGAGGTAGTAGGTTGCATCGT
1834	hsa-let-7d_1834	miRNA_hsa-let-7d_GGTAGTAGGTTGCATAGT
18591	hsa-let-7d_18591	miRNA_hsa-let-7d_ATAGGTAGTAGGTTGCATAGT
18614	hsa-let-7d_18614	miRNA_hsa-let-7d_AGAGGTAGCAGGTTGCATAGTT
18649	hsa-let-7d_18649	miRNA_hsa-let-7d_AGAGGTAGTAGGTTACATAGT
18729	hsa-let-7d_18729	miRNA_hsa-let-7d_CTATCCGACCTGCTGCCTTTC
18843	hsa-let-7d_18843	miRNA_hsa-let-7d_TATACGACCTGCTGCATTTCT
19000	hsa-let-7d_19000	miRNA_hsa-let-7d_AGAGGTAGTAGGTTGCATAGTTAGA
19475	hsa-let-7d_19475	miRNA_hsa-let-7d_AGAGATAGTAGGTTGCATAGT
19767	hsa-let-7d_19767	miRNA_hsa-let-7d_AGGGGTAGTAGGTTGCATAGTTT
20007	hsa-let-7d_20007	miRNA_hsa-let-7d_CTATACGACCTGCTACCTTT
20112	hsa-let-7d_20112	miRNA_hsa-let-7d_AGAGGTAGTAGGTTACATAGTTA
20360	hsa-let-7d_20360	miRNA_hsa-let-7d_AGAGGTAGTAGGTTGCATAGTG
20392	hsa-let-7d_20392	miRNA_hsa-let-7d_AGAGGAAGTAGGTTGCATAGTTT
2103	hsa-let-7d_2103	miRNA_hsa-let-7d_CTTTACGACCTGCTGCCTTTCT
21134	hsa-let-7d_21134	miRNA_hsa-let-7d_CCATACGACCTGCTGCCTTTCT
21172	hsa-let-7d_21172	miRNA_hsa-let-7d_CTGTACGACCTGCTGCCTTTCT
2149	hsa-let-7d_2149	miRNA_hsa-let-7d_CAGAGGTAGTAGGTTGCATAGTT
21493	hsa-let-7d_21493	miRNA_hsa-let-7d_AGCGGTAGTAGGTTGCATAGTTT
2153	hsa-let-7d_2153	miRNA_hsa-let-7d_AGAGGTAGTAGGTTGCTTAGTT
21672	hsa-let-7d_21672	miRNA_hsa-let-7d_AGAGGTAGTAGGTTGCGTAGTTA
21746	hsa-let-7d_21746	miRNA_hsa-let-7d_AGCGGTAGTAGGTTGCATAGTT
21875	hsa-let-7d_21875	miRNA_hsa-let-7d_AGAGGTAGTAGGTTGCACAGTTA
21917	hsa-let-7d_21917	miRNA_hsa-let-7d_CTATACGACCTGCTGCCTCTCT
21950	hsa-let-7d_21950	miRNA_hsa-let-7d_CTATACGACCTGCTGCATTT
22098	hsa-let-7d_22098	miRNA_hsa-let-7d_AGAGGTAGTAGGTTGCATATT
22391	hsa-let-7d_22391	miRNA_hsa-let-7d_AGTGGTAGTAGGTTGCATAGTTT
23023	hsa-let-7d_23023	miRNA_hsa-let-7d_AGGTAGTAGGTTGCATAGTT
23072	hsa-let-7d_23072	miRNA_hsa-let-7d_AGAGGTAGTAGGTTGCATACT
23091	hsa-let-7d_23091	miRNA_hsa-let-7d_AGAGGTAGTAGGTTGCATAA
23147	hsa-let-7d_23147	miRNA_hsa-let-7d_AGAGGTAGTAGGTTGCATAGTTAA
23486	hsa-let-7d_23486	miRNA_hsa-let-7d_CTATACGACCTGCTGCCTTTCGT
23713	hsa-let-7d_23713	miRNA_hsa-let-7d_CTATACGACCTGCTGCTTTTCT
23768	hsa-let-7d_23768	miRNA_hsa-let-7d_AGAGGCAGTAGGTTGCATAGTT
23779	hsa-let-7d_23779	miRNA_hsa-let-7d_CTATACGACCTGCTGCCTT
23834	hsa-let-7d_23834	miRNA_hsa-let-7d_AGGGGTAGTAGGTTGCATAGT
23879	hsa-let-7d_23879	miRNA_hsa-let-7d_TATACGACCTGCTGCCTTCCT
24128	hsa-let-7d_24128	miRNA_hsa-let-7d_AGAGGCAGTAGGTTGCATAGTTTT
24231	hsa-let-7d_24231	miRNA_hsa-let-7d_AGCGGTAGTAGGTTGCATAGT
24293	hsa-let-7d_24293	miRNA_hsa-let-7d_AAGAGGTAGTAGGTTGCATAGTT
24345	hsa-let-7d_24345	miRNA_hsa-let-7d_CTATACGACCTGCTGCCCTTCA
24468	hsa-let-7d_24468	miRNA_hsa-let-7d_AGAGGTAGTAGGTTGCATACTT
2463	hsa-let-7d_2463	miRNA_hsa-let-7d_TATACGACCTGCTGCCTTT
24859	hsa-let-7d_24859	miRNA_hsa-let-7d_TGAGGTAGTAGGTTGCATA
24922	hsa-let-7d_24922	miRNA_hsa-let-7d_CGATACGACCTGCTGCCTTTCT
24967	hsa-let-7d_24967	miRNA_hsa-let-7d_GAGGTAGTAGGTTGCATAGTTG
25281	hsa-let-7d_25281	miRNA_hsa-let-7d_AGAGGTAGTAGGTTGCGTAGTTT
25288	hsa-let-7d_25288	miRNA_hsa-let-7d_AGAGGTAGTAGGTTGCATAGTTGA
25403	hsa-let-7d_25403	miRNA_hsa-let-7d_GAGAGGTAGTAGGTTGCATAGTTT
25571	hsa-let-7d_25571	miRNA_hsa-let-7d_CGAGGTAGTAGGTTGCATAGTT
25660	hsa-let-7d_25660	miRNA_hsa-let-7d_CTATACGACCTGCTGCCTTT
25903	hsa-let-7d_25903	miRNA_hsa-let-7d_AGAGGTAGTAGGTTGCAAAGT
25987	hsa-let-7d_25987	miRNA_hsa-let-7d_CTATACGACCTGCTGCCCTT
26101	hsa-let-7d_26101	miRNA_hsa-let-7d_AGCGGTAGTAGGTTGCATAG
26400	hsa-let-7d_26400	miRNA_hsa-let-7d_CATACGACCTGCTGCCTTTCT
26494	hsa-let-7d_26494	miRNA_hsa-let-7d_GGAGGTAGTAGGTTGCATAGTTTT
2651	hsa-let-7d_2651	miRNA_hsa-let-7d_GCTATCCGACCTGCTGCCTTTCT
26697	hsa-let-7d_26697	miRNA_hsa-let-7d_AGAAGTAGTAGGTTGCATAGTTT
26893	hsa-let-7d_26893	miRNA_hsa-let-7d_CTATACGACCTGCTGCCTTTTT
26967	hsa-let-7d_26967	miRNA_hsa-let-7d_TGAGGTAGTAGGTTGCATAG
273	hsa-let-7d_273	miRNA_hsa-let-7d_AGAGGTAGTAGGTTGCTTAGT
27364	hsa-let-7d_27364	miRNA_hsa-let-7d_TATACGACCTGCTGCCTT
27567	hsa-let-7d_27567	miRNA_hsa-let-7d_GGGGTAGTAGGTTGCATAGTT
27815	hsa-let-7d_27815	miRNA_hsa-let-7d_AGAGGTATTAGGTTGCATAGTTT
27870	hsa-let-7d_27870	miRNA_hsa-let-7d_GTAGTAGGTTGCATAGTT
28007	hsa-let-7d_28007	miRNA_hsa-let-7d_TATACGACCTGCTGCCTTTCC
2801	hsa-let-7d_2801	miRNA_hsa-let-7d_GGTAGTAGGTTGCATAGTT
28014	hsa-let-7d_28014	miRNA_hsa-let-7d_AGAGGTAGTAGGTTGCATAGTAG
28069	hsa-let-7d_28069	miRNA_hsa-let-7d_AGAGGTAGTAGGTTACATAGTTT
28076	hsa-let-7d_28076	miRNA_hsa-let-7d_CTATGCGACCTGCTGCCTTTCT
28160	hsa-let-7d_28160	miRNA_hsa-let-7d_GAGGTCGTAGGTTGCATAGTT
28203	hsa-let-7d_28203	miRNA_hsa-let-7d_CTATACGACCTGCTGCCTTTCTTTT
28552	hsa-let-7d_28552	miRNA_hsa-let-7d_AGATGTAGTAGGTTGCATAGTTT
28643	hsa-let-7d_28643	miRNA_hsa-let-7d_AGAGGTAGCAGGTTGCATAGTTT
28814	hsa-let-7d_28814	miRNA_hsa-let-7d_CTATACGACCTGCGGCCTTTCT
29028	hsa-let-7d_29028	miRNA_hsa-let-7d_TATACGACCTGCTGACTTTCT
29218	hsa-let-7d_29218	miRNA_hsa-let-7d_TATACGACCTGCTGCCTTTC
29383	hsa-let-7d_29383	miRNA_hsa-let-7d_AGAGTTAGTAGGTTGCATAGT
29404	hsa-let-7d_29404	miRNA_hsa-let-7d_GGAGGTAGTAGGTTGCATAGT
29774	hsa-let-7d_29774	miRNA_hsa-let-7d_AAAGGTAGTAGGTTGCATAGTT
29984	hsa-let-7d_29984	miRNA_hsa-let-7d_AGAGGTAGTAGGTTGCATT
30016	hsa-let-7d_30016	miRNA_hsa-let-7d_ACAGGTAGTAGGTTGCATAGTTT
30527	hsa-let-7d_30527	miRNA_hsa-let-7d_AGAGGGAGTAGGTTGCATAGTTT
3073	hsa-let-7d_3073	miRNA_hsa-let-7d_GAGGTGGTAGGTTGCATAGTT
3096	hsa-let-7d_3096	miRNA_hsa-let-7d_AGAGGTAGTAGGTTACATAGTT
30993	hsa-let-7d_30993	miRNA_hsa-let-7d_CTATACGACCTGCTGCCTTTCTG
3101	hsa-let-7d_3101	miRNA_hsa-let-7d_CTATGCGACCTGCTGCCTTT
31180	hsa-let-7d_31180	miRNA_hsa-let-7d_CTATACGACCTGCTACCTTTCA
31345	hsa-let-7d_31345	miRNA_hsa-let-7d_AAGAGGTAGTAGGTTGCATAGTTT
31389	hsa-let-7d_31389	miRNA_hsa-let-7d_CTATACGACCTGCTGCCTTTCTT
31409	hsa-let-7d_31409	miRNA_hsa-let-7d_AGGGGTAGTAGGTTGCATAGTTTT
31796	hsa-let-7d_31796	miRNA_hsa-let-7d_ATAGGTAGTAGGTTGCATAG
32086	hsa-let-7d_32086	miRNA_hsa-let-7d_CTATACGACCTGCTGACTTTCT
32097	hsa-let-7d_32097	miRNA_hsa-let-7d_CGAGGTAGTAGGTTGCATAGTTT
32200	hsa-let-7d_32200	miRNA_hsa-let-7d_ACAGGTAGTAGGTTGCATAGTT
32340	hsa-let-7d_32340	miRNA_hsa-let-7d_GGAGGTAGTAGGTTGCATAGTTT
32418	hsa-let-7d_32418	miRNA_hsa-let-7d_AGAGGTAGTAGGTTGCATAGATA
3243	hsa-let-7d_3243	miRNA_hsa-let-7d_AGAGGTAGTAGGTTGCATAGATT
32615	hsa-let-7d_32615	miRNA_hsa-let-7d_AGAGGTAGTAGGTTGCCTAGTT
32621	hsa-let-7d_32621	miRNA_hsa-let-7d_AGAGGTAGTAGGTTGGATAGTT
32710	hsa-let-7d_32710	miRNA_hsa-let-7d_TGAGGTAGTAGGTTGCATAGTTTT
33033	hsa-let-7d_33033	miRNA_hsa-let-7d_GAGAGGTAGTAGGTTGCATAGT
3312	hsa-let-7d_3312	miRNA_hsa-let-7d_AGAGATAGTAGGTTGCATAGTTT
33180	hsa-let-7d_33180	miRNA_hsa-let-7d_ACAGGTAGTAGGTTGCATAGT
33239	hsa-let-7d_33239	miRNA_hsa-let-7d_AGAGGTAGTAGGTTGCATAGTTAAA
33327	hsa-let-7d_33327	miRNA_hsa-let-7d_GAGGTCGTAGGTTGCATAGT
33468	hsa-let-7d_33468	miRNA_hsa-let-7d_AGAGGTAGTAGGTTGCATAGT
33653	hsa-let-7d_33653	miRNA_hsa-let-7d_AGAGGTAGTAGGTTGCCTAGTTAA
33658	hsa-let-7d_33658	miRNA_hsa-let-7d_AGAGGTAGTAGGTTGCACAGT
33696	hsa-let-7d_33696	miRNA_hsa-let-7d_AGAGGTAGTAGGTTGCGTAGT
33770	hsa-let-7d_33770	miRNA_hsa-let-7d_AGAGGTAGTAGGTTGCATCGTTA
33913	hsa-let-7d_33913	miRNA_hsa-let-7d_AGAGGTAGTAGGTTGCCTAG
34164	hsa-let-7d_34164	miRNA_hsa-let-7d_AGAGGTAGTAGGTTGCATAGCT
34367	hsa-let-7d_34367	miRNA_hsa-let-7d_GGGGGTAGTAGGTTGCATAGTT
34441	hsa-let-7d_34441	miRNA_hsa-let-7d_CTATACGACCTGCTGTCTTTCT
34573	hsa-let-7d_34573	miRNA_hsa-let-7d_AGAGGTAGTAGGTTGCATAGTC
3467	hsa-let-7d_3467	miRNA_hsa-let-7d_AGAGGTAGTAGGTTTCATAGT
34711	hsa-let-7d_34711	miRNA_hsa-let-7d_AGATGTAGTAGGTTGCATAGT
34792	hsa-let-7d_34792	miRNA_hsa-let-7d_CTATACGACCTGCTACCTTTC
34841	hsa-let-7d_34841	miRNA_hsa-let-7d_CTGTACGACCTGCTGCCTTT
35112	hsa-let-7d_35112	miRNA_hsa-let-7d_CTATACGACCTGCTGCCTTTCT
35209	hsa-let-7d_35209	miRNA_hsa-let-7d_AGAGGTAGTAGGTTTCATAGTTT
35346	hsa-let-7d_35346	miRNA_hsa-let-7d_AGTGGTAGTAGGTTGCATAGT
35554	hsa-let-7d_35554	miRNA_hsa-let-7d_GAGGTAGTAGGTTGCATAGT
35662	hsa-let-7d_35662	miRNA_hsa-let-7d_AGAGGTAGTAGGTTGCATAGTCA
35790	hsa-let-7d_35790	miRNA_hsa-let-7d_ATACGACCTGCTGCCTTTCT
36107	hsa-let-7d_36107	miRNA_hsa-let-7d_CTATACGACCTGCTGCCTTCCT
36244	hsa-let-7d_36244	miRNA_hsa-let-7d_AGAGGAAGTAGGTTGCATAGTT
36483	hsa-let-7d_36483	miRNA_hsa-let-7d_GAGGTAGTAGGTTGCATAGTTA
36637	hsa-let-7d_36637	miRNA_hsa-let-7d_AGAGGTAGTAGGTTGCTTAGTTT
36697	hsa-let-7d_36697	miRNA_hsa-let-7d_AGAGGTAGTAGGTTGCACAGTTT
36768	hsa-let-7d_36768	miRNA_hsa-let-7d_CTATACGACCTGCTGCCTTA
36837	hsa-let-7d_36837	miRNA_hsa-let-7d_AAGAGGTAGTAGGTTGCATAGT
36945	hsa-let-7d_36945	miRNA_hsa-let-7d_CTATACGACCTGCTGCCTTTCG
37002	hsa-let-7d_37002	miRNA_hsa-let-7d_AGAGGTAGTAGGTTGCATAGGTT
3704	hsa-let-7d_3704	miRNA_hsa-let-7d_GCTATACGACCTGCTGCCTTT
37081	hsa-let-7d_37081	miRNA_hsa-let-7d_AGAGGTAGTAGGTTGCATAGTTTT
37321	hsa-let-7d_37321	miRNA_hsa-let-7d_CTATACGACCTGCTGCCTTTCGA
37703	hsa-let-7d_37703	miRNA_hsa-let-7d_CTATACGACCTGCTTCCTTTCT
37713	hsa-let-7d_37713	miRNA_hsa-let-7d_AGAGGTCGTAGGTTGCATAGTT
37729	hsa-let-7d_37729	miRNA_hsa-let-7d_CTAAACGACCTGCTGCCTTTCT
37984	hsa-let-7d_37984	miRNA_hsa-let-7d_GAGAGGTAGTAGGTTGCATAGTT
39010	hsa-let-7d_39010	miRNA_hsa-let-7d_AGAGGTAGTAGGTTGCACAG
3903	hsa-let-7d_3903	miRNA_hsa-let-7d_ACTATACGACCTGCTGCCTTTCT
39297	hsa-let-7d_39297	miRNA_hsa-let-7d_ATATACGACCTGCTGCCTTTC
39331	hsa-let-7d_39331	miRNA_hsa-let-7d_CTATACGACCTGCTGCCCTTC
39484	hsa-let-7d_39484	miRNA_hsa-let-7d_AGAGGTAGTAGGTTGCATAGTAA
39601	hsa-let-7d_39601	miRNA_hsa-let-7d_AGGGGTAGTAGGTTGCATAG
40066	hsa-let-7d_40066	miRNA_hsa-let-7d_AGAGGTGGTAGGTTGCATAGTTTT
40166	hsa-let-7d_40166	miRNA_hsa-let-7d_AGAGGTAGTAGGTTGCATCG
40202	hsa-let-7d_40202	miRNA_hsa-let-7d_CTATACGACCTGCTGCCTTCCA
40329	hsa-let-7d_40329	miRNA_hsa-let-7d_AGAGGTAGTAGGTTGCATAGTTTC
40456	hsa-let-7d_40456	miRNA_hsa-let-7d_AGAGGTAGTAGGTTGCATAGTTTTA
40630	hsa-let-7d_40630	miRNA_hsa-let-7d_AGAGGTAGTAGGTTGCATAGTAGA
40685	hsa-let-7d_40685	miRNA_hsa-let-7d_CCTATACGACCTGCTGCCTTTCT
40719	hsa-let-7d_40719	miRNA_hsa-let-7d_AGAGGTAGTAGGTTGCATAGTAAA
40802	hsa-let-7d_40802	miRNA_hsa-let-7d_CTATACGACCTGCTGCCTTTA
40825	hsa-let-7d_40825	miRNA_hsa-let-7d_CTATACGACCTGCTGCCTTTCA
41175	hsa-let-7d_41175	miRNA_hsa-let-7d_AGAGGTAGTAGGTTGCGTAG
41201	hsa-let-7d_41201	miRNA_hsa-let-7d_GAGGTAGTAGGTTGCATCGTT
4127	hsa-let-7d_4127	miRNA_hsa-let-7d_AGAGGTAGTAGGTTGCATCGTT
41320	hsa-let-7d_41320	miRNA_hsa-let-7d_AGAGGTAGTAGGTTGCCTAGA
41710	hsa-let-7d_41710	miRNA_hsa-let-7d_AGAGCTAGTAGGTTGCATAGTTT
4174	hsa-let-7d_4174	miRNA_hsa-let-7d_AGAGGTAGTAGGTTGCATAGTTGT
41762	hsa-let-7d_41762	miRNA_hsa-let-7d_AGAGGCAGTAGGTTGCATAGTTT
41999	hsa-let-7d_41999	miRNA_hsa-let-7d_AGAGGTAGTAGGTTGCACAGTT
42043	hsa-let-7d_42043	miRNA_hsa-let-7d_TAGAGGTAGTAGGTTGCATAGTT
4221	hsa-let-7d_4221	miRNA_hsa-let-7d_AAAGGTAGTAGGTTGCATAGT
42559	hsa-let-7d_42559	miRNA_hsa-let-7d_AGAGGTAGTAGGTTGCATAGC
42603	hsa-let-7d_42603	miRNA_hsa-let-7d_AGAGGTAGAAGGTTGCATAGTT
42614	hsa-let-7d_42614	miRNA_hsa-let-7d_AGAGGTAGTAGGTTGCATAGTCT
42624	hsa-let-7d_42624	miRNA_hsa-let-7d_AGAGGTAGTAGGTTGCAT
42664	hsa-let-7d_42664	miRNA_hsa-let-7d_AGAGGTAGTAGGTTGCATAGAA
4281	hsa-let-7d_4281	miRNA_hsa-let-7d_AGAGGTAGTAGGTTGCCTAGTTT
42822	hsa-let-7d_42822	miRNA_hsa-let-7d_AGAGGTAGTAGGTTGCATAT
43339	hsa-let-7d_43339	miRNA_hsa-let-7d_AGAGGTAGTAGGTTGCCTAGTTC
43473	hsa-let-7d_43473	miRNA_hsa-let-7d_TAGAGGTAGTAGGTTGCATAGT
4350	hsa-let-7d_4350	miRNA_hsa-let-7d_CAATACGACCTGCTGCCTTTCT
43552	hsa-let-7d_43552	miRNA_hsa-let-7d_CTATACGACCTGCTGCCTTTAT
43804	hsa-let-7d_43804	miRNA_hsa-let-7d_CAGAGGTAGTAGGTTGCATAGTTT
43831	hsa-let-7d_43831	miRNA_hsa-let-7d_CAGAGGTAGTAGGTTGCATAGT
43925	hsa-let-7d_43925	miRNA_hsa-let-7d_TATACGACCTGCTGCCTTTCTTT
44101	hsa-let-7d_44101	miRNA_hsa-let-7d_AGAGGTAGTAGGTTGCAGAGTT
44119	hsa-let-7d_44119	miRNA_hsa-let-7d_CGAGGTAGTAGGTTGCATAGT
44138	hsa-let-7d_44138	miRNA_hsa-let-7d_AGACGTAGTAGGTTGCATAGT
44174	hsa-let-7d_44174	miRNA_hsa-let-7d_AGAGGTAGTAGGTTGCATAGTTTA
44249	hsa-let-7d_44249	miRNA_hsa-let-7d_CTATACGACCTGCTGCCTTACT
44306	hsa-let-7d_44306	miRNA_hsa-let-7d_AGAGGTAGTAGGTTGCATAAT
4445	hsa-let-7d_4445	miRNA_hsa-let-7d_AGAGGTAGTAGGTTGCAAAGTTA
44509	hsa-let-7d_44509	miRNA_hsa-let-7d_TATACGACCTGCTGCCTTTCT
44525	hsa-let-7d_44525	miRNA_hsa-let-7d_AGAGGTAGTAGGTTGCATAGTGA
44643	hsa-let-7d_44643	miRNA_hsa-let-7d_AGAGGTAGTAGGTTGCATAGTTTAT
44776	hsa-let-7d_44776	miRNA_hsa-let-7d_AGAGGTAGTAGGTTGCATACTTT
44850	hsa-let-7d_44850	miRNA_hsa-let-7d_AGAGGTAGTAGGTTGCATAGTTTG
44882	hsa-let-7d_44882	miRNA_hsa-let-7d_AGAGGTAGTAGGTTGCATAATTA
45088	hsa-let-7d_45088	miRNA_hsa-let-7d_AGAGGTAGTAGGTTGCATAGCTA
45110	hsa-let-7d_45110	miRNA_hsa-let-7d_AGAGGTAGTAGGATGCATAGTTT
45307	hsa-let-7d_45307	miRNA_hsa-let-7d_AGAGGTAGTAGGTTGCATAGTT
45331	hsa-let-7d_45331	miRNA_hsa-let-7d_AGAGGTAGTAGGTTGCAAAGTT
45469	hsa-let-7d_45469	miRNA_hsa-let-7d_CTATACGACCTGCTGCCTTTC
46011	hsa-let-7d_46011	miRNA_hsa-let-7d_AGACGTAGTAGGTTGCATAGTT
46074	hsa-let-7d_46074	miRNA_hsa-let-7d_ATATACGACCTGCTGCCTTTCT
46402	hsa-let-7d_46402	miRNA_hsa-let-7d_AGAGGTAGTAGGTTGCATAGTAT
46936	hsa-let-7d_46936	miRNA_hsa-let-7d_CTATACGACCTGCTGCCTTC
4708	hsa-let-7d_4708	miRNA_hsa-let-7d_AGAGGTAGTAGGTTGCATAGTTAG
47114	hsa-let-7d_47114	miRNA_hsa-let-7d_TATACGACCTGCTGTCTTTCT
47216	hsa-let-7d_47216	miRNA_hsa-let-7d_CTATCCGACCTGCTGCCTTTCT
47334	hsa-let-7d_47334	miRNA_hsa-let-7d_AGAGGTAGTAGGTTGCATGGTT
47417	hsa-let-7d_47417	miRNA_hsa-let-7d_AGAGGTAGTAGGTTGCATAGG
47428	hsa-let-7d_47428	miRNA_hsa-let-7d_GTATACGACCTGCTGCCTTTCT
47431	hsa-let-7d_47431	miRNA_hsa-let-7d_AGAGATAGTAGGTTGCATAG
47500	hsa-let-7d_47500	miRNA_hsa-let-7d_AGAGGTAGTAGGTTGCATATTT
47543	hsa-let-7d_47543	miRNA_hsa-let-7d_GAGGTAGTAGGTTGCATAG
47747	hsa-let-7d_47747	miRNA_hsa-let-7d_AGAGGTAGTAGGTTGCCTA
47795	hsa-let-7d_47795	miRNA_hsa-let-7d_GAGGCAGTAGGTTGCATAGTT
4782	hsa-let-7d_4782	miRNA_hsa-let-7d_AAAGGTAGTAGGTTGCATAG
47874	hsa-let-7d_47874	miRNA_hsa-let-7d_GCGGTAGTAGGTTGCATAGTT
47968	hsa-let-7d_47968	miRNA_hsa-let-7d_CTATACGACCTGCTGCATTTCT
48112	hsa-let-7d_48112	miRNA_hsa-let-7d_GAGGTAGTAGGTTGCATAGTTTT
4814	hsa-let-7d_4814	miRNA_hsa-let-7d_ANAGGTAGTAGGTTGCATAGTT
48235	hsa-let-7d_48235	miRNA_hsa-let-7d_GGTAGTAGGTTGCATAGTTT
48250	hsa-let-7d_48250	miRNA_hsa-let-7d_AGAGGTAGTAGGTTGCATAGTTA
48295	hsa-let-7d_48295	miRNA_hsa-let-7d_AGAGGTCGTAGGTTGCATAGT
4851	hsa-let-7d_4851	miRNA_hsa-let-7d_CTATACGACCTGCTGCCTTTG
48990	hsa-let-7d_48990	miRNA_hsa-let-7d_AGAGGTAGTAGGTTGCATAGTTATT
49524	hsa-let-7d_49524	miRNA_hsa-let-7d_CTATACGACCTGCTGCCATTCT
49680	hsa-let-7d_49680	miRNA_hsa-let-7d_TTATACGACCTGCTGCCTTTCT
50032	hsa-let-7d_50032	miRNA_hsa-let-7d_ATATACGACCTGCTGCCTTT
50274	hsa-let-7d_50274	miRNA_hsa-let-7d_AGAGGTAGTAGGTTACATAG
50357	hsa-let-7d_50357	miRNA_hsa-let-7d_AGAGATAGTAGGTTGCATAGTT
5149	hsa-let-7d_5149	miRNA_hsa-let-7d_AGAGGTAGTAGGTTGCTTAG
5388	hsa-let-7d_5388	miRNA_hsa-let-7d_AGAGGTAGGAGGTTGCATAGTTT
5405	hsa-let-7d_5405	miRNA_hsa-let-7d_AGAGGTGGTAGGTTGCATAGTTT
5479	hsa-let-7d_5479	miRNA_hsa-let-7d_TATACGACCTGTTGCCTTTCT
5657	hsa-let-7d_5657	miRNA_hsa-let-7d_AGGTAGTAGGTTGCATAGTTT
5771	hsa-let-7d_5771	miRNA_hsa-let-7d_CTCTACGACCTGCTGCCTTTCT
5858	hsa-let-7d_5858	miRNA_hsa-let-7d_AGAGGTAGTAGGTTGCATGGT
6020	hsa-let-7d_6020	miRNA_hsa-let-7d_GGAGGTAGTAGGTTGCATAG
6330	hsa-let-7d_6330	miRNA_hsa-let-7d_AGAGGTGGTAGGTTGCATAGTT
6517	hsa-let-7d_6517	miRNA_hsa-let-7d_TGAGGTAGTAGGTTGCATAGTTT
6553	hsa-let-7d_6553	miRNA_hsa-let-7d_AGAGGTAGTAGGTTGCATTGTTT
6871	hsa-let-7d_6871	miRNA_hsa-let-7d_AGAGGTAGTAGGTTGCCTAGT
6905	hsa-let-7d_6905	miRNA_hsa-let-7d_AGAGGCAGTAGGTTGCATAGT
693	hsa-let-7d_693	miRNA_hsa-let-7d_AGAGGTAGTAGGTTGCATAATTT
6976	hsa-let-7d_6976	miRNA_hsa-let-7d_CTATACGACCTGCTGCCTATCT
7191	hsa-let-7d_7191	miRNA_hsa-let-7d_AGAGGTAGTAGGTTGCATGG
7249	hsa-let-7d_7249	miRNA_hsa-let-7d_AGAGGTAGTAGGTTGCATAGTTTTTT
7353	hsa-let-7d_7353	miRNA_hsa-let-7d_AGAGGTAGTAGGTTGCATAATT
7399	hsa-let-7d_7399	miRNA_hsa-let-7d_AGAGGTAGTAGGTTGCATA
7465	hsa-let-7d_7465	miRNA_hsa-let-7d_CTATACGACCTGCTGCCCTTCT
7775	hsa-let-7d_7775	miRNA_hsa-let-7d_AGAGGTAGTAGGTTGCATAGTTC
799	hsa-let-7d_799	miRNA_hsa-let-7d_AGGGGTAGTAGGTTGCATAGTT
806	hsa-let-7d_806	miRNA_hsa-let-7d_GAGGTAGTAGGTTGCATAGTTT
8250	hsa-let-7d_8250	miRNA_hsa-let-7d_TATACGACCTGCTGCCTTTCG
8567	hsa-let-7d_8567	miRNA_hsa-let-7d_GAGGTAGTAGGTTGCATAGTT
860	hsa-let-7d_860	miRNA_hsa-let-7d_GTGAGGTAGTAGGTTGCATAGTT
8637	hsa-let-7d_8637	miRNA_hsa-let-7d_ATAGGTAGTAGGTTGCATAGTTT
8800	hsa-let-7d_8800	miRNA_hsa-let-7d_GTAGTAGGTTGCATAGTTA
8896	hsa-let-7d_8896	miRNA_hsa-let-7d_TCTATACGACCTGCTGCCTTTCT
8973	hsa-let-7d_8973	miRNA_hsa-let-7d_AAGAGGTAGTAGGTTGCATAGTTA
9259	hsa-let-7d_9259	miRNA_hsa-let-7d_CTATACGACCTGCTACCTTTCT
9353	hsa-let-7d_9353	miRNA_hsa-let-7d_AGAGGTAGTAGGTTGCATAGTTTAA
9656	hsa-let-7d_9656	miRNA_hsa-let-7d_TGGGGTAGTAGGTTGCATAGTT
9700	hsa-let-7d_9700	miRNA_hsa-let-7d_NGAGGTAGTAGGTTGCATAGTT
9835	hsa-let-7d_9835	miRNA_hsa-let-7d_CTATACGACCTGTTGCCTTTCT
9895	hsa-let-7d_9895	miRNA_hsa-let-7d_TGGGGTAGTAGGTTGCATAGT
9929	hsa-let-7d_9929	miRNA_hsa-let-7d_CTATACGACCTGCTGCCTTTCTTT
10462	hsa-let-7e_10462	miRNA_hsa-let-7e_TGAGGTAGGAGGTTGTATCGTT
10538	hsa-let-7e_10538	miRNA_hsa-let-7e_TGAGGTAGGAGGTTGTACAGT
10610	hsa-let-7e_10610	miRNA_hsa-let-7e_GGTAGGAGGTTGTATAGTT
11353	hsa-let-7e_11353	miRNA_hsa-let-7e_TGAGGTAGGAGGTTGCATAGTTA
11789	hsa-let-7e_11789	miRNA_hsa-let-7e_TGAGGTAGGAGGTTGTATCGTTA
11840	hsa-let-7e_11840	miRNA_hsa-let-7e_TGGGGTAGGAGGTTGTATAGTTG
11946	hsa-let-7e_11946	miRNA_hsa-let-7e_TGAGGTGGGAGGTTGTATAGT
12545	hsa-let-7e_12545	miRNA_hsa-let-7e_TGAGGTAGGAGGTTGTATAT
12915	hsa-let-7e_12915	miRNA_hsa-let-7e_TGCGGTAGGAGGTTGTATAGTTG
12951	hsa-let-7e_12951	miRNA_hsa-let-7e_TAAGGTAGGAGGTTGTATAGT
13079	hsa-let-7e_13079	miRNA_hsa-let-7e_TGAGGTAGGAGGTTGTATCGTTT
13753	hsa-let-7e_13753	miRNA_hsa-let-7e_TGAGGTAGGAGGTTGTCTAGTT
14569	hsa-let-7e_14569	miRNA_hsa-let-7e_TGAAGTAGGAGGTTGTATAGTT
14820	hsa-let-7e_14820	miRNA_hsa-let-7e_TGAGGTAGGAGGTTGTATGGT
15160	hsa-let-7e_15160	miRNA_hsa-let-7e_TGAGGTAGGAGGTTGTATAGTGT
15239	hsa-let-7e_15239	miRNA_hsa-let-7e_TGAGGTAGGAGGTTGTACAGTTG
15336	hsa-let-7e_15336	miRNA_hsa-let-7e_TGAGGTAGGAGGTTGTATAGTTATT
15828	hsa-let-7e_15828	miRNA_hsa-let-7e_TGAGGTAGGAGGTTGTATAGTAG
15889	hsa-let-7e_15889	miRNA_hsa-let-7e_TGAGGTAGTAGGTTGTATAGTTGA
16046	hsa-let-7e_16046	miRNA_hsa-let-7e_TGAGGTCGGAGGTTGTATAGTTG
16048	hsa-let-7e_16048	miRNA_hsa-let-7e_TGAGATAGGAGGTTGTATAGTT
16495	hsa-let-7e_16495	miRNA_hsa-let-7e_TGAGGTAGGAGGTTGTATAAA
16711	hsa-let-7e_16711	miRNA_hsa-let-7e_TGAGGTAGGAGGTTGTATAGTTAC
16835	hsa-let-7e_16835	miRNA_hsa-let-7e_TGAGGTAGGAGGTTGTATAGTCT
16900	hsa-let-7e_16900	miRNA_hsa-let-7e_TGAGGTAGGAGGTTGTATAGTATT
17082	hsa-let-7e_17082	miRNA_hsa-let-7e_TGAGGTAGGAGGTTGTATAGCTT
17525	hsa-let-7e_17525	miRNA_hsa-let-7e_GTGAGGTAGGAGGTTGTATAGT
17696	hsa-let-7e_17696	miRNA_hsa-let-7e_TGAGGTAGGAGGTTGTATCGT
18761	hsa-let-7e_18761	miRNA_hsa-let-7e_TGAGGTAGGAGGTTGTCTAGTTT
18832	hsa-let-7e_18832	miRNA_hsa-let-7e_TGAGGTTGGAGGTTGTATAGT
19188	hsa-let-7e_19188	miRNA_hsa-let-7e_TGAGGTAGGAGGTTGTATAGTTAAA
19538	hsa-let-7e_19538	miRNA_hsa-let-7e_TGAGGTAGGAGGTTGTATAGTTTC
19677	hsa-let-7e_19677	miRNA_hsa-let-7e_TGAGGTAGTAGGTTGTATAGTTG
19809	hsa-let-7e_19809	miRNA_hsa-let-7e_AGAGGTAGGAGGTTGTATAGTT
20055	hsa-let-7e_20055	miRNA_hsa-let-7e_TGAGGTAGGAGGTTGTCTAG
20068	hsa-let-7e_20068	miRNA_hsa-let-7e_GAGGTAGGAGGTTGTATAGTTG
20071	hsa-let-7e_20071	miRNA_hsa-let-7e_TGCGGTAGGAGGTTGTATAGTT
20130	hsa-let-7e_20130	miRNA_hsa-let-7e_TGATGTAGGAGGTTGTATAGTT
20293	hsa-let-7e_20293	miRNA_hsa-let-7e_TGAGGTAGGAGGTTGTATAGT
20311	hsa-let-7e_20311	miRNA_hsa-let-7e_AGAGGTAGGAGGTTGTATAGT
20439	hsa-let-7e_20439	miRNA_hsa-let-7e_TGAGGTAGGAGGTTGTATAGTAA
20456	hsa-let-7e_20456	miRNA_hsa-let-7e_TGGGGTAGGAGGTTGTATAGTT
20485	hsa-let-7e_20485	miRNA_hsa-let-7e_TGAGGTAGGAGGTTGTATAGTTA
20845	hsa-let-7e_20845	miRNA_hsa-let-7e_ATGAGGTAGGAGGTTGTATAGT
21592	hsa-let-7e_21592	miRNA_hsa-let-7e_TGAGGTCGGAGGTTGTATAGTT
21769	hsa-let-7e_21769	miRNA_hsa-let-7e_TGAGGTAGGAGGTTGTATAGGT
21927	hsa-let-7e_21927	miRNA_hsa-let-7e_TGAGGTAGGAGGTTGTATAGTT
22114	hsa-let-7e_22114	miRNA_hsa-let-7e_GAGGTAGGAGGTTGTATAGTTA
22938	hsa-let-7e_22938	miRNA_hsa-let-7e_TGAGGTAGGAGGTTGTATAGAA
22985	hsa-let-7e_22985	miRNA_hsa-let-7e_TGAGGTAGGAGGTTGTATAGTTGTTT
23417	hsa-let-7e_23417	miRNA_hsa-let-7e_TGAGGTAGGAGGTTGTCTAGTTGA
24004	hsa-let-7e_24004	miRNA_hsa-let-7e_TGAGGTAGGAGGTTGTATAG
24011	hsa-let-7e_24011	miRNA_hsa-let-7e_TGAGGGAGGAGGTTGTATAGTT
24946	hsa-let-7e_24946	miRNA_hsa-let-7e_TGAGGTAGGAGGTTGTATAGTTAG
24977	hsa-let-7e_24977	miRNA_hsa-let-7e_TTAGGTAGGAGGTTGTATAGTT
25251	hsa-let-7e_25251	miRNA_hsa-let-7e_CTGAGGTAGTAGGTTGTATAGTT
25952	hsa-let-7e_25952	miRNA_hsa-let-7e_TGAGGTAGGAGGTTGTATA
2622	hsa-let-7e_2622	miRNA_hsa-let-7e_TGAGGTAGGAGGTTGTATAGTTTAT
26819	hsa-let-7e_26819	miRNA_hsa-let-7e_TGAGTTAGGAGGTTGTATAGTT
26899	hsa-let-7e_26899	miRNA_hsa-let-7e_TGAGGTGGGAGGTTGTATAGTTG
27657	hsa-let-7e_27657	miRNA_hsa-let-7e_CCTGAGGTAGTAGGTTGTATAGTT
28509	hsa-let-7e_28509	miRNA_hsa-let-7e_GAGGTCGGAGGTTGTATAGTT
2911	hsa-let-7e_2911	miRNA_hsa-let-7e_TGAGGTAGGAGGTTGTATAGAT
29122	hsa-let-7e_29122	miRNA_hsa-let-7e_TGAGGTAGGAGGTTGTATAGTTGC
2913	hsa-let-7e_2913	miRNA_hsa-let-7e_TGAGGTAGGAGGTTGTATAGTTGTT
29808	hsa-let-7e_29808	miRNA_hsa-let-7e_GGAGGTAGGAGGTTGTATAGTT
30026	hsa-let-7e_30026	miRNA_hsa-let-7e_TGAGGTAGGAGGTTGTATAATT
30147	hsa-let-7e_30147	miRNA_hsa-let-7e_TGAGGTAGGAGGTTGTCTAGTTGT
30471	hsa-let-7e_30471	miRNA_hsa-let-7e_TGAGGTAGGAGGTTGTATAGTTAA
30721	hsa-let-7e_30721	miRNA_hsa-let-7e_TGAGGTAGGAGGTTGTATAGCTA
31127	hsa-let-7e_31127	miRNA_hsa-let-7e_TGAGGTAGGAGGTTGTATAGAAA
31375	hsa-let-7e_31375	miRNA_hsa-let-7e_CGAGGTAGGAGGTTGTATAGT
31633	hsa-let-7e_31633	miRNA_hsa-let-7e_GGAGGTAGGAGGTTGTATAGT
31726	hsa-let-7e_31726	miRNA_hsa-let-7e_TGAGGTAGGAGGTTGTATAATTG
31905	hsa-let-7e_31905	miRNA_hsa-let-7e_CTGAGGTAGGAGGTTGTATAGTT
32407	hsa-let-7e_32407	miRNA_hsa-let-7e_TGAGGTAGGAGGTTGTTTAGTT
32497	hsa-let-7e_32497	miRNA_hsa-let-7e_GAGGTAGTAGGTTGTATAGTTG
32686	hsa-let-7e_32686	miRNA_hsa-let-7e_CGAGGTAGGAGGTTGTATAGTTG
32858	hsa-let-7e_32858	miRNA_hsa-let-7e_TGAGGTAGGAGGTTGTATAGCTG
33112	hsa-let-7e_33112	miRNA_hsa-let-7e_TGAGGTAGGAGGTTGTATAGCT
33511	hsa-let-7e_33511	miRNA_hsa-let-7e_TGAGGTAGGAGGTTGTATAGATT
33782	hsa-let-7e_33782	miRNA_hsa-let-7e_TGAGGTAGGAGGTTGTATAGTCA
33964	hsa-let-7e_33964	miRNA_hsa-let-7e_TGAGGTAGGAGGTTGTATAATTT
34557	hsa-let-7e_34557	miRNA_hsa-let-7e_TGAGGTAGGAGGTTGTATAGTAGA
3462	hsa-let-7e_3462	miRNA_hsa-let-7e_TGTGGTAGGAGGTTGTATAGTT
35132	hsa-let-7e_35132	miRNA_hsa-let-7e_TGAGGTAGGAGGTTGTATGGTTG
35453	hsa-let-7e_35453	miRNA_hsa-let-7e_TGAGGTAGGAGGTTGTCTAGTTA
36086	hsa-let-7e_36086	miRNA_hsa-let-7e_TGAGGTAGGAGGTTGTATGGTTA
36238	hsa-let-7e_36238	miRNA_hsa-let-7e_CTGAGGTAGGAGGTTGTATAGTTT
36256	hsa-let-7e_36256	miRNA_hsa-let-7e_TGCGGTAGGAGGTTGTATAGT
36414	hsa-let-7e_36414	miRNA_hsa-let-7e_TGAGGTTGGAGGTTGTATAGTT
37842	hsa-let-7e_37842	miRNA_hsa-let-7e_TGAGTTAGGAGGTTGTATAGT
38241	hsa-let-7e_38241	miRNA_hsa-let-7e_TGAGGTAGGAGGTTGTACAGTTT
38354	hsa-let-7e_38354	miRNA_hsa-let-7e_TTGAGGTAGGAGGTTGTATAGT
38806	hsa-let-7e_38806	miRNA_hsa-let-7e_TGAGATAGGAGGTTGTATAGT
38902	hsa-let-7e_38902	miRNA_hsa-let-7e_TGGGGTAGGAGGTTGTATAGT
3899	hsa-let-7e_3899	miRNA_hsa-let-7e_GGAGGTAGGAGGTTGTATAG
39548	hsa-let-7e_39548	miRNA_hsa-let-7e_TGAGGAAGGAGGTTGTATAGTT
397	hsa-let-7e_397	miRNA_hsa-let-7e_TGAGGTAGGAGGTTGTATAA
40594	hsa-let-7e_40594	miRNA_hsa-let-7e_GTAGGAGGTTGTATAGTT
40780	hsa-let-7e_40780	miRNA_hsa-let-7e_TGTGGTAGGAGGTTGTATAGT
4122	hsa-let-7e_4122	miRNA_hsa-let-7e_TGAGGTAGGAGGTTGTATAGTA
41638	hsa-let-7e_41638	miRNA_hsa-let-7e_TCAGGTAGGAGGTTGTATAGTT
41788	hsa-let-7e_41788	miRNA_hsa-let-7e_TGAGGTAGGAGGTTGTATAGTTAT
41870	hsa-let-7e_41870	miRNA_hsa-let-7e_TGAGGTCGGAGGTTGTATAGT
42187	hsa-let-7e_42187	miRNA_hsa-let-7e_TGAGGTAGGAGGTTGTATAGTCG
43071	hsa-let-7e_43071	miRNA_hsa-let-7e_TGAGGTAGGAGGTTGTAAAGTT
43157	hsa-let-7e_43157	miRNA_hsa-let-7e_TGAGGTAGGAGGTTGTATAGTTG
43829	hsa-let-7e_43829	miRNA_hsa-let-7e_TAAGGTAGGAGGTTGTATAGTT
43963	hsa-let-7e_43963	miRNA_hsa-let-7e_TGAGGTAGGAGGTTGTATAAT
44503	hsa-let-7e_44503	miRNA_hsa-let-7e_TGAGGTAGGAGGTTGTATAGTTGAA
44602	hsa-let-7e_44602	miRNA_hsa-let-7e_TGAGGTAGGAGGTTGTATAGTTGT
45475	hsa-let-7e_45475	miRNA_hsa-let-7e_TGAGGTAGGAGGTTGTATAGTAT
46439	hsa-let-7e_46439	miRNA_hsa-let-7e_TGAGGTAGGAGGTTGTATAGTG
4680	hsa-let-7e_4680	miRNA_hsa-let-7e_TGAGGTAGGAGGTTGTATAGTTGA
46827	hsa-let-7e_46827	miRNA_hsa-let-7e_TGAGGTAGGAGGTTGTATAGTTTAA
47158	hsa-let-7e_47158	miRNA_hsa-let-7e_AGAGGTAGGAGGTTGTATAGTTG
47280	hsa-let-7e_47280	miRNA_hsa-let-7e_TGAGGGAGGAGGTTGTATAGT
47590	hsa-let-7e_47590	miRNA_hsa-let-7e_TGACGTAGGAGGTTGTATAGTT
47655	hsa-let-7e_47655	miRNA_hsa-let-7e_TGAGGTAGGAGGTTGTATT
48113	hsa-let-7e_48113	miRNA_hsa-let-7e_GAGGTAGGAGGTTGTATAG
48221	hsa-let-7e_48221	miRNA_hsa-let-7e_TGAGGTAGGAGGTTTTATAGTT
48337	hsa-let-7e_48337	miRNA_hsa-let-7e_TGAGGTAGGAGGTTGTATAGC
49211	hsa-let-7e_49211	miRNA_hsa-let-7e_TGAGCTAGGAGGTTGTATAGTT
49325	hsa-let-7e_49325	miRNA_hsa-let-7e_TGAGGTAGGAGGTTGTATAGTTC
49745	hsa-let-7e_49745	miRNA_hsa-let-7e_TGAGGTAGGAGGTTGTATAGTAGT
50069	hsa-let-7e_50069	miRNA_hsa-let-7e_TGAGGTAGGAGGTTGTACAGTTA
50175	hsa-let-7e_50175	miRNA_hsa-let-7e_TGAGGTAGGAGGTTGTATAGTTAAT
50282	hsa-let-7e_50282	miRNA_hsa-let-7e_GAGGTAGGAGGTTGTATAGT
50328	hsa-let-7e_50328	miRNA_hsa-let-7e_TGAGGTAGGAGGTTGTATAGTTTTT
5112	hsa-let-7e_5112	miRNA_hsa-let-7e_TGAGGTAGGAGGTTGTATAGTAAA
5716	hsa-let-7e_5716	miRNA_hsa-let-7e_TGAGGAAGGAGGTTGTATAGT
6121	hsa-let-7e_6121	miRNA_hsa-let-7e_AGGTAGGAGGTTGTATAGTT
635	hsa-let-7e_635	miRNA_hsa-let-7e_TGAGGTAGGAGGTTGTATCGTTG
6368	hsa-let-7e_6368	miRNA_hsa-let-7e_TGAGGTAGGAGGTTGTATAGTC
6839	hsa-let-7e_6839	miRNA_hsa-let-7e_TGAGGTAGGAGGTTGTCTAGTAA
7342	hsa-let-7e_7342	miRNA_hsa-let-7e_TGAGGTAGGAGGTTGTATATTT
7492	hsa-let-7e_7492	miRNA_hsa-let-7e_TGAGGTAGGAGGTTGTATAGTGA
7552	hsa-let-7e_7552	miRNA_hsa-let-7e_TGAGGTAGGAGGTTGTATAGTTCT
7715	hsa-let-7e_7715	miRNA_hsa-let-7e_GAGGTAGGAGGTTGTATAGTT
809	hsa-let-7e_809	miRNA_hsa-let-7e_CGAGGTAGGAGGTTGTATAGTT
8321	hsa-let-7e_8321	miRNA_hsa-let-7e_TGAGGTAGGAGGTTGTACAGTT
8331	hsa-let-7e_8331	miRNA_hsa-let-7e_TGAGGTAGGAGGTTGTCTAGT
8422	hsa-let-7e_8422	miRNA_hsa-let-7e_TGAGGTAGGAGGTTGTATTGTT
856	hsa-let-7e_856	miRNA_hsa-let-7e_TGAGGGAGGAGGTTGTATAGTTG
8810	hsa-let-7e_8810	miRNA_hsa-let-7e_TGAGGTAGGAGGTTGTAT
8960	hsa-let-7e_8960	miRNA_hsa-let-7e_TGAGGTAGGAGGTTGTATAGG
9495	hsa-let-7e_9495	miRNA_hsa-let-7e_TGAGGTAGGAGGTTGTCTAGTTAT
9581	hsa-let-7e_9581	miRNA_hsa-let-7e_TGAGGTAGGAGGTTGTCTAGTTG
9625	hsa-let-7e_9625	miRNA_hsa-let-7e_TGAGGTAGGAGGTTGTATAGA
9844	hsa-let-7e_9844	miRNA_hsa-let-7e_TGAGGCAGGAGGTTGTATAGTTG
10533	hsa-let-7f-1_10533	miRNA_hsa-let-7f-1_GTGAGGTAGTAGATTGTATAGT
12438	hsa-let-7f-1_12438	miRNA_hsa-let-7f-1_TGAGGCAGTAGATTGTATAGTTG
13314	hsa-let-7f-1_13314	miRNA_hsa-let-7f-1_TGAGGTAGTAGATTGTATAGTTGA
13348	hsa-let-7f-1_13348	miRNA_hsa-let-7f-1_TGAGGTAGTAGATTGTATAGTTGTGGG
1485	hsa-let-7f-1_1485	miRNA_hsa-let-7f-1_TGAGGTAGTAGATTGTATAGTTG
19182	hsa-let-7f-1_19182	miRNA_hsa-let-7f-1_GTGAGGTAGTAGATTGTCTAGTT
19605	hsa-let-7f-1_19605	miRNA_hsa-let-7f-1_TAGTAGATTGTATAGTTGTGGG
20345	hsa-let-7f-1_20345	miRNA_hsa-let-7f-1_GAGGTAGTAGATTGTATAGTTG
21202	hsa-let-7f-1_21202	miRNA_hsa-let-7f-1_TGAGGTAGTAGATTGTATAGTTGTGGGGA
21524	hsa-let-7f-1_21524	miRNA_hsa-let-7f-1_TGAGGTGGTAGATTGTATAGTTG
21594	hsa-let-7f-1_21594	miRNA_hsa-let-7f-1_GAGGTAATAGATTGTATAGTT
24936	hsa-let-7f-1_24936	miRNA_hsa-let-7f-1_TGAGGTAGTAGATTGTATAGTTGG
26663	hsa-let-7f-1_26663	miRNA_hsa-let-7f-1_GTGAGGTAGTAGATTGTATAGTTA
28966	hsa-let-7f-1_28966	miRNA_hsa-let-7f-1_TGAGGTCGTAGATTGTATAGTTG
29124	hsa-let-7f-1_29124	miRNA_hsa-let-7f-1_CTATACAATCTATTGCCTTCCTTT
29631	hsa-let-7f-1_29631	miRNA_hsa-let-7f-1_AGAGGTAGTAGATTGTATAGTTG
29743	hsa-let-7f-1_29743	miRNA_hsa-let-7f-1_CTATACAATCTATTGCCTTCCTTA
29835	hsa-let-7f-1_29835	miRNA_hsa-let-7f-1_TGAGGTAGTAGATTGTATAGTTTCT
32478	hsa-let-7f-1_32478	miRNA_hsa-let-7f-1_TGAGGTAGTAGATTGTATAGTTGTGG
32771	hsa-let-7f-1_32771	miRNA_hsa-let-7f-1_GTGAGGTAGTAGATTGTATAG
33126	hsa-let-7f-1_33126	miRNA_hsa-let-7f-1_TGAGGTAGTAGATTGTATAGTTGTGGGG
3401	hsa-let-7f-1_3401	miRNA_hsa-let-7f-1_GTGAGGTAGTAGATTGCATAGTT
35661	hsa-let-7f-1_35661	miRNA_hsa-let-7f-1_TGAGGTAGTAGATTGTATAGTTGTGGGT
3575	hsa-let-7f-1_3575	miRNA_hsa-let-7f-1_TGAGGTAATAGATTGTATAGTTA
3625	hsa-let-7f-1_3625	miRNA_hsa-let-7f-1_GTGAGGTAGTAGATTGTACAGTT
36269	hsa-let-7f-1_36269	miRNA_hsa-let-7f-1_TGAGGTAATAGATTGTATAGTT
37788	hsa-let-7f-1_37788	miRNA_hsa-let-7f-1_CGAGGTAGTAGATTGTATAGTTG
38392	hsa-let-7f-1_38392	miRNA_hsa-let-7f-1_ATGAGGTAGTAGATTGTATAGTT
39185	hsa-let-7f-1_39185	miRNA_hsa-let-7f-1_AGGTAGTAGATTGTATAGTTGT
39987	hsa-let-7f-1_39987	miRNA_hsa-let-7f-1_TGAGGTAGTAGATTGTATAGTTTAT
40818	hsa-let-7f-1_40818	miRNA_hsa-let-7f-1_TGAGGCAGTAGATTGTATAGTTA
42425	hsa-let-7f-1_42425	miRNA_hsa-let-7f-1_CTATACAATCTATTGCCTTCCTT
43344	hsa-let-7f-1_43344	miRNA_hsa-let-7f-1_TGGGGTAGTAGATTGTATAGTTG
43424	hsa-let-7f-1_43424	miRNA_hsa-let-7f-1_TGAGGGAGTAGATTGTATAGTTG
44360	hsa-let-7f-1_44360	miRNA_hsa-let-7f-1_TGAGGTAGTAGATTGTATAGTTGTG
46276	hsa-let-7f-1_46276	miRNA_hsa-let-7f-1_CTATACAATCTATTGCCTTCCT
49046	hsa-let-7f-1_49046	miRNA_hsa-let-7f-1_TGAGGTAGTAGATTGTATAGTTGT
5718	hsa-let-7f-1_5718	miRNA_hsa-let-7f-1_TGAGGTAGTAGATTGTATAGTTGTGGGGT
6887	hsa-let-7f-1_6887	miRNA_hsa-let-7f-1_TGAGGTAGTAGATTGTATAGTTGGGG
698	hsa-let-7f-1_698	miRNA_hsa-let-7f-1_AGTGAGGTAGTAGATTGTATAGTT
7484	hsa-let-7f-1_7484	miRNA_hsa-let-7f-1_AATGAGGTAGTAGATTGTATAGTT
7510	hsa-let-7f-1_7510	miRNA_hsa-let-7f-1_TGAGGTAGTAGATTGTATAGTTTAA
992	hsa-let-7f-1_992	miRNA_hsa-let-7f-1_TAAGGTAGTAGATTGTATAGTTG
1001	hsa-let-7f-2_1001	miRNA_hsa-let-7f-2_TGGTAGTAGATTGTATAGTT
10070	hsa-let-7f-2_10070	miRNA_hsa-let-7f-2_TGTGGTAGTAGATTGTATAG
10118	hsa-let-7f-2_10118	miRNA_hsa-let-7f-2_ATGAGGTAGTAGATTGTCTAGT
10133	hsa-let-7f-2_10133	miRNA_hsa-let-7f-2_TGAGGTAGTAGATTGTATAGTTAC
10159	hsa-let-7f-2_10159	miRNA_hsa-let-7f-2_TGAGGTAGTAGATTGTTTAGTTT
10203	hsa-let-7f-2_10203	miRNA_hsa-let-7f-2_TGAGGTAGTAGATTGTCTAGTC
10488	hsa-let-7f-2_10488	miRNA_hsa-let-7f-2_TGAGGTAGGAGATTGTATAGTT
10648	hsa-let-7f-2_10648	miRNA_hsa-let-7f-2_TGAGGTAGTAGATTGTATAGCTAT
10902	hsa-let-7f-2_10902	miRNA_hsa-let-7f-2_TGAGGTAGTAGATTGTCTAGTTA
11585	hsa-let-7f-2_11585	miRNA_hsa-let-7f-2_AGGTAGTAGATTGTATAGTTA
1166	hsa-let-7f-2_1166	miRNA_hsa-let-7f-2_TGAGGTAGTAGATTGGATAGTTA
11799	hsa-let-7f-2_11799	miRNA_hsa-let-7f-2_AAGGTAGTAGATTGTATAGTT
11802	hsa-let-7f-2_11802	miRNA_hsa-let-7f-2_GGAGGTAGTAGATTGTATAG
11862	hsa-let-7f-2_11862	miRNA_hsa-let-7f-2_TGAGGTAGTAGATTGTAAAGTTT
11997	hsa-let-7f-2_11997	miRNA_hsa-let-7f-2_TGAGGTAGTAGATTGAATAGTTA
12038	hsa-let-7f-2_12038	miRNA_hsa-let-7f-2_TGAGGTAGTAGATTGTACAGTTG
12086	hsa-let-7f-2_12086	miRNA_hsa-let-7f-2_TGAGGTAGTAGATTGCATAGTTTT
12161	hsa-let-7f-2_12161	miRNA_hsa-let-7f-2_TGAGGTAGTAGATTGTATAGTGA
12307	hsa-let-7f-2_12307	miRNA_hsa-let-7f-2_TGAGGTAGTAGATTGTATAGATT
12328	hsa-let-7f-2_12328	miRNA_hsa-let-7f-2_GGAGGTAGTAGATTGTATAGT
12731	hsa-let-7f-2_12731	miRNA_hsa-let-7f-2_TGAGGTAGTAGATTGTATAGCT
13027	hsa-let-7f-2_13027	miRNA_hsa-let-7f-2_TGAGGTAGTAGATTGTATCGTTG
13101	hsa-let-7f-2_13101	miRNA_hsa-let-7f-2_TGAGGTAGTAGATTGTATAGAAA
13238	hsa-let-7f-2_13238	miRNA_hsa-let-7f-2_TGAGGTAGTAGATTGTATAGCA
13315	hsa-let-7f-2_13315	miRNA_hsa-let-7f-2_TGAGGTAGTAGATTGAATAGTT
13481	hsa-let-7f-2_13481	miRNA_hsa-let-7f-2_TGAGGTCGTAGATTGTATAGTT
13553	hsa-let-7f-2_13553	miRNA_hsa-let-7f-2_TGAGGTAGTAGATTGTTTAGTTA
13589	hsa-let-7f-2_13589	miRNA_hsa-let-7f-2_TGAGGTAGTAGATTATATAG
136	hsa-let-7f-2_136	miRNA_hsa-let-7f-2_GAGGTAGTAGATTGTATCGTT
13629	hsa-let-7f-2_13629	miRNA_hsa-let-7f-2_ATGAGGTAGTAGATTGTATAGT
13668	hsa-let-7f-2_13668	miRNA_hsa-let-7f-2_TGAAGTAGTAGATTGTATAGTT
13725	hsa-let-7f-2_13725	miRNA_hsa-let-7f-2_CGAGGTAGTAGATTGTATAGTTT
13886	hsa-let-7f-2_13886	miRNA_hsa-let-7f-2_TGAAGTAGTAGATTGTATAGT
13917	hsa-let-7f-2_13917	miRNA_hsa-let-7f-2_AGGTAGTAGATTGTATAGTT
14153	hsa-let-7f-2_14153	miRNA_hsa-let-7f-2_TGAGGTAGTAGATTGTATAAA
14229	hsa-let-7f-2_14229	miRNA_hsa-let-7f-2_GTGGTAGTAGATTGTATAGTT
14335	hsa-let-7f-2_14335	miRNA_hsa-let-7f-2_TGAGGTAGTAGATTGTTTAGT
14343	hsa-let-7f-2_14343	miRNA_hsa-let-7f-2_TGAGGTAGTAGATTGTATAATTAA
14527	hsa-let-7f-2_14527	miRNA_hsa-let-7f-2_TGAGGTAGTAGATTGTATAATT
14646	hsa-let-7f-2_14646	miRNA_hsa-let-7f-2_TCAGGTAGTAGATTGTATAG
14848	hsa-let-7f-2_14848	miRNA_hsa-let-7f-2_TGAGGTAGTAGATTGCATAGTTT
14867	hsa-let-7f-2_14867	miRNA_hsa-let-7f-2_TGAGGTAGTAGATTGTCTAGTTC
14943	hsa-let-7f-2_14943	miRNA_hsa-let-7f-2_TAAGGTAGTAGATTGTATAGTTT
15204	hsa-let-7f-2_15204	miRNA_hsa-let-7f-2_TGAGGTAGTAGATTGCATAGTTA
15205	hsa-let-7f-2_15205	miRNA_hsa-let-7f-2_TGAGGTAGTAGATTGTATAGTTAG
15314	hsa-let-7f-2_15314	miRNA_hsa-let-7f-2_TGAGGTCGTAGATTGTATAGT
15466	hsa-let-7f-2_15466	miRNA_hsa-let-7f-2_TGAGGAAGTAGATTGTATAGTTT
15541	hsa-let-7f-2_15541	miRNA_hsa-let-7f-2_GAGGTCGTAGATTGTATAGT
15790	hsa-let-7f-2_15790	miRNA_hsa-let-7f-2_ATGAGGTAGTAGATTGTCTAGTT
15830	hsa-let-7f-2_15830	miRNA_hsa-let-7f-2_GGAGGTAGTAGATTGTATAGTT
15952	hsa-let-7f-2_15952	miRNA_hsa-let-7f-2_TGAGGTAGTAGATTGTATAGAG
15970	hsa-let-7f-2_15970	miRNA_hsa-let-7f-2_TGAGGTAGTAGATTGTCTAGTTT
16166	hsa-let-7f-2_16166	miRNA_hsa-let-7f-2_TGAGGTAGTAGATTGCATAGTTAA
16217	hsa-let-7f-2_16217	miRNA_hsa-let-7f-2_TGAGGTAGTAGATTGTGTAGTTAA
16335	hsa-let-7f-2_16335	miRNA_hsa-let-7f-2_GAGGTAGTAGATTGTATAGAT
16354	hsa-let-7f-2_16354	miRNA_hsa-let-7f-2_TGAGGTAGTAGATTGTATAGCTAA
16404	hsa-let-7f-2_16404	miRNA_hsa-let-7f-2_TGAGGTAGTAGATTCTATAGTTA
16578	hsa-let-7f-2_16578	miRNA_hsa-let-7f-2_TGAGGTAGTAGATTGTATGGTT
16612	hsa-let-7f-2_16612	miRNA_hsa-let-7f-2_GGAGGTAGTAGATTGTATAGTTT
16677	hsa-let-7f-2_16677	miRNA_hsa-let-7f-2_TGAGGTAGTAGATTGTCTAGTTG
16734	hsa-let-7f-2_16734	miRNA_hsa-let-7f-2_TGAGGTAGTAGATTGTATCG
16739	hsa-let-7f-2_16739	miRNA_hsa-let-7f-2_TGAGGTCGTAGATTGTATAGTTT
16769	hsa-let-7f-2_16769	miRNA_hsa-let-7f-2_TGAGGTAGTAGATTGTAAAGT
16859	hsa-let-7f-2_16859	miRNA_hsa-let-7f-2_AGAGGTAGTAGATTGTATAGT
16985	hsa-let-7f-2_16985	miRNA_hsa-let-7f-2_TGAGATAGTAGATTGTATAGTTT
17029	hsa-let-7f-2_17029	miRNA_hsa-let-7f-2_TGAGGTAGTAGATTGTATAGTTAAA
17325	hsa-let-7f-2_17325	miRNA_hsa-let-7f-2_TGAGGTAGTAGATTGTGTAGTT
17540	hsa-let-7f-2_17540	miRNA_hsa-let-7f-2_TGTGGTAGTAGATTGTATAGT
1772	hsa-let-7f-2_1772	miRNA_hsa-let-7f-2_GAGGTAGTAGATTGTATAGTTTT
17896	hsa-let-7f-2_17896	miRNA_hsa-let-7f-2_TGAGGTAGTAGATTGTATAGTTAA
17907	hsa-let-7f-2_17907	miRNA_hsa-let-7f-2_TGAGGTAGTAGATTGGATAGTT
18080	hsa-let-7f-2_18080	miRNA_hsa-let-7f-2_AGGTCGTAGATTGTATAGTT
18203	hsa-let-7f-2_18203	miRNA_hsa-let-7f-2_TGAGGTAGTAGATTGTAT
18657	hsa-let-7f-2_18657	miRNA_hsa-let-7f-2_TGAGGTAGTAGATTGTCTAGCT
18985	hsa-let-7f-2_18985	miRNA_hsa-let-7f-2_TGAGGTAGTAGATTGTCTAGTA
19147	hsa-let-7f-2_19147	miRNA_hsa-let-7f-2_CTGAGGTAGTAGATTGTATAG
19347	hsa-let-7f-2_19347	miRNA_hsa-let-7f-2_TTGAGGTAGTAGATTGTATAGTT
19467	hsa-let-7f-2_19467	miRNA_hsa-let-7f-2_TGAGGTAGTAGATTGTATGGA
19656	hsa-let-7f-2_19656	miRNA_hsa-let-7f-2_TGAGGTAGTAGATTGTATAGTGT
19707	hsa-let-7f-2_19707	miRNA_hsa-let-7f-2_TGAGGTAGTAGATTGTATAAT
19732	hsa-let-7f-2_19732	miRNA_hsa-let-7f-2_TGTGGTAGTAGATTGTATAGTT
19770	hsa-let-7f-2_19770	miRNA_hsa-let-7f-2_TGACGTAGTAGATTGTATAGT
19792	hsa-let-7f-2_19792	miRNA_hsa-let-7f-2_GGTAGTAGATTGTATAGTTT
19806	hsa-let-7f-2_19806	miRNA_hsa-let-7f-2_TGAGGTAGTAGATTGTATAGTAA
1982	hsa-let-7f-2_1982	miRNA_hsa-let-7f-2_TGAGGTAGTAGATTGTATTGTT
19830	hsa-let-7f-2_19830	miRNA_hsa-let-7f-2_TGACGTAGTAGATTGTATAGTTT
20061	hsa-let-7f-2_20061	miRNA_hsa-let-7f-2_CTATACAGTCTACTGTCTTTC
2014	hsa-let-7f-2_2014	miRNA_hsa-let-7f-2_TGAGGTAGTAGATTGTATATTTT
20247	hsa-let-7f-2_20247	miRNA_hsa-let-7f-2_TGAGGTAGTAGATTGTACAGTT
20253	hsa-let-7f-2_20253	miRNA_hsa-let-7f-2_GAGGAAGTAGATTGTATAGTT
20411	hsa-let-7f-2_20411	miRNA_hsa-let-7f-2_TGAGGTAGTAGATTGTATAGG
20520	hsa-let-7f-2_20520	miRNA_hsa-let-7f-2_TAAGGTAGTAGATTGTATAG
20994	hsa-let-7f-2_20994	miRNA_hsa-let-7f-2_TGAGGTAGTAGATTGTATAGTTA
21107	hsa-let-7f-2_21107	miRNA_hsa-let-7f-2_TGAGGTAGTAGATTGTACAGTTA
2114	hsa-let-7f-2_2114	miRNA_hsa-let-7f-2_TGAAGTAGTAGATTGTATAGTTT
2132	hsa-let-7f-2_2132	miRNA_hsa-let-7f-2_TTATGTAGTAGATTGTATAGTT
21448	hsa-let-7f-2_21448	miRNA_hsa-let-7f-2_TGAGGTAGTAGATTGCATAGTTG
21669	hsa-let-7f-2_21669	miRNA_hsa-let-7f-2_GNAGGTAGTAGATTGTATAGTT
22156	hsa-let-7f-2_22156	miRNA_hsa-let-7f-2_GTAGTAGATTGTATAGTT
22162	hsa-let-7f-2_22162	miRNA_hsa-let-7f-2_NGAGGTAGTAGATTGTATAGT
22225	hsa-let-7f-2_22225	miRNA_hsa-let-7f-2_TGAGGTAGTAGATTGTATGGT
22400	hsa-let-7f-2_22400	miRNA_hsa-let-7f-2_TGAGGTAGTAGATTTATAGTTT
22430	hsa-let-7f-2_22430	miRNA_hsa-let-7f-2_TGAGGTAGTAGATTGTATGGTTT
22781	hsa-let-7f-2_22781	miRNA_hsa-let-7f-2_TGAGGTAGTAGATTGTAAAG
22800	hsa-let-7f-2_22800	miRNA_hsa-let-7f-2_GAGGTAGTAGATTGTAAAGTT
2310	hsa-let-7f-2_2310	miRNA_hsa-let-7f-2_TGAGGTAGTAGATTGTACAGTTT
23121	hsa-let-7f-2_23121	miRNA_hsa-let-7f-2_TGAAGTAGTAGATTGTATAG
23163	hsa-let-7f-2_23163	miRNA_hsa-let-7f-2_TGAGGTAGTAGATTGTATAC
23738	hsa-let-7f-2_23738	miRNA_hsa-let-7f-2_CTGCGGTAGTAGATTGTATAGTT
2377	hsa-let-7f-2_2377	miRNA_hsa-let-7f-2_TGAGGTAGTAGATTGTAAAGTTA
23775	hsa-let-7f-2_23775	miRNA_hsa-let-7f-2_TGAGGTAGTAGATTGTATA
23923	hsa-let-7f-2_23923	miRNA_hsa-let-7f-2_TGAGGTAGTAGATTGTATATTTA
24056	hsa-let-7f-2_24056	miRNA_hsa-let-7f-2_TGCGGTAGTAGATTGTATAGTT
24100	hsa-let-7f-2_24100	miRNA_hsa-let-7f-2_TGAGGTAGTAGATTGAATAG
24165	hsa-let-7f-2_24165	miRNA_hsa-let-7f-2_GAGGTAGTAGATTGTATCGTTA
24858	hsa-let-7f-2_24858	miRNA_hsa-let-7f-2_GAGGTAGTAGATTGTATAGC
24939	hsa-let-7f-2_24939	miRNA_hsa-let-7f-2_GCGAGGTAGTAGATTGTATAGTT
24944	hsa-let-7f-2_24944	miRNA_hsa-let-7f-2_TGAGGTAGTAGATTGTATACT
2495	hsa-let-7f-2_2495	miRNA_hsa-let-7f-2_GAGGTAGTAGATTGTATAGTTT
25120	hsa-let-7f-2_25120	miRNA_hsa-let-7f-2_TGAGTAGTAGATTGTATAGTT
25476	hsa-let-7f-2_25476	miRNA_hsa-let-7f-2_TGGGGTAGTAGATTGTATAGT
25752	hsa-let-7f-2_25752	miRNA_hsa-let-7f-2_ATGGGGTAGTAGATTGTATAGTT
25897	hsa-let-7f-2_25897	miRNA_hsa-let-7f-2_TGAGGTAGTAGATTGTCTAGTTAA
25963	hsa-let-7f-2_25963	miRNA_hsa-let-7f-2_ATGAGGTAGTAGATTGTATAGTTA
25996	hsa-let-7f-2_25996	miRNA_hsa-let-7f-2_TGAGGTAGTAGATTATATAGTT
26158	hsa-let-7f-2_26158	miRNA_hsa-let-7f-2_TGAGGTAGTAGATTGTATAGTTTTT
26186	hsa-let-7f-2_26186	miRNA_hsa-let-7f-2_GAGGTAGTAGATTATATAGTT
26338	hsa-let-7f-2_26338	miRNA_hsa-let-7f-2_TGAGGTAGTAGATTGTACAGT
26394	hsa-let-7f-2_26394	miRNA_hsa-let-7f-2_CGAGGTAGTAGATTGTATAGT
26522	hsa-let-7f-2_26522	miRNA_hsa-let-7f-2_AGGTAGTAGATTGTATAG
26556	hsa-let-7f-2_26556	miRNA_hsa-let-7f-2_TGAGGTAGTAGATTGTATAGTG
26600	hsa-let-7f-2_26600	miRNA_hsa-let-7f-2_TGAGGTAGTAGATTGTATAGTTTC
2672	hsa-let-7f-2_2672	miRNA_hsa-let-7f-2_CTATACAGTCTACTGTCTTT
26796	hsa-let-7f-2_26796	miRNA_hsa-let-7f-2_GAGGTAGTAGATTGTATCGT
26927	hsa-let-7f-2_26927	miRNA_hsa-let-7f-2_GGTAGTAGATTGTATAGTTA
27074	hsa-let-7f-2_27074	miRNA_hsa-let-7f-2_CTGAGGTAGTAGATTGTATAGTTT
27154	hsa-let-7f-2_27154	miRNA_hsa-let-7f-2_GAGGTCGTAGATTGTATAGTTT
27344	hsa-let-7f-2_27344	miRNA_hsa-let-7f-2_TTGGGGTAGTAGATTGTATAGTT
27605	hsa-let-7f-2_27605	miRNA_hsa-let-7f-2_TGAGGTAGTAGATTGTATAGGTT
2769	hsa-let-7f-2_2769	miRNA_hsa-let-7f-2_TGATGTAGTAGATTGTATAGTTT
27699	hsa-let-7f-2_27699	miRNA_hsa-let-7f-2_TGAGGTAGTAGATTGTATACTTT
27921	hsa-let-7f-2_27921	miRNA_hsa-let-7f-2_TGAGGTAGTAGATTGTGTAGTTT
27923	hsa-let-7f-2_27923	miRNA_hsa-let-7f-2_TGAGGTAGTAGATTGTATAGTCA
27977	hsa-let-7f-2_27977	miRNA_hsa-let-7f-2_TGGGGTAGTAGATTGTATAG
28002	hsa-let-7f-2_28002	miRNA_hsa-let-7f-2_GGGGTAGTAGATTGTATAGT
28056	hsa-let-7f-2_28056	miRNA_hsa-let-7f-2_GAGGTAGTAGATTGTATTGTT
28075	hsa-let-7f-2_28075	miRNA_hsa-let-7f-2_TGGGGTAGTAGATTGTATAGTTT
28086	hsa-let-7f-2_28086	miRNA_hsa-let-7f-2_GGTGTGAGGTAGTAGATTGTATAGTT
28158	hsa-let-7f-2_28158	miRNA_hsa-let-7f-2_GAGGTAGTAGATTGTATAG
28366	hsa-let-7f-2_28366	miRNA_hsa-let-7f-2_GGGGTAGTAGATTGTATAGTT
28385	hsa-let-7f-2_28385	miRNA_hsa-let-7f-2_ATGAGGTAGTAGATTGTATAGTTT
28557	hsa-let-7f-2_28557	miRNA_hsa-let-7f-2_CTATACAGTCTACTGTCTTTCA
2857	hsa-let-7f-2_2857	miRNA_hsa-let-7f-2_CTGAGGTAGTAGATTGTATAGT
28592	hsa-let-7f-2_28592	miRNA_hsa-let-7f-2_TGAGGTAGTAGATTGTATAGTTT
2861	hsa-let-7f-2_2861	miRNA_hsa-let-7f-2_GAGGTGGTAGATTGTATAGTT
28735	hsa-let-7f-2_28735	miRNA_hsa-let-7f-2_TGAGGTAGTAGATTGTATAGTTC
28765	hsa-let-7f-2_28765	miRNA_hsa-let-7f-2_TGCGGTAGTAGATTGTATAG
29070	hsa-let-7f-2_29070	miRNA_hsa-let-7f-2_GAGGTAGTAGATTGTATAGTTAA
29516	hsa-let-7f-2_29516	miRNA_hsa-let-7f-2_TTAGGTAGTAGATTGTATAGT
29632	hsa-let-7f-2_29632	miRNA_hsa-let-7f-2_GTAGTAGATTGTATAGTTT
29756	hsa-let-7f-2_29756	miRNA_hsa-let-7f-2_TGAGGTAGTAGATTGTCTA
29902	hsa-let-7f-2_29902	miRNA_hsa-let-7f-2_TGAGGTAGTAGATTGTATAGTC
29916	hsa-let-7f-2_29916	miRNA_hsa-let-7f-2_TGAGGTAGTAGATTGTATAGTCT
30130	hsa-let-7f-2_30130	miRNA_hsa-let-7f-2_TGAGGTAGTAGATTGTATAGTT
30299	hsa-let-7f-2_30299	miRNA_hsa-let-7f-2_TGAGGTAGTAGATTGTATATT
30313	hsa-let-7f-2_30313	miRNA_hsa-let-7f-2_TGAGGTAGTAGATTGTATAGTAAA
30462	hsa-let-7f-2_30462	miRNA_hsa-let-7f-2_GAGGTAGTAGATTGTATGGT
30538	hsa-let-7f-2_30538	miRNA_hsa-let-7f-2_TGAGGTAGTAGATTGTATCGTTT
30667	hsa-let-7f-2_30667	miRNA_hsa-let-7f-2_TGAGGTAGTAGATTGTATAAAA
30710	hsa-let-7f-2_30710	miRNA_hsa-let-7f-2_TGAGGTAGTAGATTATATA
30851	hsa-let-7f-2_30851	miRNA_hsa-let-7f-2_TGAGGTAGTAGATTGTATGGTTA
30929	hsa-let-7f-2_30929	miRNA_hsa-let-7f-2_TGAGGTAGTAGATTGTAAAGTT
31179	hsa-let-7f-2_31179	miRNA_hsa-let-7f-2_TGAGGTAGTAGATTGTATTGT
31270	hsa-let-7f-2_31270	miRNA_hsa-let-7f-2_CGAGGTAGTAGATTGTATAG
31400	hsa-let-7f-2_31400	miRNA_hsa-let-7f-2_TGAGGTAGTAGATTGTCTAGT
31431	hsa-let-7f-2_31431	miRNA_hsa-let-7f-2_TGAGGTAGTAGATTGTATCGTTA
31737	hsa-let-7f-2_31737	miRNA_hsa-let-7f-2_GTGCGGTAGTAGATTGTATAGTT
31916	hsa-let-7f-2_31916	miRNA_hsa-let-7f-2_TGAGCTAGTAGATTGTATAGT
3198	hsa-let-7f-2_3198	miRNA_hsa-let-7f-2_TGAGGTAGTAGATTGTATAGATA
32173	hsa-let-7f-2_32173	miRNA_hsa-let-7f-2_TGAGGTAGTAGATTGTATAGTTAT
32323	hsa-let-7f-2_32323	miRNA_hsa-let-7f-2_CGAGGTAGTAGATTGTATA
32337	hsa-let-7f-2_32337	miRNA_hsa-let-7f-2_TTGAGGTAGTAGATTGTATAGT
32410	hsa-let-7f-2_32410	miRNA_hsa-let-7f-2_TGAGGTAGTAGATTGTATTGTTT
32694	hsa-let-7f-2_32694	miRNA_hsa-let-7f-2_GGTAGTAGATTGTATAGTT
32770	hsa-let-7f-2_32770	miRNA_hsa-let-7f-2_TGACGTAGTAGATTGTATAGTT
32776	hsa-let-7f-2_32776	miRNA_hsa-let-7f-2_TGAGGTAGTAGATTGTATAGTAG
33023	hsa-let-7f-2_33023	miRNA_hsa-let-7f-2_TGAGGTAGTAGATTGTCTAGTT
33063	hsa-let-7f-2_33063	miRNA_hsa-let-7f-2_GCGGTAGTAGATTGTATAGTT
3314	hsa-let-7f-2_3314	miRNA_hsa-let-7f-2_TGAGGTAGTAGATTGAATAGTA
33176	hsa-let-7f-2_33176	miRNA_hsa-let-7f-2_TGAGGGAGTAGATTGTATAGT
33192	hsa-let-7f-2_33192	miRNA_hsa-let-7f-2_TGAGGTAGTAGATTGTATAGT
