## Supplementary File 1. for "Characterization of RNA cargo from extracellular vesicles obtained from cerebrospinal fluid and plasma samples in schizophrenia participants and healthy volunteers" (part 2 of 3)

### Sheet: allSeq_lookup (continued)
	ID	biotype_ID_sequence
33337	hsa-let-7f-2_33337	miRNA_hsa-let-7f-2_TGAGGTAGTAGATTGTATT
33407	hsa-let-7f-2_33407	miRNA_hsa-let-7f-2_TGAGGTAGTAGATTGCATAGTTC
33906	hsa-let-7f-2_33906	miRNA_hsa-let-7f-2_TGAGGTAGTAGATTGTATCGT
34159	hsa-let-7f-2_34159	miRNA_hsa-let-7f-2_TGATGTAGTAGATTGTATAGT
34308	hsa-let-7f-2_34308	miRNA_hsa-let-7f-2_TGAGGTAGTAGATTGTCTAGTAT
34395	hsa-let-7f-2_34395	miRNA_hsa-let-7f-2_TGAGGTAGTAGATTGTATAGTTTT
34460	hsa-let-7f-2_34460	miRNA_hsa-let-7f-2_GTGGGGTAGTAGATTGTATAGTT
34924	hsa-let-7f-2_34924	miRNA_hsa-let-7f-2_TGAGGTAGTAGATTGTAGAGTT
35009	hsa-let-7f-2_35009	miRNA_hsa-let-7f-2_TGGGTAGTAGATTGTATAGTT
35050	hsa-let-7f-2_35050	miRNA_hsa-let-7f-2_TCAGGTAGTAGATTGTATAGTT
35126	hsa-let-7f-2_35126	miRNA_hsa-let-7f-2_GGTAGTAGATTGTATAGT
35202	hsa-let-7f-2_35202	miRNA_hsa-let-7f-2_TGAGGAAGTAGATTGTATAGTT
3521	hsa-let-7f-2_3521	miRNA_hsa-let-7f-2_TCAGGTAGTAGATTGTATAGT
3527	hsa-let-7f-2_3527	miRNA_hsa-let-7f-2_TTGGGTAGTAGATTGTATAGTT
35324	hsa-let-7f-2_35324	miRNA_hsa-let-7f-2_TGAGGTAGTAGATTGTATAGCTTT
3554	hsa-let-7f-2_3554	miRNA_hsa-let-7f-2_TGAGGTAGTAGATTGTCTAG
35620	hsa-let-7f-2_35620	miRNA_hsa-let-7f-2_TGAGGTAGTAGATTGTATAGTTTTA
36191	hsa-let-7f-2_36191	miRNA_hsa-let-7f-2_GAGGTAGTAGATTGTATAGCT
3626	hsa-let-7f-2_3626	miRNA_hsa-let-7f-2_TGAGGGAGTAGATTGTATAGTT
36286	hsa-let-7f-2_36286	miRNA_hsa-let-7f-2_TTAGGTAGTAGATTGTATAG
3635	hsa-let-7f-2_3635	miRNA_hsa-let-7f-2_GAGGTAGTAGATTGTATAGTC
36368	hsa-let-7f-2_36368	miRNA_hsa-let-7f-2_TGAGGTAGTAGATTATATAGTTT
36456	hsa-let-7f-2_36456	miRNA_hsa-let-7f-2_TGAGGTAGTAGATTGGATAGT
36465	hsa-let-7f-2_36465	miRNA_hsa-let-7f-2_TCAGGTAGTAGATTGTATAGTTT
3661	hsa-let-7f-2_3661	miRNA_hsa-let-7f-2_TGAGGTAGTAGATTGTCTAGTAA
3662	hsa-let-7f-2_3662	miRNA_hsa-let-7f-2_ATGAGGCAGTAGATTGTATAGTT
36722	hsa-let-7f-2_36722	miRNA_hsa-let-7f-2_TGAGCTAGTAGATTGTATAGTT
37210	hsa-let-7f-2_37210	miRNA_hsa-let-7f-2_GAGGTAGTAGATTGTATAGTTC
37253	hsa-let-7f-2_37253	miRNA_hsa-let-7f-2_TGAGGTAGTAGATTGCATAGT
37257	hsa-let-7f-2_37257	miRNA_hsa-let-7f-2_TGATGTAGTAGATTGTATAG
37281	hsa-let-7f-2_37281	miRNA_hsa-let-7f-2_TGAGGTAGTAGATTGTATAGCTA
37316	hsa-let-7f-2_37316	miRNA_hsa-let-7f-2_TAGGTAGTAGATTGTATAGTT
37565	hsa-let-7f-2_37565	miRNA_hsa-let-7f-2_TGGGGTGGTAGATTGTATAGTT
37674	hsa-let-7f-2_37674	miRNA_hsa-let-7f-2_TGAGGTAGTAGATTGTATAATA
37775	hsa-let-7f-2_37775	miRNA_hsa-let-7f-2_GGAGGGAGTAGATTGTATAGTT
37939	hsa-let-7f-2_37939	miRNA_hsa-let-7f-2_AGAGGTAGTAGATTGTATAGTTT
37992	hsa-let-7f-2_37992	miRNA_hsa-let-7f-2_TGCGGTAGTAGATTGTATAGTTT
38045	hsa-let-7f-2_38045	miRNA_hsa-let-7f-2_TGAGGCAGTAGATTGTATAGTTTT
38135	hsa-let-7f-2_38135	miRNA_hsa-let-7f-2_TGAGGTAGTAGATTGTATAGTAC
38346	hsa-let-7f-2_38346	miRNA_hsa-let-7f-2_TGAGGTGGTAGATTGTATAGTTT
38493	hsa-let-7f-2_38493	miRNA_hsa-let-7f-2_TGAGGTAGTAGATTGTATTGTTA
38961	hsa-let-7f-2_38961	miRNA_hsa-let-7f-2_TGAGGTAGTAGATTGTGTAGT
38976	hsa-let-7f-2_38976	miRNA_hsa-let-7f-2_GGGTGTGAGGTAGTAGATTGTATAGTT
39000	hsa-let-7f-2_39000	miRNA_hsa-let-7f-2_TGAGGTAGTAGATTGTATAATTT
39230	hsa-let-7f-2_39230	miRNA_hsa-let-7f-2_TAGGGTAGTAGATTGTATAGTT
39262	hsa-let-7f-2_39262	miRNA_hsa-let-7f-2_TTAGGTAGTAGATTGTATAGTTT
39282	hsa-let-7f-2_39282	miRNA_hsa-let-7f-2_GAGGTAGTAGATTGTATAGTTAT
39428	hsa-let-7f-2_39428	miRNA_hsa-let-7f-2_AGGTAGTAGATTGTATAGTTT
39549	hsa-let-7f-2_39549	miRNA_hsa-let-7f-2_TGAGGTAGTAGATTGTATAA
39646	hsa-let-7f-2_39646	miRNA_hsa-let-7f-2_AGAGGTAGTAGATTGTATAGTT
3971	hsa-let-7f-2_3971	miRNA_hsa-let-7f-2_TGAGGTAGTAGATTGTCTAGA
39774	hsa-let-7f-2_39774	miRNA_hsa-let-7f-2_TGAGGTAGTAGATTGTATAGNT
39779	hsa-let-7f-2_39779	miRNA_hsa-let-7f-2_TGAGGTAGTAGATTGTATAATTA
3983	hsa-let-7f-2_3983	miRNA_hsa-let-7f-2_GTGAGGTAGTAGATTGTATAGTTT
39955	hsa-let-7f-2_39955	miRNA_hsa-let-7f-2_TGAGGTAGTAGATTGTATAT
39963	hsa-let-7f-2_39963	miRNA_hsa-let-7f-2_TGAGATAGTAGATTGTATA
40060	hsa-let-7f-2_40060	miRNA_hsa-let-7f-2_TAAGGTAGTAGATTGTATAGT
40073	hsa-let-7f-2_40073	miRNA_hsa-let-7f-2_TGAGGTAGTAGATTGTATAGGTA
4008	hsa-let-7f-2_4008	miRNA_hsa-let-7f-2_TGAGGTAGTAGATTGCATA
40421	hsa-let-7f-2_40421	miRNA_hsa-let-7f-2_TGAGGTAGTAGATTGTATAGTTTTTT
40468	hsa-let-7f-2_40468	miRNA_hsa-let-7f-2_GTGAGGCAGTAGATTGTATAGTT
40637	hsa-let-7f-2_40637	miRNA_hsa-let-7f-2_TGAGGTAGTAGATTGTATAGA
4065	hsa-let-7f-2_4065	miRNA_hsa-let-7f-2_TGAGGTAGTAGATTTTATAG
40816	hsa-let-7f-2_40816	miRNA_hsa-let-7f-2_TGAGCTAGTAGATTGTATAG
40985	hsa-let-7f-2_40985	miRNA_hsa-let-7f-2_TGAGGTAGTAGATTGTACAGTTAA
40997	hsa-let-7f-2_40997	miRNA_hsa-let-7f-2_GAGGTAGTAGATTGTATAGTA
41423	hsa-let-7f-2_41423	miRNA_hsa-let-7f-2_TGAGGTAGTAGATTGTATAGTCAA
4147	hsa-let-7f-2_4147	miRNA_hsa-let-7f-2_TGAGGTAGTAGATTGTATTG
41507	hsa-let-7f-2_41507	miRNA_hsa-let-7f-2_TGAGGTGGTAGATTGTATAGTTTT
41629	hsa-let-7f-2_41629	miRNA_hsa-let-7f-2_TGAGGTAGTAGATTATATAGTTA
41900	hsa-let-7f-2_41900	miRNA_hsa-let-7f-2_TGAGGGAGTAGATTGTATAGTTT
41993	hsa-let-7f-2_41993	miRNA_hsa-let-7f-2_AGGTAGTAGATTGTATAGT
41994	hsa-let-7f-2_41994	miRNA_hsa-let-7f-2_TGAGGTAGTAGATTGTATAGGT
41996	hsa-let-7f-2_41996	miRNA_hsa-let-7f-2_TGAGGTAGTAGATTGTTTAGTT
42121	hsa-let-7f-2_42121	miRNA_hsa-let-7f-2_AGGTAGTAGATTGTATCGTT
42176	hsa-let-7f-2_42176	miRNA_hsa-let-7f-2_TGAGGTAGTAGATTGTATAGAA
42266	hsa-let-7f-2_42266	miRNA_hsa-let-7f-2_GAGGTCGTAGATTGTATAGTT
42380	hsa-let-7f-2_42380	miRNA_hsa-let-7f-2_TGAGTTAGTAGATTGTATAGTTT
42418	hsa-let-7f-2_42418	miRNA_hsa-let-7f-2_TGAGGTAGTAGATTGAATAGTTT
42437	hsa-let-7f-2_42437	miRNA_hsa-let-7f-2_TGAGGTAGTAGATTGCATAGTA
42504	hsa-let-7f-2_42504	miRNA_hsa-let-7f-2_GAGGTAGTAGATTGTGTAGTT
4267	hsa-let-7f-2_4267	miRNA_hsa-let-7f-2_TGAGGTGGTAGATTGTATAGTT
42684	hsa-let-7f-2_42684	miRNA_hsa-let-7f-2_TGAGGTAGTAGATTGTATGTT
43045	hsa-let-7f-2_43045	miRNA_hsa-let-7f-2_TGAGCTAGTAGATTGTATAGTTT
43257	hsa-let-7f-2_43257	miRNA_hsa-let-7f-2_TGAGGTAGTAGATTGTATAGAT
43413	hsa-let-7f-2_43413	miRNA_hsa-let-7f-2_TGAGGTAGTAGATTGTATGGTTG
4352	hsa-let-7f-2_4352	miRNA_hsa-let-7f-2_TGAGGTAGTAGATTGTATAGTTATT
43531	hsa-let-7f-2_43531	miRNA_hsa-let-7f-2_TGAGGTAGTAGATTGTACAG
4370	hsa-let-7f-2_4370	miRNA_hsa-let-7f-2_TGAGGTAGTAGATTGTATG
43772	hsa-let-7f-2_43772	miRNA_hsa-let-7f-2_TGAGGTAGTAGATTGTATGT
43861	hsa-let-7f-2_43861	miRNA_hsa-let-7f-2_ATGAGGTAGTAGATTGTATAG
4408	hsa-let-7f-2_4408	miRNA_hsa-let-7f-2_TGAGGTAGTAGATTGTGTAGTA
44190	hsa-let-7f-2_44190	miRNA_hsa-let-7f-2_GAGGTAGTAGATTGTATAGT
44290	hsa-let-7f-2_44290	miRNA_hsa-let-7f-2_TGAGGTAGTAGATTGTATATTT
44409	hsa-let-7f-2_44409	miRNA_hsa-let-7f-2_TGAGGTAGTAGATTGTATCGTT
44532	hsa-let-7f-2_44532	miRNA_hsa-let-7f-2_CGAGGTAGTAGATTGTATAGTT
44571	hsa-let-7f-2_44571	miRNA_hsa-let-7f-2_TGAGGTAGTAGATTGTCTAGTTTT
44649	hsa-let-7f-2_44649	miRNA_hsa-let-7f-2_TGAGGTAGTAGATTGTACAGTA
44747	hsa-let-7f-2_44747	miRNA_hsa-let-7f-2_TGAGGTAGTAGATTGTATACTT
44779	hsa-let-7f-2_44779	miRNA_hsa-let-7f-2_TGAGGTAGTAGATTCTATAGT
44967	hsa-let-7f-2_44967	miRNA_hsa-let-7f-2_GAGGTAGTAGATTGTATAGTT
44977	hsa-let-7f-2_44977	miRNA_hsa-let-7f-2_TTGAGGTAGTAGATTGTATAG
44997	hsa-let-7f-2_44997	miRNA_hsa-let-7f-2_GAAGTAGTAGATTGTATAGTT
45076	hsa-let-7f-2_45076	miRNA_hsa-let-7f-2_TGAGGTAGTAGATTCTATAGTTT
4546	hsa-let-7f-2_4546	miRNA_hsa-let-7f-2_TGAGGTAGTAGATTCTATAGTT
45533	hsa-let-7f-2_45533	miRNA_hsa-let-7f-2_TNAGGTAGTAGATTGTATAGTT
45632	hsa-let-7f-2_45632	miRNA_hsa-let-7f-2_GACGTAGTAGATTGTATAGTT
45742	hsa-let-7f-2_45742	miRNA_hsa-let-7f-2_TGAGGTAGTAGATTGTATAGCTT
4603	hsa-let-7f-2_4603	miRNA_hsa-let-7f-2_GAGGGAGTAGATTGTATAGTT
46057	hsa-let-7f-2_46057	miRNA_hsa-let-7f-2_CGGGGTAGTAGATTGTATAGTT
46492	hsa-let-7f-2_46492	miRNA_hsa-let-7f-2_TGAGGTAGTAGATTGTGTAGTTG
46705	hsa-let-7f-2_46705	miRNA_hsa-let-7f-2_TGAGATAGTAGATTGTATAGTT
46773	hsa-let-7f-2_46773	miRNA_hsa-let-7f-2_TGAGGTAGTAGATTGTAGAGT
46916	hsa-let-7f-2_46916	miRNA_hsa-let-7f-2_TGAGGTAGTAGATTGTGTAGTTA
46962	hsa-let-7f-2_46962	miRNA_hsa-let-7f-2_GTGAGGTAGTAGATTGTATAGTT
47062	hsa-let-7f-2_47062	miRNA_hsa-let-7f-2_NGAGGTAGTAGATTGTATAGTT
47463	hsa-let-7f-2_47463	miRNA_hsa-let-7f-2_TGAGGTAGTAGATTGTATAGTTAAT
47687	hsa-let-7f-2_47687	miRNA_hsa-let-7f-2_TNAGGTAGTAGATTGTATAGTTT
48357	hsa-let-7f-2_48357	miRNA_hsa-let-7f-2_TTGAGGTAGTAGATTGTATAGTTT
48392	hsa-let-7f-2_48392	miRNA_hsa-let-7f-2_TGAGGTAGTAGATTGTATAGC
48517	hsa-let-7f-2_48517	miRNA_hsa-let-7f-2_GAGGTAGTAGATTGTATCGTTT
48525	hsa-let-7f-2_48525	miRNA_hsa-let-7f-2_TGACGTAGTAGATTGTATAG
48715	hsa-let-7f-2_48715	miRNA_hsa-let-7f-2_TGAGGTAGTAGATTGAATAGT
48842	hsa-let-7f-2_48842	miRNA_hsa-let-7f-2_TGAGGTAGTAGATTGCATAGTT
49098	hsa-let-7f-2_49098	miRNA_hsa-let-7f-2_ATGAGGTGGTAGATTGTATAGTT
49267	hsa-let-7f-2_49267	miRNA_hsa-let-7f-2_TGAGGTAGTAGATTGTATAGTTCT
49571	hsa-let-7f-2_49571	miRNA_hsa-let-7f-2_TGAGGTAGTAGATTGTATGGTA
49657	hsa-let-7f-2_49657	miRNA_hsa-let-7f-2_TGAGGTAGTAGATTGTGTAG
4978	hsa-let-7f-2_4978	miRNA_hsa-let-7f-2_CTATACAGTCTACTGTCTTTCT
49831	hsa-let-7f-2_49831	miRNA_hsa-let-7f-2_TGAGGTAGTAGATTATATAGTA
4989	hsa-let-7f-2_4989	miRNA_hsa-let-7f-2_TGAGGTAGTAGATTGGATAG
50034	hsa-let-7f-2_50034	miRNA_hsa-let-7f-2_TGGGGTAGTAGATTGTATA
50118	hsa-let-7f-2_50118	miRNA_hsa-let-7f-2_GAGGTAGTAGATTGTATAGTTA
50269	hsa-let-7f-2_50269	miRNA_hsa-let-7f-2_ATGCGGTAGTAGATTGTATAGTT
5254	hsa-let-7f-2_5254	miRNA_hsa-let-7f-2_TGAGGTAGTAGATTGTATNGTT
5277	hsa-let-7f-2_5277	miRNA_hsa-let-7f-2_TGAGGTAGTAGATTGCATAG
5403	hsa-let-7f-2_5403	miRNA_hsa-let-7f-2_TGAGGTAGTAGATTGAATAGTTG
5647	hsa-let-7f-2_5647	miRNA_hsa-let-7f-2_TGAGGTAGTAGATTATATAGT
588	hsa-let-7f-2_588	miRNA_hsa-let-7f-2_TGAGGTAGTAGATTGTGTA
5899	hsa-let-7f-2_5899	miRNA_hsa-let-7f-2_TGAGGTAGTAGATTGTATAG
6128	hsa-let-7f-2_6128	miRNA_hsa-let-7f-2_TGTGGTAGTAGATTGTATAGTTT
6291	hsa-let-7f-2_6291	miRNA_hsa-let-7f-2_CTGAGGTAGTAGATTGTATAGTT
6336	hsa-let-7f-2_6336	miRNA_hsa-let-7f-2_TGCGGTAGTAGATTGTATAGT
6403	hsa-let-7f-2_6403	miRNA_hsa-let-7f-2_TGAGGTAGTAGATTGTCTAGTTAT
6904	hsa-let-7f-2_6904	miRNA_hsa-let-7f-2_TGAGGTAGTAGATTGTATAGNN
6932	hsa-let-7f-2_6932	miRNA_hsa-let-7f-2_TGAGGTAGTAGATTGTATCGTTAA
7078	hsa-let-7f-2_7078	miRNA_hsa-let-7f-2_TGAGATAGTAGATTGTATAG
7241	hsa-let-7f-2_7241	miRNA_hsa-let-7f-2_CTGGGGTAGTAGATTGTATAGTT
7384	hsa-let-7f-2_7384	miRNA_hsa-let-7f-2_TGAGGTAGTAGATTGGATAGTTT
7503	hsa-let-7f-2_7503	miRNA_hsa-let-7f-2_TGAGGCAGTAGATTGTATAGTTT
755	hsa-let-7f-2_755	miRNA_hsa-let-7f-2_TGAGGTAGTAGATTGTATGG
7787	hsa-let-7f-2_7787	miRNA_hsa-let-7f-2_TAAGGTAGTAGATTGTATAGTT
8218	hsa-let-7f-2_8218	miRNA_hsa-let-7f-2_TGAGTTAGTAGATTGTATAGTT
8244	hsa-let-7f-2_8244	miRNA_hsa-let-7f-2_GAGGTAGTAGATTGTATA
8368	hsa-let-7f-2_8368	miRNA_hsa-let-7f-2_AGAGGTAGTAGATTGTATAG
8388	hsa-let-7f-2_8388	miRNA_hsa-let-7f-2_TTAGGTAGTAGATTGTATAGTT
8427	hsa-let-7f-2_8427	miRNA_hsa-let-7f-2_TGAGGTAGTAGATTGTATAGTA
852	hsa-let-7f-2_852	miRNA_hsa-let-7f-2_GAGGTAGTAGATTGTATGGTT
8615	hsa-let-7f-2_8615	miRNA_hsa-let-7f-2_TGAGGTAGTAGATTGTATAGTAT
8708	hsa-let-7f-2_8708	miRNA_hsa-let-7f-2_TGAGGTAGTAGATTGTTTAG
8728	hsa-let-7f-2_8728	miRNA_hsa-let-7f-2_TGAGGTAGTAGATTGTATAGTTGGGTG
8747	hsa-let-7f-2_8747	miRNA_hsa-let-7f-2_TGAGGTAGTAGATTGTATACTTA
8775	hsa-let-7f-2_8775	miRNA_hsa-let-7f-2_TGGGGTAGTAGATTGTATAGTT
8991	hsa-let-7f-2_8991	miRNA_hsa-let-7f-2_GAGGTAGTAGATTGTACAGTT
9033	hsa-let-7f-2_9033	miRNA_hsa-let-7f-2_TGAGGTAGTAGATTGTATAGTTCA
9040	hsa-let-7f-2_9040	miRNA_hsa-let-7f-2_TGATGTAGTAGATTGTATAGTT
9341	hsa-let-7f-2_9341	miRNA_hsa-let-7f-2_ATGAGGTAGTAGATTATATAGTT
9798	hsa-let-7f-2_9798	miRNA_hsa-let-7f-2_TGAGGTAGTAGATTGTATAGTN
9839	hsa-let-7f-2_9839	miRNA_hsa-let-7f-2_TGAGGTAGGAGATTGTATAGTTT
9866	hsa-let-7f-2_9866	miRNA_hsa-let-7f-2_GAGGTGGTAGATTGTATAGT
10157	hsa-let-7g_10157	miRNA_hsa-let-7g_TGAGGTAGTAGTTTGTACAGTTAA
10365	hsa-let-7g_10365	miRNA_hsa-let-7g_TGAGGTCGTAGTTTGTACAGTT
10444	hsa-let-7g_10444	miRNA_hsa-let-7g_TGAGGAAGTAGTTTGTACAG
10614	hsa-let-7g_10614	miRNA_hsa-let-7g_ATGAGGTAGTAGTTTGTACAGTTT
1097	hsa-let-7g_1097	miRNA_hsa-let-7g_TGAGGTAGTAGTTTGTAGAGTT
11027	hsa-let-7g_11027	miRNA_hsa-let-7g_TGAGGTAGTAGTTTGTACAATTT
11119	hsa-let-7g_11119	miRNA_hsa-let-7g_TGAGGTAGTAGTTTGTACAGTTCT
1116	hsa-let-7g_1116	miRNA_hsa-let-7g_TAAGGTAGTAGTTTGTACAG
11277	hsa-let-7g_11277	miRNA_hsa-let-7g_GTGAGGTAGTAGTTTGTACAGTT
11304	hsa-let-7g_11304	miRNA_hsa-let-7g_TGAGGTAGTAGTTTGTACAGCT
11404	hsa-let-7g_11404	miRNA_hsa-let-7g_TGAGGTAGTAGTTTGTCCAGTA
11491	hsa-let-7g_11491	miRNA_hsa-let-7g_TGAGGTAGTAGTTTGTATAGTT
11748	hsa-let-7g_11748	miRNA_hsa-let-7g_TGAGGTAGTAGTTTGTACCGTTA
11756	hsa-let-7g_11756	miRNA_hsa-let-7g_TGAGGTAGTAGTTTGTACAGNT
11758	hsa-let-7g_11758	miRNA_hsa-let-7g_TGAGGTAGTAGTTTGTACAGATT
11798	hsa-let-7g_11798	miRNA_hsa-let-7g_TGAGTTAGTAGTTTGTACAGT
1185	hsa-let-7g_1185	miRNA_hsa-let-7g_TCAGGTAGTAGTTTGTACAG
12014	hsa-let-7g_12014	miRNA_hsa-let-7g_TGAGGTAGTAGTTTGTACAGTTATT
12201	hsa-let-7g_12201	miRNA_hsa-let-7g_GGGGTAGTAGTTTGTACAGTT
12367	hsa-let-7g_12367	miRNA_hsa-let-7g_GGAGGTAGTAGTTTGTACAGTTT
12530	hsa-let-7g_12530	miRNA_hsa-let-7g_TGATGTAGTAGTTTGTACAGT
12602	hsa-let-7g_12602	miRNA_hsa-let-7g_GTGCGGTAGTAGTTTGTACAGTT
12770	hsa-let-7g_12770	miRNA_hsa-let-7g_GAGGTCGTAGTTTGTACAGTTT
13155	hsa-let-7g_13155	miRNA_hsa-let-7g_GTAGTAGTTTGTACAGTTT
13513	hsa-let-7g_13513	miRNA_hsa-let-7g_TGAGGTAGTAGTTTGTACAGAT
13913	hsa-let-7g_13913	miRNA_hsa-let-7g_GGTAGTAGTTTGTACAGT
13964	hsa-let-7g_13964	miRNA_hsa-let-7g_GAGGGAGTAGTTTGTACAGTT
14044	hsa-let-7g_14044	miRNA_hsa-let-7g_CTGAGGTAGTAGTTTGTCCAGTT
14473	hsa-let-7g_14473	miRNA_hsa-let-7g_TGAGGTAGTAGTTTGTACAGNN
14651	hsa-let-7g_14651	miRNA_hsa-let-7g_TGAGGTAGTAGTTTGTACAGCTT
14775	hsa-let-7g_14775	miRNA_hsa-let-7g_TGAGGTAGTAGTTTGTACAGTTAAA
14956	hsa-let-7g_14956	miRNA_hsa-let-7g_TGGGGTAGTAGTTTGTACAGTTT
15403	hsa-let-7g_15403	miRNA_hsa-let-7g_TGAGGTAGTAGTTTGTACAGTTTC
1545	hsa-let-7g_1545	miRNA_hsa-let-7g_TGAGGTAGTAGTTTGTACAGTGG
15843	hsa-let-7g_15843	miRNA_hsa-let-7g_CTGGGGTAGTAGTTTGTACAGTT
15853	hsa-let-7g_15853	miRNA_hsa-let-7g_TGAGGTAGTAGTTTTTACAG
16179	hsa-let-7g_16179	miRNA_hsa-let-7g_TGAGGTAGTAGTTTGTACATT
16225	hsa-let-7g_16225	miRNA_hsa-let-7g_TGAGGTAGTAGTTTGTCCAG
16242	hsa-let-7g_16242	miRNA_hsa-let-7g_TGAGTAGTAGTTTGTACAGTT
16390	hsa-let-7g_16390	miRNA_hsa-let-7g_TCAGGTAGTAGTTTGTACAGTTT
16658	hsa-let-7g_16658	miRNA_hsa-let-7g_TGAGGTAGTAGTTTGTATAGTTT
17127	hsa-let-7g_17127	miRNA_hsa-let-7g_TGCGGTAGTAGTTTGTACAG
17191	hsa-let-7g_17191	miRNA_hsa-let-7g_TGAGGTAGTAGTTTGTAAAGTTT
17301	hsa-let-7g_17301	miRNA_hsa-let-7g_TGAGGTAGTAGTTTGTCCAGTTTT
17322	hsa-let-7g_17322	miRNA_hsa-let-7g_GAGGTAGTAGTTTGTACAGT
17372	hsa-let-7g_17372	miRNA_hsa-let-7g_TGAGGTAGTAGTTTGTAC
17479	hsa-let-7g_17479	miRNA_hsa-let-7g_TGACGTAGTAGTTTGTACAGTT
17608	hsa-let-7g_17608	miRNA_hsa-let-7g_TGTGGTAGTAGTTTGTACAGTT
17705	hsa-let-7g_17705	miRNA_hsa-let-7g_TCAGGTAGTAGTTTGTACAGT
1774	hsa-let-7g_1774	miRNA_hsa-let-7g_TGTGGTAGTAGTTTGTACAG
1852	hsa-let-7g_1852	miRNA_hsa-let-7g_TTAGGTAGTAGTTTGTACAG
18683	hsa-let-7g_18683	miRNA_hsa-let-7g_CTGAGGCAGTAGTTTGTACAGTT
18795	hsa-let-7g_18795	miRNA_hsa-let-7g_TGAGGTAGTAGTTTGTACAGG
18862	hsa-let-7g_18862	miRNA_hsa-let-7g_TGAGGTAGTAGTTTGTACAGTAAA
18884	hsa-let-7g_18884	miRNA_hsa-let-7g_TGAGGTAGTAGTTTGTACAGGT
190	hsa-let-7g_190	miRNA_hsa-let-7g_TGAGGTAGTAGTTTGTACAAT
19571	hsa-let-7g_19571	miRNA_hsa-let-7g_TTGAGGTAGTAGTTTGTACAGTTT
19589	hsa-let-7g_19589	miRNA_hsa-let-7g_TTAGGTAGTAGTTTGTACAGTTT
20025	hsa-let-7g_20025	miRNA_hsa-let-7g_TGAGGTAGTAGTTTGTAAAGTTTT
20111	hsa-let-7g_20111	miRNA_hsa-let-7g_TGAGGTAGTAGTTTGTACCG
20172	hsa-let-7g_20172	miRNA_hsa-let-7g_TGAGGTAGTAGTTTGTACAGATA
2024	hsa-let-7g_2024	miRNA_hsa-let-7g_TGAGGTAGTAGTTTGTACAGTTTT
20252	hsa-let-7g_20252	miRNA_hsa-let-7g_TGAGGTAGTAGTTTGTACATTTA
20836	hsa-let-7g_20836	miRNA_hsa-let-7g_GAGGTAGTAGTTTGTACAGCT
21045	hsa-let-7g_21045	miRNA_hsa-let-7g_TGAGGTAGTAGTTTGTGCAGTTTT
21125	hsa-let-7g_21125	miRNA_hsa-let-7g_TGAGGTAGTAGTTTGTCCAGTTT
21591	hsa-let-7g_21591	miRNA_hsa-let-7g_TGAGGTAGTAGTTTGTACT
21718	hsa-let-7g_21718	miRNA_hsa-let-7g_TAAGGTAGTAGTTTGTACAGT
21760	hsa-let-7g_21760	miRNA_hsa-let-7g_TGAGGTAGTAGTTTGTACAGTTC
21772	hsa-let-7g_21772	miRNA_hsa-let-7g_TGAGGTAGTAGTTTGTACCGTTT
218	hsa-let-7g_218	miRNA_hsa-let-7g_TNAGGTAGTAGTTTGTACAGTT
21863	hsa-let-7g_21863	miRNA_hsa-let-7g_GTGAGGTAGTAGTTTGTACAGT
21900	hsa-let-7g_21900	miRNA_hsa-let-7g_GAGGTAGTAGTTTGTACAGTC
21914	hsa-let-7g_21914	miRNA_hsa-let-7g_AGGTAGTAGTTTGTACAGTTT
22246	hsa-let-7g_22246	miRNA_hsa-let-7g_TGAGGTAGTAGTTTGTACAGTTTAA
22282	hsa-let-7g_22282	miRNA_hsa-let-7g_CTGTACAGGCCACTGCCTTGCA
22385	hsa-let-7g_22385	miRNA_hsa-let-7g_TGAGGTAGTAGTTTGTACAGTGT
2286	hsa-let-7g_2286	miRNA_hsa-let-7g_NGAGGTAGTAGTTTGTACAGTT
22888	hsa-let-7g_22888	miRNA_hsa-let-7g_TGAAGTAGTAGTTTGTACAGT
23082	hsa-let-7g_23082	miRNA_hsa-let-7g_TGAGGCAGTAGTTTGTACAGTTT
23260	hsa-let-7g_23260	miRNA_hsa-let-7g_TGAGGTAGTAGTTTGTCCAGA
2327	hsa-let-7g_2327	miRNA_hsa-let-7g_TGAGGTAGTAGTTTGTACCGTTG
2329	hsa-let-7g_2329	miRNA_hsa-let-7g_TGAGGAAGTAGTTTGTACAGTTT
23322	hsa-let-7g_23322	miRNA_hsa-let-7g_TGAGGTAGTAGTTTGTACGG
23380	hsa-let-7g_23380	miRNA_hsa-let-7g_TGAGGTAGTAGTTTGTACA
23831	hsa-let-7g_23831	miRNA_hsa-let-7g_TGAGGTAGTAGTTTGTACG
24087	hsa-let-7g_24087	miRNA_hsa-let-7g_TGAGGTAGTAGTTTGTACAGTCT
24254	hsa-let-7g_24254	miRNA_hsa-let-7g_TGAGGCAGTAGTTTGTACAGT
24263	hsa-let-7g_24263	miRNA_hsa-let-7g_TGAGGTAGTAGTTTGTACAGTTAG
24328	hsa-let-7g_24328	miRNA_hsa-let-7g_TGAGGTGGTAGTTTGTACAGTT
24455	hsa-let-7g_24455	miRNA_hsa-let-7g_GAGGTAGTAGTTTGTACAGTA
24809	hsa-let-7g_24809	miRNA_hsa-let-7g_TGAGGTAGTAGTTTGTACAGTG
2490	hsa-let-7g_2490	miRNA_hsa-let-7g_TGAGGGAGTAGTTTGTACAGTTT
24935	hsa-let-7g_24935	miRNA_hsa-let-7g_TGAGGTAGTAGTTTGTACAGTTTTT
2500	hsa-let-7g_2500	miRNA_hsa-let-7g_ATGAGGTAGTAGTTTGTACAGT
25019	hsa-let-7g_25019	miRNA_hsa-let-7g_GAGGTAGTAGTTTGTACAGTTAT
25146	hsa-let-7g_25146	miRNA_hsa-let-7g_CCGAGGTAGTAGTTTGTACAGTT
25248	hsa-let-7g_25248	miRNA_hsa-let-7g_GGTAGTAGTTTGTACAGTTA
25313	hsa-let-7g_25313	miRNA_hsa-let-7g_TGAGGTAGTAGTTTGTATAGTA
2587	hsa-let-7g_2587	miRNA_hsa-let-7g_TGGGGTAGTAGTTTGTACAGT
25898	hsa-let-7g_25898	miRNA_hsa-let-7g_TGAGGTAGTAGTTTGTACAGGTA
26216	hsa-let-7g_26216	miRNA_hsa-let-7g_AGGTAGTAGTTTGTACAGTT
27093	hsa-let-7g_27093	miRNA_hsa-let-7g_AGAGGTAGTAGTTTGTACAGTTT
27325	hsa-let-7g_27325	miRNA_hsa-let-7g_TGAGGAAGTAGTTTGTACAGT
27553	hsa-let-7g_27553	miRNA_hsa-let-7g_GAGGTAGTAGTTTGTACAGTTA
27591	hsa-let-7g_27591	miRNA_hsa-let-7g_TGAGGTAGTAGTTTGTCCAGTTAT
27675	hsa-let-7g_27675	miRNA_hsa-let-7g_TGAGGTAGTAGTTTGTTCAGTT
27839	hsa-let-7g_27839	miRNA_hsa-let-7g_TGAGGTAGTAGTTTGTACAGTTGT
28012	hsa-let-7g_28012	miRNA_hsa-let-7g_TGAGGTCGTAGTTTGTACAGT
28101	hsa-let-7g_28101	miRNA_hsa-let-7g_TGAGCTAGTAGTTTGTACAGTT
28133	hsa-let-7g_28133	miRNA_hsa-let-7g_TGAGGAAGTAGTTTGTACAGTT
28574	hsa-let-7g_28574	miRNA_hsa-let-7g_TGAGGTAGTAGTTTGTACAGTN
28671	hsa-let-7g_28671	miRNA_hsa-let-7g_TGAGGTAGTAGTTTGTACAT
28856	hsa-let-7g_28856	miRNA_hsa-let-7g_TGAGGGAGTAGTTTGTACAG
28871	hsa-let-7g_28871	miRNA_hsa-let-7g_TGAGGTAGTAGTTTGTACAGAA
29255	hsa-let-7g_29255	miRNA_hsa-let-7g_GAGGTAGTAGTTTGTACGGTT
29272	hsa-let-7g_29272	miRNA_hsa-let-7g_TGAGGTAGTAGTTTGTAAAGTTG
29344	hsa-let-7g_29344	miRNA_hsa-let-7g_TGAGTTAGTAGTTTGTACAGTTT
29510	hsa-let-7g_29510	miRNA_hsa-let-7g_TGATGTAGTAGTTTGTACAGTT
29513	hsa-let-7g_29513	miRNA_hsa-let-7g_TGAGGTAGTAGTTTGTACAGTTTAT
29921	hsa-let-7g_29921	miRNA_hsa-let-7g_TGAGGTAGTAGTTTGTAAAGT
29988	hsa-let-7g_29988	miRNA_hsa-let-7g_GAGGTAGTAGTTTGTAAAGTT
30412	hsa-let-7g_30412	miRNA_hsa-let-7g_TGAGATAGTAGTTTGTACAGTT
30888	hsa-let-7g_30888	miRNA_hsa-let-7g_TGAGGTAGTAGTTTGTACAGTTGA
31098	hsa-let-7g_31098	miRNA_hsa-let-7g_ACTGTACAGGCCACTGCCTTGC
31357	hsa-let-7g_31357	miRNA_hsa-let-7g_GAGGTAGTAGTTTGTACAGTTAA
3145	hsa-let-7g_3145	miRNA_hsa-let-7g_TGAGGTAGTAGTTTGTATAGTTA
31481	hsa-let-7g_31481	miRNA_hsa-let-7g_CTGAGGTAGTAGTTTGTACA
31801	hsa-let-7g_31801	miRNA_hsa-let-7g_TAAGGTAGTAGTTTGTACAGTT
32161	hsa-let-7g_32161	miRNA_hsa-let-7g_CTGTACAGGCCACTGCCTTGCT
3235	hsa-let-7g_3235	miRNA_hsa-let-7g_TGAGGTAGTAGTTTGTACTG
32510	hsa-let-7g_32510	miRNA_hsa-let-7g_GTAGTAGTTTGTACAGTT
32564	hsa-let-7g_32564	miRNA_hsa-let-7g_TGAGGTAGTAGTTTGTACAGTTAGA
32800	hsa-let-7g_32800	miRNA_hsa-let-7g_TGAGGTAGTAGTTTGTCCAGTTAA
33037	hsa-let-7g_33037	miRNA_hsa-let-7g_GGAGGTAGTAGTTTGTACA
33062	hsa-let-7g_33062	miRNA_hsa-let-7g_TGAGTTAGTAGTTTGTACAGTT
33151	hsa-let-7g_33151	miRNA_hsa-let-7g_TGAGGTAGTAGTTTGTACAGGTT
33267	hsa-let-7g_33267	miRNA_hsa-let-7g_TGAGGTAGTAGTTTGTACACT
33394	hsa-let-7g_33394	miRNA_hsa-let-7g_GGGGTAGTAGTTTGTACAGT
33505	hsa-let-7g_33505	miRNA_hsa-let-7g_GGAGGTAGTAGTTTGTACAG
33853	hsa-let-7g_33853	miRNA_hsa-let-7g_CGAGGTAGTAGTTTGTACAGT
33900	hsa-let-7g_33900	miRNA_hsa-let-7g_TTAGGTAGTAGTTTGTACAGTT
33904	hsa-let-7g_33904	miRNA_hsa-let-7g_CTGAGGTAGTAGTTTGTACAGT
34130	hsa-let-7g_34130	miRNA_hsa-let-7g_GAGGTGGTAGTTTGTACAGTT
34206	hsa-let-7g_34206	miRNA_hsa-let-7g_GTAGTAGTTTGTACAGTTA
34422	hsa-let-7g_34422	miRNA_hsa-let-7g_TGAGGTAGTAGTTTGTGCAGTTAT
34584	hsa-let-7g_34584	miRNA_hsa-let-7g_TGAGGGAGTAGTTTGTACAGTT
34868	hsa-let-7g_34868	miRNA_hsa-let-7g_CTGAGGTAGTAGTTTGTACAGTTTT
35241	hsa-let-7g_35241	miRNA_hsa-let-7g_GAGGTAGTAGTTTGTATAGTT
35258	hsa-let-7g_35258	miRNA_hsa-let-7g_TGAGGTAGTAGTTTGTACATTT
35649	hsa-let-7g_35649	miRNA_hsa-let-7g_TGAGGTAGTAGTTTGTCCAGT
35689	hsa-let-7g_35689	miRNA_hsa-let-7g_CTGTACAGGCCACTGCCTTGCC
35751	hsa-let-7g_35751	miRNA_hsa-let-7g_TGAGGTAGTAGTTTGTCCAGTTA
36133	hsa-let-7g_36133	miRNA_hsa-let-7g_TGAGGTAGTAGTTTGTACAGTTAAG
36365	hsa-let-7g_36365	miRNA_hsa-let-7g_TGAGGTAGTAGTTTGTACAGTA
3664	hsa-let-7g_3664	miRNA_hsa-let-7g_TGCGGTAGTAGTTTGTACAGTTT
36730	hsa-let-7g_36730	miRNA_hsa-let-7g_TGAGGTAGTAGTTTGTGCAGTTG
36912	hsa-let-7g_36912	miRNA_hsa-let-7g_TGAGGTAGTAGTTTGTGCAGTTT
37019	hsa-let-7g_37019	miRNA_hsa-let-7g_TGAGGTAGTAGTTTGTACACTT
37052	hsa-let-7g_37052	miRNA_hsa-let-7g_GAGGCAGTAGTTTGTACAGTT
37123	hsa-let-7g_37123	miRNA_hsa-let-7g_TGAGGTGGTAGTTTGTACAGTTT
37417	hsa-let-7g_37417	miRNA_hsa-let-7g_CGAGGTAGTAGTTTGTACA
37422	hsa-let-7g_37422	miRNA_hsa-let-7g_ATGAGGTAGTAGTTTGTACAGTT
37588	hsa-let-7g_37588	miRNA_hsa-let-7g_TGAGGTAGTAGTTTGTACAGTTTTTT
37658	hsa-let-7g_37658	miRNA_hsa-let-7g_GAGGTAGTAGTTTGTACCGTT
37745	hsa-let-7g_37745	miRNA_hsa-let-7g_TGACGTAGTAGTTTGTACAGTTT
37929	hsa-let-7g_37929	miRNA_hsa-let-7g_TGATGTAGTAGTTTGTACAGTTT
37947	hsa-let-7g_37947	miRNA_hsa-let-7g_TGAGGTAGTAGTTTGTCCAGTT
38414	hsa-let-7g_38414	miRNA_hsa-let-7g_TGAGGTAGTAGTTTGTAGAGT
3846	hsa-let-7g_3846	miRNA_hsa-let-7g_CTGAGGTAGTAGTTTGTACAG
38590	hsa-let-7g_38590	miRNA_hsa-let-7g_GAGGAAGTAGTTTGTACAGTT
38753	hsa-let-7g_38753	miRNA_hsa-let-7g_TGAGGTAGTAGTTTGTACAGTC
39138	hsa-let-7g_39138	miRNA_hsa-let-7g_GAGGTAGTAGTTTGTACAG
39237	hsa-let-7g_39237	miRNA_hsa-let-7g_CTGAGGTAGTAGTTTGTACAGTT
39357	hsa-let-7g_39357	miRNA_hsa-let-7g_TGAGGTAGTAGTTTGTAAAG
39384	hsa-let-7g_39384	miRNA_hsa-let-7g_TGAGGTAGTAGTTTGTAAAGTT
39621	hsa-let-7g_39621	miRNA_hsa-let-7g_TGAGGTAGTAGTTTGTACAGTCA
39829	hsa-let-7g_39829	miRNA_hsa-let-7g_TAAGGTAGTAGTTTGTACAGTTT
39846	hsa-let-7g_39846	miRNA_hsa-let-7g_TTGAGGTAGTAGTTTGTACAGTT
399	hsa-let-7g_399	miRNA_hsa-let-7g_TGAGGTAGTAGTTTGTACAGCA
40213	hsa-let-7g_40213	miRNA_hsa-let-7g_TGAGGTAGTAGTTTGTACGGTTA
4057	hsa-let-7g_4057	miRNA_hsa-let-7g_TGAGGTAGTGGTTTGTACAGTTT
40583	hsa-let-7g_40583	miRNA_hsa-let-7g_TGAGGTAGTAGTTTGTACAGTAT
40655	hsa-let-7g_40655	miRNA_hsa-let-7g_TGAGGTAGTAGTTTGTACAA
40919	hsa-let-7g_40919	miRNA_hsa-let-7g_TGAGGTAGTAGTTTGTACAGTTGG
4092	hsa-let-7g_4092	miRNA_hsa-let-7g_TGAGATAGTAGTTTGTACAGT
41031	hsa-let-7g_41031	miRNA_hsa-let-7g_TGTGGTAGTAGTTTGTACAGTTT
41204	hsa-let-7g_41204	miRNA_hsa-let-7g_GAGGTAGTAGTTTGTACAGTTG
41207	hsa-let-7g_41207	miRNA_hsa-let-7g_GGAGGTAGTAGTTTGTACAGT
41217	hsa-let-7g_41217	miRNA_hsa-let-7g_TGAAGTAGTAGTTTGTACAGTTT
41372	hsa-let-7g_41372	miRNA_hsa-let-7g_TGAGGTAGTAGTTTTTACAGT
41806	hsa-let-7g_41806	miRNA_hsa-let-7g_TGAGGTAGTAGTTTGTGCAGTTA
41958	hsa-let-7g_41958	miRNA_hsa-let-7g_TGGGGTAGTAGTTTGTACAG
42247	hsa-let-7g_42247	miRNA_hsa-let-7g_TGAGGTAGTAGTTTGTACAGC
42355	hsa-let-7g_42355	miRNA_hsa-let-7g_TGAGGTAGTAGTTTGTATAGA
42768	hsa-let-7g_42768	miRNA_hsa-let-7g_TGAGGTAGTAGTTTGTACAGCTG
42962	hsa-let-7g_42962	miRNA_hsa-let-7g_CGAGGTAGTAGTTTGTACAGTTT
43001	hsa-let-7g_43001	miRNA_hsa-let-7g_TGAGGTAGTAGTTTGTACAGCTTT
4304	hsa-let-7g_4304	miRNA_hsa-let-7g_TGAGATAGTAGTTTGTACAGTTT
43383	hsa-let-7g_43383	miRNA_hsa-let-7g_TGAGGTAGTAGTTTGTACAGT
43504	hsa-let-7g_43504	miRNA_hsa-let-7g_TGAGGTAGTAGTTTGTACAGTCG
43587	hsa-let-7g_43587	miRNA_hsa-let-7g_TGAGGTAGTAGTTTGTACAGTTAAGT
43591	hsa-let-7g_43591	miRNA_hsa-let-7g_GAGGTCGTAGTTTGTACAGTT
43640	hsa-let-7g_43640	miRNA_hsa-let-7g_CGAGGTAGTAGTTTGTACAG
43930	hsa-let-7g_43930	miRNA_hsa-let-7g_AAGGTAGTAGTTTGTACAGTT
44035	hsa-let-7g_44035	miRNA_hsa-let-7g_TTGAGGTAGTAGTTTGTACAGT
44086	hsa-let-7g_44086	miRNA_hsa-let-7g_TGAGGTAGTAGTTTGTACAGA
44403	hsa-let-7g_44403	miRNA_hsa-let-7g_TGAGGGAGTAGTTTGTACAGT
44462	hsa-let-7g_44462	miRNA_hsa-let-7g_TGAGGTGGTAGTTTGTACAGT
44529	hsa-let-7g_44529	miRNA_hsa-let-7g_TGAGGTAGTAGTTTGTACAGTTA
44640	hsa-let-7g_44640	miRNA_hsa-let-7g_CGAGGTAGTAGTTTGTACAGTT
44744	hsa-let-7g_44744	miRNA_hsa-let-7g_CTGTACAGGCCACTGCCTTG
4487	hsa-let-7g_4487	miRNA_hsa-let-7g_TGAGGTAGTAGTTTGTACAGTTG
44900	hsa-let-7g_44900	miRNA_hsa-let-7g_TGAGGTAGTAGTTTGTACAGTTAC
45095	hsa-let-7g_45095	miRNA_hsa-let-7g_TGAGGTAGTAGTTTGTACAGTTAT
45182	hsa-let-7g_45182	miRNA_hsa-let-7g_TGAGGTAGTAGTTTGTACAGTAG
45220	hsa-let-7g_45220	miRNA_hsa-let-7g_TGAGGTAGTAGTTTGTACAGTTTG
45267	hsa-let-7g_45267	miRNA_hsa-let-7g_TGAGGTAGTAGTTTGTACAGCTA
45276	hsa-let-7g_45276	miRNA_hsa-let-7g_GGTAGTAGTTTGTACAGTT
45302	hsa-let-7g_45302	miRNA_hsa-let-7g_TGAGGTAGTAGTTTGTATAGTTG
45436	hsa-let-7g_45436	miRNA_hsa-let-7g_TGAGGTAGTAGTTTGTACAGTTTGT
45836	hsa-let-7g_45836	miRNA_hsa-let-7g_TGAGGTAGTAGTTTGTATAGT
45952	hsa-let-7g_45952	miRNA_hsa-let-7g_AGAGGTAGTAGTTTGTACAG
46103	hsa-let-7g_46103	miRNA_hsa-let-7g_TGAGGTAGTAGTTTGTAAAGTTAA
46310	hsa-let-7g_46310	miRNA_hsa-let-7g_TGTGGTAGTAGTTTGTACAGT
46469	hsa-let-7g_46469	miRNA_hsa-let-7g_TGAGGTAGTAGTTTGTACGGTTT
46547	hsa-let-7g_46547	miRNA_hsa-let-7g_TGAGGTAGTAGTTTGTACAGTTTA
4672	hsa-let-7g_4672	miRNA_hsa-let-7g_TGAGGTAGTAGTTTGTCCAGTTC
46720	hsa-let-7g_46720	miRNA_hsa-let-7g_TGAGGTAGTAGTTTGTACAGCTAA
46754	hsa-let-7g_46754	miRNA_hsa-let-7g_TGAGGTCGTAGTTTGTACAGTTT
47214	hsa-let-7g_47214	miRNA_hsa-let-7g_CTGAGGAAGTAGTTTGTACAGTT
47373	hsa-let-7g_47373	miRNA_hsa-let-7g_TGAGGTAGTAGTTTGTACAGTTT
47508	hsa-let-7g_47508	miRNA_hsa-let-7g_TGAGGCAGTAGTTTGTACAGTT
4792	hsa-let-7g_4792	miRNA_hsa-let-7g_TGAAGTAGTAGTTTGTACAGTT
48236	hsa-let-7g_48236	miRNA_hsa-let-7g_TGAGGTAGTAGTTTGTACAGTTAAT
48247	hsa-let-7g_48247	miRNA_hsa-let-7g_TGAGGTAGTAGTTTGTACAATT
48594	hsa-let-7g_48594	miRNA_hsa-let-7g_TGAGGTAGTAGTTTGTACTGTT
48693	hsa-let-7g_48693	miRNA_hsa-let-7g_TGAGGTAGTAGTTTGTTCAGT
48797	hsa-let-7g_48797	miRNA_hsa-let-7g_TGAGGTAGTAGTTTGTACAGTGA
48827	hsa-let-7g_48827	miRNA_hsa-let-7g_TGAGGTAGTAGTTTGTACCGT
49189	hsa-let-7g_49189	miRNA_hsa-let-7g_AGGTAGTAGTTTGTACAGT
49230	hsa-let-7g_49230	miRNA_hsa-let-7g_TGAGGTAGTAGTTTGTACAG
4925	hsa-let-7g_4925	miRNA_hsa-let-7g_ACTGTACAGGCCACTGCCTTG
49522	hsa-let-7g_49522	miRNA_hsa-let-7g_CTGAGGTAGTAGTTTGTACAGTTT
49672	hsa-let-7g_49672	miRNA_hsa-let-7g_TGAGGTAGTAGTTTGTACAATTA
49915	hsa-let-7g_49915	miRNA_hsa-let-7g_GAGGTAGTAGTTTGTACAGTTT
5126	hsa-let-7g_5126	miRNA_hsa-let-7g_NGAGGTAGTAGTTTGTACAGT
5603	hsa-let-7g_5603	miRNA_hsa-let-7g_TGAGGTAGTAGTTTGTACTGT
5751	hsa-let-7g_5751	miRNA_hsa-let-7g_TGAGGTAGTAGTTTGTATAG
5927	hsa-let-7g_5927	miRNA_hsa-let-7g_TGAGGTAGTAGTTTGTACGGT
6005	hsa-let-7g_6005	miRNA_hsa-let-7g_CTGTACAGGCCACTGCCTTGC
6056	hsa-let-7g_6056	miRNA_hsa-let-7g_AACTGTACAGGCCACTGCCTTGC
6157	hsa-let-7g_6157	miRNA_hsa-let-7g_TGAGGTAGTAGTTTGTACAGTAA
6179	hsa-let-7g_6179	miRNA_hsa-let-7g_TGAGGTAGTAGTTTGTAGAGTTA
6338	hsa-let-7g_6338	miRNA_hsa-let-7g_TGAGGTAGTAGTTTGTACGGTT
6397	hsa-let-7g_6397	miRNA_hsa-let-7g_TGAGGTAGTAGTTTGTACAGTTTTA
6499	hsa-let-7g_6499	miRNA_hsa-let-7g_TCAGGTAGTAGTTTGTACAGTT
6538	hsa-let-7g_6538	miRNA_hsa-let-7g_TTAGGTAGTAGTTTGTACAGT
655	hsa-let-7g_655	miRNA_hsa-let-7g_TGGGGTAGTAGTTTGTACAGTT
6766	hsa-let-7g_6766	miRNA_hsa-let-7g_AGAGGTAGTAGTTTGTACAGT
69	hsa-let-7g_69	miRNA_hsa-let-7g_CTGAGGTAGTAGTTTGTACAGTTA
7008	hsa-let-7g_7008	miRNA_hsa-let-7g_TGACGTAGTAGTTTGTACAGT
7092	hsa-let-7g_7092	miRNA_hsa-let-7g_GAGATAGTAGTTTGTACAGTT
7180	hsa-let-7g_7180	miRNA_hsa-let-7g_TGAGGTAGTAGTTTGTCCAGTTG
7416	hsa-let-7g_7416	miRNA_hsa-let-7g_TAGGTAGTAGTTTGTACAGTT
7448	hsa-let-7g_7448	miRNA_hsa-let-7g_TGAGGTAGTAGTTTGTACCGTT
7630	hsa-let-7g_7630	miRNA_hsa-let-7g_TGAGGTAGTAGTTTGTACCGTTAA
7832	hsa-let-7g_7832	miRNA_hsa-let-7g_GGAGGTAGTAGTTTGTACAGTT
8227	hsa-let-7g_8227	miRNA_hsa-let-7g_TTGAGGTAGTAGTTTGTACAG
838	hsa-let-7g_838	miRNA_hsa-let-7g_GTGAGGTAGTAGTTTGTACAGTTT
8434	hsa-let-7g_8434	miRNA_hsa-let-7g_TGCGGTAGTAGTTTGTACAGTT
8466	hsa-let-7g_8466	miRNA_hsa-let-7g_TGAGGTAGTAGTTTGTACC
8474	hsa-let-7g_8474	miRNA_hsa-let-7g_TGCGGTAGTAGTTTGTACAGT
8486	hsa-let-7g_8486	miRNA_hsa-let-7g_TGGGGTAGTAGTTTGTACA
8817	hsa-let-7g_8817	miRNA_hsa-let-7g_TGAGGTAGTAGTTTGTACAGCTAT
8869	hsa-let-7g_8869	miRNA_hsa-let-7g_GAGGTAGTAGTTTGTACAGTT
8927	hsa-let-7g_8927	miRNA_hsa-let-7g_TGAGGTAGTAGTTTGTCCAGTTTA
895	hsa-let-7g_895	miRNA_hsa-let-7g_TGACGTAGTAGTTTGTACAG
8978	hsa-let-7g_8978	miRNA_hsa-let-7g_TGAGGTAGTAGTTTGTAAAGTTA
9007	hsa-let-7g_9007	miRNA_hsa-let-7g_AGAGGTAGTAGTTTGTACAGTT
9048	hsa-let-7g_9048	miRNA_hsa-let-7g_GAGGTCGTAGTTTGTACAGT
9050	hsa-let-7g_9050	miRNA_hsa-let-7g_TGAGGTAGTAGTTTGTACAGTT
9179	hsa-let-7g_9179	miRNA_hsa-let-7g_GAGGTAGTAGTTTGTACTGTT
929	hsa-let-7g_929	miRNA_hsa-let-7g_GGTAGTAGTTTGTACAGTTT
9383	hsa-let-7g_9383	miRNA_hsa-let-7g_TGAGGTAGTAGTTTGTAGAGTTT
964	hsa-let-7g_964	miRNA_hsa-let-7g_TGGGTAGTAGTTTGTACAGTT
9910	hsa-let-7g_9910	miRNA_hsa-let-7g_GAGGTAGTAGTTTGTACA
9919	hsa-let-7g_9919	miRNA_hsa-let-7g_TGAGGTAGTAGTTTTTACAGTT
9927	hsa-let-7g_9927	miRNA_hsa-let-7g_TGAGCTAGTAGTTTGTACAGT
1006	hsa-let-7i_1006	miRNA_hsa-let-7i_TGAGGTAGTAGTTTGTGCTGTTAAT
10126	hsa-let-7i_10126	miRNA_hsa-let-7i_TGAGGTAGTAGTTTGTGCCGTTA
10176	hsa-let-7i_10176	miRNA_hsa-let-7i_TGCGGTAGTAGTTTGTGCTGTTG
10431	hsa-let-7i_10431	miRNA_hsa-let-7i_TGGGGTAGTAGTTTGTGCT
11049	hsa-let-7i_11049	miRNA_hsa-let-7i_TGAGCTAGTAGTTTGTGCTGTT
11365	hsa-let-7i_11365	miRNA_hsa-let-7i_GAGGTAGTAGTTTGTGCTGCT
11441	hsa-let-7i_11441	miRNA_hsa-let-7i_TGACGTAGTAGTTTGTGCTGTT
11513	hsa-let-7i_11513	miRNA_hsa-let-7i_TGAGGTAGTAGTTTGTCCTGTTT
11564	hsa-let-7i_11564	miRNA_hsa-let-7i_TGAGGTAGTAGTTTGTGCTGTTGT
11885	hsa-let-7i_11885	miRNA_hsa-let-7i_TGAGGAAGTAGTTTGTGCTGTT
12158	hsa-let-7i_12158	miRNA_hsa-let-7i_GTAGTAGTTTGTGCTGTTA
12592	hsa-let-7i_12592	miRNA_hsa-let-7i_TGAGGTAGTAGTTTGTGCTGTTAC
13084	hsa-let-7i_13084	miRNA_hsa-let-7i_GGAGGTAGTAGTTTGTGCTG
13834	hsa-let-7i_13834	miRNA_hsa-let-7i_TGAGGTAGTAGTTTGTGCTGTC
13888	hsa-let-7i_13888	miRNA_hsa-let-7i_CTGCGCAAGCTACTGCCTTG
13892	hsa-let-7i_13892	miRNA_hsa-let-7i_TGTGGTAGTAGTTTGTGCTGT
1439	hsa-let-7i_1439	miRNA_hsa-let-7i_TGAGGTAGTAGTTTGTGCTTTTA
14452	hsa-let-7i_14452	miRNA_hsa-let-7i_TGAGATAGTAGTTTGTGCTG
14654	hsa-let-7i_14654	miRNA_hsa-let-7i_TGAGGTAGTAGTTTGTGCTGTTATT
14932	hsa-let-7i_14932	miRNA_hsa-let-7i_TGAGGTAGTAGTTTGTGCCG
15031	hsa-let-7i_15031	miRNA_hsa-let-7i_ATGAGGTAGTAGTTTGTGCTGTT
15059	hsa-let-7i_15059	miRNA_hsa-let-7i_TGCGGTAGTAGTTTGTGCTG
15489	hsa-let-7i_15489	miRNA_hsa-let-7i_TGAGGTAGTAGTTTGTGCTGTAG
15606	hsa-let-7i_15606	miRNA_hsa-let-7i_TGAGGTAGTAGTTTGTGCTGTTAAGA
15653	hsa-let-7i_15653	miRNA_hsa-let-7i_TGAGGTAGTAGTTTGTGCCGTTAT
15713	hsa-let-7i_15713	miRNA_hsa-let-7i_TGAGGTAGTAGTTTGTGCTGAAA
15888	hsa-let-7i_15888	miRNA_hsa-let-7i_TGAGGTAGTAGTTTGTGCGGTT
16276	hsa-let-7i_16276	miRNA_hsa-let-7i_TGAGGTAGTAGTTTGTGCCGTTTT
16330	hsa-let-7i_16330	miRNA_hsa-let-7i_TGAGGTAGTAGTTTGTACTGTTAT
16503	hsa-let-7i_16503	miRNA_hsa-let-7i_TGAGGTAGTAGTTTGTGCTGTTTTT
16636	hsa-let-7i_16636	miRNA_hsa-let-7i_TGAGGGAGTAGTTTGTGCTGTTG
16716	hsa-let-7i_16716	miRNA_hsa-let-7i_TGAGGTAGTAGTTTGTGCTGCTTT
16828	hsa-let-7i_16828	miRNA_hsa-let-7i_TGAGGTAGTAGTTTGTGCGGTTT
16882	hsa-let-7i_16882	miRNA_hsa-let-7i_TGAGGTAGTAGTTTGTGCTGTAT
17377	hsa-let-7i_17377	miRNA_hsa-let-7i_GGGGTAGTAGTTTGTGCTGTT
17664	hsa-let-7i_17664	miRNA_hsa-let-7i_TGAGGTAGTAGTTTGTGCTGAT
1800	hsa-let-7i_1800	miRNA_hsa-let-7i_GAGGTCGTAGTTTGTGCTGTTG
18030	hsa-let-7i_18030	miRNA_hsa-let-7i_TGAGGTAGTAGTTTGTGCTGTTAA
18483	hsa-let-7i_18483	miRNA_hsa-let-7i_TGAAGTAGTAGTTTGTGCTGTT
18518	hsa-let-7i_18518	miRNA_hsa-let-7i_TGAGGTAGTAGTTTGTGATGTTA
18583	hsa-let-7i_18583	miRNA_hsa-let-7i_CGAGGTAGTAGTTTGTGCTG
186	hsa-let-7i_186	miRNA_hsa-let-7i_TGAGGTAGTAGTTTGTGGTGTTT
18701	hsa-let-7i_18701	miRNA_hsa-let-7i_GAGGTAGTAGTTTGTGCTGTT
19132	hsa-let-7i_19132	miRNA_hsa-let-7i_TAAGGTAGTAGTTTGTGCTGT
19434	hsa-let-7i_19434	miRNA_hsa-let-7i_TGAGGTAGTAGTTTTTGCTGTT
1977	hsa-let-7i_1977	miRNA_hsa-let-7i_AGGTAGTAGTTTGTGCTGTT
20192	hsa-let-7i_20192	miRNA_hsa-let-7i_GAGGTAGTAGTTTGTGCTGT
2028	hsa-let-7i_2028	miRNA_hsa-let-7i_TGAGGTAGTAGTTTGTGCAGT
20509	hsa-let-7i_20509	miRNA_hsa-let-7i_TGAGGTAGTAGTTTGTGCTCTTT
20628	hsa-let-7i_20628	miRNA_hsa-let-7i_NGAGGTAGTAGTTTGTGCTGTT
21158	hsa-let-7i_21158	miRNA_hsa-let-7i_GAGGAAGTAGTTTGTGCTGTT
21490	hsa-let-7i_21490	miRNA_hsa-let-7i_TGAGGTAGTAGTTTGTGATGTTT
21576	hsa-let-7i_21576	miRNA_hsa-let-7i_TGAGGTAGTAGTTTGTGATGTTTT
22135	hsa-let-7i_22135	miRNA_hsa-let-7i_GAGGTCGTAGTTTGTGCTGTT
22509	hsa-let-7i_22509	miRNA_hsa-let-7i_TGGGGTAGTAGTTTGTGCTGTT
22674	hsa-let-7i_22674	miRNA_hsa-let-7i_TGAGTAGTAGTTTGTGCTGTT
23114	hsa-let-7i_23114	miRNA_hsa-let-7i_GAGGTAGTAGTTTGTGCAGTT
23153	hsa-let-7i_23153	miRNA_hsa-let-7i_CGAGGTAGTAGTTTGTGCT
23409	hsa-let-7i_23409	miRNA_hsa-let-7i_GAGGCAGTAGTTTGTGCTGTT
23653	hsa-let-7i_23653	miRNA_hsa-let-7i_GAGGTAGTAGTTTGTGCTG
23655	hsa-let-7i_23655	miRNA_hsa-let-7i_TGAGGTAGTAGTTTGTACTGTTT
23921	hsa-let-7i_23921	miRNA_hsa-let-7i_TGAGGTAGTAGTTTGTGCTGTTAG
23984	hsa-let-7i_23984	miRNA_hsa-let-7i_TGACGTAGTAGTTTGTGCTGT
24642	hsa-let-7i_24642	miRNA_hsa-let-7i_TGAGGTAGTAGTTTGTGCT
24851	hsa-let-7i_24851	miRNA_hsa-let-7i_TGAGGTAGTAGTTTGTGATGTT
24943	hsa-let-7i_24943	miRNA_hsa-let-7i_TGGGGTAGTAGTTTGTGCTG
25147	hsa-let-7i_25147	miRNA_hsa-let-7i_GAGGTAGTAGTTTGTGCTGTAA
25165	hsa-let-7i_25165	miRNA_hsa-let-7i_TGTGGTAGTAGTTTGTGCTGTT
25342	hsa-let-7i_25342	miRNA_hsa-let-7i_GAGGTAGTAGTTTGTGCTGTTA
25365	hsa-let-7i_25365	miRNA_hsa-let-7i_TGAGGTAGTAGTTTGTGCTTT
26010	hsa-let-7i_26010	miRNA_hsa-let-7i_TAAGGTAGTAGTTTGTGCTG
2633	hsa-let-7i_2633	miRNA_hsa-let-7i_TGAGGTAGTAGTTTGTCCA
26412	hsa-let-7i_26412	miRNA_hsa-let-7i_TGAGGTAGTAGTTTGTGCTGTTGTT
27139	hsa-let-7i_27139	miRNA_hsa-let-7i_TGAGGTAGTAGTTTGTGCTGTTAAC
27468	hsa-let-7i_27468	miRNA_hsa-let-7i_TGAGGTAGTAGTTTGTGCTGTTT
27647	hsa-let-7i_27647	miRNA_hsa-let-7i_GAGGTAGTAGTTTGTGCCGTT
28172	hsa-let-7i_28172	miRNA_hsa-let-7i_GAGGGAGTAGTTTGTGCTGTT
28311	hsa-let-7i_28311	miRNA_hsa-let-7i_CTGCGCAAGCTACTGCCTTGC
2842	hsa-let-7i_2842	miRNA_hsa-let-7i_TGAGGTAGTAGTTTGTGGTGTT
28527	hsa-let-7i_28527	miRNA_hsa-let-7i_AGGTAGTAGTTTGTGCTG
28572	hsa-let-7i_28572	miRNA_hsa-let-7i_TGAGGTAGTAGTTTGTGCTGGT
28672	hsa-let-7i_28672	miRNA_hsa-let-7i_GGTGTGAGGTAGTAGTTTGTGCTGTT
28755	hsa-let-7i_28755	miRNA_hsa-let-7i_TGAGGTAGTAGTTTGTGCTGCTA
28815	hsa-let-7i_28815	miRNA_hsa-let-7i_GAGGTAGTAGTTTGTGCTGTTAA
2882	hsa-let-7i_2882	miRNA_hsa-let-7i_GTGAGGTAGTAGTTTGTGCTGTT
2899	hsa-let-7i_2899	miRNA_hsa-let-7i_TAAGGTAGTAGTTTGTGCTGTT
29142	hsa-let-7i_29142	miRNA_hsa-let-7i_TGAGGTAGTAGTTTGTGC
29249	hsa-let-7i_29249	miRNA_hsa-let-7i_TGAGGTAGTAGTTTGTGCTGTCTT
29676	hsa-let-7i_29676	miRNA_hsa-let-7i_TNAGGTAGTAGTTTGTGCTGTT
29735	hsa-let-7i_29735	miRNA_hsa-let-7i_TGAGGTAGTAGTTTGTGCTGTAAA
29777	hsa-let-7i_29777	miRNA_hsa-let-7i_TGAGGTAGTAGTTTGTGCTGTG
29825	hsa-let-7i_29825	miRNA_hsa-let-7i_TGAGTTAGTAGTTTGTGCTGTT
29836	hsa-let-7i_29836	miRNA_hsa-let-7i_GAGGTAGTAGTTTGTGCT
29859	hsa-let-7i_29859	miRNA_hsa-let-7i_TGAGGTAGTAGTTTGTGCTGAA
2996	hsa-let-7i_2996	miRNA_hsa-let-7i_TGAGGTAGTAGTTTGTGCTGTTTAT
30420	hsa-let-7i_30420	miRNA_hsa-let-7i_GCGGTAGTAGTTTGTGCTGTT
30747	hsa-let-7i_30747	miRNA_hsa-let-7i_CGAGGTAGTAGTTTGTGCTGTT
31028	hsa-let-7i_31028	miRNA_hsa-let-7i_TGAGGTAGTAGTTTGTGCTATTA
31437	hsa-let-7i_31437	miRNA_hsa-let-7i_TGAGGTAGTAGTTTGTGCTATT
31464	hsa-let-7i_31464	miRNA_hsa-let-7i_TGAGGTAGTAGTTTGTGCTTTT
31534	hsa-let-7i_31534	miRNA_hsa-let-7i_TGAGGTAGTAGTTTGTACTGTTG
31699	hsa-let-7i_31699	miRNA_hsa-let-7i_TGATGTAGTAGTTTGTGCTGTT
31718	hsa-let-7i_31718	miRNA_hsa-let-7i_TCAGGTAGTAGTTTGTGCTGTT
31729	hsa-let-7i_31729	miRNA_hsa-let-7i_TGAGGTAGTAGTTTGTGCTA
31898	hsa-let-7i_31898	miRNA_hsa-let-7i_GGTAGTAGTTTGTGCTGTTT
32057	hsa-let-7i_32057	miRNA_hsa-let-7i_TGAGGTAGTAGTTTGTGCTGTTAGA
32083	hsa-let-7i_32083	miRNA_hsa-let-7i_TTAGGTAGTAGTTTGTGCTGTT
32353	hsa-let-7i_32353	miRNA_hsa-let-7i_TGAGGTAGTAGTTTGTGCTGTTAGT
32466	hsa-let-7i_32466	miRNA_hsa-let-7i_TGAGGTAGTAGTTTGTGCTATTG
32682	hsa-let-7i_32682	miRNA_hsa-let-7i_AGAGGTAGTAGTTTGTGCTGT
32711	hsa-let-7i_32711	miRNA_hsa-let-7i_TCAGGTAGTAGTTTGTGCTGT
32812	hsa-let-7i_32812	miRNA_hsa-let-7i_GNAGGTAGTAGTTTGTGCTGTT
33125	hsa-let-7i_33125	miRNA_hsa-let-7i_TGAGGTAGTAGTTTGTGCTTTTT
33324	hsa-let-7i_33324	miRNA_hsa-let-7i_TGAGGTAGTAGTTTGTGCTT
33565	hsa-let-7i_33565	miRNA_hsa-let-7i_TGAGGTAGTAGTTTGTGCTGTGA
33835	hsa-let-7i_33835	miRNA_hsa-let-7i_TGAGGTAGTAGTTTGTGCAGTT
33997	hsa-let-7i_33997	miRNA_hsa-let-7i_CTGAGGTAGTAGTTTGTGCTGTTT
34007	hsa-let-7i_34007	miRNA_hsa-let-7i_TGAGGTAGTAGTTTGTGCTGTTCT
34010	hsa-let-7i_34010	miRNA_hsa-let-7i_TGAGGCAGTAGTTTGTGCTGTT
34092	hsa-let-7i_34092	miRNA_hsa-let-7i_CTGAGGTAGTAGTTTGTGCTGTTA
34225	hsa-let-7i_34225	miRNA_hsa-let-7i_TGAGGTAGTAGTTTGTGGTGT
34306	hsa-let-7i_34306	miRNA_hsa-let-7i_TGAGGTAGTAGTTTGTGCTGC
34350	hsa-let-7i_34350	miRNA_hsa-let-7i_TTAGGTAGTAGTTTGTGCTGTTG
34359	hsa-let-7i_34359	miRNA_hsa-let-7i_CTGAGGTAGTAGTTTGTGCTGTT
34702	hsa-let-7i_34702	miRNA_hsa-let-7i_TGAGGTAGTAGTTTGTGCGG
3477	hsa-let-7i_3477	miRNA_hsa-let-7i_TGAGGTAGTAGTTTGTGCTGTTAT
35007	hsa-let-7i_35007	miRNA_hsa-let-7i_GGAGGTAGTAGTTTGTGCTGT
35032	hsa-let-7i_35032	miRNA_hsa-let-7i_TGAGGTAGTAGTTTGTGCCGTTG
35139	hsa-let-7i_35139	miRNA_hsa-let-7i_GTGGGGTAGTAGTTTGTGCTGTT
35570	hsa-let-7i_35570	miRNA_hsa-let-7i_TGAGGGAGTAGTTTGTGCTGTT
35666	hsa-let-7i_35666	miRNA_hsa-let-7i_TGAGGTAGTAGTTTGTGCTGTTC
3571	hsa-let-7i_3571	miRNA_hsa-let-7i_TGAGGTAGTAGTTTGTGCTGTTTG
35848	hsa-let-7i_35848	miRNA_hsa-let-7i_TGAGGTAGTAGTTTGTCCTGTT
361	hsa-let-7i_361	miRNA_hsa-let-7i_TGAGGTAGTAGTTTGTGATG
36143	hsa-let-7i_36143	miRNA_hsa-let-7i_TGAGGTAGTAGTTTGTCCTGTTA
36434	hsa-let-7i_36434	miRNA_hsa-let-7i_TGAGGTAGTAGTTTGTGCTGTTTTTT
3683	hsa-let-7i_3683	miRNA_hsa-let-7i_TGAGGTAGTAGTTTGTGCTGTTTAA
36867	hsa-let-7i_36867	miRNA_hsa-let-7i_TGGGGTAGTAGTTTGTGCTGT
36957	hsa-let-7i_36957	miRNA_hsa-let-7i_TGAGGTAGTAGTTTGTGCTGTTTTA
37032	hsa-let-7i_37032	miRNA_hsa-let-7i_TGAGGTAGTAGTTTGTGCCGTTAA
37474	hsa-let-7i_37474	miRNA_hsa-let-7i_TGAGGTAGTAGTTTGTGCTGTCA
37733	hsa-let-7i_37733	miRNA_hsa-let-7i_CGAGGTAGTAGTTTGTGCTGTTG
38289	hsa-let-7i_38289	miRNA_hsa-let-7i_AGAGGTAGTAGTTTGTGCTGTT
38489	hsa-let-7i_38489	miRNA_hsa-let-7i_GTGAGGTAGTAGTTTGTGCTG
38564	hsa-let-7i_38564	miRNA_hsa-let-7i_TGAGGTAGTAGTTTGTGCCGT
38639	hsa-let-7i_38639	miRNA_hsa-let-7i_TGAGGTAGTAGTTTGTGCTGCTAA
38672	hsa-let-7i_38672	miRNA_hsa-let-7i_TTAGGTAGTAGTTTGTGCTG
39182	hsa-let-7i_39182	miRNA_hsa-let-7i_TGAGGTAGTAGTTTTTGCTGT
39234	hsa-let-7i_39234	miRNA_hsa-let-7i_TGAGGTAGTAGTTTGTGCTGTGT
3941	hsa-let-7i_3941	miRNA_hsa-let-7i_TGAGGTAGTAGTTTGTGCTGTTTGA
39778	hsa-let-7i_39778	miRNA_hsa-let-7i_TGAGGTAGTAGTTTGTGCTGCTG
40387	hsa-let-7i_40387	miRNA_hsa-let-7i_TGAGGTAGTAGTTTGTGCTC
40570	hsa-let-7i_40570	miRNA_hsa-let-7i_CGAGGTAGTAGTTTGTGCTGT
40839	hsa-let-7i_40839	miRNA_hsa-let-7i_AGGTAGTAGTTTGTGCTGTTT
41129	hsa-let-7i_41129	miRNA_hsa-let-7i_AGGTCGTAGTTTGTGCTGTT
41264	hsa-let-7i_41264	miRNA_hsa-let-7i_TGAGGTAGTAGTTTGTGCTGATT
4157	hsa-let-7i_4157	miRNA_hsa-let-7i_GAGGTAGTAGTTTGTGCTGTC
41584	hsa-let-7i_41584	miRNA_hsa-let-7i_TGAGGCAGTAGTTTGTGCTGTTG
41670	hsa-let-7i_41670	miRNA_hsa-let-7i_TGAGGTAGTAGTTTGTGCTGTN
41834	hsa-let-7i_41834	miRNA_hsa-let-7i_TGAGGTAGTAGTTTGTGCA
41970	hsa-let-7i_41970	miRNA_hsa-let-7i_GAGGTAGTAGTTTGTGCTGTTT
42110	hsa-let-7i_42110	miRNA_hsa-let-7i_ATGAGGTAGTAGTTTGTGCTG
42267	hsa-let-7i_42267	miRNA_hsa-let-7i_TGAGGTAGTAGTTTGTGCTGGTT
42574	hsa-let-7i_42574	miRNA_hsa-let-7i_TGAGGTAGTAGTTTGTTCTGTT
42871	hsa-let-7i_42871	miRNA_hsa-let-7i_TGAGGTAGTAGTTTGTGTTG
4334	hsa-let-7i_4334	miRNA_hsa-let-7i_AGGTAGTAGTTTGTGCTGT
43402	hsa-let-7i_43402	miRNA_hsa-let-7i_ATGAGGTAGTAGTTTGTGCTGT
43535	hsa-let-7i_43535	miRNA_hsa-let-7i_TGAGGTAGTAGTTTGTGCTGTTGG
43625	hsa-let-7i_43625	miRNA_hsa-let-7i_TGAGGTAGTAGTTTGTGCTGTCT
44486	hsa-let-7i_44486	miRNA_hsa-let-7i_AGAGGTAGTAGTTTGTGCTG
44787	hsa-let-7i_44787	miRNA_hsa-let-7i_TGAGGTAGTAGTTTGTGATGT
44947	hsa-let-7i_44947	miRNA_hsa-let-7i_TGGGGTAGTAGTTTGTGCTGTTG
45115	hsa-let-7i_45115	miRNA_hsa-let-7i_TGAGGTAGTAGTTTGTGCTGTTATA
45177	hsa-let-7i_45177	miRNA_hsa-let-7i_TGAGGTAGTAGTTTGTGCTGTA
45240	hsa-let-7i_45240	miRNA_hsa-let-7i_TGAGGGAGTAGTTTGTGCTGT
45318	hsa-let-7i_45318	miRNA_hsa-let-7i_TGAGGTAGTAGTTTGTGCTGTTAAG
45341	hsa-let-7i_45341	miRNA_hsa-let-7i_CTGAGGTAGTAGTTTGTGCTG
45539	hsa-let-7i_45539	miRNA_hsa-let-7i_TGAGGTAGTAGTTTGTGCTGTAA
4578	hsa-let-7i_4578	miRNA_hsa-let-7i_TGAGGTAGTAGTTTGTGCTGATA
4606	hsa-let-7i_4606	miRNA_hsa-let-7i_GGAGGTAGTAGTTTGTGCTGTTG
46086	hsa-let-7i_46086	miRNA_hsa-let-7i_TGAGGTAGTAGTTTGTGCTGA
46116	hsa-let-7i_46116	miRNA_hsa-let-7i_TGAGGTAGTAGTTTGTGCTGTTTT
46348	hsa-let-7i_46348	miRNA_hsa-let-7i_TGAGGTAGTAGTTTGTGCTATTT
46404	hsa-let-7i_46404	miRNA_hsa-let-7i_TGCGGTAGTAGTTTGTGCTGTT
46417	hsa-let-7i_46417	miRNA_hsa-let-7i_TGAGGTAGTAGTTTGTGCTGTTTC
46579	hsa-let-7i_46579	miRNA_hsa-let-7i_TGAGATAGTAGTTTGTGCTGT
46697	hsa-let-7i_46697	miRNA_hsa-let-7i_TGAGGTCGTAGTTTGTGCTGTT
47300	hsa-let-7i_47300	miRNA_hsa-let-7i_CTGAGGTAGTAGTTTGTGCTGT
47349	hsa-let-7i_47349	miRNA_hsa-let-7i_TGAGGTAGTAGTTTGTGCC
4820	hsa-let-7i_4820	miRNA_hsa-let-7i_GAGGTAGTAGTTTGTGCTGTTAT
4827	hsa-let-7i_4827	miRNA_hsa-let-7i_AAGGTAGTAGTTTGTGCTGTT
48338	hsa-let-7i_48338	miRNA_hsa-let-7i_TGAGGTAGTAGTTTGTGCTGCTAT
48469	hsa-let-7i_48469	miRNA_hsa-let-7i_TGAGGTAGTAGTTTGTGCCGTT
48691	hsa-let-7i_48691	miRNA_hsa-let-7i_TGCGGTAGTAGTTTGTGCTGT
48791	hsa-let-7i_48791	miRNA_hsa-let-7i_CTGCGCAAGCTACTGCCTTGCT
4930	hsa-let-7i_4930	miRNA_hsa-let-7i_TGAGGTAGTAGTTTGTGCTGTAAT
49751	hsa-let-7i_49751	miRNA_hsa-let-7i_GAGGTAGTAGTTTGTGCTGTTTT
50252	hsa-let-7i_50252	miRNA_hsa-let-7i_TGAGGTAGTAGTTTGTGCTCTTA
50260	hsa-let-7i_50260	miRNA_hsa-let-7i_GTGAGGTAGTAGTTTGTGCTGT
50264	hsa-let-7i_50264	miRNA_hsa-let-7i_TGAGGTAGTAGTTTGTGCGGTTA
5090	hsa-let-7i_5090	miRNA_hsa-let-7i_TGAAGTAGTAGTTTGTGCTGT
5113	hsa-let-7i_5113	miRNA_hsa-let-7i_TGAGGTAGTAGTTTGTGTTGTT
5689	hsa-let-7i_5689	miRNA_hsa-let-7i_TGAGGTAGTAGTTTGTGCCGTTT
5756	hsa-let-7i_5756	miRNA_hsa-let-7i_TGAGGTAGTAGTTTGTGCTCTT
5798	hsa-let-7i_5798	miRNA_hsa-let-7i_TGAGGTAGTAGTTTGTTCTGT
6025	hsa-let-7i_6025	miRNA_hsa-let-7i_TGATGTAGTAGTTTGTGCTGT
6069	hsa-let-7i_6069	miRNA_hsa-let-7i_TAGGTAGTAGTTTGTGCTGTT
6153	hsa-let-7i_6153	miRNA_hsa-let-7i_TTGAGGTAGTAGTTTGTGCTGT
6162	hsa-let-7i_6162	miRNA_hsa-let-7i_GAGGTAGTAGTTTGTGCTGTTG
6229	hsa-let-7i_6229	miRNA_hsa-let-7i_TGAGGTAGTAGTTTGTGCTGTTTA
6401	hsa-let-7i_6401	miRNA_hsa-let-7i_TGAGGTAGTAGTTTGTGCTGTTA
6534	hsa-let-7i_6534	miRNA_hsa-let-7i_TGAGGTAGTAGTTTGTACTGTTA
6622	hsa-let-7i_6622	miRNA_hsa-let-7i_TGAGGTAGTAGTTTGTGCTGTTAAA
6668	hsa-let-7i_6668	miRNA_hsa-let-7i_TGAGGTAGTAGTTTGTGCTGCTT
6673	hsa-let-7i_6673	miRNA_hsa-let-7i_TTGAGGTAGTAGTTTGTGCTGTT
7110	hsa-let-7i_7110	miRNA_hsa-let-7i_TGAGGTAGTAGTTTGTGCTAT
7111	hsa-let-7i_7111	miRNA_hsa-let-7i_TGAGGTAGTAGTTTGTGCAG
7153	hsa-let-7i_7153	miRNA_hsa-let-7i_GGTAGTAGTTTGTGCTGTT
7313	hsa-let-7i_7313	miRNA_hsa-let-7i_TGAGGTAGTAGTTTGTACTGTTTT
7387	hsa-let-7i_7387	miRNA_hsa-let-7i_AGGTAGTAGTTTGTGCTGTTA
7417	hsa-let-7i_7417	miRNA_hsa-let-7i_TGAGGTAGTAGTTTGTGCTGTTTGT
7426	hsa-let-7i_7426	miRNA_hsa-let-7i_TGAGGTAGTAGTTTGTGCTGTTCA
7437	hsa-let-7i_7437	miRNA_hsa-let-7i_GGTAGTAGTTTGTGCTGTTA
7640	hsa-let-7i_7640	miRNA_hsa-let-7i_GGTAGTAGTTTGTGCTGT
7658	hsa-let-7i_7658	miRNA_hsa-let-7i_TGAGGTAGTAGTTTGTGCTGTT
7797	hsa-let-7i_7797	miRNA_hsa-let-7i_GGAGGTAGTAGTTTGTGCTGTT
7798	hsa-let-7i_7798	miRNA_hsa-let-7i_TGAGGTAGTAGTTTGTGCTCT
785	hsa-let-7i_785	miRNA_hsa-let-7i_TGAGTTAGTAGTTTGTGCTGT
7911	hsa-let-7i_7911	miRNA_hsa-let-7i_TGAGGTAGTAGTTTGTGTTGT
7999	hsa-let-7i_7999	miRNA_hsa-let-7i_TGAGGTAGTAGTTTGTGCTGCT
8015	hsa-let-7i_8015	miRNA_hsa-let-7i_TGAGGTAGTAGTTTGTGCTGG
8263	hsa-let-7i_8263	miRNA_hsa-let-7i_TGAGGTAGTAGTTTGTGCTGT
8288	hsa-let-7i_8288	miRNA_hsa-let-7i_NGAGGTAGTAGTTTGTGCTGTTT
8550	hsa-let-7i_8550	miRNA_hsa-let-7i_TGAGGTAGTAGTTTGTGCTG
871	hsa-let-7i_871	miRNA_hsa-let-7i_TTAGGTAGTAGTTTGTGCTGT
8808	hsa-let-7i_8808	miRNA_hsa-let-7i_TGAGGTAGTAGTTTGTGCTGTTG
883	hsa-let-7i_883	miRNA_hsa-let-7i_TGAGGTAGTAGTTTGTGCTGAAG
8842	hsa-let-7i_8842	miRNA_hsa-let-7i_TGTGGTAGTAGTTTGTGCTG
9154	hsa-let-7i_9154	miRNA_hsa-let-7i_TGAGGCAGTAGTTTGTGCTGT
9209	hsa-let-7i_9209	miRNA_hsa-let-7i_TGAGATAGTAGTTTGTGCTGTT
9561	hsa-let-7i_9561	miRNA_hsa-let-7i_GTAGTAGTTTGTGCTGTTT
957	hsa-let-7i_957	miRNA_hsa-let-7i_GTAGTAGTTTGTGCTGTT
9780	hsa-let-7i_9780	miRNA_hsa-let-7i_TGAGGTAGTAGTTTGTGCTGTTGA
11020	hsa-mir-100_11020	miRNA_hsa-mir-100_AACCAGTAGATCCGAACTTG
14565	hsa-mir-100_14565	miRNA_hsa-mir-100_AACCCGTAGATCCGAACTTG
16233	hsa-mir-100_16233	miRNA_hsa-mir-100_AACCCGTAGATCCGAACCTGTGA
16582	hsa-mir-100_16582	miRNA_hsa-mir-100_AACCCGTAGATCCGCACTTGTG
17139	hsa-mir-100_17139	miRNA_hsa-mir-100_AACCCGTAGATCCGAACTTATG
18388	hsa-mir-100_18388	miRNA_hsa-mir-100_AACTCGTAGATCCGAACTTGTG
18778	hsa-mir-100_18778	miRNA_hsa-mir-100_AACCCGTAGATCCGGACTTGTG
24785	hsa-mir-100_24785	miRNA_hsa-mir-100_AACCAGTAGATCCGAACTTGTG
25047	hsa-mir-100_25047	miRNA_hsa-mir-100_AACCCGTAGATCCGAACTTGTGT
27729	hsa-mir-100_27729	miRNA_hsa-mir-100_AACCCGTAGATCCGAACTTGCG
29696	hsa-mir-100_29696	miRNA_hsa-mir-100_AACCCGTAGATCCGAACTTGTGG
30671	hsa-mir-100_30671	miRNA_hsa-mir-100_AACCCGTGGATCCGAACTTGTG
32474	hsa-mir-100_32474	miRNA_hsa-mir-100_AACCTGTAGATCCGAACTTGTG
33195	hsa-mir-100_33195	miRNA_hsa-mir-100_AGCCCGTAGATCCGAACTTG
33227	hsa-mir-100_33227	miRNA_hsa-mir-100_AGCCCGTAGATCCGAACTTGTG
3669	hsa-mir-100_3669	miRNA_hsa-mir-100_AACCCGTAGATCCGAACTTGTG
36714	hsa-mir-100_36714	miRNA_hsa-mir-100_GACCCGTAGATCCGAACTTG
37784	hsa-mir-100_37784	miRNA_hsa-mir-100_CGTAGATCCGAACTTGTG
40796	hsa-mir-100_40796	miRNA_hsa-mir-100_AACCCGTAGATCCGAACTTGTA
41926	hsa-mir-100_41926	miRNA_hsa-mir-100_AACCCGTAGATCCGAACCTGTG
44265	hsa-mir-100_44265	miRNA_hsa-mir-100_AACCCGTAGATCCGCACTTGTGA
47636	hsa-mir-100_47636	miRNA_hsa-mir-100_AACCCGTAGATCCGAACCTGT
49986	hsa-mir-100_49986	miRNA_hsa-mir-100_AACCCGTAGATCCGCACTTG
50161	hsa-mir-100_50161	miRNA_hsa-mir-100_ACCCGTAGATCCGAACTTG
6404	hsa-mir-100_6404	miRNA_hsa-mir-100_AACCCGTAGATCCGCACTTGT
6620	hsa-mir-100_6620	miRNA_hsa-mir-100_AACCCGTAGATCCGAACTTGT
6742	hsa-mir-100_6742	miRNA_hsa-mir-100_AACCCGTAGATCCGAACTTGTGA
8003	hsa-mir-100_8003	miRNA_hsa-mir-100_AATCCGTAGATCCGAACTTGTG
8609	hsa-mir-100_8609	miRNA_hsa-mir-100_GACCCGTAGATCCGAACTTGTG
10077	hsa-mir-101-1_10077	miRNA_hsa-mir-101-1_GTACAGTACTGTGATAACTGATA
101	hsa-mir-101-1_101	miRNA_hsa-mir-101-1_TCAGTTATCACAGTGCTGATGCT
10188	hsa-mir-101-1_10188	miRNA_hsa-mir-101-1_TACAGTACTGTGATAACTGAG
10295	hsa-mir-101-1_10295	miRNA_hsa-mir-101-1_GGTACAGTACTGTGATAACTGA
10449	hsa-mir-101-1_10449	miRNA_hsa-mir-101-1_GTACAGTACTGTGATAACTGATT
10520	hsa-mir-101-1_10520	miRNA_hsa-mir-101-1_TACAGTACTGTGATAACTGAAAA
10803	hsa-mir-101-1_10803	miRNA_hsa-mir-101-1_GTACAGTACTGTGATAACTGAAAA
11393	hsa-mir-101-1_11393	miRNA_hsa-mir-101-1_GTACAGTACTGTGATAACTGA
11449	hsa-mir-101-1_11449	miRNA_hsa-mir-101-1_GTACAGTACTGTGATAACTGT
11861	hsa-mir-101-1_11861	miRNA_hsa-mir-101-1_GTACAGTACTGTGATAGCTGA
12321	hsa-mir-101-1_12321	miRNA_hsa-mir-101-1_GTACAGTACTGTGATAACTGC
12760	hsa-mir-101-1_12760	miRNA_hsa-mir-101-1_GTACAGCACTGTGATAACTGA
13087	hsa-mir-101-1_13087	miRNA_hsa-mir-101-1_GTACAGTACTGTGGTAACTGAA
13117	hsa-mir-101-1_13117	miRNA_hsa-mir-101-1_TACAGTACTGTGATAACTGAT
13150	hsa-mir-101-1_13150	miRNA_hsa-mir-101-1_GTACAGTACTGTGATAACTGAATT
13665	hsa-mir-101-1_13665	miRNA_hsa-mir-101-1_TACAGTACTGTGATAACTGAAT
13949	hsa-mir-101-1_13949	miRNA_hsa-mir-101-1_GTACAGTACTGTGATAAATGA
14948	hsa-mir-101-1_14948	miRNA_hsa-mir-101-1_ACAGTACTGTGATAACTGA
15277	hsa-mir-101-1_15277	miRNA_hsa-mir-101-1_TACAGTACTGTGATAACTGACT
16801	hsa-mir-101-1_16801	miRNA_hsa-mir-101-1_GTACTGTGATAACTGAAG
17295	hsa-mir-101-1_17295	miRNA_hsa-mir-101-1_TACAGTACTGTGATAACTGACA
17756	hsa-mir-101-1_17756	miRNA_hsa-mir-101-1_GTACAGTACTGTGATAACTGG
18674	hsa-mir-101-1_18674	miRNA_hsa-mir-101-1_TCAGTTATCACAGTGCTGATG
19483	hsa-mir-101-1_19483	miRNA_hsa-mir-101-1_TACAGTACTGTGATAACTGA
20122	hsa-mir-101-1_20122	miRNA_hsa-mir-101-1_GTACAGTACTGTGATAACTGAAT
20353	hsa-mir-101-1_20353	miRNA_hsa-mir-101-1_GTACAGTACTGTGATAACTAA
20403	hsa-mir-101-1_20403	miRNA_hsa-mir-101-1_GTACAGTACTGTGATATCTGA
20412	hsa-mir-101-1_20412	miRNA_hsa-mir-101-1_GTACAGTACTGTGATAAATGAA
20793	hsa-mir-101-1_20793	miRNA_hsa-mir-101-1_TACAGTACTGTGATCACTGAAGA
20795	hsa-mir-101-1_20795	miRNA_hsa-mir-101-1_TACAGTACTGTGATAACTGGAGA
2213	hsa-mir-101-1_2213	miRNA_hsa-mir-101-1_TACAGTACTGTGATAACTCAAG
22181	hsa-mir-101-1_22181	miRNA_hsa-mir-101-1_GTACAGTACTGTGATACCTG
22443	hsa-mir-101-1_22443	miRNA_hsa-mir-101-1_TACAGTACTGTGATAACTGAAGTT
2282	hsa-mir-101-1_2282	miRNA_hsa-mir-101-1_TACAGTACTGTGATAACTGATG
22833	hsa-mir-101-1_22833	miRNA_hsa-mir-101-1_GTACAGTACTGTGATAACTCA
23665	hsa-mir-101-1_23665	miRNA_hsa-mir-101-1_TACAGTACTGTGATAACCGAAGA
23679	hsa-mir-101-1_23679	miRNA_hsa-mir-101-1_ACAGTACTGTGATAACTGAAA
240	hsa-mir-101-1_240	miRNA_hsa-mir-101-1_TACAGTACTGTGATAACTGAA
2443	hsa-mir-101-1_2443	miRNA_hsa-mir-101-1_GTACAGTACTGTGATACCTGAAG
25904	hsa-mir-101-1_25904	miRNA_hsa-mir-101-1_GTACAGTACTGTGATAGCTG
26012	hsa-mir-101-1_26012	miRNA_hsa-mir-101-1_TACAGTACTGTGATAACTGAAAG
26091	hsa-mir-101-1_26091	miRNA_hsa-mir-101-1_TACAGTACTGTGATAACTGACC
27094	hsa-mir-101-1_27094	miRNA_hsa-mir-101-1_TACAGTACTGTGATAAGTGAAG
27530	hsa-mir-101-1_27530	miRNA_hsa-mir-101-1_TACAGTACTGTGATAACTGACGT
27913	hsa-mir-101-1_27913	miRNA_hsa-mir-101-1_TACAGTACTGTGATAACTGACGA
28256	hsa-mir-101-1_28256	miRNA_hsa-mir-101-1_TACAGTACTGTGATAACTGACG
28372	hsa-mir-101-1_28372	miRNA_hsa-mir-101-1_GTACAGTACTGTGATAACTGAAC
28696	hsa-mir-101-1_28696	miRNA_hsa-mir-101-1_TACAGTACTGTGATAACTGAGGA
28784	hsa-mir-101-1_28784	miRNA_hsa-mir-101-1_GTACAGTACTGTGATACCTGA
28821	hsa-mir-101-1_28821	miRNA_hsa-mir-101-1_GTACAGTACTGTGATAACTGAG
29432	hsa-mir-101-1_29432	miRNA_hsa-mir-101-1_GTACAGTACTGTGATAACAGA
30041	hsa-mir-101-1_30041	miRNA_hsa-mir-101-1_GTACAGTACTGTGATAACTGAAGA
3022	hsa-mir-101-1_3022	miRNA_hsa-mir-101-1_TACAGTACTGTGATAACTGAAC
3058	hsa-mir-101-1_3058	miRNA_hsa-mir-101-1_TACAGTACTGTGATAACTAAAG
30919	hsa-mir-101-1_30919	miRNA_hsa-mir-101-1_CAGTACTGTGATAACTGAAG
31091	hsa-mir-101-1_31091	miRNA_hsa-mir-101-1_TACAGTACTGTGATAACTGG
31111	hsa-mir-101-1_31111	miRNA_hsa-mir-101-1_TACAGTACTGTGATAACCGAAG
31191	hsa-mir-101-1_31191	miRNA_hsa-mir-101-1_TACAGTACTGTGATAGCTGAAG
31281	hsa-mir-101-1_31281	miRNA_hsa-mir-101-1_TACAGTACTGTGATAACTGT
31608	hsa-mir-101-1_31608	miRNA_hsa-mir-101-1_TACAGTACTGTGATAACTGAAA
32556	hsa-mir-101-1_32556	miRNA_hsa-mir-101-1_TACAGTACTGTGATAACTGCAGA
32827	hsa-mir-101-1_32827	miRNA_hsa-mir-101-1_TACAGTACTGTGATAACTGAAGC
33790	hsa-mir-101-1_33790	miRNA_hsa-mir-101-1_TACAGTACTGTGATAACT
34	hsa-mir-101-1_34	miRNA_hsa-mir-101-1_GTACAGTACTGTGATAACT
36251	hsa-mir-101-1_36251	miRNA_hsa-mir-101-1_TACAGTACTGTGATAACTGATT
36345	hsa-mir-101-1_36345	miRNA_hsa-mir-101-1_GTACAGTACTGTGATAACTGAT
36439	hsa-mir-101-1_36439	miRNA_hsa-mir-101-1_GTACAGTACTGTGATAATTGA
36641	hsa-mir-101-1_36641	miRNA_hsa-mir-101-1_TACAGTACTGTGATGACTGAA
37161	hsa-mir-101-1_37161	miRNA_hsa-mir-101-1_TACAGTACTGTGATAACTGAAGT
37197	hsa-mir-101-1_37197	miRNA_hsa-mir-101-1_TACAGTACTGTGATAACTGC
3791	hsa-mir-101-1_3791	miRNA_hsa-mir-101-1_TACAGTACTGTGATATCTGAAG
38401	hsa-mir-101-1_38401	miRNA_hsa-mir-101-1_TACAGTACTGTGATCACTGAA
38560	hsa-mir-101-1_38560	miRNA_hsa-mir-101-1_GTACAGTACTGTGATAACTGAGA
38705	hsa-mir-101-1_38705	miRNA_hsa-mir-101-1_TACAGTACTGTGATAACTGAATA
38984	hsa-mir-101-1_38984	miRNA_hsa-mir-101-1_AGTACTGTGATAACTGAAG
39037	hsa-mir-101-1_39037	miRNA_hsa-mir-101-1_TACAGTACTGTGATAACTGAGG
39225	hsa-mir-101-1_39225	miRNA_hsa-mir-101-1_TACAGTACTGTGATAACTGAAG
39534	hsa-mir-101-1_39534	miRNA_hsa-mir-101-1_GTACAGTACTGTGATAACTGAAAT
40956	hsa-mir-101-1_40956	miRNA_hsa-mir-101-1_GTACAGTACTGTGATAGCTGAA
41416	hsa-mir-101-1_41416	miRNA_hsa-mir-101-1_TACAGTACTGTGATAACTGAAAT
42364	hsa-mir-101-1_42364	miRNA_hsa-mir-101-1_TACAGTACTGTGATAACTGGAGT
42605	hsa-mir-101-1_42605	miRNA_hsa-mir-101-1_TACAGTACTGTGATAACTTAAG
42789	hsa-mir-101-1_42789	miRNA_hsa-mir-101-1_GTACAGTACTGTGATAACCGA
42793	hsa-mir-101-1_42793	miRNA_hsa-mir-101-1_GTACAGTACTGTGATAACTGGA
42908	hsa-mir-101-1_42908	miRNA_hsa-mir-101-1_TACAGTACTGTGATAACTGCA
43738	hsa-mir-101-1_43738	miRNA_hsa-mir-101-1_TACAGTACTGTGATAACTGAC
43762	hsa-mir-101-1_43762	miRNA_hsa-mir-101-1_TACAGTACTGTGATAACTAAAGA
44111	hsa-mir-101-1_44111	miRNA_hsa-mir-101-1_GTACAGTACTGTGATACCTGAAA
44964	hsa-mir-101-1_44964	miRNA_hsa-mir-101-1_TACAGTACTGTGATAACTGAATT
45059	hsa-mir-101-1_45059	miRNA_hsa-mir-101-1_GTACAGTACTGTGATACCTGAC
46721	hsa-mir-101-1_46721	miRNA_hsa-mir-101-1_GTACAGTACTGTGATGACTGAA
46769	hsa-mir-101-1_46769	miRNA_hsa-mir-101-1_TACAGTACTGTGATAACTGCAGT
47027	hsa-mir-101-1_47027	miRNA_hsa-mir-101-1_TACAGTACTGTGATAACTGGAG
47301	hsa-mir-101-1_47301	miRNA_hsa-mir-101-1_TACAGTACTGTGATAATTGAAG
477	hsa-mir-101-1_477	miRNA_hsa-mir-101-1_TACAGTACTGTGATAACTGTAG
47798	hsa-mir-101-1_47798	miRNA_hsa-mir-101-1_TACAGTACTGTGATAACTGAGGT
47865	hsa-mir-101-1_47865	miRNA_hsa-mir-101-1_GTACAGTACTGTGATAAC
48269	hsa-mir-101-1_48269	miRNA_hsa-mir-101-1_TACAGTACTGTGATAACTG
48703	hsa-mir-101-1_48703	miRNA_hsa-mir-101-1_TCAGTTATCACAGTGCTGATGC
49539	hsa-mir-101-1_49539	miRNA_hsa-mir-101-1_GTACAGTACTGTGATAACTGAA
49791	hsa-mir-101-1_49791	miRNA_hsa-mir-101-1_ACAGTACTGTGATAACTGAAG
49837	hsa-mir-101-1_49837	miRNA_hsa-mir-101-1_GTACAGTACTGTGATAACTGAATA
50179	hsa-mir-101-1_50179	miRNA_hsa-mir-101-1_TACAGTACTGTGATAACTGAAGG
50399	hsa-mir-101-1_50399	miRNA_hsa-mir-101-1_ACAGTACTGTGATAACTGAAT
5486	hsa-mir-101-1_5486	miRNA_hsa-mir-101-1_TACAGTACTGTGATAACTGATA
5918	hsa-mir-101-1_5918	miRNA_hsa-mir-101-1_GTACAGTACTGTGATAACTA
6419	hsa-mir-101-1_6419	miRNA_hsa-mir-101-1_GTACAGTACTGTGGTAACTGA
6432	hsa-mir-101-1_6432	miRNA_hsa-mir-101-1_GTACAGTACTGTGATACCTGAA
6984	hsa-mir-101-1_6984	miRNA_hsa-mir-101-1_TACAGTACTGTGATAACTGAAGTA
7132	hsa-mir-101-1_7132	miRNA_hsa-mir-101-1_GTACAGTACTGTGATAACTGCA
7145	hsa-mir-101-1_7145	miRNA_hsa-mir-101-1_ACAGTACTGTGATAACTGAAGT
7222	hsa-mir-101-1_7222	miRNA_hsa-mir-101-1_TACAGTACTGTGATAACTGCAG
7464	hsa-mir-101-1_7464	miRNA_hsa-mir-101-1_GTACAGTACTGTGATAACTGAAG
780	hsa-mir-101-1_780	miRNA_hsa-mir-101-1_TACAGTACTGTGATAACTGAGA
8154	hsa-mir-101-1_8154	miRNA_hsa-mir-101-1_TACAGTACTGTGATCACTGAAG
832	hsa-mir-101-1_832	miRNA_hsa-mir-101-1_TACAGTACTGTGATAACAGAAG
9280	hsa-mir-101-1_9280	miRNA_hsa-mir-101-1_GTACAGTACTGTGATAACTGAC
9467	hsa-mir-101-1_9467	miRNA_hsa-mir-101-1_TACAGCACTGTGATAACTGA
9678	hsa-mir-101-1_9678	miRNA_hsa-mir-101-1_ACAGTACTGTGATAACTGAA
9901	hsa-mir-101-1_9901	miRNA_hsa-mir-101-1_GTACAGTACTGTGATAACTGAAA
9942	hsa-mir-101-1_9942	miRNA_hsa-mir-101-1_GTACAGTACTGTGATAACTG
11184	hsa-mir-101-2_11184	miRNA_hsa-mir-101-2_TACCGTACTGTGATAACTGAAG
11241	hsa-mir-101-2_11241	miRNA_hsa-mir-101-2_TACGGTACTGTGATAACTGAA
11975	hsa-mir-101-2_11975	miRNA_hsa-mir-101-2_GACAGTACTGTGATAACTGAAGA
12740	hsa-mir-101-2_12740	miRNA_hsa-mir-101-2_TGCAGTACTGTGATAACTGAAG
13328	hsa-mir-101-2_13328	miRNA_hsa-mir-101-2_TACCGTACTGTGATAACTGA
14740	hsa-mir-101-2_14740	miRNA_hsa-mir-101-2_GTACCGTACTGTGATAACT
15721	hsa-mir-101-2_15721	miRNA_hsa-mir-101-2_TGCAGTACTGTGATAACTGAAGA
16104	hsa-mir-101-2_16104	miRNA_hsa-mir-101-2_TACAGTGCTGTGATAACTGAAG
19709	hsa-mir-101-2_19709	miRNA_hsa-mir-101-2_GTACCGTACTGTGATAACTGA
21010	hsa-mir-101-2_21010	miRNA_hsa-mir-101-2_TAGAGTACTGTGATAACTGAAG
21034	hsa-mir-101-2_21034	miRNA_hsa-mir-101-2_TAAAGTACTGTGATAACTGAAG
22312	hsa-mir-101-2_22312	miRNA_hsa-mir-101-2_TGCAGTACTGTGATAACTGA
24377	hsa-mir-101-2_24377	miRNA_hsa-mir-101-2_TTACAGTACTGTGATAACTGAAG
24888	hsa-mir-101-2_24888	miRNA_hsa-mir-101-2_ATACAGTACTGTGATAACTGAAG
24928	hsa-mir-101-2_24928	miRNA_hsa-mir-101-2_GTACAATACTGTGATAACTGA
25621	hsa-mir-101-2_25621	miRNA_hsa-mir-101-2_TACCGTACTGTGATAACTGAA
26430	hsa-mir-101-2_26430	miRNA_hsa-mir-101-2_TTACAGTACTGTGATAACTGAAGA
26529	hsa-mir-101-2_26529	miRNA_hsa-mir-101-2_GAACAGTACTGTGATAACTGA
26573	hsa-mir-101-2_26573	miRNA_hsa-mir-101-2_GTATAGTACTGTGATAACTGA
27791	hsa-mir-101-2_27791	miRNA_hsa-mir-101-2_TACAGCACTGTGATAACTGAAG
28061	hsa-mir-101-2_28061	miRNA_hsa-mir-101-2_TACAGTACTGTGATAACTGAAGA
28628	hsa-mir-101-2_28628	miRNA_hsa-mir-101-2_AACAGTACTGTGATAACTGAAGA
29133	hsa-mir-101-2_29133	miRNA_hsa-mir-101-2_TACAGAACTGTGATAACTGAAG
29178	hsa-mir-101-2_29178	miRNA_hsa-mir-101-2_ACAGTCCTGTGATAACTGAAGA
29426	hsa-mir-101-2_29426	miRNA_hsa-mir-101-2_GGACAGTACTGTGATAACTGA
30846	hsa-mir-101-2_30846	miRNA_hsa-mir-101-2_TACCGTACTGTGATAACTGAAGA
31590	hsa-mir-101-2_31590	miRNA_hsa-mir-101-2_CACAGTACTGTGATAACTGAA
31733	hsa-mir-101-2_31733	miRNA_hsa-mir-101-2_ACAGTACTGTGATAACTGAAGA
31844	hsa-mir-101-2_31844	miRNA_hsa-mir-101-2_CACAGTACTGTGATAACTGAAG
3513	hsa-mir-101-2_3513	miRNA_hsa-mir-101-2_TACGGTACTGTGATAACTGAAGA
35282	hsa-mir-101-2_35282	miRNA_hsa-mir-101-2_GTCCAGTACTGTGATAACTGA
35341	hsa-mir-101-2_35341	miRNA_hsa-mir-101-2_TACAGTGCTGTGATAACTGAAGA
37224	hsa-mir-101-2_37224	miRNA_hsa-mir-101-2_GTGCAGTACTGTGATAACTGA
37369	hsa-mir-101-2_37369	miRNA_hsa-mir-101-2_GTATAGTACTGTGATAACTGAA
37632	hsa-mir-101-2_37632	miRNA_hsa-mir-101-2_GTACGGTACTGTGATAACTGAA
38742	hsa-mir-101-2_38742	miRNA_hsa-mir-101-2_GTGCAGTACTGTGATAACTGAA
39658	hsa-mir-101-2_39658	miRNA_hsa-mir-101-2_GCACAGTACTGTGATAACTGAA
39748	hsa-mir-101-2_39748	miRNA_hsa-mir-101-2_TACACTACTGTGATAACTGAAG
40251	hsa-mir-101-2_40251	miRNA_hsa-mir-101-2_TACAGCACTGTGATAACTGAAGA
40928	hsa-mir-101-2_40928	miRNA_hsa-mir-101-2_GTACCGTACTGTGATAACTG
41146	hsa-mir-101-2_41146	miRNA_hsa-mir-101-2_TACATTACTGTGATAACTGAAG
41708	hsa-mir-101-2_41708	miRNA_hsa-mir-101-2_TACAGGACTGTGATAACTGAAG
42688	hsa-mir-101-2_42688	miRNA_hsa-mir-101-2_TACGGTACTGTGATAACTGAAG
429	hsa-mir-101-2_429	miRNA_hsa-mir-101-2_GCACAGTACTGTGATAACTG
430	hsa-mir-101-2_430	miRNA_hsa-mir-101-2_TACAATACTGTGATAACTGAAG
43409	hsa-mir-101-2_43409	miRNA_hsa-mir-101-2_TCCAGTACTGTGATAACTGAAG
43428	hsa-mir-101-2_43428	miRNA_hsa-mir-101-2_TACTGTACTGTGATAACTGAAG
43824	hsa-mir-101-2_43824	miRNA_hsa-mir-101-2_TACAGTACTGTGATAACTGAAGAA
43849	hsa-mir-101-2_43849	miRNA_hsa-mir-101-2_AACAGTACTGTGATAACTGAAG
44719	hsa-mir-101-2_44719	miRNA_hsa-mir-101-2_TTCAGTACTGTGATAACTGAAG
44826	hsa-mir-101-2_44826	miRNA_hsa-mir-101-2_GTACCGTACTGTGATAACTGAA
46459	hsa-mir-101-2_46459	miRNA_hsa-mir-101-2_TGTACAGTACTGTGATAACTGA
47437	hsa-mir-101-2_47437	miRNA_hsa-mir-101-2_ATACAGTACTGTGATAACTGA
50212	hsa-mir-101-2_50212	miRNA_hsa-mir-101-2_GCACAGTACTGTGATAACTGA
5457	hsa-mir-101-2_5457	miRNA_hsa-mir-101-2_GTAAAGTACTGTGATAACTGA
5736	hsa-mir-101-2_5736	miRNA_hsa-mir-101-2_GACAGTACTGTGATAACTGAAG
5802	hsa-mir-101-2_5802	miRNA_hsa-mir-101-2_TCCAGTACTGTGATAACTGAAGA
6127	hsa-mir-101-2_6127	miRNA_hsa-mir-101-2_TTACAGTACTGTGATAACTGAA
6784	hsa-mir-101-2_6784	miRNA_hsa-mir-101-2_CTACAGTACTGTGATAACTGA
688	hsa-mir-101-2_688	miRNA_hsa-mir-101-2_TATAGTACTGTGATAACTGAAG
7750	hsa-mir-101-2_7750	miRNA_hsa-mir-101-2_TTACAGTACTGTGATAACTGA
8468	hsa-mir-101-2_8468	miRNA_hsa-mir-101-2_TTACAGTACTGTGATAACT
8480	hsa-mir-101-2_8480	miRNA_hsa-mir-101-2_TATAGTACTGTGATAACTGA
9791	hsa-mir-101-2_9791	miRNA_hsa-mir-101-2_CTACAGTACTGTGATAACTGAAG
10122	hsa-mir-10399_10122	miRNA_hsa-mir-10399_TCTCTCGGACAAGCTGTCGGTT
10127	hsa-mir-10399_10127	miRNA_hsa-mir-10399_TACTCTCTCGGACAAGCTGTAGGT
10733	hsa-mir-10399_10733	miRNA_hsa-mir-10399_AATTACAGATTGTCTCCGAGAA
11150	hsa-mir-10399_11150	miRNA_hsa-mir-10399_AATTACAGATTGTCTCAGAGAAA
1118	hsa-mir-10399_1118	miRNA_hsa-mir-10399_TCTCGGACAAGCTGTAGGTT
14547	hsa-mir-10399_14547	miRNA_hsa-mir-10399_CTCTCGGACAAGCTGTAGGT
15858	hsa-mir-10399_15858	miRNA_hsa-mir-10399_AGTTACTCTCTCGGACAAGCTGT
18144	hsa-mir-10399_18144	miRNA_hsa-mir-10399_TACTCTCTCGGACAAGCTGTAG
18417	hsa-mir-10399_18417	miRNA_hsa-mir-10399_TCTCTCGGACAAGCTGTAGGT
22604	hsa-mir-10399_22604	miRNA_hsa-mir-10399_AATTACAGATTGTCTCAGAGA
22996	hsa-mir-10399_22996	miRNA_hsa-mir-10399_ACTCTCTCGGACAAGCTGTAGGA
25325	hsa-mir-10399_25325	miRNA_hsa-mir-10399_TCTCTCGGACAAGCTGTAGGTTTT
26225	hsa-mir-10399_26225	miRNA_hsa-mir-10399_CTCTCTCGGACAAGCTGTAGGT
29948	hsa-mir-10399_29948	miRNA_hsa-mir-10399_TCTCGGACAAGCTGTAGGTTA
30174	hsa-mir-10399_30174	miRNA_hsa-mir-10399_TCTCGGACAAGCTGTAGGTTTTT
31618	hsa-mir-10399_31618	miRNA_hsa-mir-10399_TCTCTCGGACAAGCTGTAGGTTT
32898	hsa-mir-10399_32898	miRNA_hsa-mir-10399_TCTCGGACAAGCTGTAGGTTT
34127	hsa-mir-10399_34127	miRNA_hsa-mir-10399_ACTCTCTCGGACAAGCTGTAGG
35795	hsa-mir-10399_35795	miRNA_hsa-mir-10399_TCTCTCGGACAAGCTGTAGGTT
3587	hsa-mir-10399_3587	miRNA_hsa-mir-10399_AATTCCAGATTGTCTCAGAGA
36061	hsa-mir-10399_36061	miRNA_hsa-mir-10399_TCTCGGACAAGCTGTAGGTCT
36339	hsa-mir-10399_36339	miRNA_hsa-mir-10399_TACTCTCTCGGACAAGCTGTAGGA
36681	hsa-mir-10399_36681	miRNA_hsa-mir-10399_CTCTCGGACAAGCTGTAGGTTT
38398	hsa-mir-10399_38398	miRNA_hsa-mir-10399_AATTACAGATTGTCTCAGAG
41901	hsa-mir-10399_41901	miRNA_hsa-mir-10399_ATTACAGATTGTCTCAGAGA
4411	hsa-mir-10399_4411	miRNA_hsa-mir-10399_AATTACAGATTGTCTCAGAGAAT
44627	hsa-mir-10399_44627	miRNA_hsa-mir-10399_ATTACAGATTGTCTCAGAGAAA
48083	hsa-mir-10399_48083	miRNA_hsa-mir-10399_ACTCTCTCGGACAAGCTGTAGGT
4810	hsa-mir-10399_4810	miRNA_hsa-mir-10399_AATTACAGATTGTCTCAGAGAA
7162	hsa-mir-10399_7162	miRNA_hsa-mir-10399_AATTACAGATTGTCTCAGAGG
7477	hsa-mir-10399_7477	miRNA_hsa-mir-10399_TCTCGGACAAGCTGTAGGTTTT
7777	hsa-mir-10399_7777	miRNA_hsa-mir-10399_TACTCTCTCGGACAAGCTGTAGGTT
8884	hsa-mir-10399_8884	miRNA_hsa-mir-10399_AGTTACTCTCTCGGACAAGCTG
8931	hsa-mir-10399_8931	miRNA_hsa-mir-10399_CTCTCGGACAAGCTGTAGGTT
9227	hsa-mir-10399_9227	miRNA_hsa-mir-10399_TACTCTCTCGGACAAGCTGTAGG
9611	hsa-mir-10399_9611	miRNA_hsa-mir-10399_TCTCTCGGACAAGCTGTAGGTTA
1085	hsa-mir-103a-1_1085	miRNA_hsa-mir-103a-1_GGCAGCATTGTACAGGGCTATGAA
26392	hsa-mir-103a-1_26392	miRNA_hsa-mir-103a-1_AGCAGCATTGTACAGGGCTATGAAAT
32745	hsa-mir-103a-1_32745	miRNA_hsa-mir-103a-1_CAGCATTGTACAGGGCTATGAA
45145	hsa-mir-103a-1_45145	miRNA_hsa-mir-103a-1_AGCAGCATTGTACAGGGCTATGAAA
46155	hsa-mir-103a-1_46155	miRNA_hsa-mir-103a-1_AGCAGCATTGTACAGGGCTATGAA
47603	hsa-mir-103a-1_47603	miRNA_hsa-mir-103a-1_AGCAGCATTGTACAGGGCTATGAAAA
31090	hsa-mir-103a-2_31090	miRNA_hsa-mir-103a-2_AGCAGCATTGTACAGGGCTATGAAG
10099	hsa-mir-103b-1_10099	miRNA_hsa-mir-103b-1_AGCAGCATTGTACAGGGTTATG
10275	hsa-mir-103b-1_10275	miRNA_hsa-mir-103b-1_AGCAGCATTGTACAGGGCTATGATG
10344	hsa-mir-103b-1_10344	miRNA_hsa-mir-103b-1_AGCAGCAATGTACAGGGCTATG
10357	hsa-mir-103b-1_10357	miRNA_hsa-mir-103b-1_AGCAGCATTGTACAGGGCCAT
10383	hsa-mir-103b-1_10383	miRNA_hsa-mir-103b-1_AGCAGCATTGTACAGGGCC
10421	hsa-mir-103b-1_10421	miRNA_hsa-mir-103b-1_AGCAGCATTTTACAGGGCTATGA
10548	hsa-mir-103b-1_10548	miRNA_hsa-mir-103b-1_CAGCATTGTACAGGGCTATG
10656	hsa-mir-103b-1_10656	miRNA_hsa-mir-103b-1_CAGCATTGTACAGGGCTATGA
10668	hsa-mir-103b-1_10668	miRNA_hsa-mir-103b-1_AGCGGCATTGTACAGGGCTAT
10825	hsa-mir-103b-1_10825	miRNA_hsa-mir-103b-1_AGCCGCATTGTACAGGGCTA
11345	hsa-mir-103b-1_11345	miRNA_hsa-mir-103b-1_AGCCGCATTGTACAGGGCTATGA
11500	hsa-mir-103b-1_11500	miRNA_hsa-mir-103b-1_AGCGGCATTGTACAGGGCTATGA
11718	hsa-mir-103b-1_11718	miRNA_hsa-mir-103b-1_AGCAGCATTGTACAGGGCTCTGAT
1182	hsa-mir-103b-1_1182	miRNA_hsa-mir-103b-1_AGCAGCATTGTACAGGGCCATGTT
11982	hsa-mir-103b-1_11982	miRNA_hsa-mir-103b-1_AGCAGCATTGTACAGGGCAATG
12258	hsa-mir-103b-1_12258	miRNA_hsa-mir-103b-1_AGCAACATTGTACAGGGCTAT
12724	hsa-mir-103b-1_12724	miRNA_hsa-mir-103b-1_AGCCGCATTGTACAGGGCTATG
1291	hsa-mir-103b-1_1291	miRNA_hsa-mir-103b-1_AGCAGCATTGTACAGGGC
13223	hsa-mir-103b-1_13223	miRNA_hsa-mir-103b-1_GCAGCATTGTACAGGGCTATGT
1327	hsa-mir-103b-1_1327	miRNA_hsa-mir-103b-1_AGCAGCATTGTACAGGGCTATGAT
13406	hsa-mir-103b-1_13406	miRNA_hsa-mir-103b-1_AGCAGCATTGTACAGGGCTATT
14087	hsa-mir-103b-1_14087	miRNA_hsa-mir-103b-1_AGCAGCATTGTACAGGGCTATGAGT
14088	hsa-mir-103b-1_14088	miRNA_hsa-mir-103b-1_AGCAGCATTGTACAGGGCTATGATTT
141	hsa-mir-103b-1_141	miRNA_hsa-mir-103b-1_ACCAGCATTGTACAGGGCTATGA
1427	hsa-mir-103b-1_1427	miRNA_hsa-mir-103b-1_AGCAGCATTGTACAGGGTTA
14566	hsa-mir-103b-1_14566	miRNA_hsa-mir-103b-1_AGTAGCATTGTACAGGGCTAT
14888	hsa-mir-103b-1_14888	miRNA_hsa-mir-103b-1_AGCAGTATTGTACAGGGCTATG
14892	hsa-mir-103b-1_14892	miRNA_hsa-mir-103b-1_AGCAGCATTGTACAGGGCTGTGAT
1498	hsa-mir-103b-1_1498	miRNA_hsa-mir-103b-1_AGCAGCATTGTACAGGGCTATGATT
15504	hsa-mir-103b-1_15504	miRNA_hsa-mir-103b-1_AGCATTGTACAGGGCTATGAT
15680	hsa-mir-103b-1_15680	miRNA_hsa-mir-103b-1_AGCAGCATTGTACAGGGCTATGTT
16034	hsa-mir-103b-1_16034	miRNA_hsa-mir-103b-1_AGCAGAATTGTACAGGGCTATGA
16323	hsa-mir-103b-1_16323	miRNA_hsa-mir-103b-1_GCAGCATTGTACAGGGCTATGAA
16511	hsa-mir-103b-1_16511	miRNA_hsa-mir-103b-1_AGCAGCATTGTACAGGGCTTTG
16665	hsa-mir-103b-1_16665	miRNA_hsa-mir-103b-1_AGCAGCATTGTACAGGGCTATA
16768	hsa-mir-103b-1_16768	miRNA_hsa-mir-103b-1_AGCAGCATTGTACAGGGCTAAA
1680	hsa-mir-103b-1_1680	miRNA_hsa-mir-103b-1_AGCAGCATCGTACAGGGCTATGA
16907	hsa-mir-103b-1_16907	miRNA_hsa-mir-103b-1_AACAGCATTGTACAGGGCTATG
17083	hsa-mir-103b-1_17083	miRNA_hsa-mir-103b-1_GCAGCATTGTACAGGGCTA
17369	hsa-mir-103b-1_17369	miRNA_hsa-mir-103b-1_AGCAGCATTGTACAGGGCTAT
17487	hsa-mir-103b-1_17487	miRNA_hsa-mir-103b-1_GGCAGCATTGTACAGGGCTA
17615	hsa-mir-103b-1_17615	miRNA_hsa-mir-103b-1_AGCAGCATTGTACAGGGCTA
1803	hsa-mir-103b-1_1803	miRNA_hsa-mir-103b-1_AGCAGCATTGTACAGGGCTACC
18079	hsa-mir-103b-1_18079	miRNA_hsa-mir-103b-1_CAGCAGCATTGTACAGGGCTATG
18089	hsa-mir-103b-1_18089	miRNA_hsa-mir-103b-1_CAGCCGCATTGTACAGGGCTATGA
18166	hsa-mir-103b-1_18166	miRNA_hsa-mir-103b-1_AGCAGCATTGTACAGGGCCATG
18413	hsa-mir-103b-1_18413	miRNA_hsa-mir-103b-1_AGCAGCATTGTACAGGGCTATGCA
18630	hsa-mir-103b-1_18630	miRNA_hsa-mir-103b-1_AGCAGCATTGTACAGGGCTATTTT
19173	hsa-mir-103b-1_19173	miRNA_hsa-mir-103b-1_AGCAGCATTGTACAGGACTATGA
19326	hsa-mir-103b-1_19326	miRNA_hsa-mir-103b-1_AGCAGCATTGTACAGGGCTATGACT
20047	hsa-mir-103b-1_20047	miRNA_hsa-mir-103b-1_GCAGCATTGTACAGGGCTATGAT
20143	hsa-mir-103b-1_20143	miRNA_hsa-mir-103b-1_GCAGCATTGTACAGGGCTATGG
20494	hsa-mir-103b-1_20494	miRNA_hsa-mir-103b-1_AGCAGCATTGTACAGGGCTG
20536	hsa-mir-103b-1_20536	miRNA_hsa-mir-103b-1_AGCAGCATTGTACAGGGCGATG
20861	hsa-mir-103b-1_20861	miRNA_hsa-mir-103b-1_AGAAGCATTGTACAGGGCTAT
21131	hsa-mir-103b-1_21131	miRNA_hsa-mir-103b-1_AGCAGCGTTGTACAGGGCTATG
21487	hsa-mir-103b-1_21487	miRNA_hsa-mir-103b-1_AGCAGCATTGTACAGGGCTATGTC
21538	hsa-mir-103b-1_21538	miRNA_hsa-mir-103b-1_GAGCAGCATTGTACAGGGCTATGA
21975	hsa-mir-103b-1_21975	miRNA_hsa-mir-103b-1_AGCGGCATTGTACAGGGCTA
22139	hsa-mir-103b-1_22139	miRNA_hsa-mir-103b-1_AGCAGCATTGTACAGGCCTATGA
22229	hsa-mir-103b-1_22229	miRNA_hsa-mir-103b-1_CAGCAGCATTGTACAGGGCTATGA
22648	hsa-mir-103b-1_22648	miRNA_hsa-mir-103b-1_GCAGCATTGTACAGGGCTATGATT
22653	hsa-mir-103b-1_22653	miRNA_hsa-mir-103b-1_AGCAGCATTGTACAGGGCTACG
22897	hsa-mir-103b-1_22897	miRNA_hsa-mir-103b-1_AGCAGCATTGTACAGGGCTATGAAT
22927	hsa-mir-103b-1_22927	miRNA_hsa-mir-103b-1_AGCAGCATTGTACAGGGCTACGAT
23036	hsa-mir-103b-1_23036	miRNA_hsa-mir-103b-1_CATTGTACAGGGCTATGAT
23047	hsa-mir-103b-1_23047	miRNA_hsa-mir-103b-1_AGCAGCATTGTACAGGGCTATGATTTT
23126	hsa-mir-103b-1_23126	miRNA_hsa-mir-103b-1_AGCCGCATTGTACAGGGCT
23287	hsa-mir-103b-1_23287	miRNA_hsa-mir-103b-1_AGCAGCATTGTACAGGGCTATGTG
23741	hsa-mir-103b-1_23741	miRNA_hsa-mir-103b-1_AGCAGCAGTGTACAGGGCTATGA
23885	hsa-mir-103b-1_23885	miRNA_hsa-mir-103b-1_AGCAGCATTGTACAGGGCCATGAT
24069	hsa-mir-103b-1_24069	miRNA_hsa-mir-103b-1_AGCAGCATTGTACAGAGCTATG
2415	hsa-mir-103b-1_2415	miRNA_hsa-mir-103b-1_AGCAGCATTGTACAGGGCGATGA
24503	hsa-mir-103b-1_24503	miRNA_hsa-mir-103b-1_GCAGCATTGTACAGGGCTAT
24638	hsa-mir-103b-1_24638	miRNA_hsa-mir-103b-1_AGTAGCATTGTACAGGGCTATGA
25035	hsa-mir-103b-1_25035	miRNA_hsa-mir-103b-1_AGCAGCATTGTACAGGGATATGT
25112	hsa-mir-103b-1_25112	miRNA_hsa-mir-103b-1_AGCAGCCTTGTACAGGGCTATGA
25166	hsa-mir-103b-1_25166	miRNA_hsa-mir-103b-1_AGCAGCATTGTACAGGGCTACGATT
25836	hsa-mir-103b-1_25836	miRNA_hsa-mir-103b-1_AGCAGCGTTGTACAGGGCTAT
25992	hsa-mir-103b-1_25992	miRNA_hsa-mir-103b-1_AAGCAGCATTGTACAGGGCTATGA
2636	hsa-mir-103b-1_2636	miRNA_hsa-mir-103b-1_GGCAGCATTGTACAGGGCTATGA
26584	hsa-mir-103b-1_26584	miRNA_hsa-mir-103b-1_AGCAGCATTGTACAGGGCCATT
26666	hsa-mir-103b-1_26666	miRNA_hsa-mir-103b-1_AGCAGCATTGTACAGGGATATGAT
27153	hsa-mir-103b-1_27153	miRNA_hsa-mir-103b-1_AGCAGCATTGTACAGGGCCATGA
27490	hsa-mir-103b-1_27490	miRNA_hsa-mir-103b-1_AGCAGCATTGTACAGGGGTATG
27639	hsa-mir-103b-1_27639	miRNA_hsa-mir-103b-1_AGCAGCATTGTACAGGGCTACGAAT
27726	hsa-mir-103b-1_27726	miRNA_hsa-mir-103b-1_AGCAACATTGTACAGGGCTATG
2813	hsa-mir-103b-1_2813	miRNA_hsa-mir-103b-1_AGCAGCATTGTACAGGGCTCTG
28733	hsa-mir-103b-1_28733	miRNA_hsa-mir-103b-1_AGCGGCATTGTACAGGGCTATG
28927	hsa-mir-103b-1_28927	miRNA_hsa-mir-103b-1_CAGCATTGTACAGGGCTATGAT
2903	hsa-mir-103b-1_2903	miRNA_hsa-mir-103b-1_AGCAGCATTGTACAGGGCTATGA
29221	hsa-mir-103b-1_29221	miRNA_hsa-mir-103b-1_AGTAGCATTGTACAGGGCTATG
29235	hsa-mir-103b-1_29235	miRNA_hsa-mir-103b-1_CGCAGCATTGTACAGGGCTATGA
29360	hsa-mir-103b-1_29360	miRNA_hsa-mir-103b-1_AGCAGCATTGTACAGGCCTATG
29392	hsa-mir-103b-1_29392	miRNA_hsa-mir-103b-1_GAGCAGCATTGTACAGGGCTATG
29469	hsa-mir-103b-1_29469	miRNA_hsa-mir-103b-1_AGCAGCATTGTACAGGGCT
29484	hsa-mir-103b-1_29484	miRNA_hsa-mir-103b-1_CAGCATTGTACAGGGCTATGTT
29555	hsa-mir-103b-1_29555	miRNA_hsa-mir-103b-1_AGCAGCATTGTACAGGGATATGA
29684	hsa-mir-103b-1_29684	miRNA_hsa-mir-103b-1_CAGCATTGTACAGGGCTAT
30104	hsa-mir-103b-1_30104	miRNA_hsa-mir-103b-1_AACAGCATTGTACAGGGCTATGA
30198	hsa-mir-103b-1_30198	miRNA_hsa-mir-103b-1_AGCAACATTGTACAGGGCTATGA
30360	hsa-mir-103b-1_30360	miRNA_hsa-mir-103b-1_AGCAGCATTGTACAGGGCTATGATCT
30366	hsa-mir-103b-1_30366	miRNA_hsa-mir-103b-1_AGCATCATTGTACAGGGCTATGA
30509	hsa-mir-103b-1_30509	miRNA_hsa-mir-103b-1_AGCAGCATTGTACAGAGCTAT
30717	hsa-mir-103b-1_30717	miRNA_hsa-mir-103b-1_AGCAGCATTGTACAGGGCTTT
30748	hsa-mir-103b-1_30748	miRNA_hsa-mir-103b-1_GCAGCCTTGTACAGGGCTATGA
31555	hsa-mir-103b-1_31555	miRNA_hsa-mir-103b-1_CAGCATTGTACAGGGCTATGG
31758	hsa-mir-103b-1_31758	miRNA_hsa-mir-103b-1_AGCAGCATTGTACAGGGCTATGTA
31816	hsa-mir-103b-1_31816	miRNA_hsa-mir-103b-1_AGCAGCATTGTACAGGGCTACCA
31906	hsa-mir-103b-1_31906	miRNA_hsa-mir-103b-1_GGCAGCATTGTACAGGGCTAT
32145	hsa-mir-103b-1_32145	miRNA_hsa-mir-103b-1_AGCAGCATTGTACAGGGCTATGC
32234	hsa-mir-103b-1_32234	miRNA_hsa-mir-103b-1_CGCAGCATTGTACAGGGCTATG
32962	hsa-mir-103b-1_32962	miRNA_hsa-mir-103b-1_AGCAGCATTGTACAGGGCTATGATA
33074	hsa-mir-103b-1_33074	miRNA_hsa-mir-103b-1_AGCAGCATTGTACAGGGCTGTGT
33124	hsa-mir-103b-1_33124	miRNA_hsa-mir-103b-1_AGCAGCATTGTACAGGGCTT
34072	hsa-mir-103b-1_34072	miRNA_hsa-mir-103b-1_AGCAGCATTGTACAGGGCTTTGA
34497	hsa-mir-103b-1_34497	miRNA_hsa-mir-103b-1_AGCAGCATTGTACAGGACT
34741	hsa-mir-103b-1_34741	miRNA_hsa-mir-103b-1_AGCAGCATTGTACAGGGCTATAG
35036	hsa-mir-103b-1_35036	miRNA_hsa-mir-103b-1_AGCAGCATTGTACAGGGCTATGAATT
35319	hsa-mir-103b-1_35319	miRNA_hsa-mir-103b-1_AGCAGCATTGTACAGAGCTATGA
35770	hsa-mir-103b-1_35770	miRNA_hsa-mir-103b-1_CAGCATTGTACAGGGCTA
36000	hsa-mir-103b-1_36000	miRNA_hsa-mir-103b-1_AGCAGCATTGTACAGGGCTATGCT
36222	hsa-mir-103b-1_36222	miRNA_hsa-mir-103b-1_AAGCAGCATTGTACAGGGCTATG
36289	hsa-mir-103b-1_36289	miRNA_hsa-mir-103b-1_GCATTGTACAGGGCTATGA
36616	hsa-mir-103b-1_36616	miRNA_hsa-mir-103b-1_AGAAGCATTGTACAGGGCT
36664	hsa-mir-103b-1_36664	miRNA_hsa-mir-103b-1_AGCAGCATTGTACAGGGCTAG
3689	hsa-mir-103b-1_3689	miRNA_hsa-mir-103b-1_AGCAGCATTGTACAGGGCTCTGT
37135	hsa-mir-103b-1_37135	miRNA_hsa-mir-103b-1_CAGCATTGTACAGGGCTATGATT
37172	hsa-mir-103b-1_37172	miRNA_hsa-mir-103b-1_TGCAGCATTGTACAGGGCTAT
37327	hsa-mir-103b-1_37327	miRNA_hsa-mir-103b-1_AGGAGCATTGTACAGGGCTATGA
37469	hsa-mir-103b-1_37469	miRNA_hsa-mir-103b-1_AGCAGCATTGTACAGGGCTATGAC
37514	hsa-mir-103b-1_37514	miRNA_hsa-mir-103b-1_AGCAGCATTGTACAGGGATA
37723	hsa-mir-103b-1_37723	miRNA_hsa-mir-103b-1_AGCAGCATTGTACAGGGCTGTG
37895	hsa-mir-103b-1_37895	miRNA_hsa-mir-103b-1_AGCAGCGTTGTACAGGGCTATGA
37961	hsa-mir-103b-1_37961	miRNA_hsa-mir-103b-1_AGCAGCATTGTACAGGGCTATGAGA
38550	hsa-mir-103b-1_38550	miRNA_hsa-mir-103b-1_AGCAGCCTTGTACAGGGCTATG
3865	hsa-mir-103b-1_3865	miRNA_hsa-mir-103b-1_AGCAGCAATGTACAGGGCTATGA
38689	hsa-mir-103b-1_38689	miRNA_hsa-mir-103b-1_GCAGCATTGTACAGGGCT
38822	hsa-mir-103b-1_38822	miRNA_hsa-mir-103b-1_AACAGCATTGTACAGGGCTAT
38829	hsa-mir-103b-1_38829	miRNA_hsa-mir-103b-1_AGCAGCATTGTACAGGGCTTTGAT
39078	hsa-mir-103b-1_39078	miRNA_hsa-mir-103b-1_AGCAGCATTGTACAGGGCTCTGA
39323	hsa-mir-103b-1_39323	miRNA_hsa-mir-103b-1_AGCAGCATAGTACAGGGCTATG
39481	hsa-mir-103b-1_39481	miRNA_hsa-mir-103b-1_AGCAGCATTGTACAGGGCTATGAG
39494	hsa-mir-103b-1_39494	miRNA_hsa-mir-103b-1_TGCAGCATTGTACAGGGCTATGA
39804	hsa-mir-103b-1_39804	miRNA_hsa-mir-103b-1_AACAGCATTGTACAGGGCTA
40048	hsa-mir-103b-1_40048	miRNA_hsa-mir-103b-1_CAGCATTGTACAGGGCTATGT
40249	hsa-mir-103b-1_40249	miRNA_hsa-mir-103b-1_AGCGGCATTGTACAGGGCT
40295	hsa-mir-103b-1_40295	miRNA_hsa-mir-103b-1_AGCAGCATTGTACAGGGATATC
40486	hsa-mir-103b-1_40486	miRNA_hsa-mir-103b-1_AGCCGCATTGTACAGGGCTAT
40596	hsa-mir-103b-1_40596	miRNA_hsa-mir-103b-1_AGCAGCATTGTACAGGGCTAAGA
41119	hsa-mir-103b-1_41119	miRNA_hsa-mir-103b-1_AGCAGCATTGTACAGGGCTATGGT
41127	hsa-mir-103b-1_41127	miRNA_hsa-mir-103b-1_GCATTGTACAGGGCTATGT
41213	hsa-mir-103b-1_41213	miRNA_hsa-mir-103b-1_AGGAGCATTGTACAGGGCTATG
41242	hsa-mir-103b-1_41242	miRNA_hsa-mir-103b-1_ATCAGCATTGTACAGGGCTATGA
41808	hsa-mir-103b-1_41808	miRNA_hsa-mir-103b-1_ATCAGCATTGTACAGGGCTATG
42051	hsa-mir-103b-1_42051	miRNA_hsa-mir-103b-1_AGCATTGTACAGGGCTATG
42103	hsa-mir-103b-1_42103	miRNA_hsa-mir-103b-1_AGCATCATTGTACAGGGCTATG
42194	hsa-mir-103b-1_42194	miRNA_hsa-mir-103b-1_GGCAGCATTGTACAGGGCT
42932	hsa-mir-103b-1_42932	miRNA_hsa-mir-103b-1_AGCAGCATTGTACAGGGATATGTT
4318	hsa-mir-103b-1_4318	miRNA_hsa-mir-103b-1_AGCAGCATTGTACAGGGTTATGA
43188	hsa-mir-103b-1_43188	miRNA_hsa-mir-103b-1_AGCAGCATTGTACAGGGCTATGTAA
43302	hsa-mir-103b-1_43302	miRNA_hsa-mir-103b-1_AGCAGCATTGTACAGGGTTAT
4338	hsa-mir-103b-1_4338	miRNA_hsa-mir-103b-1_CGGCATTGTACAGGGCTATGA
43406	hsa-mir-103b-1_43406	miRNA_hsa-mir-103b-1_AGCAGCATTGTACAGGGCTAAG
44300	hsa-mir-103b-1_44300	miRNA_hsa-mir-103b-1_AGCATTGTACAGGGCTATGA
44578	hsa-mir-103b-1_44578	miRNA_hsa-mir-103b-1_AGCAGCATTGTACAGGACTAT
44582	hsa-mir-103b-1_44582	miRNA_hsa-mir-103b-1_AGCAGCATTGTACAGGGCTATTA
44709	hsa-mir-103b-1_44709	miRNA_hsa-mir-103b-1_AGCAGCATTGTACAGGGCTATAAA
44746	hsa-mir-103b-1_44746	miRNA_hsa-mir-103b-1_AGCAGCATTGTACAGGGATATG
44773	hsa-mir-103b-1_44773	miRNA_hsa-mir-103b-1_AGCAGCATTGTACAGGGCTACGT
45079	hsa-mir-103b-1_45079	miRNA_hsa-mir-103b-1_AGCAGCATAGTACAGGGCTATGA
4551	hsa-mir-103b-1_4551	miRNA_hsa-mir-103b-1_GCAGCATTGTACAGGGCTATG
45680	hsa-mir-103b-1_45680	miRNA_hsa-mir-103b-1_AGCAGCATTGTACAGGGTTATGT
4576	hsa-mir-103b-1_4576	miRNA_hsa-mir-103b-1_AGCACCATTGTACAGGGCTATG
45793	hsa-mir-103b-1_45793	miRNA_hsa-mir-103b-1_AGCAGCATTGTACAGGGCTACGA
45881	hsa-mir-103b-1_45881	miRNA_hsa-mir-103b-1_CAGCCTTGTACAGGGCTATGA
46020	hsa-mir-103b-1_46020	miRNA_hsa-mir-103b-1_TAGCAGCATTGTACAGGGCTATGA
46168	hsa-mir-103b-1_46168	miRNA_hsa-mir-103b-1_AGCAGCATTGTACAGGGCTATTT
46190	hsa-mir-103b-1_46190	miRNA_hsa-mir-103b-1_ATCAGCATTGTACAGGGCTAT
4630	hsa-mir-103b-1_4630	miRNA_hsa-mir-103b-1_AGCAGCATTGTACAGGGCTGTGATT
4661	hsa-mir-103b-1_4661	miRNA_hsa-mir-103b-1_ANCAGCATTGTACAGGGCTATGA
46790	hsa-mir-103b-1_46790	miRNA_hsa-mir-103b-1_AGCAGCATTGTACAGGGCTATGG
47064	hsa-mir-103b-1_47064	miRNA_hsa-mir-103b-1_AGCAGCATTGTACAGGACTATGT
47360	hsa-mir-103b-1_47360	miRNA_hsa-mir-103b-1_AGCAGCATTGTACAGGGCTATGT
47443	hsa-mir-103b-1_47443	miRNA_hsa-mir-103b-1_AGCAGCATTGTACAGGGCTATAT
47864	hsa-mir-103b-1_47864	miRNA_hsa-mir-103b-1_AGCAGCATTGTACAGGGTTATGAT
48427	hsa-mir-103b-1_48427	miRNA_hsa-mir-103b-1_CAGCATTGTACAGGGCTCTGA
48665	hsa-mir-103b-1_48665	miRNA_hsa-mir-103b-1_AGTAGCATTGTACAGGGCT
48683	hsa-mir-103b-1_48683	miRNA_hsa-mir-103b-1_AGCAGCATTGTACAGGGCTAGGA
48702	hsa-mir-103b-1_48702	miRNA_hsa-mir-103b-1_AGCAGCATTGTACAGGGGTATGA
48824	hsa-mir-103b-1_48824	miRNA_hsa-mir-103b-1_AGCAGCATCGTACAGGGCTATG
49277	hsa-mir-103b-1_49277	miRNA_hsa-mir-103b-1_AGCAGCATTGTACAGGGCTATGATC
49628	hsa-mir-103b-1_49628	miRNA_hsa-mir-103b-1_GCATTGTACAGGGCTATG
49689	hsa-mir-103b-1_49689	miRNA_hsa-mir-103b-1_AGCAGCATTGTACAGGGCTGT
49973	hsa-mir-103b-1_49973	miRNA_hsa-mir-103b-1_AGCAGCATTGTACAGGGCTATG
5037	hsa-mir-103b-1_5037	miRNA_hsa-mir-103b-1_AGCAGGATTGTACAGGGCTATGA
5309	hsa-mir-103b-1_5309	miRNA_hsa-mir-103b-1_AGCAGCATTGTACAGGGATAT
535	hsa-mir-103b-1_535	miRNA_hsa-mir-103b-1_AGCAGCATTGTACAGGGCTATAA
5537	hsa-mir-103b-1_5537	miRNA_hsa-mir-103b-1_AGCAGCATTGTACAGGGCTC
5552	hsa-mir-103b-1_5552	miRNA_hsa-mir-103b-1_AGCAGCATTGTACAGGGCCATGT
5584	hsa-mir-103b-1_5584	miRNA_hsa-mir-103b-1_CATTGTACAGGGCTATGA
5683	hsa-mir-103b-1_5683	miRNA_hsa-mir-103b-1_AGCTTCTTTACAGTGCTGCCTTGT
5830	hsa-mir-103b-1_5830	miRNA_hsa-mir-103b-1_AGCAGCATTGTACAGGACTATGAT
5837	hsa-mir-103b-1_5837	miRNA_hsa-mir-103b-1_AGCAGCATTGTACAGGGCTTTT
659	hsa-mir-103b-1_659	miRNA_hsa-mir-103b-1_AGCAGCATTGTACAGGGCTAA
673	hsa-mir-103b-1_673	miRNA_hsa-mir-103b-1_AGCAGCATTGTACAGGACTATGTT
7090	hsa-mir-103b-1_7090	miRNA_hsa-mir-103b-1_AGAAGCATTGTACAGGGCTATG
7338	hsa-mir-103b-1_7338	miRNA_hsa-mir-103b-1_AGCAGAATTGTACAGGGCT
7354	hsa-mir-103b-1_7354	miRNA_hsa-mir-103b-1_AGCTGCATTGTACAGGGCTATGA
7440	hsa-mir-103b-1_7440	miRNA_hsa-mir-103b-1_AGCAGCATTGTACAGGGCTAC
7831	hsa-mir-103b-1_7831	miRNA_hsa-mir-103b-1_AGCAGTATTGTACAGGGCTATGA
787	hsa-mir-103b-1_787	miRNA_hsa-mir-103b-1_AGCAGCATTGTACAGGGCTAAGT
8060	hsa-mir-103b-1_8060	miRNA_hsa-mir-103b-1_AGCAGCATTGTACAGGGCTATAAT
824	hsa-mir-103b-1_824	miRNA_hsa-mir-103b-1_AGTAGCATTGTACAGGGCTA
8478	hsa-mir-103b-1_8478	miRNA_hsa-mir-103b-1_ACCAGCATTGTACAGGGCTATG
8720	hsa-mir-103b-1_8720	miRNA_hsa-mir-103b-1_AGCAGCATTGTACAGGGCTGTGA
8786	hsa-mir-103b-1_8786	miRNA_hsa-mir-103b-1_GCAGCATTGTACAGGGCTATGA
8863	hsa-mir-103b-1_8863	miRNA_hsa-mir-103b-1_AGAAGCATTGTACAGGGCTATGA
9055	hsa-mir-103b-1_9055	miRNA_hsa-mir-103b-1_AGCTGCATTGTACAGGGCTATG
908	hsa-mir-103b-1_908	miRNA_hsa-mir-103b-1_AGCAGCATTGTACAGGGCAATGA
912	hsa-mir-103b-1_912	miRNA_hsa-mir-103b-1_AGCAGCATTGTACAGGGCTATGATAT
9141	hsa-mir-103b-1_9141	miRNA_hsa-mir-103b-1_TAGCAGCATTGTACAGGGCTATG
9155	hsa-mir-103b-1_9155	miRNA_hsa-mir-103b-1_TGCAGCATTGTACAGGGCTATG
9619	hsa-mir-103b-1_9619	miRNA_hsa-mir-103b-1_AGCAGCATTGTACAGGACTATG
9742	hsa-mir-103b-1_9742	miRNA_hsa-mir-103b-1_AGCACCATTGTACAGGGCTATGA
9755	hsa-mir-103b-1_9755	miRNA_hsa-mir-103b-1_AGCATTGTACAGGGCTATGT
9972	hsa-mir-103b-1_9972	miRNA_hsa-mir-103b-1_GGCAGCATTGTACAGGGCTATG
17496	hsa-mir-103b-2_17496	miRNA_hsa-mir-103b-2_AGCTTCTTTACAGTGCTGCCTTG
45028	hsa-mir-103b-2_45028	miRNA_hsa-mir-103b-2_AGCTTCTTTACAGTGCTGCCTTGA
17815	hsa-mir-10527_17815	miRNA_hsa-mir-10527_AAAAGCAAATGTTGGGTGAACGGC
2420	hsa-mir-10527_2420	miRNA_hsa-mir-10527_AAAGCAAATGTTGGGTGAACGGC
25743	hsa-mir-10527_25743	miRNA_hsa-mir-10527_AAAAGCAAATGTTGGGTGAACGG
30776	hsa-mir-10527_30776	miRNA_hsa-mir-10527_AAAGCAAATGTTGGGTGAACGGCA
31597	hsa-mir-10527_31597	miRNA_hsa-mir-10527_AAAGCAAATGTTGGGTGAACG
32208	hsa-mir-10527_32208	miRNA_hsa-mir-10527_AAAGCAAATGTTGGGTGAACGGCTT
32263	hsa-mir-10527_32263	miRNA_hsa-mir-10527_AAAGCAAATGTTGGGTGAACGGA
38224	hsa-mir-10527_38224	miRNA_hsa-mir-10527_AAAGCAAATGTTGGGTGAACGGCT
39399	hsa-mir-10527_39399	miRNA_hsa-mir-10527_AAAGCAAATGTTGGGTGAACGGCTTT
41004	hsa-mir-10527_41004	miRNA_hsa-mir-10527_AAAGCAAATGTTGGGTGCACGGC
43781	hsa-mir-10527_43781	miRNA_hsa-mir-10527_AAAGCAAATGTTGGGTGAACGG
44918	hsa-mir-10527_44918	miRNA_hsa-mir-10527_AAAGCCAATGTTGGGTGAACGGC
45835	hsa-mir-10527_45835	miRNA_hsa-mir-10527_AAAGCCAATGTTGGGTGAACGGCT
1336	hsa-mir-106a_1336	miRNA_hsa-mir-106a_AAAAGTGCTTACAGTGCAGGCAG
13459	hsa-mir-106a_13459	miRNA_hsa-mir-106a_CAAGGTGCTTACAGTGCAGGT
15595	hsa-mir-106a_15595	miRNA_hsa-mir-106a_CAACGTGCTTACAGTGCAGGTAG
18723	hsa-mir-106a_18723	miRNA_hsa-mir-106a_AAAAGTGCTTACAGTGCAGGTA
19268	hsa-mir-106a_19268	miRNA_hsa-mir-106a_CAAAATGCTTACAGTGCAGGTAG
19410	hsa-mir-106a_19410	miRNA_hsa-mir-106a_CAAGGTGCTTACAGTGCAGGTAG
21525	hsa-mir-106a_21525	miRNA_hsa-mir-106a_CATAGTGCTTACAGTGCAGGTAG
22512	hsa-mir-106a_22512	miRNA_hsa-mir-106a_AAAAGTGCTTACAGTGCAGGTAGTT
24055	hsa-mir-106a_24055	miRNA_hsa-mir-106a_CGAAGTGCTTACAGTGCAGGTAG
25347	hsa-mir-106a_25347	miRNA_hsa-mir-106a_AAAAGTGCTTACAGTGCAGGTAT
26489	hsa-mir-106a_26489	miRNA_hsa-mir-106a_TAAAGTGCTTACAGTGCAGGTAG
26971	hsa-mir-106a_26971	miRNA_hsa-mir-106a_CAACGTGCTTACAGTGCAGGTA
30941	hsa-mir-106a_30941	miRNA_hsa-mir-106a_CAAATTGCTTACAGTGCAGGTAG
31097	hsa-mir-106a_31097	miRNA_hsa-mir-106a_CAAAGTGCTTACAGTGCAGGTAGC
32873	hsa-mir-106a_32873	miRNA_hsa-mir-106a_AAAAGTGCTTACAGTGCAGGTAG
33809	hsa-mir-106a_33809	miRNA_hsa-mir-106a_CAATGTGCTTACAGTGCAGGTAG
34600	hsa-mir-106a_34600	miRNA_hsa-mir-106a_AAAAGTGCTTACAGTGCAGGTAGA
35507	hsa-mir-106a_35507	miRNA_hsa-mir-106a_AAAAGTGCTTACAGTGCAGG
36070	hsa-mir-106a_36070	miRNA_hsa-mir-106a_CAAAGAGCTTACAGTGCAGGTAG
36410	hsa-mir-106a_36410	miRNA_hsa-mir-106a_CAGAGTGCTTACAGTGCAGGTAG
37845	hsa-mir-106a_37845	miRNA_hsa-mir-106a_CACAGTGCTTACAGTGCAGGTAG
42923	hsa-mir-106a_42923	miRNA_hsa-mir-106a_CAAAGCGCTTACAGTGCAGGTAG
44720	hsa-mir-106a_44720	miRNA_hsa-mir-106a_AAAAGTGCTTACAGTGCAGGT
44755	hsa-mir-106a_44755	miRNA_hsa-mir-106a_CAAAGTTCTTACAGTGCAGGTAG
46551	hsa-mir-106a_46551	miRNA_hsa-mir-106a_AAAAGTGCTTACAGTGCAGGTAA
47253	hsa-mir-106a_47253	miRNA_hsa-mir-106a_CAAGGTGCTTACAGTGCAGGTA
49032	hsa-mir-106a_49032	miRNA_hsa-mir-106a_CCAAGTGCTTACAGTGCAGGTAG
5221	hsa-mir-106a_5221	miRNA_hsa-mir-106a_CAAAGGGCTTACAGTGCAGGTAG
8289	hsa-mir-106a_8289	miRNA_hsa-mir-106a_CAAAGTACTTACAGTGCAGGTAG
9497	hsa-mir-106a_9497	miRNA_hsa-mir-106a_AAAGTGCTTACAGTGCAGGTAGC
10584	hsa-mir-106b_10584	miRNA_hsa-mir-106b_TAAAGTGCTGACAGTGCGGATA
10652	hsa-mir-106b_10652	miRNA_hsa-mir-106b_TCCCGCACTGTGGGTACTTGCT
10693	hsa-mir-106b_10693	miRNA_hsa-mir-106b_CCGCACTGTGGGTACTTGCTG
10854	hsa-mir-106b_10854	miRNA_hsa-mir-106b_CCGCACTGTGGGTACTTGCTGCTTTT
10897	hsa-mir-106b_10897	miRNA_hsa-mir-106b_TAAAGTGCTGACAGTGCAGATAA
10939	hsa-mir-106b_10939	miRNA_hsa-mir-106b_CCGCACTGTGGGTACTTGCT
11182	hsa-mir-106b_11182	miRNA_hsa-mir-106b_TAAAGTGCTGACAGTGCAGATAAA
11408	hsa-mir-106b_11408	miRNA_hsa-mir-106b_CCGCACTGTGGGTATTTGCT
11540	hsa-mir-106b_11540	miRNA_hsa-mir-106b_TACCGCACTGTGGGTACTTGCTGC
11977	hsa-mir-106b_11977	miRNA_hsa-mir-106b_TAAAGTGCTGACAGTGCAGATAT
12468	hsa-mir-106b_12468	miRNA_hsa-mir-106b_CCGCACTGTGGGTACTTGCCGT
12575	hsa-mir-106b_12575	miRNA_hsa-mir-106b_TACCGCACTGTGGGTACTCGCT
12665	hsa-mir-106b_12665	miRNA_hsa-mir-106b_GCACTGTGGGTACTTGCT
12771	hsa-mir-106b_12771	miRNA_hsa-mir-106b_TAAAGCGCTGACAGTGCAGAT
12773	hsa-mir-106b_12773	miRNA_hsa-mir-106b_CGCACTGTGGGTACTTGCTG
13135	hsa-mir-106b_13135	miRNA_hsa-mir-106b_TGAAGTGCTGACAGTGCAGA
13194	hsa-mir-106b_13194	miRNA_hsa-mir-106b_TAAAGTGCTGACAGTGCAGATGT
13270	hsa-mir-106b_13270	miRNA_hsa-mir-106b_TAAAGTGCTGACAGTGCCGA
13343	hsa-mir-106b_13343	miRNA_hsa-mir-106b_CCGCACTGTGGGTACTTGCTGCTAT
13402	hsa-mir-106b_13402	miRNA_hsa-mir-106b_CCGCACTGTGGGTACTTGCTGG
1350	hsa-mir-106b_1350	miRNA_hsa-mir-106b_TAAAGTGCTGACAGTGCAGATC
13763	hsa-mir-106b_13763	miRNA_hsa-mir-106b_TACCGCACTGTGGGTACTTGCTGT
13790	hsa-mir-106b_13790	miRNA_hsa-mir-106b_TACCGCACTGTGGGTACTTG
1381	hsa-mir-106b_1381	miRNA_hsa-mir-106b_CCGCACTGTGGGTACTTGCTTT
14075	hsa-mir-106b_14075	miRNA_hsa-mir-106b_CCGCACTGTGGGTACTTGA
14942	hsa-mir-106b_14942	miRNA_hsa-mir-106b_CTGCACTGTGGGTACTTGCT
14993	hsa-mir-106b_14993	miRNA_hsa-mir-106b_TAAAGTGCTGACAGTGCTGA
15104	hsa-mir-106b_15104	miRNA_hsa-mir-106b_TAAAGTGCTGACAGTGAAGA
15203	hsa-mir-106b_15203	miRNA_hsa-mir-106b_CCGCACTGTGGGTACTCGCT
15220	hsa-mir-106b_15220	miRNA_hsa-mir-106b_AAAGTGCTGACAGTGCAGA
15246	hsa-mir-106b_15246	miRNA_hsa-mir-106b_TGAAGTGCTGACAGTGCAGAT
15386	hsa-mir-106b_15386	miRNA_hsa-mir-106b_TCCGCACTGTGGGTACTTGCTG
15510	hsa-mir-106b_15510	miRNA_hsa-mir-106b_GAAAGTGCTGACAGTGCAGA
16044	hsa-mir-106b_16044	miRNA_hsa-mir-106b_AAAGTGCTGACAGTGCAGAT
16623	hsa-mir-106b_16623	miRNA_hsa-mir-106b_TATAGTGCTGACAGTGCAGA
1663	hsa-mir-106b_1663	miRNA_hsa-mir-106b_TACCGCACTGTGGGTACTTGC
1754	hsa-mir-106b_1754	miRNA_hsa-mir-106b_CGCACTGTGGGTACTTGCTGA
17724	hsa-mir-106b_17724	miRNA_hsa-mir-106b_CCGCACTGTGGGTACTTGCTGCAA
17845	hsa-mir-106b_17845	miRNA_hsa-mir-106b_CTAAAGTGCTGACAGTGCAGAT
18066	hsa-mir-106b_18066	miRNA_hsa-mir-106b_TACCGCACTGTGGGTACTTGT
18662	hsa-mir-106b_18662	miRNA_hsa-mir-106b_TAAAGTGCTGACAGTGCGGATT
18805	hsa-mir-106b_18805	miRNA_hsa-mir-106b_CCGCACTGTGGGTACTTGTTG
19002	hsa-mir-106b_19002	miRNA_hsa-mir-106b_GTAAAGTGCTGACAGTGCAGA
19041	hsa-mir-106b_19041	miRNA_hsa-mir-106b_TAAAGTGCTGACAGTGCAGAAT
1913	hsa-mir-106b_1913	miRNA_hsa-mir-106b_TAAAGTGCTGACAGTGAAGAT
19801	hsa-mir-106b_19801	miRNA_hsa-mir-106b_AAAGTGCTGACAGTGCAGATA
19885	hsa-mir-106b_19885	miRNA_hsa-mir-106b_CCGTACTGTGGGTACTTGCTG
20013	hsa-mir-106b_20013	miRNA_hsa-mir-106b_CGCACTGTGGGTACTTGCTGC
20081	hsa-mir-106b_20081	miRNA_hsa-mir-106b_TAAAGTGCTGACAGTGCACA
20899	hsa-mir-106b_20899	miRNA_hsa-mir-106b_TGCCGCACTGTGGGTACTTGCT
21120	hsa-mir-106b_21120	miRNA_hsa-mir-106b_TAAAGTGCTGACAGTACAGAT
21359	hsa-mir-106b_21359	miRNA_hsa-mir-106b_ACGCACTGTGGGTACTTGCT
21574	hsa-mir-106b_21574	miRNA_hsa-mir-106b_TAAAGTGCTGACAGTACAGATT
21638	hsa-mir-106b_21638	miRNA_hsa-mir-106b_CCGCACTGTGGGTACTTGCTA
21700	hsa-mir-106b_21700	miRNA_hsa-mir-106b_TAAAGTGCTGACAGTGCAGGT
21794	hsa-mir-106b_21794	miRNA_hsa-mir-106b_CCGCACTGTGGGTACTCGCTGT
21831	hsa-mir-106b_21831	miRNA_hsa-mir-106b_TACCGCACTGTGGGTACCTGCT
22395	hsa-mir-106b_22395	miRNA_hsa-mir-106b_CCGCACTGTGGGTACTTGCTGCTT
22691	hsa-mir-106b_22691	miRNA_hsa-mir-106b_TAACGTGCTGACAGTGCAGATA
22794	hsa-mir-106b_22794	miRNA_hsa-mir-106b_AAAAGTGCTGACAGTGCAGATA
22854	hsa-mir-106b_22854	miRNA_hsa-mir-106b_ACCGCACTGTGGGTACCTGCT
22893	hsa-mir-106b_22893	miRNA_hsa-mir-106b_CCGCACTGTGGGTACTTGCTGCT
23211	hsa-mir-106b_23211	miRNA_hsa-mir-106b_CGCACTGTGGGTACTTGCTGCA
23229	hsa-mir-106b_23229	miRNA_hsa-mir-106b_TAAAGTGCTGACAGTGCAGATT
2337	hsa-mir-106b_2337	miRNA_hsa-mir-106b_ACCGCCCTGTGGGTACTTGCTGC
23440	hsa-mir-106b_23440	miRNA_hsa-mir-106b_TACCGAACTGTGGGTACTTGCT
24081	hsa-mir-106b_24081	miRNA_hsa-mir-106b_TAACGTGCTGACAGTGCAGA
24127	hsa-mir-106b_24127	miRNA_hsa-mir-106b_CCGCACTGTGGGTACTTGCTGT
24164	hsa-mir-106b_24164	miRNA_hsa-mir-106b_CTAAAGTGCTGACAGTGCAGA
2453	hsa-mir-106b_2453	miRNA_hsa-mir-106b_GCCGCACTGTGGGTACTTGCT
24827	hsa-mir-106b_24827	miRNA_hsa-mir-106b_CCGCACTGTGGGTACTTGCTGAT
24975	hsa-mir-106b_24975	miRNA_hsa-mir-106b_TAAAGTGCTGACAGTGCAGAG
25362	hsa-mir-106b_25362	miRNA_hsa-mir-106b_CCGCACTGTGGGTACTTGCTT
25499	hsa-mir-106b_25499	miRNA_hsa-mir-106b_CCGCACTGTGGGTACTTGCTGAGA
25619	hsa-mir-106b_25619	miRNA_hsa-mir-106b_TAAAGTGCTGACAGTGCAGTT
25728	hsa-mir-106b_25728	miRNA_hsa-mir-106b_CTGCACTGTGGGTACTTGCTG
2605	hsa-mir-106b_2605	miRNA_hsa-mir-106b_TAAAGTGCTGACAGTGCAGAAG
26064	hsa-mir-106b_26064	miRNA_hsa-mir-106b_CCGCACTGTGGGTACTTGCTGCATTT
26356	hsa-mir-106b_26356	miRNA_hsa-mir-106b_CCACACTGTGGGTACTTGCTG
2669	hsa-mir-106b_2669	miRNA_hsa-mir-106b_ACCGAACTGTGGGTACTTGCT
26730	hsa-mir-106b_26730	miRNA_hsa-mir-106b_CCGCCCTGTGGGTACTTGCTGC
26743	hsa-mir-106b_26743	miRNA_hsa-mir-106b_CACCGCACTGTGGGTACTTGCT
27126	hsa-mir-106b_27126	miRNA_hsa-mir-106b_TAAAGTGCTGACAGTGCAGCT
2745	hsa-mir-106b_2745	miRNA_hsa-mir-106b_CCGCACTGTGGGTACTTGCTGCTATT
27779	hsa-mir-106b_27779	miRNA_hsa-mir-106b_TAAAGTGCTGACAGTGGAGAT
28149	hsa-mir-106b_28149	miRNA_hsa-mir-106b_CCGTACTGTGGGTACTTGCT
28368	hsa-mir-106b_28368	miRNA_hsa-mir-106b_TAAAGTGCTGACAGTGCAGATAAT
28378	hsa-mir-106b_28378	miRNA_hsa-mir-106b_CCGCACTGTGGGTACTTGC
28457	hsa-mir-106b_28457	miRNA_hsa-mir-106b_TACCGCACTGTGGGTACTTGAT
28688	hsa-mir-106b_28688	miRNA_hsa-mir-106b_TAAAGTGCTGACAGTGCAG
28713	hsa-mir-106b_28713	miRNA_hsa-mir-106b_TACCGCACTGTGGGTACTTGCTT
28800	hsa-mir-106b_28800	miRNA_hsa-mir-106b_TAAGGTGCTGACAGTGCAGA
28991	hsa-mir-106b_28991	miRNA_hsa-mir-106b_TACCACACTGTGGGTACTTGCT
29069	hsa-mir-106b_29069	miRNA_hsa-mir-106b_CCGCACTGTGGGTACTTGCTGCAT
29403	hsa-mir-106b_29403	miRNA_hsa-mir-106b_TACTGCACTGTGGGTACTTGCT
29694	hsa-mir-106b_29694	miRNA_hsa-mir-106b_TAAGTGCTGACAGTGCAGA
29803	hsa-mir-106b_29803	miRNA_hsa-mir-106b_TACCGCACTGTGGGGACTTGCT
30114	hsa-mir-106b_30114	miRNA_hsa-mir-106b_CCGCACTGTGGGTACTTGCTAT
30129	hsa-mir-106b_30129	miRNA_hsa-mir-106b_CAGCACTGTGGGTACTTGCTG
30461	hsa-mir-106b_30461	miRNA_hsa-mir-106b_CCGCACTGTGGGTACTTACTG
30475	hsa-mir-106b_30475	miRNA_hsa-mir-106b_TTAAAGTGCTGACAGTGCAGA
30752	hsa-mir-106b_30752	miRNA_hsa-mir-106b_CCGCACCGTGGGTACTTGCTG
31230	hsa-mir-106b_31230	miRNA_hsa-mir-106b_ACCGCACTGTGGGTACTTGCTGTT
3130	hsa-mir-106b_3130	miRNA_hsa-mir-106b_TAAAGTGCTGACAGTGCCGATA
31961	hsa-mir-106b_31961	miRNA_hsa-mir-106b_TAAAGTGCTGACAGTGCAGATAGT
3225	hsa-mir-106b_3225	miRNA_hsa-mir-106b_TAAAGTGCTGACAGTGAAGATA
32344	hsa-mir-106b_32344	miRNA_hsa-mir-106b_TAAAGTGCTGACAGTGCAGAT
32427	hsa-mir-106b_32427	miRNA_hsa-mir-106b_TAAAGTGCTGACAGTGCGGA
32619	hsa-mir-106b_32619	miRNA_hsa-mir-106b_TAAAGTGCTGACAGTGCAGATTA
32941	hsa-mir-106b_32941	miRNA_hsa-mir-106b_CCGCCCTGTGGGTACTTGCTG
33203	hsa-mir-106b_33203	miRNA_hsa-mir-106b_CCGCACTGTGGGTACTTGCTGCAAT
33524	hsa-mir-106b_33524	miRNA_hsa-mir-106b_TACCGCACTGTGGGTACTTGCT
33732	hsa-mir-106b_33732	miRNA_hsa-mir-106b_TAAAGTGCTGACAGTGCAGAAA
33874	hsa-mir-106b_33874	miRNA_hsa-mir-106b_CCACACTGTGGGTACTTGCT
33926	hsa-mir-106b_33926	miRNA_hsa-mir-106b_CCGCACTGTGGGTACTTGCC
33976	hsa-mir-106b_33976	miRNA_hsa-mir-106b_CCGCACTGTGGGTACTTGCTGCTTT
33993	hsa-mir-106b_33993	miRNA_hsa-mir-106b_CCGCACTGTGGGTACTTGCTGA
34431	hsa-mir-106b_34431	miRNA_hsa-mir-106b_TAAAGTGCTGACAGTGCAGA
35328	hsa-mir-106b_35328	miRNA_hsa-mir-106b_TCCGCACTGTGGGTACTTGCT
35415	hsa-mir-106b_35415	miRNA_hsa-mir-106b_CCGCACTGTGGGTACTAGCT
3567	hsa-mir-106b_3567	miRNA_hsa-mir-106b_ACCGCACTGTGGGTACTTGCTGC
35836	hsa-mir-106b_35836	miRNA_hsa-mir-106b_TACAGTGCTGACAGTGCAGA
36165	hsa-mir-106b_36165	miRNA_hsa-mir-106b_TACCGCACTGTGGGTACTTGCC
36217	hsa-mir-106b_36217	miRNA_hsa-mir-106b_TAAAGTGCTGACAGTGCAGAC
36493	hsa-mir-106b_36493	miRNA_hsa-mir-106b_CCGCACTGTGGGTACTTGCTGTT
36705	hsa-mir-106b_36705	miRNA_hsa-mir-106b_TAAAGTGCTGACAGTGCAGGTA
36920	hsa-mir-106b_36920	miRNA_hsa-mir-106b_TAACGTGCTGACAGTGCAGAT
36962	hsa-mir-106b_36962	miRNA_hsa-mir-106b_CCGCACTGTGGGTACTTGCTGAA
36988	hsa-mir-106b_36988	miRNA_hsa-mir-106b_TAAAGTGCTGACAGTGCAGCTA
37359	hsa-mir-106b_37359	miRNA_hsa-mir-106b_TAAAGTGCTGACAGTGCGGAT
37438	hsa-mir-106b_37438	miRNA_hsa-mir-106b_CCGCACTGTGGGTACTTTCT
37500	hsa-mir-106b_37500	miRNA_hsa-mir-106b_CAGCACTGTGGGTACTTGCT
37516	hsa-mir-106b_37516	miRNA_hsa-mir-106b_CCGCCCTGTGGGTACTTGCTGCT
3771	hsa-mir-106b_3771	miRNA_hsa-mir-106b_CCGCACTGTGGGTCCTTGCTG
37840	hsa-mir-106b_37840	miRNA_hsa-mir-106b_ACCGCACTGTGGGTACTTGCTG
3827	hsa-mir-106b_3827	miRNA_hsa-mir-106b_TAAAGTGCTGACAGTGCCGAT
38291	hsa-mir-106b_38291	miRNA_hsa-mir-106b_CCGCACTGTGGGTACTCGCTG
38330	hsa-mir-106b_38330	miRNA_hsa-mir-106b_TACCGCACTGTGGGTACT
38486	hsa-mir-106b_38486	miRNA_hsa-mir-106b_CCGCACTGTGGGTACTTGCTGCG
38583	hsa-mir-106b_38583	miRNA_hsa-mir-106b_TACCGCACTGTGGATACTTGCT
38602	hsa-mir-106b_38602	miRNA_hsa-mir-106b_TAAAGTGCTGACAGTGCAGATAGA
38648	hsa-mir-106b_38648	miRNA_hsa-mir-106b_CCGCACTGTGGGTACTTGAT
38674	hsa-mir-106b_38674	miRNA_hsa-mir-106b_TAAAGTGCTGACAGTGCCGATT
39465	hsa-mir-106b_39465	miRNA_hsa-mir-106b_ATAAAGTGCTGACAGTGCAGA
39697	hsa-mir-106b_39697	miRNA_hsa-mir-106b_CCGCACTGTGGGTACTTGCCG
39821	hsa-mir-106b_39821	miRNA_hsa-mir-106b_CCGCACTGTGGGTACCTGCTG
40173	hsa-mir-106b_40173	miRNA_hsa-mir-106b_TCGCACTGTGGGTACTTGCT
4083	hsa-mir-106b_4083	miRNA_hsa-mir-106b_GAAAGTGCTGACAGTGCAGAT
40998	hsa-mir-106b_40998	miRNA_hsa-mir-106b_CCGCACTGTGGGTACTTACT
41149	hsa-mir-106b_41149	miRNA_hsa-mir-106b_CCGAACTGTGGGTACTTGCT
41422	hsa-mir-106b_41422	miRNA_hsa-mir-106b_CGCACTGTGGGTACTTGCTGT
41503	hsa-mir-106b_41503	miRNA_hsa-mir-106b_CCGCACTGTGGGTACTTGCTGCTTTTT
41745	hsa-mir-106b_41745	miRNA_hsa-mir-106b_TACAGCACTGTGGGTACTTGCT
41851	hsa-mir-106b_41851	miRNA_hsa-mir-106b_CCGAACTGTGGGTACTTGCTG
42092	hsa-mir-106b_42092	miRNA_hsa-mir-106b_TAAAGTGCTGACAGTGCATA
4232	hsa-mir-106b_4232	miRNA_hsa-mir-106b_ACCGCACTGTGGGTACTTGCTGA
42395	hsa-mir-106b_42395	miRNA_hsa-mir-106b_TCGCACTGTGGGTACTTGCTG
42820	hsa-mir-106b_42820	miRNA_hsa-mir-106b_ACCGCACTGTGGGTACTTGCTGCT
42852	hsa-mir-106b_42852	miRNA_hsa-mir-106b_TACCGCACTGTGGGTACTTGCA
4306	hsa-mir-106b_4306	miRNA_hsa-mir-106b_CCGCACTGTGGGTACTTGTT
4326	hsa-mir-106b_4326	miRNA_hsa-mir-106b_CGGCACTGTGGGTACTTGCT
43769	hsa-mir-106b_43769	miRNA_hsa-mir-106b_CCGCACTGTGGGTACTTGCTC
4437	hsa-mir-106b_4437	miRNA_hsa-mir-106b_TATCGCACTGTGGGTACTTGCT
44410	hsa-mir-106b_44410	miRNA_hsa-mir-106b_CCGCACTGTGGGTACTTGCTGCATT
44555	hsa-mir-106b_44555	miRNA_hsa-mir-106b_TAAAATGCTGACAGTGCAGA
44644	hsa-mir-106b_44644	miRNA_hsa-mir-106b_TAAAGTGCTGACAGTGCAGC
44992	hsa-mir-106b_44992	miRNA_hsa-mir-106b_TAATGTGCTGACAGTGCAGA
45122	hsa-mir-106b_45122	miRNA_hsa-mir-106b_TAAAGTGCTGACAGTGCAGATGA
45377	hsa-mir-106b_45377	miRNA_hsa-mir-106b_TAAAGTGCTGACAGTGCAGATG
45982	hsa-mir-106b_45982	miRNA_hsa-mir-106b_CAAAGTGCTTACAGTGCAGATAG
45985	hsa-mir-106b_45985	miRNA_hsa-mir-106b_ACCGCACTGTGGGTACTTGCT
4722	hsa-mir-106b_4722	miRNA_hsa-mir-106b_CCGCACTGTGGGTACTTGCA
47267	hsa-mir-106b_47267	miRNA_hsa-mir-106b_CCGCACTGTGGGTACCTGCT
47363	hsa-mir-106b_47363	miRNA_hsa-mir-106b_CCGCACTGTGGGTACTTGCTGTTT
47751	hsa-mir-106b_47751	miRNA_hsa-mir-106b_CGCACTGTGGGTACTTGC
47926	hsa-mir-106b_47926	miRNA_hsa-mir-106b_ACCGCCCTGTGGGTACTTGCTG
48146	hsa-mir-106b_48146	miRNA_hsa-mir-106b_TACCGCACTGTGGGTACTT
48174	hsa-mir-106b_48174	miRNA_hsa-mir-106b_TAAAGTGCTGACAGTACAGA
4821	hsa-mir-106b_4821	miRNA_hsa-mir-106b_AAAAGTGCTGACAGTGCAGA
49002	hsa-mir-106b_49002	miRNA_hsa-mir-106b_CCGCACTGTGGGTACTTG
49035	hsa-mir-106b_49035	miRNA_hsa-mir-106b_ACCGCACTGTGGGTACTTG
49248	hsa-mir-106b_49248	miRNA_hsa-mir-106b_TAAAGTGCTGACAGTGCAGT
49309	hsa-mir-106b_49309	miRNA_hsa-mir-106b_TAAAGTGCTGACAGTGCA
49314	hsa-mir-106b_49314	miRNA_hsa-mir-106b_CAAAGTGCTTACAGTGCAGATAGT
49607	hsa-mir-106b_49607	miRNA_hsa-mir-106b_ACCGCACTGTGGGTACTTGC
49746	hsa-mir-106b_49746	miRNA_hsa-mir-106b_TAAAGTGCTGACAGTGCAGATA
50039	hsa-mir-106b_50039	miRNA_hsa-mir-106b_CCGCACTGTGGGTACTTGCTGAG
50058	hsa-mir-106b_50058	miRNA_hsa-mir-106b_CCGCACTGTGGGTACCTGCTGT
50094	hsa-mir-106b_50094	miRNA_hsa-mir-106b_CCGCACTGTGGGTACTTGCTGCA
50171	hsa-mir-106b_50171	miRNA_hsa-mir-106b_TACCGCACTGTGGGTACTTGCTGA
50239	hsa-mir-106b_50239	miRNA_hsa-mir-106b_CCGCACTGTGGGTACTTGCTGC
5025	hsa-mir-106b_5025	miRNA_hsa-mir-106b_TAAAGTGCTGACAGTGCAGATAG
50283	hsa-mir-106b_50283	miRNA_hsa-mir-106b_ACCGCACTGTGGGTACTTGCTGT
523	hsa-mir-106b_523	miRNA_hsa-mir-106b_TAAAGTGCTGACAGTGTAGAT
6296	hsa-mir-106b_6296	miRNA_hsa-mir-106b_TACCGCACTGTGGGTACTTACT
6948	hsa-mir-106b_6948	miRNA_hsa-mir-106b_TAAAGTGCTGACAGTGCAGG
6974	hsa-mir-106b_6974	miRNA_hsa-mir-106b_TAAGGTGCTGACAGTGCAGATA
7176	hsa-mir-106b_7176	miRNA_hsa-mir-106b_TACCGCACTGTGGGTACTTGCTG
7613	hsa-mir-106b_7613	miRNA_hsa-mir-106b_TAAAGTGCTGACAGTGCAGATATT
7933	hsa-mir-106b_7933	miRNA_hsa-mir-106b_TAAAGTGCTGACAGTGCAGATTT
8080	hsa-mir-106b_8080	miRNA_hsa-mir-106b_TAGAGTGCTGACAGTGCAGAT
8144	hsa-mir-106b_8144	miRNA_hsa-mir-106b_CAAAGTGCTGACAGTGCAGA
8251	hsa-mir-106b_8251	miRNA_hsa-mir-106b_TAAAGTGCTGACAGTGCAAA
8260	hsa-mir-106b_8260	miRNA_hsa-mir-106b_TCAAGTGCTGACAGTGCAGA
8357	hsa-mir-106b_8357	miRNA_hsa-mir-106b_TACCGCACTGTGGGTACTTGA
8678	hsa-mir-106b_8678	miRNA_hsa-mir-106b_TAAGGTGCTGACAGTGCAGAT
8868	hsa-mir-106b_8868	miRNA_hsa-mir-106b_CGCACTGTGGGTACTTGCT
9020	hsa-mir-106b_9020	miRNA_hsa-mir-106b_CCGCACTGTGGGTACTTGCTGCTA
941	hsa-mir-106b_941	miRNA_hsa-mir-106b_GCGCACTGTGGGTACTTGCT
9463	hsa-mir-106b_9463	miRNA_hsa-mir-106b_TAAAGTGCTGACAGTGCAGAA
9659	hsa-mir-106b_9659	miRNA_hsa-mir-106b_CCGCACTGTGGGTACCTGCTGC
9941	hsa-mir-106b_9941	miRNA_hsa-mir-106b_TTAAGTGCTGACAGTGCAGA
1071	hsa-mir-107_1071	miRNA_hsa-mir-107_AGCAGCATTGTACAGGGCTATGTCT
10940	hsa-mir-107_10940	miRNA_hsa-mir-107_GCAGCATTGTACAGGGCTATCA
10947	hsa-mir-107_10947	miRNA_hsa-mir-107_AGCAGCATTGTACAGGGCTATGTTAT
1206	hsa-mir-107_1206	miRNA_hsa-mir-107_GCAGCATTGTACAGGGCTATGTT
12546	hsa-mir-107_12546	miRNA_hsa-mir-107_AGCCGCATTGTACAGGGCTATCA
13162	hsa-mir-107_13162	miRNA_hsa-mir-107_AGCAGCATTGTACAGGGCTATGTTTT
14776	hsa-mir-107_14776	miRNA_hsa-mir-107_AGTAGCATTGTACAGGGCTATCA
16237	hsa-mir-107_16237	miRNA_hsa-mir-107_AGCAGCATTGTACAGGGCTATGTTT
1867	hsa-mir-107_1867	miRNA_hsa-mir-107_AGCAGCATTGTACAGGGCTATCT
23160	hsa-mir-107_23160	miRNA_hsa-mir-107_AGCAGCACTGTACAGGGCTATCA
24221	hsa-mir-107_24221	miRNA_hsa-mir-107_AGCAGCATTGTACAGGGCTATGTAT
25102	hsa-mir-107_25102	miRNA_hsa-mir-107_AGCAGCATTGTACAGGGCTATCG
26042	hsa-mir-107_26042	miRNA_hsa-mir-107_AGCAGCATTGTACAGGGCTATCA
28188	hsa-mir-107_28188	miRNA_hsa-mir-107_AGCGGCATTGTACAGGGCTATC
30799	hsa-mir-107_30799	miRNA_hsa-mir-107_AGCAGCATTGTACAGGGCTATCTT
35920	hsa-mir-107_35920	miRNA_hsa-mir-107_AGCAGCATTGTACAGGGCTATGTATT
36936	hsa-mir-107_36936	miRNA_hsa-mir-107_AGCAGCATTGTACAGGGCTATCAA
37284	hsa-mir-107_37284	miRNA_hsa-mir-107_GGCAGCATTGTACAGGGCTATC
3850	hsa-mir-107_3850	miRNA_hsa-mir-107_GGCAGCATTGTACAGGGCTATCA
41156	hsa-mir-107_41156	miRNA_hsa-mir-107_AGCGGCATTGTACAGGGCTATCA
42366	hsa-mir-107_42366	miRNA_hsa-mir-107_AGCAGCATTGTACAGGGCTATC
43664	hsa-mir-107_43664	miRNA_hsa-mir-107_AGCAGCATTGTACAGGGCTATGTTC
44518	hsa-mir-107_44518	miRNA_hsa-mir-107_AGCAGCATTGTACAGGGCTATCAT
44876	hsa-mir-107_44876	miRNA_hsa-mir-107_AGCAGCATTGTACAGGGATATCA
45710	hsa-mir-107_45710	miRNA_hsa-mir-107_AGCAGCATTGTACAGGGCTATCC
46199	hsa-mir-107_46199	miRNA_hsa-mir-107_AGCAGCATTGTACAGGGCTATCAAT
46647	hsa-mir-107_46647	miRNA_hsa-mir-107_AGCAGCATTGTACAGGGCTATGGTT
47047	hsa-mir-107_47047	miRNA_hsa-mir-107_AGCAGCATTGTACAGGGCTATGTGT
49811	hsa-mir-107_49811	miRNA_hsa-mir-107_AGCAGAATTGTACAGGGCTATCA
50438	hsa-mir-107_50438	miRNA_hsa-mir-107_CATTGTACAGGGCTATCA
7669	hsa-mir-107_7669	miRNA_hsa-mir-107_AGCAGCATTGTACAGGGCTATCATT
1029	hsa-mir-10a_1029	miRNA_hsa-mir-10a_TACCCTGTAGATCCGAATTTGCGT
10371	hsa-mir-10a_10371	miRNA_hsa-mir-10a_CCCTGTAGATCCGAATTTGTGT
10423	hsa-mir-10a_10423	miRNA_hsa-mir-10a_GCCCTGTAGATCCGAATTTGT
10465	hsa-mir-10a_10465	miRNA_hsa-mir-10a_TACCCTGTAGATCCAAATTTGT
10470	hsa-mir-10a_10470	miRNA_hsa-mir-10a_TAGCCTGTAGATCCGAATTTGT
11853	hsa-mir-10a_11853	miRNA_hsa-mir-10a_CACCCTGTAGATCCGAATTTG
12060	hsa-mir-10a_12060	miRNA_hsa-mir-10a_TACTCTGTAGATCCGAATTTGTG
12827	hsa-mir-10a_12827	miRNA_hsa-mir-10a_ACCCCGTAGATCCGAATTTGT
12929	hsa-mir-10a_12929	miRNA_hsa-mir-10a_TACCCTGTAGATCCGACTTTGTG
13188	hsa-mir-10a_13188	miRNA_hsa-mir-10a_TACCCTGTAGATCCGAATCTGT
13252	hsa-mir-10a_13252	miRNA_hsa-mir-10a_TACCCTGTAGATCCGAATTTGAG
13768	hsa-mir-10a_13768	miRNA_hsa-mir-10a_TACCCTGTAGATCCGAATTAGT
13998	hsa-mir-10a_13998	miRNA_hsa-mir-10a_TACCCTGTAGATCCGAATTTGTGG
14319	hsa-mir-10a_14319	miRNA_hsa-mir-10a_ACCCTGTAGATCCGCATTTGTG
14411	hsa-mir-10a_14411	miRNA_hsa-mir-10a_GCCCTGTAGATCCGAATTTGTG
14528	hsa-mir-10a_14528	miRNA_hsa-mir-10a_TACCCTGTCGATCCGAATTTGT
14973	hsa-mir-10a_14973	miRNA_hsa-mir-10a_TACTCTGTAGATCCGAATTTGT
15041	hsa-mir-10a_15041	miRNA_hsa-mir-10a_ACCCTGTAGATCCGCATTTG
15468	hsa-mir-10a_15468	miRNA_hsa-mir-10a_AAATTCGTATCTAGGGGAATA
16569	hsa-mir-10a_16569	miRNA_hsa-mir-10a_TACCGTGTAGATCCGAATTTGT
16726	hsa-mir-10a_16726	miRNA_hsa-mir-10a_TACCATGTAGATCCGAATTTGTG
18078	hsa-mir-10a_18078	miRNA_hsa-mir-10a_CCTGTAGATCCGAATTTGTG
18248	hsa-mir-10a_18248	miRNA_hsa-mir-10a_TACCCTGTAGATCCGAGTTTGT
18621	hsa-mir-10a_18621	miRNA_hsa-mir-10a_ACCCTGTATATCCGAATTTGTG
18749	hsa-mir-10a_18749	miRNA_hsa-mir-10a_TACCCTGTAGATCCGAGTTTGTGT
1885	hsa-mir-10a_1885	miRNA_hsa-mir-10a_ACCCTGTAGATCCGAATTTGTGC
19443	hsa-mir-10a_19443	miRNA_hsa-mir-10a_ACCCTGTAGATCCGCATTTGT
19744	hsa-mir-10a_19744	miRNA_hsa-mir-10a_CCCTGTAGATCCGAATTTGTG
20051	hsa-mir-10a_20051	miRNA_hsa-mir-10a_ACCCTGTAGATCCGAATTTGTGA
20570	hsa-mir-10a_20570	miRNA_hsa-mir-10a_TACCCTGTAGATCCGGATTTGT
20979	hsa-mir-10a_20979	miRNA_hsa-mir-10a_TACCCCGTAGATCCGAATTTGT
21195	hsa-mir-10a_21195	miRNA_hsa-mir-10a_TACCCTGTAGATCCGAATTTGTT
21332	hsa-mir-10a_21332	miRNA_hsa-mir-10a_TACCCTGTGGATCCGAATTTGTG
21998	hsa-mir-10a_21998	miRNA_hsa-mir-10a_TACCCTGTAGATCCGAATTTGTG
22599	hsa-mir-10a_22599	miRNA_hsa-mir-10a_ATACCCTGTAGATCCGAATTTGT
22725	hsa-mir-10a_22725	miRNA_hsa-mir-10a_TACCCTGTAGATCCGAATTCGTG
22731	hsa-mir-10a_22731	miRNA_hsa-mir-10a_TACCCTGTAGATCCGAATTTGTGA
2370	hsa-mir-10a_2370	miRNA_hsa-mir-10a_TACCATGTAGATCCGAATTTGTGT
24262	hsa-mir-10a_24262	miRNA_hsa-mir-10a_TACCCTGTAGATCCGAATTTGTGTT
24371	hsa-mir-10a_24371	miRNA_hsa-mir-10a_ACCCTGTAGATCCGAATTTGTA
2468	hsa-mir-10a_2468	miRNA_hsa-mir-10a_ACCCTGTAGATCCGAATTTGTG
24773	hsa-mir-10a_24773	miRNA_hsa-mir-10a_TACCCTGCAGATCCGAATTTGT
24807	hsa-mir-10a_24807	miRNA_hsa-mir-10a_TACCCTGTAGATCCGAATTTG
25064	hsa-mir-10a_25064	miRNA_hsa-mir-10a_TACCCTGTAGATCCAAATTTGTG
2526	hsa-mir-10a_2526	miRNA_hsa-mir-10a_TACCCTGTAGATCTGAATTTG
25264	hsa-mir-10a_25264	miRNA_hsa-mir-10a_ACCCTGTAGATCCGAATT
26324	hsa-mir-10a_26324	miRNA_hsa-mir-10a_ACTCTGTAGATCCGAATTTGTG
26657	hsa-mir-10a_26657	miRNA_hsa-mir-10a_ACCCTGTAGATCCGAATTTGCGT
26714	hsa-mir-10a_26714	miRNA_hsa-mir-10a_ATACCCTGTAGATCCGAATTTGTG
26717	hsa-mir-10a_26717	miRNA_hsa-mir-10a_TACCCTGTAGATCCGAATTTGA
26897	hsa-mir-10a_26897	miRNA_hsa-mir-10a_TACCCTGAAGATCCGAATTTGTG
27385	hsa-mir-10a_27385	miRNA_hsa-mir-10a_ACCCTGTAGATCCGAATTTG
27789	hsa-mir-10a_27789	miRNA_hsa-mir-10a_CAAATTCGTATCTAGGGGAATT
27968	hsa-mir-10a_27968	miRNA_hsa-mir-10a_TACCCTGTAGATCCGAATCTGTG
28803	hsa-mir-10a_28803	miRNA_hsa-mir-10a_TACCCTGTAGATCCGAATTTGCG
28942	hsa-mir-10a_28942	miRNA_hsa-mir-10a_ACCCTGTAGATCCGAATTTGAG
29549	hsa-mir-10a_29549	miRNA_hsa-mir-10a_ACCCTGTAGATCCGAATTTATG
29994	hsa-mir-10a_29994	miRNA_hsa-mir-10a_TACCCTGTAGATCCGAATTTGTGC
3000	hsa-mir-10a_3000	miRNA_hsa-mir-10a_TACCCTGTAGATCCGAATTTGTC
30088	hsa-mir-10a_30088	miRNA_hsa-mir-10a_TACCTTGTAGATCCGAATTTGT
30561	hsa-mir-10a_30561	miRNA_hsa-mir-10a_TACCCTGTAGATCCGCATTTGT
31035	hsa-mir-10a_31035	miRNA_hsa-mir-10a_TGCCCTGTAGATCCGAATTTG
31123	hsa-mir-10a_31123	miRNA_hsa-mir-10a_CAAATTCGTATCTAGGGGAAT
31213	hsa-mir-10a_31213	miRNA_hsa-mir-10a_TATCCTGTAGATCCGAATTTG
31306	hsa-mir-10a_31306	miRNA_hsa-mir-10a_TACCCTGTAGATCCGAATTTGC
31418	hsa-mir-10a_31418	miRNA_hsa-mir-10a_ACCCTGTAGATCCGAATTTGTGAA
31610	hsa-mir-10a_31610	miRNA_hsa-mir-10a_TACCCTGTAGATCCGAATTTGG
31735	hsa-mir-10a_31735	miRNA_hsa-mir-10a_ACCCTGTAGATCCGCATTTGTGT
31750	hsa-mir-10a_31750	miRNA_hsa-mir-10a_TACCCTGTAGATCCGACTTTG
31845	hsa-mir-10a_31845	miRNA_hsa-mir-10a_CCCTGTAGATCCGAATTTGTGA
32124	hsa-mir-10a_32124	miRNA_hsa-mir-10a_AACCCTGTAGATCCGAATTTGT
32172	hsa-mir-10a_32172	miRNA_hsa-mir-10a_ACCCTGTAGATCCGAATTTGTT
3259	hsa-mir-10a_3259	miRNA_hsa-mir-10a_TACCCTATAGATCCGAATTTGTG
32593	hsa-mir-10a_32593	miRNA_hsa-mir-10a_ACCCTGTAGATCCGAATTTGTGG
32777	hsa-mir-10a_32777	miRNA_hsa-mir-10a_AAATTCGTATCTAGGGGAAT
33132	hsa-mir-10a_33132	miRNA_hsa-mir-10a_TGTAGATCCGAATTTGTG
332	hsa-mir-10a_332	miRNA_hsa-mir-10a_ACCCTGTAGATCCGAATTTGTGTT
33362	hsa-mir-10a_33362	miRNA_hsa-mir-10a_TCCCCTGTAGATCCGAATTTGTG
33396	hsa-mir-10a_33396	miRNA_hsa-mir-10a_TACCCTGTAGATCCGAATTTATG
33624	hsa-mir-10a_33624	miRNA_hsa-mir-10a_TACACTGTAGATCCGAATTTGTG
33717	hsa-mir-10a_33717	miRNA_hsa-mir-10a_TACCCTGTAGATCCGAATTTGTAA
3375	hsa-mir-10a_3375	miRNA_hsa-mir-10a_CCTGTAGATCCGAATTTGT
33750	hsa-mir-10a_33750	miRNA_hsa-mir-10a_CACCCTGTAGATCCGAATTTGTGT
34049	hsa-mir-10a_34049	miRNA_hsa-mir-10a_CAAATTCGTATCTAGGGGA
34083	hsa-mir-10a_34083	miRNA_hsa-mir-10a_ACCCTGTCGATCCGAATTTGTG
34117	hsa-mir-10a_34117	miRNA_hsa-mir-10a_TACCTTGTAGATCCGAATTTG
34842	hsa-mir-10a_34842	miRNA_hsa-mir-10a_CACCCTGTAGATCCGAATTTGT
35298	hsa-mir-10a_35298	miRNA_hsa-mir-10a_ATACCCTGTAGATCCGAATTTG
35688	hsa-mir-10a_35688	miRNA_hsa-mir-10a_TACCCTGTAGATCCGACTTTGT
36099	hsa-mir-10a_36099	miRNA_hsa-mir-10a_TACCCTGTAGATCCGAATTCGT
37012	hsa-mir-10a_37012	miRNA_hsa-mir-10a_TACCCTGTAGATCCGAATTTGTA
37744	hsa-mir-10a_37744	miRNA_hsa-mir-10a_ACCCTGTAGATCCGAATTTGTGT
37890	hsa-mir-10a_37890	miRNA_hsa-mir-10a_TACCCTGTAGATCCGACTTTGTA
38160	hsa-mir-10a_38160	miRNA_hsa-mir-10a_ACCCTGTATATCCGAATTTGTGT
38540	hsa-mir-10a_38540	miRNA_hsa-mir-10a_TACCATGTAGATCCGAATTTG
38584	hsa-mir-10a_38584	miRNA_hsa-mir-10a_TGCCCTGTAGATCCGAATTTGTG
39281	hsa-mir-10a_39281	miRNA_hsa-mir-10a_TGCCCTGTAGATCCGAATTTGT
3948	hsa-mir-10a_3948	miRNA_hsa-mir-10a_TACCCTGTAGATCCGACTTTGA
39787	hsa-mir-10a_39787	miRNA_hsa-mir-10a_ACCCCGTAGATCCGAATTTGTGT
40012	hsa-mir-10a_40012	miRNA_hsa-mir-10a_CAAATTCGTATCTAGGGGAA
40162	hsa-mir-10a_40162	miRNA_hsa-mir-10a_GACCCTGTAGATCCGAATTTGT
40191	hsa-mir-10a_40191	miRNA_hsa-mir-10a_TACCCTGTAGATCCGACTTT
40395	hsa-mir-10a_40395	miRNA_hsa-mir-10a_ACCCTGTAGATCCGAATTTGA
4051	hsa-mir-10a_4051	miRNA_hsa-mir-10a_TACCTTGTAGATCCGAATTTGTG
40543	hsa-mir-10a_40543	miRNA_hsa-mir-10a_TACACTGTAGATCCGAATTTG
40603	hsa-mir-10a_40603	miRNA_hsa-mir-10a_TACACTGTAGATCCGAATTTGT
40614	hsa-mir-10a_40614	miRNA_hsa-mir-10a_TACCCTGTAGATCCGACTTTGTGT
40652	hsa-mir-10a_40652	miRNA_hsa-mir-10a_ACCCTGTAGATCCGCATTTGTGA
41272	hsa-mir-10a_41272	miRNA_hsa-mir-10a_TACCCTGGAGATCCGAATTTGT
41282	hsa-mir-10a_41282	miRNA_hsa-mir-10a_GACCCTGTAGATCCGAATTTGTG
41682	hsa-mir-10a_41682	miRNA_hsa-mir-10a_TACCCTGTAGATCCGAATTTGTTT
41836	hsa-mir-10a_41836	miRNA_hsa-mir-10a_TACCCTGTAGATCCGAGTTTGTG
42700	hsa-mir-10a_42700	miRNA_hsa-mir-10a_TATCCTGTAGATCCGAATTTGTG
42943	hsa-mir-10a_42943	miRNA_hsa-mir-10a_ACCCTGCAGATCCGAATTTGT
43189	hsa-mir-10a_43189	miRNA_hsa-mir-10a_TACCCTGTAGATCCGAATTTGCGA
43294	hsa-mir-10a_43294	miRNA_hsa-mir-10a_AACCTGTAGATCCGAATTTGTG
43389	hsa-mir-10a_43389	miRNA_hsa-mir-10a_TACCCTGTAGATCCGAATTT
43595	hsa-mir-10a_43595	miRNA_hsa-mir-10a_ACACTGTAGATCCGAATTTGTG
43863	hsa-mir-10a_43863	miRNA_hsa-mir-10a_TACCATGTAGATCCGAATTTGT
4560	hsa-mir-10a_4560	miRNA_hsa-mir-10a_TACCCTGTAGATCCGACTTTGTGA
45756	hsa-mir-10a_45756	miRNA_hsa-mir-10a_ACCCTGTAGATCCGAATTTGCG
45927	hsa-mir-10a_45927	miRNA_hsa-mir-10a_TACCCTGTAGATCCGAATTTGT
4598	hsa-mir-10a_4598	miRNA_hsa-mir-10a_ATACCCTGTAGATCCGACTTTGT
46470	hsa-mir-10a_46470	miRNA_hsa-mir-10a_TACCCTGTAGATCCGAGTTTG
46776	hsa-mir-10a_46776	miRNA_hsa-mir-10a_TACCCCGTAGATCCGAATTTGTGT
46933	hsa-mir-10a_46933	miRNA_hsa-mir-10a_TACCCTGTAGATCCGAATTTGTGT
47054	hsa-mir-10a_47054	miRNA_hsa-mir-10a_TACCCTGTAGATCCGAATTTGTAT
47154	hsa-mir-10a_47154	miRNA_hsa-mir-10a_ACCCTGTAGATCCGAATTT
47212	hsa-mir-10a_47212	miRNA_hsa-mir-10a_TACCCCGTAGATCCGAATTTG
47264	hsa-mir-10a_47264	miRNA_hsa-mir-10a_CCCTGTAGATCCGAATTTGT
47326	hsa-mir-10a_47326	miRNA_hsa-mir-10a_ACCCTGTAGATCCGAATTTGC
47406	hsa-mir-10a_47406	miRNA_hsa-mir-10a_TACCCTGTAGATCCGAATT
47575	hsa-mir-10a_47575	miRNA_hsa-mir-10a_TACCCTGTAGATCCGTATTTGT
48116	hsa-mir-10a_48116	miRNA_hsa-mir-10a_TACCCTGTAGATCCGAATTTGTGAA
48638	hsa-mir-10a_48638	miRNA_hsa-mir-10a_TACTCTGTAGATCCGAATTTGTGT
48942	hsa-mir-10a_48942	miRNA_hsa-mir-10a_TACCCTGTAGATCCGAATTAGTG
49445	hsa-mir-10a_49445	miRNA_hsa-mir-10a_TACCCTTTAGATCCGAATTTGT
49594	hsa-mir-10a_49594	miRNA_hsa-mir-10a_ACCCCGTAGATCCGAATTTGTG
49752	hsa-mir-10a_49752	miRNA_hsa-mir-10a_TACCCCGTAGATCCGAATTTGTG
5067	hsa-mir-10a_5067	miRNA_hsa-mir-10a_ACCCTGTAGATCCGAATTTGTGAT
5092	hsa-mir-10a_5092	miRNA_hsa-mir-10a_ACCATGTAGATCCGAATTTGTG
5301	hsa-mir-10a_5301	miRNA_hsa-mir-10a_ACCCTGTAGATCCGAATTTGT
6158	hsa-mir-10a_6158	miRNA_hsa-mir-10a_AACCCTGTAGATCCGAATTTGTG
6554	hsa-mir-10a_6554	miRNA_hsa-mir-10a_TATCCTGTAGATCCGAATTTGT
7375	hsa-mir-10a_7375	miRNA_hsa-mir-10a_CACCCTGTAGATCCGAATTTGTG
7539	hsa-mir-10a_7539	miRNA_hsa-mir-10a_TACCCTGTAGATCCGAACTTGT
767	hsa-mir-10a_767	miRNA_hsa-mir-10a_TACCCTGTAGATCCGCATTTGTG
8272	hsa-mir-10a_8272	miRNA_hsa-mir-10a_TACCCTGCAGATCCGAATTTGTG
8536	hsa-mir-10a_8536	miRNA_hsa-mir-10a_GACCCTGTAGATCCGAATTTG
8559	hsa-mir-10a_8559	miRNA_hsa-mir-10a_TCCCCTGTAGATCCGAATTTGT
8697	hsa-mir-10a_8697	miRNA_hsa-mir-10a_TACCCTGTAGATCCGAACTTGTG
8985	hsa-mir-10a_8985	miRNA_hsa-mir-10a_CTACCCTGTAGATCCGAATTTGT
91	hsa-mir-10a_91	miRNA_hsa-mir-10a_ACCCTGTGGATCCGAATTTGTG
9460	hsa-mir-10a_9460	miRNA_hsa-mir-10a_TAACCTGTAGATCCGAATTTGT
10062	hsa-mir-10b_10062	miRNA_hsa-mir-10b_TACCCTGGAGAACCGAATTTGT
10523	hsa-mir-10b_10523	miRNA_hsa-mir-10b_CACCCTGTAGAACCGAATTTG
10625	hsa-mir-10b_10625	miRNA_hsa-mir-10b_TACCCTATAGAACCGAATTTGTG
11253	hsa-mir-10b_11253	miRNA_hsa-mir-10b_TAACCTGTAGAACCGAATTTGTG
11328	hsa-mir-10b_11328	miRNA_hsa-mir-10b_TACCCTGTAGAACCGAATCTGTG
11653	hsa-mir-10b_11653	miRNA_hsa-mir-10b_TACCATGTAGAACCGAATTTG
11675	hsa-mir-10b_11675	miRNA_hsa-mir-10b_TACCCCGTAGAACCGAATTTGT
11726	hsa-mir-10b_11726	miRNA_hsa-mir-10b_TACCCTGTAGAACCGAATTTGT
11739	hsa-mir-10b_11739	miRNA_hsa-mir-10b_AACCCTGTAGAACCGAATTTGT
12062	hsa-mir-10b_12062	miRNA_hsa-mir-10b_TTACCCTGTAGAACCGAATTTGT
12957	hsa-mir-10b_12957	miRNA_hsa-mir-10b_CTACCCTGTAGAACCGAATTTGT
13003	hsa-mir-10b_13003	miRNA_hsa-mir-10b_TACCCTGTAGAACCGAATTTGTT
13013	hsa-mir-10b_13013	miRNA_hsa-mir-10b_ACCCTGTAGAACCGAATTTGTG
13368	hsa-mir-10b_13368	miRNA_hsa-mir-10b_TTCCCTGTAGAACCGAATTTGT
13667	hsa-mir-10b_13667	miRNA_hsa-mir-10b_TACCCTGTGGAACCGAATTTGTG
13792	hsa-mir-10b_13792	miRNA_hsa-mir-10b_TACCTTGTAGAACCGAATTTG
14284	hsa-mir-10b_14284	miRNA_hsa-mir-10b_TACTCTGTAGAACCGAATTTG
14505	hsa-mir-10b_14505	miRNA_hsa-mir-10b_TACCCTGTAGAACCGACTTTGTGT
14603	hsa-mir-10b_14603	miRNA_hsa-mir-10b_TACACTGTAGAACCGAATTTGTG
14628	hsa-mir-10b_14628	miRNA_hsa-mir-10b_TACGCTGTAGAACCGAATTTGT
14672	hsa-mir-10b_14672	miRNA_hsa-mir-10b_TACCCTGTAGAACCGAATTGG
14929	hsa-mir-10b_14929	miRNA_hsa-mir-10b_ACCCTGTAGAACCGAATTTGTGG
15003	hsa-mir-10b_15003	miRNA_hsa-mir-10b_TCCCCTGTAGAACCGAATTTG
15084	hsa-mir-10b_15084	miRNA_hsa-mir-10b_CACCCTGTAGAACCGAATTTGTG
15612	hsa-mir-10b_15612	miRNA_hsa-mir-10b_ACCATGTAGAACCGAATTTGTG
16098	hsa-mir-10b_16098	miRNA_hsa-mir-10b_TACCCTTTAGAACCGAATTTG
16476	hsa-mir-10b_16476	miRNA_hsa-mir-10b_ACCCTGTAGAACCGCATTTGTGT
16566	hsa-mir-10b_16566	miRNA_hsa-mir-10b_ACCCTGTAGAACCGAATTTGTGT
16591	hsa-mir-10b_16591	miRNA_hsa-mir-10b_TACCCTGTAGAACCGAATTTGTAA
1691	hsa-mir-10b_1691	miRNA_hsa-mir-10b_TACCCTGTAGAACCGATTTTGT
17105	hsa-mir-10b_17105	miRNA_hsa-mir-10b_TATCCTGTAGAACCGAATTTG
17213	hsa-mir-10b_17213	miRNA_hsa-mir-10b_TACCCTGTAGAACCGGATTTGTG
17306	hsa-mir-10b_17306	miRNA_hsa-mir-10b_GCCCTGTAGAACCGAATTTG
17415	hsa-mir-10b_17415	miRNA_hsa-mir-10b_TACCCTGTAGAACCGAGTTTG
17573	hsa-mir-10b_17573	miRNA_hsa-mir-10b_TTCCCTGTAGAACCGAATTTGTG
17826	hsa-mir-10b_17826	miRNA_hsa-mir-10b_TACCCAGTAGAACCGAATTTGT
18142	hsa-mir-10b_18142	miRNA_hsa-mir-10b_TACCCCGTAGAACCGAATTT
18350	hsa-mir-10b_18350	miRNA_hsa-mir-10b_TACCCTGTAGAACCGATTTTGTG
18376	hsa-mir-10b_18376	miRNA_hsa-mir-10b_TACCCTGCAGAACCGAATTTGTG
18695	hsa-mir-10b_18695	miRNA_hsa-mir-10b_TACCCTGTAGAACCGAATTAGT
18737	hsa-mir-10b_18737	miRNA_hsa-mir-10b_TACCCTGTAGAACCGAATTTGTGA
18758	hsa-mir-10b_18758	miRNA_hsa-mir-10b_TACCCCGTAGAACCGAATTTGTG
19105	hsa-mir-10b_19105	miRNA_hsa-mir-10b_TACCCTGTAGAACCGAATTTGAG
19292	hsa-mir-10b_19292	miRNA_hsa-mir-10b_TACCCTGTAGAACCGGATTTGT
19315	hsa-mir-10b_19315	miRNA_hsa-mir-10b_ACCCTGTAGAACCGAATTTGTAA
19593	hsa-mir-10b_19593	miRNA_hsa-mir-10b_TACCCTGTAGAACCAAATTTG
19680	hsa-mir-10b_19680	miRNA_hsa-mir-10b_TACCCTGTAGAACCGACTTTG
19684	hsa-mir-10b_19684	miRNA_hsa-mir-10b_TACCCTGTAGAACCGAATTTATG
19946	hsa-mir-10b_19946	miRNA_hsa-mir-10b_CTACCCTGTAGAACCGAATTTG
20132	hsa-mir-10b_20132	miRNA_hsa-mir-10b_CCCTGTAGAACCGAATTTGTGT
20178	hsa-mir-10b_20178	miRNA_hsa-mir-10b_TACCCTGTAGAACCGTATTTG
20277	hsa-mir-10b_20277	miRNA_hsa-mir-10b_TACCATGTAGAACCGAATTTGTG
20667	hsa-mir-10b_20667	miRNA_hsa-mir-10b_TACCCTGTAGAACCCAATTTGT
21118	hsa-mir-10b_21118	miRNA_hsa-mir-10b_TACCCTGTAGAACCGACTTTGTA
21175	hsa-mir-10b_21175	miRNA_hsa-mir-10b_TACCCTGTGGAACCGAATTTGT
21307	hsa-mir-10b_21307	miRNA_hsa-mir-10b_TACCCTGTAGAACCGAATTTT
21317	hsa-mir-10b_21317	miRNA_hsa-mir-10b_TACCCTGTAGAACCGAATTTGA
21400	hsa-mir-10b_21400	miRNA_hsa-mir-10b_ACCCTGTAGAACCGAATTT
2178	hsa-mir-10b_2178	miRNA_hsa-mir-10b_CACCCTGTAGAACCGAATTTGT
22074	hsa-mir-10b_22074	miRNA_hsa-mir-10b_TACCCTGTAGAACCGATTTTG
22122	hsa-mir-10b_22122	miRNA_hsa-mir-10b_ACACTGTAGAACCGAATTTGT
22285	hsa-mir-10b_22285	miRNA_hsa-mir-10b_TACCCTGTAGAACCGAATTTCT
22535	hsa-mir-10b_22535	miRNA_hsa-mir-10b_TACCCTGTAGAACCGAATTAG
22551	hsa-mir-10b_22551	miRNA_hsa-mir-10b_CCCTGTAGAACCGAATTTGTG
22860	hsa-mir-10b_22860	miRNA_hsa-mir-10b_TACCCTGAAGAACCGAATTTGTG
23826	hsa-mir-10b_23826	miRNA_hsa-mir-10b_TACCCTGTAGAACCGAATTTGTGG
23970	hsa-mir-10b_23970	miRNA_hsa-mir-10b_TACCCTGTAGAACCGTATTTGT
24027	hsa-mir-10b_24027	miRNA_hsa-mir-10b_ATACCCTGTAGAACCGAATTTGT
24035	hsa-mir-10b_24035	miRNA_hsa-mir-10b_TACCCTCTAGAACCGAATTTGT
24275	hsa-mir-10b_24275	miRNA_hsa-mir-10b_TACCCTGTAGAACCGAATTTGAA
25370	hsa-mir-10b_25370	miRNA_hsa-mir-10b_TACCCTGTAGAACCCAATTTG
25797	hsa-mir-10b_25797	miRNA_hsa-mir-10b_TACCCTGTAGAACCGACTTTGA
25828	hsa-mir-10b_25828	miRNA_hsa-mir-10b_TACCCTGTAGAACCGAAATTGT
25970	hsa-mir-10b_25970	miRNA_hsa-mir-10b_GCCCTGTAGAACCGAATTTGT
26200	hsa-mir-10b_26200	miRNA_hsa-mir-10b_ACAGATTCGATTCTAGGGGA
2667	hsa-mir-10b_2667	miRNA_hsa-mir-10b_ACCCCGTAGAACCGAATTTGT
26867	hsa-mir-10b_26867	miRNA_hsa-mir-10b_TACCCTGTAGAACCGCATTTGT
26883	hsa-mir-10b_26883	miRNA_hsa-mir-10b_AACCTGTAGAACCGAATTTGT
27207	hsa-mir-10b_27207	miRNA_hsa-mir-10b_TACCCTGTAGAACCGACTTTGT
27326	hsa-mir-10b_27326	miRNA_hsa-mir-10b_ACCCTATAGAACCGAATTTGTG
27363	hsa-mir-10b_27363	miRNA_hsa-mir-10b_CAGATTCGATTCTAGGGGAAT
27393	hsa-mir-10b_27393	miRNA_hsa-mir-10b_TACCCTGTAGAACCGACTTTGTGA
27536	hsa-mir-10b_27536	miRNA_hsa-mir-10b_TACCCTGTAGAACCGAATTTA
27654	hsa-mir-10b_27654	miRNA_hsa-mir-10b_ACCCCGTAGAACCGAATTTGTGT
27735	hsa-mir-10b_27735	miRNA_hsa-mir-10b_CCCTGTAGAACCGAATTTGT
27915	hsa-mir-10b_27915	miRNA_hsa-mir-10b_ACCCTGTAGAACCGAATTTGA
28212	hsa-mir-10b_28212	miRNA_hsa-mir-10b_ACCCTGTAGAACCGAATTTGCG
2878	hsa-mir-10b_2878	miRNA_hsa-mir-10b_TACCCTGTAGAACCGAATTGGT
28829	hsa-mir-10b_28829	miRNA_hsa-mir-10b_TACCCTGTAGAACCGAATATGTG
28974	hsa-mir-10b_28974	miRNA_hsa-mir-10b_ACCCTGTAGAACCGCATTTGT
29157	hsa-mir-10b_29157	miRNA_hsa-mir-10b_ACCCTGTAGAACCGAATTCGTG
29222	hsa-mir-10b_29222	miRNA_hsa-mir-10b_TACCCTGTAGAACCGCATTTG
29297	hsa-mir-10b_29297	miRNA_hsa-mir-10b_TACCCTGTATAACCGAATTTGTG
29358	hsa-mir-10b_29358	miRNA_hsa-mir-10b_TACCCTGTAGAACCGAATCTGT
30017	hsa-mir-10b_30017	miRNA_hsa-mir-10b_TACCCTGTAGAACCGAGTTTGT
30040	hsa-mir-10b_30040	miRNA_hsa-mir-10b_TGCCCTGTAGAACCGAATTTG
30076	hsa-mir-10b_30076	miRNA_hsa-mir-10b_TACCCTGTAGAACCGAATTCG
30295	hsa-mir-10b_30295	miRNA_hsa-mir-10b_TACCCTATAGAACCGAATTTGT
30349	hsa-mir-10b_30349	miRNA_hsa-mir-10b_TACCCAGTAGAACCGAATTTGTG
30565	hsa-mir-10b_30565	miRNA_hsa-mir-10b_TACCCTGTAGAACCGACTTTGTG
30759	hsa-mir-10b_30759	miRNA_hsa-mir-10b_TACCCTGTAGAACCGAATTTGTGC
31041	hsa-mir-10b_31041	miRNA_hsa-mir-10b_ACCCTGTAGAACCGAATTTGAG
31077	hsa-mir-10b_31077	miRNA_hsa-mir-10b_GCCCTGTAGAACCGAATTTGTGT
31135	hsa-mir-10b_31135	miRNA_hsa-mir-10b_ACCCCGTAGAACCGAATTTG
31566	hsa-mir-10b_31566	miRNA_hsa-mir-10b_ACCCCGTAGAACCGAATTTGTG
31722	hsa-mir-10b_31722	miRNA_hsa-mir-10b_TACCCTGTAGAACCGAATTTGCG
31788	hsa-mir-10b_31788	miRNA_hsa-mir-10b_ACCCTGTAGAACCGCATTTGTGA
32100	hsa-mir-10b_32100	miRNA_hsa-mir-10b_TACCCTTTAGAACCGAATTTGTG
32190	hsa-mir-10b_32190	miRNA_hsa-mir-10b_ACCCTGTAGAACCGAATTTGC
32332	hsa-mir-10b_32332	miRNA_hsa-mir-10b_TACCCTGTAGAACCGAATTTGC
32579	hsa-mir-10b_32579	miRNA_hsa-mir-10b_TACCCTGTAGAACCGAATT
32903	hsa-mir-10b_32903	miRNA_hsa-mir-10b_TACCCTGTAGAACCGAATATG
33030	hsa-mir-10b_33030	miRNA_hsa-mir-10b_TACCCTGTAGAACCGTATTTGTG
33194	hsa-mir-10b_33194	miRNA_hsa-mir-10b_TAACCTGTAGAACCGAATTTG
33388	hsa-mir-10b_33388	miRNA_hsa-mir-10b_TACCCGGTAGAACCGAATTTGT
33668	hsa-mir-10b_33668	miRNA_hsa-mir-10b_ACCCTGTAGAACCGCATTTGTG
33693	hsa-mir-10b_33693	miRNA_hsa-mir-10b_ACCCTGTAGAACAGAATTTGTG
3410	hsa-mir-10b_3410	miRNA_hsa-mir-10b_ACACTGTAGAACCGAATTTGTG
34126	hsa-mir-10b_34126	miRNA_hsa-mir-10b_ACCCTGTAGAACCGAATTTGCGA
34132	hsa-mir-10b_34132	miRNA_hsa-mir-10b_CCCTGTAGAACCGAATTTG
34299	hsa-mir-10b_34299	miRNA_hsa-mir-10b_ACCCTGTATAACCGAATTTGTG
34738	hsa-mir-10b_34738	miRNA_hsa-mir-10b_ACCCTGTAGAACCGAATTTG
34938	hsa-mir-10b_34938	miRNA_hsa-mir-10b_TACCCTGTAGAACCGAATTCGTG
35244	hsa-mir-10b_35244	miRNA_hsa-mir-10b_TACCTTGTAGAACCGAATTTGTG
35758	hsa-mir-10b_35758	miRNA_hsa-mir-10b_TACCCTGTAGAACCGAATTTGTC
36089	hsa-mir-10b_36089	miRNA_hsa-mir-10b_ACCCTGTGGAACCGAATTTGTG
36610	hsa-mir-10b_36610	miRNA_hsa-mir-10b_TACCCTGTAGAACCGAATGTGT
36823	hsa-mir-10b_36823	miRNA_hsa-mir-10b_TACCATGTAGAACCGAATTTGT
36994	hsa-mir-10b_36994	miRNA_hsa-mir-10b_TACCCTGTAGAACCGAATTTAT
3738	hsa-mir-10b_3738	miRNA_hsa-mir-10b_TACCCTGTAGAACCGGATTTG
37771	hsa-mir-10b_37771	miRNA_hsa-mir-10b_TACCCTGTAGAACCGAATTTGCGA
37854	hsa-mir-10b_37854	miRNA_hsa-mir-10b_TACCCTGTAGAACCGAATTTC
37877	hsa-mir-10b_37877	miRNA_hsa-mir-10b_TACCCCGTAGAACCGAATTTG
37897	hsa-mir-10b_37897	miRNA_hsa-mir-10b_GCCCTGTAGAACCGAATTTGTG
38441	hsa-mir-10b_38441	miRNA_hsa-mir-10b_GTACCCTGTAGAACCGAATTTG
38687	hsa-mir-10b_38687	miRNA_hsa-mir-10b_TAGCCTGTAGAACCGAATTTGTG
38930	hsa-mir-10b_38930	miRNA_hsa-mir-10b_TACCCTGTAGAACCGAAT
39792	hsa-mir-10b_39792	miRNA_hsa-mir-10b_TACCCTGTAGAACCGAATATGT
39839	hsa-mir-10b_39839	miRNA_hsa-mir-10b_TACGCTGTAGAACCGAATTTGTG
40209	hsa-mir-10b_40209	miRNA_hsa-mir-10b_TACCCTGTAGAATCGAATTTGTG
40714	hsa-mir-10b_40714	miRNA_hsa-mir-10b_TACCCTGTAGAACAGAATTTGTG
40849	hsa-mir-10b_40849	miRNA_hsa-mir-10b_TACCCTGTAGAACAGAATTTGT
41395	hsa-mir-10b_41395	miRNA_hsa-mir-10b_TACCCTGTAGAACCGAATTT
41572	hsa-mir-10b_41572	miRNA_hsa-mir-10b_TACCCTGTAGAACCGAATTCGT
42104	hsa-mir-10b_42104	miRNA_hsa-mir-10b_TACCCTGTAGAACCGAATTTG
42196	hsa-mir-10b_42196	miRNA_hsa-mir-10b_GACCCTGTAGAACCGAATTTG
42233	hsa-mir-10b_42233	miRNA_hsa-mir-10b_TACCCTGTAGAACCGCATTTGTG
4225	hsa-mir-10b_4225	miRNA_hsa-mir-10b_TACCATGTAGAACCGAATTT
43185	hsa-mir-10b_43185	miRNA_hsa-mir-10b_TAGCCTGTAGAACCGAATTTG
43192	hsa-mir-10b_43192	miRNA_hsa-mir-10b_TACCCTGTAGAACCGAACTTG
434	hsa-mir-10b_434	miRNA_hsa-mir-10b_GACCCTGTAGAACCGAATTTGTG
43444	hsa-mir-10b_43444	miRNA_hsa-mir-10b_TACGCTGTAGAACCGAATTTG
43582	hsa-mir-10b_43582	miRNA_hsa-mir-10b_GTACCCTGTAGAACCGAATTTGT
43777	hsa-mir-10b_43777	miRNA_hsa-mir-10b_TACCCTGTAGAACCGAACTTGT
43896	hsa-mir-10b_43896	miRNA_hsa-mir-10b_CCTGTAGAACCGAATTTGTG
4441	hsa-mir-10b_4441	miRNA_hsa-mir-10b_TCCCCTGTAGAACCGAATTTGT
44420	hsa-mir-10b_44420	miRNA_hsa-mir-10b_TACACTGTAGAACCGAATTTGT
44789	hsa-mir-10b_44789	miRNA_hsa-mir-10b_TCCCCTGTAGAACCGAATTTGTG
45134	hsa-mir-10b_45134	miRNA_hsa-mir-10b_TACCCTGTCGAACCGAATTTGT
45188	hsa-mir-10b_45188	miRNA_hsa-mir-10b_TACCCTGTAGAACCGAACTTGTG
4526	hsa-mir-10b_4526	miRNA_hsa-mir-10b_TACCCTGTAGAACCGAATTTGGG
4559	hsa-mir-10b_4559	miRNA_hsa-mir-10b_TAACCTGTAGAACCGAATTTGT
45842	hsa-mir-10b_45842	miRNA_hsa-mir-10b_ACCCTGTAGAACCGAATTTGCGT
45936	hsa-mir-10b_45936	miRNA_hsa-mir-10b_TGCCCTGTAGAACCGAATTTGTG
4594	hsa-mir-10b_4594	miRNA_hsa-mir-10b_AACCCTGTAGAACCGAATTTG
45956	hsa-mir-10b_45956	miRNA_hsa-mir-10b_TACCCGGTAGAACCGAATTTGTG
45965	hsa-mir-10b_45965	miRNA_hsa-mir-10b_ACCCTGTAGAACAGAATTTGT
46009	hsa-mir-10b_46009	miRNA_hsa-mir-10b_TACCCTGTAGAACCGAATTTGTA
46123	hsa-mir-10b_46123	miRNA_hsa-mir-10b_TACCCTGTAGAACCGAATTTGTGT
46791	hsa-mir-10b_46791	miRNA_hsa-mir-10b_TACCCTGGAGAACCGAATTTGTG
46830	hsa-mir-10b_46830	miRNA_hsa-mir-10b_TACCCTGTAGAACCGAATTTGG
46959	hsa-mir-10b_46959	miRNA_hsa-mir-10b_CCTGTAGAACCGAATTTGT
4742	hsa-mir-10b_4742	miRNA_hsa-mir-10b_TACCCTGTAGAACCGAATCTG
47894	hsa-mir-10b_47894	miRNA_hsa-mir-10b_TGCCCTGTAGAACCGAATTTGT
48117	hsa-mir-10b_48117	miRNA_hsa-mir-10b_AACCTGTAGAACCGAATTTGTG
48122	hsa-mir-10b_48122	miRNA_hsa-mir-10b_TACCCTGTAGAACCGAATTTTTG
48183	hsa-mir-10b_48183	miRNA_hsa-mir-10b_TACCCTTTAGAACCGAATTTGT
48372	hsa-mir-10b_48372	miRNA_hsa-mir-10b_TACCCTGTCGAACCGAATTTGTG
48434	hsa-mir-10b_48434	miRNA_hsa-mir-10b_TACCCTGTAGAACCGAATTTTT
48479	hsa-mir-10b_48479	miRNA_hsa-mir-10b_ACCCTGTAGAACCGCATTTG
48932	hsa-mir-10b_48932	miRNA_hsa-mir-10b_TACCCTGTAGAACCGAATTAGTG
49548	hsa-mir-10b_49548	miRNA_hsa-mir-10b_TACCCTGTAGAACCGAGTTTGTG
49648	hsa-mir-10b_49648	miRNA_hsa-mir-10b_AACCCTGTAGAACCGAATTTGTG
49799	hsa-mir-10b_49799	miRNA_hsa-mir-10b_TACCGTGTAGAACCGAATTTGTG
4988	hsa-mir-10b_4988	miRNA_hsa-mir-10b_GACCCTGTAGAACCGAATTTGT
5201	hsa-mir-10b_5201	miRNA_hsa-mir-10b_TACTCTGTAGAACCGAATTTGT
5209	hsa-mir-10b_5209	miRNA_hsa-mir-10b_TACCCTGTAGAACCGAATTG
5291	hsa-mir-10b_5291	miRNA_hsa-mir-10b_ACAGATTCGATTCTAGGGGAA
5332	hsa-mir-10b_5332	miRNA_hsa-mir-10b_ACCCTGTAGAACCGAATTTGTGAA
5622	hsa-mir-10b_5622	miRNA_hsa-mir-10b_TAGCCTGTAGAACCGAATTTGT
6007	hsa-mir-10b_6007	miRNA_hsa-mir-10b_ACCCTGTAGAACCGTATTTGTG
6029	hsa-mir-10b_6029	miRNA_hsa-mir-10b_ATCCTGTAGAACCGAATTTGTG
6030	hsa-mir-10b_6030	miRNA_hsa-mir-10b_TACCTTGTAGAACCGAATTTGT
6207	hsa-mir-10b_6207	miRNA_hsa-mir-10b_TACCCTGTAGAACCGAATTTGTG
6223	hsa-mir-10b_6223	miRNA_hsa-mir-10b_ACAGATTCGATTCTAGGGGAAT
6350	hsa-mir-10b_6350	miRNA_hsa-mir-10b_TACCGTGTAGAACCGAATTTGT
685	hsa-mir-10b_685	miRNA_hsa-mir-10b_TACCCTGTAGAACCGAATTA
6906	hsa-mir-10b_6906	miRNA_hsa-mir-10b_CTGTAGAACCGAATTTGT
7251	hsa-mir-10b_7251	miRNA_hsa-mir-10b_TACCGTGTAGAACCGAATTTG
7256	hsa-mir-10b_7256	miRNA_hsa-mir-10b_TACTCTGTAGAACCGAATTTGTG
7348	hsa-mir-10b_7348	miRNA_hsa-mir-10b_TACACTGTAGAACCGAATTTG
7623	hsa-mir-10b_7623	miRNA_hsa-mir-10b_TACCCTGTAGAACCGAATTTGTGAA
7721	hsa-mir-10b_7721	miRNA_hsa-mir-10b_TCCCTGTAGAACCGAATTTGTG
797	hsa-mir-10b_797	miRNA_hsa-mir-10b_AGATTCGATTCTAGGGGAAT
8310	hsa-mir-10b_8310	miRNA_hsa-mir-10b_ACCCTGTAGAACCGAATTTGT
8435	hsa-mir-10b_8435	miRNA_hsa-mir-10b_TATCCTGTAGAACCGAATTTGT
8749	hsa-mir-10b_8749	miRNA_hsa-mir-10b_TATCCTGTAGAACCGAATTTGTG
8874	hsa-mir-10b_8874	miRNA_hsa-mir-10b_ACCCTGTAGAACCGAATTTGTA
8875	hsa-mir-10b_8875	miRNA_hsa-mir-10b_ACCCTGTAGAACCGAATTTGTGA
9332	hsa-mir-10b_9332	miRNA_hsa-mir-10b_TTCCCTGTAGAACCGAATTTG
9739	hsa-mir-10b_9739	miRNA_hsa-mir-10b_TACCCTGTATAACCGAATTTGT
20750	hsa-mir-1-1_20750	miRNA_hsa-mir-1-1_TGGAACGTAAAGAAGTATGTAT
22416	hsa-mir-1-1_22416	miRNA_hsa-mir-1-1_TAGAATGTAAAGAAGTATGTAT
29030	hsa-mir-1-1_29030	miRNA_hsa-mir-1-1_TGGCATGTAAAGAAGTATGTAT
38571	hsa-mir-1-1_38571	miRNA_hsa-mir-1-1_TGGACTGTAAAGAAGTATGTAT
39289	hsa-mir-1-1_39289	miRNA_hsa-mir-1-1_TGGATTGTAAAGAAGTATGTAT
3984	hsa-mir-1-1_3984	miRNA_hsa-mir-1-1_TTGAATGTAAAGAAGTATGTAT
40674	hsa-mir-1-1_40674	miRNA_hsa-mir-1-1_TGGAGTGTAAAGAAGTATGTAT
42298	hsa-mir-1-1_42298	miRNA_hsa-mir-1-1_CGGAATGTAAAGAAGTATGTAT
42457	hsa-mir-1-1_42457	miRNA_hsa-mir-1-1_TGGGATGTAAAGAAGTATGTAT
46779	hsa-mir-1-1_46779	miRNA_hsa-mir-1-1_TGGAGTGTAAAGAAGTATGTA
4682	hsa-mir-1-1_4682	miRNA_hsa-mir-1-1_TGGAATATAAAGAAGTATGTAT
5929	hsa-mir-1-1_5929	miRNA_hsa-mir-1-1_AGGAATGTAAAGAAGTATGTAT
1319	hsa-mir-11400_1319	miRNA_hsa-mir-11400_TCGGCTGTGTATCTCTGTGCCA
13375	hsa-mir-11400_13375	miRNA_hsa-mir-11400_CTCGGCTGTGTATCTCTGTGCC
13410	hsa-mir-11400_13410	miRNA_hsa-mir-11400_TCGGCTGTGTATCTCTGTGCC
15141	hsa-mir-11400_15141	miRNA_hsa-mir-11400_TCGGCTGTGTATCTCTGTGTCA
17560	hsa-mir-11400_17560	miRNA_hsa-mir-11400_TCGGCTGTGTATCTCTGTGTC
2536	hsa-mir-11400_2536	miRNA_hsa-mir-11400_ACTCGGCTGTGTATCTCTGTGT
32314	hsa-mir-11400_32314	miRNA_hsa-mir-11400_TCGGCTGTGTATCTCTGTGCCT
32709	hsa-mir-11400_32709	miRNA_hsa-mir-11400_TCGGCTGTGTATCTCTGTGC
37109	hsa-mir-11400_37109	miRNA_hsa-mir-11400_TCGGCTGTGTATCTCTGTGCCTT
44421	hsa-mir-11400_44421	miRNA_hsa-mir-11400_CTCGGCTGTGTATCTCTGTGTC
46425	hsa-mir-11400_46425	miRNA_hsa-mir-11400_TCGGCTGTGTATCTCTGTGT
6807	hsa-mir-11400_6807	miRNA_hsa-mir-11400_TCGGCTGTGTATCTCTGTGTCT
9423	hsa-mir-11400_9423	miRNA_hsa-mir-11400_ACTCGGCTGTGTATCTCTGTG
27305	hsa-mir-11401_27305	miRNA_hsa-mir-11401_TCACGTCTGCGGCTGTCACG
301	hsa-mir-11401_301	miRNA_hsa-mir-11401_TCACGTCTGCGGCTGTCACGT
19040	hsa-mir-1179_19040	miRNA_hsa-mir-1179_AAGCATTCTTTCATTGGTTGGT
26231	hsa-mir-1179_26231	miRNA_hsa-mir-1179_AAGCATTCTTTCATTGGTTGGTA
38373	hsa-mir-1179_38373	miRNA_hsa-mir-1179_AAGCATTCTTTCATTGGTTGG
41151	hsa-mir-1179_41151	miRNA_hsa-mir-1179_AGAAGCATTCTTTCATTGGTTG
16558	hsa-mir-1180_16558	miRNA_hsa-mir-1180_TTTCCGGCTCGCGTGGGTG
28710	hsa-mir-1180_28710	miRNA_hsa-mir-1180_TTTCCGGCTCGCGTGGGTGT
30119	hsa-mir-1180_30119	miRNA_hsa-mir-1180_TTTCCGGCTCGCGTGGGTGTGT
31233	hsa-mir-1180_31233	miRNA_hsa-mir-1180_TTTCCGGCTCGCGTGGGTGTGA
39763	hsa-mir-1180_39763	miRNA_hsa-mir-1180_TTTCCGGCTCGCGTGGGTGTG
28720	hsa-mir-1185-1_28720	miRNA_hsa-mir-1185-1_ATATACAGGGGGAGACTCTTAT
37266	hsa-mir-1185-1_37266	miRNA_hsa-mir-1185-1_ATATACAGGGGGAGACTCTT
39783	hsa-mir-1185-1_39783	miRNA_hsa-mir-1185-1_AGAGGATACCCTTTGTATGTTC
2030	hsa-mir-1185-2_2030	miRNA_hsa-mir-1185-2_ATATACAGGGGGAGACTCTCAT
802	hsa-mir-1197_802	miRNA_hsa-mir-1197_TAGGACACATGGTCTACTTCT
10524	hsa-mir-1-2_10524	miRNA_hsa-mir-1-2_TGGAATGTAAAGAAGTATGTA
11889	hsa-mir-1-2_11889	miRNA_hsa-mir-1-2_TGGAATGTAAAGAAGTATGTAA
17442	hsa-mir-1-2_17442	miRNA_hsa-mir-1-2_TGGAATGTAAAGAAGTATGT
20402	hsa-mir-1-2_20402	miRNA_hsa-mir-1-2_TGGAATGTAAAGAAGTATGGAG
21764	hsa-mir-1-2_21764	miRNA_hsa-mir-1-2_TGGAATGTAAAGAAGTATGTATT
22339	hsa-mir-1-2_22339	miRNA_hsa-mir-1-2_TGGAATGTAAAGAAGTATGTAT
23166	hsa-mir-1-2_23166	miRNA_hsa-mir-1-2_GGAATGTAAAGAAGTATGTAT
25320	hsa-mir-1-2_25320	miRNA_hsa-mir-1-2_TGGAATGTAAAGAAGTATGTCT
310	hsa-mir-1-2_310	miRNA_hsa-mir-1-2_GGAATGTAAAGAAGTATGTATT
31173	hsa-mir-1-2_31173	miRNA_hsa-mir-1-2_TGGAATGTAAAGAAGTATG
38445	hsa-mir-1-2_38445	miRNA_hsa-mir-1-2_TGGAATGTAAAGAAGTATGTATTT
39278	hsa-mir-1-2_39278	miRNA_hsa-mir-1-2_TGGAATGTAAAGAAGTACGTAT
40199	hsa-mir-1-2_40199	miRNA_hsa-mir-1-2_TGGAATGTAAAGAAGTATGTATA
4332	hsa-mir-1-2_4332	miRNA_hsa-mir-1-2_TGGAATGTAAAGAAGTATGCAT
46172	hsa-mir-1-2_46172	miRNA_hsa-mir-1-2_ATGTAAAGAAGTATGTAT
47234	hsa-mir-1-2_47234	miRNA_hsa-mir-1-2_TGGAATGTAAAGAAGTATGTAC
48275	hsa-mir-1-2_48275	miRNA_hsa-mir-1-2_TGGAATGTAAAGAAGTATGGA
49275	hsa-mir-1-2_49275	miRNA_hsa-mir-1-2_TGGAATGTAAAGAAGTATGAAT
5674	hsa-mir-1-2_5674	miRNA_hsa-mir-1-2_TGGACTGTAAAGAAGTATGTATT
10027	hsa-mir-12136_10027	miRNA_hsa-mir-12136_GAAAAAGTCATGGAGGCCATGGGGTTACC
10096	hsa-mir-12136_10096	miRNA_hsa-mir-12136_GGGTTCGATTCCTTCCTTTTTTGCCA
10292	hsa-mir-12136_10292	miRNA_hsa-mir-12136_GAAAAAGTCATGGAGGCCATGGGGTTGGTTTGA
11048	hsa-mir-12136_11048	miRNA_hsa-mir-12136_GGAAAAGTCATGGAGGCCATGGGGTT
11087	hsa-mir-12136_11087	miRNA_hsa-mir-12136_GAAAAAGTCATGGAGGCCATGGGGCTG
11227	hsa-mir-12136_11227	miRNA_hsa-mir-12136_AACCAGCTTTGGGGGGTTACA
11560	hsa-mir-12136_11560	miRNA_hsa-mir-12136_GAAAAAGTCATGGAGGCCGTGGGGTTGGAA
11658	hsa-mir-12136_11658	miRNA_hsa-mir-12136_GAAAAAGTCATGGAGGCCATGGGGTTGGCAACCA
11832	hsa-mir-12136_11832	miRNA_hsa-mir-12136_GAAAAAGTCATGGAGGCCATG
1250	hsa-mir-12136_1250	miRNA_hsa-mir-12136_TCGATTCCTTCCTTTTTTGCCA
12600	hsa-mir-12136_12600	miRNA_hsa-mir-12136_GAAAAAGTCATGGAGGCCATGGGGTACC
12629	hsa-mir-12136_12629	miRNA_hsa-mir-12136_AAAGGAAGGAATCGAACCCCCC
12667	hsa-mir-12136_12667	miRNA_hsa-mir-12136_GAAAAAGTCATGGAGGCCATGGGGTTGGAACA
12960	hsa-mir-12136_12960	miRNA_hsa-mir-12136_GAAAAAGTCATGGAGGCCATGGGGACCA
13211	hsa-mir-12136_13211	miRNA_hsa-mir-12136_GAAAACGTCATGGAGGCCATG
13476	hsa-mir-12136_13476	miRNA_hsa-mir-12136_GAAAAAGTCATGGAGGCCATGGGGTTGA
13515	hsa-mir-12136_13515	miRNA_hsa-mir-12136_GAAAAAGTCATGGAGGCCATGGGGTTCCA
13577	hsa-mir-12136_13577	miRNA_hsa-mir-12136_CGATTCCTTCCTTTTTTGCCA
13720	hsa-mir-12136_13720	miRNA_hsa-mir-12136_GAAGAAGTCATGGAGGCCATGGGGTTG
14004	hsa-mir-12136_14004	miRNA_hsa-mir-12136_GAAAAAGTCATGGAGGCCATA
14636	hsa-mir-12136_14636	miRNA_hsa-mir-12136_GAAAAAGTCATGGAGGCCACGGGGTTG
15153	hsa-mir-12136_15153	miRNA_hsa-mir-12136_GAAAAAGTCATGGAGGCCATGGGGTTGCCACA
15603	hsa-mir-12136_15603	miRNA_hsa-mir-12136_GAAAAAGTCATGGAGGACATGGGGTTGGA
15750	hsa-mir-12136_15750	miRNA_hsa-mir-12136_GAAAAAGTCATGGAGGCAATGGGGTTGG
15787	hsa-mir-12136_15787	miRNA_hsa-mir-12136_GAAAAAGTCATGGAGGCCGTGGGGTTGGA
16079	hsa-mir-12136_16079	miRNA_hsa-mir-12136_GAAAAAGTCATGGAGGCCATGGGGTTGGAACCA
16116	hsa-mir-12136_16116	miRNA_hsa-mir-12136_GAAAAAGTCATGGAGGCCCTGGGGTTGG
1629	hsa-mir-12136_1629	miRNA_hsa-mir-12136_GAAAAAGTCATGGAGGCCATGGGGTTAG
16400	hsa-mir-12136_16400	miRNA_hsa-mir-12136_GAAAAAGTCATGGAGGCCATGGGGTTCA
1665	hsa-mir-12136_1665	miRNA_hsa-mir-12136_AAAAAGTCATGGAGGCCATGGGGTTGA
1727	hsa-mir-12136_1727	miRNA_hsa-mir-12136_GCTTTGGGGGGTTCGATTCCTTCCTTTTTTGCCA
17273	hsa-mir-12136_17273	miRNA_hsa-mir-12136_GAAAAAGTCATGGAGGCCATGGGGT
17354	hsa-mir-12136_17354	miRNA_hsa-mir-12136_GAAAAAGTCATGGAGGCCATGGGGTTGGAAACA
17379	hsa-mir-12136_17379	miRNA_hsa-mir-12136_GAAAAAGTCATGGAGGCCATGGGGG
17527	hsa-mir-12136_17527	miRNA_hsa-mir-12136_GAAAAAGTCATGGAGGCCATGGGGTTG
17539	hsa-mir-12136_17539	miRNA_hsa-mir-12136_GAAAAAGTCATGGAGGCCATGGGGTTGGACCA
17605	hsa-mir-12136_17605	miRNA_hsa-mir-12136_GAAAAAGCCATGGAGGCCATGGGGTTG
17820	hsa-mir-12136_17820	miRNA_hsa-mir-12136_GAAAAAGTCATGGAGGCCATGGAGTT
17918	hsa-mir-12136_17918	miRNA_hsa-mir-12136_GAAAAAGTCATGGAGGCCATGGGGTTAAAA
17985	hsa-mir-12136_17985	miRNA_hsa-mir-12136_GAAAAAGTCATGGAGGCCATGGGGCT
18126	hsa-mir-12136_18126	miRNA_hsa-mir-12136_GAAAAAGTCATGGAGGCCATGGGGTTGCCACC
18603	hsa-mir-12136_18603	miRNA_hsa-mir-12136_GAAAAAGTCATGGAGGCCATGGGGTC
18615	hsa-mir-12136_18615	miRNA_hsa-mir-12136_GAAAAAGTCATGGAGGCAATGGGGTTGGAA
18617	hsa-mir-12136_18617	miRNA_hsa-mir-12136_AAAAAGTCATGGAGGCCATGGGGTTGGAA
18696	hsa-mir-12136_18696	miRNA_hsa-mir-12136_GAAAAAGTCATGGAGGCCATGGGGTTGCAA
18796	hsa-mir-12136_18796	miRNA_hsa-mir-12136_CCAGCTTTGGGGGGTTCGA
18929	hsa-mir-12136_18929	miRNA_hsa-mir-12136_GAAAAAGTCATGGAGGCCATGGGGTG
19440	hsa-mir-12136_19440	miRNA_hsa-mir-12136_GAAAAAGTCATGGAGGCCATGGGGTTGCC
19557	hsa-mir-12136_19557	miRNA_hsa-mir-12136_GAAAAAGTCATGGAGGCCATGGGGTTGGCACCCA
201	hsa-mir-12136_201	miRNA_hsa-mir-12136_GAAAAAGTCATGGAGGCCATGGGGC
20149	hsa-mir-12136_20149	miRNA_hsa-mir-12136_GAAAAAGTCATGGAGGCCATGGGGTTAGA
20553	hsa-mir-12136_20553	miRNA_hsa-mir-12136_GAAACAGTCATGGAGGCCATGGGG
20607	hsa-mir-12136_20607	miRNA_hsa-mir-12136_GAAAAAGCCATGGAGGCCATGGGGTTGG
20828	hsa-mir-12136_20828	miRNA_hsa-mir-12136_GTTCGATTCCTTCCTTTTTTGCCA
21521	hsa-mir-12136_21521	miRNA_hsa-mir-12136_GAAAAAGTCATGGAGGCCATGGGTTTG
21553	hsa-mir-12136_21553	miRNA_hsa-mir-12136_GGAAAAAGTCATGGAGGCCATGGGGTTGG
22118	hsa-mir-12136_22118	miRNA_hsa-mir-12136_AAAAGTCATGGAGGCCATGGGGTTGGA
23037	hsa-mir-12136_23037	miRNA_hsa-mir-12136_GAAAAAGTCATGGAGGCCATGGGGTTGCAACA
23149	hsa-mir-12136_23149	miRNA_hsa-mir-12136_AAAAAGTCATGGAGGCCATGGGGTTGG
23307	hsa-mir-12136_23307	miRNA_hsa-mir-12136_GAAAAAGTCATGGAGGCCATGGGGTTGCA
23327	hsa-mir-12136_23327	miRNA_hsa-mir-12136_GAAAAAGTCATGGAGGCCATGGGGTTAA
23792	hsa-mir-12136_23792	miRNA_hsa-mir-12136_GAAAAGGTCATGGAGGCCATGGGGTTGG
23908	hsa-mir-12136_23908	miRNA_hsa-mir-12136_GAAAAAGTCATGGAGGCCATGGGGTTGGA
2392	hsa-mir-12136_2392	miRNA_hsa-mir-12136_GAAAAAGTCATGGAGGCCATGGGGCTA
24006	hsa-mir-12136_24006	miRNA_hsa-mir-12136_GAAAAAGTCATGGAGGCCATGGGGTTGC
24190	hsa-mir-12136_24190	miRNA_hsa-mir-12136_GAAAAAGTCATGGAGGCCATGGGGTTGGAAAA
24404	hsa-mir-12136_24404	miRNA_hsa-mir-12136_GAAACAGTCATGGAGGCCATGGGGTT
24834	hsa-mir-12136_24834	miRNA_hsa-mir-12136_GAAAAAGTCATGGAGGCCAT
24837	hsa-mir-12136_24837	miRNA_hsa-mir-12136_GAAAAAGTCATGGAGGCCATGGGGTTGGACAA
25060	hsa-mir-12136_25060	miRNA_hsa-mir-12136_GAAAAAGTCATGGAGGCCATGGGGTTA
25213	hsa-mir-12136_25213	miRNA_hsa-mir-12136_GAAAAAGTCATGGAGGCCATGGGGTTGGGA
25415	hsa-mir-12136_25415	miRNA_hsa-mir-12136_GAAAAAGTCATGGAGGCCGTGGGGTT
25422	hsa-mir-12136_25422	miRNA_hsa-mir-12136_AACCAGCTTTGGGGGGTTACCA
25663	hsa-mir-12136_25663	miRNA_hsa-mir-12136_GAAAAAGTCATGGAGGCCATGGGGTTGAAAAA
25673	hsa-mir-12136_25673	miRNA_hsa-mir-12136_GAAAAAGTCATGGAGGCCA
25891	hsa-mir-12136_25891	miRNA_hsa-mir-12136_GAAAAAGTCATGGAGGCTATGGGGTTGGAA
26069	hsa-mir-12136_26069	miRNA_hsa-mir-12136_GAAAAAATCATGGAGGCCATGGGGTT
26209	hsa-mir-12136_26209	miRNA_hsa-mir-12136_AAAAAGTCATGGAGGCCATGGGGTTGGA
26421	hsa-mir-12136_26421	miRNA_hsa-mir-12136_GGGGTTCGATTCCTTCCTTTTTTGCCA
26588	hsa-mir-12136_26588	miRNA_hsa-mir-12136_GAGAAAGTCATGGAGGCCATGGGGTTG
26617	hsa-mir-12136_26617	miRNA_hsa-mir-12136_GTTGGCTTGAAACCAGCTTTGGGGGGTTA
26786	hsa-mir-12136_26786	miRNA_hsa-mir-12136_GAAAACGTCATGGAGGCCATGGGGTTG
26895	hsa-mir-12136_26895	miRNA_hsa-mir-12136_GAAAAAGTCATGGAGGCCATGGGGTGG
26989	hsa-mir-12136_26989	miRNA_hsa-mir-12136_GAAAAAGTCATGGAGGCCATGGGGTTC
27581	hsa-mir-12136_27581	miRNA_hsa-mir-12136_AAAAAAGTCATGGAGGCCATGGGGTT
27608	hsa-mir-12136_27608	miRNA_hsa-mir-12136_GAAAAAGTCGTGGAGGCCATGGGGTTG
27887	hsa-mir-12136_27887	miRNA_hsa-mir-12136_GAAAAAGTCATGGAGGCCATGGGGTTACAA
2789	hsa-mir-12136_2789	miRNA_hsa-mir-12136_GAAAAAGTCATGGAGGCCATGGGGTTGCCCA
27957	hsa-mir-12136_27957	miRNA_hsa-mir-12136_GAAAAAGTCATGGAGGCCATGGGGTTGGACCAA
2862	hsa-mir-12136_2862	miRNA_hsa-mir-12136_GGAAAAGTCATGGAGGCCATGGGGTTGG
28697	hsa-mir-12136_28697	miRNA_hsa-mir-12136_GAAAAAGTCATGGAGGCCATGGGGATGGA
2896	hsa-mir-12136_2896	miRNA_hsa-mir-12136_GAAAAAGTCATGGAGGCCATGGGGTTGGACCCA
29023	hsa-mir-12136_29023	miRNA_hsa-mir-12136_CAGCTTTGGGGGGTTCGA
29109	hsa-mir-12136_29109	miRNA_hsa-mir-12136_GAAAAAGTCGTGGAGGCCATGGGGTTGG
30074	hsa-mir-12136_30074	miRNA_hsa-mir-12136_AAAGGAAGGAATCGAACCC
30664	hsa-mir-12136_30664	miRNA_hsa-mir-12136_GGAAAAGTCATGGAGGCCATGGGGTTG
30808	hsa-mir-12136_30808	miRNA_hsa-mir-12136_GAAAAAGTCATGGAGGCCATGGGGGTGGA
30885	hsa-mir-12136_30885	miRNA_hsa-mir-12136_GAAAAGGTCATGGAGGCCATGGGGTTG
30907	hsa-mir-12136_30907	miRNA_hsa-mir-12136_GAAAAAGTCATGGAGGCCATGGGGTTGGACACA
31045	hsa-mir-12136_31045	miRNA_hsa-mir-12136_GAAAAAGTCATGGAGGCCATGGGGCTGGAA
31118	hsa-mir-12136_31118	miRNA_hsa-mir-12136_AAGTCATGGAGGCCATGGGGTTG
31145	hsa-mir-12136_31145	miRNA_hsa-mir-12136_GAAAAGTCATGGAGGCCATGGGGTT
31160	hsa-mir-12136_31160	miRNA_hsa-mir-12136_GAAAAAGTAATGGAGGCCATGGGGTT
31218	hsa-mir-12136_31218	miRNA_hsa-mir-12136_GAAAAAGTCATGGAGGCCATGGGGTTGGACA
31310	hsa-mir-12136_31310	miRNA_hsa-mir-12136_GAAAAAGTCATGGAGGCCACGGGGTTA
31593	hsa-mir-12136_31593	miRNA_hsa-mir-12136_GAAAAAGTCATGGAGGTCATGGGGTTG
31598	hsa-mir-12136_31598	miRNA_hsa-mir-12136_GAAAAAGTCATGGAGGCCATGGGGCTGGACCA
31622	hsa-mir-12136_31622	miRNA_hsa-mir-12136_AAAAAGTCATGGAGGCCATGGGGTT
32130	hsa-mir-12136_32130	miRNA_hsa-mir-12136_GAAAAAGTCATGGAGGCAATGGGGTT
3220	hsa-mir-12136_3220	miRNA_hsa-mir-12136_GAAAAAGTCATGGAGGCCATGGGGATGG
32674	hsa-mir-12136_32674	miRNA_hsa-mir-12136_GAAAAAGTCATGGAGGCCATGGGGTTAGAA
33101	hsa-mir-12136_33101	miRNA_hsa-mir-12136_GAAAAAGTCATGGAGGCCATGGAGTTGGA
33542	hsa-mir-12136_33542	miRNA_hsa-mir-12136_GAAAAAGTCATGGAGGCCATGGGGTTGAA
33711	hsa-mir-12136_33711	miRNA_hsa-mir-12136_GAAAAAGTCATGGAGACCATGGGGTTGGA
33805	hsa-mir-12136_33805	miRNA_hsa-mir-12136_AAAAGGAAGGAATCGAACC
33941	hsa-mir-12136_33941	miRNA_hsa-mir-12136_GAAAAAGTCATGGAGGCAATGGGGTTGGA
34180	hsa-mir-12136_34180	miRNA_hsa-mir-12136_GAAAAAGTCATGGAGGCCATGGGGTTGAACA
34286	hsa-mir-12136_34286	miRNA_hsa-mir-12136_GAAAAAGTCATGGAGGCCATGGGGTTGGCCA
34811	hsa-mir-12136_34811	miRNA_hsa-mir-12136_GAAAAAGTCATGGAGGCCATGGGGTACA
35063	hsa-mir-12136_35063	miRNA_hsa-mir-12136_GCAAAAGTCATGGAGGCCATGGGGTT
35064	hsa-mir-12136_35064	miRNA_hsa-mir-12136_GAAAAAGTCATGGAGGCCATGGGGTACCA
35125	hsa-mir-12136_35125	miRNA_hsa-mir-12136_GAAAAAGTCATGGAGGCCATGGGGTTGGTTTA
35162	hsa-mir-12136_35162	miRNA_hsa-mir-12136_GAAAAAGTCATGGAGGCCATGGGGTTGGAAG
35197	hsa-mir-12136_35197	miRNA_hsa-mir-12136_GAAAAAGTCATGGAGGCCATGGGGTTGGACC
35356	hsa-mir-12136_35356	miRNA_hsa-mir-12136_GAAAGAGTCATGGAGGCCATGGGGTT
35511	hsa-mir-12136_35511	miRNA_hsa-mir-12136_GGTTGGCTTGAAACCAGCTTTGGGGGGTTA
35594	hsa-mir-12136_35594	miRNA_hsa-mir-12136_GAAACAGTCATGGAGGCCATGGGGTTGG
3560	hsa-mir-12136_3560	miRNA_hsa-mir-12136_GAAAAAGTCATGGAGGCCATGGGGTTGGCT
35604	hsa-mir-12136_35604	miRNA_hsa-mir-12136_GAAAAAGTCATGGAGGCCATGGGGTTGGC
36041	hsa-mir-12136_36041	miRNA_hsa-mir-12136_AAGGAAGGAATCGAACCC
36077	hsa-mir-12136_36077	miRNA_hsa-mir-12136_GAAAAAGTCATGGAGGCCATGGGGTAAAA
36239	hsa-mir-12136_36239	miRNA_hsa-mir-12136_GAAAAAGTCATGGAGGCCATGGGGGT
36294	hsa-mir-12136_36294	miRNA_hsa-mir-12136_GAAAAAGTCATGGAGGCCATGGGGCTGG
36396	hsa-mir-12136_36396	miRNA_hsa-mir-12136_GAAAAAGTCATGGAGGCCATGGGGTTGAACCA
36685	hsa-mir-12136_36685	miRNA_hsa-mir-12136_GAAAAAGTCATGGAGGCCATGGGATT
36758	hsa-mir-12136_36758	miRNA_hsa-mir-12136_GAAAAAGTCATGGAGGCCATGGGGGTGG
36865	hsa-mir-12136_36865	miRNA_hsa-mir-12136_GAAAAAGTCATGGAGGCCATGGGGTTGCACCA
37006	hsa-mir-12136_37006	miRNA_hsa-mir-12136_GAAAAAGTCATGGAGGCCATGGGGTTGCAAA
37086	hsa-mir-12136_37086	miRNA_hsa-mir-12136_GAAAAAGTCATGGAGGCCATGGGGTAC
3720	hsa-mir-12136_3720	miRNA_hsa-mir-12136_GAAAAAGTCGTGGAGGCCATGGGGTT
37726	hsa-mir-12136_37726	miRNA_hsa-mir-12136_GAAAAAGTCATGGAGGCCCA
37789	hsa-mir-12136_37789	miRNA_hsa-mir-12136_GAAAAAGTAATGGAGGCCATGGGGTTGG
37870	hsa-mir-12136_37870	miRNA_hsa-mir-12136_GAAAAAGTCATGGAGGCCATGGGGCTGGA
37998	hsa-mir-12136_37998	miRNA_hsa-mir-12136_AAAAAGGAAGGAATCGAACCCC
38083	hsa-mir-12136_38083	miRNA_hsa-mir-12136_GAAGAAGTCATGGAGGCCATGGGGTT
38485	hsa-mir-12136_38485	miRNA_hsa-mir-12136_GAAAAAGTCATGGAGGCCATGGGGTTCC
38517	hsa-mir-12136_38517	miRNA_hsa-mir-12136_AACCAGCTTTGGGGGGTTA
38985	hsa-mir-12136_38985	miRNA_hsa-mir-12136_GAAAAAGTCATGGAGGCCATGGGGA
38997	hsa-mir-12136_38997	miRNA_hsa-mir-12136_GAAAAAGTCATGGAGGCAATGGGGTTA
39011	hsa-mir-12136_39011	miRNA_hsa-mir-12136_GAAAAAGTCATGGAGGCCATGGGGTTGGAAA
39069	hsa-mir-12136_39069	miRNA_hsa-mir-12136_GAAAAAGCCATGGAGGCCATGGGGTT
39207	hsa-mir-12136_39207	miRNA_hsa-mir-12136_AAAGTCATGGAGGCCATGGGGTTGGA
39221	hsa-mir-12136_39221	miRNA_hsa-mir-12136_GAAAAAGTCATGGAGGCCATGGGGTTGGCTTG
39274	hsa-mir-12136_39274	miRNA_hsa-mir-12136_GAAAAAGTCATGGAGGCCATGGGGTTT
39879	hsa-mir-12136_39879	miRNA_hsa-mir-12136_GAAAAAGTCATGGAGGCCATGGGGTTGGTTAA
39953	hsa-mir-12136_39953	miRNA_hsa-mir-12136_GAAAAAGTCATGGAGGCCATGGGGTTGACCA
40504	hsa-mir-12136_40504	miRNA_hsa-mir-12136_GAAAAAGTCATGGAGGCCATGGGGTTGGG
40735	hsa-mir-12136_40735	miRNA_hsa-mir-12136_GGTTCGATTCCTTCCTTTTTTGCCA
4111	hsa-mir-12136_4111	miRNA_hsa-mir-12136_GAAAAAGTCATGGAGGCCATGGG
41237	hsa-mir-12136_41237	miRNA_hsa-mir-12136_GAAAAAGTCATGGAGGCCATGGGGTTGGCTTGA
41429	hsa-mir-12136_41429	miRNA_hsa-mir-12136_GAAAAAGTCATGGAGGCCATGGGGTTACCA
4154	hsa-mir-12136_4154	miRNA_hsa-mir-12136_GAAAAAGTCATGGAGGCCATGGGGTTGGGAA
41796	hsa-mir-12136_41796	miRNA_hsa-mir-12136_GAAAAAGTCATGGAGGCCGTGGGGTTG
42640	hsa-mir-12136_42640	miRNA_hsa-mir-12136_GAAAAAGTCATGGAGGCCGTGGGGTTGG
42678	hsa-mir-12136_42678	miRNA_hsa-mir-12136_GAAAAAGTCATGGAGGCCATGGGACCA
42794	hsa-mir-12136_42794	miRNA_hsa-mir-12136_GAAAAAGTCATGGAGGCCATGGGGTTGGTA
42930	hsa-mir-12136_42930	miRNA_hsa-mir-12136_GAAGAAGTCATGGAGGCCATGGGGTTGG
43259	hsa-mir-12136_43259	miRNA_hsa-mir-12136_GAAAAAGTCATGGAGGCCATGGGGTAAA
43476	hsa-mir-12136_43476	miRNA_hsa-mir-12136_GAAAAAGTCATGGAGGCCATGGGGTTGGCACCA
43513	hsa-mir-12136_43513	miRNA_hsa-mir-12136_GAAAAAGTCATGGAGGCCATGGGGTCG
43558	hsa-mir-12136_43558	miRNA_hsa-mir-12136_GAAACAGTCATGGAGGCCATGGGGT
43995	hsa-mir-12136_43995	miRNA_hsa-mir-12136_AGGAAGGAATCGAACCCC
44238	hsa-mir-12136_44238	miRNA_hsa-mir-12136_GAAAAAGTCATGGAGGCCATGGGGTTGG
44315	hsa-mir-12136_44315	miRNA_hsa-mir-12136_GAAAAAGTCATGGAGGCCCTGGGGTTG
44397	hsa-mir-12136_44397	miRNA_hsa-mir-12136_GAAAAAGTCATGGAGGCCATGGGG
44607	hsa-mir-12136_44607	miRNA_hsa-mir-12136_AAAAAAGTCATGGAGGCCATGGGGTTGG
44683	hsa-mir-12136_44683	miRNA_hsa-mir-12136_GAAAAAGTCATGGAGGCCATGGGGTTGAC
44788	hsa-mir-12136_44788	miRNA_hsa-mir-12136_GAAAAAGTCATGGAGGCCATGGGGTTAAA
44803	hsa-mir-12136_44803	miRNA_hsa-mir-12136_AGGAAGGAATCGAACCCCCC
44821	hsa-mir-12136_44821	miRNA_hsa-mir-12136_GAACAAGTCATGGAGGCCATGGGGTTG
4506	hsa-mir-12136_4506	miRNA_hsa-mir-12136_GAAAAAGTCATGGAGGCCATGGGGTAA
45305	hsa-mir-12136_45305	miRNA_hsa-mir-12136_GAAAAAGTCACGGAGGCCATGGGGTT
45344	hsa-mir-12136_45344	miRNA_hsa-mir-12136_TAAAAAGTCATGGAGGCCATGGGGTTGG
45863	hsa-mir-12136_45863	miRNA_hsa-mir-12136_GAAAAAGTCATGGAGGCCACGGGGTT
46008	hsa-mir-12136_46008	miRNA_hsa-mir-12136_GAAAAAGTCATGGAGGCCATGGGGTCGGAA
46271	hsa-mir-12136_46271	miRNA_hsa-mir-12136_AAAAAGTCATGGAGGCCATGGGGTTG
46279	hsa-mir-12136_46279	miRNA_hsa-mir-12136_GAAACAGTCATGGAGGCCATGGGGTTG
46318	hsa-mir-12136_46318	miRNA_hsa-mir-12136_GAAAAAGTCATGGAGGCCATGGGGTTGGAAAAA
46440	hsa-mir-12136_46440	miRNA_hsa-mir-12136_GAAAAAGTCATGGAGGCCACCA
46563	hsa-mir-12136_46563	miRNA_hsa-mir-12136_AGGAAGGAATCGAACCCCC
46661	hsa-mir-12136_46661	miRNA_hsa-mir-12136_GAAAAAGTCATGGAGGCCATGGGGTTACA
46727	hsa-mir-12136_46727	miRNA_hsa-mir-12136_GAAAAAGTCATGGAGGCCATGTGGTT
46922	hsa-mir-12136_46922	miRNA_hsa-mir-12136_GAAAAAGTCATGGAGGCCATGGGGTTAC
4706	hsa-mir-12136_4706	miRNA_hsa-mir-12136_GAAAAAGTCATGGAGGCCATGG
4713	hsa-mir-12136_4713	miRNA_hsa-mir-12136_GAAAAAGTCATGGAGGCCATGGGGTTAACA
47159	hsa-mir-12136_47159	miRNA_hsa-mir-12136_GAAAAAGTCATGGAGGCCATGGGGTTGGAC
47440	hsa-mir-12136_47440	miRNA_hsa-mir-12136_GAAAAAGTCATGGAGGCCATGGGGTCGGA
47916	hsa-mir-12136_47916	miRNA_hsa-mir-12136_GAAAAAGTCATGGAGGCCCTGGGGTTGGA
47925	hsa-mir-12136_47925	miRNA_hsa-mir-12136_ACCAGCTTTGGGGGGTTCGA
47998	hsa-mir-12136_47998	miRNA_hsa-mir-12136_AAGGAAGGAATCGAACCCC
48018	hsa-mir-12136_48018	miRNA_hsa-mir-12136_GAAAAAGTCATGGAGGCCATAGGGTTG
48143	hsa-mir-12136_48143	miRNA_hsa-mir-12136_GAAAAAGTCATGGAGGCCATGGGGATGGAA
48559	hsa-mir-12136_48559	miRNA_hsa-mir-12136_GAAAAAGTCATGGAGGCCATGGGGTTGGCTT
48564	hsa-mir-12136_48564	miRNA_hsa-mir-12136_GAAAAAGTCATGGAGGCCATGGGGTTGGAG
48789	hsa-mir-12136_48789	miRNA_hsa-mir-12136_GAAAACGTCATGGAGGCCATGGGGTT
4914	hsa-mir-12136_4914	miRNA_hsa-mir-12136_GAAAAAGTCATGGAGGCCATGGGGTTGGTTA
49262	hsa-mir-12136_49262	miRNA_hsa-mir-12136_AAGTCATGGAGGCCATGGGGTT
49358	hsa-mir-12136_49358	miRNA_hsa-mir-12136_GAAAAAGTCATGGAGGCCATGGGGTCCA
49490	hsa-mir-12136_49490	miRNA_hsa-mir-12136_GAGAAAGTCATGGAGGCCATGGGGTT
49774	hsa-mir-12136_49774	miRNA_hsa-mir-12136_GAAAACGTCATGGAGGCCATGGGGTTGGC
5192	hsa-mir-12136_5192	miRNA_hsa-mir-12136_GAAAAAGTCATGGAGGCCATGGGGTTGAAA
52	hsa-mir-12136_52	miRNA_hsa-mir-12136_AAAGGAAGGAATCGAACCCC
5234	hsa-mir-12136_5234	miRNA_hsa-mir-12136_GAAAACGTCATGGAGGCCATGGGGTTGG
566	hsa-mir-12136_566	miRNA_hsa-mir-12136_GAAAAAGTCATGGAGGCCATGGGGTTGGTTTG
5688	hsa-mir-12136_5688	miRNA_hsa-mir-12136_GGAAAAAGTCATGGAGGCCATGGGGTT
6036	hsa-mir-12136_6036	miRNA_hsa-mir-12136_GAAAAAGTCATGGAGGCTATGGGGTTGGA
6090	hsa-mir-12136_6090	miRNA_hsa-mir-12136_GAAAAAGTCATGGAGGCCATGGGGTTGACA
6163	hsa-mir-12136_6163	miRNA_hsa-mir-12136_GAAAAAGTCATGGAGGCCACC
6214	hsa-mir-12136_6214	miRNA_hsa-mir-12136_GAAAAAGTCATGGAGGCCCTGGGGTT
6228	hsa-mir-12136_6228	miRNA_hsa-mir-12136_GAAAAAGTCATGGAGGCCATGGGGAA
6248	hsa-mir-12136_6248	miRNA_hsa-mir-12136_GAAAAAGTCATGGAGGCAATGGGGTTG
6261	hsa-mir-12136_6261	miRNA_hsa-mir-12136_GAAAACGTCATGGAGGCCATGGGGT
6279	hsa-mir-12136_6279	miRNA_hsa-mir-12136_GAAAACGTCATGGAGGCCATGGGG
6364	hsa-mir-12136_6364	miRNA_hsa-mir-12136_GAAAAGGTCATGGAGGCCATGGGGTT
647	hsa-mir-12136_647	miRNA_hsa-mir-12136_GAAAAAGTCATGGAGGCC
6743	hsa-mir-12136_6743	miRNA_hsa-mir-12136_AAAGGAAGGAATCGAACC
6981	hsa-mir-12136_6981	miRNA_hsa-mir-12136_GAAAAAGTCATGGAGGCCATGGGGTTGGAA
7119	hsa-mir-12136_7119	miRNA_hsa-mir-12136_GAAAAAGTCATGGAGGCCATGGGGTCCCA
7661	hsa-mir-12136_7661	miRNA_hsa-mir-12136_GAAAAAGTCATGGAGGCCATGGGGTCGG
7829	hsa-mir-12136_7829	miRNA_hsa-mir-12136_GAAAAAGTCATGGAGGCCATAGGGTTGG
790	hsa-mir-12136_790	miRNA_hsa-mir-12136_GAAAAAGTCATGGAGGCCACGGGGTTGGAA
7961	hsa-mir-12136_7961	miRNA_hsa-mir-12136_AAAAAGTCATGGAGGCCATGGGGTTA
8181	hsa-mir-12136_8181	miRNA_hsa-mir-12136_GAAAAAGTCATGGAGGCCATGGGGTTGAAAA
8323	hsa-mir-12136_8323	miRNA_hsa-mir-12136_GAAAAAGTCATGGAGGCCATGGAGTTGG
8535	hsa-mir-12136_8535	miRNA_hsa-mir-12136_GAAAAAGTCATGGAGGCCATAGGGTTGGAA
8568	hsa-mir-12136_8568	miRNA_hsa-mir-12136_GAAAAAGTCATGGAGGCCATGGGGTTGGGACCA
8584	hsa-mir-12136_8584	miRNA_hsa-mir-12136_GAAAAAGTCATGGAGGCCATGGGGTTGGCA
9086	hsa-mir-12136_9086	miRNA_hsa-mir-12136_AAAAGGAAGGAATCGAACCC
9230	hsa-mir-12136_9230	miRNA_hsa-mir-12136_GAAAAAGTCATGGAGGCCATGGGGAT
9553	hsa-mir-12136_9553	miRNA_hsa-mir-12136_AAAAGGAAGGAATCGAACCCC
959	hsa-mir-12136_959	miRNA_hsa-mir-12136_GAAAAAGTCATGGAGGTCATGGGGTT
9649	hsa-mir-12136_9649	miRNA_hsa-mir-12136_GAAAAAGTCATGGAGGCCATGGGGTT
9796	hsa-mir-12136_9796	miRNA_hsa-mir-12136_GAAAAAGTCATGGAGGCCATGGGGTTGCCA
9852	hsa-mir-12136_9852	miRNA_hsa-mir-12136_GAAAAAGTCATGGAGGCCATGGGGTA
32735	hsa-mir-1225_32735	miRNA_hsa-mir-1225_GTGGGTACGGCCCAGTGGGGGGGAGAGGGACACG
40680	hsa-mir-1226_40680	miRNA_hsa-mir-1226_GTGAGGGCATGCAGGCCTGGATGGGG
44402	hsa-mir-1226_44402	miRNA_hsa-mir-1226_TCACCAGCCCTGTGTTCCCTAGT
50242	hsa-mir-1226_50242	miRNA_hsa-mir-1226_TCACCAGCCCTGTGTTCCCTAG
7481	hsa-mir-1226_7481	miRNA_hsa-mir-1226_TCACCAGCCCTGTGTTCCCTAGA
3543	hsa-mir-1227_3543	miRNA_hsa-mir-1227_CGTGCCACCCTTTTCCCCAGT
47346	hsa-mir-1227_47346	miRNA_hsa-mir-1227_CGTGCCACCCTTTTCCCCAGA
1313	hsa-mir-1229_1313	miRNA_hsa-mir-1229_CTCACCACTGCCCTCCCACAGA
1573	hsa-mir-1229_1573	miRNA_hsa-mir-1229_CTCTCACCACTGCCCTCCCACAGT
16201	hsa-mir-1229_16201	miRNA_hsa-mir-1229_CTCTCACCACTGCCCTCCCACAGA
17351	hsa-mir-1229_17351	miRNA_hsa-mir-1229_CTCTCACCACTGCCCTCCCACA
39830	hsa-mir-1229_39830	miRNA_hsa-mir-1229_CCTCTCACCACTGCCCTCCCACAGT
49635	hsa-mir-1229_49635	miRNA_hsa-mir-1229_CTCTCACCACTGCCCTCCCACAG
5344	hsa-mir-1229_5344	miRNA_hsa-mir-1229_TCTCACCACTGCCCTCCCACAGA
11205	hsa-mir-122b_11205	miRNA_hsa-mir-122b_TGGGGTGTGACAATGGTGTTT
13040	hsa-mir-122b_13040	miRNA_hsa-mir-122b_TGGAGTGTGACAATGGTGCTTG
13641	hsa-mir-122b_13641	miRNA_hsa-mir-122b_TGGAGTGTGACAATGGGGTTT
13855	hsa-mir-122b_13855	miRNA_hsa-mir-122b_TGGAGTGTGACAATGGTGTCTG
14521	hsa-mir-122b_14521	miRNA_hsa-mir-122b_TGGAGTGTGACAATGGCGTTT
169	hsa-mir-122b_169	miRNA_hsa-mir-122b_TGGAGAGTGACAATGGTGTTTG
17503	hsa-mir-122b_17503	miRNA_hsa-mir-122b_TGGAGTGTGACAATGGTGTT
18202	hsa-mir-122b_18202	miRNA_hsa-mir-122b_TGGAGTGTGACAATGGTGTTTA
19411	hsa-mir-122b_19411	miRNA_hsa-mir-122b_TGGAGTGTGACAATGGTGTTTGA
19761	hsa-mir-122b_19761	miRNA_hsa-mir-122b_TGGAGTGTGACAATGGCGTTTG
19950	hsa-mir-122b_19950	miRNA_hsa-mir-122b_TGGAGCGTGACAATGGTGTTT
22760	hsa-mir-122b_22760	miRNA_hsa-mir-122b_CGGAGTGTGACAATGGTGTTTG
23394	hsa-mir-122b_23394	miRNA_hsa-mir-122b_TGGAGCGTGACAATGGTGTTTG
23707	hsa-mir-122b_23707	miRNA_hsa-mir-122b_GGAGTGTGACAATGGTGTTT
23712	hsa-mir-122b_23712	miRNA_hsa-mir-122b_TGGAGTGTGACAATGGTGTTTGG
23744	hsa-mir-122b_23744	miRNA_hsa-mir-122b_TGGAGTGTGACAACGGTGTTT
28931	hsa-mir-122b_28931	miRNA_hsa-mir-122b_TGGAGTGTGACAATGGTGTTT
3089	hsa-mir-122b_3089	miRNA_hsa-mir-122b_TGGAGTGTGACAATGGTGTTTT
31678	hsa-mir-122b_31678	miRNA_hsa-mir-122b_TGGAGTGTGACAACGGTGTTTG
3208	hsa-mir-122b_3208	miRNA_hsa-mir-122b_TGAAGTGTGACAATGGTGTTT
32826	hsa-mir-122b_32826	miRNA_hsa-mir-122b_TGGCGTGTGACAATGGTGTTTG
33526	hsa-mir-122b_33526	miRNA_hsa-mir-122b_TGGAGCGTGACAATGGTGTTTGT
3378	hsa-mir-122b_3378	miRNA_hsa-mir-122b_GGAGTGTGACAATGGTGTTTG
34411	hsa-mir-122b_34411	miRNA_hsa-mir-122b_TGGAGTGTGACAATGGAGTTT
34950	hsa-mir-122b_34950	miRNA_hsa-mir-122b_TGGAGTGTGACAATGGTGTTTGT
35088	hsa-mir-122b_35088	miRNA_hsa-mir-122b_TGGAGTGTGACAATGGTGTTTG
36451	hsa-mir-122b_36451	miRNA_hsa-mir-122b_TGGAGTGTGACAATGGGGTTTGA
36645	hsa-mir-122b_36645	miRNA_hsa-mir-122b_TGGAGTGTGACAATGGGGTTTG
38759	hsa-mir-122b_38759	miRNA_hsa-mir-122b_TGGAGTGTGGCAATGGTGTTTGT
38810	hsa-mir-122b_38810	miRNA_hsa-mir-122b_TGGAGTGTGACAATGGTGCTT
41576	hsa-mir-122b_41576	miRNA_hsa-mir-122b_TGGAATGTGACAATGGTGTTTG
4196	hsa-mir-122b_4196	miRNA_hsa-mir-122b_TGGAGTGCGACAATGGTGTTTG
43976	hsa-mir-122b_43976	miRNA_hsa-mir-122b_TGGAGTGTGACAATGGTGTTTAA
45381	hsa-mir-122b_45381	miRNA_hsa-mir-122b_TGGAGTGTGACAATGGTGT
47243	hsa-mir-122b_47243	miRNA_hsa-mir-122b_CGGAGTGTGACAATGGTGTTT
49847	hsa-mir-122b_49847	miRNA_hsa-mir-122b_TGGCGTGTGACAATGGTGTTT
5895	hsa-mir-122b_5895	miRNA_hsa-mir-122b_TGGAGTGTGACAATGGTG
6151	hsa-mir-122b_6151	miRNA_hsa-mir-122b_TGGAGTGTGACAATGGTGCTTGA
6721	hsa-mir-122b_6721	miRNA_hsa-mir-122b_TGGAGTGTGACAATGGAGTTTG
8240	hsa-mir-122b_8240	miRNA_hsa-mir-122b_TGGGGTGTGACAATGGTGTTTG
10590	hsa-mir-1233-2_10590	miRNA_hsa-mir-1233-2_TGAGCCCTGTCCTCCCGCAGTT
16322	hsa-mir-1233-2_16322	miRNA_hsa-mir-1233-2_CTGAGCCCTGTCCTCCCGCAGT
21199	hsa-mir-1233-2_21199	miRNA_hsa-mir-1233-2_TGAGCCCTGTCCTCCCGCAGT
23093	hsa-mir-1237_23093	miRNA_hsa-mir-1237_TCCTTCTGCTCCGTCCCCCAGA
20882	hsa-mir-1246_20882	miRNA_hsa-mir-1246_AATGGATTTTTGGAGCAG
37282	hsa-mir-1246_37282	miRNA_hsa-mir-1246_AATGGATTTTTGGAGCAGG
37579	hsa-mir-1246_37579	miRNA_hsa-mir-1246_ATGGATTTTTGGAGCAGG
8681	hsa-mir-1246_8681	miRNA_hsa-mir-1246_GAATGGATTTTTGGAGCAGG
25455	hsa-mir-1247_25455	miRNA_hsa-mir-1247_ACCCGTCCCGTTCGTCCCCGG
27096	hsa-mir-1247_27096	miRNA_hsa-mir-1247_ACCCGTCCCGTTCGTCCCCGGA
30255	hsa-mir-1247_30255	miRNA_hsa-mir-1247_ACCCGTCCCGTTCGTCCCCGGAA
10386	hsa-mir-1249_10386	miRNA_hsa-mir-1249_ACGCCCTTCCCCCCCTTCTTCT
10595	hsa-mir-1249_10595	miRNA_hsa-mir-1249_ACGCCCTTCCCCCCCTTCTTC
16521	hsa-mir-1249_16521	miRNA_hsa-mir-1249_ACGCCCTTCCCCCCCTTCTTA
17089	hsa-mir-1249_17089	miRNA_hsa-mir-1249_GCGCCCTTCCCCCCCTTCTTC
20555	hsa-mir-1249_20555	miRNA_hsa-mir-1249_ACGCCCTTCCCCCCCTTCTTCAA
20878	hsa-mir-1249_20878	miRNA_hsa-mir-1249_ACGCCTTTCCCCCCCTTCTTC
21681	hsa-mir-1249_21681	miRNA_hsa-mir-1249_ACGCCATTCCCCCCCTTCTTCA
23606	hsa-mir-1249_23606	miRNA_hsa-mir-1249_ACGCCCTTCCCCCCCTTCTTT
23675	hsa-mir-1249_23675	miRNA_hsa-mir-1249_ACGCACTTCCCCCCCTTCTTCA
24902	hsa-mir-1249_24902	miRNA_hsa-mir-1249_ACGCCCTTCCCCCCCTTCTTTT
2577	hsa-mir-1249_2577	miRNA_hsa-mir-1249_ACGCCCTCCCCCCCCTTCTTCA
30011	hsa-mir-1249_30011	miRNA_hsa-mir-1249_ACGCTCTTCCCCCCCTTCTTCA
31164	hsa-mir-1249_31164	miRNA_hsa-mir-1249_ACGCCGTTCCCCCCCTTCTTCA
31638	hsa-mir-1249_31638	miRNA_hsa-mir-1249_ACGCCCTTCCCCCCCTTCTTCA
32964	hsa-mir-1249_32964	miRNA_hsa-mir-1249_ACGCCCTTCCCCCCCTTCT
36190	hsa-mir-1249_36190	miRNA_hsa-mir-1249_ACGACCTTCCCCCCCTTCTTCA
36813	hsa-mir-1249_36813	miRNA_hsa-mir-1249_ACGCCCTTCCCCCCTTCTTCA
37680	hsa-mir-1249_37680	miRNA_hsa-mir-1249_AAGCCCTTCCCCCCCTTCTTCA
38983	hsa-mir-1249_38983	miRNA_hsa-mir-1249_AAGCCCTTCCCCCCCTTCTTC
39800	hsa-mir-1249_39800	miRNA_hsa-mir-1249_ACGACCTTCCCCCCCTTCTTC
4347	hsa-mir-1249_4347	miRNA_hsa-mir-1249_ACGCCCTTCCCCCCCTTCTTCTT
44314	hsa-mir-1249_44314	miRNA_hsa-mir-1249_ACGCCCTTCCCCCCCTTCTTCAT
47174	hsa-mir-1249_47174	miRNA_hsa-mir-1249_ACGCCCTTCCCCCCCTTCTTCG
47279	hsa-mir-1249_47279	miRNA_hsa-mir-1249_ACGCACTTCCCCCCCTTCTTC
4858	hsa-mir-1249_4858	miRNA_hsa-mir-1249_ACGCCCTTCCCCCCCTTCTTAA
49086	hsa-mir-1249_49086	miRNA_hsa-mir-1249_ACGCCCTTCCCCCCCTTCTT
49800	hsa-mir-1249_49800	miRNA_hsa-mir-1249_ACGCCCTTCCCCCCCCTTCTTCA
19971	hsa-mir-1250_19971	miRNA_hsa-mir-1250_ACGGTGCTGGATGTGGCCTT
47495	hsa-mir-1250_47495	miRNA_hsa-mir-1250_ACGGTGCTGGATGTGGCCTTT
5158	hsa-mir-1250_5158	miRNA_hsa-mir-1250_ACGGTGCTGGATGTGGCCTTTT
18940	hsa-mir-1255a_18940	miRNA_hsa-mir-1255a_CTATCTTCTTTGCTCATCCTT
18947	hsa-mir-1255a_18947	miRNA_hsa-mir-1255a_CTATCTTCTTTGCTCATCCTTGA
35990	hsa-mir-1255a_35990	miRNA_hsa-mir-1255a_CTGTCTTCTTTGCTCATCCTTG
37042	hsa-mir-1255a_37042	miRNA_hsa-mir-1255a_AGGATGAGCAAAGAAAGTAGATT
37781	hsa-mir-1255a_37781	miRNA_hsa-mir-1255a_CTATCTTCTTTGCTCATCCTTGT
42472	hsa-mir-1255a_42472	miRNA_hsa-mir-1255a_AGGATGAGCAAAGAAAGTAGAT
43615	hsa-mir-1255a_43615	miRNA_hsa-mir-1255a_AACTATCTTCTTTGCTCATCCT
65	hsa-mir-1255a_65	miRNA_hsa-mir-1255a_CTATCTTCTTTGCTCATCCTTG
8887	hsa-mir-1255a_8887	miRNA_hsa-mir-1255a_AACTATCTTCTTTGCTCATCCTT
29006	hsa-mir-1255b-2_29006	miRNA_hsa-mir-1255b-2_CGGATGAGCAAAGAAAGTGGT
31062	hsa-mir-1255b-2_31062	miRNA_hsa-mir-1255b-2_CGGATGAGCAAAGAAAGTGGTT
20675	hsa-mir-1256_20675	miRNA_hsa-mir-1256_CTAAAGAGAAGTCAATGCATGA
33806	hsa-mir-1256_33806	miRNA_hsa-mir-1256_CTAAAGAGAAGTCAATGCATG
9195	hsa-mir-1256_9195	miRNA_hsa-mir-1256_AGGCATTGACTTCTCACTAGCT
10031	hsa-mir-125a_10031	miRNA_hsa-mir-125a_TCCCTGAGACCCTTTAACCCGTGA
1028	hsa-mir-125a_1028	miRNA_hsa-mir-125a_TCCATGAGACCCTTTAACCTGTG
103	hsa-mir-125a_103	miRNA_hsa-mir-125a_TCCCTGAGACCCTTTAAACTG
10556	hsa-mir-125a_10556	miRNA_hsa-mir-125a_CCCTGAGACCCTTTAACCTGA
10994	hsa-mir-125a_10994	miRNA_hsa-mir-125a_ACAGGTGAGGTTCTTGGGAG
1110	hsa-mir-125a_1110	miRNA_hsa-mir-125a_TCCCTGAGACCCTTTAGCCTGTGA
11366	hsa-mir-125a_11366	miRNA_hsa-mir-125a_TCCCTGAGACCCTTTAACCTGTAA
1159	hsa-mir-125a_1159	miRNA_hsa-mir-125a_TCCCTGAGACCCTTTAACCGGTG
11644	hsa-mir-125a_11644	miRNA_hsa-mir-125a_TCCCTGAGACCCTTTAACCCGA
1200	hsa-mir-125a_1200	miRNA_hsa-mir-125a_TCCCTGAGACCCTTTAAACTGA
1236	hsa-mir-125a_1236	miRNA_hsa-mir-125a_ATCCCTGAGACCCTTTAACCTGTG
12657	hsa-mir-125a_12657	miRNA_hsa-mir-125a_TCCCTGACACCCTTTAACCTGTGA
12961	hsa-mir-125a_12961	miRNA_hsa-mir-125a_TCCCTGAGACCCTTTAACCTGTGT
13718	hsa-mir-125a_13718	miRNA_hsa-mir-125a_TCCCTGAGACCCTTTAACCTGTGAAA
13974	hsa-mir-125a_13974	miRNA_hsa-mir-125a_TCCCGGAGACCCTTTAACCTGTGA
14171	hsa-mir-125a_14171	miRNA_hsa-mir-125a_TCCATGAGACCCTTTAACCTG
15316	hsa-mir-125a_15316	miRNA_hsa-mir-125a_TCCCTGAGACCCTTTAACCTGTGC
15455	hsa-mir-125a_15455	miRNA_hsa-mir-125a_TCCCTGAGACCCTTTAACCTCTG
15609	hsa-mir-125a_15609	miRNA_hsa-mir-125a_TCCCCGAGACCCTTTAACCTGTG
16319	hsa-mir-125a_16319	miRNA_hsa-mir-125a_TCCCTGAGACCCTTTAACCTGTGATT
16640	hsa-mir-125a_16640	miRNA_hsa-mir-125a_TCCCTGAGACCCTTTAACCTGT
1682	hsa-mir-125a_1682	miRNA_hsa-mir-125a_TCCCTGAGACCCTTTAACCCG
17425	hsa-mir-125a_17425	miRNA_hsa-mir-125a_TCCCTGAGACCCTTTAACATGTGA
17567	hsa-mir-125a_17567	miRNA_hsa-mir-125a_TCCCCGAGACCCTTTAACCTGTGA
18042	hsa-mir-125a_18042	miRNA_hsa-mir-125a_TCCGTGAGACCCTTTAACCTGTGA
18259	hsa-mir-125a_18259	miRNA_hsa-mir-125a_CCCTGAGACCCTTTAACCTGT
19403	hsa-mir-125a_19403	miRNA_hsa-mir-125a_TCCCTGAGACCCTTTAAACTGTGA
19423	hsa-mir-125a_19423	miRNA_hsa-mir-125a_TCCCTGAGACCCTTTAACGTGTGA
19546	hsa-mir-125a_19546	miRNA_hsa-mir-125a_TCCCTGAGACCCTTTAACCTGTA
20566	hsa-mir-125a_20566	miRNA_hsa-mir-125a_GCCCTGAGACCCTTTAACCTGT
21472	hsa-mir-125a_21472	miRNA_hsa-mir-125a_CCTGAGACCCTTTAACCTGTG
21569	hsa-mir-125a_21569	miRNA_hsa-mir-125a_TCCCTGAGACCCTTTAACCTGTGAT
21693	hsa-mir-125a_21693	miRNA_hsa-mir-125a_TCCCTGAGACCCTTTAACCTT
21778	hsa-mir-125a_21778	miRNA_hsa-mir-125a_TCCCTGAGACCCTTTAACCTGTGCA
22007	hsa-mir-125a_22007	miRNA_hsa-mir-125a_TCCCTGAGACCCTTTAATCTGTGA
22474	hsa-mir-125a_22474	miRNA_hsa-mir-125a_TCCCTGCGACCCTTTAACCTGTGA
22694	hsa-mir-125a_22694	miRNA_hsa-mir-125a_GTCCCTGAGACCCTTTAACCTGTG
22817	hsa-mir-125a_22817	miRNA_hsa-mir-125a_TTCCTGAGACCCTTTAACCTGTG
22874	hsa-mir-125a_22874	miRNA_hsa-mir-125a_TCCCTGAGACCCTTTAACCTGTGTA
23483	hsa-mir-125a_23483	miRNA_hsa-mir-125a_TCCCTGGGACCCTTTAACCTGT
23747	hsa-mir-125a_23747	miRNA_hsa-mir-125a_TTCCTGAGACCCTTTAACCTG
24083	hsa-mir-125a_24083	miRNA_hsa-mir-125a_TCCCTGAGACCCTTTAACTTGTG
24126	hsa-mir-125a_24126	miRNA_hsa-mir-125a_CAGGTGAGGTTCTTGGGAG
24441	hsa-mir-125a_24441	miRNA_hsa-mir-125a_TTCCTGAGACCCTTTAACCTGTGA
24628	hsa-mir-125a_24628	miRNA_hsa-mir-125a_TCCCTGAGACCCTTTAACCT
2465	hsa-mir-125a_2465	miRNA_hsa-mir-125a_TCCCTGAGACCCTTTAACCTGTGG
25321	hsa-mir-125a_25321	miRNA_hsa-mir-125a_TCCCTGAGACCCTTTAACTTGTGA
25352	hsa-mir-125a_25352	miRNA_hsa-mir-125a_TCCCTGAGACCCTTTAACCTCTGA
25379	hsa-mir-125a_25379	miRNA_hsa-mir-125a_TACCTGAGACCCTTTAACCTGTG
25474	hsa-mir-125a_25474	miRNA_hsa-mir-125a_TCCCTGAGACCCTTTAACCAGTG
25599	hsa-mir-125a_25599	miRNA_hsa-mir-125a_TCCCTGAGACCCTTTAACCAGTGA
25687	hsa-mir-125a_25687	miRNA_hsa-mir-125a_TCCCTGAGACCCTTTAGCCTG
25959	hsa-mir-125a_25959	miRNA_hsa-mir-125a_TCCCTAAGACCCTTTAACCTGTG
26583	hsa-mir-125a_26583	miRNA_hsa-mir-125a_TCCCCGAGACCCTTTAACCTG
27102	hsa-mir-125a_27102	miRNA_hsa-mir-125a_TCCTTGAGACCCTTTAACCTGTGA
27241	hsa-mir-125a_27241	miRNA_hsa-mir-125a_TCCCTGAGACCCTTTAATCTGTG
27370	hsa-mir-125a_27370	miRNA_hsa-mir-125a_TTCCCTGAGACCCTTTAACCTGTG
28484	hsa-mir-125a_28484	miRNA_hsa-mir-125a_TCCCTGAGACCCTTTAACCTATGA
29289	hsa-mir-125a_29289	miRNA_hsa-mir-125a_TCCCTGAGACCCTTTAACCCGTG
29949	hsa-mir-125a_29949	miRNA_hsa-mir-125a_CCCCTGAGACCCTTTAACCTGTGA
31221	hsa-mir-125a_31221	miRNA_hsa-mir-125a_TCCCTGAGACCCTTTAACGTGTG
31274	hsa-mir-125a_31274	miRNA_hsa-mir-125a_TCCCTCAGACCCTTTAACCTGTG
31679	hsa-mir-125a_31679	miRNA_hsa-mir-125a_TCCCTGAGACCCTTTAACCTGC
32560	hsa-mir-125a_32560	miRNA_hsa-mir-125a_CCCCTGAGACCCTTTAACCTG
32724	hsa-mir-125a_32724	miRNA_hsa-mir-125a_TACCTGAGACCCTTTAACCTG
32772	hsa-mir-125a_32772	miRNA_hsa-mir-125a_TCACTGAGACCCTTTAACCTGTGA
33145	hsa-mir-125a_33145	miRNA_hsa-mir-125a_CCCTGAGACCCTTTAACCTGTGA
33377	hsa-mir-125a_33377	miRNA_hsa-mir-125a_TCTCTGAGACCCTTTAACCTGTGA
33430	hsa-mir-125a_33430	miRNA_hsa-mir-125a_TCCCTGAGACCCTTTAACCTGTTA
33470	hsa-mir-125a_33470	miRNA_hsa-mir-125a_TCCCTGAGACCCTTTAACCTGGG
33614	hsa-mir-125a_33614	miRNA_hsa-mir-125a_TCCCTGAGGCCCTTTAACCTGTG
34096	hsa-mir-125a_34096	miRNA_hsa-mir-125a_CCCCTGAGACCCTTTAACCTGT
34319	hsa-mir-125a_34319	miRNA_hsa-mir-125a_TCCCTGAGACCCTTTAAACTGT
34466	hsa-mir-125a_34466	miRNA_hsa-mir-125a_TCGCTGAGACCCTTTAACCTGTGA
34662	hsa-mir-125a_34662	miRNA_hsa-mir-125a_TCCCTGAGACCCTTTAAGCTGTG
35059	hsa-mir-125a_35059	miRNA_hsa-mir-125a_TTCCCTGAGACCCTTTAACCTGTGA
35422	hsa-mir-125a_35422	miRNA_hsa-mir-125a_TCGCTGAGACCCTTTAACCTGTG
35480	hsa-mir-125a_35480	miRNA_hsa-mir-125a_CCCTGAGACCCTTTAACCTG
35961	hsa-mir-125a_35961	miRNA_hsa-mir-125a_TCCCTGAGACCCTTTAAACTGTG
36025	hsa-mir-125a_36025	miRNA_hsa-mir-125a_GCCCTGAGACCCTTTAACCTGTGA
36140	hsa-mir-125a_36140	miRNA_hsa-mir-125a_TCCCTTAGACCCTTTAACCTGTG
36629	hsa-mir-125a_36629	miRNA_hsa-mir-125a_CCCTGCGACCCTTTAACCTGTGA
36805	hsa-mir-125a_36805	miRNA_hsa-mir-125a_TCCCGGAGACCCTTTAACCTGTG
36955	hsa-mir-125a_36955	miRNA_hsa-mir-125a_TCCCTGAGACCCTTTAACCTTTGA
37363	hsa-mir-125a_37363	miRNA_hsa-mir-125a_TACCTGAGACCCTTTAACCTGTGA
3751	hsa-mir-125a_3751	miRNA_hsa-mir-125a_ACAGGTGAGGTTCTTGGGAGCC
37540	hsa-mir-125a_37540	miRNA_hsa-mir-125a_ACCCTGAGACCCTTTAACCTGT
37977	hsa-mir-125a_37977	miRNA_hsa-mir-125a_TGCCTGAGACCCTTTAACCTGTG
38451	hsa-mir-125a_38451	miRNA_hsa-mir-125a_TCCCTGTGACCCTTTAACCTGTG
3853	hsa-mir-125a_3853	miRNA_hsa-mir-125a_TCCCTGAGACCCTTTAACCTGTGAC
39217	hsa-mir-125a_39217	miRNA_hsa-mir-125a_TCCCTGTGACCCTTTAACCTGTGA
39275	hsa-mir-125a_39275	miRNA_hsa-mir-125a_TCCCTGAGACCCTTTAACCTG
39453	hsa-mir-125a_39453	miRNA_hsa-mir-125a_TCCCTGAGACCCTTTAACCTGCGA
40043	hsa-mir-125a_40043	miRNA_hsa-mir-125a_CCTGAGACCCTTTAACCTGTGA
40263	hsa-mir-125a_40263	miRNA_hsa-mir-125a_TCCCTGAGACCCTTTAACCTGTG
40425	hsa-mir-125a_40425	miRNA_hsa-mir-125a_TCCCTGAGACCCTTTAACCTATG
40461	hsa-mir-125a_40461	miRNA_hsa-mir-125a_CCCCTGAGACCCTTTAACCTGTG
40545	hsa-mir-125a_40545	miRNA_hsa-mir-125a_TCCCTGAGACCCTTTAACCTGTGAAT
40914	hsa-mir-125a_40914	miRNA_hsa-mir-125a_ACCCTGAGACCCTTTAACCTGTG
41085	hsa-mir-125a_41085	miRNA_hsa-mir-125a_ATCCCTGAGACCCTTTAACCTGTGA
41229	hsa-mir-125a_41229	miRNA_hsa-mir-125a_TCCCAGAGACCCTTTAACCTGTGA
41303	hsa-mir-125a_41303	miRNA_hsa-mir-125a_TCCCTGAGACCATTTAACCTGTGA
41348	hsa-mir-125a_41348	miRNA_hsa-mir-125a_TGAGACCCTTTAACCTGTGA
41664	hsa-mir-125a_41664	miRNA_hsa-mir-125a_TCCCTGAGACCCTTTAACCTGTT
4202	hsa-mir-125a_4202	miRNA_hsa-mir-125a_TCCCTGAGACCCTTTAACCTA
42892	hsa-mir-125a_42892	miRNA_hsa-mir-125a_TCCCTGAGACCCTTTAACCTGCG
43032	hsa-mir-125a_43032	miRNA_hsa-mir-125a_TCCCTCAGACCCTTTAACCTGTGA
43228	hsa-mir-125a_43228	miRNA_hsa-mir-125a_CTCCCTGAGACCCTTTAACCTGTG
43233	hsa-mir-125a_43233	miRNA_hsa-mir-125a_TCCCTGAAACCCTTTAACCTGTGA
43379	hsa-mir-125a_43379	miRNA_hsa-mir-125a_TCCCTGAGACCCTTTAACATGTG
44619	hsa-mir-125a_44619	miRNA_hsa-mir-125a_TCCCTGAGACCCTTTAACTTG
44840	hsa-mir-125a_44840	miRNA_hsa-mir-125a_TCCCTGAGACCCTTTAACCTGAGA
45056	hsa-mir-125a_45056	miRNA_hsa-mir-125a_TCCCTGAGACCCTTTAACCTGCGT
45314	hsa-mir-125a_45314	miRNA_hsa-mir-125a_ACCCTGAGACCCTTTAACCTGTGA
45717	hsa-mir-125a_45717	miRNA_hsa-mir-125a_GCCCTGAGACCCTTTAACCTG
45930	hsa-mir-125a_45930	miRNA_hsa-mir-125a_TGCCTGAGACCCTTTAACCTGTGA
46002	hsa-mir-125a_46002	miRNA_hsa-mir-125a_TCCCCGAGACCCTTTAACCTGT
46637	hsa-mir-125a_46637	miRNA_hsa-mir-125a_TCCCTGAGACCCTTTAACCTGAG
47166	hsa-mir-125a_47166	miRNA_hsa-mir-125a_TCCCTGAGACCCTTTAACCTGTGAG
47233	hsa-mir-125a_47233	miRNA_hsa-mir-125a_TCCCTGATACCCTTTAACCTGTGA
474	hsa-mir-125a_474	miRNA_hsa-mir-125a_TCCCAGAGACCCTTTAACCTGTG
49020	hsa-mir-125a_49020	miRNA_hsa-mir-125a_TCCCTGGGACCCTTTAACCTGTGA
4923	hsa-mir-125a_4923	miRNA_hsa-mir-125a_TCACTGAGACCCTTTAACCTGT
49369	hsa-mir-125a_49369	miRNA_hsa-mir-125a_TCCCTGAGACCCTTTATCCTGTG
49414	hsa-mir-125a_49414	miRNA_hsa-mir-125a_TCCCTGAGACCCTTTAAACTGTGT
49532	hsa-mir-125a_49532	miRNA_hsa-mir-125a_TCCGTGAGACCCTTTAACCTGTG
49817	hsa-mir-125a_49817	miRNA_hsa-mir-125a_ACAGGTGAGGTTCTTGGGAGC
5001	hsa-mir-125a_5001	miRNA_hsa-mir-125a_GCCCTGAGACCCTTTAACCTGTG
50416	hsa-mir-125a_50416	miRNA_hsa-mir-125a_TCCCTGAGACCCTTTAACCTGTGTT
5220	hsa-mir-125a_5220	miRNA_hsa-mir-125a_CCCTGAGACCCTTTAACCTGTG
5436	hsa-mir-125a_5436	miRNA_hsa-mir-125a_TCCCTGAGACCCTTTAACC
5563	hsa-mir-125a_5563	miRNA_hsa-mir-125a_TCTCTGAGACCCTTTAACCTGTG
6283	hsa-mir-125a_6283	miRNA_hsa-mir-125a_ACAGGTGAGGTTCTTGGGAGA
638	hsa-mir-125a_638	miRNA_hsa-mir-125a_TCCCTGATACCCTTTAACCTGTG
6411	hsa-mir-125a_6411	miRNA_hsa-mir-125a_TCCCTGAGACCCTTTAACCTGTGA
6444	hsa-mir-125a_6444	miRNA_hsa-mir-125a_TCCCTGGGACCCTTTAACCTGTG
6529	hsa-mir-125a_6529	miRNA_hsa-mir-125a_TCCCTGAGACCCTTTAGCCTGT
6636	hsa-mir-125a_6636	miRNA_hsa-mir-125a_TCCCTGAGACCCTTTAACCTGGGA
6670	hsa-mir-125a_6670	miRNA_hsa-mir-125a_TCCCTGAGACCCTTTAACCTAT
6729	hsa-mir-125a_6729	miRNA_hsa-mir-125a_TCCCTTAGACCCTTTAACCTGTGA
6778	hsa-mir-125a_6778	miRNA_hsa-mir-125a_CCCTGAGACCCTTTAACCTGTGT
6812	hsa-mir-125a_6812	miRNA_hsa-mir-125a_TCCCTAAGACCCTTTAACCTGTGA
6879	hsa-mir-125a_6879	miRNA_hsa-mir-125a_TCCCTGAGACCCTTTAACCTGA
6901	hsa-mir-125a_6901	miRNA_hsa-mir-125a_TCCCTGAGACCCTTTAGCCTGTG
712	hsa-mir-125a_712	miRNA_hsa-mir-125a_CTCCCTGAGACCCTTTAACCTGTGA
7174	hsa-mir-125a_7174	miRNA_hsa-mir-125a_TCCTTGAGACCCTTTAACCTGTG
7282	hsa-mir-125a_7282	miRNA_hsa-mir-125a_TCCCTGAGACCCTTTAACCTTTG
7644	hsa-mir-125a_7644	miRNA_hsa-mir-125a_TCCCTGAGACCCTTTAACCTGTC
7670	hsa-mir-125a_7670	miRNA_hsa-mir-125a_TCCATGAGACCCTTTAACCTGTGA
7785	hsa-mir-125a_7785	miRNA_hsa-mir-125a_TCCCTGAGACCCTTTAACCTGG
78	hsa-mir-125a_78	miRNA_hsa-mir-125a_TCCCTGAGACCCTTTAACCTGTGAA
7968	hsa-mir-125a_7968	miRNA_hsa-mir-125a_GTCCCTGAGACCCTTTAACCTGTGA
7977	hsa-mir-125a_7977	miRNA_hsa-mir-125a_TCACTGAGACCCTTTAACCTGTG
8161	hsa-mir-125a_8161	miRNA_hsa-mir-125a_TCCCTGAGACCCTTTATCCTGTGA
8776	hsa-mir-125a_8776	miRNA_hsa-mir-125a_TCCCTGAGACCCTTTAACCCGT
930	hsa-mir-125a_930	miRNA_hsa-mir-125a_TCCCTGAGACCCTTTAACCCGTGT
10650	hsa-mir-125b-1_10650	miRNA_hsa-mir-125b-1_TCCCTGAGACCCTAACTTGTTA
11286	hsa-mir-125b-1_11286	miRNA_hsa-mir-125b-1_TCCCTGAGACCCTACCTTG
12871	hsa-mir-125b-1_12871	miRNA_hsa-mir-125b-1_TCCCTGAGACCCTAACTTGG
12955	hsa-mir-125b-1_12955	miRNA_hsa-mir-125b-1_TCCCTGAGACCCTAACTTGTGC
13587	hsa-mir-125b-1_13587	miRNA_hsa-mir-125b-1_TCCTTGAGACCCTAACTTGTGA
15233	hsa-mir-125b-1_15233	miRNA_hsa-mir-125b-1_CCCCTGAGACCCTAACTTGTG
1535	hsa-mir-125b-1_1535	miRNA_hsa-mir-125b-1_TCCCTGAGACCCTAACTCGTG
15747	hsa-mir-125b-1_15747	miRNA_hsa-mir-125b-1_TCCCTGGGACCCTAACTTGTGA
16100	hsa-mir-125b-1_16100	miRNA_hsa-mir-125b-1_TCCCTGAGACCCTAACTTGAG
16707	hsa-mir-125b-1_16707	miRNA_hsa-mir-125b-1_TCCCTGAGACCCTAACTTGTGAC
17533	hsa-mir-125b-1_17533	miRNA_hsa-mir-125b-1_TCCCTGAGACCCTAACTTGCGA
18787	hsa-mir-125b-1_18787	miRNA_hsa-mir-125b-1_TCCCTGAGACCCTAACCTGTG
19999	hsa-mir-125b-1_19999	miRNA_hsa-mir-125b-1_TGCCTGAGACCCTAACTTGTGA
20744	hsa-mir-125b-1_20744	miRNA_hsa-mir-125b-1_TCGCTGAGACCCTAACTTGTGA
22605	hsa-mir-125b-1_22605	miRNA_hsa-mir-125b-1_TCCCCGAGACCCTAACTTGTG
23982	hsa-mir-125b-1_23982	miRNA_hsa-mir-125b-1_TCCCAGAGACCCTAACTTGTGA
24622	hsa-mir-125b-1_24622	miRNA_hsa-mir-125b-1_TCCCTGAGACCCTAACTCGTGA
24630	hsa-mir-125b-1_24630	miRNA_hsa-mir-125b-1_TCCATGAGACCCTAACTTGTGA
25668	hsa-mir-125b-1_25668	miRNA_hsa-mir-125b-1_TCCCTGAGACCCTAACTTATGA
2602	hsa-mir-125b-1_2602	miRNA_hsa-mir-125b-1_TCCCTGAGACCCTAACTTGCG
26150	hsa-mir-125b-1_26150	miRNA_hsa-mir-125b-1_TCCCTGAGACCCTAACTTGT
26363	hsa-mir-125b-1_26363	miRNA_hsa-mir-125b-1_CCCCTGAGACCCTAACTTGTGA
26815	hsa-mir-125b-1_26815	miRNA_hsa-mir-125b-1_TCTCTGAGACCCTAACTTGTGA
27311	hsa-mir-125b-1_27311	miRNA_hsa-mir-125b-1_TCCCTGAGACCCTAACTTGTAA
28904	hsa-mir-125b-1_28904	miRNA_hsa-mir-125b-1_TACCTGAGACCCTAACTTGTGA
30202	hsa-mir-125b-1_30202	miRNA_hsa-mir-125b-1_ACCCTGAGACCCTAACTTGTGA
33392	hsa-mir-125b-1_33392	miRNA_hsa-mir-125b-1_TCCCTGAGACCCTACCTTGTG
33497	hsa-mir-125b-1_33497	miRNA_hsa-mir-125b-1_TCCCTGAGACCCTAACTTGTGG
34404	hsa-mir-125b-1_34404	miRNA_hsa-mir-125b-1_CCCTGAGACCCTAACTTGTGA
34798	hsa-mir-125b-1_34798	miRNA_hsa-mir-125b-1_TTCCTGAGACCCTAACTTGTGA
34815	hsa-mir-125b-1_34815	miRNA_hsa-mir-125b-1_TCCCCGAGACCCTAACTTGTGA
35303	hsa-mir-125b-1_35303	miRNA_hsa-mir-125b-1_TCCCTGAGACCCTAACTTGTG
35637	hsa-mir-125b-1_35637	miRNA_hsa-mir-125b-1_TGAGACCCTAACTTGTGA
35987	hsa-mir-125b-1_35987	miRNA_hsa-mir-125b-1_TCCCTGAGACCCTAACTTGTGA
38618	hsa-mir-125b-1_38618	miRNA_hsa-mir-125b-1_TCCCTGAGACCCTAACCTGTGA
40014	hsa-mir-125b-1_40014	miRNA_hsa-mir-125b-1_TCCCTGCGACCCTAACTTGTGA
4042	hsa-mir-125b-1_4042	miRNA_hsa-mir-125b-1_TCCCTGAGACCCTAACTTGC
41802	hsa-mir-125b-1_41802	miRNA_hsa-mir-125b-1_GCCCTGAGACCCTAACTTGTGA
42075	hsa-mir-125b-1_42075	miRNA_hsa-mir-125b-1_TCCCTGAGACCCTAACTTGAGA
43549	hsa-mir-125b-1_43549	miRNA_hsa-mir-125b-1_TCCCTGAGACCCTAACATGTGA
45313	hsa-mir-125b-1_45313	miRNA_hsa-mir-125b-1_TCCCTGGGACCCTAACTTGTG
46147	hsa-mir-125b-1_46147	miRNA_hsa-mir-125b-1_TCCCTGAGACCCTAACCTGT
46687	hsa-mir-125b-1_46687	miRNA_hsa-mir-125b-1_CCCTGAGACCCTAACTTG
46882	hsa-mir-125b-1_46882	miRNA_hsa-mir-125b-1_TCCCTGCGACCCTAACTTGTG
47177	hsa-mir-125b-1_47177	miRNA_hsa-mir-125b-1_TCCCTGAGACCCTAACTT
47499	hsa-mir-125b-1_47499	miRNA_hsa-mir-125b-1_CCCCTGAGACCCTAACTTG
48279	hsa-mir-125b-1_48279	miRNA_hsa-mir-125b-1_TCCCTGAGACCCTAACTTGTA
48620	hsa-mir-125b-1_48620	miRNA_hsa-mir-125b-1_TCCCTGAGACCCTACCTTGTGA
6189	hsa-mir-125b-1_6189	miRNA_hsa-mir-125b-1_TCCCTGAGACCCTAACTTGTGT
6198	hsa-mir-125b-1_6198	miRNA_hsa-mir-125b-1_TCCCTGAGACCCTAACTTGTGAT
6319	hsa-mir-125b-1_6319	miRNA_hsa-mir-125b-1_TCCGTGAGACCCTAACTTGTG
6823	hsa-mir-125b-1_6823	miRNA_hsa-mir-125b-1_TCCCTGAGACCCTAACTTG
7915	hsa-mir-125b-1_7915	miRNA_hsa-mir-125b-1_TCCCTGAGACCCTAACTTGA
7990	hsa-mir-125b-1_7990	miRNA_hsa-mir-125b-1_TCCCTGAGACCCTAACTTGTGAA
86	hsa-mir-125b-1_86	miRNA_hsa-mir-125b-1_TCCGTGAGACCCTAACTTGTGA
8943	hsa-mir-125b-1_8943	miRNA_hsa-mir-125b-1_TCACTGAGACCCTAACTTGTGA
1011	hsa-mir-125b-2_1011	miRNA_hsa-mir-125b-2_ACAAGTCAGGCTCTTGGGAC
20875	hsa-mir-125b-2_20875	miRNA_hsa-mir-125b-2_ACAAGTCAGGCTCTTGGGACA
2493	hsa-mir-125b-2_2493	miRNA_hsa-mir-125b-2_ACAAGTCAGGCTCTTGGGACCTT
32328	hsa-mir-125b-2_32328	miRNA_hsa-mir-125b-2_ACAAGTCAGGCTCTTGGGACC
40724	hsa-mir-125b-2_40724	miRNA_hsa-mir-125b-2_ACAAGTCAGGCTCTTGGGACCT
43127	hsa-mir-125b-2_43127	miRNA_hsa-mir-125b-2_ACAAGTCAGGCTCTTGGGACCTTT
4719	hsa-mir-125b-2_4719	miRNA_hsa-mir-125b-2_ACAAGTCAGGCTCTTGGGACT
10097	hsa-mir-126_10097	miRNA_hsa-mir-126_TCGTACCGTGAGTAATAATGAAA
10163	hsa-mir-126_10163	miRNA_hsa-mir-126_TCGTACCGTGAGTAATGATGC
10184	hsa-mir-126_10184	miRNA_hsa-mir-126_CGTACCGTGAGTATAATGCG
10230	hsa-mir-126_10230	miRNA_hsa-mir-126_TCGTACCGTGAGTAATCATGCA
10313	hsa-mir-126_10313	miRNA_hsa-mir-126_TGGTACCGTGAGTAATAATGCG
10352	hsa-mir-126_10352	miRNA_hsa-mir-126_TCTTACCGTGAGTAATAATGC
10393	hsa-mir-126_10393	miRNA_hsa-mir-126_TCGTACTGTGAGTAATAATGC
10685	hsa-mir-126_10685	miRNA_hsa-mir-126_CGTACCGTGAGTAATAGTGC
10735	hsa-mir-126_10735	miRNA_hsa-mir-126_CTCGTACCGTGAGTAATAATG
10749	hsa-mir-126_10749	miRNA_hsa-mir-126_TTCGTACCGTGAGTAATAATGC
10801	hsa-mir-126_10801	miRNA_hsa-mir-126_CTCGTAACGTGAGTAATAATGCG
1094	hsa-mir-126_1094	miRNA_hsa-mir-126_CGTACAGTGAGTAATAATGCG
11198	hsa-mir-126_11198	miRNA_hsa-mir-126_TCGTACCGTGAGTAATAATGTA
11226	hsa-mir-126_11226	miRNA_hsa-mir-126_CGTACTGTGAGTAATAATGCG
11276	hsa-mir-126_11276	miRNA_hsa-mir-126_TCGTACCGTGAGTACTAATGCGA
11336	hsa-mir-126_11336	miRNA_hsa-mir-126_CGTACCGTGAGTAATAATGAA
11402	hsa-mir-126_11402	miRNA_hsa-mir-126_ACATTCTTACTTTTGGTACGCG
11442	hsa-mir-126_11442	miRNA_hsa-mir-126_CGTACCGTGAGTAATAATGAAA
11448	hsa-mir-126_11448	miRNA_hsa-mir-126_CGTACCGTGAGTAATAATGTGT
11486	hsa-mir-126_11486	miRNA_hsa-mir-126_CATTATTACTTTTGGTACGCGAG
11489	hsa-mir-126_11489	miRNA_hsa-mir-126_CGTACCGTGAGTACTAATGCG
11537	hsa-mir-126_11537	miRNA_hsa-mir-126_CTCGTACCGTGAGTAATCATGCG
11743	hsa-mir-126_11743	miRNA_hsa-mir-126_CATTCTTACTTTTGGTACGCGCT
11961	hsa-mir-126_11961	miRNA_hsa-mir-126_CATTATTGCTTTTGGTACGCG
12	hsa-mir-126_12	miRNA_hsa-mir-126_TCGTACCGTGAGTAATATTGCG
12025	hsa-mir-126_12025	miRNA_hsa-mir-126_TCATTCTTACTTTTGGTACGCG
12049	hsa-mir-126_12049	miRNA_hsa-mir-126_CGTACCGTGAGTAATAATGCGAT
12113	hsa-mir-126_12113	miRNA_hsa-mir-126_CGTTCCGTGAGTAATAATGCG
1280	hsa-mir-126_1280	miRNA_hsa-mir-126_CATTCTTACTTTTGGTACGCGC
1284	hsa-mir-126_1284	miRNA_hsa-mir-126_CTCGTACCGTGAGTAATAATGA
13072	hsa-mir-126_13072	miRNA_hsa-mir-126_CGTACCGTGAGTAATAATGTG
13123	hsa-mir-126_13123	miRNA_hsa-mir-126_CTCGTACCGTGCGTAATAATGC
13243	hsa-mir-126_13243	miRNA_hsa-mir-126_CGTGCCGTGAGTAATAATG
13246	hsa-mir-126_13246	miRNA_hsa-mir-126_TCGTACCGTGAGTAATAAA
13294	hsa-mir-126_13294	miRNA_hsa-mir-126_TCGTACCGTGAATAATAATGCG
13412	hsa-mir-126_13412	miRNA_hsa-mir-126_TCGTACCGTGAGTAAGAATGCG
13447	hsa-mir-126_13447	miRNA_hsa-mir-126_CATTATTACTTTTGGTACGCGTTT
13530	hsa-mir-126_13530	miRNA_hsa-mir-126_TCGTACCGTGAGGAATAATGCGA
13546	hsa-mir-126_13546	miRNA_hsa-mir-126_CATTATTACTTTTGGTACGCA
13638	hsa-mir-126_13638	miRNA_hsa-mir-126_ATTATTACCTTTGGTACGCGCT
13739	hsa-mir-126_13739	miRNA_hsa-mir-126_CGTACCGTGAGTAGTAATGCG
1376	hsa-mir-126_1376	miRNA_hsa-mir-126_TCGTACCGTGAGTAATAATGCGG
13945	hsa-mir-126_13945	miRNA_hsa-mir-126_CGTACCGTGAGTCATAATGCGT
14042	hsa-mir-126_14042	miRNA_hsa-mir-126_CTCGTACCGTGAGGAATAATGCG
14066	hsa-mir-126_14066	miRNA_hsa-mir-126_CATTATTACTTTTGGTACGCGT
14172	hsa-mir-126_14172	miRNA_hsa-mir-126_CGTACCGTGAGTAATAATGCC
14186	hsa-mir-126_14186	miRNA_hsa-mir-126_ACGTACCGTGAGTAATAATGCG
14312	hsa-mir-126_14312	miRNA_hsa-mir-126_TTATTCCTTTTGGTACGCGCT
14348	hsa-mir-126_14348	miRNA_hsa-mir-126_CGTACCGTGAGGAATAATGCGA
14352	hsa-mir-126_14352	miRNA_hsa-mir-126_CGTACCGTGAGAAATAATGCGT
14354	hsa-mir-126_14354	miRNA_hsa-mir-126_CATTATTACTTTTGGTACAC
14487	hsa-mir-126_14487	miRNA_hsa-mir-126_CATTATTACTTTTGGGACGC
14526	hsa-mir-126_14526	miRNA_hsa-mir-126_TCGTACCGTGAGTGATAATGCGA
1454	hsa-mir-126_1454	miRNA_hsa-mir-126_TCGTACCGTGAGTAATAATTCG
1460	hsa-mir-126_1460	miRNA_hsa-mir-126_CGTACCGTGAGTAATAATGCGC
14620	hsa-mir-126_14620	miRNA_hsa-mir-126_CGTACCGTGAGTAATACTGCG
14626	hsa-mir-126_14626	miRNA_hsa-mir-126_CATTATTACGTTTGGTACGCG
1466	hsa-mir-126_1466	miRNA_hsa-mir-126_CTTTATTACTTTTGGTACGCGA
14691	hsa-mir-126_14691	miRNA_hsa-mir-126_CATTACTACTTTTGGTACGCG
15142	hsa-mir-126_15142	miRNA_hsa-mir-126_ACATTATTACTTTTGGTACGCGT
15308	hsa-mir-126_15308	miRNA_hsa-mir-126_TCGTACCGTGAGTAATAATG
15434	hsa-mir-126_15434	miRNA_hsa-mir-126_TCGAACCGTGAGTAATAATGCG
15640	hsa-mir-126_15640	miRNA_hsa-mir-126_CGTCCCGTGAGTAATAATGC
15667	hsa-mir-126_15667	miRNA_hsa-mir-126_TCGTACCGTGAGTAATAATGCCA
15782	hsa-mir-126_15782	miRNA_hsa-mir-126_CGTACCGTGAGAAATAATGCG
15793	hsa-mir-126_15793	miRNA_hsa-mir-126_CTCGCACCGTGAGTAATAATGC
16069	hsa-mir-126_16069	miRNA_hsa-mir-126_TATTACTTTTGGTACGCG
16294	hsa-mir-126_16294	miRNA_hsa-mir-126_GTACCGTGAGTAATAATGCGT
16389	hsa-mir-126_16389	miRNA_hsa-mir-126_TCGTACCGTGAGTAATACTGCGA
1655	hsa-mir-126_1655	miRNA_hsa-mir-126_CCCGTACCGTGAGTAATAATGCG
16760	hsa-mir-126_16760	miRNA_hsa-mir-126_TCGTACCGTGAGTAAAAATGCG
17012	hsa-mir-126_17012	miRNA_hsa-mir-126_CATTATTACTTTTGGTGCGCGA
17264	hsa-mir-126_17264	miRNA_hsa-mir-126_CGTACCGTGAGTAATACTGC
17268	hsa-mir-126_17268	miRNA_hsa-mir-126_CATTATTACTTTTGGTACGCGAT
17530	hsa-mir-126_17530	miRNA_hsa-mir-126_TCGTACCGTGAGTAATGATGCG
17680	hsa-mir-126_17680	miRNA_hsa-mir-126_ATTATTACTTTTGGTACGCGCTT
17828	hsa-mir-126_17828	miRNA_hsa-mir-126_CATTATTACTTTTGGTACTCG
17888	hsa-mir-126_17888	miRNA_hsa-mir-126_CACTATTACTTTTGGTACGC
18023	hsa-mir-126_18023	miRNA_hsa-mir-126_TCGTACCGTGAGTAATGATGCGT
18074	hsa-mir-126_18074	miRNA_hsa-mir-126_TCGTACCGTGAGTGATAATGCG
18193	hsa-mir-126_18193	miRNA_hsa-mir-126_CATTATTACTTTTGGTAGGCG
18260	hsa-mir-126_18260	miRNA_hsa-mir-126_CATTATTACTTTTGGTCCGCGC
18313	hsa-mir-126_18313	miRNA_hsa-mir-126_CGTACCGTGAGTAACAATGCG
18679	hsa-mir-126_18679	miRNA_hsa-mir-126_ACATTATTACTTTTGGTCCGCG
18726	hsa-mir-126_18726	miRNA_hsa-mir-126_TCGTACCGTGAGTAACAATGCG
18733	hsa-mir-126_18733	miRNA_hsa-mir-126_TTATTACTTTTGGTACGCGCT
18752	hsa-mir-126_18752	miRNA_hsa-mir-126_ATCATTACTTTTGGTACGCG
1892	hsa-mir-126_1892	miRNA_hsa-mir-126_CTCGTACCGTGAGTGATAATGCG
18948	hsa-mir-126_18948	miRNA_hsa-mir-126_GGTACCGTGAGTAATAATGCG
19046	hsa-mir-126_19046	miRNA_hsa-mir-126_TCGTACCGTGAGTAATAGTGCGA
19223	hsa-mir-126_19223	miRNA_hsa-mir-126_CGCACCGTGAGTAATAATGCG
19471	hsa-mir-126_19471	miRNA_hsa-mir-126_CCGTACCGTGAGTAATAATG
19518	hsa-mir-126_19518	miRNA_hsa-mir-126_CATTAATACTTTTGGTACGCG
1960	hsa-mir-126_1960	miRNA_hsa-mir-126_CTCGTCCCGTGAGTAATAATG
19715	hsa-mir-126_19715	miRNA_hsa-mir-126_CATCATTACTTTTGGTACGCG
19720	hsa-mir-126_19720	miRNA_hsa-mir-126_AATTATTACTTTTGGTACGCG
19869	hsa-mir-126_19869	miRNA_hsa-mir-126_CGTACCGTGAGTAACAATGCGT
19892	hsa-mir-126_19892	miRNA_hsa-mir-126_GTACAGTGAGTAATAATGCG
19940	hsa-mir-126_19940	miRNA_hsa-mir-126_GCCGTACCGTGAGTAATAATGCG
19958	hsa-mir-126_19958	miRNA_hsa-mir-126_CATTATTACTTTTGGTCCGCGT
20146	hsa-mir-126_20146	miRNA_hsa-mir-126_ACATTATTACTTTTGGTACGC
20160	hsa-mir-126_20160	miRNA_hsa-mir-126_TAGTACCGTGAGTAATAATGCG
20210	hsa-mir-126_20210	miRNA_hsa-mir-126_CTCGTACCGTGGGTAATAATGC
20235	hsa-mir-126_20235	miRNA_hsa-mir-126_TCGTACCGTGAGTAATTATGCG
20250	hsa-mir-126_20250	miRNA_hsa-mir-126_TCGTACCGTGAGTAATAATGCGC
20271	hsa-mir-126_20271	miRNA_hsa-mir-126_GTCGTACCGCGAGTAATAATGCG
20372	hsa-mir-126_20372	miRNA_hsa-mir-126_TCGTACCGTGAGTAATAACGCGA
20434	hsa-mir-126_20434	miRNA_hsa-mir-126_CGTACCGTGAGCAATAATGCGT
20465	hsa-mir-126_20465	miRNA_hsa-mir-126_TCGCACCGTGAGTAATAATGCG
20571	hsa-mir-126_20571	miRNA_hsa-mir-126_CATTATTTCTTTTGGTACGCG
20687	hsa-mir-126_20687	miRNA_hsa-mir-126_CGTACCGTGAGTAAGAATGCG
20804	hsa-mir-126_20804	miRNA_hsa-mir-126_TCGTACCGCGAGTAATAATGCG
20821	hsa-mir-126_20821	miRNA_hsa-mir-126_ACGTACCGTGAGTAATAATG
2093	hsa-mir-126_2093	miRNA_hsa-mir-126_CATTACTACTTTTGGTACGCGA
20936	hsa-mir-126_20936	miRNA_hsa-mir-126_ATTATTACTTTTGGTACGC
20956	hsa-mir-126_20956	miRNA_hsa-mir-126_CTCGTACCGTGAATAATAATGCG
21135	hsa-mir-126_21135	miRNA_hsa-mir-126_GCTCGTACCGTGAGTAATAATGCG
21184	hsa-mir-126_21184	miRNA_hsa-mir-126_CTCGTACCGTGAGTAACAATGCG
212	hsa-mir-126_212	miRNA_hsa-mir-126_CTCGTACCGTGAGTAATTATGCG
21308	hsa-mir-126_21308	miRNA_hsa-mir-126_CGTACCGTGAGTAATAATGCT
21358	hsa-mir-126_21358	miRNA_hsa-mir-126_TCGTACCGTGAGGAATAATGCG
21423	hsa-mir-126_21423	miRNA_hsa-mir-126_CATTATTACTTTTGGTACG
21587	hsa-mir-126_21587	miRNA_hsa-mir-126_TCGTGCCGTGAGTAATAATGCG
21636	hsa-mir-126_21636	miRNA_hsa-mir-126_TCGTACCCTGAGTAATAATGCG
21713	hsa-mir-126_21713	miRNA_hsa-mir-126_CATTAGTACTTTTGGTACGCG
21988	hsa-mir-126_21988	miRNA_hsa-mir-126_CGTACCGTGAGTAACAATGCGA
2203	hsa-mir-126_2203	miRNA_hsa-mir-126_CGTACCGTGAGTAATAATGAGT
22080	hsa-mir-126_22080	miRNA_hsa-mir-126_CATTATTACTTTTGGTACGCGCTT
22100	hsa-mir-126_22100	miRNA_hsa-mir-126_CATTATTACATTTGGTACGCG
22187	hsa-mir-126_22187	miRNA_hsa-mir-126_CATTATTACTTTTGGTACGCGAA
22223	hsa-mir-126_22223	miRNA_hsa-mir-126_CGTACCGTGAGTAATACTG
22310	hsa-mir-126_22310	miRNA_hsa-mir-126_AATTATTACTTTTGGTACGC
2248	hsa-mir-126_2248	miRNA_hsa-mir-126_CATTATTACTTTTGGTTCGCG
2251	hsa-mir-126_2251	miRNA_hsa-mir-126_TCGTAACGTGAGTAATAATGCG
22603	hsa-mir-126_22603	miRNA_hsa-mir-126_ACTCGTACCGTGAGTAATAATGCG
22887	hsa-mir-126_22887	miRNA_hsa-mir-126_CATTATTACTTTTGGTACGTG
22924	hsa-mir-126_22924	miRNA_hsa-mir-126_TCGTACCGTGAGTAATAATGCA
22937	hsa-mir-126_22937	miRNA_hsa-mir-126_NCGTACCGTGAGTAATAATGCG
23005	hsa-mir-126_23005	miRNA_hsa-mir-126_CTAGTACCGTGAGTAATAATGCG
2302	hsa-mir-126_2302	miRNA_hsa-mir-126_TGGTACCGTGAGTAATAATGC
23035	hsa-mir-126_23035	miRNA_hsa-mir-126_CGTACCGTGAGTAATAATGCGAC
2305	hsa-mir-126_2305	miRNA_hsa-mir-126_CGTACCGTGAGTAATTATGCG
2322	hsa-mir-126_2322	miRNA_hsa-mir-126_CGTACCGTGAGTAATAACGCGA
23256	hsa-mir-126_23256	miRNA_hsa-mir-126_CTCGTACCATGAGTAATAATGCG
23296	hsa-mir-126_23296	miRNA_hsa-mir-126_CTCGTACCGTGAGTAATAATGTG
2331	hsa-mir-126_2331	miRNA_hsa-mir-126_TCCTACCGTGAGTAATAATGCG
23334	hsa-mir-126_23334	miRNA_hsa-mir-126_CATTATTACTTTTGGTGCGCGC
23576	hsa-mir-126_23576	miRNA_hsa-mir-126_ATTATTACTTTTGGTACGCGCTA
2365	hsa-mir-126_2365	miRNA_hsa-mir-126_GATTATTACTTTTGGTACGCG
23680	hsa-mir-126_23680	miRNA_hsa-mir-126_TCGTACCGTGAGTCATAATGCG
2373	hsa-mir-126_2373	miRNA_hsa-mir-126_TAGTACCGTGAGTAATAATG
23755	hsa-mir-126_23755	miRNA_hsa-mir-126_TTGTACCGTGAGTAATAATGCG
23760	hsa-mir-126_23760	miRNA_hsa-mir-126_CAATATTACTTTTGGTACGCG
23874	hsa-mir-126_23874	miRNA_hsa-mir-126_CTCGTCCCGTGAGTAATAATGC
23976	hsa-mir-126_23976	miRNA_hsa-mir-126_ATTATTACTTTTGGTACGCGCTG
24008	hsa-mir-126_24008	miRNA_hsa-mir-126_CATTATTACTTTTGGTACGGG
24012	hsa-mir-126_24012	miRNA_hsa-mir-126_TCGTACCGTGAGTAATAATGCGA
24239	hsa-mir-126_24239	miRNA_hsa-mir-126_CTCGTACCGTGAGTAATCATG
24244	hsa-mir-126_24244	miRNA_hsa-mir-126_TCGTACCGTGAGTAATCATGCT
24259	hsa-mir-126_24259	miRNA_hsa-mir-126_TCGTACCGTGAGTAATCATG
24344	hsa-mir-126_24344	miRNA_hsa-mir-126_TCGTACCGTGAGTAATAACGCG
24350	hsa-mir-126_24350	miRNA_hsa-mir-126_CGTATCGTGAGTAATAATGCG
24382	hsa-mir-126_24382	miRNA_hsa-mir-126_CGTACCGCGAGTAATAATGCG
24402	hsa-mir-126_24402	miRNA_hsa-mir-126_CATTTTTACTTTTGGTACGC
2452	hsa-mir-126_2452	miRNA_hsa-mir-126_TCGTACCGTGAGTAGTAATGCGA
24522	hsa-mir-126_24522	miRNA_hsa-mir-126_TCGTATCGTGAGTAATAATGC
24527	hsa-mir-126_24527	miRNA_hsa-mir-126_CTCGTACCGTGAGTAATAGTGCG
2466	hsa-mir-126_2466	miRNA_hsa-mir-126_ATTATTACTTTTGGTACGCGCTTT
24883	hsa-mir-126_24883	miRNA_hsa-mir-126_CGTACCGTGAGTAATAGTGCG
24934	hsa-mir-126_24934	miRNA_hsa-mir-126_CGTACCGTGAGTAATAATGCG
25080	hsa-mir-126_25080	miRNA_hsa-mir-126_TCGTACCGTGAGTCATAATG
25128	hsa-mir-126_25128	miRNA_hsa-mir-126_CTCGTACCGCGAGTAATAATGCG
25131	hsa-mir-126_25131	miRNA_hsa-mir-126_CGTACCGTGAGTAATAATCCG
25151	hsa-mir-126_25151	miRNA_hsa-mir-126_CATTATTACTTTTGGTACGCAA
25200	hsa-mir-126_25200	miRNA_hsa-mir-126_TCGTACCGTGAGTAATAATACGA
25274	hsa-mir-126_25274	miRNA_hsa-mir-126_TCGTACCGTGAGTAATAATGT
25332	hsa-mir-126_25332	miRNA_hsa-mir-126_CTCGTACAGTGAGTAATAATGCG
25399	hsa-mir-126_25399	miRNA_hsa-mir-126_TCGTACCGTGAGTACTAATGCA
25520	hsa-mir-126_25520	miRNA_hsa-mir-126_TCGTACCGTGAGTAATACTG
25531	hsa-mir-126_25531	miRNA_hsa-mir-126_TCGTTCCGTGAGTAATAATGCG
25605	hsa-mir-126_25605	miRNA_hsa-mir-126_TCGTACCGTGAGTAATAATCCG
25632	hsa-mir-126_25632	miRNA_hsa-mir-126_CTCGTACCGTGAGTAATAATGC
25729	hsa-mir-126_25729	miRNA_hsa-mir-126_GTCGTCCCGTGAGTAATAATGCG
25742	hsa-mir-126_25742	miRNA_hsa-mir-126_CATTATTACTTTTGGTACGCT
25775	hsa-mir-126_25775	miRNA_hsa-mir-126_ATCGTCCCGTGAGTAATAATGCG
25781	hsa-mir-126_25781	miRNA_hsa-mir-126_CGTACCGTGAGTAATAACGCGT
25798	hsa-mir-126_25798	miRNA_hsa-mir-126_CATTATTACTTTTGGTAAGCGA
25978	hsa-mir-126_25978	miRNA_hsa-mir-126_CATTATTATTTTTGGTACGCG
2600	hsa-mir-126_2600	miRNA_hsa-mir-126_GTACCGTGAGTAATAATGCG
26017	hsa-mir-126_26017	miRNA_hsa-mir-126_CGTACCGTGAGTAATAATG
26085	hsa-mir-126_26085	miRNA_hsa-mir-126_TACCGTGAGTAATAATGCG
26092	hsa-mir-126_26092	miRNA_hsa-mir-126_CATTATTACTTTTGGTACGCN
26127	hsa-mir-126_26127	miRNA_hsa-mir-126_TCGTACCGTGAGTCATAATGCGA
26221	hsa-mir-126_26221	miRNA_hsa-mir-126_TCGTACCGTGAGTAATATTGCGA
26253	hsa-mir-126_26253	miRNA_hsa-mir-126_CATTATTACTTTTGGTACGAGT
26334	hsa-mir-126_26334	miRNA_hsa-mir-126_CCGTACCGTGAGTAATAATGCG
26447	hsa-mir-126_26447	miRNA_hsa-mir-126_CGTACCGTGAGTAATGATGCGT
2658	hsa-mir-126_2658	miRNA_hsa-mir-126_CATTATTACTTTTGGTAAGCGT
26693	hsa-mir-126_26693	miRNA_hsa-mir-126_TCGTACCGTGAGTAATAATGCGT
26728	hsa-mir-126_26728	miRNA_hsa-mir-126_CATTATTACTTTTGGTCCG
26742	hsa-mir-126_26742	miRNA_hsa-mir-126_CATTATGACTTTTGGTACGCG
26872	hsa-mir-126_26872	miRNA_hsa-mir-126_CGTACCGTGAGTAATAATGAGA
26959	hsa-mir-126_26959	miRNA_hsa-mir-126_CGTACCGTGAGTAATAATGCGT
27047	hsa-mir-126_27047	miRNA_hsa-mir-126_CTCGTACCGAGAGTAATAATGCG
27073	hsa-mir-126_27073	miRNA_hsa-mir-126_CGTACCGTGAGTAATATTGCG
27087	hsa-mir-126_27087	miRNA_hsa-mir-126_CATTATCACTTTTGGTACGC
27136	hsa-mir-126_27136	miRNA_hsa-mir-126_CTTACCGTGAGTAATAATGCG
27189	hsa-mir-126_27189	miRNA_hsa-mir-126_CATTATTACTTTTGGTACGCGTA
27195	hsa-mir-126_27195	miRNA_hsa-mir-126_CGTACCGTGAGTAATAATGCGTA
27203	hsa-mir-126_27203	miRNA_hsa-mir-126_GTCGTACCGTGAGTAATAATGCG
27228	hsa-mir-126_27228	miRNA_hsa-mir-126_CTCGTACCGTGAGTAATAATGGG
27270	hsa-mir-126_27270	miRNA_hsa-mir-126_CGTACCGTGAGTAATAATGC
27329	hsa-mir-126_27329	miRNA_hsa-mir-126_CTCGTACTGTGAGTAATAATGCG
27412	hsa-mir-126_27412	miRNA_hsa-mir-126_CAGTATTACTTTTGGTACGCG
27525	hsa-mir-126_27525	miRNA_hsa-mir-126_CATTATTACTTTTGGGACGCG
27547	hsa-mir-126_27547	miRNA_hsa-mir-126_CCTTATTACTTTTGGTACGCG
27629	hsa-mir-126_27629	miRNA_hsa-mir-126_CATTCTTACTTTTGGTACGCG
27686	hsa-mir-126_27686	miRNA_hsa-mir-126_ATTATTACTTTTGGTACGCGTT
27727	hsa-mir-126_27727	miRNA_hsa-mir-126_TCGTACCGTGAGTAATAATGCGAG
27919	hsa-mir-126_27919	miRNA_hsa-mir-126_GCGTACCGTGAGTAATAATGC
28074	hsa-mir-126_28074	miRNA_hsa-mir-126_TCGTACCGTGAGTAATAATACG
282	hsa-mir-126_282	miRNA_hsa-mir-126_TCGTACCGTGAGTAATAATGAG
2829	hsa-mir-126_2829	miRNA_hsa-mir-126_TCGTACCGTGAGTAATAAT
28350	hsa-mir-126_28350	miRNA_hsa-mir-126_CATTATTACTTTTGGTACGCGTC
28355	hsa-mir-126_28355	miRNA_hsa-mir-126_CGTACCGTGAGTAATGATGCGA
28423	hsa-mir-126_28423	miRNA_hsa-mir-126_CGCGTACCGTGAGTAATAATGCG
28425	hsa-mir-126_28425	miRNA_hsa-mir-126_TCGTACCGTGAGCAATAATG
28740	hsa-mir-126_28740	miRNA_hsa-mir-126_TCGTACCGTGAGTAATAATGAA
28817	hsa-mir-126_28817	miRNA_hsa-mir-126_CATATTACTTTTGGTACGCG
28827	hsa-mir-126_28827	miRNA_hsa-mir-126_TCGTACCGTGAGTAATATTGC
28971	hsa-mir-126_28971	miRNA_hsa-mir-126_CATTATTACTTTTGGTCCGC
29001	hsa-mir-126_29001	miRNA_hsa-mir-126_GCATTATTACTTTTGGTACGC
29112	hsa-mir-126_29112	miRNA_hsa-mir-126_CATTATTACTTTTGGTACGA
29113	hsa-mir-126_29113	miRNA_hsa-mir-126_CTCGTACCGTGAGTAATGATGCG
29587	hsa-mir-126_29587	miRNA_hsa-mir-126_TCGTACCGTGAGTTATAATGCG
29629	hsa-mir-126_29629	miRNA_hsa-mir-126_CTCGCACCGTGAGTAATAATGCG
29680	hsa-mir-126_29680	miRNA_hsa-mir-126_CGTACCGTGAGTAGTAATGCGT
29689	hsa-mir-126_29689	miRNA_hsa-mir-126_TCGCACCGTGAGTAATAATG
29713	hsa-mir-126_29713	miRNA_hsa-mir-126_CGTACCGTGAGTAATAATACGA
2988	hsa-mir-126_2988	miRNA_hsa-mir-126_CTCGTACCGTGAGCAATAATG
30019	hsa-mir-126_30019	miRNA_hsa-mir-126_TCGTACCGTGAGTAATAATGCGTT
30172	hsa-mir-126_30172	miRNA_hsa-mir-126_CTCGTACCGTGAGTAATAACGCG
30219	hsa-mir-126_30219	miRNA_hsa-mir-126_CATACCGTGAGTAATAATGCG
30285	hsa-mir-126_30285	miRNA_hsa-mir-126_TCGTACCGTGAGTAATCATGA
30293	hsa-mir-126_30293	miRNA_hsa-mir-126_ACTATTACTTTTGGTACGCGCT
30418	hsa-mir-126_30418	miRNA_hsa-mir-126_CGTACCGTGAGTAATAACGCG
30444	hsa-mir-126_30444	miRNA_hsa-mir-126_TCGGACCGTGAGTAATAATGCG
30463	hsa-mir-126_30463	miRNA_hsa-mir-126_TCGTACCGTGAGTGATAATGC
30480	hsa-mir-126_30480	miRNA_hsa-mir-126_GTACCGTGAGTAATCATGCG
30497	hsa-mir-126_30497	miRNA_hsa-mir-126_CTTTATTACTTTTGGTACGCG
30550	hsa-mir-126_30550	miRNA_hsa-mir-126_CGTACCGTGAGTAATAATGCAT
30555	hsa-mir-126_30555	miRNA_hsa-mir-126_TCGTACCGTGAGTAATAATGAGT
30593	hsa-mir-126_30593	miRNA_hsa-mir-126_CATTATCACTTTTGGTACGCG
30609	hsa-mir-126_30609	miRNA_hsa-mir-126_ATTATTACTTTTGGTACGCGT
30757	hsa-mir-126_30757	miRNA_hsa-mir-126_CCTTATTACTTTTGGTACGC
3078	hsa-mir-126_3078	miRNA_hsa-mir-126_TCATTATTACTTTTGGTACGC
30972	hsa-mir-126_30972	miRNA_hsa-mir-126_TCGTACCGTGAGAATAATGCG
31022	hsa-mir-126_31022	miRNA_hsa-mir-126_TCGTACCGTGAGTAATAATGA
31072	hsa-mir-126_31072	miRNA_hsa-mir-126_CGTACCGTGAGTTATAATGCG
31104	hsa-mir-126_31104	miRNA_hsa-mir-126_TCGTACCGTGAGTAATAATGCGAC
31277	hsa-mir-126_31277	miRNA_hsa-mir-126_TCGTACAGTGAGTAATAATGCG
31289	hsa-mir-126_31289	miRNA_hsa-mir-126_CGTACCGTGAGTGATAATGCG
31322	hsa-mir-126_31322	miRNA_hsa-mir-126_TCGTACCGTGAGCAATAATGC
31403	hsa-mir-126_31403	miRNA_hsa-mir-126_CTCGTACCGTGAGTAATAATGCGC
31424	hsa-mir-126_31424	miRNA_hsa-mir-126_CATTTTTACTTTTGGTACGCG
31459	hsa-mir-126_31459	miRNA_hsa-mir-126_CGTACCGTGAGTAATAATGCGG
31514	hsa-mir-126_31514	miRNA_hsa-mir-126_CTCGAACCGTGAGTAATAATGCG
31527	hsa-mir-126_31527	miRNA_hsa-mir-126_CGTACCGTGAGTAATAGTGCGA
31654	hsa-mir-126_31654	miRNA_hsa-mir-126_TGTACCGTGAGTAATAATGC
31669	hsa-mir-126_31669	miRNA_hsa-mir-126_TCGTACCGTGAGTAATAATGTGA
31763	hsa-mir-126_31763	miRNA_hsa-mir-126_TCGTACCGTGAGTAATAATGG
31862	hsa-mir-126_31862	miRNA_hsa-mir-126_CATTATTACTTTTGGTACGCGCT
31933	hsa-mir-126_31933	miRNA_hsa-mir-126_CTCGTACCGGGAGTAATAATGCG
32040	hsa-mir-126_32040	miRNA_hsa-mir-126_CGTACCGTGAGTCATAATGCGA
32188	hsa-mir-126_32188	miRNA_hsa-mir-126_CATTATTACTTTTGGTACGCGAAA
32376	hsa-mir-126_32376	miRNA_hsa-mir-126_CATTATTAGTTTTGGTACGCG
32389	hsa-mir-126_32389	miRNA_hsa-mir-126_TCGTCCCGTGAGTAATAATG
32442	hsa-mir-126_32442	miRNA_hsa-mir-126_CATCATTACTTTTGGTACGCGA
32500	hsa-mir-126_32500	miRNA_hsa-mir-126_TCGTACCGTGAGTAATAATGGGA
32522	hsa-mir-126_32522	miRNA_hsa-mir-126_CTCGTACCGTGAGTAATACTGCG
32693	hsa-mir-126_32693	miRNA_hsa-mir-126_TCGTACCGTGAGTAATACTGCG
32733	hsa-mir-126_32733	miRNA_hsa-mir-126_CGTACCGTGAGTATTAATGCG
32764	hsa-mir-126_32764	miRNA_hsa-mir-126_CGTACCGTGAGTAATAATGCGAG
3287	hsa-mir-126_3287	miRNA_hsa-mir-126_CGTACCGTGAGTAATAATACG
32908	hsa-mir-126_32908	miRNA_hsa-mir-126_CATTATTACCTTTGGTACGCG
33134	hsa-mir-126_33134	miRNA_hsa-mir-126_TCGTACCGTGAGTATAATGCG
3317	hsa-mir-126_3317	miRNA_hsa-mir-126_CGTACCGTGAGTAATAATGCGTTT
33299	hsa-mir-126_33299	miRNA_hsa-mir-126_CGTGCCGTGAGTAATAATGC
33308	hsa-mir-126_33308	miRNA_hsa-mir-126_CATTATTACTTTTGGTGCGCGT
33350	hsa-mir-126_33350	miRNA_hsa-mir-126_CATTATTACTTTTGGTACCCG
33372	hsa-mir-126_33372	miRNA_hsa-mir-126_CATTATTACTTTTGGTAAGC
33484	hsa-mir-126_33484	miRNA_hsa-mir-126_ATTATTACTTTTGGTACGCGCT
33534	hsa-mir-126_33534	miRNA_hsa-mir-126_TCGTCCCGTGAGTAATAATGC
33709	hsa-mir-126_33709	miRNA_hsa-mir-126_CTCGTACCGTGAGTAATAATGCGA
33756	hsa-mir-126_33756	miRNA_hsa-mir-126_CGTACCGTGAGTGATAATGCGT
33796	hsa-mir-126_33796	miRNA_hsa-mir-126_CATTATTACTTTTGGTACA
33886	hsa-mir-126_33886	miRNA_hsa-mir-126_TGTACCGTGAGTAATAATGCG
33908	hsa-mir-126_33908	miRNA_hsa-mir-126_CGTACCGTGAGTAATAATGCAA
33932	hsa-mir-126_33932	miRNA_hsa-mir-126_CGTACCGTGAGTAATAATGCGA
33968	hsa-mir-126_33968	miRNA_hsa-mir-126_CGTGCCGTGAGTAATAATGCG
34006	hsa-mir-126_34006	miRNA_hsa-mir-126_TCGTACCGTGAGTAATAGTG
34017	hsa-mir-126_34017	miRNA_hsa-mir-126_CTCGTACCGTGAGTAATAATACG
34064	hsa-mir-126_34064	miRNA_hsa-mir-126_CATTATTACTTTTGGTACGCCA
3409	hsa-mir-126_3409	miRNA_hsa-mir-126_CATTATTACTTTTGGTCCGCA
34348	hsa-mir-126_34348	miRNA_hsa-mir-126_TCGTACCGTGAGTAATAAAA
34389	hsa-mir-126_34389	miRNA_hsa-mir-126_TCGTACCGTGAGTACTAATGCGT
34516	hsa-mir-126_34516	miRNA_hsa-mir-126_TNTTACCGTGAGTAATAATGCG
3455	hsa-mir-126_3455	miRNA_hsa-mir-126_CATTATTAATTTTGGTACGCG
34680	hsa-mir-126_34680	miRNA_hsa-mir-126_CATTATTCCTTTTGGTACGCG
34703	hsa-mir-126_34703	miRNA_hsa-mir-126_CGTACCGTGAGTAATCATGCG
34839	hsa-mir-126_34839	miRNA_hsa-mir-126_TAGTACCGTGAGTAATAATGC
34935	hsa-mir-126_34935	miRNA_hsa-mir-126_TCATACCGTGAGTAATAATGC
35045	hsa-mir-126_35045	miRNA_hsa-mir-126_CGTTATTACTTTTGGTACGCG
35091	hsa-mir-126_35091	miRNA_hsa-mir-126_CGTACCGTGAGCAATAATGCG
35161	hsa-mir-126_35161	miRNA_hsa-mir-126_TCGTACCGTGAGTAATAATGCGGG
35203	hsa-mir-126_35203	miRNA_hsa-mir-126_CATTATTACTTTTGGTCCGCGA
35497	hsa-mir-126_35497	miRNA_hsa-mir-126_CGTACCGTGAGTAATAAAGCG
35531	hsa-mir-126_35531	miRNA_hsa-mir-126_TATTATTACTTTTGGTACGC
35602	hsa-mir-126_35602	miRNA_hsa-mir-126_TCGTACCGTGAGTAATAATGCAA
35635	hsa-mir-126_35635	miRNA_hsa-mir-126_ATTCTTACTTTTGGTACGCGCT
35642	hsa-mir-126_35642	miRNA_hsa-mir-126_CTCATACCGTGAGTAATAATGCG
35791	hsa-mir-126_35791	miRNA_hsa-mir-126_CGTACCGTGAGTAATAATGCGTT
35843	hsa-mir-126_35843	miRNA_hsa-mir-126_GTACCGTGAGTAATAATGC
36048	hsa-mir-126_36048	miRNA_hsa-mir-126_TCGTACCGTGAGTAATAATGCC
36169	hsa-mir-126_36169	miRNA_hsa-mir-126_CATGATTACTTTTGGTACGCG
36284	hsa-mir-126_36284	miRNA_hsa-mir-126_CCATTATTACTTTTGGTACGCG
36330	hsa-mir-126_36330	miRNA_hsa-mir-126_TGTTACCGTGAGTAATAATGCG
3644	hsa-mir-126_3644	miRNA_hsa-mir-126_TCATACCGTGAGTAATAATG
36443	hsa-mir-126_36443	miRNA_hsa-mir-126_CATTATTACTTTTGGTACGCG
36505	hsa-mir-126_36505	miRNA_hsa-mir-126_CGTACCGTGAGCAATAATGCGA
36506	hsa-mir-126_36506	miRNA_hsa-mir-126_CGTACCGTGAGTAATACTGCGT
36562	hsa-mir-126_36562	miRNA_hsa-mir-126_TCGTACCGTGAGTAATAATGGG
3663	hsa-mir-126_3663	miRNA_hsa-mir-126_CATTATTACTTTTGGTGCG
36844	hsa-mir-126_36844	miRNA_hsa-mir-126_TCGTACCGTGAGTAGTAATGC
36911	hsa-mir-126_36911	miRNA_hsa-mir-126_CGTACCGTGAGTAATAATGT
36974	hsa-mir-126_36974	miRNA_hsa-mir-126_TCGTACCGTGACTAATAATGCG
36990	hsa-mir-126_36990	miRNA_hsa-mir-126_TCGTACCGTGAGTAACAATGCGT
3726	hsa-mir-126_3726	miRNA_hsa-mir-126_CTCGTCCCGTGAGTAATAATGCG
37298	hsa-mir-126_37298	miRNA_hsa-mir-126_CCGTACCGTGAGTAATAATGC
37319	hsa-mir-126_37319	miRNA_hsa-mir-126_CGTAACGTGAGTAATAATGCG
37414	hsa-mir-126_37414	miRNA_hsa-mir-126_CATTATTACTTTTGGTACGCGTT
37419	hsa-mir-126_37419	miRNA_hsa-mir-126_ACATTATTACTTTTGGTACGCG
37448	hsa-mir-126_37448	miRNA_hsa-mir-126_CATTATTACTTTTGGTCCGCG
37549	hsa-mir-126_37549	miRNA_hsa-mir-126_GCATTCTTACTTTTGGTACGCG
37568	hsa-mir-126_37568	miRNA_hsa-mir-126_TCGTACCGTGAGCAATAATGCG
37576	hsa-mir-126_37576	miRNA_hsa-mir-126_CTCGTACCGTGAGTAATAAAGCG
37668	hsa-mir-126_37668	miRNA_hsa-mir-126_TCGTACCGTGAGTAATAATGCGAGA
37829	hsa-mir-126_37829	miRNA_hsa-mir-126_CGTACCATGAGTAATAATGCG
37884	hsa-mir-126_37884	miRNA_hsa-mir-126_CATTATTACTTTTGGTACGCC
37991	hsa-mir-126_37991	miRNA_hsa-mir-126_TTCGTACCGTGAGTAATAATGCG
38033	hsa-mir-126_38033	miRNA_hsa-mir-126_TCGTACCGTGAGTAATACTGCGT
38087	hsa-mir-126_38087	miRNA_hsa-mir-126_CGTACCGTGAGGAATAATGCG
38120	hsa-mir-126_38120	miRNA_hsa-mir-126_CATTATTACTTTTGGTACGTGA
38293	hsa-mir-126_38293	miRNA_hsa-mir-126_CTTGTACCGTGAGTAATAATGCG
38319	hsa-mir-126_38319	miRNA_hsa-mir-126_TCGTACCGTGAGTAATAGTGCG
384	hsa-mir-126_384	miRNA_hsa-mir-126_TCGTACCGTGAGTAATAATGCTA
38438	hsa-mir-126_38438	miRNA_hsa-mir-126_TCGTACCGTGAGTAATCATGCGT
38448	hsa-mir-126_38448	miRNA_hsa-mir-126_CATTATTACCTTTGGTACGCGC
3857	hsa-mir-126_3857	miRNA_hsa-mir-126_TCGTACCGTGAGTAATGATG
38586	hsa-mir-126_38586	miRNA_hsa-mir-126_CGGACCGTGAGTAATAATGCG
38638	hsa-mir-126_38638	miRNA_hsa-mir-126_GCATTATTACTTTTGGTACGCG
38922	hsa-mir-126_38922	miRNA_hsa-mir-126_CATTATTACTTTTGGTACGT
38941	hsa-mir-126_38941	miRNA_hsa-mir-126_TCGTATCGTGAGTAATAATGCG
38995	hsa-mir-126_38995	miRNA_hsa-mir-126_CCATTATTACTTTTGGTACGC
39024	hsa-mir-126_39024	miRNA_hsa-mir-126_ACGTACCGTGAGTAATAATGC
3904	hsa-mir-126_3904	miRNA_hsa-mir-126_TCTCGTACCGTGAGTAATAATGCG
39040	hsa-mir-126_39040	miRNA_hsa-mir-126_TCGTACCGTGAGCAATAATGCGA
39159	hsa-mir-126_39159	miRNA_hsa-mir-126_CTCGTACCGTGAGTAATAATGCGT
39178	hsa-mir-126_39178	miRNA_hsa-mir-126_TCGTACCGTGAGTAGTAATGCGT
39247	hsa-mir-126_39247	miRNA_hsa-mir-126_TCGTAGCGTGAGTAATAATGCG
39332	hsa-mir-126_39332	miRNA_hsa-mir-126_CGTACCGTGAGTAGTAATGC
39513	hsa-mir-126_39513	miRNA_hsa-mir-126_CATTGTTACTTTTGGTACGC
39629	hsa-mir-126_39629	miRNA_hsa-mir-126_CATTATTACTTTTGGTACGCAT
39686	hsa-mir-126_39686	miRNA_hsa-mir-126_CTCGTACCGTGAGTAATAATGAG
39692	hsa-mir-126_39692	miRNA_hsa-mir-126_CATTATTACTTTTGGTACGCGCC
39714	hsa-mir-126_39714	miRNA_hsa-mir-126_CGTACCGTGAGTAATAGTGCGT
39717	hsa-mir-126_39717	miRNA_hsa-mir-126_CATTATTACTTTTGGGACGCGT
39820	hsa-mir-126_39820	miRNA_hsa-mir-126_CGTTATTACTTTTGGTACGC
39915	hsa-mir-126_39915	miRNA_hsa-mir-126_CTCGTATCGTGAGTAATAATGCG
39970	hsa-mir-126_39970	miRNA_hsa-mir-126_CTCGTACCGTGAGCAATAATGCG
40148	hsa-mir-126_40148	miRNA_hsa-mir-126_TCTTACCGTGAGTAATAATGCG
40198	hsa-mir-126_40198	miRNA_hsa-mir-126_CATTATTACTTTTGGTACACGT
40214	hsa-mir-126_40214	miRNA_hsa-mir-126_TTATTACTTTTGGTACGCG
40241	hsa-mir-126_40241	miRNA_hsa-mir-126_TCGTACCGTGAGTATTAATGCG
40308	hsa-mir-126_40308	miRNA_hsa-mir-126_TCGTACCGTGAATAATAATGC
40317	hsa-mir-126_40317	miRNA_hsa-mir-126_TCGTACCGTGAGTAATAGTGC
40393	hsa-mir-126_40393	miRNA_hsa-mir-126_TCGCACCGTGAGTAATAATGC
40451	hsa-mir-126_40451	miRNA_hsa-mir-126_CATTATTACTTTTGGGACGCGA
40626	hsa-mir-126_40626	miRNA_hsa-mir-126_CATTATTACTTTTGGTACGCGTAA
4071	hsa-mir-126_4071	miRNA_hsa-mir-126_CATTATTACTTTTGGTACGCGCA
40798	hsa-mir-126_40798	miRNA_hsa-mir-126_TCGTACCGTGAGTAATAATGAGA
40838	hsa-mir-126_40838	miRNA_hsa-mir-126_CGAACCGTGAGTAATAATGCG
40951	hsa-mir-126_40951	miRNA_hsa-mir-126_CATTACTACTTTTGGTACGC
41036	hsa-mir-126_41036	miRNA_hsa-mir-126_CGCACCGTGAGTAATAATGC
41142	hsa-mir-126_41142	miRNA_hsa-mir-126_CTCGTACCGTGAGTCATAATGCG
41223	hsa-mir-126_41223	miRNA_hsa-mir-126_TCGTACCGTGAGTAATAATA
41276	hsa-mir-126_41276	miRNA_hsa-mir-126_TCGTACCGTGAGTAATAATTCGA
4135	hsa-mir-126_4135	miRNA_hsa-mir-126_TCGTACCGTGAGTAATAATGCG
41391	hsa-mir-126_41391	miRNA_hsa-mir-126_CATTATTACTTTTGGTACGTGT
41418	hsa-mir-126_41418	miRNA_hsa-mir-126_TCGTACCGTGAGTAATGATGCGA
41471	hsa-mir-126_41471	miRNA_hsa-mir-126_TCGTACCTTGAGTAATAATGCG
41518	hsa-mir-126_41518	miRNA_hsa-mir-126_CCATTCTTACTTTTGGTACGCG
41538	hsa-mir-126_41538	miRNA_hsa-mir-126_CCGTCCCGTGAGTAATAATGCG
41550	hsa-mir-126_41550	miRNA_hsa-mir-126_CTCGTACCGTGAGTAAAAATGCG
4158	hsa-mir-126_4158	miRNA_hsa-mir-126_CGTACCGTGAGTAATAAT
41709	hsa-mir-126_41709	miRNA_hsa-mir-126_CTCGTACCGTGAGTCATAATGC
41867	hsa-mir-126_41867	miRNA_hsa-mir-126_CGTACCGTGAGTAATAATTCG
41925	hsa-mir-126_41925	miRNA_hsa-mir-126_CTCGTACCGTGAGAAATAATGCG
42014	hsa-mir-126_42014	miRNA_hsa-mir-126_ATCGTACCGTGAGTAATAATGC
42166	hsa-mir-126_42166	miRNA_hsa-mir-126_CGTACCGTGAGTCATAATGCG
42242	hsa-mir-126_42242	miRNA_hsa-mir-126_CTCGTACCGTGAGTAATCATGCGA
42428	hsa-mir-126_42428	miRNA_hsa-mir-126_CGTACCGTGAGTAATAATGCGTG
42473	hsa-mir-126_42473	miRNA_hsa-mir-126_ATTATTACTTTTGGTACGCGC
42475	hsa-mir-126_42475	miRNA_hsa-mir-126_TCGTACCGTGAGTAATAAAGCGA
42517	hsa-mir-126_42517	miRNA_hsa-mir-126_TTGTACCGTGAGTAATAATGC
42520	hsa-mir-126_42520	miRNA_hsa-mir-126_GTACCGTGAGTAATAATGCGA
42720	hsa-mir-126_42720	miRNA_hsa-mir-126_CTCGGACCGTGAGTAATAATGCG
42764	hsa-mir-126_42764	miRNA_hsa-mir-126_TCGTACCGTGAGTACTAATGC
42813	hsa-mir-126_42813	miRNA_hsa-mir-126_TCGTACCGTGAGTAGTAATGCG
43196	hsa-mir-126_43196	miRNA_hsa-mir-126_CTCGTACCTTGAGTAATAATGCG
43334	hsa-mir-126_43334	miRNA_hsa-mir-126_TCGTACCGTGAGTAATAACGC
43590	hsa-mir-126_43590	miRNA_hsa-mir-126_CNTTATTACTTTTGGTACGCG
43624	hsa-mir-126_43624	miRNA_hsa-mir-126_CATTATTACTTTTGGTACGCGC
43630	hsa-mir-126_43630	miRNA_hsa-mir-126_CGTACCGTGAGTAATAATGA
43696	hsa-mir-126_43696	miRNA_hsa-mir-126_TCGTACCGTGAGTAATCATGC
43903	hsa-mir-126_43903	miRNA_hsa-mir-126_TCGTCCCGTGAGTAATAATGCG
44040	hsa-mir-126_44040	miRNA_hsa-mir-126_CATTATTACTTTTGGTACACGA
44049	hsa-mir-126_44049	miRNA_hsa-mir-126_TCGTACCGTGAGTAATAATGCGAA
44065	hsa-mir-126_44065	miRNA_hsa-mir-126_TCGTACCGTGAGTAATAAGGCG
44105	hsa-mir-126_44105	miRNA_hsa-mir-126_CTCGTGCCGTGAGTAATAATGCG
44117	hsa-mir-126_44117	miRNA_hsa-mir-126_CATCATTACTTTTGGTACGC
44240	hsa-mir-126_44240	miRNA_hsa-mir-126_CATTATTACTTTTGGTAAGCG
44242	hsa-mir-126_44242	miRNA_hsa-mir-126_CATTATTACCTTTGGTACGCGCT
4431	hsa-mir-126_4431	miRNA_hsa-mir-126_TCGTACCGTGAGTATTAATGCGA
44978	hsa-mir-126_44978	miRNA_hsa-mir-126_TCGTACCGTGAGAAATAATGC
45013	hsa-mir-126_45013	miRNA_hsa-mir-126_CATTATTACTTTTGGTCCGCGTT
45111	hsa-mir-126_45111	miRNA_hsa-mir-126_GCGTACCGTGAGTAATAATG
45180	hsa-mir-126_45180	miRNA_hsa-mir-126_TCGTACCGTGAGTAATAGTGCGT
45266	hsa-mir-126_45266	miRNA_hsa-mir-126_ATTATTACTTTTGGTACGCG
45435	hsa-mir-126_45435	miRNA_hsa-mir-126_TCGTACCGTGAGTAGTAATG
45718	hsa-mir-126_45718	miRNA_hsa-mir-126_TCGTACTGTGAGTAATAATGCG
45850	hsa-mir-126_45850	miRNA_hsa-mir-126_ATCGTACCGTGAGTAATAATGCG
45923	hsa-mir-126_45923	miRNA_hsa-mir-126_TCGTACCGTGAGAAATAATGCGA
46036	hsa-mir-126_46036	miRNA_hsa-mir-126_CATTATTACTTTTGGTACTC
46129	hsa-mir-126_46129	miRNA_hsa-mir-126_TCGTACCGTGATTAATAATGCG
46300	hsa-mir-126_46300	miRNA_hsa-mir-126_GATTATTACTTTTGGTACGC
46397	hsa-mir-126_46397	miRNA_hsa-mir-126_TCGTACCGTGAGTAATAATGC
4646	hsa-mir-126_4646	miRNA_hsa-mir-126_CATTATTACTTTTGGTGCGCG
465	hsa-mir-126_465	miRNA_hsa-mir-126_CATTATTACATTTGGTACGCGA
46573	hsa-mir-126_46573	miRNA_hsa-mir-126_CATTATTACTTTTGGTACACG
46655	hsa-mir-126_46655	miRNA_hsa-mir-126_CATTATTACTTTTGGTACGCGA
46765	hsa-mir-126_46765	miRNA_hsa-mir-126_CGTACCGTGAGTAATGATGC
46966	hsa-mir-126_46966	miRNA_hsa-mir-126_CATTATAACTTTTGGTACGCG
47046	hsa-mir-126_47046	miRNA_hsa-mir-126_CGTACCCTGAGTAATAATGCG
4711	hsa-mir-126_4711	miRNA_hsa-mir-126_CGTTATTACTTTTGGTACGCGC
47149	hsa-mir-126_47149	miRNA_hsa-mir-126_TCGTACCGTGAGTAATAATAC
47156	hsa-mir-126_47156	miRNA_hsa-mir-126_TTCGTCCCGTGAGTAATAATGCG
47192	hsa-mir-126_47192	miRNA_hsa-mir-126_CGTACCTTGAGTAATAATGCG
47722	hsa-mir-126_47722	miRNA_hsa-mir-126_CTCGTACCGTGAGTAATAATGCC
47787	hsa-mir-126_47787	miRNA_hsa-mir-126_CGTACCGTGAGTAATAATACGT
47899	hsa-mir-126_47899	miRNA_hsa-mir-126_CGTACCGTGAGTAGTAATGCGA
47933	hsa-mir-126_47933	miRNA_hsa-mir-126_CGTACCGTGAGAAATAATGCGA
48008	hsa-mir-126_48008	miRNA_hsa-mir-126_TCGTACCGTGAGTAAAAATGCGA
4812	hsa-mir-126_4812	miRNA_hsa-mir-126_AGTCGTACCGTGAGTAATAATGCG
48252	hsa-mir-126_48252	miRNA_hsa-mir-126_TCGTACCGTGAGTAATAATGCGTA
48271	hsa-mir-126_48271	miRNA_hsa-mir-126_CTCGTACCGTGAGTAATAAGGCG
48532	hsa-mir-126_48532	miRNA_hsa-mir-126_CGTACCGTGAGTAATACTGCA
48590	hsa-mir-126_48590	miRNA_hsa-mir-126_CATTATTACTTTTGGTACGC
4861	hsa-mir-126_4861	miRNA_hsa-mir-126_ACCGTGAGTAATAATGCG
48629	hsa-mir-126_48629	miRNA_hsa-mir-126_CATTATTACTTTTGGTGCGC
48647	hsa-mir-126_48647	miRNA_hsa-mir-126_TCGTACGGTGAGTAATAATGCG
4874	hsa-mir-126_4874	miRNA_hsa-mir-126_GCGTACCGTGAGTAATAATGCG
48765	hsa-mir-126_48765	miRNA_hsa-mir-126_TCGTACCGTGAGTAATAATGTG
49014	hsa-mir-126_49014	miRNA_hsa-mir-126_TCGTACCGTGAGTAATCATGCGA
49054	hsa-mir-126_49054	miRNA_hsa-mir-126_ACATTATTACTTTTGGTACGCGA
49075	hsa-mir-126_49075	miRNA_hsa-mir-126_CGTACCGTGAGTAATAATGAG
49331	hsa-mir-126_49331	miRNA_hsa-mir-126_CATTATTACTTTTGGTACGAGA
49347	hsa-mir-126_49347	miRNA_hsa-mir-126_CATTATTACTTTTGGTACGCGG
49453	hsa-mir-126_49453	miRNA_hsa-mir-126_TCGTACCGTGAGTAATAATGCT
49471	hsa-mir-126_49471	miRNA_hsa-mir-126_CGTACCGTGAGTACTAATGCGA
49550	hsa-mir-126_49550	miRNA_hsa-mir-126_CATAATTACTTTTGGTACGCG
49761	hsa-mir-126_49761	miRNA_hsa-mir-126_TCGTACCATGAGTAATAATGCG
49805	hsa-mir-126_49805	miRNA_hsa-mir-126_CGTACCGTGAGTAATAATGCA
49815	hsa-mir-126_49815	miRNA_hsa-mir-126_ATTATTACTTTTGGTACGCGCC
49827	hsa-mir-126_49827	miRNA_hsa-mir-126_CGTACCGTGAGTACTAATGCGT
49894	hsa-mir-126_49894	miRNA_hsa-mir-126_TCGTACCGTGAGTAATAATGTGT
49999	hsa-mir-126_49999	miRNA_hsa-mir-126_TATTATTACTTTTGGTACGCG
5000	hsa-mir-126_5000	miRNA_hsa-mir-126_CCTACCGTGAGTAATAATGCG
50360	hsa-mir-126_50360	miRNA_hsa-mir-126_NATTATTACTTTTGGTACGCG
5040	hsa-mir-126_5040	miRNA_hsa-mir-126_TCGTACCGTGAGAAATAATGCG
50408	hsa-mir-126_50408	miRNA_hsa-mir-126_CGTACCGTGAGTAAAAATGCG
5056	hsa-mir-126_5056	miRNA_hsa-mir-126_CGTACTGTGAGTAATAATGC
5162	hsa-mir-126_5162	miRNA_hsa-mir-126_CGTACCGTGAGTAATGATGCG
5170	hsa-mir-126_5170	miRNA_hsa-mir-126_CGTACCGTGAGTAATAATGGG
5307	hsa-mir-126_5307	miRNA_hsa-mir-126_TCGTACCGTGAGTAATACTGCA
5320	hsa-mir-126_5320	miRNA_hsa-mir-126_TCGTACCGTGAGTAATAATGCAT
533	hsa-mir-126_533	miRNA_hsa-mir-126_CTCGTACCGTAAGTAATAATGCG
534	hsa-mir-126_534	miRNA_hsa-mir-126_CGTAGCGTGAGTAATAATGCG
5352	hsa-mir-126_5352	miRNA_hsa-mir-126_CGTACCGTGAGTAATAATGTGA
5684	hsa-mir-126_5684	miRNA_hsa-mir-126_CCCGTACCGTGAGTAATAATGC
5824	hsa-mir-126_5824	miRNA_hsa-mir-126_GTCGTACCGTGAGTAATAATGC
5954	hsa-mir-126_5954	miRNA_hsa-mir-126_CTCGTACCGTGAGTAATAATGCA
5985	hsa-mir-126_5985	miRNA_hsa-mir-126_TCGTACCGTGAGTGATAATG
6075	hsa-mir-126_6075	miRNA_hsa-mir-126_AGTACCGTGAGTAATAATGCG
6195	hsa-mir-126_6195	miRNA_hsa-mir-126_CCTCGTACCGTGAGTAATAATGCG
6327	hsa-mir-126_6327	miRNA_hsa-mir-126_CATTATTACTTTTGGTACGAG
6331	hsa-mir-126_6331	miRNA_hsa-mir-126_TCGTACCGTGAGTAATCATGCG
6546	hsa-mir-126_6546	miRNA_hsa-mir-126_CTCGTACCGTGAGTAGTAATGCG
6833	hsa-mir-126_6833	miRNA_hsa-mir-126_ATTATTACTTTTGGTACGCGA
7064	hsa-mir-126_7064	miRNA_hsa-mir-126_TCGTACCGTGAGTAATAATGNN
7075	hsa-mir-126_7075	miRNA_hsa-mir-126_CTCGTACCGTGAGTATTAATGCG
7151	hsa-mir-126_7151	miRNA_hsa-mir-126_CGTACCGTGAGTAATAATGCGAA
7235	hsa-mir-126_7235	miRNA_hsa-mir-126_NGTACCGTGAGTAATAATGCG
7240	hsa-mir-126_7240	miRNA_hsa-mir-126_TTGTCCCGTGAGTAATAATGCG
7284	hsa-mir-126_7284	miRNA_hsa-mir-126_TCGTGCCGTGAGTAATAATG
7291	hsa-mir-126_7291	miRNA_hsa-mir-126_CTCGTACCGTGAGTAATAATGCG
7396	hsa-mir-126_7396	miRNA_hsa-mir-126_TCGTGCCGTGAGTAATAATGC
7592	hsa-mir-126_7592	miRNA_hsa-mir-126_CTCGTACCGTGAGTAATCATGC
7767	hsa-mir-126_7767	miRNA_hsa-mir-126_CATTGTTACTTTTGGTACGCG
7993	hsa-mir-126_7993	miRNA_hsa-mir-126_TCATACCGTGAGTAATAATGCG
8017	hsa-mir-126_8017	miRNA_hsa-mir-126_GTACCGTGAGTAATAATG
8029	hsa-mir-126_8029	miRNA_hsa-mir-126_CGTACCGTGAGTAATACTGCGA
8225	hsa-mir-126_8225	miRNA_hsa-mir-126_TCGTACCGTGAGTAACAATGCGA
8241	hsa-mir-126_8241	miRNA_hsa-mir-126_CGTACGGTGAGTAATAATGCG
8356	hsa-mir-126_8356	miRNA_hsa-mir-126_CACTATTACTTTTGGTACGCG
8371	hsa-mir-126_8371	miRNA_hsa-mir-126_CACGTACCGTGAGTAATAATGCG
8376	hsa-mir-126_8376	miRNA_hsa-mir-126_TCGTACCGTGAGTACTAATGCG
8418	hsa-mir-126_8418	miRNA_hsa-mir-126_CATTATTACTTTTGGTACGCGTTA
8493	hsa-mir-126_8493	miRNA_hsa-mir-126_CTCGTACCGTGAGTAATAAT
8794	hsa-mir-126_8794	miRNA_hsa-mir-126_TCATTATTACTTTTGGTACGCG
9131	hsa-mir-126_9131	miRNA_hsa-mir-126_CATTATTACTTTTGGTAC
9197	hsa-mir-126_9197	miRNA_hsa-mir-126_TCGTACCGTGAGTCATAATGC
9252	hsa-mir-126_9252	miRNA_hsa-mir-126_CATTATTACTTTTGGTACGCGTG
9414	hsa-mir-126_9414	miRNA_hsa-mir-126_CGTACCGTGAGTAATAATGG
9510	hsa-mir-126_9510	miRNA_hsa-mir-126_TCGTACCGTGAGTAATACTGC
9579	hsa-mir-126_9579	miRNA_hsa-mir-126_CATTATTACTTTTGGTCCGCGCT
9603	hsa-mir-126_9603	miRNA_hsa-mir-126_TCGTACCGTGAGTAATAAAGCG
9695	hsa-mir-126_9695	miRNA_hsa-mir-126_CGTCCCGTGAGTAATAATGCG
9716	hsa-mir-126_9716	miRNA_hsa-mir-126_TCGTACCGTGAGTAATAA
9885	hsa-mir-126_9885	miRNA_hsa-mir-126_TCGTACCGTGAGCAATAATGCGT
27945	hsa-mir-1260a_27945	miRNA_hsa-mir-1260a_ATCCCACCTCTGCCACCATT
30389	hsa-mir-1260a_30389	miRNA_hsa-mir-1260a_ATCCCACCTCTGCCACCAT
37817	hsa-mir-1260a_37817	miRNA_hsa-mir-1260a_ATCCCACCTCTGCCACCA
13655	hsa-mir-1260b_13655	miRNA_hsa-mir-1260b_ATCCCACCACTGCCACCAAA
17402	hsa-mir-1260b_17402	miRNA_hsa-mir-1260b_ATCCCACCACTGCCACCAAGA
20483	hsa-mir-1260b_20483	miRNA_hsa-mir-1260b_ATCCCACCACTGCCACCAA
21775	hsa-mir-1260b_21775	miRNA_hsa-mir-1260b_TCCCACCACTGCCACCATT
22302	hsa-mir-1260b_22302	miRNA_hsa-mir-1260b_ATCCCACCACTGCCACCAT
3677	hsa-mir-1260b_3677	miRNA_hsa-mir-1260b_ATCCCACCACTGCCACCATT
38102	hsa-mir-1260b_38102	miRNA_hsa-mir-1260b_ATCCCACCACTGCCACCAAT
40502	hsa-mir-1260b_40502	miRNA_hsa-mir-1260b_ATCCCACCACTGCCACCAGA
44296	hsa-mir-1260b_44296	miRNA_hsa-mir-1260b_ATCCCACCACTGCCACCA
4432	hsa-mir-1260b_4432	miRNA_hsa-mir-1260b_ATCCCCCCACTGCCACCATT
7310	hsa-mir-1260b_7310	miRNA_hsa-mir-1260b_ATCCCACCACTGCCACCATTT
11525	hsa-mir-1264_11525	miRNA_hsa-mir-1264_AGGTCCTCAATAAGTATTTGTT
11502	hsa-mir-127_11502	miRNA_hsa-mir-127_TCGGATCCGTCTGAGCTTGGTT
13028	hsa-mir-127_13028	miRNA_hsa-mir-127_TCGGATCCGTCTGAGCTTGGCTTTA
16690	hsa-mir-127_16690	miRNA_hsa-mir-127_TCGGATCCGTCTGAGCTTGGCTTTTT
17018	hsa-mir-127_17018	miRNA_hsa-mir-127_TCGGATCCGTCTGAGCTTGG
17486	hsa-mir-127_17486	miRNA_hsa-mir-127_TCGGATCCGTCTGAGCTTGGCTATT
17604	hsa-mir-127_17604	miRNA_hsa-mir-127_TCGGATCCGTCTGAGCTTGGA
1765	hsa-mir-127_1765	miRNA_hsa-mir-127_CGGATCCGTCTGAGCTTGGCTGT
22584	hsa-mir-127_22584	miRNA_hsa-mir-127_TCGGATCCGTCTGAGCTTGGCTAT
22695	hsa-mir-127_22695	miRNA_hsa-mir-127_GAAGCTCAGAGGGCTCTGATT
23231	hsa-mir-127_23231	miRNA_hsa-mir-127_TCGGATCCGTCTGAGCTTGGCTT
2385	hsa-mir-127_2385	miRNA_hsa-mir-127_ATCGGATCCGTCTGAGCTTGGT
30263	hsa-mir-127_30263	miRNA_hsa-mir-127_TCGGATCCGTCTGAGCTTGGCTA
31731	hsa-mir-127_31731	miRNA_hsa-mir-127_TCGGATCCGTCTGAGCCTGGCT
34534	hsa-mir-127_34534	miRNA_hsa-mir-127_TCGGATCCGTCTGAGCTTGACT
34985	hsa-mir-127_34985	miRNA_hsa-mir-127_TCGGATCCGTCTGAGCTTGGCTTA
35215	hsa-mir-127_35215	miRNA_hsa-mir-127_ATCCGTCTGAGCTTGGCT
35947	hsa-mir-127_35947	miRNA_hsa-mir-127_TCGGATCCGTCTGAGCTTGGC
38017	hsa-mir-127_38017	miRNA_hsa-mir-127_TCGGATCCGTCTGAGCTTGGCAT
38220	hsa-mir-127_38220	miRNA_hsa-mir-127_CGGATCCGTCTGAGCTTGGCTT
3848	hsa-mir-127_3848	miRNA_hsa-mir-127_TCGGATCCGTCTGAGCTTGGCTTC
39726	hsa-mir-127_39726	miRNA_hsa-mir-127_GAAGCTCAGAGGGCTCTGATTC
40888	hsa-mir-127_40888	miRNA_hsa-mir-127_CTGAAGCTCAGAGGGCTCTGA
40916	hsa-mir-127_40916	miRNA_hsa-mir-127_TCGGATCCGTCTGAGCTTGGCTTT
41904	hsa-mir-127_41904	miRNA_hsa-mir-127_CTGAAGCTCAGAGGGCTCTGAT
45058	hsa-mir-127_45058	miRNA_hsa-mir-127_TCGGCTCCGTCTGAGCTTGGCT
46389	hsa-mir-127_46389	miRNA_hsa-mir-127_TCGGATCCGTCTGAGCTTGGCTAA
47315	hsa-mir-127_47315	miRNA_hsa-mir-127_CGGATCCGTCTGAGCTTGGCT
50145	hsa-mir-127_50145	miRNA_hsa-mir-127_TCGGATCCGTCTGAGCTTGGCTTTT
6106	hsa-mir-127_6106	miRNA_hsa-mir-127_ATCGGATCCGTCTGAGCTTGG
6929	hsa-mir-127_6929	miRNA_hsa-mir-127_CTGAAGCTCAGAGGGCTCTGATT
7097	hsa-mir-127_7097	miRNA_hsa-mir-127_TCGGATCCGTCTGAGCTTGGT
7765	hsa-mir-127_7765	miRNA_hsa-mir-127_TCGGATCCGTCTGAGCTTGGCT
7944	hsa-mir-127_7944	miRNA_hsa-mir-127_TCGGATCCGTCTGAGCTTGGCTGT
7984	hsa-mir-127_7984	miRNA_hsa-mir-127_TCGGATCCGTCTGAGCTTGGCA
859	hsa-mir-127_859	miRNA_hsa-mir-127_TCGGATCCGTCTGAGCTTGGCC
989	hsa-mir-127_989	miRNA_hsa-mir-127_TCGGATCCGTCTGAGCTTGGCTTAT
31018	hsa-mir-1270_31018	miRNA_hsa-mir-1270_CTGGAGATATGGAAGAGCTGTG
46541	hsa-mir-1270_46541	miRNA_hsa-mir-1270_CTGGAGATATGGAAGAGCTGTGT
27963	hsa-mir-1273c_27963	miRNA_hsa-mir-1273c_CAGAGTCTCGTTCTGTTGCCCATTT
30301	hsa-mir-1273c_30301	miRNA_hsa-mir-1273c_CAGAGTCTCGTTCTGTTGCCCAT
40441	hsa-mir-1273c_40441	miRNA_hsa-mir-1273c_CAGAGTCTCGTTCTGTTGCCCATT
47281	hsa-mir-1273c_47281	miRNA_hsa-mir-1273c_CAGAGTCTCGTTCTGTTGCCCAAT
10909	hsa-mir-1273h_10909	miRNA_hsa-mir-1273h_CTGCCGACTCGACCTCCCAGGC
14237	hsa-mir-1273h_14237	miRNA_hsa-mir-1273h_CTGCAGACTCGACCTCCCAGGA
17408	hsa-mir-1273h_17408	miRNA_hsa-mir-1273h_CTGCAGACTCGACCTCCCAGG
18905	hsa-mir-1273h_18905	miRNA_hsa-mir-1273h_CTGGGAGGTCAAGGCTGCAGTGTT
22183	hsa-mir-1273h_22183	miRNA_hsa-mir-1273h_CTGCAGACTCGACCTCCCAGGCATT
24331	hsa-mir-1273h_24331	miRNA_hsa-mir-1273h_CTGCAGACTCGACCTCCCAGGCAT
25691	hsa-mir-1273h_25691	miRNA_hsa-mir-1273h_TGCAGACTCGACCTCCCAGGCTT
26977	hsa-mir-1273h_26977	miRNA_hsa-mir-1273h_TGCAGACTCGACCTCCCAGGCTTT
2723	hsa-mir-1273h_2723	miRNA_hsa-mir-1273h_CTGGGCGGTCAAGGCTGCAGTGT
28717	hsa-mir-1273h_28717	miRNA_hsa-mir-1273h_CTGCCGACTCGACCTCCCAGG
29341	hsa-mir-1273h_29341	miRNA_hsa-mir-1273h_CTGCAGACTCGACCTCCCAGGC
29475	hsa-mir-1273h_29475	miRNA_hsa-mir-1273h_TGCAGACTCGACCTCCCAGG
31184	hsa-mir-1273h_31184	miRNA_hsa-mir-1273h_TGCAGACTCGACCTCCCAGGCA
34363	hsa-mir-1273h_34363	miRNA_hsa-mir-1273h_CTGCAGACTCGACCTCCCAGGCA
357	hsa-mir-1273h_357	miRNA_hsa-mir-1273h_CTGCAGACTCGACCTCCCAGGCT
36084	hsa-mir-1273h_36084	miRNA_hsa-mir-1273h_TGCAGACTCGACCTCCCAGGC
40925	hsa-mir-1273h_40925	miRNA_hsa-mir-1273h_TGCAGACTCGACCTCCCAGGCTAT
43801	hsa-mir-1273h_43801	miRNA_hsa-mir-1273h_CTGCAGACTCGACCCCCCAGGC
4474	hsa-mir-1273h_4474	miRNA_hsa-mir-1273h_CAGACTCGACCTCCCAGGCTT
4477	hsa-mir-1273h_4477	miRNA_hsa-mir-1273h_CTGCAGACTCGACCTCCCAGGCAA
46581	hsa-mir-1273h_46581	miRNA_hsa-mir-1273h_CTGCGGACTCGACCTCCCAGGC
48332	hsa-mir-1273h_48332	miRNA_hsa-mir-1273h_CTGGGAGGTCAAGGCTGCAGTGT
496	hsa-mir-1273h_496	miRNA_hsa-mir-1273h_CTGCAGACTCGACCTCCAAGGC
5711	hsa-mir-1273h_5711	miRNA_hsa-mir-1273h_TGCAGACTCGACCTCCCAGGCT
5794	hsa-mir-1273h_5794	miRNA_hsa-mir-1273h_TGCAGACTCGACCTCCCAGGCTTTT
6676	hsa-mir-1273h_6676	miRNA_hsa-mir-1273h_CTGCAGACTCGACCTCCCAGGCTT
7936	hsa-mir-1273h_7936	miRNA_hsa-mir-1273h_CTGCAGACTCGACCTCCCAGGCTTT
9940	hsa-mir-1273h_9940	miRNA_hsa-mir-1273h_CTGCAGACTCGACCTCCCAG
10439	hsa-mir-1277_10439	miRNA_hsa-mir-1277_TATATCTATATATGTACGTATGT
11854	hsa-mir-1277_11854	miRNA_hsa-mir-1277_TATATATATATATGTACGTATG
1525	hsa-mir-1277_1525	miRNA_hsa-mir-1277_TATATATATATATGTACGTATGT
15862	hsa-mir-1277_15862	miRNA_hsa-mir-1277_TATATATATATATATGTACGTATG
1716	hsa-mir-1277_1716	miRNA_hsa-mir-1277_ATATATATATATGTACGTATG
17387	hsa-mir-1277_17387	miRNA_hsa-mir-1277_TATATATATATGTACGTATGA
21003	hsa-mir-1277_21003	miRNA_hsa-mir-1277_TACGTAGATATATATGTATTTT
21325	hsa-mir-1277_21325	miRNA_hsa-mir-1277_TATATATATATGTACGTAT
25917	hsa-mir-1277_25917	miRNA_hsa-mir-1277_TATATCTATATGTACGTATG
26478	hsa-mir-1277_26478	miRNA_hsa-mir-1277_TATATATATATATATATGTACGTAT
26836	hsa-mir-1277_26836	miRNA_hsa-mir-1277_TATATATATGTACGTATG
33098	hsa-mir-1277_33098	miRNA_hsa-mir-1277_TATATATATATATATGTACGTATGT
33209	hsa-mir-1277_33209	miRNA_hsa-mir-1277_TATATATATATATGTACGTATGTG
35304	hsa-mir-1277_35304	miRNA_hsa-mir-1277_TACGTAGATATATATGTATTT
37782	hsa-mir-1277_37782	miRNA_hsa-mir-1277_TATATCTATATATGTACGTATG
38372	hsa-mir-1277_38372	miRNA_hsa-mir-1277_TATATATATATATATGTACGTAT
4048	hsa-mir-1277_4048	miRNA_hsa-mir-1277_TATATATATATATGTACGTATGG
40898	hsa-mir-1277_40898	miRNA_hsa-mir-1277_TATATATATATGTACGTATGT
42748	hsa-mir-1277_42748	miRNA_hsa-mir-1277_TATATATATATGTACGTATG
43996	hsa-mir-1277_43996	miRNA_hsa-mir-1277_TATATATATATATGTACGTAT
4480	hsa-mir-1277_4480	miRNA_hsa-mir-1277_TATATATATATATATATGTACGTATG
45766	hsa-mir-1277_45766	miRNA_hsa-mir-1277_TATATCTATATATGTACGTAT
5440	hsa-mir-1277_5440	miRNA_hsa-mir-1277_TATATATATATATGTACGTA
6357	hsa-mir-1277_6357	miRNA_hsa-mir-1277_TATATATATATATGTACGTATGTGT
7769	hsa-mir-1277_7769	miRNA_hsa-mir-1277_TATATATATATATGTACGTATGA
11217	hsa-mir-128-1_11217	miRNA_hsa-mir-128-1_TCACAGCGAACCGGTCTCTTTT
13306	hsa-mir-128-1_13306	miRNA_hsa-mir-128-1_TCACAGTGAACCGGTCCCTTTA
14420	hsa-mir-128-1_14420	miRNA_hsa-mir-128-1_TCACAGTGAACCGGTCTCTTT
15626	hsa-mir-128-1_15626	miRNA_hsa-mir-128-1_TCACAGTGAACCGGTCTCTTC
17188	hsa-mir-128-1_17188	miRNA_hsa-mir-128-1_TCACAGTGAACCGGTCCCTTTT
17609	hsa-mir-128-1_17609	miRNA_hsa-mir-128-1_TCACAGTGAACCGGTCTCTTCT
17905	hsa-mir-128-1_17905	miRNA_hsa-mir-128-1_TCACAGTGAACCGGTCCCTTT
18371	hsa-mir-128-1_18371	miRNA_hsa-mir-128-1_TCACAGTGAACCGGTCTATTT
23205	hsa-mir-128-1_23205	miRNA_hsa-mir-128-1_TCACAGTGAACCGGTCTCTTTG
23425	hsa-mir-128-1_23425	miRNA_hsa-mir-128-1_TCACAGTGAACCGGTCTCGTT
23859	hsa-mir-128-1_23859	miRNA_hsa-mir-128-1_TCACAGTGAACCGGTCTCCTTT
25646	hsa-mir-128-1_25646	miRNA_hsa-mir-128-1_TCACAGTGAACCGGTCTCTTTGA
26558	hsa-mir-128-1_26558	miRNA_hsa-mir-128-1_TCACAGTGAACCGGTCTCTTTTT
28582	hsa-mir-128-1_28582	miRNA_hsa-mir-128-1_TCACAGTGAACCGGTCTTTTT
29639	hsa-mir-128-1_29639	miRNA_hsa-mir-128-1_TCACAGTGAACCGGTCTCTTTAT
30778	hsa-mir-128-1_30778	miRNA_hsa-mir-128-1_TCACAGTGAACCGGTCTCTTTAA
3100	hsa-mir-128-1_3100	miRNA_hsa-mir-128-1_TCACAGTGAACCGGTCTCTTTGT
31047	hsa-mir-128-1_31047	miRNA_hsa-mir-128-1_TCACAGTGAACCGGTCTCTTTTAT
32209	hsa-mir-128-1_32209	miRNA_hsa-mir-128-1_TCACAGTGAACCGGTCTCTTTTG
32479	hsa-mir-128-1_32479	miRNA_hsa-mir-128-1_CAGTGAACCGGTCTCTTT
3256	hsa-mir-128-1_3256	miRNA_hsa-mir-128-1_TCACAGTGAACCGGTCTCTTTTTT
32758	hsa-mir-128-1_32758	miRNA_hsa-mir-128-1_CCACAGTGAACCGGTCTCTTTT
33	hsa-mir-128-1_33	miRNA_hsa-mir-128-1_TCACAGTGAACCGGTCTCTTTT
33315	hsa-mir-128-1_33315	miRNA_hsa-mir-128-1_CACAGTGAACCGGTCTCT
34235	hsa-mir-128-1_34235	miRNA_hsa-mir-128-1_TCACAGTGAACCGGTCTCT
34282	hsa-mir-128-1_34282	miRNA_hsa-mir-128-1_TCACAGTGAACCGGTCTCCTT
34749	hsa-mir-128-1_34749	miRNA_hsa-mir-128-1_TCACAGTGAACCGGTCTCTTTAG
34880	hsa-mir-128-1_34880	miRNA_hsa-mir-128-1_TCACGGTGAACCGGTCTCTTTT
36324	hsa-mir-128-1_36324	miRNA_hsa-mir-128-1_TCACAGTGAACCGGTCTCTTA
36564	hsa-mir-128-1_36564	miRNA_hsa-mir-128-1_TCACAGTGAACCGGTCTCTCT
38167	hsa-mir-128-1_38167	miRNA_hsa-mir-128-1_TCGCAGTGAACCGGTCTCTTTT
38361	hsa-mir-128-1_38361	miRNA_hsa-mir-128-1_TCACAGTGAACCGGTCTCTAT
38704	hsa-mir-128-1_38704	miRNA_hsa-mir-128-1_TCACAGTGAACCGGTCTCTT
39183	hsa-mir-128-1_39183	miRNA_hsa-mir-128-1_TCACAGTGAACCGGTCTCTTG
39500	hsa-mir-128-1_39500	miRNA_hsa-mir-128-1_TCACAGTGAACCGGTCTCTTAA
39835	hsa-mir-128-1_39835	miRNA_hsa-mir-128-1_TCACAGTGAACCGGTCCCTT
40725	hsa-mir-128-1_40725	miRNA_hsa-mir-128-1_TCACAGTGAACCGGTCTCTTTTA
40848	hsa-mir-128-1_40848	miRNA_hsa-mir-128-1_CGGGGCCGTAGCACTGTCTGA
42116	hsa-mir-128-1_42116	miRNA_hsa-mir-128-1_CGGGGCCGTAGCACTGTCTGAGA
42652	hsa-mir-128-1_42652	miRNA_hsa-mir-128-1_CACAGTGAACCGGTCTCTT
42679	hsa-mir-128-1_42679	miRNA_hsa-mir-128-1_TCACCGTGAACCGGTCTCTTTTT
42815	hsa-mir-128-1_42815	miRNA_hsa-mir-128-1_CGGGGCCGTAGCACTGTCTGAGAA
44763	hsa-mir-128-1_44763	miRNA_hsa-mir-128-1_TCACAGTGAACCGGTCTC
46269	hsa-mir-128-1_46269	miRNA_hsa-mir-128-1_TCACAGTGAACCGGTCCCT
46456	hsa-mir-128-1_46456	miRNA_hsa-mir-128-1_TCACAGTGAACCGGTCTCTTTTAA
47929	hsa-mir-128-1_47929	miRNA_hsa-mir-128-1_CGGGGCCGTAGCACTGTCTGAG
48868	hsa-mir-128-1_48868	miRNA_hsa-mir-128-1_CGGGGCCGTAGCACTGTCTGAGAT
49129	hsa-mir-128-1_49129	miRNA_hsa-mir-128-1_TCACAGTGAACCGGGCTCTTT
49673	hsa-mir-128-1_49673	miRNA_hsa-mir-128-1_CACAGTGAACCGGTCTCTTTT
50398	hsa-mir-128-1_50398	miRNA_hsa-mir-128-1_TCACAGTGAACCGGTCTCTTTA
5549	hsa-mir-128-1_5549	miRNA_hsa-mir-128-1_TCACAGTGAACCGGTCTCTTAT
6227	hsa-mir-128-1_6227	miRNA_hsa-mir-128-1_CACAGTGAACCGGTCTCTTT
6560	hsa-mir-128-1_6560	miRNA_hsa-mir-128-1_TCACCGTGAACCGGTCTCTTTT
689	hsa-mir-128-1_689	miRNA_hsa-mir-128-1_TCACAGTGAACCGGTCTCTTTTC
6952	hsa-mir-128-1_6952	miRNA_hsa-mir-128-1_ACACAGTGAACCGGTCTCTTTT
7326	hsa-mir-128-1_7326	miRNA_hsa-mir-128-1_TCACAGTGAACCGGTCCCTTTTT
11011	hsa-mir-128-2_11011	miRNA_hsa-mir-128-2_TAACAGTGAACCGGTCTCTTT
12007	hsa-mir-128-2_12007	miRNA_hsa-mir-128-2_ACACAGTGAACCGGTCTCTTT
12612	hsa-mir-128-2_12612	miRNA_hsa-mir-128-2_TCAAAGTGAACCGGTCTCTTT
1538	hsa-mir-128-2_1538	miRNA_hsa-mir-128-2_TCGCAGTGAACCGGTCTCTT
16188	hsa-mir-128-2_16188	miRNA_hsa-mir-128-2_TCACAGTGAACCGGTCTCTTTCT
16575	hsa-mir-128-2_16575	miRNA_hsa-mir-128-2_CCACAGTGAACCGGTCTCTTT
18031	hsa-mir-128-2_18031	miRNA_hsa-mir-128-2_CCACAGTGAACCGGTCTCT
21674	hsa-mir-128-2_21674	miRNA_hsa-mir-128-2_TCACATTGAACCGGTCTCTTT
21987	hsa-mir-128-2_21987	miRNA_hsa-mir-128-2_TCACAGAGAACCGGTCTCTTT
23896	hsa-mir-128-2_23896	miRNA_hsa-mir-128-2_CCACAGTGAACCGGTCTCTT
24380	hsa-mir-128-2_24380	miRNA_hsa-mir-128-2_TCACGGTGAACCGGTCTCTTT
26264	hsa-mir-128-2_26264	miRNA_hsa-mir-128-2_TCACCGTGAACCGGTCTCTTT
27296	hsa-mir-128-2_27296	miRNA_hsa-mir-128-2_GCACAGTGAACCGGTCTCTTT
30588	hsa-mir-128-2_30588	miRNA_hsa-mir-128-2_TCACAGCGAACCGGTCTCTTT
3611	hsa-mir-128-2_3611	miRNA_hsa-mir-128-2_TCACAGTGAACCGGTCTCTTTC
36176	hsa-mir-128-2_36176	miRNA_hsa-mir-128-2_TCGCAGTGAACCGGTCTCTTT
37102	hsa-mir-128-2_37102	miRNA_hsa-mir-128-2_TGACAGTGAACCGGTCTCTTT
38050	hsa-mir-128-2_38050	miRNA_hsa-mir-128-2_TCCCAGTGAACCGGTCTCTTT
40707	hsa-mir-128-2_40707	miRNA_hsa-mir-128-2_TCACTGTGAACCGGTCTCTTT
5605	hsa-mir-128-2_5605	miRNA_hsa-mir-128-2_TTACAGTGAACCGGTCTCTTT
6950	hsa-mir-128-2_6950	miRNA_hsa-mir-128-2_TCACCGTGAACCGGTCTCTT
20298	hsa-mir-1284_20298	miRNA_hsa-mir-1284_TCTATACAGACCCTGGCTTTTC
40187	hsa-mir-1284_40187	miRNA_hsa-mir-1284_TCTATACAGACCCTGGCTTTT
12051	hsa-mir-1287_12051	miRNA_hsa-mir-1287_TGCTGGATCAGTGGTTCGAG
14552	hsa-mir-1287_14552	miRNA_hsa-mir-1287_TGCTGGATCAGTGGTTCGAGT
39789	hsa-mir-1287_39789	miRNA_hsa-mir-1287_TGCTGGATCAGTGGTTCGAGTC
43201	hsa-mir-1287_43201	miRNA_hsa-mir-1287_TGCTGGATCAGTGGTTCGA
7742	hsa-mir-1287_7742	miRNA_hsa-mir-1287_TGCTGGATCAGTGGTTCGAGTCT
9148	hsa-mir-1287_9148	miRNA_hsa-mir-1287_TGCTGGATCAGTGGTTCGAGTCA
36309	hsa-mir-1288_36309	miRNA_hsa-mir-1288_TGGACTGCCCTGATCTGGAGA
47720	hsa-mir-1288_47720	miRNA_hsa-mir-1288_TGGACTGCCCTGATCTGGAG
24816	hsa-mir-129-1_24816	miRNA_hsa-mir-129-1_CTTTTTGCGGTCTGGGCTTGC
3585	hsa-mir-129-1_3585	miRNA_hsa-mir-129-1_CTTTTTGCGGTCTGGGCTTG
13804	hsa-mir-1292_13804	miRNA_hsa-mir-1292_TGGGAACGGGTTCCGGCAGACG
14035	hsa-mir-1292_14035	miRNA_hsa-mir-1292_TGGGACCGGGTTCCGGCAGACG
41059	hsa-mir-1292_41059	miRNA_hsa-mir-1292_GGGAACGGGTTCCGGCAGACGCTG
4257	hsa-mir-1292_4257	miRNA_hsa-mir-1292_TGGGAACGGGTTCCGGCAGACGCTG
14805	hsa-mir-1294_14805	miRNA_hsa-mir-1294_TGTGAGGTTGGCATTGTTGTCT
33218	hsa-mir-1294_33218	miRNA_hsa-mir-1294_TGTGCGGTTGGCATTGTTGT
36211	hsa-mir-1294_36211	miRNA_hsa-mir-1294_TGTGAGGTTGGCATTGTTGT
41580	hsa-mir-1294_41580	miRNA_hsa-mir-1294_TGTGAGGTTGGCATTGTTG
13103	hsa-mir-1296_13103	miRNA_hsa-mir-1296_TTAGGGCCCTGGCTCCATCTCCT
17970	hsa-mir-1296_17970	miRNA_hsa-mir-1296_TTAGGGCCCTGGCTCCATCTCA
23208	hsa-mir-1296_23208	miRNA_hsa-mir-1296_TTAGGGCCCTGGCTCCATCTCCA
2529	hsa-mir-1296_2529	miRNA_hsa-mir-1296_TTAGGGCCCTGGCTCCATCTC
25539	hsa-mir-1296_25539	miRNA_hsa-mir-1296_TTAGGGCCCTGGCTCCATCTCCTT
40922	hsa-mir-1296_40922	miRNA_hsa-mir-1296_TTAGGGCCCTGGCTCCCTCTCC
41054	hsa-mir-1296_41054	miRNA_hsa-mir-1296_TTAGGGCCCTGGCTCCATCT
43482	hsa-mir-1296_43482	miRNA_hsa-mir-1296_TTAGGGCCCTGGCTCCATCTCT
7700	hsa-mir-1296_7700	miRNA_hsa-mir-1296_TTAGGGCCCTGGCTCCATCTCC
1356	hsa-mir-1298_1356	miRNA_hsa-mir-1298_TTCATTCGGCTGTCCAGATTTA
14908	hsa-mir-1298_14908	miRNA_hsa-mir-1298_TTAATTCGGCTGTCCAGATGTA
15319	hsa-mir-1298_15319	miRNA_hsa-mir-1298_TTCATTCGGCTGTCCAGATGTAG
1792	hsa-mir-1298_1792	miRNA_hsa-mir-1298_TTCATTCGGCTGTCCAGATG
19592	hsa-mir-1298_19592	miRNA_hsa-mir-1298_TCATTCGGCTGTCCAGATGTA
215	hsa-mir-1298_215	miRNA_hsa-mir-1298_TTCATTCGGCTGTCCAGATGA
21946	hsa-mir-1298_21946	miRNA_hsa-mir-1298_TTCATTCGGCTGTCCAGATATA
22766	hsa-mir-1298_22766	miRNA_hsa-mir-1298_TTCAATCGGCTGTCCAGATGTA
22896	hsa-mir-1298_22896	miRNA_hsa-mir-1298_TTCGTTCGGCTGTCCAGATGTA
23575	hsa-mir-1298_23575	miRNA_hsa-mir-1298_TTCATTCGGCTGTCCAGATGAA
25116	hsa-mir-1298_25116	miRNA_hsa-mir-1298_TTCATTCGGCTGTCCAGATGT
275	hsa-mir-1298_275	miRNA_hsa-mir-1298_TTCATACGGCTGTCCAGATGTA
27901	hsa-mir-1298_27901	miRNA_hsa-mir-1298_TTCATTCGGCTGTCCAGCTGTA
28564	hsa-mir-1298_28564	miRNA_hsa-mir-1298_TTCATTCGGCTGTCCGGATGTA
28567	hsa-mir-1298_28567	miRNA_hsa-mir-1298_TTCATTCGGCTGTCCCGATGTA
30485	hsa-mir-1298_30485	miRNA_hsa-mir-1298_TTCATTCGGCTGTCCAGATGTT
31396	hsa-mir-1298_31396	miRNA_hsa-mir-1298_TTCATTCGGCTGTCCAGATGTAA
32842	hsa-mir-1298_32842	miRNA_hsa-mir-1298_TTTATTCGGCTGTCCAGATGTA
33035	hsa-mir-1298_33035	miRNA_hsa-mir-1298_TTCATTCGGCTGTCCAGCTGTAA
33817	hsa-mir-1298_33817	miRNA_hsa-mir-1298_ATCATTCGGCTGTCCAGATGTA
35521	hsa-mir-1298_35521	miRNA_hsa-mir-1298_TTCATTCGGCTGTCCAGATGCA
38108	hsa-mir-1298_38108	miRNA_hsa-mir-1298_CTCATTCGGCTGTCCAGATGTA
38642	hsa-mir-1298_38642	miRNA_hsa-mir-1298_TTCATTCGGCTGTCCAGAT
39856	hsa-mir-1298_39856	miRNA_hsa-mir-1298_TTCATTCGGCTGTCCAGATGTC
42542	hsa-mir-1298_42542	miRNA_hsa-mir-1298_TTCATTCGGCTGTCGAGATGTA
43766	hsa-mir-1298_43766	miRNA_hsa-mir-1298_TTCATTCGGCTGTCCAGACGTA
45765	hsa-mir-1298_45765	miRNA_hsa-mir-1298_TTCACTCGGCTGTCCAGATGTA
46585	hsa-mir-1298_46585	miRNA_hsa-mir-1298_TTCATTGGGCTGTCCAGATGTA
47698	hsa-mir-1298_47698	miRNA_hsa-mir-1298_TTCATTCGGCTGTCCAGGTGTA
48544	hsa-mir-1298_48544	miRNA_hsa-mir-1298_TTCATTCGGCTGTCCAGCTGTAT
49166	hsa-mir-1298_49166	miRNA_hsa-mir-1298_TTCATTCGGCTGTCCAAATGTA
5671	hsa-mir-1298_5671	miRNA_hsa-mir-1298_TTCATTCGGCTGTCCAGATGTAT
5911	hsa-mir-1298_5911	miRNA_hsa-mir-1298_TTCATTCGGCTGTCCAGATGTA
6346	hsa-mir-1298_6346	miRNA_hsa-mir-1298_TTCATTCGGCTGTCCAGTTGTA
7361	hsa-mir-1298_7361	miRNA_hsa-mir-1298_TTCATTCGGCTGTCCAGATGTG
7942	hsa-mir-1298_7942	miRNA_hsa-mir-1298_TCCATTCGGCTGTCCAGATGTA
8643	hsa-mir-1298_8643	miRNA_hsa-mir-1298_CATCTGGGCAACTGACTGAACT
9830	hsa-mir-1298_9830	miRNA_hsa-mir-1298_TTCATCCGGCTGTCCAGATGTA
9892	hsa-mir-1298_9892	miRNA_hsa-mir-1298_TTCATTCGGCTGTCCAGCTGT
20596	hsa-mir-1299_20596	miRNA_hsa-mir-1299_TTCTGGAATTCTGTGTGAGGG
24650	hsa-mir-1299_24650	miRNA_hsa-mir-1299_TTCTGGAATTCTGTGTGAGGA
43218	hsa-mir-1299_43218	miRNA_hsa-mir-1299_TTCTGGAATTCTGTGTGAGGGA
44336	hsa-mir-1299_44336	miRNA_hsa-mir-1299_TTCTGGAATTCTGTGTGAGG
46326	hsa-mir-1299_46326	miRNA_hsa-mir-1299_TTCTGGAATTCTGTGTGAGGGAA
47931	hsa-mir-1299_47931	miRNA_hsa-mir-1299_TTCTGGAATTCTGTGTGAGGGAT
10843	hsa-mir-1301_10843	miRNA_hsa-mir-1301_TTGCAGCTGCCTGGGAGTGACTTC
11461	hsa-mir-1301_11461	miRNA_hsa-mir-1301_TGCAGCTGCCTGGGAGTGACTT
12638	hsa-mir-1301_12638	miRNA_hsa-mir-1301_TTGCAGCTGCCTGGGAGTGACTT
16721	hsa-mir-1301_16721	miRNA_hsa-mir-1301_TGCAGCTGCCTGGGAGTGACTTCA
20900	hsa-mir-1301_20900	miRNA_hsa-mir-1301_TGCAGCTGCCTGGGAGTGACTTCT
26983	hsa-mir-1301_26983	miRNA_hsa-mir-1301_TTGCAGCTGCCTGGGAGTGACTTCAT
27685	hsa-mir-1301_27685	miRNA_hsa-mir-1301_TGCAGCTGCCTGGGAGTGACTTC
28683	hsa-mir-1301_28683	miRNA_hsa-mir-1301_TTGCAGCTGCCTGGGAGTGACT
3186	hsa-mir-1301_3186	miRNA_hsa-mir-1301_TTGCAGCTGCCTGGGAGTGACTTCA
35698	hsa-mir-1301_35698	miRNA_hsa-mir-1301_TTGCAGCTGCCTGGGAGTGA
39854	hsa-mir-1301_39854	miRNA_hsa-mir-1301_TTGCAGCTGCCTGGGAGTGACTTCTT
41297	hsa-mir-1301_41297	miRNA_hsa-mir-1301_CAGCTGCCTGGGAGTGACTTCA
41635	hsa-mir-1301_41635	miRNA_hsa-mir-1301_TTGCAGCTGCCTGGGAGTGACTTCT
43313	hsa-mir-1301_43313	miRNA_hsa-mir-1301_TTGCAGCTGCCTGGGAGTGACTTT
47633	hsa-mir-1301_47633	miRNA_hsa-mir-1301_TTGCAGCTGCCTGGGAGTGACTTTT
11763	hsa-mir-1304_11763	miRNA_hsa-mir-1304_CTCACTGTAGCCTCGAACCCCT
21711	hsa-mir-1304_21711	miRNA_hsa-mir-1304_TCTCACTGTAGCCTCGAACCCCT
22631	hsa-mir-1304_22631	miRNA_hsa-mir-1304_TCTCACTGTAGCCTCGAACCCAA
27173	hsa-mir-1304_27173	miRNA_hsa-mir-1304_TCTCACTGTAGCCTCGAACCCCTT
281	hsa-mir-1304_281	miRNA_hsa-mir-1304_CGGTTTGAGGCTACAGTGAGAT
31260	hsa-mir-1304_31260	miRNA_hsa-mir-1304_TCTCACTGTAGCCTCGAACCCA
36482	hsa-mir-1304_36482	miRNA_hsa-mir-1304_TTTGAGGCTACAGTGAGATGTGA
37756	hsa-mir-1304_37756	miRNA_hsa-mir-1304_CGGTTTGAGGCTACAGTGAGA
39723	hsa-mir-1304_39723	miRNA_hsa-mir-1304_TCTCACTGTAGCCTCGAACCCC
44382	hsa-mir-1304_44382	miRNA_hsa-mir-1304_TCTCACTGTAGCCTCGAACC
6297	hsa-mir-1304_6297	miRNA_hsa-mir-1304_TCTCACTGTAGCCTCGAACCC
10476	hsa-mir-1306_10476	miRNA_hsa-mir-1306_CCACCTCCCCTGCAAACG
11678	hsa-mir-1306_11678	miRNA_hsa-mir-1306_GACGTTGGCTCTGGTGGTGATGT
14384	hsa-mir-1306_14384	miRNA_hsa-mir-1306_ACGTTGGCTCTGGTGGTGATT
14975	hsa-mir-1306_14975	miRNA_hsa-mir-1306_ACGTTGGCTCTGGTGGTGATGA
16549	hsa-mir-1306_16549	miRNA_hsa-mir-1306_CACCTCCCCTGCAAACGTCCA
22637	hsa-mir-1306_22637	miRNA_hsa-mir-1306_GACGTTGGCTCTGGTGGTGATT
25260	hsa-mir-1306_25260	miRNA_hsa-mir-1306_GACGTTGGCTCTGGTGGTGATG
25326	hsa-mir-1306_25326	miRNA_hsa-mir-1306_GACGTTGGCTCTGGTGGTGATTT
31236	hsa-mir-1306_31236	miRNA_hsa-mir-1306_CACCTCCCCTGCAAACGTCC
31381	hsa-mir-1306_31381	miRNA_hsa-mir-1306_CCACCTCCCCTGCAAACGTCCATT
32980	hsa-mir-1306_32980	miRNA_hsa-mir-1306_ACGTTGGCTCTGGTGGTGAT
3320	hsa-mir-1306_3320	miRNA_hsa-mir-1306_GCCACCTCCCCTGCAAACGTCCA
33588	hsa-mir-1306_33588	miRNA_hsa-mir-1306_CCACCTCCCCTGCAAACGTACA
35207	hsa-mir-1306_35207	miRNA_hsa-mir-1306_CCACCTCCCCTGCAAACGCCC
37200	hsa-mir-1306_37200	miRNA_hsa-mir-1306_GACGTTGGCTCTGGTGGTGA
41186	hsa-mir-1306_41186	miRNA_hsa-mir-1306_CCACCTCCCCTGCAAACGTCC
43662	hsa-mir-1306_43662	miRNA_hsa-mir-1306_ACGTTGGCTCTGGTGGTGATG
43663	hsa-mir-1306_43663	miRNA_hsa-mir-1306_CCACCTCCCCTGCAAACGTCCA
4498	hsa-mir-1306_4498	miRNA_hsa-mir-1306_CCACCTCCCCTGCAAACGTCA
45477	hsa-mir-1306_45477	miRNA_hsa-mir-1306_GACGTTGGCTCTGGTGGTGAT
48953	hsa-mir-1306_48953	miRNA_hsa-mir-1306_CCACCTCCCCTGCAAACGTC
48968	hsa-mir-1306_48968	miRNA_hsa-mir-1306_CCACCTCCCCTGCAAACGT
49195	hsa-mir-1306_49195	miRNA_hsa-mir-1306_CCACCTCCCCTGCAAACGTCCAA
49359	hsa-mir-1306_49359	miRNA_hsa-mir-1306_CCACCTCCCCTGCAAACGTCCAT
50052	hsa-mir-1306_50052	miRNA_hsa-mir-1306_ACGTTGGCTCTGGTGGTGATGT
8148	hsa-mir-1306_8148	miRNA_hsa-mir-1306_ACGTTGGCTCTGGTGGTGA
10065	hsa-mir-1307_10065	miRNA_hsa-mir-1307_TCGACCGGACCTCGACAGGCTC
10204	hsa-mir-1307_10204	miRNA_hsa-mir-1307_TCGACCGGACCTCGACCGA
10490	hsa-mir-1307_10490	miRNA_hsa-mir-1307_GCGACCGGACCTCGACCGGCT
10944	hsa-mir-1307_10944	miRNA_hsa-mir-1307_TCGACCGGACCTCGGCCGGCTC
10993	hsa-mir-1307_10993	miRNA_hsa-mir-1307_ACTCGGCGTGGCGCCGGTCGTGT
11169	hsa-mir-1307_11169	miRNA_hsa-mir-1307_TCGACCGGACCTCGACCGGCCCG
11996	hsa-mir-1307_11996	miRNA_hsa-mir-1307_TCGACCGGGCCTCGACCGGCTC
1208	hsa-mir-1307_1208	miRNA_hsa-mir-1307_ACTCGGCGTGGCGTCGGTCGTGAT
12462	hsa-mir-1307_12462	miRNA_hsa-mir-1307_TCGCCCGGACCTCGACCGGCT
12548	hsa-mir-1307_12548	miRNA_hsa-mir-1307_CTCGGCGTGGCGTCGGCCGTGG
12565	hsa-mir-1307_12565	miRNA_hsa-mir-1307_TCGACCGGACCTCGACCGGCTCTA
12838	hsa-mir-1307_12838	miRNA_hsa-mir-1307_TCGACCGGACCTCGGCCGGCTCT
12938	hsa-mir-1307_12938	miRNA_hsa-mir-1307_TCGACAGGACCTCGACCGGCTCG
13542	hsa-mir-1307_13542	miRNA_hsa-mir-1307_TCGACCGGACCTCGACCGG
13771	hsa-mir-1307_13771	miRNA_hsa-mir-1307_TCGACCGGACCTCGACCGACTC
14117	hsa-mir-1307_14117	miRNA_hsa-mir-1307_ACTCGGCGTGGCGTCGGTCATGT
14196	hsa-mir-1307_14196	miRNA_hsa-mir-1307_ACTCGGCGTGGCGTCGGTCGTTT
14209	hsa-mir-1307_14209	miRNA_hsa-mir-1307_TCTCGGCGTGGCGTCGGTCGTGG
14253	hsa-mir-1307_14253	miRNA_hsa-mir-1307_ACTCGGCGTGGCGTCGGTAGTGG
14400	hsa-mir-1307_14400	miRNA_hsa-mir-1307_ACTCGGCGTGGCGTCGGTCGTG
14591	hsa-mir-1307_14591	miRNA_hsa-mir-1307_ACTCGGCGTGGCGTCGATCGTGT
14719	hsa-mir-1307_14719	miRNA_hsa-mir-1307_ACTCGGCGTGGCGTTGGTCGTGG
14963	hsa-mir-1307_14963	miRNA_hsa-mir-1307_TCGACCGGACCTCGACCGGCTCG
1528	hsa-mir-1307_1528	miRNA_hsa-mir-1307_ACTCGGCGTGGCGTCGGTCGTGGTA
15513	hsa-mir-1307_15513	miRNA_hsa-mir-1307_TCGACCGGACCTCGCCCGGCTC
15692	hsa-mir-1307_15692	miRNA_hsa-mir-1307_GCTCGGCGTGGCGTCGGTCGTGG
15957	hsa-mir-1307_15957	miRNA_hsa-mir-1307_CTCGGCGCGGCGTCGGTCGTGG
1636	hsa-mir-1307_1636	miRNA_hsa-mir-1307_ACTCGGCGTAGCGTCGGTCGTGG
16480	hsa-mir-1307_16480	miRNA_hsa-mir-1307_TCGACCGGACCTCGACCGGCTAG
16537	hsa-mir-1307_16537	miRNA_hsa-mir-1307_TCGACCGGACCTCGGCCGGCTCG
16616	hsa-mir-1307_16616	miRNA_hsa-mir-1307_CGACCGGACCTCGACCGGCTC
16672	hsa-mir-1307_16672	miRNA_hsa-mir-1307_CTCGGCGTGGCGTCGGTCGTGGTA
167	hsa-mir-1307_167	miRNA_hsa-mir-1307_CTCGGCGTGGCGTCGGTTGTGG
16754	hsa-mir-1307_16754	miRNA_hsa-mir-1307_ACTCGGCGTGGCGTCGGTCGTGGA
17121	hsa-mir-1307_17121	miRNA_hsa-mir-1307_TCGACCGGACCTCGACCGGTTC
17401	hsa-mir-1307_17401	miRNA_hsa-mir-1307_TCGACCGGACCTCGCCCGGCTCG
1778	hsa-mir-1307_1778	miRNA_hsa-mir-1307_TCGACCGGACCTCGACCGGCTCGT
18018	hsa-mir-1307_18018	miRNA_hsa-mir-1307_ACTCGGCGTGGCGTCGGT
18106	hsa-mir-1307_18106	miRNA_hsa-mir-1307_TCGACCGGACCTCGGCCGGCT
18208	hsa-mir-1307_18208	miRNA_hsa-mir-1307_CGACCGGACCTCGACCGGCTCG
18341	hsa-mir-1307_18341	miRNA_hsa-mir-1307_GACTCGGCGTGGCGTCGGTCGTGG
18458	hsa-mir-1307_18458	miRNA_hsa-mir-1307_CTCGGTGTGGCGTCGGTCGTGG
18538	hsa-mir-1307_18538	miRNA_hsa-mir-1307_CTCAGCGTGGCGTCGGTCGTGG
18919	hsa-mir-1307_18919	miRNA_hsa-mir-1307_TCGACCGGACCTCAACCGGCTCG
1903	hsa-mir-1307_1903	miRNA_hsa-mir-1307_ACTCGGCGTGGCGTCGGCCGTGGT
19354	hsa-mir-1307_19354	miRNA_hsa-mir-1307_TCGACCGGACCTAGACCGGCTC
1952	hsa-mir-1307_1952	miRNA_hsa-mir-1307_ACTCGGCGTGGCGTCGGTCGTGGTTT
197	hsa-mir-1307_197	miRNA_hsa-mir-1307_TCGACCGGACCTCGACCGGCCCT
19840	hsa-mir-1307_19840	miRNA_hsa-mir-1307_CTCGGCGTGGCGTCGGACGTGG
20080	hsa-mir-1307_20080	miRNA_hsa-mir-1307_ACTCGGCATGGCGTCGGTCGTGG
20630	hsa-mir-1307_20630	miRNA_hsa-mir-1307_TCGACCGGACCTCGACCGGCTCT
20847	hsa-mir-1307_20847	miRNA_hsa-mir-1307_GCTCGGCGTGGCGTCGGTCGT
20975	hsa-mir-1307_20975	miRNA_hsa-mir-1307_ACTCGGCGTGGCGTCGGTCGT
21297	hsa-mir-1307_21297	miRNA_hsa-mir-1307_CTCGGCGTGGCGTCGGTCGTGT
21945	hsa-mir-1307_21945	miRNA_hsa-mir-1307_TCGACCGGACCTCGACCGGCA
22059	hsa-mir-1307_22059	miRNA_hsa-mir-1307_ACTCGGCGTGGCGTCGGTCGCGGT
2217	hsa-mir-1307_2217	miRNA_hsa-mir-1307_ACTCGGCGTGGCGTCGGTAGTGT
22726	hsa-mir-1307_22726	miRNA_hsa-mir-1307_CTCGGCGTGGCGTCAGTCGTGG
22799	hsa-mir-1307_22799	miRNA_hsa-mir-1307_ACTCGGCGTGGCGTCGGTCGTAG
22962	hsa-mir-1307_22962	miRNA_hsa-mir-1307_ACTCGGCGTGGCGTCAGTCGTGG
22982	hsa-mir-1307_22982	miRNA_hsa-mir-1307_ACTCGGCGTGGCGTCGGTC
23034	hsa-mir-1307_23034	miRNA_hsa-mir-1307_TCGACCGGACCCCGACCGGCTC
23140	hsa-mir-1307_23140	miRNA_hsa-mir-1307_CCGACCGGACCTCGACCGGCT
2320	hsa-mir-1307_2320	miRNA_hsa-mir-1307_TCGACAGGACCTCGACCGGCT
23269	hsa-mir-1307_23269	miRNA_hsa-mir-1307_TCGACCGGACCTCGACCGGCTCTTT
23517	hsa-mir-1307_23517	miRNA_hsa-mir-1307_TCGACCGGACCTCGCCCGGCT
23676	hsa-mir-1307_23676	miRNA_hsa-mir-1307_TCGACCGGACCTCGATCGGCTC
23753	hsa-mir-1307_23753	miRNA_hsa-mir-1307_ACTCGGCGTGGCGTCGGTCGTAT
23759	hsa-mir-1307_23759	miRNA_hsa-mir-1307_ACTCGGCGTGGCGCCGGTCGTGGT
24029	hsa-mir-1307_24029	miRNA_hsa-mir-1307_TCGAACGGACCTCGACCGGCTC
24267	hsa-mir-1307_24267	miRNA_hsa-mir-1307_TCGACCGGACCTCGACTGGCTCG
248	hsa-mir-1307_248	miRNA_hsa-mir-1307_ACTCGGCGTGGCGTCGGTCGTGT
24811	hsa-mir-1307_24811	miRNA_hsa-mir-1307_CTCGGCGTGGCGTCGGTCGTGGTT
24993	hsa-mir-1307_24993	miRNA_hsa-mir-1307_ACTCGGCGTGGCATCGGTCGTGG
25235	hsa-mir-1307_25235	miRNA_hsa-mir-1307_TCGGCCGGACCTCGACCGGCTCG
25387	hsa-mir-1307_25387	miRNA_hsa-mir-1307_TAGACCGGACCTCGACCGGCTC
25675	hsa-mir-1307_25675	miRNA_hsa-mir-1307_ACTCGGCGTGGCGTCGGTTGTGG
25989	hsa-mir-1307_25989	miRNA_hsa-mir-1307_TCGCCCGGACCTCGACCGGCTCG
26002	hsa-mir-1307_26002	miRNA_hsa-mir-1307_CTCGGCGTAGCGTCGGTCGTGG
26464	hsa-mir-1307_26464	miRNA_hsa-mir-1307_CGACCGGACCTCGACCGGCTCT
26632	hsa-mir-1307_26632	miRNA_hsa-mir-1307_TCGACCGGACCTCGACCGGCTC
2738	hsa-mir-1307_2738	miRNA_hsa-mir-1307_ATTCGGCGTGGCGTCGGTCGTGG
27730	hsa-mir-1307_27730	miRNA_hsa-mir-1307_ACTCGGCGTGGCGTCGGTCGCGT
27836	hsa-mir-1307_27836	miRNA_hsa-mir-1307_ACTCGGCGTGGCGTCGGTCGTGGTT
27862	hsa-mir-1307_27862	miRNA_hsa-mir-1307_TCGACCGGACCTCGACCGGCC
28208	hsa-mir-1307_28208	miRNA_hsa-mir-1307_TCGACCGGACCTCGACTGGCTC
28675	hsa-mir-1307_28675	miRNA_hsa-mir-1307_TCGACCGGGCCTCGACCGGCTCG
28758	hsa-mir-1307_28758	miRNA_hsa-mir-1307_CGACCGGACCTCGACCGGCT
2933	hsa-mir-1307_2933	miRNA_hsa-mir-1307_TCGACCGGACCTCGACCGGCCC
29520	hsa-mir-1307_29520	miRNA_hsa-mir-1307_TCGGCCGGACCTCGACCGGCT
29553	hsa-mir-1307_29553	miRNA_hsa-mir-1307_TCGACCGGACCTCGATCGGCTCG
29561	hsa-mir-1307_29561	miRNA_hsa-mir-1307_ACGACCGGACCTCGACCGGCTC
29595	hsa-mir-1307_29595	miRNA_hsa-mir-1307_CTCGGCGTGGCGTCGGTCGTGGTTT
29742	hsa-mir-1307_29742	miRNA_hsa-mir-1307_TCGACCGGACCTCGACCGGCTCGTT
29807	hsa-mir-1307_29807	miRNA_hsa-mir-1307_ACTCGGCGTGGCGTAGGTCGTGT
30201	hsa-mir-1307_30201	miRNA_hsa-mir-1307_TCGACGGGACCTCGACCGGCTCG
30203	hsa-mir-1307_30203	miRNA_hsa-mir-1307_ACTCGGCGTGGCGCCGGTCGTGG
3025	hsa-mir-1307_3025	miRNA_hsa-mir-1307_TCGACCGGGCCTCGACCGGCT
30490	hsa-mir-1307_30490	miRNA_hsa-mir-1307_ACTCGGCGTGGCGTCGGTCGTGGAA
30530	hsa-mir-1307_30530	miRNA_hsa-mir-1307_CCCGGCGTGGCGTCGGTCGTGG
30568	hsa-mir-1307_30568	miRNA_hsa-mir-1307_ACTCGGCGAGGCGTCGGTCGTGG
30644	hsa-mir-1307_30644	miRNA_hsa-mir-1307_TCGACCGGACCTCGACCGGCTA
30703	hsa-mir-1307_30703	miRNA_hsa-mir-1307_TCGACCGGACCTCGACCGGCTAT
30909	hsa-mir-1307_30909	miRNA_hsa-mir-1307_AATCGGCGTGGCGTCGGTCGTG
3091	hsa-mir-1307_3091	miRNA_hsa-mir-1307_TCGACCGGACCTCGACCGGATCG
31025	hsa-mir-1307_31025	miRNA_hsa-mir-1307_ACTCGGCGTGGCGTCGGTCGTGC
31176	hsa-mir-1307_31176	miRNA_hsa-mir-1307_TCGACCGGACCTCGACCGGCT
31226	hsa-mir-1307_31226	miRNA_hsa-mir-1307_TCGATCGGACCTCGACCGGCTCG
31759	hsa-mir-1307_31759	miRNA_hsa-mir-1307_TCGACCGGACCTAGACCGGCT
31787	hsa-mir-1307_31787	miRNA_hsa-mir-1307_ACTCGGCGCGGCGTCGGTCGTGG
32203	hsa-mir-1307_32203	miRNA_hsa-mir-1307_CTCGGCGTGGCGTCGATCGTGG
32262	hsa-mir-1307_32262	miRNA_hsa-mir-1307_ACTCGGCGTGGCGTCGGCCGTGT
32298	hsa-mir-1307_32298	miRNA_hsa-mir-1307_TCGACTGGACCTCGACCGGCT
32468	hsa-mir-1307_32468	miRNA_hsa-mir-1307_CTCGGCATGGCGTCGGTCGTGG
32676	hsa-mir-1307_32676	miRNA_hsa-mir-1307_TCGACCGGACCTCGCCCGGCTCT
3269	hsa-mir-1307_3269	miRNA_hsa-mir-1307_ACTCGGCGTGGCGTAGGTCGTG
33135	hsa-mir-1307_33135	miRNA_hsa-mir-1307_ACTCGGCGTGGCGTCGGTCATG
33211	hsa-mir-1307_33211	miRNA_hsa-mir-1307_CTCGGCGTGGCGTCGGTCGTGA
33443	hsa-mir-1307_33443	miRNA_hsa-mir-1307_ACTCTGCGTGGCGTCGGTCGTGG
33445	hsa-mir-1307_33445	miRNA_hsa-mir-1307_CTCGGCGTGGCGTCGGTCGTGGT
34253	hsa-mir-1307_34253	miRNA_hsa-mir-1307_CTCGGCGTGGCGTCGGTCGTGC
34470	hsa-mir-1307_34470	miRNA_hsa-mir-1307_TTGACCGGACCTCGACCGGCT
34891	hsa-mir-1307_34891	miRNA_hsa-mir-1307_ACGACCGGACCTCGACCGGCT
35124	hsa-mir-1307_35124	miRNA_hsa-mir-1307_CCTCGGCGTGGCGTCGGTCGTGG
35185	hsa-mir-1307_35185	miRNA_hsa-mir-1307_ACTTGGCGTGGCGTCGGTCGTGG
35218	hsa-mir-1307_35218	miRNA_hsa-mir-1307_ACTCGGCGTGACGTCGGTCGTGG
35529	hsa-mir-1307_35529	miRNA_hsa-mir-1307_TCGACCGGACTTCGACCGGCTC
35557	hsa-mir-1307_35557	miRNA_hsa-mir-1307_TCGACCGGACCTCGACCTGCTCG
35778	hsa-mir-1307_35778	miRNA_hsa-mir-1307_TGGACCGGACCTCGACCGGCT
36160	hsa-mir-1307_36160	miRNA_hsa-mir-1307_GCGACCGGACCTCGACCGGCTC
36208	hsa-mir-1307_36208	miRNA_hsa-mir-1307_ACTCGGCGTGGCGTCGGTCGTT
3630	hsa-mir-1307_3630	miRNA_hsa-mir-1307_ACTCGGCGTGGCGTCGGTCGTGGT
36526	hsa-mir-1307_36526	miRNA_hsa-mir-1307_ACTCGGCGTGGCGTCGGTCG
36538	hsa-mir-1307_36538	miRNA_hsa-mir-1307_TCGACCGGACCTCGACCGGCTCTC
36615	hsa-mir-1307_36615	miRNA_hsa-mir-1307_TCGAACGGACCTCGACCGGCTCG
36630	hsa-mir-1307_36630	miRNA_hsa-mir-1307_TAGACCGGACCTCGACCGGCTCG
36678	hsa-mir-1307_36678	miRNA_hsa-mir-1307_AGTCGGCGTGGCGTCGGTCGTGG
36694	hsa-mir-1307_36694	miRNA_hsa-mir-1307_TCGACCGGACCTCGACAGGCT
36783	hsa-mir-1307_36783	miRNA_hsa-mir-1307_CTCGGCGTGGCGTCGGTAGTGG
3696	hsa-mir-1307_3696	miRNA_hsa-mir-1307_TCGACCGGACCTCGACCGGC
37128	hsa-mir-1307_37128	miRNA_hsa-mir-1307_ACCCGGCGTGGCGTCGGTCGTGG
37205	hsa-mir-1307_37205	miRNA_hsa-mir-1307_TCGACCGGACCTCGACCGGCTAGA
37256	hsa-mir-1307_37256	miRNA_hsa-mir-1307_TCGGCCGGACCTCGACCGGCTC
37415	hsa-mir-1307_37415	miRNA_hsa-mir-1307_TCGACCGGACCTCGACCGGCTCGTA
37631	hsa-mir-1307_37631	miRNA_hsa-mir-1307_TCGGCGTGGCGTCGGTCGTGGT
37695	hsa-mir-1307_37695	miRNA_hsa-mir-1307_TCGACCGGACCTCGACCAGCT
37981	hsa-mir-1307_37981	miRNA_hsa-mir-1307_CTCGGCGTGGCGTCGGTCGTGGTTTT
3867	hsa-mir-1307_3867	miRNA_hsa-mir-1307_TTGACCGGACCTCGACCGGCTC
38906	hsa-mir-1307_38906	miRNA_hsa-mir-1307_TCGACCGGACCTCGACCGGCTT
39063	hsa-mir-1307_39063	miRNA_hsa-mir-1307_CTCGGCGTGGCGTCGGTCGTGG
39304	hsa-mir-1307_39304	miRNA_hsa-mir-1307_CTCGGCGTGGCGTCGGTCGCGG
39476	hsa-mir-1307_39476	miRNA_hsa-mir-1307_TTGACCGGACCTCGACCGGCTCG
39615	hsa-mir-1307_39615	miRNA_hsa-mir-1307_ACTCGGCGTGGCGTCGGCCGTGG
39752	hsa-mir-1307_39752	miRNA_hsa-mir-1307_CTCGGCGTGGCGTCGGTCGT
40097	hsa-mir-1307_40097	miRNA_hsa-mir-1307_ACTCGGCGTGGCGTAGGTCGTGG
40156	hsa-mir-1307_40156	miRNA_hsa-mir-1307_TCGACCGGACCTCGACCGGCTTT
40334	hsa-mir-1307_40334	miRNA_hsa-mir-1307_TCGACCGGACCTCGACCGACTCG
40358	hsa-mir-1307_40358	miRNA_hsa-mir-1307_ACTCGGCGTGGCGTCGGTCGTGA
40366	hsa-mir-1307_40366	miRNA_hsa-mir-1307_TCGACCGGCCCTCGACCGGCTCG
40443	hsa-mir-1307_40443	miRNA_hsa-mir-1307_TCGACCGGACCTCGACCGGCTCGA
40668	hsa-mir-1307_40668	miRNA_hsa-mir-1307_CTCGGCGTGGCGTCGGTCGCGGA
4082	hsa-mir-1307_4082	miRNA_hsa-mir-1307_TCGACCGGACCCCGACCGGCT
40860	hsa-mir-1307_40860	miRNA_hsa-mir-1307_AATCGGCGTGGCGTCGGTCGTGG
40980	hsa-mir-1307_40980	miRNA_hsa-mir-1307_TCGACCGGACCTCGACCGGCTCTT
41193	hsa-mir-1307_41193	miRNA_hsa-mir-1307_TCGACCGGACCCCGACCGGCTCG
412	hsa-mir-1307_412	miRNA_hsa-mir-1307_CTAGGCGTGGCGTCGGTCGTGG
41211	hsa-mir-1307_41211	miRNA_hsa-mir-1307_AATCGGCGTGGCGTCGGTCGTGGT
41314	hsa-mir-1307_41314	miRNA_hsa-mir-1307_ACTCGGCGTGGCGTCGGTCGTGGATT
41424	hsa-mir-1307_41424	miRNA_hsa-mir-1307_CTCGGCGTGGCGTCGGTCGTG
41573	hsa-mir-1307_41573	miRNA_hsa-mir-1307_ACTCGGCGTGGCGTCGGTAGTG
41713	hsa-mir-1307_41713	miRNA_hsa-mir-1307_ACTCGGAGTGGCGTCGGTCGTGG
42609	hsa-mir-1307_42609	miRNA_hsa-mir-1307_CTCGGCGTGGCGTCGGTCGTGGA
42774	hsa-mir-1307_42774	miRNA_hsa-mir-1307_CTCGGCGTGGCGTCGGTAGTG
42784	hsa-mir-1307_42784	miRNA_hsa-mir-1307_GCTCGGCGTGGCGTCGGTCGTG
42989	hsa-mir-1307_42989	miRNA_hsa-mir-1307_CTCGGCGTGGCGTAGGTCGTGG
43130	hsa-mir-1307_43130	miRNA_hsa-mir-1307_CCGACCGGACCTCGACCGGCTCG
43419	hsa-mir-1307_43419	miRNA_hsa-mir-1307_TCGACCGGACCTCGACCGGCTCA
43674	hsa-mir-1307_43674	miRNA_hsa-mir-1307_CTCGGCGTGGCGTCGGTCGTGGATT
44556	hsa-mir-1307_44556	miRNA_hsa-mir-1307_TCGACTGGACCTCGACCGGCTCG
4503	hsa-mir-1307_4503	miRNA_hsa-mir-1307_TCGACCGGACCTCGACCAGCTCG
45291	hsa-mir-1307_45291	miRNA_hsa-mir-1307_ACTCAGCGTGGCGTCGGTCGTGG
45645	hsa-mir-1307_45645	miRNA_hsa-mir-1307_ACTCGGCGTGGCGTCGGCCGTG
45672	hsa-mir-1307_45672	miRNA_hsa-mir-1307_ACTCGGCGTGGCGTCGGTCGTGGAT
45689	hsa-mir-1307_45689	miRNA_hsa-mir-1307_TCGGCGTGGCGTCGGTCGTGG
46030	hsa-mir-1307_46030	miRNA_hsa-mir-1307_CTCGGCGTGGCGTCGGTCGTGGAT
46062	hsa-mir-1307_46062	miRNA_hsa-mir-1307_GCTCGGCGTGGCGTCGGTCGTGGT
46711	hsa-mir-1307_46711	miRNA_hsa-mir-1307_CTCGGCGTGGCGTCGGTCGAGG
47211	hsa-mir-1307_47211	miRNA_hsa-mir-1307_TCGACCGGACCTCGACCGGA
47746	hsa-mir-1307_47746	miRNA_hsa-mir-1307_ACTCGGCGTGGCGTCGGTCGTGG
48398	hsa-mir-1307_48398	miRNA_hsa-mir-1307_ACTCGGCGTGGCGTCGGTCGA
48553	hsa-mir-1307_48553	miRNA_hsa-mir-1307_ACTCGGCGGGGCGTCGGTCGTGG
48919	hsa-mir-1307_48919	miRNA_hsa-mir-1307_CTCGGCGTGGCGTCGGTCGTGGAA
4900	hsa-mir-1307_4900	miRNA_hsa-mir-1307_TCGACCGGACCTCGACCGGCTCGC
49078	hsa-mir-1307_49078	miRNA_hsa-mir-1307_ACTCGGTGTGGCGTCGGTCGTGG
49103	hsa-mir-1307_49103	miRNA_hsa-mir-1307_TCGACCGGAACTCGACCGGCTCG
49513	hsa-mir-1307_49513	miRNA_hsa-mir-1307_ACTCGGCGTGGCGTCGGTCATGG
49530	hsa-mir-1307_49530	miRNA_hsa-mir-1307_CTCGGAGTGGCGTCGGTCGTGG
49744	hsa-mir-1307_49744	miRNA_hsa-mir-1307_TAGACCGGACCTCGACCGGCT
49759	hsa-mir-1307_49759	miRNA_hsa-mir-1307_ACTCGGCGTGGCGTCGGTCGTGTT
49841	hsa-mir-1307_49841	miRNA_hsa-mir-1307_GCGACCGGACCTCGACCGGCTCG
49895	hsa-mir-1307_49895	miRNA_hsa-mir-1307_CTCGGCGTGGCGTCGGGCGTGG
49947	hsa-mir-1307_49947	miRNA_hsa-mir-1307_CTCGGCGTGGCGTCGGTCGTGGC
50106	hsa-mir-1307_50106	miRNA_hsa-mir-1307_ACTCGGCGTGGCGTCGGTCGCGG
50271	hsa-mir-1307_50271	miRNA_hsa-mir-1307_TCGACCGGACCTCGACCG
5267	hsa-mir-1307_5267	miRNA_hsa-mir-1307_TCGATCGGACCTCGACCGGCT
556	hsa-mir-1307_556	miRNA_hsa-mir-1307_CCGACCGGACCTCGACCGGCTC
5747	hsa-mir-1307_5747	miRNA_hsa-mir-1307_ACTAGGCGTGGCGTCGGTCGTGG
6078	hsa-mir-1307_6078	miRNA_hsa-mir-1307_TCGACCGGACCTCGACCGGTTCG
6584	hsa-mir-1307_6584	miRNA_hsa-mir-1307_CTTGGCGTGGCGTCGGTCGTGG
6688	hsa-mir-1307_6688	miRNA_hsa-mir-1307_CTCGGCGTTGCGTCGGTCGTGG
6716	hsa-mir-1307_6716	miRNA_hsa-mir-1307_TCGACCGAACCTCGACCGGCTCG
6847	hsa-mir-1307_6847	miRNA_hsa-mir-1307_ACTCGGCGTGGCGTCGGTCGTA
7114	hsa-mir-1307_7114	miRNA_hsa-mir-1307_TTCGGCGTGGCGTCGGTCGTGG
7211	hsa-mir-1307_7211	miRNA_hsa-mir-1307_TCGAACGGACCTCGACCGGCT
7487	hsa-mir-1307_7487	miRNA_hsa-mir-1307_TCGACCGGACCTCGACCGGCTCGG
7887	hsa-mir-1307_7887	miRNA_hsa-mir-1307_ACTCGGCGTGGCGTCGGTCGTGGC
894	hsa-mir-1307_894	miRNA_hsa-mir-1307_CTCGGCGTGGCGTCGGTCG
9002	hsa-mir-1307_9002	miRNA_hsa-mir-1307_TCGACCGGACATCGACCGGCTCG
93	hsa-mir-1307_93	miRNA_hsa-mir-1307_TCAACCGGACCTCGACCGGCT
9415	hsa-mir-1307_9415	miRNA_hsa-mir-1307_TCGACCGGACCTAGACCGGCTCG
9506	hsa-mir-1307_9506	miRNA_hsa-mir-1307_TCGACCGGACCTCGACCGGCTCGTC
966	hsa-mir-1307_966	miRNA_hsa-mir-1307_TCGACCGGACCTCGACCGACT
9906	hsa-mir-1307_9906	miRNA_hsa-mir-1307_TCGACCGGACCTCGACCGGCTCC
9984	hsa-mir-1307_9984	miRNA_hsa-mir-1307_ACTCGGCGTGGCGTCGGTCGTGTTT
1261	hsa-mir-130a_1261	miRNA_hsa-mir-130a_CAGTGCAATGTTAAAAGGGAAT
13585	hsa-mir-130a_13585	miRNA_hsa-mir-130a_CAGTGCAATGTTAAAAGGGCAT
16203	hsa-mir-130a_16203	miRNA_hsa-mir-130a_CAGTGCAATGTTAAAAGGGCATTT
16213	hsa-mir-130a_16213	miRNA_hsa-mir-130a_CAGTGCAATGTTAAAAGGGCAAT
17235	hsa-mir-130a_17235	miRNA_hsa-mir-130a_CAGTGCGATGTTAAAAGGGCATT
17613	hsa-mir-130a_17613	miRNA_hsa-mir-130a_CAGTGCAATGTTAAAAGGGCA
18933	hsa-mir-130a_18933	miRNA_hsa-mir-130a_CAGTGCAATGTTAAAAGGGCAGA
19155	hsa-mir-130a_19155	miRNA_hsa-mir-130a_CAGTGCAATGTTAAAAGGGCATTA
19383	hsa-mir-130a_19383	miRNA_hsa-mir-130a_CAGTGCAATGTTAAAAGGGCG
20653	hsa-mir-130a_20653	miRNA_hsa-mir-130a_GCAGTGCAATGTTAAAAGGGC
21227	hsa-mir-130a_21227	miRNA_hsa-mir-130a_CAGTGCAATGTTAAAAGGGCAA
21335	hsa-mir-130a_21335	miRNA_hsa-mir-130a_GCAGTGCAATGTTAAAAGGGCATT
23372	hsa-mir-130a_23372	miRNA_hsa-mir-130a_CAGTGCAGTGTTAAAAGGGCATT
25562	hsa-mir-130a_25562	miRNA_hsa-mir-130a_CAGTGCAATGTTAACAGGGC
27000	hsa-mir-130a_27000	miRNA_hsa-mir-130a_CAGTGCAATGTTAAAAGGGTTT
27742	hsa-mir-130a_27742	miRNA_hsa-mir-130a_CAGTGCAATGTTAAAGGGGCAT
28767	hsa-mir-130a_28767	miRNA_hsa-mir-130a_CAGTGCAATGTTAAAAGGGTT
29291	hsa-mir-130a_29291	miRNA_hsa-mir-130a_CGGTGCAATGTTAAAAGGGCATT
2946	hsa-mir-130a_2946	miRNA_hsa-mir-130a_CAGTGCAATGTTAAAAGGGCATG
30830	hsa-mir-130a_30830	miRNA_hsa-mir-130a_CAGTGCAATGTTAAAAGGGT
31003	hsa-mir-130a_31003	miRNA_hsa-mir-130a_CAGTGCAATGTTAAAAGGGCATC
31624	hsa-mir-130a_31624	miRNA_hsa-mir-130a_CAGTGCAATGTTAAAAGG
32132	hsa-mir-130a_32132	miRNA_hsa-mir-130a_CAGTGCAATGTTAAAAGGGAA
3253	hsa-mir-130a_3253	miRNA_hsa-mir-130a_CGGTGCAATGTTAAAAGGGCA
32672	hsa-mir-130a_32672	miRNA_hsa-mir-130a_CAGTGCAATGTTAAAAGGGC
32855	hsa-mir-130a_32855	miRNA_hsa-mir-130a_GCTCTTTTCACATTGTGCTAC
33648	hsa-mir-130a_33648	miRNA_hsa-mir-130a_AGTGCAATGTTAAAAGGGCA
34473	hsa-mir-130a_34473	miRNA_hsa-mir-130a_CAGTGCAATGTTAAAAGGGCT
35231	hsa-mir-130a_35231	miRNA_hsa-mir-130a_CAGTGCAATGTTAAAAGGGCAAA
3717	hsa-mir-130a_3717	miRNA_hsa-mir-130a_CAGTGCAATGTTAAAAGGGTTTT
3718	hsa-mir-130a_3718	miRNA_hsa-mir-130a_CAGTGCAATGTTAAAAGGGTAT
38193	hsa-mir-130a_38193	miRNA_hsa-mir-130a_AGTGCAATGTTAAAAGGGC
39741	hsa-mir-130a_39741	miRNA_hsa-mir-130a_AGTGCAATGTTAAAAGGGCAT
40874	hsa-mir-130a_40874	miRNA_hsa-mir-130a_GCTCTTTTCACATTGTGCTACT
41360	hsa-mir-130a_41360	miRNA_hsa-mir-130a_CAGTGCAATGTTAAAAGGGCATA
43172	hsa-mir-130a_43172	miRNA_hsa-mir-130a_CAGTGCAATGTTAAAAGGGCATT
46065	hsa-mir-130a_46065	miRNA_hsa-mir-130a_CAGTGCAATGTTAAAAGGGA
46589	hsa-mir-130a_46589	miRNA_hsa-mir-130a_AGTGCAATGTTAAAAGGGCATT
49838	hsa-mir-130a_49838	miRNA_hsa-mir-130a_CAGTGCAATGTTAAAAGGG
50306	hsa-mir-130a_50306	miRNA_hsa-mir-130a_GCAGTGCAATGTTAAAAGGGCAT
11604	hsa-mir-130b_11604	miRNA_hsa-mir-130b_AATCTTTCCCTGTTGCACTACT
11900	hsa-mir-130b_11900	miRNA_hsa-mir-130b_ACTCTTTCCCTGTTGCACTAAA
12465	hsa-mir-130b_12465	miRNA_hsa-mir-130b_CAGTGCAATGATGAGAGGGCATA
12480	hsa-mir-130b_12480	miRNA_hsa-mir-130b_CTCTTTCCCTGTTGCACTACT
13839	hsa-mir-130b_13839	miRNA_hsa-mir-130b_ACTCTTTCTCTGTTGCACTACT
14056	hsa-mir-130b_14056	miRNA_hsa-mir-130b_GCTCTTTCCCTGTTGCACTACT
14139	hsa-mir-130b_14139	miRNA_hsa-mir-130b_ACTCTTTCCCTGTTGCAATACT
1422	hsa-mir-130b_1422	miRNA_hsa-mir-130b_CAGTGCAATGATGAAAGGGT
15342	hsa-mir-130b_15342	miRNA_hsa-mir-130b_CAGTGCAATGATGAAAGGGCGTT
15635	hsa-mir-130b_15635	miRNA_hsa-mir-130b_CAGTGCAATGATGAAAGGGCT
16351	hsa-mir-130b_16351	miRNA_hsa-mir-130b_CAGTGCAATGATGAAAGGGCGT
16753	hsa-mir-130b_16753	miRNA_hsa-mir-130b_CAGTGCAATGATGAAAGGGCAA
16916	hsa-mir-130b_16916	miRNA_hsa-mir-130b_CAGTGCAATGATGAAAGGGTAT
17124	hsa-mir-130b_17124	miRNA_hsa-mir-130b_CAGTGCAATGATGAAAGGGCAT
17441	hsa-mir-130b_17441	miRNA_hsa-mir-130b_CAGTGCAATGATGAAAGGGCATTT
17493	hsa-mir-130b_17493	miRNA_hsa-mir-130b_CAGTGCAATGATGAAAGGGCCTT
17763	hsa-mir-130b_17763	miRNA_hsa-mir-130b_ACTCTTTCCCTGTTGCACTA
18938	hsa-mir-130b_18938	miRNA_hsa-mir-130b_ACTCTTTCCCTGTTGCACTACT
20016	hsa-mir-130b_20016	miRNA_hsa-mir-130b_ACTCTTTCCCTGTTGCACTAAT
21301	hsa-mir-130b_21301	miRNA_hsa-mir-130b_GCAGTGCAATGATGAAAGGGCAT
21642	hsa-mir-130b_21642	miRNA_hsa-mir-130b_CAGTGCAATGATGAGAGGGCATT
21878	hsa-mir-130b_21878	miRNA_hsa-mir-130b_ACTCTTTCCCTGTTGCACTAT
22236	hsa-mir-130b_22236	miRNA_hsa-mir-130b_CAGTGCAATGATGAAAGGGC
225	hsa-mir-130b_225	miRNA_hsa-mir-130b_CAGTGCAATGATGAAAGGGAAT
23026	hsa-mir-130b_23026	miRNA_hsa-mir-130b_ACTCTTTCCCTGTTGCACTACTT
23545	hsa-mir-130b_23545	miRNA_hsa-mir-130b_CAGTGCAATGATGAAAGGGCTTT
23555	hsa-mir-130b_23555	miRNA_hsa-mir-130b_CAGTGCAATGATGAAAGGGA
23746	hsa-mir-130b_23746	miRNA_hsa-mir-130b_ACTCTTTCCCTGTTGCACTACG
23985	hsa-mir-130b_23985	miRNA_hsa-mir-130b_ACTCTTTCCCTGTTGCACTCCT
25460	hsa-mir-130b_25460	miRNA_hsa-mir-130b_ACTCTTCCCCTGTTGCACTACT
25641	hsa-mir-130b_25641	miRNA_hsa-mir-130b_ACTCTTTCCCTGTTGCACTACTA
26475	hsa-mir-130b_26475	miRNA_hsa-mir-130b_AGTGCAATGATGAAAGGGC
26569	hsa-mir-130b_26569	miRNA_hsa-mir-130b_CAGTGCAATGATGAAAGGGCA
28352	hsa-mir-130b_28352	miRNA_hsa-mir-130b_CAGTGCAATGATGAAGGGGCAT
285	hsa-mir-130b_285	miRNA_hsa-mir-130b_ACTATTTCCCTGTTGCACTACT
29058	hsa-mir-130b_29058	miRNA_hsa-mir-130b_ACTCCTTCCCTGTTGCACTACT
29136	hsa-mir-130b_29136	miRNA_hsa-mir-130b_AGTGCAATGATGAAAGGGCAT
29827	hsa-mir-130b_29827	miRNA_hsa-mir-130b_ACTCTTTCCCTGTTGCGCTACT
30304	hsa-mir-130b_30304	miRNA_hsa-mir-130b_GACTCTTTCCCTGTTGCACTACT
30558	hsa-mir-130b_30558	miRNA_hsa-mir-130b_CAGTGCAATGATGAAAGGGCGTA
31893	hsa-mir-130b_31893	miRNA_hsa-mir-130b_ACTCTTTCCCTGTTGCACTAG
3229	hsa-mir-130b_3229	miRNA_hsa-mir-130b_CAGTGCAATGATGAAAGGGCG
32393	hsa-mir-130b_32393	miRNA_hsa-mir-130b_GCAGTGCAATGATGAAAGGG
32610	hsa-mir-130b_32610	miRNA_hsa-mir-130b_CAGTGCAATGATGAAAGGGCATG
3370	hsa-mir-130b_3370	miRNA_hsa-mir-130b_ACTCTTTCCCTGTTGCACCACT
34763	hsa-mir-130b_34763	miRNA_hsa-mir-130b_CAGTGCAATGATGAAAGG
34812	hsa-mir-130b_34812	miRNA_hsa-mir-130b_ACTCCTTCCCTGTTGCACTAC
35187	hsa-mir-130b_35187	miRNA_hsa-mir-130b_GCAGTGCAATGATGAAAGGGCA
35214	hsa-mir-130b_35214	miRNA_hsa-mir-130b_ACTCTTTCCCTGTTGCACTT
35377	hsa-mir-130b_35377	miRNA_hsa-mir-130b_ACTCTTTCCCTGTTGCACTAA
35768	hsa-mir-130b_35768	miRNA_hsa-mir-130b_ACTCTTTCCCTGTTGCATTACT
35900	hsa-mir-130b_35900	miRNA_hsa-mir-130b_AGTGCAATGATGAAAGGGCATT
3657	hsa-mir-130b_3657	miRNA_hsa-mir-130b_CAGTGCAATGATGAAAGGGCAG
37885	hsa-mir-130b_37885	miRNA_hsa-mir-130b_CAGTGCAATGATGAAAGGGCAAT
39254	hsa-mir-130b_39254	miRNA_hsa-mir-130b_GCAGTGCAATGATGAAAGGGCATT
3997	hsa-mir-130b_3997	miRNA_hsa-mir-130b_ACTCTTTACCTGTTGCACTACT
40200	hsa-mir-130b_40200	miRNA_hsa-mir-130b_ACTCTTTCCCTGTTGCAC
40343	hsa-mir-130b_40343	miRNA_hsa-mir-130b_ACTCTTTCCCTGTTGCCCTAC
41027	hsa-mir-130b_41027	miRNA_hsa-mir-130b_CAGTGCAATGATGAAAGGGCATTA
41131	hsa-mir-130b_41131	miRNA_hsa-mir-130b_CAGTGCAATGATGAAAGGGCAAA
4131	hsa-mir-130b_4131	miRNA_hsa-mir-130b_CAGTGCAATGATGAAAGGGCAAGA
42076	hsa-mir-130b_42076	miRNA_hsa-mir-130b_CAGCGCAATGATGAAAGGGCAT
42077	hsa-mir-130b_42077	miRNA_hsa-mir-130b_CAGTGCAATGATGAAAGGGCATC
43079	hsa-mir-130b_43079	miRNA_hsa-mir-130b_AGTGCAATGATGAAAGGGCATA
43260	hsa-mir-130b_43260	miRNA_hsa-mir-130b_CAGTGCAATGATGAAAGGGCATAA
43286	hsa-mir-130b_43286	miRNA_hsa-mir-130b_GCAGTGCAATGATGAAAGGGCAA
43840	hsa-mir-130b_43840	miRNA_hsa-mir-130b_ACTCTTTCCCTGTTGCACTAC
44032	hsa-mir-130b_44032	miRNA_hsa-mir-130b_ACTCTTTCCCTGTTGCACTACC
44601	hsa-mir-130b_44601	miRNA_hsa-mir-130b_ACTCTTTCCCTGTTGCACTGCT
44738	hsa-mir-130b_44738	miRNA_hsa-mir-130b_AGTGCAATGATGAAAGGGCA
45520	hsa-mir-130b_45520	miRNA_hsa-mir-130b_ACTCTTTCCCTGTTGCCCT
45563	hsa-mir-130b_45563	miRNA_hsa-mir-130b_CAGTGCAATGATGAAAGGGCATT
45967	hsa-mir-130b_45967	miRNA_hsa-mir-130b_ACTCTTTCCCTGTTGCACT
46109	hsa-mir-130b_46109	miRNA_hsa-mir-130b_ACCCTTTCCCTGTTGCACTACT
47221	hsa-mir-130b_47221	miRNA_hsa-mir-130b_ACTCTTTTCCTGTTGCACTACT
48195	hsa-mir-130b_48195	miRNA_hsa-mir-130b_CCTCTTTCCCTGTTGCACTACT
6652	hsa-mir-130b_6652	miRNA_hsa-mir-130b_GCAGTGCAATGATGAAAGGGC
6680	hsa-mir-130b_6680	miRNA_hsa-mir-130b_CAGTGCAATGATGAAAGGG
6890	hsa-mir-130b_6890	miRNA_hsa-mir-130b_ACTCTTTCCCTGTTGCACTACA
6964	hsa-mir-130b_6964	miRNA_hsa-mir-130b_ACTCTTTCCCTGTTGCACTG
71	hsa-mir-130b_71	miRNA_hsa-mir-130b_CAGTGCAATGATGAAAGGGCAGA
7562	hsa-mir-130b_7562	miRNA_hsa-mir-130b_CAGTGCAATGATGAAAGGGCTT
7771	hsa-mir-130b_7771	miRNA_hsa-mir-130b_CGGTGCAATGATGAAAGGGCAT
8014	hsa-mir-130b_8014	miRNA_hsa-mir-130b_ACTCTTTCCCTGTTGCCCTACT
81	hsa-mir-130b_81	miRNA_hsa-mir-130b_ACTCTTTCCCTGTTGCACTAGA
872	hsa-mir-130b_872	miRNA_hsa-mir-130b_CAGTGCAATGATGAAAGGGAA
9416	hsa-mir-130b_9416	miRNA_hsa-mir-130b_CAGTGCAATGATGAAAGGGCATA
12283	hsa-mir-132_12283	miRNA_hsa-mir-132_TAACAGTCTACAGCCATGGCCG
1689	hsa-mir-132_1689	miRNA_hsa-mir-132_TAACAGTCTACAGCCATGGTCG
23406	hsa-mir-132_23406	miRNA_hsa-mir-132_TAACAGTCTACAGCCATGGTCGT
24590	hsa-mir-132_24590	miRNA_hsa-mir-132_ACAGTCTACAGCCATGGTCGT
31821	hsa-mir-132_31821	miRNA_hsa-mir-132_TAACAGTCTACAGCCATGGTCGA
33226	hsa-mir-132_33226	miRNA_hsa-mir-132_TAACAGTCTACAGCCATGGTCGTT
43742	hsa-mir-132_43742	miRNA_hsa-mir-132_TAACAGTCTACAGCCATGGTCA
44227	hsa-mir-132_44227	miRNA_hsa-mir-132_AACAGTCTACAGCCATGGTCG
46793	hsa-mir-132_46793	miRNA_hsa-mir-132_AACCGTGGCTTTCGATTGTTA
7533	hsa-mir-132_7533	miRNA_hsa-mir-132_TAACCGTCTACAGCCATGGTCG
9036	hsa-mir-132_9036	miRNA_hsa-mir-132_TAACAGTCTACAGCCATGGTC
9598	hsa-mir-132_9598	miRNA_hsa-mir-132_ACCGTGGCTTTCGATTGTTACT
11835	hsa-mir-133a-2_11835	miRNA_hsa-mir-133a-2_TTTGGTCCCCTTCAACCAGCTGT
11880	hsa-mir-133a-2_11880	miRNA_hsa-mir-133a-2_TTGGTCCCCTTCAACCAGCTGTTT
13605	hsa-mir-133a-2_13605	miRNA_hsa-mir-133a-2_TTTGGTCCCCTTCAACCAGCTG
16547	hsa-mir-133a-2_16547	miRNA_hsa-mir-133a-2_TTTGGTCCCCTTCAACCAGCTGA
17040	hsa-mir-133a-2_17040	miRNA_hsa-mir-133a-2_TTGGTCCCCTTCAACCAGCTG
21728	hsa-mir-133a-2_21728	miRNA_hsa-mir-133a-2_TTTGGTCCCCTTCAACCAGCTGTT
22922	hsa-mir-133a-2_22922	miRNA_hsa-mir-133a-2_TTGGTCCCCTTCAACCAGCTGTAT
24831	hsa-mir-133a-2_24831	miRNA_hsa-mir-133a-2_TTGGTCCCCTTCAACCAGCTGT
25458	hsa-mir-133a-2_25458	miRNA_hsa-mir-133a-2_TGGTCCCCTTCAACCAGCTGT
26372	hsa-mir-133a-2_26372	miRNA_hsa-mir-133a-2_TTGGTCCCCTTCAACCAGCTGA
29583	hsa-mir-133a-2_29583	miRNA_hsa-mir-133a-2_TTTGGTCCCCTTCAACCAGCTGTA
34330	hsa-mir-133a-2_34330	miRNA_hsa-mir-133a-2_TTGGCCCCCTTCAACCAGCTGT
35352	hsa-mir-133a-2_35352	miRNA_hsa-mir-133a-2_TGGTCCCCTTCAACCAGCTGTT
37891	hsa-mir-133a-2_37891	miRNA_hsa-mir-133a-2_TTGGTCCCCTTCAACCAGCTGTT
39324	hsa-mir-133a-2_39324	miRNA_hsa-mir-133a-2_TTGGTCCCCTTCAACCAGCTGTAA
40875	hsa-mir-133a-2_40875	miRNA_hsa-mir-133a-2_TTGGACCCCTTCAACCAGCTGT
43144	hsa-mir-133a-2_43144	miRNA_hsa-mir-133a-2_TTTGGTCCCCTTCAACCAGCTGTTT
48166	hsa-mir-133a-2_48166	miRNA_hsa-mir-133a-2_TTGGTCCCCTTCAACCAGCTGTA
4927	hsa-mir-133a-2_4927	miRNA_hsa-mir-133a-2_TTGGTCCCCTTCAACCCGCTGT
10905	hsa-mir-134_10905	miRNA_hsa-mir-134_TGTGACTGGTTGACCAGAGGGGTTTT
1130	hsa-mir-134_1130	miRNA_hsa-mir-134_TGTGACTGGTTGACCAGAGGGGC
1193	hsa-mir-134_1193	miRNA_hsa-mir-134_TGTGACTGGTTGACCAGAGGGAA
12504	hsa-mir-134_12504	miRNA_hsa-mir-134_TGAGACTGGTTGACCAGAGGGG
12922	hsa-mir-134_12922	miRNA_hsa-mir-134_TGTGACTGGTTGACCAGGGGG
13499	hsa-mir-134_13499	miRNA_hsa-mir-134_TGTGACTGGTTGACCAGCGGGA
13699	hsa-mir-134_13699	miRNA_hsa-mir-134_TGTGACTGGTTGACCAGCGGG
14331	hsa-mir-134_14331	miRNA_hsa-mir-134_TGTGACTGCTTGACCAGAGGGG
15664	hsa-mir-134_15664	miRNA_hsa-mir-134_TGTGACTGGTTGACCGGAGGGG
15758	hsa-mir-134_15758	miRNA_hsa-mir-134_TGTGACTGGTTGACCAGATGGG
17242	hsa-mir-134_17242	miRNA_hsa-mir-134_GTGACTGGTTGACCAGAGGGG
18596	hsa-mir-134_18596	miRNA_hsa-mir-134_TGTGACTGGTTGACCAGCGGGGT
18891	hsa-mir-134_18891	miRNA_hsa-mir-134_GTGACTGGTTGACCAGAGGG
19990	hsa-mir-134_19990	miRNA_hsa-mir-134_TGTGGCTGGTTGACCAGAGGG
20512	hsa-mir-134_20512	miRNA_hsa-mir-134_TGTGCCTGGTTGACCAGAGGGG
20945	hsa-mir-134_20945	miRNA_hsa-mir-134_TGTGACTGGTTGACCAGAGGGTTT
21703	hsa-mir-134_21703	miRNA_hsa-mir-134_TGTGACTGGTTGACCAGAGGGGAG
24486	hsa-mir-134_24486	miRNA_hsa-mir-134_TGTGACTGGTTGACCAGAGGGT
24764	hsa-mir-134_24764	miRNA_hsa-mir-134_CGTGACTGGTTGACCAGAGGGG
25179	hsa-mir-134_25179	miRNA_hsa-mir-134_TGTGACTGGTTGACCAGCGGGGA
25269	hsa-mir-134_25269	miRNA_hsa-mir-134_TGTGACTGGTTGACCAGAGGGGT
26035	hsa-mir-134_26035	miRNA_hsa-mir-134_TGTGACTGGTTGACCAGAGGGGTTT
26192	hsa-mir-134_26192	miRNA_hsa-mir-134_TGTGACTGGTTGACCAGAGGGAAA
28584	hsa-mir-134_28584	miRNA_hsa-mir-134_GGTGACTGGTTGACCAGAGGGG
29545	hsa-mir-134_29545	miRNA_hsa-mir-134_TGTGACTGGTTGACCAGAGGGGG
29568	hsa-mir-134_29568	miRNA_hsa-mir-134_TGTGACTGGTTGACCAGAGGGGAA
29605	hsa-mir-134_29605	miRNA_hsa-mir-134_TGTGACTGGTTGACTAGAGGGG
304	hsa-mir-134_304	miRNA_hsa-mir-134_TGTGACCGGTTGACCAGAGGGG
30455	hsa-mir-134_30455	miRNA_hsa-mir-134_TGTGACTGGTTGACCAGAGGGAAT
31152	hsa-mir-134_31152	miRNA_hsa-mir-134_TGTGACTGGTTGACCAGAGGGC
31502	hsa-mir-134_31502	miRNA_hsa-mir-134_TGTGACTGGTTGACCAGAGGGGAT
31535	hsa-mir-134_31535	miRNA_hsa-mir-134_TGTGACTGGTTGACCAGAGGGGA
31549	hsa-mir-134_31549	miRNA_hsa-mir-134_TGTGACTGGTTGACCAGAGGGGTA
31606	hsa-mir-134_31606	miRNA_hsa-mir-134_TGTGACTGGTTGACCAGAGGGGTAAT
32460	hsa-mir-134_32460	miRNA_hsa-mir-134_TGTGACTGGTTGACCAGCGGGT
3302	hsa-mir-134_3302	miRNA_hsa-mir-134_TGCGACTGGTTGACCAGAGGGG
33503	hsa-mir-134_33503	miRNA_hsa-mir-134_TGTGACTGGTTGACCAGAGGGGATT
34152	hsa-mir-134_34152	miRNA_hsa-mir-134_TGTGACTGGTTGACCAGAGGGGAAT
37467	hsa-mir-134_37467	miRNA_hsa-mir-134_TGTGACTGGTTGACCAGAGGGG
37489	hsa-mir-134_37489	miRNA_hsa-mir-134_TGTGACTGGTTGACCAGAGG
37761	hsa-mir-134_37761	miRNA_hsa-mir-134_TGTGACTGTTTGACCAGAGGGG
38658	hsa-mir-134_38658	miRNA_hsa-mir-134_CTGTGGGCCACCTAGTCACCA
38743	hsa-mir-134_38743	miRNA_hsa-mir-134_TGTGACTGGTTGACCAGAGGGGTAT
39046	hsa-mir-134_39046	miRNA_hsa-mir-134_TGTGACTGGTTGACCAGAGGTG
39397	hsa-mir-134_39397	miRNA_hsa-mir-134_TGTGACTGGTTGACCAGAGGGGTTAT
3940	hsa-mir-134_3940	miRNA_hsa-mir-134_TGTGCCTGGTTGACCAGAGGG
40139	hsa-mir-134_40139	miRNA_hsa-mir-134_TGTGACTGGTTGACCAGAGGG
42939	hsa-mir-134_42939	miRNA_hsa-mir-134_TGTGACTGGTTGACCAGGGGGGT
42958	hsa-mir-134_42958	miRNA_hsa-mir-134_TGTGACTGGTTGGCCAGAGGGGA
43012	hsa-mir-134_43012	miRNA_hsa-mir-134_TGTGACTGGTTGACCAGAGGGTT
43468	hsa-mir-134_43468	miRNA_hsa-mir-134_TGTGACTGGTTGACCAGAGGGA
43917	hsa-mir-134_43917	miRNA_hsa-mir-134_TGTGGCTGGTTGACCAGAGGGG
44376	hsa-mir-134_44376	miRNA_hsa-mir-134_TGTGACTGGTTGACCAGCGGGG
46715	hsa-mir-134_46715	miRNA_hsa-mir-134_TGTGACTGGTTGACCAGAGGGAT
47914	hsa-mir-134_47914	miRNA_hsa-mir-134_TGTGACTGGTTGACCAGGGGGG
5326	hsa-mir-134_5326	miRNA_hsa-mir-134_TGTGACTGGTTGAACAGAGGGG
6353	hsa-mir-134_6353	miRNA_hsa-mir-134_TGTGACTGGTTGACCAGAGGGGTT
37300	hsa-mir-1343_37300	miRNA_hsa-mir-1343_CTCCTGGGGCCCGCACTCTCGC
44682	hsa-mir-1343_44682	miRNA_hsa-mir-1343_CTCCTGGGGCCCGCACTCTCG
18068	hsa-mir-135a-1_18068	miRNA_hsa-mir-135a-1_TATGGCTTTTTATTCCTATGTGA
20314	hsa-mir-135a-1_20314	miRNA_hsa-mir-135a-1_TATGGCTTTTTATTCCTATGTGG
23830	hsa-mir-135a-1_23830	miRNA_hsa-mir-135a-1_TATGGCTTTTTATTCCTATGTG
37237	hsa-mir-135a-1_37237	miRNA_hsa-mir-135a-1_ATATAGGGATTGGAGCCGTGGC
50356	hsa-mir-135a-1_50356	miRNA_hsa-mir-135a-1_ATATAGGGATTGGAGCCGTGG
11501	hsa-mir-136_11501	miRNA_hsa-mir-136_CATCATCGTCTCAAATGAGTC
12663	hsa-mir-136_12663	miRNA_hsa-mir-136_ACTCCCTTTGTTTTGATGATGG
13694	hsa-mir-136_13694	miRNA_hsa-mir-136_ATCATCGTCTCAAATGAGTC
14405	hsa-mir-136_14405	miRNA_hsa-mir-136_ACTCCATTTGTTTTGATGATG
16380	hsa-mir-136_16380	miRNA_hsa-mir-136_ACTCCATTTGTTTTGATGATGGAA
20318	hsa-mir-136_20318	miRNA_hsa-mir-136_ACTCCATTTGTTTTGATGATGGA
21559	hsa-mir-136_21559	miRNA_hsa-mir-136_ACTCCCTTTGTTTTGATGATGGA
23400	hsa-mir-136_23400	miRNA_hsa-mir-136_ATCATCGTCTCAAATGCGTCT
24007	hsa-mir-136_24007	miRNA_hsa-mir-136_CATCGTCTCAAATGAGTCTTC
24116	hsa-mir-136_24116	miRNA_hsa-mir-136_TCATCGTCTCAAATGAGTCTTC
26818	hsa-mir-136_26818	miRNA_hsa-mir-136_ATCATCGTCTCAAATGAGTCT
27820	hsa-mir-136_27820	miRNA_hsa-mir-136_CATCATCGTCTCAAATGAGTCT
33202	hsa-mir-136_33202	miRNA_hsa-mir-136_TCATCGTCTCAAATGAGTCTTCT
3506	hsa-mir-136_3506	miRNA_hsa-mir-136_GGACTCCATTTGTTTTGATGAT
37501	hsa-mir-136_37501	miRNA_hsa-mir-136_TCATCGTCTCAAATGAGTCTTT
40219	hsa-mir-136_40219	miRNA_hsa-mir-136_CCATTTGTTTTGATGATGG
41897	hsa-mir-136_41897	miRNA_hsa-mir-136_CATCGTCTCAAATGAGTCTTCT
4622	hsa-mir-136_4622	miRNA_hsa-mir-136_ACTCCATTTGTTTTGATGATGG
4660	hsa-mir-136_4660	miRNA_hsa-mir-136_ATCATCGTCTCAAATGAGTCTT
49960	hsa-mir-136_49960	miRNA_hsa-mir-136_TCATCGTCTCAAATGAGTCTT
8412	hsa-mir-136_8412	miRNA_hsa-mir-136_AGGACTCCATTTGTTTTGATGAT
9291	hsa-mir-136_9291	miRNA_hsa-mir-136_ATCATCGTCTCAAATGAGTCTTT
38465	hsa-mir-138-1_38465	miRNA_hsa-mir-138-1_AGCTGGTGTTGTGAATCAGGCCG
10715	hsa-mir-139_10715	miRNA_hsa-mir-139_TCTACAGTGCACGTGTCTCCAGC
10907	hsa-mir-139_10907	miRNA_hsa-mir-139_TCTACAGTGCACGTGTCTCCAGT
11847	hsa-mir-139_11847	miRNA_hsa-mir-139_TCTACAGTGCACGTGTCTCCAGTTT
12015	hsa-mir-139_12015	miRNA_hsa-mir-139_TCTACAGTGCACGTGTCTCCAG
12595	hsa-mir-139_12595	miRNA_hsa-mir-139_TGGAGACGCGGCCCTGTTGGA
14945	hsa-mir-139_14945	miRNA_hsa-mir-139_AGACGCGGCCCTGTTGGAGTTT
15301	hsa-mir-139_15301	miRNA_hsa-mir-139_TCTACAGTGCACGTGTCTCCA
15406	hsa-mir-139_15406	miRNA_hsa-mir-139_TCTACGGTGCACGTGTCTCCAGT
20141	hsa-mir-139_20141	miRNA_hsa-mir-139_TCTACAGTGCACGTGTCTCCAA
21485	hsa-mir-139_21485	miRNA_hsa-mir-139_TCTACAGTGCACGTGTCTCCCGT
21715	hsa-mir-139_21715	miRNA_hsa-mir-139_TGGAGCCGCGGCCCTGTTGGAGT
22	hsa-mir-139_22	miRNA_hsa-mir-139_TCTACAGTGCACGTGTCTCC
2356	hsa-mir-139_2356	miRNA_hsa-mir-139_TCTACAGTGCACGTGCCTCCAGT
236	hsa-mir-139_236	miRNA_hsa-mir-139_TGGAGACGCGGCCCTGTTGGAGA
24373	hsa-mir-139_24373	miRNA_hsa-mir-139_CCTACAGTGCACGTGTCTCCAGT
26525	hsa-mir-139_26525	miRNA_hsa-mir-139_TGGAGACGCGGCCCTGTTGGAG
27809	hsa-mir-139_27809	miRNA_hsa-mir-139_TCCACAGTGCACGTGTCTCCAGT
30633	hsa-mir-139_30633	miRNA_hsa-mir-139_TCTACAGTGCACGTGTCTC
32581	hsa-mir-139_32581	miRNA_hsa-mir-139_TCTACAGTGCACGTGCCTCCAG
32976	hsa-mir-139_32976	miRNA_hsa-mir-139_CCTACAGTGCACGTGTCTCCAG
33578	hsa-mir-139_33578	miRNA_hsa-mir-139_TCTACCGTGCACGTGTCTCCA
34855	hsa-mir-139_34855	miRNA_hsa-mir-139_TCTACAGTGCACGTGTCT
3548	hsa-mir-139_3548	miRNA_hsa-mir-139_TGGAGACGCGGCCCTGTTGGAGT
3820	hsa-mir-139_3820	miRNA_hsa-mir-139_TCTACAGTGCACGTGTCTCCAGTA
39006	hsa-mir-139_39006	miRNA_hsa-mir-139_TGGGGACGCGGCCCTGTTGGAGT
39316	hsa-mir-139_39316	miRNA_hsa-mir-139_TCTACAGTGCACGTGTCTCA
42327	hsa-mir-139_42327	miRNA_hsa-mir-139_TGGAGACGCGGCCCTGTTGGAGTTT
43414	hsa-mir-139_43414	miRNA_hsa-mir-139_CTACAGTGCACGTGTCTCCAGT
43677	hsa-mir-139_43677	miRNA_hsa-mir-139_TGGAGACGCGGCCCTGTTGGAGTT
44307	hsa-mir-139_44307	miRNA_hsa-mir-139_TCTACAGTGCACGTGTCCCCAGT
46467	hsa-mir-139_46467	miRNA_hsa-mir-139_TCTACAGTGCACGTGTCTCCAGA
48084	hsa-mir-139_48084	miRNA_hsa-mir-139_TCTACCGTGCACGTGTCTCCAG
5459	hsa-mir-139_5459	miRNA_hsa-mir-139_GGAGACGCGGCCCTGTTGGAGT
5514	hsa-mir-139_5514	miRNA_hsa-mir-139_TCTACCGTGCACGTGTCTCCAGT
8608	hsa-mir-139_8608	miRNA_hsa-mir-139_TCTACAGTGCACGTGTCTCCAGTT
1003	hsa-mir-140_1003	miRNA_hsa-mir-140_TACCACAGGGTAGAACCGCGGAC
10105	hsa-mir-140_10105	miRNA_hsa-mir-140_CACAGGGTAGAACCACGGA
10487	hsa-mir-140_10487	miRNA_hsa-mir-140_ACCACAGGGTAGAACCACGGCC
10541	hsa-mir-140_10541	miRNA_hsa-mir-140_TACCACAGGGTAGAACCACAGACT
10663	hsa-mir-140_10663	miRNA_hsa-mir-140_TACCACAGGGTAGAACTACGGACT
10679	hsa-mir-140_10679	miRNA_hsa-mir-140_ACCACAGGGTAGAACCGCGGACA
10763	hsa-mir-140_10763	miRNA_hsa-mir-140_TACCACAGGGTAGAACCACTGA
10768	hsa-mir-140_10768	miRNA_hsa-mir-140_TACCACAGGGTAGAACCGCGG
10832	hsa-mir-140_10832	miRNA_hsa-mir-140_TACCACAGAGTAGAACCACGGAC
10855	hsa-mir-140_10855	miRNA_hsa-mir-140_AACACAGGGTAGAACCACGGA
1091	hsa-mir-140_1091	miRNA_hsa-mir-140_ACCACAGGGTAGAACCACGGT
11318	hsa-mir-140_11318	miRNA_hsa-mir-140_ACCACAGGGTAGAACCACGGAAAT
11609	hsa-mir-140_11609	miRNA_hsa-mir-140_TATCACAGGGTAGAACCACGGACA
11613	hsa-mir-140_11613	miRNA_hsa-mir-140_ACCACAGGGTAGAACCACGGACAGT
11795	hsa-mir-140_11795	miRNA_hsa-mir-140_TACCACAGGGTAGAACCACGGGCT
1188	hsa-mir-140_1188	miRNA_hsa-mir-140_TACCACCGGGTAGAACCACGG
11939	hsa-mir-140_11939	miRNA_hsa-mir-140_ACCATAGGGTAGAACCACGGACA
11989	hsa-mir-140_11989	miRNA_hsa-mir-140_TACCACAGGGTAGAACCACGGGC
12095	hsa-mir-140_12095	miRNA_hsa-mir-140_TACCACAGGGTAGAACCACGGAG
12105	hsa-mir-140_12105	miRNA_hsa-mir-140_ACCACAGGGTAGAACCGCGGACT
12167	hsa-mir-140_12167	miRNA_hsa-mir-140_TACCACAGGGTAGAACCAAGGACT
12188	hsa-mir-140_12188	miRNA_hsa-mir-140_ACCACAGGGTAGAACCCCGGA
12405	hsa-mir-140_12405	miRNA_hsa-mir-140_ACCACAGGGTAGAACCACGGACGA
12461	hsa-mir-140_12461	miRNA_hsa-mir-140_ACCACAGGGTAGAACCACGGAAG
12609	hsa-mir-140_12609	miRNA_hsa-mir-140_ACCAAAGGGTAGAACCACGGA
12746	hsa-mir-140_12746	miRNA_hsa-mir-140_GCCACAGGGTAGAACCACGGA
12814	hsa-mir-140_12814	miRNA_hsa-mir-140_ACCACATGGTAGAACCACGGA
12860	hsa-mir-140_12860	miRNA_hsa-mir-140_CAGTGGTTTTACCCTATGGT
12877	hsa-mir-140_12877	miRNA_hsa-mir-140_TACCACAGGGTAGAACCCCGGAC
13139	hsa-mir-140_13139	miRNA_hsa-mir-140_ACCACAGGGTAGAACCACGAAA
13594	hsa-mir-140_13594	miRNA_hsa-mir-140_ACCACAGGGTAGAACCACGA
13676	hsa-mir-140_13676	miRNA_hsa-mir-140_TACCACGGGGTAGAACCACGGAC
13926	hsa-mir-140_13926	miRNA_hsa-mir-140_CACAGGGTAGAACCACGGACA
13996	hsa-mir-140_13996	miRNA_hsa-mir-140_ACCACAGGGTAGAACCACGG
14062	hsa-mir-140_14062	miRNA_hsa-mir-140_TACCACAGGGTAGAACCACGGAGT
14260	hsa-mir-140_14260	miRNA_hsa-mir-140_TACCACTGGGTAGAACCACGGA
14387	hsa-mir-140_14387	miRNA_hsa-mir-140_TACCACAGGGTAGAACCACGGAAGA
14409	hsa-mir-140_14409	miRNA_hsa-mir-140_TACCACAGGGTAGAACCGCGGACA
145	hsa-mir-140_145	miRNA_hsa-mir-140_ACCACAGGGTAGAACCACGGACTAA
1456	hsa-mir-140_1456	miRNA_hsa-mir-140_TACCACAGGGTAGAACCACGGGCA
14560	hsa-mir-140_14560	miRNA_hsa-mir-140_TACCACAGGGTAGAACCACAGA
14597	hsa-mir-140_14597	miRNA_hsa-mir-140_ACCATAGGGTAGAACCACGGAC
14683	hsa-mir-140_14683	miRNA_hsa-mir-140_TACCACGGGGTAGAACCACGGACA
14830	hsa-mir-140_14830	miRNA_hsa-mir-140_ACCACAGGGTAGAACCACGGAGA
14833	hsa-mir-140_14833	miRNA_hsa-mir-140_TACCACAGGGTAGAACCACGAAA
14971	hsa-mir-140_14971	miRNA_hsa-mir-140_ACCACAGGGTAGAACCACGGACTAT
15053	hsa-mir-140_15053	miRNA_hsa-mir-140_ACCACAGGGTAGAACCACGGAA
15167	hsa-mir-140_15167	miRNA_hsa-mir-140_ACCACAGGGTAGAACCACGGAAC
1520	hsa-mir-140_1520	miRNA_hsa-mir-140_TACCACAGGGTAGAACCACGGC
15291	hsa-mir-140_15291	miRNA_hsa-mir-140_TACCACAGGGTAGAACCACGGACAG
15458	hsa-mir-140_15458	miRNA_hsa-mir-140_ACCACAGAGTAGAACCACGGA
15614	hsa-mir-140_15614	miRNA_hsa-mir-140_ATACCACAGGGTAGAACCACGGA
15620	hsa-mir-140_15620	miRNA_hsa-mir-140_CAGTGGTTTTACCCTATGGTAA
15646	hsa-mir-140_15646	miRNA_hsa-mir-140_ACCACAGGGTGGAACCACGGACA
15686	hsa-mir-140_15686	miRNA_hsa-mir-140_ACTACAGGGTAGAACCACGGA
15877	hsa-mir-140_15877	miRNA_hsa-mir-140_TACCACAGGGTAGAACCACGGAAT
15878	hsa-mir-140_15878	miRNA_hsa-mir-140_CACCACAGGGTAGAACCACGGAC
15928	hsa-mir-140_15928	miRNA_hsa-mir-140_TACCACAGCGTAGAACCACGG
16070	hsa-mir-140_16070	miRNA_hsa-mir-140_TACCACAGGGTAGAACCCCG
16219	hsa-mir-140_16219	miRNA_hsa-mir-140_ACCACCGGGTAGAACCACGGACAG
16325	hsa-mir-140_16325	miRNA_hsa-mir-140_CCACAGGGTAGAACCACGGA
164	hsa-mir-140_164	miRNA_hsa-mir-140_GACCACAGGGTAGAACCACGGAC
16423	hsa-mir-140_16423	miRNA_hsa-mir-140_TGCCACAGGGTAGAACCACGGA
16556	hsa-mir-140_16556	miRNA_hsa-mir-140_TACCACAGGGTAGAACCACGAG
16763	hsa-mir-140_16763	miRNA_hsa-mir-140_ACCACAGGGTAGAACCACGGATA
17259	hsa-mir-140_17259	miRNA_hsa-mir-140_TACCACAGGGTAGAACCACCGA
17779	hsa-mir-140_17779	miRNA_hsa-mir-140_TCCCACAGGGTAGAACCACGGACA
18058	hsa-mir-140_18058	miRNA_hsa-mir-140_ACCACAGGGTAGAACCACGGAAT
18280	hsa-mir-140_18280	miRNA_hsa-mir-140_TAACACAGGGTAGAACCACGGA
18328	hsa-mir-140_18328	miRNA_hsa-mir-140_ACCGCAGGGTAGAACCACGGACA
18560	hsa-mir-140_18560	miRNA_hsa-mir-140_TGCCACAGGGTAGAACCACGG
19009	hsa-mir-140_19009	miRNA_hsa-mir-140_CAGTGGGTTTACCCTATGGTAG
1931	hsa-mir-140_1931	miRNA_hsa-mir-140_TACCGCAGGGTAGAACCACGG
19517	hsa-mir-140_19517	miRNA_hsa-mir-140_TACCACAGGGTAGAACCCCGGATT
19579	hsa-mir-140_19579	miRNA_hsa-mir-140_ACTACAGGGTAGAACCACGGAC
19619	hsa-mir-140_19619	miRNA_hsa-mir-140_TACCAAAGGGTAGAACCACGGACA
19666	hsa-mir-140_19666	miRNA_hsa-mir-140_ACCACAGGGTAGAACCACGGCCA
19921	hsa-mir-140_19921	miRNA_hsa-mir-140_TACCACAGGGTAGAACCACGCACT
20207	hsa-mir-140_20207	miRNA_hsa-mir-140_ACCACAGGGTAGAACCACGGACA
20275	hsa-mir-140_20275	miRNA_hsa-mir-140_ACCACAGGGTAGAACCCCG
20335	hsa-mir-140_20335	miRNA_hsa-mir-140_ACCACAGGGTAGAACCACGGACAGA
20433	hsa-mir-140_20433	miRNA_hsa-mir-140_TACCATAGGGTAGAACCACGG
20995	hsa-mir-140_20995	miRNA_hsa-mir-140_TACCACATGGTAGAACCACGGA
21129	hsa-mir-140_21129	miRNA_hsa-mir-140_CTACCACAGGGTAGAACCACGGACT
21156	hsa-mir-140_21156	miRNA_hsa-mir-140_ACCCCAGGGTAGAACCACGGA
21161	hsa-mir-140_21161	miRNA_hsa-mir-140_ACCACAGGGTAGAACCATGGACA
21188	hsa-mir-140_21188	miRNA_hsa-mir-140_ACCACAAGGTAGAACCACGGAC
21389	hsa-mir-140_21389	miRNA_hsa-mir-140_TACCACCGGGTAGAACCACGGA
21439	hsa-mir-140_21439	miRNA_hsa-mir-140_ACCACAGGGTAGAACCACGGAT
21554	hsa-mir-140_21554	miRNA_hsa-mir-140_TACCACAGGGTAGAACCCCGGAA
2159	hsa-mir-140_2159	miRNA_hsa-mir-140_ACCACAGGGTAGAACCACGGACATT
21610	hsa-mir-140_21610	miRNA_hsa-mir-140_ACCACAGGGTAGAACCACAGA
21754	hsa-mir-140_21754	miRNA_hsa-mir-140_ACCACAGGGTAGAACCACGAAC
22290	hsa-mir-140_22290	miRNA_hsa-mir-140_ACAACAGGGTAGAACCACGGA
22376	hsa-mir-140_22376	miRNA_hsa-mir-140_TACCACAGGGTAGAACCACGGACTTA
22421	hsa-mir-140_22421	miRNA_hsa-mir-140_CAGCGGTTTTACCCTATGGTAG
22454	hsa-mir-140_22454	miRNA_hsa-mir-140_ACAGGGTAGAACCACGGACAGG
22729	hsa-mir-140_22729	miRNA_hsa-mir-140_TACCACAGTGTAGAACCACGGAC
22845	hsa-mir-140_22845	miRNA_hsa-mir-140_ACCACAGGGTAGAACCACGGA
22915	hsa-mir-140_22915	miRNA_hsa-mir-140_ACCACAGGGTAGAACCACGT
2295	hsa-mir-140_2295	miRNA_hsa-mir-140_ACCACAGGGTAGAACCCCGGAA
23365	hsa-mir-140_23365	miRNA_hsa-mir-140_TACCAAAGGGTAGAACCACGGA
23433	hsa-mir-140_23433	miRNA_hsa-mir-140_TACCACAGGGTAGAACCATGG
23643	hsa-mir-140_23643	miRNA_hsa-mir-140_TATCACAGGGTAGAACCACGGA
23706	hsa-mir-140_23706	miRNA_hsa-mir-140_TACCACAGCGTAGAACCACGGACA
23729	hsa-mir-140_23729	miRNA_hsa-mir-140_ACCACAGGGTAGAACCCCGGAC
23856	hsa-mir-140_23856	miRNA_hsa-mir-140_TACCACAGGGTAGAACCACGAA
24041	hsa-mir-140_24041	miRNA_hsa-mir-140_TACCACAGGGTAGAACCACGGACATT
24264	hsa-mir-140_24264	miRNA_hsa-mir-140_CAGTGGTTTTACCCTATGGTAGGT
2427	hsa-mir-140_2427	miRNA_hsa-mir-140_CCACAGGGTAGAACCACGGACA
24294	hsa-mir-140_24294	miRNA_hsa-mir-140_ACAGGGTAGAACCACGGA
24451	hsa-mir-140_24451	miRNA_hsa-mir-140_ACCACCGGGTAGAACCACGGAC
24633	hsa-mir-140_24633	miRNA_hsa-mir-140_GCCACAGGGTAGAACCACGGAC
24915	hsa-mir-140_24915	miRNA_hsa-mir-140_GTACCACAGGGTAGAACCACGGAC
25158	hsa-mir-140_25158	miRNA_hsa-mir-140_ACCACAGGGTAGAACCACGGAGT
25262	hsa-mir-140_25262	miRNA_hsa-mir-140_TACCACAGGGTAGAACCACGAACT
25388	hsa-mir-140_25388	miRNA_hsa-mir-140_ACCACAGGGTAGAACCACGGCCT
25436	hsa-mir-140_25436	miRNA_hsa-mir-140_ACCACCGGGTAGAACCACGG
25639	hsa-mir-140_25639	miRNA_hsa-mir-140_TACCCCAGGGTAGAACCACGGA
25848	hsa-mir-140_25848	miRNA_hsa-mir-140_CAGTGGTTTTACCCTACGGTAG
26168	hsa-mir-140_26168	miRNA_hsa-mir-140_TACCCCAGGGTAGAACCACGGACA
26312	hsa-mir-140_26312	miRNA_hsa-mir-140_ATCACAGGGTAGAACCACGGACA
26364	hsa-mir-140_26364	miRNA_hsa-mir-140_TACCACAGGGTAGAACCACGGAAA
26451	hsa-mir-140_26451	miRNA_hsa-mir-140_TACCACAGGGTAGAACCACGGACTTG
26468	hsa-mir-140_26468	miRNA_hsa-mir-140_TACCACAGGGTAGAACCACG
26501	hsa-mir-140_26501	miRNA_hsa-mir-140_TACCACAGGGTAGAACCACGGAA
26506	hsa-mir-140_26506	miRNA_hsa-mir-140_ACCACAGGGTAGAACCACGGAAGA
26679	hsa-mir-140_26679	miRNA_hsa-mir-140_TACCACAGGGTAGAACCACGGACAA
26853	hsa-mir-140_26853	miRNA_hsa-mir-140_ACCACAGGGTAGAACCATGGACT
26940	hsa-mir-140_26940	miRNA_hsa-mir-140_TACCACAGGGTAGAACCACGGG
27202	hsa-mir-140_27202	miRNA_hsa-mir-140_ACCACAGGGTAGAACCATGGA
27308	hsa-mir-140_27308	miRNA_hsa-mir-140_ACCACAGGGTAGAACCACGGG
276	hsa-mir-140_276	miRNA_hsa-mir-140_TGCCACAGGGTAGAACCACG
27720	hsa-mir-140_27720	miRNA_hsa-mir-140_ACCACGGGGTAGAACCACGGACA
27849	hsa-mir-140_27849	miRNA_hsa-mir-140_TACCACACGGTAGAACCACGGA
28094	hsa-mir-140_28094	miRNA_hsa-mir-140_TACCACAGGGTAGAACCACGGACAT
28128	hsa-mir-140_28128	miRNA_hsa-mir-140_ACCACAGGGTAGAACCACG
28248	hsa-mir-140_28248	miRNA_hsa-mir-140_AGTGGTTTTACCCTATGGTAG
2847	hsa-mir-140_2847	miRNA_hsa-mir-140_ACCACAGGGTAGAACCACGGC
28502	hsa-mir-140_28502	miRNA_hsa-mir-140_ACCACAGGGTAGAACCACGGACGT
28510	hsa-mir-140_28510	miRNA_hsa-mir-140_ACCACAGGGTAGAACCACGGGC
2874	hsa-mir-140_2874	miRNA_hsa-mir-140_TACCACAGGGTAGAACCACGTA
2885	hsa-mir-140_2885	miRNA_hsa-mir-140_GGTTTTACCCTATGGTAG
29076	hsa-mir-140_29076	miRNA_hsa-mir-140_TACCACAGGGTAGAACTACGG
29195	hsa-mir-140_29195	miRNA_hsa-mir-140_CAGTGGTTTTACCCTATGGAAG
29265	hsa-mir-140_29265	miRNA_hsa-mir-140_CAGTGGTTTTACCCCATGGTAG
29323	hsa-mir-140_29323	miRNA_hsa-mir-140_TACCACAGGGTAGAACCACGGTCT
29449	hsa-mir-140_29449	miRNA_hsa-mir-140_CACAGGGTAGAACCACGGACT
29476	hsa-mir-140_29476	miRNA_hsa-mir-140_TACCACAGGGTAGAACCCCGG
29585	hsa-mir-140_29585	miRNA_hsa-mir-140_TACCACAGGGTAGAACCCCGGACTT
29745	hsa-mir-140_29745	miRNA_hsa-mir-140_ACCACAGGGTAGAACCCCGGAT
29769	hsa-mir-140_29769	miRNA_hsa-mir-140_ACCACAGCGTAGAACCACGGA
2984	hsa-mir-140_2984	miRNA_hsa-mir-140_CAGTGGCTTTACCCTATGGTAG
29864	hsa-mir-140_29864	miRNA_hsa-mir-140_ACCACAGGGTAGAACCACGGACAA
29868	hsa-mir-140_29868	miRNA_hsa-mir-140_TACCACAGGGTAGAACCACGGGT
30084	hsa-mir-140_30084	miRNA_hsa-mir-140_ACCACAGGGTAGAACCACGGACAAT
30091	hsa-mir-140_30091	miRNA_hsa-mir-140_ACCACAGTGTAGAACCACGGA
30095	hsa-mir-140_30095	miRNA_hsa-mir-140_CACCACAGGGTAGAACCACGGA
30096	hsa-mir-140_30096	miRNA_hsa-mir-140_TACCACAGGGTAGAACCCCGGA
30178	hsa-mir-140_30178	miRNA_hsa-mir-140_CAGTGGTTTTACCCTATGGTT
30184	hsa-mir-140_30184	miRNA_hsa-mir-140_AGCACAGGGTAGAACCACGGA
30273	hsa-mir-140_30273	miRNA_hsa-mir-140_GACCACAGGGTAGAACCACGGA
30431	hsa-mir-140_30431	miRNA_hsa-mir-140_CAGTGGTTTTACCCTATGGTAT
30503	hsa-mir-140_30503	miRNA_hsa-mir-140_ACCACGGGGTAGAACCACGGAC
3066	hsa-mir-140_3066	miRNA_hsa-mir-140_TACCATAGGGTAGAACCACGGA
30683	hsa-mir-140_30683	miRNA_hsa-mir-140_ACCACAGGGTAGAACCAC
30942	hsa-mir-140_30942	miRNA_hsa-mir-140_TACCCCAGGGTAGAACCACGGAC
30971	hsa-mir-140_30971	miRNA_hsa-mir-140_ACCACAGGGTAGAACCGCGG
31027	hsa-mir-140_31027	miRNA_hsa-mir-140_ACCAAAGGGTAGAACCACGGACA
31094	hsa-mir-140_31094	miRNA_hsa-mir-140_CAGTGGTTTTACCCTATGATAG
31115	hsa-mir-140_31115	miRNA_hsa-mir-140_TACCACAGGGTAGAACCACAG
31302	hsa-mir-140_31302	miRNA_hsa-mir-140_TACCACAGGGTAGAACCACGGACTC
31472	hsa-mir-140_31472	miRNA_hsa-mir-140_ACCAAAGGGTAGAACCACGGAC
31896	hsa-mir-140_31896	miRNA_hsa-mir-140_TACCACAGGGTAGAACCACAGAT
32028	hsa-mir-140_32028	miRNA_hsa-mir-140_ACAGGGTAGAACCACGGACAGGA
32251	hsa-mir-140_32251	miRNA_hsa-mir-140_TACCGCAGGGTAGAACCACGGACA
32315	hsa-mir-140_32315	miRNA_hsa-mir-140_ACCACAGGGTAGAACCACGGAC
32365	hsa-mir-140_32365	miRNA_hsa-mir-140_ACCACAGGGTAGAACCCCGGACG
32378	hsa-mir-140_32378	miRNA_hsa-mir-140_TACCACAAGGTAGAACCACGGACA
32416	hsa-mir-140_32416	miRNA_hsa-mir-140_ACCACAGGGTAGAACCACGGACC
32521	hsa-mir-140_32521	miRNA_hsa-mir-140_ACCACAGGGTAGAACCACGGACAT
32566	hsa-mir-140_32566	miRNA_hsa-mir-140_TACCACAGGGTAGAACCACGGT
32664	hsa-mir-140_32664	miRNA_hsa-mir-140_CAGTGGTTTTACCCTATGGCAG
32702	hsa-mir-140_32702	miRNA_hsa-mir-140_TACCACAGGGTAGGACCACGGAT
3284	hsa-mir-140_3284	miRNA_hsa-mir-140_ACCACAGGGTAGAACCACGGACTT
32865	hsa-mir-140_32865	miRNA_hsa-mir-140_ACCACAGGGTAGAACCAAGG
32917	hsa-mir-140_32917	miRNA_hsa-mir-140_TACCACAGGGTAGAACCACGGACT
33159	hsa-mir-140_33159	miRNA_hsa-mir-140_TACCACAGGGTAGAACCAC
33336	hsa-mir-140_33336	miRNA_hsa-mir-140_CAGTGGTTTTACCCTATGGTAGT
33347	hsa-mir-140_33347	miRNA_hsa-mir-140_TACCACAGGGTAGAACCACGGAATT
33450	hsa-mir-140_33450	miRNA_hsa-mir-140_TACCACAGGGTAGAACCCCGGAAT
33541	hsa-mir-140_33541	miRNA_hsa-mir-140_TACCACAGAGTAGAACCACGGA
3359	hsa-mir-140_3359	miRNA_hsa-mir-140_TACCACAGGGTAGAACCACGGACTT
33608	hsa-mir-140_33608	miRNA_hsa-mir-140_TATCACAGGGTAGAACCACGG
33610	hsa-mir-140_33610	miRNA_hsa-mir-140_ATCACAGGGTAGAACCACGGA
33760	hsa-mir-140_33760	miRNA_hsa-mir-140_TCCCACAGGGTAGAACCACGGA
33779	hsa-mir-140_33779	miRNA_hsa-mir-140_TACCACAGGGTAGAACCACGGACG
33789	hsa-mir-140_33789	miRNA_hsa-mir-140_ACCACAGGGTAGAACCCCGGACTT
33939	hsa-mir-140_33939	miRNA_hsa-mir-140_ACCACAGGGTAGAACCACGGACAG
34128	hsa-mir-140_34128	miRNA_hsa-mir-140_ACCACAGGGTAGAACCACGGACTATT
34134	hsa-mir-140_34134	miRNA_hsa-mir-140_ACCACAGGGTAGAACCACGGACTC
34137	hsa-mir-140_34137	miRNA_hsa-mir-140_TACCACAGCGTAGAACCACGGA
34250	hsa-mir-140_34250	miRNA_hsa-mir-140_TACCACAGGGTAGAACCACGGAGA
34278	hsa-mir-140_34278	miRNA_hsa-mir-140_CCACAGGGTAGAACCACGGACT
34530	hsa-mir-140_34530	miRNA_hsa-mir-140_ACCACAGGGTAGAACCCCGGACA
34835	hsa-mir-140_34835	miRNA_hsa-mir-140_ACCACAGGGTGGAACCACGGAC
34963	hsa-mir-140_34963	miRNA_hsa-mir-140_TACCACAGGGTAGAACCGCGGA
34984	hsa-mir-140_34984	miRNA_hsa-mir-140_CCGTGGTTTTACCCTATGGTAG
35236	hsa-mir-140_35236	miRNA_hsa-mir-140_TGCCACAGGGTAGAACCACGGAC
35658	hsa-mir-140_35658	miRNA_hsa-mir-140_TACCACAGGGTAGAACCACTGACT
35769	hsa-mir-140_35769	miRNA_hsa-mir-140_TACCACAGGGTAGAACCGCGGACT
35805	hsa-mir-140_35805	miRNA_hsa-mir-140_TACCACAGGGTAGAACCACGGTA
35890	hsa-mir-140_35890	miRNA_hsa-mir-140_ACCACAGGGTAGAACCACGAACT
35953	hsa-mir-140_35953	miRNA_hsa-mir-140_TACCACAGTGTAGAACCACGGA
3602	hsa-mir-140_3602	miRNA_hsa-mir-140_TACTACAGGGTAGAACCACGG
36021	hsa-mir-140_36021	miRNA_hsa-mir-140_TACCACAGGGTAGAACCACAGACA
36205	hsa-mir-140_36205	miRNA_hsa-mir-140_ACCACAGGGTAGAACCCCGGACT
36329	hsa-mir-140_36329	miRNA_hsa-mir-140_TACCACAGGGTAGAACCACGGATC
36335	hsa-mir-140_36335	miRNA_hsa-mir-140_GTACCACAGGGTAGAACCACGGA
36420	hsa-mir-140_36420	miRNA_hsa-mir-140_TACCACAGGGTAGAACTACGGA
36472	hsa-mir-140_36472	miRNA_hsa-mir-140_TACCACAGGGTAGAACCACGG
36614	hsa-mir-140_36614	miRNA_hsa-mir-140_TACCACCGGGTAGAACCACGGAC
36946	hsa-mir-140_36946	miRNA_hsa-mir-140_TACCACAGGGTAGAACCTCGGACT
37104	hsa-mir-140_37104	miRNA_hsa-mir-140_GCCACAGGGTAGAACCACGGACA
37194	hsa-mir-140_37194	miRNA_hsa-mir-140_CCACAGGGTAGAACCACGGAT
37217	hsa-mir-140_37217	miRNA_hsa-mir-140_CACCACAGGGTAGAACCACGGACA
3722	hsa-mir-140_3722	miRNA_hsa-mir-140_TACCACAGGGTAGAACCACGGACTTT
37465	hsa-mir-140_37465	miRNA_hsa-mir-140_TACCACAGGGTAGAACCACGA
3752	hsa-mir-140_3752	miRNA_hsa-mir-140_ACCACAGGGTAGAACCACGGACTA
38019	hsa-mir-140_38019	miRNA_hsa-mir-140_TAGCACAGGGTAGAACCACGGA
38603	hsa-mir-140_38603	miRNA_hsa-mir-140_CCACAGGGTAGAACCACGGACTT
38686	hsa-mir-140_38686	miRNA_hsa-mir-140_ACCACAGGGTAGAACCGCGGA
38879	hsa-mir-140_38879	miRNA_hsa-mir-140_TGCCACAGGGTAGAACCACGGACA
38905	hsa-mir-140_38905	miRNA_hsa-mir-140_ACCACAGGGTAGAACCACGGGCT
39180	hsa-mir-140_39180	miRNA_hsa-mir-140_ACCGCAGGGTAGAACCACGG
39469	hsa-mir-140_39469	miRNA_hsa-mir-140_TACCGCAGGGTAGAACCACG
39614	hsa-mir-140_39614	miRNA_hsa-mir-140_ACCACAGGGTAGAACCAAGGAC
39698	hsa-mir-140_39698	miRNA_hsa-mir-140_TACCACAGGGTAGAACCACGGAT
39764	hsa-mir-140_39764	miRNA_hsa-mir-140_ACCACAGGGTAGAACTACGGACT
39941	hsa-mir-140_39941	miRNA_hsa-mir-140_TACCACAGGGTAGAACCACGGACTA
40125	hsa-mir-140_40125	miRNA_hsa-mir-140_TACCACAGGGTAGAACCACGGACTAA
40215	hsa-mir-140_40215	miRNA_hsa-mir-140_TACCACAGGGTAGAACCACGGACTTTT
40246	hsa-mir-140_40246	miRNA_hsa-mir-140_CGGTGGTTTTACCCTATGGTAG
40836	hsa-mir-140_40836	miRNA_hsa-mir-140_TTCCACAGGGTAGAACCACGGA
40885	hsa-mir-140_40885	miRNA_hsa-mir-140_CAGTGGTTTTACCCTATGGTAG
40935	hsa-mir-140_40935	miRNA_hsa-mir-140_ACCCCAGGGTAGAACCACGGAC
41049	hsa-mir-140_41049	miRNA_hsa-mir-140_TACCACAGGGTAGAACCACGGATTT
41197	hsa-mir-140_41197	miRNA_hsa-mir-140_ACCACAGGGTAGAACCAAGGACT
41271	hsa-mir-140_41271	miRNA_hsa-mir-140_TACCACAGGGTAGAACCACGGACC
4144	hsa-mir-140_4144	miRNA_hsa-mir-140_TACCACAGGGTAGAACCTCGGA
41610	hsa-mir-140_41610	miRNA_hsa-mir-140_TACCACAGGGTAGAACCACGGA
41617	hsa-mir-140_41617	miRNA_hsa-mir-140_CAGTGGTTTTACCCTATGGTCG
41814	hsa-mir-140_41814	miRNA_hsa-mir-140_CCACAGGGTAGAACCACGG
42147	hsa-mir-140_42147	miRNA_hsa-mir-140_ACCACAGGGTAGAACCCCGGATT
42192	hsa-mir-140_42192	miRNA_hsa-mir-140_ACCACAGGGTAGAACCACGCA
42279	hsa-mir-140_42279	miRNA_hsa-mir-140_TACCACAGGGTAGAACCACGGATT
42381	hsa-mir-140_42381	miRNA_hsa-mir-140_ACCACAGGGTAGAACCAAGGACA
42431	hsa-mir-140_42431	miRNA_hsa-mir-140_ACCACAGGGTAGAACCCCGGAAT
42839	hsa-mir-140_42839	miRNA_hsa-mir-140_ACCACAGGGTAGAACCACGGACTTG
43693	hsa-mir-140_43693	miRNA_hsa-mir-140_TACCACAGGGTAGAACCCCGGACA
43695	hsa-mir-140_43695	miRNA_hsa-mir-140_TACCACAGGGTAGAACCACGGCCT
43779	hsa-mir-140_43779	miRNA_hsa-mir-140_TACAACAGGGTAGAACCACGG
43876	hsa-mir-140_43876	miRNA_hsa-mir-140_ACCACAGGGTAGAACCACGGAAA
439	hsa-mir-140_439	miRNA_hsa-mir-140_CAGTGGTTTTACCCTATGGTAGG
44125	hsa-mir-140_44125	miRNA_hsa-mir-140_CAGTGGTTTTACCCTATGGTA
44347	hsa-mir-140_44347	miRNA_hsa-mir-140_TACCACAGGGTAGAACCCCGGAT
44502	hsa-mir-140_44502	miRNA_hsa-mir-140_TACAACAGGGTAGAACCACGGAC
44632	hsa-mir-140_44632	miRNA_hsa-mir-140_ACCACAGGGTAGAACCACGGACTTA
44713	hsa-mir-140_44713	miRNA_hsa-mir-140_TACCACAGGGTAGAACGACGGA
44839	hsa-mir-140_44839	miRNA_hsa-mir-140_AACCACAGGGTAGAACCACGG
44955	hsa-mir-140_44955	miRNA_hsa-mir-140_CAGTGGTTTTACCCTATGG
44973	hsa-mir-140_44973	miRNA_hsa-mir-140_TACCACAAGGTAGAACCACGGAC
45020	hsa-mir-140_45020	miRNA_hsa-mir-140_TACCACACGGTAGAACCACGG
45137	hsa-mir-140_45137	miRNA_hsa-mir-140_TACCACAGGGTAGAACCACGGACCT
45163	hsa-mir-140_45163	miRNA_hsa-mir-140_TACCACAGGGTAGAACCCCGGAGA
4520	hsa-mir-140_4520	miRNA_hsa-mir-140_ACCAAAGGGTAGAACCACGG
45317	hsa-mir-140_45317	miRNA_hsa-mir-140_ACCACAGGGTAGAACCACGGAG
45357	hsa-mir-140_45357	miRNA_hsa-mir-140_ACCACCGGGTAGAACCACGGA
45450	hsa-mir-140_45450	miRNA_hsa-mir-140_TACCACAGGGTAGAACCACGGACGA
45466	hsa-mir-140_45466	miRNA_hsa-mir-140_TACCACAGGGTAGAACCAAGG
45786	hsa-mir-140_45786	miRNA_hsa-mir-140_TACCACAGTGTAGAACCACGGACA
45866	hsa-mir-140_45866	miRNA_hsa-mir-140_TACCACCGGGTAGAACCACGGACA
46050	hsa-mir-140_46050	miRNA_hsa-mir-140_CCACAGGGTAGAACCACGGAG
4654	hsa-mir-140_4654	miRNA_hsa-mir-140_TACCACAGGGTAGAACCAAGGACA
46601	hsa-mir-140_46601	miRNA_hsa-mir-140_TACCACAGGGTAGAACCACGGACTAT
46634	hsa-mir-140_46634	miRNA_hsa-mir-140_ACCACAGGGTAGAACCAAGGA
46684	hsa-mir-140_46684	miRNA_hsa-mir-140_TACCAAAGGGTAGAACCACGG
46926	hsa-mir-140_46926	miRNA_hsa-mir-140_TACCACAGGGTAGAACCACA
4696	hsa-mir-140_4696	miRNA_hsa-mir-140_ACCACAGGGTAGAACCGCGGAC
470	hsa-mir-140_470	miRNA_hsa-mir-140_ACCACAGGGTAGAACCACGGATT
47044	hsa-mir-140_47044	miRNA_hsa-mir-140_TACCACAGGGTAGAACCACGCA
47175	hsa-mir-140_47175	miRNA_hsa-mir-140_ACCACAGGGTAGAACCACGGGCA
47306	hsa-mir-140_47306	miRNA_hsa-mir-140_TACCACAGGGTAGAACCATGGA
47331	hsa-mir-140_47331	miRNA_hsa-mir-140_CACAGGGTAGAACCACGGAC
47416	hsa-mir-140_47416	miRNA_hsa-mir-140_CAGTGGTTTTACCCTATGGTAGGA
47445	hsa-mir-140_47445	miRNA_hsa-mir-140_ACCACAGGGTAGAACCACGAA
47935	hsa-mir-140_47935	miRNA_hsa-mir-140_TACAACAGGGTAGAACCACGGA
4807	hsa-mir-140_4807	miRNA_hsa-mir-140_TCCACAGGGTAGAACCACGGA
48220	hsa-mir-140_48220	miRNA_hsa-mir-140_TACCACAGGGTAGAACCACGGAC
48987	hsa-mir-140_48987	miRNA_hsa-mir-140_TACCAAAGGGTAGAACCACGGAC
49058	hsa-mir-140_49058	miRNA_hsa-mir-140_TCCCACAGGGTAGAACCACGG
49629	hsa-mir-140_49629	miRNA_hsa-mir-140_TACTACAGGGTAGAACCACGGA
49721	hsa-mir-140_49721	miRNA_hsa-mir-140_TACCACAGGGTAGAACCCCGGACT
49772	hsa-mir-140_49772	miRNA_hsa-mir-140_ACCACAGGGTAGAACCCCGG
49779	hsa-mir-140_49779	miRNA_hsa-mir-140_TACCACAGGGTAGAACCACGGACA
49851	hsa-mir-140_49851	miRNA_hsa-mir-140_ACCACAGGGTAGAACCACGGACG
49855	hsa-mir-140_49855	miRNA_hsa-mir-140_ACCGCAGGGTAGAACCACGGA
49907	hsa-mir-140_49907	miRNA_hsa-mir-140_GACCACAGGGTAGAACCACGG
49954	hsa-mir-140_49954	miRNA_hsa-mir-140_ACCACAGGGTAGAACCACGGACT
4997	hsa-mir-140_4997	miRNA_hsa-mir-140_CACCACAGGGTAGAACCACGG
50038	hsa-mir-140_50038	miRNA_hsa-mir-140_TACCACAGGGTAGAACCACGGAAG
5100	hsa-mir-140_5100	miRNA_hsa-mir-140_ACCACAGGGTAGAACCACGGAATT
518	hsa-mir-140_518	miRNA_hsa-mir-140_TACCCCAGGGTAGAACCACGG
5424	hsa-mir-140_5424	miRNA_hsa-mir-140_CTACCACAGGGTAGAACCACGGA
5553	hsa-mir-140_5553	miRNA_hsa-mir-140_CCACAGGGTAGAACCACGGAA
5700	hsa-mir-140_5700	miRNA_hsa-mir-140_AACCACAGGGTAGAACCACGGA
572	hsa-mir-140_572	miRNA_hsa-mir-140_TCCACAGGGTAGAACCACGGACA
5740	hsa-mir-140_5740	miRNA_hsa-mir-140_TACCGCAGGGTAGAACCACGGA
5876	hsa-mir-140_5876	miRNA_hsa-mir-140_TACCACAGGGTAGAACCATGGACT
5901	hsa-mir-140_5901	miRNA_hsa-mir-140_ACCACCGGGTAGAACCACGGACA
6055	hsa-mir-140_6055	miRNA_hsa-mir-140_TACCACAGGGTAGAACCACGGAAAT
6175	hsa-mir-140_6175	miRNA_hsa-mir-140_TACCTCAGGGTAGAACCACGGA
6181	hsa-mir-140_6181	miRNA_hsa-mir-140_ACCATAGGGTAGAACCACGGA
6373	hsa-mir-140_6373	miRNA_hsa-mir-140_CAGTGGTTCTACCCTATGGTAG
6780	hsa-mir-140_6780	miRNA_hsa-mir-140_ACCACAGGGTAGAACCCCGGAAA
6790	hsa-mir-140_6790	miRNA_hsa-mir-140_ACCCCAGGGTAGAACCACGGACA
6809	hsa-mir-140_6809	miRNA_hsa-mir-140_TACCACAGGGTAGAACCACGGATA
6993	hsa-mir-140_6993	miRNA_hsa-mir-140_TACCACAGGGTAGAACCAAGGA
7287	hsa-mir-140_7287	miRNA_hsa-mir-140_AACACAGGGTAGAACCACGGACA
7297	hsa-mir-140_7297	miRNA_hsa-mir-140_TACCACAGGGTAGAACCACAGAC
7323	hsa-mir-140_7323	miRNA_hsa-mir-140_ACCGCAGGGTAGAACCACGGAC
7336	hsa-mir-140_7336	miRNA_hsa-mir-140_CACAGGGTAGAACCACGG
7631	hsa-mir-140_7631	miRNA_hsa-mir-140_ACCACAGGGTAGAACCATGGAC
7635	hsa-mir-140_7635	miRNA_hsa-mir-140_TACCGCAGGGTAGAACCACGGAC
7954	hsa-mir-140_7954	miRNA_hsa-mir-140_ACCACAGGGTAGAACCACGGACTTT
7958	hsa-mir-140_7958	miRNA_hsa-mir-140_GCCACAGGGTAGAACCACGG
8349	hsa-mir-140_8349	miRNA_hsa-mir-140_TACCACAGGGTAGAACCACGT
8598	hsa-mir-140_8598	miRNA_hsa-mir-140_CAGTGGTTTTACCCTATGGTAGA
9135	hsa-mir-140_9135	miRNA_hsa-mir-140_CCACAGGGTAGAACCACGGAAT
9365	hsa-mir-140_9365	miRNA_hsa-mir-140_CCACAGGGTAGAACCACGGAC
9476	hsa-mir-140_9476	miRNA_hsa-mir-140_TACCACAGGGTAGAACCACGGATG
9680	hsa-mir-140_9680	miRNA_hsa-mir-140_CAGTGGTTTTACCCTATGGTAGTT
9776	hsa-mir-140_9776	miRNA_hsa-mir-140_CAGTGGTTTTACCCTATGGTGG
9899	hsa-mir-140_9899	miRNA_hsa-mir-140_AACACAGGGTAGAACCACGGAC
9905	hsa-mir-140_9905	miRNA_hsa-mir-140_ACCACAGGGTAGAACCACGGATG
11171	hsa-mir-141_11171	miRNA_hsa-mir-141_TAACACTGTCTGGTAAAGATG
20721	hsa-mir-141_20721	miRNA_hsa-mir-141_TAACACTGTCTGGTAAAGATGGC
49830	hsa-mir-141_49830	miRNA_hsa-mir-141_TAACACTGTCTGGTAAAGA
50316	hsa-mir-141_50316	miRNA_hsa-mir-141_TAACACTGTCTGGTAAAGAT
10183	hsa-mir-142_10183	miRNA_hsa-mir-142_TGTCGTGTTTCCTACTTTATGGA
10213	hsa-mir-142_10213	miRNA_hsa-mir-142_ATAAAGTAGAAAGCACTAC
10245	hsa-mir-142_10245	miRNA_hsa-mir-142_TGTAGTGTTTCCTACTTTATGGAAC
10376	hsa-mir-142_10376	miRNA_hsa-mir-142_TCTAGTGTTTCCTACTTTATGGA
10654	hsa-mir-142_10654	miRNA_hsa-mir-142_GTAGTGTTTCCTACTTTATAGA
10753	hsa-mir-142_10753	miRNA_hsa-mir-142_CCCATAAAGTAGAAAGCCCT
10892	hsa-mir-142_10892	miRNA_hsa-mir-142_TCCATAAAGTAGAAAGCACTA
10942	hsa-mir-142_10942	miRNA_hsa-mir-142_CCCATAAAGTAGAAAGCACC
10988	hsa-mir-142_10988	miRNA_hsa-mir-142_TGTAGTGTTTCCTACTTTGTGG
11213	hsa-mir-142_11213	miRNA_hsa-mir-142_GTAGTGTTTCCTACTTTATGGTA
11245	hsa-mir-142_11245	miRNA_hsa-mir-142_CCCATAAAGTAGAAAGCATTAC
11268	hsa-mir-142_11268	miRNA_hsa-mir-142_GTAGTGTTTCCTACTTTATGGC
11347	hsa-mir-142_11347	miRNA_hsa-mir-142_GTAGTGTTTCCTACTTTATGGAC
11381	hsa-mir-142_11381	miRNA_hsa-mir-142_CCCATAAAGTAGAAAGCACTCC
11410	hsa-mir-142_11410	miRNA_hsa-mir-142_CCCATAAAGTAGAAAGAACT
11541	hsa-mir-142_11541	miRNA_hsa-mir-142_CCCACAAAGTAGAAAGCACTA
11696	hsa-mir-142_11696	miRNA_hsa-mir-142_CGTAGTGTTTCCTACTTTATGGA
11709	hsa-mir-142_11709	miRNA_hsa-mir-142_CATAAAGTAGAAAGCACTAAT
11845	hsa-mir-142_11845	miRNA_hsa-mir-142_GTAGTGTTTCCTACTTTATGG
12097	hsa-mir-142_12097	miRNA_hsa-mir-142_TGTAGTGTTTCCTACTTTATGGTC
12296	hsa-mir-142_12296	miRNA_hsa-mir-142_CATAACGTAGAAAGCACTAC
1230	hsa-mir-142_1230	miRNA_hsa-mir-142_GTAGTGTTTCCTACTTTATGGACT
12306	hsa-mir-142_12306	miRNA_hsa-mir-142_TGTATTGTTTCCTACTTTATGGA
12372	hsa-mir-142_12372	miRNA_hsa-mir-142_GTAGTGTTTCCTACTTTATGGAGA
1241	hsa-mir-142_1241	miRNA_hsa-mir-142_TGTAGTGTTTCCTACTTTGTGGA
12507	hsa-mir-142_12507	miRNA_hsa-mir-142_CCCATAAAGTAGGAAGCACT
12689	hsa-mir-142_12689	miRNA_hsa-mir-142_AGTGTTTCCTACTTTATGGCTG
12872	hsa-mir-142_12872	miRNA_hsa-mir-142_CCCATAAAGTAGAAAGCACTA
13046	hsa-mir-142_13046	miRNA_hsa-mir-142_CCCATAAAGTAGAAAGAACTA
13149	hsa-mir-142_13149	miRNA_hsa-mir-142_CTGTAGTGTTTCCTACTTTATGG
13185	hsa-mir-142_13185	miRNA_hsa-mir-142_TGTAGGGTTTCCTACTTTATGGA
13295	hsa-mir-142_13295	miRNA_hsa-mir-142_CCCATAAAGTAGAAAGCACAAC
13404	hsa-mir-142_13404	miRNA_hsa-mir-142_CATAAAGTAGAAAGCACTACA
13449	hsa-mir-142_13449	miRNA_hsa-mir-142_GTGGTGTTTCCTACTTTATGGA
13523	hsa-mir-142_13523	miRNA_hsa-mir-142_TGTAGTGTTTCCTACTTTATGGAG
13624	hsa-mir-142_13624	miRNA_hsa-mir-142_TGTAGTGTTTCCTACTTTATGTA
1373	hsa-mir-142_1373	miRNA_hsa-mir-142_TGTTTCCTACTTTATGGA
13744	hsa-mir-142_13744	miRNA_hsa-mir-142_TATAGTGTTTCCTACTTTATGGA
13852	hsa-mir-142_13852	miRNA_hsa-mir-142_CCATAAAGTAGAAAGCACTACT
13903	hsa-mir-142_13903	miRNA_hsa-mir-142_TGTCGTGTTTCCTACTTTATGG
14107	hsa-mir-142_14107	miRNA_hsa-mir-142_TGTTGTGTTTCCTACTTTATGG
14222	hsa-mir-142_14222	miRNA_hsa-mir-142_TTTAGTGTTTCCTACTTTATGG
14313	hsa-mir-142_14313	miRNA_hsa-mir-142_GTAGTGTTTCCTACTTTATGGGA
14441	hsa-mir-142_14441	miRNA_hsa-mir-142_TGTAGTTTTTCCTACTTTATGGA
14455	hsa-mir-142_14455	miRNA_hsa-mir-142_TGTAGAGTTTCCTACTTTATGGA
1457	hsa-mir-142_1457	miRNA_hsa-mir-142_TCCCATAAAGTAGAAAGCACT
14842	hsa-mir-142_14842	miRNA_hsa-mir-142_GTAGAGTTTCCTACTTTATGGA
14862	hsa-mir-142_14862	miRNA_hsa-mir-142_CCCATAAAGTAGAAAGCACCAC
14970	hsa-mir-142_14970	miRNA_hsa-mir-142_TGCAGTGTTTCCTACTTTATGGA
15416	hsa-mir-142_15416	miRNA_hsa-mir-142_GCCATAAAGTAGAAAGCACT
15508	hsa-mir-142_15508	miRNA_hsa-mir-142_CCCATAAAGTAGAAAGCGCTA
15535	hsa-mir-142_15535	miRNA_hsa-mir-142_GTAGTGTTTCCTACTTTATGGAAT
15833	hsa-mir-142_15833	miRNA_hsa-mir-142_GCCCATAAAGTAGAAAGCACT
16144	hsa-mir-142_16144	miRNA_hsa-mir-142_AGTGTTTCCTACTTTATGGGTG
16181	hsa-mir-142_16181	miRNA_hsa-mir-142_TGTAGTGTTTCCTACTTTATG
16429	hsa-mir-142_16429	miRNA_hsa-mir-142_TGTAGTGTTTCCTACTTTATGGTAA
16574	hsa-mir-142_16574	miRNA_hsa-mir-142_TCTAGTGTTTCCTACTTTATGG
1679	hsa-mir-142_1679	miRNA_hsa-mir-142_CCATAAAGTAGAAAGCACT
17480	hsa-mir-142_17480	miRNA_hsa-mir-142_CGTAGTGTTTCCTACTTTATG
17642	hsa-mir-142_17642	miRNA_hsa-mir-142_TGTAGTGTTTCCTACTTTGTGGAA
18137	hsa-mir-142_18137	miRNA_hsa-mir-142_CATAACGTAGAAAGCACTACT
18204	hsa-mir-142_18204	miRNA_hsa-mir-142_CATAAAGTAGAAAGCACTCCT
1841	hsa-mir-142_1841	miRNA_hsa-mir-142_GTAGTGTTTCCTACTTGATGGA
18464	hsa-mir-142_18464	miRNA_hsa-mir-142_CTCATAAAGTAGAAAGCACT
18574	hsa-mir-142_18574	miRNA_hsa-mir-142_ATAGTGTTTCCTACTTTATGG
18576	hsa-mir-142_18576	miRNA_hsa-mir-142_GTAGTGTTTCCTACTTTGTGGA
18784	hsa-mir-142_18784	miRNA_hsa-mir-142_GTAGTGGTTCCTACTTTATGGA
18824	hsa-mir-142_18824	miRNA_hsa-mir-142_TGTATTGTTTCCTACTTTATGG
18997	hsa-mir-142_18997	miRNA_hsa-mir-142_TGTAGTGTTTCCTACGTTATGGA
19165	hsa-mir-142_19165	miRNA_hsa-mir-142_TGTAGCGTTTCCTACTTTATGGA
19291	hsa-mir-142_19291	miRNA_hsa-mir-142_TGTAGTGTTTCCTACTTTCTGG
19349	hsa-mir-142_19349	miRNA_hsa-mir-142_TGTAGTGTTTCCTACTTTATGGAAAT
19388	hsa-mir-142_19388	miRNA_hsa-mir-142_CCCATAAAGTAGAAAGCACTACA
1948	hsa-mir-142_1948	miRNA_hsa-mir-142_TGTAGTGTTTCCTACTTTATGGTG
19548	hsa-mir-142_19548	miRNA_hsa-mir-142_TGTAGTGTTTCCTACTTTATGT
19568	hsa-mir-142_19568	miRNA_hsa-mir-142_TAGTGTTTCCTACTTTATGGA
19807	hsa-mir-142_19807	miRNA_hsa-mir-142_TGTAGTGTTTCCTACTTCATGGAA
20179	hsa-mir-142_20179	miRNA_hsa-mir-142_TGGAGTGTTTCCTACTTTATGGA
20190	hsa-mir-142_20190	miRNA_hsa-mir-142_CCCCATAAAGTAGAAAGCACTAC
20228	hsa-mir-142_20228	miRNA_hsa-mir-142_TGTAATGTTTCCTACTTTATGG
20437	hsa-mir-142_20437	miRNA_hsa-mir-142_TGTAGTGTTTCCTACTTTATGGATA
20588	hsa-mir-142_20588	miRNA_hsa-mir-142_GTAGTATTTCCTACTTTATGGA
20826	hsa-mir-142_20826	miRNA_hsa-mir-142_ATAAAGTAGAAAGCACTA
21368	hsa-mir-142_21368	miRNA_hsa-mir-142_AGTGCTTCCTACTTTATGGATG
2142	hsa-mir-142_2142	miRNA_hsa-mir-142_AGTGTTTCCTACTTTATGAATG
2147	hsa-mir-142_2147	miRNA_hsa-mir-142_CATAAAGTAGAAAGCACTACTA
21494	hsa-mir-142_21494	miRNA_hsa-mir-142_CATAAAGTAGAAAGCACTACTAT
21614	hsa-mir-142_21614	miRNA_hsa-mir-142_AGTGTTTCCTACTTTATGGAAG
21630	hsa-mir-142_21630	miRNA_hsa-mir-142_TGTAGTGTTTCCTACTTTTTGG
21702	hsa-mir-142_21702	miRNA_hsa-mir-142_ACCATAAAGTAGAAAGCACTAC
21940	hsa-mir-142_21940	miRNA_hsa-mir-142_GTAGTGTTTCCTACTTTATGGT
21978	hsa-mir-142_21978	miRNA_hsa-mir-142_TGTACTGTTTCCTACTTTATGG
22439	hsa-mir-142_22439	miRNA_hsa-mir-142_ACCCATAAAGTAGAAAGCACTAC
2264	hsa-mir-142_2264	miRNA_hsa-mir-142_TGTAGTGTTTCCTACTTTATGGACT
22654	hsa-mir-142_22654	miRNA_hsa-mir-142_GTAGTGTTTCCTACTTTATGGG
22916	hsa-mir-142_22916	miRNA_hsa-mir-142_GTAGCGTTTCCTACTTTATGG
23004	hsa-mir-142_23004	miRNA_hsa-mir-142_CGTAGTGTTTCCTACTTTATGG
23025	hsa-mir-142_23025	miRNA_hsa-mir-142_CCCATAAAGTAGAAAGCAA
2304	hsa-mir-142_2304	miRNA_hsa-mir-142_CCATAAAGTAGAAAGCACTAC
23075	hsa-mir-142_23075	miRNA_hsa-mir-142_GTAGTGTTTCCTACTTCATGGAA
2325	hsa-mir-142_2325	miRNA_hsa-mir-142_CCCATAAAGTAGAAAGCCCTAT
23255	hsa-mir-142_23255	miRNA_hsa-mir-142_TGTAGTGTTTCCTACTTTATGGTTT
2335	hsa-mir-142_2335	miRNA_hsa-mir-142_TGTAGTGTTTCCTACTTTATGGAC
23414	hsa-mir-142_23414	miRNA_hsa-mir-142_GTAGTGTTTCCTACATTATGGA
23529	hsa-mir-142_23529	miRNA_hsa-mir-142_TGTAGTATTTCCTACTTTATGG
23804	hsa-mir-142_23804	miRNA_hsa-mir-142_CCCATAAAGTAGAAAGCACTAC
23868	hsa-mir-142_23868	miRNA_hsa-mir-142_CATAAAGTAGAAAGCACTAAA
23998	hsa-mir-142_23998	miRNA_hsa-mir-142_TGTAGTGTTTCCTACTTT
24013	hsa-mir-142_24013	miRNA_hsa-mir-142_CATAGAGTAGAAAGCACTACT
24168	hsa-mir-142_24168	miRNA_hsa-mir-142_AGTGTTTCCTACTTTATGGATGT
24235	hsa-mir-142_24235	miRNA_hsa-mir-142_CCCATGAAGTAGAAAGCACTAC
24407	hsa-mir-142_24407	miRNA_hsa-mir-142_GCAGTGTTTCCTACTTTATGG
24676	hsa-mir-142_24676	miRNA_hsa-mir-142_TGTAGTGATTCCTACTTTATGG
24921	hsa-mir-142_24921	miRNA_hsa-mir-142_CCCCTAAAGTAGAAAGCACTAC
24925	hsa-mir-142_24925	miRNA_hsa-mir-142_CCCATAAAGTAGAAAGCACTAGA
24985	hsa-mir-142_24985	miRNA_hsa-mir-142_TGTGGTGTTTCCTACTTTATGG
2503	hsa-mir-142_2503	miRNA_hsa-mir-142_TGTAGTGTTTCCTACTTTATCGA
25083	hsa-mir-142_25083	miRNA_hsa-mir-142_TGTAGTGTTTCCTACTTTATGGT
25180	hsa-mir-142_25180	miRNA_hsa-mir-142_TGTAGTGTTTCCTACTTTATGGC
25205	hsa-mir-142_25205	miRNA_hsa-mir-142_CGCATAAAGTAGAAAGCACT
25305	hsa-mir-142_25305	miRNA_hsa-mir-142_GTAGTGTTTCCTACTTCATGGA
25449	hsa-mir-142_25449	miRNA_hsa-mir-142_CATAAAGTAGAAAGCACTAAGA
25484	hsa-mir-142_25484	miRNA_hsa-mir-142_CCCATAAAGTAGAAAGCAG
25560	hsa-mir-142_25560	miRNA_hsa-mir-142_TAAAGTAGAAAGCACTACA
25568	hsa-mir-142_25568	miRNA_hsa-mir-142_TGTAGCGTTTCCTACTTTATGG
25684	hsa-mir-142_25684	miRNA_hsa-mir-142_ACCCATAAAGTAGAAAGCACTA
25849	hsa-mir-142_25849	miRNA_hsa-mir-142_AGTGTTTCCTACTTTATGGATA
25881	hsa-mir-142_25881	miRNA_hsa-mir-142_TGTAGTGTTTCCTACTATATGG
25893	hsa-mir-142_25893	miRNA_hsa-mir-142_AGTGTTTCCTACTTTATGG
26165	hsa-mir-142_26165	miRNA_hsa-mir-142_TGTAGTGTTTCCTACTTTATGGAT
26423	hsa-mir-142_26423	miRNA_hsa-mir-142_GTAGTGTTTCCTACTTTATGGA
2648	hsa-mir-142_2648	miRNA_hsa-mir-142_TGTAGTGTTTGCTACTTTATGGA
26510	hsa-mir-142_26510	miRNA_hsa-mir-142_AGTGTTTCCTACTTTATAGATG
26538	hsa-mir-142_26538	miRNA_hsa-mir-142_CCCATAAAGTAGAAAGCACTACG
26552	hsa-mir-142_26552	miRNA_hsa-mir-142_ATAAAGTAGAAAGCACTACTA
26623	hsa-mir-142_26623	miRNA_hsa-mir-142_GTAGTGTTTCCTACTCTATGGAA
26752	hsa-mir-142_26752	miRNA_hsa-mir-142_CCCATAAAGTAGAAATCACT
2676	hsa-mir-142_2676	miRNA_hsa-mir-142_AGTGTTTCCTACTTTATGGATC
2681	hsa-mir-142_2681	miRNA_hsa-mir-142_GTAGTGTTTCCTACTCTATGGA
27164	hsa-mir-142_27164	miRNA_hsa-mir-142_GGAGTGTTTCCTACTTTATGGA
27268	hsa-mir-142_27268	miRNA_hsa-mir-142_TGCAGTGTTTCCTACTTTATGG
27322	hsa-mir-142_27322	miRNA_hsa-mir-142_TGTAGTGTTTCCTACTCTATGGA
27458	hsa-mir-142_27458	miRNA_hsa-mir-142_CCCATAAAGTAGAAAGCACTAT
27762	hsa-mir-142_27762	miRNA_hsa-mir-142_AGTGTTTCCTACTTTATGGATGA
27787	hsa-mir-142_27787	miRNA_hsa-mir-142_AGTGTTTCCTACTTTATGGATT
28091	hsa-mir-142_28091	miRNA_hsa-mir-142_CCCATAAAGTAGACAGCACT
28231	hsa-mir-142_28231	miRNA_hsa-mir-142_CCCATGAAGTAGAAAGCACTA
28279	hsa-mir-142_28279	miRNA_hsa-mir-142_TAGTGTTTCCTACTTTATGGAA
2844	hsa-mir-142_2844	miRNA_hsa-mir-142_TGTACTGTTTCCTACTTTATGGA
2881	hsa-mir-142_2881	miRNA_hsa-mir-142_CATAAAGTAGAAAGCACTGCTA
29090	hsa-mir-142_29090	miRNA_hsa-mir-142_CCCATAAAGTAGAAAGCGCTAC
29175	hsa-mir-142_29175	miRNA_hsa-mir-142_TGTAGTGTTTCCTACTTTAGGGA
29176	hsa-mir-142_29176	miRNA_hsa-mir-142_TGTAGTGTTGCCTACTTTATGGA
29497	hsa-mir-142_29497	miRNA_hsa-mir-142_AGTGTTTCCTACTTTATGGATG
29622	hsa-mir-142_29622	miRNA_hsa-mir-142_TAGTGTTTCCTACTTTATGGAT
29672	hsa-mir-142_29672	miRNA_hsa-mir-142_ATAAAGTAGAAAGCACTACTAAT
2974	hsa-mir-142_2974	miRNA_hsa-mir-142_TGTAGTGTTTCCTACTTTATGGTT
29946	hsa-mir-142_29946	miRNA_hsa-mir-142_GTAGTGTTGCCTACTTTATGGA
30004	hsa-mir-142_30004	miRNA_hsa-mir-142_GTAGTGTTTCCTACTTTATG
30005	hsa-mir-142_30005	miRNA_hsa-mir-142_ATAGTGTTTCCTACTTTATGGA
30077	hsa-mir-142_30077	miRNA_hsa-mir-142_AATAAAGTAGAAAGCACTACT
30567	hsa-mir-142_30567	miRNA_hsa-mir-142_TAAAGTAGAAAGCACTACT
30727	hsa-mir-142_30727	miRNA_hsa-mir-142_ATGTAGTGTTTCCTACTTTATGG
30730	hsa-mir-142_30730	miRNA_hsa-mir-142_TGTAGTGTTTCCTACTTTACGGA
31056	hsa-mir-142_31056	miRNA_hsa-mir-142_TTTAGTGTTTCCTACTTTATGGA
31102	hsa-mir-142_31102	miRNA_hsa-mir-142_TGTAGTGTTTCCTACTTTATCG
31155	hsa-mir-142_31155	miRNA_hsa-mir-142_CCCATAAAGTAGAAAGAACTAC
3137	hsa-mir-142_3137	miRNA_hsa-mir-142_GTAGCGTTTCCTACTTTATGGA
31393	hsa-mir-142_31393	miRNA_hsa-mir-142_CATAAAGTAGAAAGCACTAGA
31405	hsa-mir-142_31405	miRNA_hsa-mir-142_CCCACAAAGTAGAAAGCACTAC
31616	hsa-mir-142_31616	miRNA_hsa-mir-142_GTAGTGTTTCCTACTTTATGAA
31839	hsa-mir-142_31839	miRNA_hsa-mir-142_CCTATAAAGTAGAAAGCACTAC
32105	hsa-mir-142_32105	miRNA_hsa-mir-142_CCCATAAAGTAGAAAGCA
32140	hsa-mir-142_32140	miRNA_hsa-mir-142_TGTAGTGTTTCCTACTTCATGG
32471	hsa-mir-142_32471	miRNA_hsa-mir-142_CCCATCAAGTAGAAAGCACTAC
32701	hsa-mir-142_32701	miRNA_hsa-mir-142_GTAGTGTTTCCTACTTTATGGAAG
32799	hsa-mir-142_32799	miRNA_hsa-mir-142_TGTTGTGTTTCCTACTTTATGGA
32887	hsa-mir-142_32887	miRNA_hsa-mir-142_CCATAAAGTAGAAAGCACTA
3299	hsa-mir-142_3299	miRNA_hsa-mir-142_TGTAGTGTTTCCTACTTTATGGAGT
33181	hsa-mir-142_33181	miRNA_hsa-mir-142_CCCATCAAGTAGAAAGCACTA
33244	hsa-mir-142_33244	miRNA_hsa-mir-142_TGTAGTGTTTCCTACTTTATTG
33395	hsa-mir-142_33395	miRNA_hsa-mir-142_CCCATAAAGTAGAAGGCACTA
33413	hsa-mir-142_33413	miRNA_hsa-mir-142_CATAAAGTAGAAAGCACTA
33456	hsa-mir-142_33456	miRNA_hsa-mir-142_TTAGTGTTTCCTACTTTATGGA
33596	hsa-mir-142_33596	miRNA_hsa-mir-142_TGTAGTGTTTCCTACTTTCTGGA
33729	hsa-mir-142_33729	miRNA_hsa-mir-142_CCCATAAAGTAGAAAGCACAA
33758	hsa-mir-142_33758	miRNA_hsa-mir-142_CCCATAAAGTAGATAGCACT
3396	hsa-mir-142_3396	miRNA_hsa-mir-142_CACATAAAGTAGAAAGCACT
34053	hsa-mir-142_34053	miRNA_hsa-mir-142_ACCATAAAGTAGAAAGCACT
34529	hsa-mir-142_34529	miRNA_hsa-mir-142_TGGAGTGTTTCCTACTTTATGG
34571	hsa-mir-142_34571	miRNA_hsa-mir-142_CATACAGTAGAAAGCACTACT
34632	hsa-mir-142_34632	miRNA_hsa-mir-142_ATAAAGTAGAAAGCACTACT
34701	hsa-mir-142_34701	miRNA_hsa-mir-142_GTAGTGTTTCCTACTTTATGGAG
34854	hsa-mir-142_34854	miRNA_hsa-mir-142_CCTATAAAGTAGAAAGCACT
34892	hsa-mir-142_34892	miRNA_hsa-mir-142_TCCATAAAGTAGAAAGCACTAC
34926	hsa-mir-142_34926	miRNA_hsa-mir-142_AGTGTTTCCTACTTTATGGAT
35076	hsa-mir-142_35076	miRNA_hsa-mir-142_TGTAGTGTTTCCTACTTTATGGAGA
35269	hsa-mir-142_35269	miRNA_hsa-mir-142_TGTAGTTTTTCCTACTTTATGG
3537	hsa-mir-142_3537	miRNA_hsa-mir-142_TGTAGTGTTTCCTACTTTATAG
35445	hsa-mir-142_35445	miRNA_hsa-mir-142_TGTAGTGTTTTCTACTTTATGG
35542	hsa-mir-142_35542	miRNA_hsa-mir-142_CCCATAAACTAGAAAGCACTAC
35839	hsa-mir-142_35839	miRNA_hsa-mir-142_CCCATAAAGTAGAAAGCACTG
35908	hsa-mir-142_35908	miRNA_hsa-mir-142_TAAAGTAGAAAGCACTACC
35942	hsa-mir-142_35942	miRNA_hsa-mir-142_GGTAGTGTTTCCTACTTTATGGA
36050	hsa-mir-142_36050	miRNA_hsa-mir-142_ATAAAGTAGAAAGCACTAAGA
36087	hsa-mir-142_36087	miRNA_hsa-mir-142_CATAAAGTAGAAAGCACTAAG
36117	hsa-mir-142_36117	miRNA_hsa-mir-142_TGTAGTGTTTCCTACTTTATGGCA
36308	hsa-mir-142_36308	miRNA_hsa-mir-142_CCCGTAAAGTAGAAAGCACT
36573	hsa-mir-142_36573	miRNA_hsa-mir-142_GTAGTGTTTCCTACTTTACGGA
36640	hsa-mir-142_36640	miRNA_hsa-mir-142_ATAAAGTAGAAAGCACTCCT
36732	hsa-mir-142_36732	miRNA_hsa-mir-142_CATAAAGTAGAAAGCACTAG
36852	hsa-mir-142_36852	miRNA_hsa-mir-142_TGTAGTGTTTCCTATTTTATGG
36987	hsa-mir-142_36987	miRNA_hsa-mir-142_CATAAAGTAGAAAGCACTATT
36992	hsa-mir-142_36992	miRNA_hsa-mir-142_CATAAGGTAGAAAGCACTACT
37110	hsa-mir-142_37110	miRNA_hsa-mir-142_CCCGTAAAGTAGAAAGCACTAC
37187	hsa-mir-142_37187	miRNA_hsa-mir-142_CTGTAGTGTTTCCTACTTTATGGA
37439	hsa-mir-142_37439	miRNA_hsa-mir-142_TGTAGTGTTTCCTACTTTATGAA
37481	hsa-mir-142_37481	miRNA_hsa-mir-142_TAGTGTTTCCTACTTTATGGTT
37574	hsa-mir-142_37574	miRNA_hsa-mir-142_CCCATAGAGTAGAAAGCACTAC
37597	hsa-mir-142_37597	miRNA_hsa-mir-142_TGTAGTGTTTCCTACTTTATGGAAA
37609	hsa-mir-142_37609	miRNA_hsa-mir-142_CCCATAAAGTAGAAAGCACTAAA
37704	hsa-mir-142_37704	miRNA_hsa-mir-142_CCCACAAAGTAGAAAGCACT
37864	hsa-mir-142_37864	miRNA_hsa-mir-142_CATACAGTAGAAAGCACTAC
3834	hsa-mir-142_3834	miRNA_hsa-mir-142_GTAGTGTTTCCTACTTTTTGGA
38431	hsa-mir-142_38431	miRNA_hsa-mir-142_TTGTAGTGTTTCCTACTTTATGG
38443	hsa-mir-142_38443	miRNA_hsa-mir-142_ATGTAGTGTTTCCTACTTTATGGA
38529	hsa-mir-142_38529	miRNA_hsa-mir-142_GTAGTGTTTCCTACTTTCTGGAA
38578	hsa-mir-142_38578	miRNA_hsa-mir-142_GTGGTGTTTCCTACTTTATGG
38598	hsa-mir-142_38598	miRNA_hsa-mir-142_TAGTGTTTCCTACTTTATGG
38637	hsa-mir-142_38637	miRNA_hsa-mir-142_CCCATAAAGTAGAAAGCTCT
38855	hsa-mir-142_38855	miRNA_hsa-mir-142_TGTAGGGTTTCCTACTTTATGG
38908	hsa-mir-142_38908	miRNA_hsa-mir-142_GTAGTGTTTCCTACTTTCTGG
39154	hsa-mir-142_39154	miRNA_hsa-mir-142_CACATAAAGTAGAAAGCACTAC
39315	hsa-mir-142_39315	miRNA_hsa-mir-142_CCCATAAAGTAGAAAGCTCTAC
39363	hsa-mir-142_39363	miRNA_hsa-mir-142_TGTAGTGTTTCCTACTTTACGGAA
39400	hsa-mir-142_39400	miRNA_hsa-mir-142_CTCATAAAGTAGAAAGCACTAC
39472	hsa-mir-142_39472	miRNA_hsa-mir-142_CATCAAGTAGAAAGCACTACT
39998	hsa-mir-142_39998	miRNA_hsa-mir-142_TGTAGTGTTTCCTACTTTATGGA
40071	hsa-mir-142_40071	miRNA_hsa-mir-142_AAAGTAGAAAGCACTACT
40102	hsa-mir-142_40102	miRNA_hsa-mir-142_CATAAAGTAGAAAGCACTGCT
40104	hsa-mir-142_40104	miRNA_hsa-mir-142_CCCATAAAGTAGAAAGCACTGC
40256	hsa-mir-142_40256	miRNA_hsa-mir-142_TGTAGTGTTTCCTACTTAATGGA
4031	hsa-mir-142_4031	miRNA_hsa-mir-142_GTAGTGTTTCCTACTTTATAG
40322	hsa-mir-142_40322	miRNA_hsa-mir-142_AGTAGTGTTTCCTACTTTATGG
40424	hsa-mir-142_40424	miRNA_hsa-mir-142_TGTAGTGTTTCCTACTTTATAGA
40448	hsa-mir-142_40448	miRNA_hsa-mir-142_TGTAGTGTTTCCTATTTTATGGA
40593	hsa-mir-142_40593	miRNA_hsa-mir-142_CATAACGTAGAAAGCACTACTA
40691	hsa-mir-142_40691	miRNA_hsa-mir-142_TGTGGTGTTTCCTACTTTATGGA
40715	hsa-mir-142_40715	miRNA_hsa-mir-142_TGTAGTGTTTCCTACTTTATCGAA
40799	hsa-mir-142_40799	miRNA_hsa-mir-142_CCCATAAAGTAGAAAGCACA
40847	hsa-mir-142_40847	miRNA_hsa-mir-142_CATAAAGTAGAAAGCACT
40978	hsa-mir-142_40978	miRNA_hsa-mir-142_TAGTGTTTCCTACTTTATGGATT
41016	hsa-mir-142_41016	miRNA_hsa-mir-142_CCCATAAAGTAGAAAGCACTAAG
41030	hsa-mir-142_41030	miRNA_hsa-mir-142_TGTAGTGTTTCCTACTATATGGA
41153	hsa-mir-142_41153	miRNA_hsa-mir-142_TGTAGTGTTTCCTACTTTATGG
41191	hsa-mir-142_41191	miRNA_hsa-mir-142_TNTAGTGTTTCCTACTTTATGGA
41192	hsa-mir-142_41192	miRNA_hsa-mir-142_TGTAGTGTTTCCTACTTTATGGAA
4140	hsa-mir-142_4140	miRNA_hsa-mir-142_GTGTTTCCTACTTTATGGA
41412	hsa-mir-142_41412	miRNA_hsa-mir-142_TGTAGTGTTTCCTACTTTATGGG
4163	hsa-mir-142_4163	miRNA_hsa-mir-142_TTGTAGTGTTTCCTACTTTATGGA
41654	hsa-mir-142_41654	miRNA_hsa-mir-142_CCCCATAAAGTAGAAAGCACT
4195	hsa-mir-142_4195	miRNA_hsa-mir-142_CCCATAAAGTAGAAAGCACTC
42135	hsa-mir-142_42135	miRNA_hsa-mir-142_TGAAGTGTTTCCTACTTTATGGA
42184	hsa-mir-142_42184	miRNA_hsa-mir-142_GTAGTGTTTCCTACTTTATGGAT
42490	hsa-mir-142_42490	miRNA_hsa-mir-142_CCCATAAAGTAGAAAGCACT
42756	hsa-mir-142_42756	miRNA_hsa-mir-142_CCCATAAAGTAGAAAGCAAT
42773	hsa-mir-142_42773	miRNA_hsa-mir-142_AGTGTTTCCTACTTTATGGTT
42861	hsa-mir-142_42861	miRNA_hsa-mir-142_CCCATAAAGTAGAAAGCCCTA
42876	hsa-mir-142_42876	miRNA_hsa-mir-142_GTAGTGTTTCCTACTTTATGGATT
42973	hsa-mir-142_42973	miRNA_hsa-mir-142_TGTAGTGTTTCCTACTTTAAGGA
42986	hsa-mir-142_42986	miRNA_hsa-mir-142_CCCATAAAGTAGAAAGCACTATA
43254	hsa-mir-142_43254	miRNA_hsa-mir-142_TGTAGTATTTCCTACTTTATGGA
43328	hsa-mir-142_43328	miRNA_hsa-mir-142_CCCATAAAGTAGAAAGCATT
43434	hsa-mir-142_43434	miRNA_hsa-mir-142_TGTAGTGTTTCCTACTTTATGGATT
43732	hsa-mir-142_43732	miRNA_hsa-mir-142_TGTAGTGTTTCCTACTTTATGGAAT
43987	hsa-mir-142_43987	miRNA_hsa-mir-142_CATAAAGTAGAAAGCACTG
44033	hsa-mir-142_44033	miRNA_hsa-mir-142_GTAGTGTTTCCTACTTTATGGTT
44158	hsa-mir-142_44158	miRNA_hsa-mir-142_CTTAAAGTAGAAAGCACTACT
44184	hsa-mir-142_44184	miRNA_hsa-mir-142_CCCATAAAGTAGAAAGCAC
44220	hsa-mir-142_44220	miRNA_hsa-mir-142_CGTAAAGTAGAAAGCACTACT
44305	hsa-mir-142_44305	miRNA_hsa-mir-142_TATAGTGTTTCCTACTTTATGG
44318	hsa-mir-142_44318	miRNA_hsa-mir-142_GTGTTTCCTACTTTATGGATG
44337	hsa-mir-142_44337	miRNA_hsa-mir-142_CCCATAAAGTAGAAAGCACTAG
44516	hsa-mir-142_44516	miRNA_hsa-mir-142_TGTAGTGTTTCCTACTTTAAGG
44537	hsa-mir-142_44537	miRNA_hsa-mir-142_CCCCTAAAGTAGAAAGCACT
44695	hsa-mir-142_44695	miRNA_hsa-mir-142_CCCATAAAGTAGAAAGCACCA
45092	hsa-mir-142_45092	miRNA_hsa-mir-142_CATAAAGTAGAAAGCACTAA
45431	hsa-mir-142_45431	miRNA_hsa-mir-142_GTAGTGTTTCCTACTTTATGCA
45443	hsa-mir-142_45443	miRNA_hsa-mir-142_ATAAAGTAGAAAGCACTACTAA
45512	hsa-mir-142_45512	miRNA_hsa-mir-142_CCCATAAAGTAGAAAGCACTACT
45556	hsa-mir-142_45556	miRNA_hsa-mir-142_TGTAGTGTTTCCTACTTTTTGGA
45584	hsa-mir-142_45584	miRNA_hsa-mir-142_GTAGTGTTTCCTACTTTATAGAA
45619	hsa-mir-142_45619	miRNA_hsa-mir-142_GAAGTGTTTCCTACTTTATGGA
45648	hsa-mir-142_45648	miRNA_hsa-mir-142_GGTGTTTCCTACTTTATGGATG
45744	hsa-mir-142_45744	miRNA_hsa-mir-142_CCCATAAAGTAGAAAGTACTAC
45900	hsa-mir-142_45900	miRNA_hsa-mir-142_TGAAGTGTTTCCTACTTTATGG
46296	hsa-mir-142_46296	miRNA_hsa-mir-142_GTAGTGTTTCCTACTTTATCGA
46317	hsa-mir-142_46317	miRNA_hsa-mir-142_GTAGTGTTTCCTACTTTATGGACA
46386	hsa-mir-142_46386	miRNA_hsa-mir-142_AGTGTTTCCTACTTTATGGAC
4669	hsa-mir-142_4669	miRNA_hsa-mir-142_CATAAAGTAGAAAGCACTACT
46702	hsa-mir-142_46702	miRNA_hsa-mir-142_TGTAGTGTTTCCTACTTTATGGAAAA
47031	hsa-mir-142_47031	miRNA_hsa-mir-142_GTAGTGTTTCCTACTTTATGGAA
47038	hsa-mir-142_47038	miRNA_hsa-mir-142_ACCCATAAAGTAGAAAGCACT
47056	hsa-mir-142_47056	miRNA_hsa-mir-142_CCCATAAAGTAGAAAGCACTACC
47071	hsa-mir-142_47071	miRNA_hsa-mir-142_CATGAAGTAGAAAGCACTACT
47390	hsa-mir-142_47390	miRNA_hsa-mir-142_CCCATAAAGTAGACAGCACTA
47483	hsa-mir-142_47483	miRNA_hsa-mir-142_GTGTAGTGTTTCCTACTTTATGG
47641	hsa-mir-142_47641	miRNA_hsa-mir-142_GTAGTGTTTCCTACTTTCTGGA
48229	hsa-mir-142_48229	miRNA_hsa-mir-142_CCCATCAAGTAGAAAGCACT
48355	hsa-mir-142_48355	miRNA_hsa-mir-142_CATAAAGTAGAAAGCACTAT
48417	hsa-mir-142_48417	miRNA_hsa-mir-142_CATAAAGTAGAAAGCACTACTAA
48502	hsa-mir-142_48502	miRNA_hsa-mir-142_TAAAGTAGAAAGCACTAC
48649	hsa-mir-142_48649	miRNA_hsa-mir-142_TGTAGTGTTTCCTACTTTAT
48696	hsa-mir-142_48696	miRNA_hsa-mir-142_TAGTGTTTCCTACTTTATGGAAA
48708	hsa-mir-142_48708	miRNA_hsa-mir-142_TATAAAGTAGAAAGCACTACT
48777	hsa-mir-142_48777	miRNA_hsa-mir-142_CCCATAAAGTAGAAAACACTAC
48963	hsa-mir-142_48963	miRNA_hsa-mir-142_CCCATAAAGTAGAAAGCCCTAC
49013	hsa-mir-142_49013	miRNA_hsa-mir-142_AGTGTTTCCTACTTTATGGAAA
49034	hsa-mir-142_49034	miRNA_hsa-mir-142_TGTAGTGTTTCCTACTTTATGAAA
49180	hsa-mir-142_49180	miRNA_hsa-mir-142_TGTAGTGTTTCCTAATTTATGG
49219	hsa-mir-142_49219	miRNA_hsa-mir-142_ATAAAGTAGAAAGCACTAGA
49316	hsa-mir-142_49316	miRNA_hsa-mir-142_CCCATAAAGTAGAAAGCGCT
49395	hsa-mir-142_49395	miRNA_hsa-mir-142_CATAAAGTAGAAAGCACCACT
49460	hsa-mir-142_49460	miRNA_hsa-mir-142_TGTAGTGTTACCTACTTTATGGA
49586	hsa-mir-142_49586	miRNA_hsa-mir-142_GTAGTGTTTCCTACTTTACGG
4971	hsa-mir-142_4971	miRNA_hsa-mir-142_CATAAAGTAGAAAGCACTACC
49892	hsa-mir-142_49892	miRNA_hsa-mir-142_GTAGGGTTTCCTACTTTATGGA
50142	hsa-mir-142_50142	miRNA_hsa-mir-142_CCAATAAAGTAGAAAGCACTAC
50375	hsa-mir-142_50375	miRNA_hsa-mir-142_AGTGTTTCCTACTTTATGGACT
5047	hsa-mir-142_5047	miRNA_hsa-mir-142_AGTGTTTCCTACTTTATGGAAT
512	hsa-mir-142_512	miRNA_hsa-mir-142_CCCAAAAAGTAGAAAGCACT
5223	hsa-mir-142_5223	miRNA_hsa-mir-142_TGTAGTGTTTCCTACTTCATGGA
5325	hsa-mir-142_5325	miRNA_hsa-mir-142_AGTGTTTCCTACTTTATGGA
5359	hsa-mir-142_5359	miRNA_hsa-mir-142_TGTAGTGTTTCCTACTTTATGC
5396	hsa-mir-142_5396	miRNA_hsa-mir-142_TGTAGTGTTTCCTACTTTATGGTA
5480	hsa-mir-142_5480	miRNA_hsa-mir-142_TGTAGTGTTTCCTACTCTATGG
5650	hsa-mir-142_5650	miRNA_hsa-mir-142_CCCATAACGTAGAAAGCACTAC
5670	hsa-mir-142_5670	miRNA_hsa-mir-142_TGTAGTGTTTCCTACTTTATTGA
5996	hsa-mir-142_5996	miRNA_hsa-mir-142_CATAAAGTAGAAAGCACTAC
6104	hsa-mir-142_6104	miRNA_hsa-mir-142_GTAGTTTTTCCTACTTTATGGA
6118	hsa-mir-142_6118	miRNA_hsa-mir-142_AGTAGTGTTTCCTACTTTATGGA
6147	hsa-mir-142_6147	miRNA_hsa-mir-142_CCCATAAAGTAGACAGCACTAC
6190	hsa-mir-142_6190	miRNA_hsa-mir-142_AGCGTTTCCTACTTTATGGATG
6197	hsa-mir-142_6197	miRNA_hsa-mir-142_GTAGTGTTTCCTACTTTATGGAAA
6329	hsa-mir-142_6329	miRNA_hsa-mir-142_GTGTAGTGTTTCCTACTTTATGGA
6340	hsa-mir-142_6340	miRNA_hsa-mir-142_GGTAGTGTTTCCTACTTTATGG
6959	hsa-mir-142_6959	miRNA_hsa-mir-142_GTGTTTCCTACTTTATGG
6992	hsa-mir-142_6992	miRNA_hsa-mir-142_CCCATAAAGTAGAAAGCACTAA
7056	hsa-mir-142_7056	miRNA_hsa-mir-142_TGTGTGTTTCCTACTTTATGGA
7084	hsa-mir-142_7084	miRNA_hsa-mir-142_CCCATAAAGTAGAAAGCACTT
714	hsa-mir-142_714	miRNA_hsa-mir-142_TGTAATGTTTCCTACTTTATGGA
7202	hsa-mir-142_7202	miRNA_hsa-mir-142_AGTGTTTCCTACTTTATGGAGA
7209	hsa-mir-142_7209	miRNA_hsa-mir-142_TGTAGTGTTTCCTACTTTACGG
7590	hsa-mir-142_7590	miRNA_hsa-mir-142_GTAATGTTTCCTACTTTATGGA
7597	hsa-mir-142_7597	miRNA_hsa-mir-142_AGTGTTTCCTACTTTATGGAA
7781	hsa-mir-142_7781	miRNA_hsa-mir-142_GTAGTGTTTCCTACTTTATGGATA
7814	hsa-mir-142_7814	miRNA_hsa-mir-142_TGTAGTGTTTCCTACTTTATGA
7943	hsa-mir-142_7943	miRNA_hsa-mir-142_CCCATAAAGTAGAAAACACT
8019	hsa-mir-142_8019	miRNA_hsa-mir-142_TGTAGTGTTTCCTACTCTATGGAA
8120	hsa-mir-142_8120	miRNA_hsa-mir-142_CCCATAAAGTAGAAAGCACTATT
8595	hsa-mir-142_8595	miRNA_hsa-mir-142_TCCATAAAGTAGAAAGCACT
8665	hsa-mir-142_8665	miRNA_hsa-mir-142_CCGATAAAGTAGAAAGCACT
8861	hsa-mir-142_8861	miRNA_hsa-mir-142_CATAAAGTAGAAAGCACTACTT
9171	hsa-mir-142_9171	miRNA_hsa-mir-142_TGTAGTGTTTCCTACTTTATGGGA
92	hsa-mir-142_92	miRNA_hsa-mir-142_TGTAGTGTTTCCTACTTTATGGGT
9355	hsa-mir-142_9355	miRNA_hsa-mir-142_TGTAGAGTTTCCTACTTTATGG
9407	hsa-mir-142_9407	miRNA_hsa-mir-142_TGTAGTGTTTCCTACTTTATGCA
9534	hsa-mir-142_9534	miRNA_hsa-mir-142_CCATACAGTAGAAAGCACTAC
9799	hsa-mir-142_9799	miRNA_hsa-mir-142_CATAAAGTAGAAAGCACTAAAA
9878	hsa-mir-142_9878	miRNA_hsa-mir-142_GCAGTGTTTCCTACTTTATGGA
9975	hsa-mir-142_9975	miRNA_hsa-mir-142_CCCATAAAGTAGAAAGTACT
10214	hsa-mir-143_10214	miRNA_hsa-mir-143_TGAGATGAAGCACTGTAGGTCT
10389	hsa-mir-143_10389	miRNA_hsa-mir-143_GGAGATGAAGCACTGTAGCTCA
10486	hsa-mir-143_10486	miRNA_hsa-mir-143_CGAGATGAAGCACTGTAGCTCA
10965	hsa-mir-143_10965	miRNA_hsa-mir-143_TGAGATGAAGCACTGTAGCTCCT
11215	hsa-mir-143_11215	miRNA_hsa-mir-143_TGAGATGAAGCACTGTCGCTCTA
12384	hsa-mir-143_12384	miRNA_hsa-mir-143_TGAGATGAAGCACTGTAGCTT
12412	hsa-mir-143_12412	miRNA_hsa-mir-143_TGAGATGAAGCACTGTAACTCTT
12540	hsa-mir-143_12540	miRNA_hsa-mir-143_TTAGATGAAGCACTGTAGCTC
1257	hsa-mir-143_1257	miRNA_hsa-mir-143_TGAGATGAAGCACTGTAGCTG
12672	hsa-mir-143_12672	miRNA_hsa-mir-143_TGAGATGAAGCACTGTAGCTCC
12831	hsa-mir-143_12831	miRNA_hsa-mir-143_TGAGATGAAGCACTGTAGCTA
13195	hsa-mir-143_13195	miRNA_hsa-mir-143_TGAGATGAAGCACTGTAGCTCT
13366	hsa-mir-143_13366	miRNA_hsa-mir-143_AGAGATGAAGCACTGTAGCT
13858	hsa-mir-143_13858	miRNA_hsa-mir-143_TGAGATGAAGCACTGTAGCGCA
13883	hsa-mir-143_13883	miRNA_hsa-mir-143_TGAGATGAAGCACTGTATCTCA
1392	hsa-mir-143_1392	miRNA_hsa-mir-143_TGAGATGAAGCACTGTATCTCT
14143	hsa-mir-143_14143	miRNA_hsa-mir-143_TGAGATGAAGCACTGTAGCGC
14291	hsa-mir-143_14291	miRNA_hsa-mir-143_TGACATGAAGCACTGTAGCTC
14464	hsa-mir-143_14464	miRNA_hsa-mir-143_TGAGACGAAGCACTGTAGCT
14498	hsa-mir-143_14498	miRNA_hsa-mir-143_TGAGATGAAGCACTGTAGAT
14507	hsa-mir-143_14507	miRNA_hsa-mir-143_TGAGATGAAGCACTGTAGCGCT
14716	hsa-mir-143_14716	miRNA_hsa-mir-143_TGCGATGAAGCACTGTAGCT
14756	hsa-mir-143_14756	miRNA_hsa-mir-143_CTGAGATGAAGCACTGTAGCTCT
15086	hsa-mir-143_15086	miRNA_hsa-mir-143_TGAGATGAAGCACTGTAGCTCTAT
15443	hsa-mir-143_15443	miRNA_hsa-mir-143_TGCGATGAAGCACTGTAGCTCA
15712	hsa-mir-143_15712	miRNA_hsa-mir-143_TGAGAGGAAGCACTGTAGCTC
16293	hsa-mir-143_16293	miRNA_hsa-mir-143_GTGAGATGAAGCACTGTAGCTC
16394	hsa-mir-143_16394	miRNA_hsa-mir-143_TGAGATGAAGCACTGAAGCTCA
16615	hsa-mir-143_16615	miRNA_hsa-mir-143_TGAGATGAAGCACTGTAGCCCTA
16689	hsa-mir-143_16689	miRNA_hsa-mir-143_CTGAGATGAAGCACTGTAGCT
17392	hsa-mir-143_17392	miRNA_hsa-mir-143_TCAGATGAAGCACTGTAGCTC
17558	hsa-mir-143_17558	miRNA_hsa-mir-143_TGAGATGAAGCACTGTAGATCA
17634	hsa-mir-143_17634	miRNA_hsa-mir-143_TGAGATGAAGCACTGTCGCTCAT
18178	hsa-mir-143_18178	miRNA_hsa-mir-143_TGAGATGAAGCACTGTATCTC
18564	hsa-mir-143_18564	miRNA_hsa-mir-143_TGAGATGAAGCACTGTAGCAA
19756	hsa-mir-143_19756	miRNA_hsa-mir-143_TAAGATGAAGCACTGTAGCT
19894	hsa-mir-143_19894	miRNA_hsa-mir-143_GAGATGAAGCACTGTAGCT
20387	hsa-mir-143_20387	miRNA_hsa-mir-143_TGAGATGAAGCACTGTAGCACA
20723	hsa-mir-143_20723	miRNA_hsa-mir-143_TGAGATGAAGCACTGTAGCTCTC
20752	hsa-mir-143_20752	miRNA_hsa-mir-143_TGAGATGAAGCACTGTAGATCT
20946	hsa-mir-143_20946	miRNA_hsa-mir-143_GAGATGAAGCACTGTAGCCCT
20977	hsa-mir-143_20977	miRNA_hsa-mir-143_TGTGATGAAGCACTGTAGCTC
21258	hsa-mir-143_21258	miRNA_hsa-mir-143_TNAGATGAAGCACTGTAGCTCT
2172	hsa-mir-143_2172	miRNA_hsa-mir-143_TGAGATGAAGCACTGTAACTCA
21922	hsa-mir-143_21922	miRNA_hsa-mir-143_TGAGATGAAGCACTGGAGCTCT
21985	hsa-mir-143_21985	miRNA_hsa-mir-143_CTGAGCTGAAGCACTGTAGCTC
22047	hsa-mir-143_22047	miRNA_hsa-mir-143_CGAGATGAAGCACTGTAGCT
22397	hsa-mir-143_22397	miRNA_hsa-mir-143_CTGAGATGAAGCACTGTAGCTCTT
22905	hsa-mir-143_22905	miRNA_hsa-mir-143_TGAGATGAAGCACTGTAGCTAT
23057	hsa-mir-143_23057	miRNA_hsa-mir-143_TGAGCTGAAGCACTGTAGCTC
23721	hsa-mir-143_23721	miRNA_hsa-mir-143_TGAGATGAAGCACTGTAGCTGA
24097	hsa-mir-143_24097	miRNA_hsa-mir-143_TGAGATGAAGCACTGTAGCTCTTT
24480	hsa-mir-143_24480	miRNA_hsa-mir-143_TGAGATGAAGCACTGTAGTTCA
24879	hsa-mir-143_24879	miRNA_hsa-mir-143_TGATATGAAGCACTGTAGCTC
25427	hsa-mir-143_25427	miRNA_hsa-mir-143_TGAGGTGAAGCACTGTAGCTCA
25434	hsa-mir-143_25434	miRNA_hsa-mir-143_TGAGATGAAGCACTTTAGCTCA
26438	hsa-mir-143_26438	miRNA_hsa-mir-143_TGAGATGAAGCACTGTAGCTCTTC
26479	hsa-mir-143_26479	miRNA_hsa-mir-143_GAGATGAAGCACTGTAGCTCT
27042	hsa-mir-143_27042	miRNA_hsa-mir-143_TGAGATGAAGCACTGTAGATCTT
27148	hsa-mir-143_27148	miRNA_hsa-mir-143_GGTGCAGTGCTGCATCTCTGG
27277	hsa-mir-143_27277	miRNA_hsa-mir-143_GAGATGAAGCACTGTAGCTCA
27351	hsa-mir-143_27351	miRNA_hsa-mir-143_TGAGATGAAGCACTGTAG
27377	hsa-mir-143_27377	miRNA_hsa-mir-143_GATGAAGCACTGTAGCTCTT
27844	hsa-mir-143_27844	miRNA_hsa-mir-143_TGAGATGAAGCACTGTAGCTTA
2800	hsa-mir-143_2800	miRNA_hsa-mir-143_AGAGATGAAGCACTGTAGCTCA
2807	hsa-mir-143_2807	miRNA_hsa-mir-143_TGAGATGAAGCACTGTAGCTCG
28071	hsa-mir-143_28071	miRNA_hsa-mir-143_TTAGATGAAGCACTGTAGCTCA
28433	hsa-mir-143_28433	miRNA_hsa-mir-143_CTGAGATGAAGCACTGTCGCTC
28965	hsa-mir-143_28965	miRNA_hsa-mir-143_TGAAATGAAGCACTGTAGCTC
29048	hsa-mir-143_29048	miRNA_hsa-mir-143_TGAGATGAAGCACTGTAGCA
29789	hsa-mir-143_29789	miRNA_hsa-mir-143_TGAGATGAAGCACTGTAGCTC
2993	hsa-mir-143_2993	miRNA_hsa-mir-143_TGAGATGAAGCACTGTAGCACT
30111	hsa-mir-143_30111	miRNA_hsa-mir-143_TGAGATGAAGCACTGTAGATC
30315	hsa-mir-143_30315	miRNA_hsa-mir-143_TGAGATGAAGCACTTTAGCTC
30660	hsa-mir-143_30660	miRNA_hsa-mir-143_TGAGATGAAGCACTGTAGCTTTT
30820	hsa-mir-143_30820	miRNA_hsa-mir-143_CTGAGATGAAGCACTGTAGCTC
30939	hsa-mir-143_30939	miRNA_hsa-mir-143_TGAGATTAAGCACTGTAGCTC
31054	hsa-mir-143_31054	miRNA_hsa-mir-143_TGAGATGAAGCACTGTAACT
31146	hsa-mir-143_31146	miRNA_hsa-mir-143_TGAGATGAAGCACTGTTGCTC
31395	hsa-mir-143_31395	miRNA_hsa-mir-143_TGAGATGAAGCACTGTAGCTCAAT
32022	hsa-mir-143_32022	miRNA_hsa-mir-143_TTAGATGAAGCACTGTAGCT
32279	hsa-mir-143_32279	miRNA_hsa-mir-143_AGATGAAGCACTGTAGCT
32444	hsa-mir-143_32444	miRNA_hsa-mir-143_TGAAATGAAGCACTGTAGCT
32837	hsa-mir-143_32837	miRNA_hsa-mir-143_ATGAGATGAAGCACTGTAGCTCA
329	hsa-mir-143_329	miRNA_hsa-mir-143_CTGAGATGAAGCACTGTAGC
33318	hsa-mir-143_33318	miRNA_hsa-mir-143_TTGAGATGAAGCACTGTAGCTC
33574	hsa-mir-143_33574	miRNA_hsa-mir-143_TGAGATGAAGCACTGTAACTC
34283	hsa-mir-143_34283	miRNA_hsa-mir-143_TGAGATGAAGCACTGTCGCTCTTT
34514	hsa-mir-143_34514	miRNA_hsa-mir-143_TGAGATGAAGCACTGTCGCTTTT
34520	hsa-mir-143_34520	miRNA_hsa-mir-143_TGCGATGAAGCACTGTAGCTC
3456	hsa-mir-143_3456	miRNA_hsa-mir-143_TGAGACGAAGCACTGTAGCTCA
34668	hsa-mir-143_34668	miRNA_hsa-mir-143_TGAGACGAAGCACTGTAGCTC
34793	hsa-mir-143_34793	miRNA_hsa-mir-143_TGGGATGAAGCACTGTAGCTC
35038	hsa-mir-143_35038	miRNA_hsa-mir-143_TGAGATGAAGCACTGTGGCTC
35344	hsa-mir-143_35344	miRNA_hsa-mir-143_TGAGATGAAGCACTGTAGCTCATT
35444	hsa-mir-143_35444	miRNA_hsa-mir-143_GAGATGAAGCACTGTAGCTC
35504	hsa-mir-143_35504	miRNA_hsa-mir-143_TGAGATGAAGCACTGTAGCTCAAG
35652	hsa-mir-143_35652	miRNA_hsa-mir-143_TGAGATGAAGCACTGTAGCCCTT
35811	hsa-mir-143_35811	miRNA_hsa-mir-143_TGAGATGAAGCACTGTAGTTCT
36074	hsa-mir-143_36074	miRNA_hsa-mir-143_GATGAAGCACTGTAGCTC
36079	hsa-mir-143_36079	miRNA_hsa-mir-143_AGATGAAGCACTGTAGCTC
36445	hsa-mir-143_36445	miRNA_hsa-mir-143_TGAGCTGAAGCACTGTAGCTCA
36491	hsa-mir-143_36491	miRNA_hsa-mir-143_TGAGATGAAGCACTGTAGCTTT
37154	hsa-mir-143_37154	miRNA_hsa-mir-143_TAGATGAAGCACTGTAGCTC
38142	hsa-mir-143_38142	miRNA_hsa-mir-143_CTGAGATGAAGCACTGTCGCTCT
38434	hsa-mir-143_38434	miRNA_hsa-mir-143_TGAGATGAAGCACTGTAGCCC
38725	hsa-mir-143_38725	miRNA_hsa-mir-143_TGAGATGAAGCACTGTTGCTCT
39174	hsa-mir-143_39174	miRNA_hsa-mir-143_TGAGATGAAGCACTGTAGCAC
39288	hsa-mir-143_39288	miRNA_hsa-mir-143_TGAGATGAAGCACTGTCGCTTT
39727	hsa-mir-143_39727	miRNA_hsa-mir-143_TGAGATGAAGCACTGTAGCTATT
40051	hsa-mir-143_40051	miRNA_hsa-mir-143_TGAGATGAAGCACTGTCGCTCT
40137	hsa-mir-143_40137	miRNA_hsa-mir-143_TGAGATGAAGCACTGTAGCTCTTG
40382	hsa-mir-143_40382	miRNA_hsa-mir-143_TGAGATGAAGCACTGTAGCCCT
40708	hsa-mir-143_40708	miRNA_hsa-mir-143_TGAGATGAAGCACTGTCGC
41141	hsa-mir-143_41141	miRNA_hsa-mir-143_TGGGATGAAGCACTGTAGCTCA
4120	hsa-mir-143_4120	miRNA_hsa-mir-143_TGAGATGAAGCACTGTAGCTCTTTT
41848	hsa-mir-143_41848	miRNA_hsa-mir-143_TGAGATGAAGCACTGTAGCTCA
41965	hsa-mir-143_41965	miRNA_hsa-mir-143_GAGATGAAGCACTGTAGCTCTT
42455	hsa-mir-143_42455	miRNA_hsa-mir-143_TGAGATGAAGCACTGTACCTC
42489	hsa-mir-143_42489	miRNA_hsa-mir-143_AGATGAAGCACTGTAGCTCT
42579	hsa-mir-143_42579	miRNA_hsa-mir-143_TGAGATGAAGCACTGTAGCTCGT
42917	hsa-mir-143_42917	miRNA_hsa-mir-143_TGAGATGAAGCACTGTAGCTGT
43690	hsa-mir-143_43690	miRNA_hsa-mir-143_GATGAAGCACTGTAGCTCT
43887	hsa-mir-143_43887	miRNA_hsa-mir-143_TGAGATGAAGCACTGTCGCTC
43984	hsa-mir-143_43984	miRNA_hsa-mir-143_GGAGATGAAGCACTGTAGCTC
44553	hsa-mir-143_44553	miRNA_hsa-mir-143_TGAGATGAAGCACTGTAGCTCTTA
44936	hsa-mir-143_44936	miRNA_hsa-mir-143_TGAGATGAAGCACTGTAGCTCTG
45499	hsa-mir-143_45499	miRNA_hsa-mir-143_TGAGATGAAGCACTGTCGCT
45671	hsa-mir-143_45671	miRNA_hsa-mir-143_TGAGATGAAGCACTGTAGCTCTT
461	hsa-mir-143_461	miRNA_hsa-mir-143_ATGAGATGAAGCACTGTAGCTC
46243	hsa-mir-143_46243	miRNA_hsa-mir-143_TGAGATGAAGCACTGTAGTT
46290	hsa-mir-143_46290	miRNA_hsa-mir-143_TGAGATGAAGCACTGTAGCTCTCT
4769	hsa-mir-143_4769	miRNA_hsa-mir-143_AGAGATGAAGCACTGTAGCTC
47819	hsa-mir-143_47819	miRNA_hsa-mir-143_TGAGATGAAGCACTGTAGGTC
48211	hsa-mir-143_48211	miRNA_hsa-mir-143_TGAGATGAAGCACTCTAGCTCT
48420	hsa-mir-143_48420	miRNA_hsa-mir-143_TGAGATGAAGCACTGGAGCTC
48445	hsa-mir-143_48445	miRNA_hsa-mir-143_ATGAAGCACTGTAGCTCA
48523	hsa-mir-143_48523	miRNA_hsa-mir-143_TGAGATGAAGCACTGTAGCC
48612	hsa-mir-143_48612	miRNA_hsa-mir-143_CTGAGATGAAGCACTGTAGCTCA
48657	hsa-mir-143_48657	miRNA_hsa-mir-143_TAAGATGAAGCACTGTAGCTC
48739	hsa-mir-143_48739	miRNA_hsa-mir-143_GTGAGCTGAAGCACTGTAGCTC
49091	hsa-mir-143_49091	miRNA_hsa-mir-143_TGAGCTGAAGCACTGTAGCT
49141	hsa-mir-143_49141	miRNA_hsa-mir-143_TAAGATGAAGCACTGTAGCTCA
49199	hsa-mir-143_49199	miRNA_hsa-mir-143_TGAGATGAAGCACTGTAGCTCGA
49507	hsa-mir-143_49507	miRNA_hsa-mir-143_TGAGATGAAGCACTGTCGCTCA
49624	hsa-mir-143_49624	miRNA_hsa-mir-143_TGAGATGAAGCACTGTCGCTCTT
49807	hsa-mir-143_49807	miRNA_hsa-mir-143_CGAGATGAAGCACTGTAGCTC
49825	hsa-mir-143_49825	miRNA_hsa-mir-143_TGAGATGAAGCACTGTAGCTCAAA
50123	hsa-mir-143_50123	miRNA_hsa-mir-143_TGAGATGAAGCACTGTAGCT
514	hsa-mir-143_514	miRNA_hsa-mir-143_TGAGATGAAGCACTGTAGCTCAT
5263	hsa-mir-143_5263	miRNA_hsa-mir-143_GTGAGATGAAGCACTGTAGCT
5644	hsa-mir-143_5644	miRNA_hsa-mir-143_TGAGATGAAGCACTGTAGCCCA
5952	hsa-mir-143_5952	miRNA_hsa-mir-143_TGAGATGAAGCACTGTAACTCT
6304	hsa-mir-143_6304	miRNA_hsa-mir-143_TTGAGATGAAGCACTGTAGCT
6951	hsa-mir-143_6951	miRNA_hsa-mir-143_TGAGATGAAGCACTGTCGCTT
6973	hsa-mir-143_6973	miRNA_hsa-mir-143_GATGAAGCACTGTAGCTCA
7019	hsa-mir-143_7019	miRNA_hsa-mir-143_TGAGTTGAAGCACTGTAGCTCA
7558	hsa-mir-143_7558	miRNA_hsa-mir-143_TGAGATGAAGCACTGTAGCTTTA
7866	hsa-mir-143_7866	miRNA_hsa-mir-143_GTGAGATGAAGCACTGTAGCTCA
8066	hsa-mir-143_8066	miRNA_hsa-mir-143_TGGGATGAAGCACTGTAGCT
8669	hsa-mir-143_8669	miRNA_hsa-mir-143_TGAGATGAAGCACTGTAGTTC
8914	hsa-mir-143_8914	miRNA_hsa-mir-143_TGAGATGAAGCACTGTAGC
9042	hsa-mir-143_9042	miRNA_hsa-mir-143_TGAGATGAAGCACTGTAGCTCTA
9045	hsa-mir-143_9045	miRNA_hsa-mir-143_TGAGATGAAGCACTGTACCTCT
9100	hsa-mir-143_9100	miRNA_hsa-mir-143_TGAGTTGAAGCACTGTAGCTC
9177	hsa-mir-143_9177	miRNA_hsa-mir-143_TGAGATGAAGCACTGTAGCTAA
9661	hsa-mir-143_9661	miRNA_hsa-mir-143_TGAGATGAAGCACTGTAGCTCAA
10380	hsa-mir-144_10380	miRNA_hsa-mir-144_GGATATCATCATATACTGTA
10597	hsa-mir-144_10597	miRNA_hsa-mir-144_GGATATCATCATATACTGT
1063	hsa-mir-144_1063	miRNA_hsa-mir-144_GGACATCATCATATACTGTAAGT
11223	hsa-mir-144_11223	miRNA_hsa-mir-144_ACAGTATAGATGATGTAC
11372	hsa-mir-144_11372	miRNA_hsa-mir-144_TACAGTATAGATGATGTGCT
12425	hsa-mir-144_12425	miRNA_hsa-mir-144_TACAGTATAGATGATGTATT
13650	hsa-mir-144_13650	miRNA_hsa-mir-144_GATATCATCATATACTGTAAGTT
15613	hsa-mir-144_15613	miRNA_hsa-mir-144_CATCATATACTGTAAGTT
17419	hsa-mir-144_17419	miRNA_hsa-mir-144_GGATATCATCATATACTGTAAGTA
17759	hsa-mir-144_17759	miRNA_hsa-mir-144_GGATATCATCATATACTGTAAG
1804	hsa-mir-144_1804	miRNA_hsa-mir-144_GGATATCATCATATACTG
18533	hsa-mir-144_18533	miRNA_hsa-mir-144_GGATATCATCATATACTGTAGGT
1923	hsa-mir-144_1923	miRNA_hsa-mir-144_CTACCGTATAGATGATGTA
19941	hsa-mir-144_19941	miRNA_hsa-mir-144_GGGTATCATCATATACTGTAAGT
20597	hsa-mir-144_20597	miRNA_hsa-mir-144_GGATATCATCATATACTGTAAGA
21300	hsa-mir-144_21300	miRNA_hsa-mir-144_AGATATCATCATATACTGTAAGT
21694	hsa-mir-144_21694	miRNA_hsa-mir-144_GGATATCATCATATACTGTAAGC
21792	hsa-mir-144_21792	miRNA_hsa-mir-144_TACAGTATAGATGATGTACTA
22986	hsa-mir-144_22986	miRNA_hsa-mir-144_GGTTATCATCATATACTGTAAGT
23090	hsa-mir-144_23090	miRNA_hsa-mir-144_CTACAGTATAGATGATGT
24285	hsa-mir-144_24285	miRNA_hsa-mir-144_GGATATCATCATATACTGTAA
27181	hsa-mir-144_27181	miRNA_hsa-mir-144_GGATCTCATCATATACTGTAA
29729	hsa-mir-144_29729	miRNA_hsa-mir-144_GGATATCATCATATACTGTAAGTG
29797	hsa-mir-144_29797	miRNA_hsa-mir-144_GGATCTCATCATATACTGTAAG
30459	hsa-mir-144_30459	miRNA_hsa-mir-144_TACAGTATAGATGATGTACT
30630	hsa-mir-144_30630	miRNA_hsa-mir-144_TACAGTATAGATGATGTCCT
30771	hsa-mir-144_30771	miRNA_hsa-mir-144_GGATATCGTCATATACTGTAAGT
30789	hsa-mir-144_30789	miRNA_hsa-mir-144_TACAGTATAGATGATGTA
33698	hsa-mir-144_33698	miRNA_hsa-mir-144_CTACAGTATAGATGATGTACT
3432	hsa-mir-144_3432	miRNA_hsa-mir-144_TACAGTATAGATGATGTAC
35367	hsa-mir-144_35367	miRNA_hsa-mir-144_TACAGTATAGATGATGTACTT
36942	hsa-mir-144_36942	miRNA_hsa-mir-144_GGATATCATCATATACTGCAAG
40540	hsa-mir-144_40540	miRNA_hsa-mir-144_GGATATCATCATATACTGTAGG
407	hsa-mir-144_407	miRNA_hsa-mir-144_GAATATCATCATATACTGTAAGT
41403	hsa-mir-144_41403	miRNA_hsa-mir-144_CTACAGTATAGATGATGTAC
42183	hsa-mir-144_42183	miRNA_hsa-mir-144_GGATGTCATCATATACTGTAAGT
42443	hsa-mir-144_42443	miRNA_hsa-mir-144_TACAGTATAGATGATGTAT
42695	hsa-mir-144_42695	miRNA_hsa-mir-144_TACAGTATAGATGATGCACT
43232	hsa-mir-144_43232	miRNA_hsa-mir-144_GGATATCATCATATACTGTAAGTT
44156	hsa-mir-144_44156	miRNA_hsa-mir-144_GGATATCATCATATACCGTAAGT
44712	hsa-mir-144_44712	miRNA_hsa-mir-144_CTACAGTATAGATGATGTA
44952	hsa-mir-144_44952	miRNA_hsa-mir-144_GGCTATCATCATATACTGTAAGT
45271	hsa-mir-144_45271	miRNA_hsa-mir-144_TACAGTATAGATGATGTAA
45657	hsa-mir-144_45657	miRNA_hsa-mir-144_GGATACCATCATATACTGTAAGT
46137	hsa-mir-144_46137	miRNA_hsa-mir-144_GATATCATCATATACTGTAAG
46455	hsa-mir-144_46455	miRNA_hsa-mir-144_GGATATCATCATATACTGTACGT
47084	hsa-mir-144_47084	miRNA_hsa-mir-144_GGATCTCATCATATACTGTAAGT
4920	hsa-mir-144_4920	miRNA_hsa-mir-144_CTACCGTATAGATGATGTAC
6208	hsa-mir-144_6208	miRNA_hsa-mir-144_TACGGTATAGATGATGTACT
6264	hsa-mir-144_6264	miRNA_hsa-mir-144_TACAGTATAGATGATGTAG
6483	hsa-mir-144_6483	miRNA_hsa-mir-144_TACAGTATAGATGATGTACA
800	hsa-mir-144_800	miRNA_hsa-mir-144_TACAGTATAGATGATGTACC
8023	hsa-mir-144_8023	miRNA_hsa-mir-144_GATATCATCATATACTGTAAGT
835	hsa-mir-144_835	miRNA_hsa-mir-144_GGATATCATCATATACTGTAAGT
9140	hsa-mir-144_9140	miRNA_hsa-mir-144_GGATATCATCATATACTGTACG
9229	hsa-mir-144_9229	miRNA_hsa-mir-144_GGATATCATCATATACTGTAAGTTT
9270	hsa-mir-144_9270	miRNA_hsa-mir-144_AGATATCATCATATACTGTAAG
954	hsa-mir-144_954	miRNA_hsa-mir-144_GGATATCATCATATACTGCAAGT
11281	hsa-mir-145_11281	miRNA_hsa-mir-145_GTCCCGTTTTCCCAGGAATCCC
12547	hsa-mir-145_12547	miRNA_hsa-mir-145_GATTCCTGGAAATACTGTTCTAT
16043	hsa-mir-145_16043	miRNA_hsa-mir-145_GTCCAGTTTTCCCAGGAAT
16131	hsa-mir-145_16131	miRNA_hsa-mir-145_GTCCAGTTTTCCCAGGAATCCC
18971	hsa-mir-145_18971	miRNA_hsa-mir-145_GTCCAGTTTTCCCAGGAATCCCTA
20537	hsa-mir-145_20537	miRNA_hsa-mir-145_GTCCAGTTTTCCCAGGACTCCCT
20839	hsa-mir-145_20839	miRNA_hsa-mir-145_ATTCCTGGAAATACTGCTCTA
21238	hsa-mir-145_21238	miRNA_hsa-mir-145_GTCCAGTTTTCCCAGGAATCCCTTTT
21977	hsa-mir-145_21977	miRNA_hsa-mir-145_GTCCAGTTTTCCCAGGAATCCCTTA
23105	hsa-mir-145_23105	miRNA_hsa-mir-145_GTCCCGTTTTCCCAGGAATCCCTT
24564	hsa-mir-145_24564	miRNA_hsa-mir-145_GATTCCTGGAAATACTGTTCT
24756	hsa-mir-145_24756	miRNA_hsa-mir-145_GTCCAGTTTTCCCAGGAATCCCTTTTT
24905	hsa-mir-145_24905	miRNA_hsa-mir-145_GTCCAGTTTTCCCAGGAATCCCTTT
25625	hsa-mir-145_25625	miRNA_hsa-mir-145_GTCCAGTTTTCCCAGGAATCCCTT
28428	hsa-mir-145_28428	miRNA_hsa-mir-145_GTCCAGTTTTCCCAGGAATC
28884	hsa-mir-145_28884	miRNA_hsa-mir-145_ATTCCTGGAAATACTGTTCT
31342	hsa-mir-145_31342	miRNA_hsa-mir-145_GGATTCCTGGAAATACTGTTCT
32247	hsa-mir-145_32247	miRNA_hsa-mir-145_GTCCAGTTTTCCCAGGAACCCCT
32576	hsa-mir-145_32576	miRNA_hsa-mir-145_GTCCAGTTTTCCCAGGAATCCCT
34060	hsa-mir-145_34060	miRNA_hsa-mir-145_ATTCCTGGAAATACTGTTCTG
34591	hsa-mir-145_34591	miRNA_hsa-mir-145_ATTCCTGGAAATACTGTTCTT
40349	hsa-mir-145_40349	miRNA_hsa-mir-145_GTCCCGTTTTCCCAGGAATCCCT
40423	hsa-mir-145_40423	miRNA_hsa-mir-145_ATTCCTGGAAATACTGTTC
40513	hsa-mir-145_40513	miRNA_hsa-mir-145_GATTCCTGGAAATACTGTTCTA
41021	hsa-mir-145_41021	miRNA_hsa-mir-145_GTCCAGTTTTCCCAGGAATCC
42658	hsa-mir-145_42658	miRNA_hsa-mir-145_GGATTCCTGGAAATACTGTTC
45497	hsa-mir-145_45497	miRNA_hsa-mir-145_ATTCCTGGAAATACTGTTCTTT
4724	hsa-mir-145_4724	miRNA_hsa-mir-145_ATTCCTGGAAATACTGTTCTA
50322	hsa-mir-145_50322	miRNA_hsa-mir-145_ATTCCTGGAAATACTGTTCTTG
5494	hsa-mir-145_5494	miRNA_hsa-mir-145_GATTCCTGGAAATACTGTTCTT
7588	hsa-mir-145_7588	miRNA_hsa-mir-145_ATTCCTGGAAATACTGTTCTAT
11794	hsa-mir-1468_11794	miRNA_hsa-mir-1468_CTCCGTTTGCCTGTTTCGCTGT
14022	hsa-mir-1468_14022	miRNA_hsa-mir-1468_CTCCGTTTGCCTGTTTCGCT
23071	hsa-mir-1468_23071	miRNA_hsa-mir-1468_CTCCGTTTGCCTGTTTCGCTGA
2411	hsa-mir-1468_2411	miRNA_hsa-mir-1468_TCCGTTTGCCTGTTTCGCTGA
49710	hsa-mir-1468_49710	miRNA_hsa-mir-1468_CTCCGTTTGCCTGTTTCGCTG
10377	hsa-mir-146a_10377	miRNA_hsa-mir-146a_TGAGAACTGAATTCCATGGGAGA
10413	hsa-mir-146a_10413	miRNA_hsa-mir-146a_TGAGAACTGAATTCCATGGGTTATT
10503	hsa-mir-146a_10503	miRNA_hsa-mir-146a_TGAGAACTGAATTCCATGGGTTTAAT
10576	hsa-mir-146a_10576	miRNA_hsa-mir-146a_TGAGAACTGAATTCCATGGGTTGTAT
1058	hsa-mir-146a_1058	miRNA_hsa-mir-146a_TGAGAACTGAATTCCATGGGTTAGA
10598	hsa-mir-146a_10598	miRNA_hsa-mir-146a_GAGAACCGAATTCCATGGGTTG
1087	hsa-mir-146a_1087	miRNA_hsa-mir-146a_TGAGAACTGAATTCCATGAGTTGT
10956	hsa-mir-146a_10956	miRNA_hsa-mir-146a_TGAGAACCGAATTCCATGGGTT
11013	hsa-mir-146a_11013	miRNA_hsa-mir-146a_TGAGAACTGAATTCCATGGGTTTTAA
11183	hsa-mir-146a_11183	miRNA_hsa-mir-146a_TGAGAACTGAATTCCATGGGA
11230	hsa-mir-146a_11230	miRNA_hsa-mir-146a_TGAGAACTGAATTCCATGAGTTGA
11360	hsa-mir-146a_11360	miRNA_hsa-mir-146a_TGAGAACTGAATTCCATGGGTTGTA
11405	hsa-mir-146a_11405	miRNA_hsa-mir-146a_TGAGAACTGAATTCCATGGGAT
11533	hsa-mir-146a_11533	miRNA_hsa-mir-146a_TGAGAACCGAATTCCATGGGTTGT
11702	hsa-mir-146a_11702	miRNA_hsa-mir-146a_GAGAACTGAATTCCATGGGTTTT
11737	hsa-mir-146a_11737	miRNA_hsa-mir-146a_TGAGAACTGAATTCCATGGGTTGTC
11912	hsa-mir-146a_11912	miRNA_hsa-mir-146a_TGAGAACTGAATTCCATGGGTTAAG
11956	hsa-mir-146a_11956	miRNA_hsa-mir-146a_GAGAACTGAATTCCATGGGTT
12187	hsa-mir-146a_12187	miRNA_hsa-mir-146a_TGAGAACTGAATTCCATGGGTTGCT
12340	hsa-mir-146a_12340	miRNA_hsa-mir-146a_TGAGAACTGAATTCCATGGGTTGATAT
12603	hsa-mir-146a_12603	miRNA_hsa-mir-146a_TGAGAACTGAATTCCATG
12715	hsa-mir-146a_12715	miRNA_hsa-mir-146a_TGAGAATTGAATTCCATGGGTTG
12851	hsa-mir-146a_12851	miRNA_hsa-mir-146a_GAGAACTGAATTCCATGGGTA
12862	hsa-mir-146a_12862	miRNA_hsa-mir-146a_GTGAGCACTGAATTCCATGGGTT
12908	hsa-mir-146a_12908	miRNA_hsa-mir-146a_ATGAGAACTGAATTCCATGGGTT
12932	hsa-mir-146a_12932	miRNA_hsa-mir-146a_TGAGAACTGAATTCCATGGATTTT
12967	hsa-mir-146a_12967	miRNA_hsa-mir-146a_AGAACTGAATTCCATGGGTT
13015	hsa-mir-146a_13015	miRNA_hsa-mir-146a_TTGAGAACTGAATTCCATGGGTA
13043	hsa-mir-146a_13043	miRNA_hsa-mir-146a_TGAGAACTGAATTCCATGGGTCGA
13209	hsa-mir-146a_13209	miRNA_hsa-mir-146a_TGAGAGCTGAATTCCATGGGTT
13293	hsa-mir-146a_13293	miRNA_hsa-mir-146a_TGAGAACTGAATTCCATGGGTTTAGA
13443	hsa-mir-146a_13443	miRNA_hsa-mir-146a_TGAGAACTGAATTCCATCGGTTG
13507	hsa-mir-146a_13507	miRNA_hsa-mir-146a_TGAGAACTGAATTCCATGGGTTATAA
13550	hsa-mir-146a_13550	miRNA_hsa-mir-146a_TGAGAACTGAATTCCATGGGTTGTTA
13552	hsa-mir-146a_13552	miRNA_hsa-mir-146a_TGAGAACTGAATTCCATGGGATG
13596	hsa-mir-146a_13596	miRNA_hsa-mir-146a_TGAGAACTGAATTCCATGGGGTGA
13598	hsa-mir-146a_13598	miRNA_hsa-mir-146a_TGAGAACTGAATTCCATGGGTTGTTTTT
14	hsa-mir-146a_14	miRNA_hsa-mir-146a_GAGAAATGAATTCCATGGGTT
14003	hsa-mir-146a_14003	miRNA_hsa-mir-146a_TGATAACTGAATTCCATGGGTTG
14048	hsa-mir-146a_14048	miRNA_hsa-mir-146a_TGTGAACTGAATTCCATGGGTT
14224	hsa-mir-146a_14224	miRNA_hsa-mir-146a_GAGCACTGAATTCCATGGGTTGT
14320	hsa-mir-146a_14320	miRNA_hsa-mir-146a_TGAGAACTGAATTCCATGGGTTGAAAA
14513	hsa-mir-146a_14513	miRNA_hsa-mir-146a_TGAGAACTGAATTCCATGGGTTGTTTC
14639	hsa-mir-146a_14639	miRNA_hsa-mir-146a_CTGAGAACTGAATTCCATGGGTTGT
150	hsa-mir-146a_150	miRNA_hsa-mir-146a_GAGAACTGAATTCCATGGGTTT
15129	hsa-mir-146a_15129	miRNA_hsa-mir-146a_TCAGAACTGAATTCCATGGGTTG
15174	hsa-mir-146a_15174	miRNA_hsa-mir-146a_TGAGAACTGAATTCCATGCGTTT
15218	hsa-mir-146a_15218	miRNA_hsa-mir-146a_TGAGAACTGAATTCCATGGATTA
15415	hsa-mir-146a_15415	miRNA_hsa-mir-146a_TGAGAACTGAATTCCATGGGTTA
15547	hsa-mir-146a_15547	miRNA_hsa-mir-146a_GAGAACTGAATTCCATGGGTTTA
157	hsa-mir-146a_157	miRNA_hsa-mir-146a_TGAGAACTGAATTCTATGGGTT
15963	hsa-mir-146a_15963	miRNA_hsa-mir-146a_TGAGAGCTGAATTCCATGGGTTGT
16101	hsa-mir-146a_16101	miRNA_hsa-mir-146a_CGAGAACTGAATTCCATGGGT
16158	hsa-mir-146a_16158	miRNA_hsa-mir-146a_GAGACCTGAATTCCATGGGTTG
16290	hsa-mir-146a_16290	miRNA_hsa-mir-146a_TGAGCACTGAATTCCATGGGTTGT
16315	hsa-mir-146a_16315	miRNA_hsa-mir-146a_TGAGAACTGAATTCCATGGGTAAT
16320	hsa-mir-146a_16320	miRNA_hsa-mir-146a_TGAGAACTGAATTCCATGGGTTATAT
16594	hsa-mir-146a_16594	miRNA_hsa-mir-146a_TTGCGAACTGAATTCCATGGGTT
16720	hsa-mir-146a_16720	miRNA_hsa-mir-146a_TGAGAACTGAATTCCATGGGTTTTTT
16780	hsa-mir-146a_16780	miRNA_hsa-mir-146a_TGAGTACTGAATTCCATGGGTTG
17	hsa-mir-146a_17	miRNA_hsa-mir-146a_TGAGAACTGAATTCCATGGTTTT
1703	hsa-mir-146a_1703	miRNA_hsa-mir-146a_TTGAGAACTGAATTCCATGGGTTGT
17061	hsa-mir-146a_17061	miRNA_hsa-mir-146a_TGAGAACTGAATTCCATGGTTT
17287	hsa-mir-146a_17287	miRNA_hsa-mir-146a_TGAGAACTGAATTCCATGGGTTGTTT
17310	hsa-mir-146a_17310	miRNA_hsa-mir-146a_ATGAGCACTGAATTCCATGGGTT
176	hsa-mir-146a_176	miRNA_hsa-mir-146a_TGAGAACTGAATTCCATGGGAA
17667	hsa-mir-146a_17667	miRNA_hsa-mir-146a_GAGAACTGAATTCCATGGGTTG
18276	hsa-mir-146a_18276	miRNA_hsa-mir-146a_TGAGAACTGAATTCCATGGGTTGTCT
18338	hsa-mir-146a_18338	miRNA_hsa-mir-146a_TGAGAACTGAATTCCATCGGTTGT
18593	hsa-mir-146a_18593	miRNA_hsa-mir-146a_TGAGAACTGAATTCCATGGGAAT
1860	hsa-mir-146a_1860	miRNA_hsa-mir-146a_TGAGAACTGAATTCCATGCGTTG
18640	hsa-mir-146a_18640	miRNA_hsa-mir-146a_TGCGAACTGAATTCCATGGGTTG
18677	hsa-mir-146a_18677	miRNA_hsa-mir-146a_TGAGAACTGAATTCCATCGG
1902	hsa-mir-146a_1902	miRNA_hsa-mir-146a_AGAGAACTGAATTCCATGGGTTG
1927	hsa-mir-146a_1927	miRNA_hsa-mir-146a_TGAGAACTGAATTCCATGGGT
19431	hsa-mir-146a_19431	miRNA_hsa-mir-146a_TGAGAACTGAATTCCATGGGTTAAGA
19550	hsa-mir-146a_19550	miRNA_hsa-mir-146a_TGAGAACTGAATTCCATGAGTT
19873	hsa-mir-146a_19873	miRNA_hsa-mir-146a_TGAGAACTGAATTCCATGGCT
20085	hsa-mir-146a_20085	miRNA_hsa-mir-146a_TNAGAACTGAATTCCATGGGTT
20117	hsa-mir-146a_20117	miRNA_hsa-mir-146a_TTAGAACTGAATTCCATGGGTTGT
20206	hsa-mir-146a_20206	miRNA_hsa-mir-146a_TGAGAACTGAATTCCATAGGTTGTT
21	hsa-mir-146a_21	miRNA_hsa-mir-146a_TGAGAACTGAATTCCATGGGTTGT
2110	hsa-mir-146a_2110	miRNA_hsa-mir-146a_TCAGAACTGAATTCCATGGGTT
21404	hsa-mir-146a_21404	miRNA_hsa-mir-146a_TGAGAACTGAATTCCATGGGTTAT
21724	hsa-mir-146a_21724	miRNA_hsa-mir-146a_TGAGAACTGAATTCCATGGGCA
2175	hsa-mir-146a_2175	miRNA_hsa-mir-146a_TGAGAACTGAATTCCATGGGCTG
21762	hsa-mir-146a_21762	miRNA_hsa-mir-146a_TGAGAACTGAATTCCATGGGATT
21994	hsa-mir-146a_21994	miRNA_hsa-mir-146a_TGAGAACTGAATTCCATGGGTGT
22195	hsa-mir-146a_22195	miRNA_hsa-mir-146a_TTGAGAACTGAATTCCCTGGGT
222	hsa-mir-146a_222	miRNA_hsa-mir-146a_TTGAGAACTGAATTCCATGGG
22250	hsa-mir-146a_22250	miRNA_hsa-mir-146a_CCTCTGAAATTCAGTTCTTCA
22354	hsa-mir-146a_22354	miRNA_hsa-mir-146a_TGAGAACTGAATTCCATGGT
22399	hsa-mir-146a_22399	miRNA_hsa-mir-146a_TGAGAACTGAATTCCATGGGTTGG
2240	hsa-mir-146a_2240	miRNA_hsa-mir-146a_TGAGAACTGAATTCCATGGGTTGTG
22488	hsa-mir-146a_22488	miRNA_hsa-mir-146a_TGAGAACTGAATTCCATGGGTTGATTT
22593	hsa-mir-146a_22593	miRNA_hsa-mir-146a_TGAGAACTGAATTCCATGGGTTATTT
22763	hsa-mir-146a_22763	miRNA_hsa-mir-146a_AGAGAACTGAATTCCATGGGTTGT
2285	hsa-mir-146a_2285	miRNA_hsa-mir-146a_TTGAGAACTGAATTCCATGGGTTT
23068	hsa-mir-146a_23068	miRNA_hsa-mir-146a_TGAGAACTGAATTCCATGGGCTGA
23076	hsa-mir-146a_23076	miRNA_hsa-mir-146a_TGAGAACTGAATTCCATGGGCT
23087	hsa-mir-146a_23087	miRNA_hsa-mir-146a_TGAGAACTGAATTCCATGGGCTGT
23180	hsa-mir-146a_23180	miRNA_hsa-mir-146a_TGAGAACTGAATTCCATGGGTTGTTTA
23201	hsa-mir-146a_23201	miRNA_hsa-mir-146a_ATGAGAACTGAATTCCATGGGT
2323	hsa-mir-146a_2323	miRNA_hsa-mir-146a_TGAGAACTGAATTCCATGGGTGG
23316	hsa-mir-146a_23316	miRNA_hsa-mir-146a_TTGAGAACTGAATTCCATGGGTTTTT
23413	hsa-mir-146a_23413	miRNA_hsa-mir-146a_NGAGAACTGAATTCCATGGGTTG
2354	hsa-mir-146a_2354	miRNA_hsa-mir-146a_TGAGAACTGAATTCCATGGGTTGTGA
23551	hsa-mir-146a_23551	miRNA_hsa-mir-146a_TGAGAACTGAATTCCATGGGTTTG
23730	hsa-mir-146a_23730	miRNA_hsa-mir-146a_GAGAACTGAATTCCCTGGGTT
23969	hsa-mir-146a_23969	miRNA_hsa-mir-146a_GAGAACTGAATTCCATGGGTTTTAT
24139	hsa-mir-146a_24139	miRNA_hsa-mir-146a_TGCGAACTGAATTCCATGGGTT
24226	hsa-mir-146a_24226	miRNA_hsa-mir-146a_CTGAGAACTGAATTCCATGGGTT
24413	hsa-mir-146a_24413	miRNA_hsa-mir-146a_TGAGAACTGAATTCCATGGGTTTAG
24459	hsa-mir-146a_24459	miRNA_hsa-mir-146a_GTGAGAACTGAATTCCATGGGTT
24524	hsa-mir-146a_24524	miRNA_hsa-mir-146a_TGAGGACTGAATTCCATGGGT
24551	hsa-mir-146a_24551	miRNA_hsa-mir-146a_GAGAACTGAATTCCATGGGTTTTT
24687	hsa-mir-146a_24687	miRNA_hsa-mir-146a_TGAGAACTGAATTCCATGGATTT
24842	hsa-mir-146a_24842	miRNA_hsa-mir-146a_GAGAACTGAATTCCCTGGGTTG
25071	hsa-mir-146a_25071	miRNA_hsa-mir-146a_TGAGAACTGAATTCCATGGCTTG
25109	hsa-mir-146a_25109	miRNA_hsa-mir-146a_TGAGAACTGAATTCCATGGATTGT
25125	hsa-mir-146a_25125	miRNA_hsa-mir-146a_TGAGAACTGAATTCCATGGGTTGTATTT
25329	hsa-mir-146a_25329	miRNA_hsa-mir-146a_GGAGAACTGAATTCCATGGGT
25405	hsa-mir-146a_25405	miRNA_hsa-mir-146a_TGAGAACTGAATTCCATTGGTT
25417	hsa-mir-146a_25417	miRNA_hsa-mir-146a_NGAGAACTGAATTCCATGGGTTT
25635	hsa-mir-146a_25635	miRNA_hsa-mir-146a_TTGAGAACTGAATTCCATGGGCT
25692	hsa-mir-146a_25692	miRNA_hsa-mir-146a_GTGAGCACTGAATTCCATGGGTTG
25810	hsa-mir-146a_25810	miRNA_hsa-mir-146a_TGAGAACTGAATTCCATGGGGTT
25920	hsa-mir-146a_25920	miRNA_hsa-mir-146a_TGAGAACTGAATTCCATGGGTCTT
25973	hsa-mir-146a_25973	miRNA_hsa-mir-146a_TGAGAACTGAATTCCATGGGCTAA
26011	hsa-mir-146a_26011	miRNA_hsa-mir-146a_GAGAGCTGAATTCCATGGGTTG
26113	hsa-mir-146a_26113	miRNA_hsa-mir-146a_TGAGAACTGAATTCCATGGGTTG
26211	hsa-mir-146a_26211	miRNA_hsa-mir-146a_TGCGAACTGAATTCCATGGGTTGT
26309	hsa-mir-146a_26309	miRNA_hsa-mir-146a_TGGGAACTGAATTCCATGGGTTGT
26317	hsa-mir-146a_26317	miRNA_hsa-mir-146a_TGAGAACTGAATTCCATGGGTTAAGT
2635	hsa-mir-146a_2635	miRNA_hsa-mir-146a_TGGGAACTGAATTCCATGGGT
26411	hsa-mir-146a_26411	miRNA_hsa-mir-146a_TGAGTACTGAATTCCATGGGTTGT
26514	hsa-mir-146a_26514	miRNA_hsa-mir-146a_TGAGACCTGAATTCCATGGGTTGTGT
26738	hsa-mir-146a_26738	miRNA_hsa-mir-146a_TCAGAACTGAATTCCATGGGTTGT
2692	hsa-mir-146a_2692	miRNA_hsa-mir-146a_TGAGAACTGAATTCCATGGCTTT
27122	hsa-mir-146a_27122	miRNA_hsa-mir-146a_ATGAGAACTGAATTCCATGGGTTG
27175	hsa-mir-146a_27175	miRNA_hsa-mir-146a_ACCTCTGAAATTCAGTTCTTC
27240	hsa-mir-146a_27240	miRNA_hsa-mir-146a_TGAGAACTGAATTCCATGGGTTAAA
27403	hsa-mir-146a_27403	miRNA_hsa-mir-146a_TGGGAACTGAATTCCATGGGTTG
27444	hsa-mir-146a_27444	miRNA_hsa-mir-146a_TGAGAACTGAATTCCATGGGGTTT
27466	hsa-mir-146a_27466	miRNA_hsa-mir-146a_TGAGAACTGAATTCCATGTGTT
27676	hsa-mir-146a_27676	miRNA_hsa-mir-146a_GACCTCTGAAATTCAGTTCTTC
27689	hsa-mir-146a_27689	miRNA_hsa-mir-146a_TGAGAACTGAATTCCATGGGTCAA
27694	hsa-mir-146a_27694	miRNA_hsa-mir-146a_AGAACTGAATTCCATGGGTTGT
27722	hsa-mir-146a_27722	miRNA_hsa-mir-146a_TGAGAACTGAATTCCATGGGTTGAGA
27856	hsa-mir-146a_27856	miRNA_hsa-mir-146a_TGAGAACTGAATTCCATGGGTATT
27902	hsa-mir-146a_27902	miRNA_hsa-mir-146a_TGAGAACTGAATTCCATGGCTT
28205	hsa-mir-146a_28205	miRNA_hsa-mir-146a_TGAGAACTCAATTCCATGGGTT
2828	hsa-mir-146a_2828	miRNA_hsa-mir-146a_TGAGAACTGAATTCCATGGATT
28521	hsa-mir-146a_28521	miRNA_hsa-mir-146a_TGAGAACTGAATTCCATGGGTAG
28550	hsa-mir-146a_28550	miRNA_hsa-mir-146a_TGAGAACTGAATTCCATGGGTCGT
28562	hsa-mir-146a_28562	miRNA_hsa-mir-146a_TGAGAACTGAATTCCATGTGT
28777	hsa-mir-146a_28777	miRNA_hsa-mir-146a_TGAGAACTGAATTCCATGGGGTG
28860	hsa-mir-146a_28860	miRNA_hsa-mir-146a_TGAGAACTGAATTCCATGGGTTAAAT
29039	hsa-mir-146a_29039	miRNA_hsa-mir-146a_CGAGAACTGAATTCCATGGGTT
29055	hsa-mir-146a_29055	miRNA_hsa-mir-146a_TGAGGACTGAATTCCATGGGTTGT
29257	hsa-mir-146a_29257	miRNA_hsa-mir-146a_TGAGAACTGAATTCCATGGGTTTAAA
29310	hsa-mir-146a_29310	miRNA_hsa-mir-146a_TGAGCACTGAATTCCATGGGTTG
29667	hsa-mir-146a_29667	miRNA_hsa-mir-146a_TGAGAACTGAATTCCATGGGTTTAT
2968	hsa-mir-146a_2968	miRNA_hsa-mir-146a_TAAGAACTGAATTCCATGGGTT
29812	hsa-mir-146a_29812	miRNA_hsa-mir-146a_TGAGAACTGAATTCCATGGGTTGC
29840	hsa-mir-146a_29840	miRNA_hsa-mir-146a_TGAGAACTGAATTCCATGGGTN
29845	hsa-mir-146a_29845	miRNA_hsa-mir-146a_TTGAGAACTGAATTCCATGG
29931	hsa-mir-146a_29931	miRNA_hsa-mir-146a_GAGAACTGAATTCCATGGGTTA
300	hsa-mir-146a_300	miRNA_hsa-mir-146a_TGAGAACTGAATTCCATGG
30029	hsa-mir-146a_30029	miRNA_hsa-mir-146a_TGAGAACTGAATTCCACGGGTT
30057	hsa-mir-146a_30057	miRNA_hsa-mir-146a_GAGAACTGAATTCCATGGGCT
30107	hsa-mir-146a_30107	miRNA_hsa-mir-146a_TGAGAACTGAATTCCATGGGTTGAAG
30110	hsa-mir-146a_30110	miRNA_hsa-mir-146a_GAGAACTGAATTCCATGGGT
30117	hsa-mir-146a_30117	miRNA_hsa-mir-146a_GAGAACTGAATTCCATGGGTTGT
30137	hsa-mir-146a_30137	miRNA_hsa-mir-146a_TGAGAACTGAATTCCATGGGGTGT
30370	hsa-mir-146a_30370	miRNA_hsa-mir-146a_ACCTCTGAAATTCAGTTCTTCA
30386	hsa-mir-146a_30386	miRNA_hsa-mir-146a_TGAGAACTGAATTCCATGGGTTGTAA
30685	hsa-mir-146a_30685	miRNA_hsa-mir-146a_TGAGAACTGAATTCCATGGAT
30708	hsa-mir-146a_30708	miRNA_hsa-mir-146a_TGAGAACTGAATTCCATGGGTTTGT
30716	hsa-mir-146a_30716	miRNA_hsa-mir-146a_TGAGAACTGAATTCCATGGGTTGTTTT
30844	hsa-mir-146a_30844	miRNA_hsa-mir-146a_TTGAGAACTGAATTCCCTGGGTT
30910	hsa-mir-146a_30910	miRNA_hsa-mir-146a_GGAGAACTGAATTCCATGGGTTG
30949	hsa-mir-146a_30949	miRNA_hsa-mir-146a_GAGAGCTGAATTCCATGGGTT
31105	hsa-mir-146a_31105	miRNA_hsa-mir-146a_TGAAAACTGAATTCCATGGGTT
3125	hsa-mir-146a_3125	miRNA_hsa-mir-146a_TGAGAACTGAATTCCATGCGTT
3147	hsa-mir-146a_3147	miRNA_hsa-mir-146a_TTAGAACTGAATTCCATGGGT
31662	hsa-mir-146a_31662	miRNA_hsa-mir-146a_TGAGAACTGAATTCCATGGGTTGTTTAT
31760	hsa-mir-146a_31760	miRNA_hsa-mir-146a_TGAGAACTGAATTCCATGGGTAT
31812	hsa-mir-146a_31812	miRNA_hsa-mir-146a_TGAGAACTGAATTCCATGAGTTTT
31861	hsa-mir-146a_31861	miRNA_hsa-mir-146a_TGGGACCTGAATTCCATGGGTT
31904	hsa-mir-146a_31904	miRNA_hsa-mir-146a_GAGGACTGAATTCCATGGGTTG
32047	hsa-mir-146a_32047	miRNA_hsa-mir-146a_TGAGAACTGAATTCCATGGGTTGTATT
32064	hsa-mir-146a_32064	miRNA_hsa-mir-146a_TGAGAACTGAATTCCATGGGTTAAT
3211	hsa-mir-146a_3211	miRNA_hsa-mir-146a_TGAGAACTGAATTCCATGGGTTTATT
32113	hsa-mir-146a_32113	miRNA_hsa-mir-146a_TGAGAACTGAATTCCATGGGTTTTTA
3226	hsa-mir-146a_3226	miRNA_hsa-mir-146a_TGAGAACTGAATTCCATGGGTTGAAAT
32336	hsa-mir-146a_32336	miRNA_hsa-mir-146a_TGAGAACTGAATTCCATGGGTT
32548	hsa-mir-146a_32548	miRNA_hsa-mir-146a_TGAGAACTGAATTCCATGGGG
32639	hsa-mir-146a_32639	miRNA_hsa-mir-146a_TGAGAACTGAATTCCATGGGTTTTC
32717	hsa-mir-146a_32717	miRNA_hsa-mir-146a_TGAGAAGTGAATTCCATGGGTT
32722	hsa-mir-146a_32722	miRNA_hsa-mir-146a_TGAGAACTGAATTCCATGGGCTT
32737	hsa-mir-146a_32737	miRNA_hsa-mir-146a_TGAGAACTGAATTCCATGGGCTA
32999	hsa-mir-146a_32999	miRNA_hsa-mir-146a_TGAGAACTGAATTCCATCGGTTT
33051	hsa-mir-146a_33051	miRNA_hsa-mir-146a_GAGAACTGAATTCCATGGGTTGTT
3356	hsa-mir-146a_3356	miRNA_hsa-mir-146a_TGAGAACTGAATTCCATGGGAG
33612	hsa-mir-146a_33612	miRNA_hsa-mir-146a_TGAGAACTGAATTCCATGGGTTGCAT
33948	hsa-mir-146a_33948	miRNA_hsa-mir-146a_TGAGAACTGAATTCCATGGGTTTC
34040	hsa-mir-146a_34040	miRNA_hsa-mir-146a_TGAGAACTGAATTCCATGGGTTGAGT
34065	hsa-mir-146a_34065	miRNA_hsa-mir-146a_TGAGAACCGAATTCCATGGGTTG
34242	hsa-mir-146a_34242	miRNA_hsa-mir-146a_TTGGGAACTGAATTCCATGGGTT
34376	hsa-mir-146a_34376	miRNA_hsa-mir-146a_CTGAGCACTGAATTCCATGGGTT
34525	hsa-mir-146a_34525	miRNA_hsa-mir-146a_TTGAGCACTGAATTCCATGGGTT
34544	hsa-mir-146a_34544	miRNA_hsa-mir-146a_TGACAACTGAATTCCATGGGTTGT
34750	hsa-mir-146a_34750	miRNA_hsa-mir-146a_TTGAGCACTGAATTCCATGGGTTG
3481	hsa-mir-146a_3481	miRNA_hsa-mir-146a_TGAGAACTGAATTCCATCGGCA
34976	hsa-mir-146a_34976	miRNA_hsa-mir-146a_AGAGAACTGAATTCCATGGGTT
3499	hsa-mir-146a_3499	miRNA_hsa-mir-146a_TGAGACCTGAATTCCATGGGTTGT
35005	hsa-mir-146a_35005	miRNA_hsa-mir-146a_TGAGAACTGAATTCCATGAGTTG
35313	hsa-mir-146a_35313	miRNA_hsa-mir-146a_TGAGAACTGAATTCCATGGGTC
35463	hsa-mir-146a_35463	miRNA_hsa-mir-146a_TGAGAACTGAATTCCATGGGTTGAA
3572	hsa-mir-146a_3572	miRNA_hsa-mir-146a_TGAGAACTGAATTCCATGGGTTTTAG
35745	hsa-mir-146a_35745	miRNA_hsa-mir-146a_TGAGAACTGAATTCCATGTGTTT
35862	hsa-mir-146a_35862	miRNA_hsa-mir-146a_TGAGAACTGAATTCCATGGGATGT
35906	hsa-mir-146a_35906	miRNA_hsa-mir-146a_TGAGAACTGAATTCCATGGGTTGAAA
35982	hsa-mir-146a_35982	miRNA_hsa-mir-146a_TTGAGAACTGAATTCCATGGGT
36173	hsa-mir-146a_36173	miRNA_hsa-mir-146a_CGAGACCTGAATTCCATGGGTT
36318	hsa-mir-146a_36318	miRNA_hsa-mir-146a_CTGAGAACTGAATTCCATGGGTTG
3639	hsa-mir-146a_3639	miRNA_hsa-mir-146a_TGAGAACTGAATTCCATGGGTTAATT
3645	hsa-mir-146a_3645	miRNA_hsa-mir-146a_TGAGAACTGAATTCCATGGGTTGTAAT
36551	hsa-mir-146a_36551	miRNA_hsa-mir-146a_TGAGAACTGAATTCCATGAGTTT
36760	hsa-mir-146a_36760	miRNA_hsa-mir-146a_TGAGAACTGAATTCCATGGGTGA
36809	hsa-mir-146a_36809	miRNA_hsa-mir-146a_TGAGAACTGAATTCCATGAGT
369	hsa-mir-146a_369	miRNA_hsa-mir-146a_TGAGAACTGAATTCCATGTGTTGT
36913	hsa-mir-146a_36913	miRNA_hsa-mir-146a_TGAGAACTGAATTCCCTGGGTT
36937	hsa-mir-146a_36937	miRNA_hsa-mir-146a_TGAGAACTGAATTCCATGGGTTTAA
37143	hsa-mir-146a_37143	miRNA_hsa-mir-146a_TGAGAACTGAATTCCACGGGT
37223	hsa-mir-146a_37223	miRNA_hsa-mir-146a_TGAGAACTGAATTCCATGGGTAAA
37277	hsa-mir-146a_37277	miRNA_hsa-mir-146a_TGAGAACTGAATTCCATGGGTTGATT
37360	hsa-mir-146a_37360	miRNA_hsa-mir-146a_TGAGAACTGAATTCCATGGGTTGTGT
37776	hsa-mir-146a_37776	miRNA_hsa-mir-146a_TGAGAACTGAATTCCATGGGCTAT
38015	hsa-mir-146a_38015	miRNA_hsa-mir-146a_TGAGAACTGAATTCCTTGGGTTGT
38085	hsa-mir-146a_38085	miRNA_hsa-mir-146a_GGGAACTGAATTCCATGGGTTG
38302	hsa-mir-146a_38302	miRNA_hsa-mir-146a_TGAGAACTGAATTCCATCGGC
3836	hsa-mir-146a_3836	miRNA_hsa-mir-146a_TGAGAACTGAATTCCACGGGTTG
38419	hsa-mir-146a_38419	miRNA_hsa-mir-146a_TGAGAACTGAATTCCATGGGTTAA
38889	hsa-mir-146a_38889	miRNA_hsa-mir-146a_TGAGAACTGAATTCCATGGGTTTGA
39075	hsa-mir-146a_39075	miRNA_hsa-mir-146a_TGAGAACTGAATTCCATGGGTTAAC
39079	hsa-mir-146a_39079	miRNA_hsa-mir-146a_ATGAGCACTGAATTCCATGGGTTG
39156	hsa-mir-146a_39156	miRNA_hsa-mir-146a_CTGAGAACTGAATTCCATGGGT
39233	hsa-mir-146a_39233	miRNA_hsa-mir-146a_GAGAACTGAATTCCATGGGTTGTTT
39379	hsa-mir-146a_39379	miRNA_hsa-mir-146a_TGAGAACTGAATTCCATGGGTTGTT
39769	hsa-mir-146a_39769	miRNA_hsa-mir-146a_TGAGAACTGAATTCCATGGGTTGTTC
3989	hsa-mir-146a_3989	miRNA_hsa-mir-146a_TGAGAACTGAATTCCATGGGTTGAG
40242	hsa-mir-146a_40242	miRNA_hsa-mir-146a_TTGAGAACTGAATTCCATGGGTTG
40311	hsa-mir-146a_40311	miRNA_hsa-mir-146a_TGAGAACTGAATTCCATGGTT
40415	hsa-mir-146a_40415	miRNA_hsa-mir-146a_TAAGACCTGAATTCCATGGGTT
40463	hsa-mir-146a_40463	miRNA_hsa-mir-146a_TGTGAACTGAATTCCATGGGTTG
4052	hsa-mir-146a_4052	miRNA_hsa-mir-146a_TGGGAACTGAATTCCATGGGTT
40737	hsa-mir-146a_40737	miRNA_hsa-mir-146a_TGAGAACTGAATTCCATGGGTTGTTAT
40821	hsa-mir-146a_40821	miRNA_hsa-mir-146a_TGAGAACTGAATTCCATTGGTTG
40850	hsa-mir-146a_40850	miRNA_hsa-mir-146a_TGAGAACTGAATTCCATGGGTCT
40892	hsa-mir-146a_40892	miRNA_hsa-mir-146a_TGACAACTGAATTCCATGGGTT
41006	hsa-mir-146a_41006	miRNA_hsa-mir-146a_TAAGAACTGAATTCCATGGGTTGT
41143	hsa-mir-146a_41143	miRNA_hsa-mir-146a_ATGAGAACTGAATTCCATGGGTTGT
41169	hsa-mir-146a_41169	miRNA_hsa-mir-146a_GTGAGAACTGAATTCCATGGGT
41182	hsa-mir-146a_41182	miRNA_hsa-mir-146a_TGAGAAATGAATTCCATGGGT
41273	hsa-mir-146a_41273	miRNA_hsa-mir-146a_TGAGAACTGAATTCCATGGGTTTTAT
41366	hsa-mir-146a_41366	miRNA_hsa-mir-146a_TGAGAACTGAATTCCATGGGTTCA
41408	hsa-mir-146a_41408	miRNA_hsa-mir-146a_TGAGAACTGAATTCCATGGGTTAC
41845	hsa-mir-146a_41845	miRNA_hsa-mir-146a_TAAGAACTGAATTCCATGGGT
41854	hsa-mir-146a_41854	miRNA_hsa-mir-146a_TGAGAACTGAATTCCATGGGTTATA
41863	hsa-mir-146a_41863	miRNA_hsa-mir-146a_TTGAGAACTGAATTCCACGGGTT
41943	hsa-mir-146a_41943	miRNA_hsa-mir-146a_GGAGAACTGAATTCCATGGGTT
41983	hsa-mir-146a_41983	miRNA_hsa-mir-146a_TGAGAACTGAATTCCATTGGTTT
42164	hsa-mir-146a_42164	miRNA_hsa-mir-146a_TGAGAACTGAATTCCATGGGTAGA
4224	hsa-mir-146a_4224	miRNA_hsa-mir-146a_NGAGAACTGAATTCCATGGGTT
42540	hsa-mir-146a_42540	miRNA_hsa-mir-146a_TGAGAACTGAATTCCATTGGT
42570	hsa-mir-146a_42570	miRNA_hsa-mir-146a_TGAGAACTGAATTCCTTGGGTTT
426	hsa-mir-146a_426	miRNA_hsa-mir-146a_TGAGAACTGAATTCCATGGGCTTT
42738	hsa-mir-146a_42738	miRNA_hsa-mir-146a_TGAGAACTGAATTCCATGGGTTAG
42751	hsa-mir-146a_42751	miRNA_hsa-mir-146a_TGAGAACTGAATTCCATGGGTTACT
42833	hsa-mir-146a_42833	miRNA_hsa-mir-146a_TGAGAACTGAATTCCATGGGTA
4305	hsa-mir-146a_4305	miRNA_hsa-mir-146a_TGAGAACTGAATTCCATGAGTTA
4315	hsa-mir-146a_4315	miRNA_hsa-mir-146a_TGAGAACTGAATTCCATGGGTTTCT
43393	hsa-mir-146a_43393	miRNA_hsa-mir-146a_TGAGGACTGAATTCCATGGGTT
43734	hsa-mir-146a_43734	miRNA_hsa-mir-146a_TGAGAACTGAATTCCATGGAA
43758	hsa-mir-146a_43758	miRNA_hsa-mir-146a_TGAGATCTGAATTCCATGGGTTGT
43792	hsa-mir-146a_43792	miRNA_hsa-mir-146a_AGAACTGAATTCCATGGGTTGTGT
43853	hsa-mir-146a_43853	miRNA_hsa-mir-146a_TGAGACCTGAATTCCATGGGTTG
44197	hsa-mir-146a_44197	miRNA_hsa-mir-146a_TGAGATCTGAATTCCATGGGTT
44230	hsa-mir-146a_44230	miRNA_hsa-mir-146a_TGAGAACTGAATTCCATGGGTTTTA
44340	hsa-mir-146a_44340	miRNA_hsa-mir-146a_TGAGACCTGAATTCCATGGGTT
44428	hsa-mir-146a_44428	miRNA_hsa-mir-146a_TGAGAACTGAATTCCATCGGTT
44457	hsa-mir-146a_44457	miRNA_hsa-mir-146a_TGATAACTGAATTCCATGGGTT
44577	hsa-mir-146a_44577	miRNA_hsa-mir-146a_TGAGAACTGAATTCCATGGGTTC
44815	hsa-mir-146a_44815	miRNA_hsa-mir-146a_TGAGAACTGAATTCCATGGGAAA
44858	hsa-mir-146a_44858	miRNA_hsa-mir-146a_TGAGCACTGAATTCCATGGGTT
45098	hsa-mir-146a_45098	miRNA_hsa-mir-146a_GAGAACTGAATTCCATGGGTTAA
45319	hsa-mir-146a_45319	miRNA_hsa-mir-146a_TGAGAACTGAATTCCATGGGTTTTT
45397	hsa-mir-146a_45397	miRNA_hsa-mir-146a_GAGAACTGAATTCCACGGGTT
45406	hsa-mir-146a_45406	miRNA_hsa-mir-146a_TGAGAACTGAATTCCTTGGGTT
45411	hsa-mir-146a_45411	miRNA_hsa-mir-146a_TGAGAACTGAATTCCATGGGTTGAC
45425	hsa-mir-146a_45425	miRNA_hsa-mir-146a_CGAGAACTGAATTCCATGGGTTGT
45540	hsa-mir-146a_45540	miRNA_hsa-mir-146a_TGAGAACTGAATTCCATGGGTTTTGT
45625	hsa-mir-146a_45625	miRNA_hsa-mir-146a_TAAGAACTGAATTCCATGGGTTG
45732	hsa-mir-146a_45732	miRNA_hsa-mir-146a_TGAGAGCTGAATTCCATGGGT
45812	hsa-mir-146a_45812	miRNA_hsa-mir-146a_GAGAACTGAATTCCATGGGTTGA
45841	hsa-mir-146a_45841	miRNA_hsa-mir-146a_TGAGAACTGAATTCCATGGGTTGAAT
45878	hsa-mir-146a_45878	miRNA_hsa-mir-146a_TGAGAACTGAATTCCATGGGTTT
45994	hsa-mir-146a_45994	miRNA_hsa-mir-146a_TGAGAACTGAATTCCATGGGTTGTTAA
46006	hsa-mir-146a_46006	miRNA_hsa-mir-146a_TGAGAACTGAATTCCATGGGATTT
46236	hsa-mir-146a_46236	miRNA_hsa-mir-146a_CGAGACCTGAATTCCATGGGTTG
46475	hsa-mir-146a_46475	miRNA_hsa-mir-146a_TGAGTACTGAATTCCATGGGTT
46545	hsa-mir-146a_46545	miRNA_hsa-mir-146a_ACCTCTGAAATTCAGTTCTTCT
46660	hsa-mir-146a_46660	miRNA_hsa-mir-146a_GACCTCTGAAATTCAGTTCTT
46688	hsa-mir-146a_46688	miRNA_hsa-mir-146a_AGAACTGAATTCCATGGGTTG
47009	hsa-mir-146a_47009	miRNA_hsa-mir-146a_CGAGAACTGAATTCCATGGGTTG
47152	hsa-mir-146a_47152	miRNA_hsa-mir-146a_TGAGAACTGAATTCCATCGGCAA
4731	hsa-mir-146a_4731	miRNA_hsa-mir-146a_TGAGAACTGAATTCCATGGGTTGAT
47380	hsa-mir-146a_47380	miRNA_hsa-mir-146a_TTAGAACTGAATTCCATGGGTT
47388	hsa-mir-146a_47388	miRNA_hsa-mir-146a_TGAGAACTGAATTCCATGGGTTTA
47728	hsa-mir-146a_47728	miRNA_hsa-mir-146a_TGAGAACTGAATTCCATGGGTTTT
47757	hsa-mir-146a_47757	miRNA_hsa-mir-146a_TGAGAACTGAATTCCATGTGTTG
4787	hsa-mir-146a_4787	miRNA_hsa-mir-146a_TGACAACTGAATTCCATGGGTTG
47939	hsa-mir-146a_47939	miRNA_hsa-mir-146a_TGAGAACTGAATTCCATGGGTTGA
47949	hsa-mir-146a_47949	miRNA_hsa-mir-146a_GAGAACTGAATTCCATGGGTTAT
47989	hsa-mir-146a_47989	miRNA_hsa-mir-146a_TGAGATCTGAATTCCATGGGTTG
48139	hsa-mir-146a_48139	miRNA_hsa-mir-146a_TGAGAACTGAATTCCATGAGTTAA
48202	hsa-mir-146a_48202	miRNA_hsa-mir-146a_GACCTCTGAAATTCAGTTCTTCA
48241	hsa-mir-146a_48241	miRNA_hsa-mir-146a_AACTGAATTCCATGGGTT
4840	hsa-mir-146a_4840	miRNA_hsa-mir-146a_TGAGAACTGAATTCTATGGGT
48666	hsa-mir-146a_48666	miRNA_hsa-mir-146a_GTGAGAACTGAATTCCATGGGTTG
48840	hsa-mir-146a_48840	miRNA_hsa-mir-146a_TGAGAACTGAATTCCATGGGTG
49066	hsa-mir-146a_49066	miRNA_hsa-mir-146a_TGAGAACTGAATTCCAAGGGTT
49279	hsa-mir-146a_49279	miRNA_hsa-mir-146a_GGGAACTGAATTCCATGGGTT
49379	hsa-mir-146a_49379	miRNA_hsa-mir-146a_AGAACTGAATTCCATGGGTTGA
49425	hsa-mir-146a_49425	miRNA_hsa-mir-146a_GAGGACTGAATTCCATGGGTT
49427	hsa-mir-146a_49427	miRNA_hsa-mir-146a_TTGAGAACTGAATTCCATGGGTTA
49501	hsa-mir-146a_49501	miRNA_hsa-mir-146a_TGAGAACTGAATTCCATGGCTTGT
49538	hsa-mir-146a_49538	miRNA_hsa-mir-146a_TGAGAACTGAATTCCACGGGTTA
49592	hsa-mir-146a_49592	miRNA_hsa-mir-146a_TGAGAACTGAATTCCATGGGTAA
50117	hsa-mir-146a_50117	miRNA_hsa-mir-146a_TGAGACCTGAATTCCATGGGT
5039	hsa-mir-146a_5039	miRNA_hsa-mir-146a_TGAGAACTGAATTCCATGGGTTAAAA
544	hsa-mir-146a_544	miRNA_hsa-mir-146a_TGAGAACTGAATTCCCTGGGTTG
5473	hsa-mir-146a_5473	miRNA_hsa-mir-146a_GAGACCTGAATTCCATGGGTT
5483	hsa-mir-146a_5483	miRNA_hsa-mir-146a_TGAAAACTGAATTCCATGGGTTG
5580	hsa-mir-146a_5580	miRNA_hsa-mir-146a_TGAGAACTGAATTCCATGGGTCG
5822	hsa-mir-146a_5822	miRNA_hsa-mir-146a_TGAGAACTGAATTCCATGGATTG
5875	hsa-mir-146a_5875	miRNA_hsa-mir-146a_TGAGAACTGAATTCCATGGGTTTAGT
5992	hsa-mir-146a_5992	miRNA_hsa-mir-146a_TGAGAGCTGAATTCCATGGGTTG
6024	hsa-mir-146a_6024	miRNA_hsa-mir-146a_TGAGAACTGAATTCCATGGGGT
6110	hsa-mir-146a_6110	miRNA_hsa-mir-146a_TGAGAACTGAATTCCATGGGTTCT
6370	hsa-mir-146a_6370	miRNA_hsa-mir-146a_TGAGAACTGAATTCCATGGGTTGCTT
6394	hsa-mir-146a_6394	miRNA_hsa-mir-146a_TGTGAACTGAATTCCATGGGTTGT
6402	hsa-mir-146a_6402	miRNA_hsa-mir-146a_GTGAGAACTGAATTCCATGGGTTGT
6696	hsa-mir-146a_6696	miRNA_hsa-mir-146a_AACTGAATTCCATGGGTTG
6705	hsa-mir-146a_6705	miRNA_hsa-mir-146a_TGAGAACTCAATTCCATGGGTTG
6748	hsa-mir-146a_6748	miRNA_hsa-mir-146a_TGAGAACTGAATTCCATGGGTTGTAG
6962	hsa-mir-146a_6962	miRNA_hsa-mir-146a_TGAGAATTGAATTCCATGGGTTGT
7035	hsa-mir-146a_7035	miRNA_hsa-mir-146a_AGAACTGAATTCCATGGGTTT
7062	hsa-mir-146a_7062	miRNA_hsa-mir-146a_TTGAGAACTGAATTCCATGGGTTTT
7093	hsa-mir-146a_7093	miRNA_hsa-mir-146a_TGAGAACTGAATTCCACGGGTTT
7199	hsa-mir-146a_7199	miRNA_hsa-mir-146a_TTGAGAACTGAATTCCATGGGTT
7671	hsa-mir-146a_7671	miRNA_hsa-mir-146a_TGAGAACTGAATTCCATGGG
7795	hsa-mir-146a_7795	miRNA_hsa-mir-146a_TGAGAACTGAATTCCATGGGTTAGT
7844	hsa-mir-146a_7844	miRNA_hsa-mir-146a_TGAAAACTGAATTCCATGGGT
8134	hsa-mir-146a_8134	miRNA_hsa-mir-146a_TGAGAACTGAATTCCATGGGTTTAC
8167	hsa-mir-146a_8167	miRNA_hsa-mir-146a_GGAGAACTGAATTCCATGGGTTGT
822	hsa-mir-146a_822	miRNA_hsa-mir-146a_TGATAACTGAATTCCATGGGTTGT
8273	hsa-mir-146a_8273	miRNA_hsa-mir-146a_TGAGAACTGAATTCCATGGATTAT
8317	hsa-mir-146a_8317	miRNA_hsa-mir-146a_TGAGAACTGAATTCCATGGTTG
8348	hsa-mir-146a_8348	miRNA_hsa-mir-146a_TTAGAACTGAATTCCATGGGTTG
8363	hsa-mir-146a_8363	miRNA_hsa-mir-146a_AGAACTGAATTCCATGGGTTGTG
8565	hsa-mir-146a_8565	miRNA_hsa-mir-146a_TGAGGACTGAATTCCATGGGTTG
889	hsa-mir-146a_889	miRNA_hsa-mir-146a_TGAGAACTGAATTCCATGGGC
890	hsa-mir-146a_890	miRNA_hsa-mir-146a_GAACTGAATTCCATGGGTT
9084	hsa-mir-146a_9084	miRNA_hsa-mir-146a_GGAGACCTGAATTCCATGGGTT
9240	hsa-mir-146a_9240	miRNA_hsa-mir-146a_TGAGAACTGAATTCCTTGGGTTG
9290	hsa-mir-146a_9290	miRNA_hsa-mir-146a_TGAGAACTGAATTCCATGGTTTG
9504	hsa-mir-146a_9504	miRNA_hsa-mir-146a_TGAGAACTGAATTCCCTGGGTTT
10221	hsa-mir-146b_10221	miRNA_hsa-mir-146b_TGAGAACTGAATTCCATAGACTG
10489	hsa-mir-146b_10489	miRNA_hsa-mir-146b_TGAGCACTGAATTCCATAGGCTGT
10628	hsa-mir-146b_10628	miRNA_hsa-mir-146b_TAAGAACTGAATTCCATAGGCT
10666	hsa-mir-146b_10666	miRNA_hsa-mir-146b_TGAGAACTGAATTCCATCGGCTGT
10670	hsa-mir-146b_10670	miRNA_hsa-mir-146b_TGAGACCTGAATTCCATAGGCTGT
10758	hsa-mir-146b_10758	miRNA_hsa-mir-146b_TGAGAACTGAATTCCATAGG
10860	hsa-mir-146b_10860	miRNA_hsa-mir-146b_GCCCTGTGGACTCAGTTCTGGTT
10960	hsa-mir-146b_10960	miRNA_hsa-mir-146b_TGAGAACTGAATTCCATAGGCTGTAGA
11266	hsa-mir-146b_11266	miRNA_hsa-mir-146b_TGAGAACTGAATTCCATAGGAAA
11330	hsa-mir-146b_11330	miRNA_hsa-mir-146b_TGAGAACTGAATTCCATAGGCCGTA
11547	hsa-mir-146b_11547	miRNA_hsa-mir-146b_TGAGAACTGAATTCCATAGGCTGTAC
11819	hsa-mir-146b_11819	miRNA_hsa-mir-146b_TGAGAACTGAATTCCATAGGCTGTAAG
11967	hsa-mir-146b_11967	miRNA_hsa-mir-146b_TGAGAACTGAATTCCATCGGCTGTAT
12076	hsa-mir-146b_12076	miRNA_hsa-mir-146b_TGAGAACTGAATTCCATAGTCTGT
12232	hsa-mir-146b_12232	miRNA_hsa-mir-146b_TGAGAACTGAATTCCATAGGCTA
12246	hsa-mir-146b_12246	miRNA_hsa-mir-146b_TGAGAACTGAATTCCATAGGCTGTTTT
12776	hsa-mir-146b_12776	miRNA_hsa-mir-146b_TGAGAACTGAATTCCATAGGCCGTAT
12902	hsa-mir-146b_12902	miRNA_hsa-mir-146b_TGAGAACTGAATTCCATAGGCTGTAAAT
13073	hsa-mir-146b_13073	miRNA_hsa-mir-146b_AACTGAATTCCATAGGCT
13116	hsa-mir-146b_13116	miRNA_hsa-mir-146b_CGAGAACTGAATTCCATAGGCTGT
13166	hsa-mir-146b_13166	miRNA_hsa-mir-146b_TGAGAACTGAATTCCATAGGCTGTTAAT
13364	hsa-mir-146b_13364	miRNA_hsa-mir-146b_TGAGCACTGAATTCCATAGGCT
13590	hsa-mir-146b_13590	miRNA_hsa-mir-146b_GAGAACTGAATTCCATAGGCT
13702	hsa-mir-146b_13702	miRNA_hsa-mir-146b_AGAGAACTGAATTCCATAGGCTGT
13724	hsa-mir-146b_13724	miRNA_hsa-mir-146b_TGAGAACTGAATTCCATACGCTG
13803	hsa-mir-146b_13803	miRNA_hsa-mir-146b_TGAGAACTGAATTCCATAGGCTGAA
13866	hsa-mir-146b_13866	miRNA_hsa-mir-146b_TGAGAACTGAATTCCATAGGC
13979	hsa-mir-146b_13979	miRNA_hsa-mir-146b_TGAGAACTGAATTCCATAGGCTGT
14011	hsa-mir-146b_14011	miRNA_hsa-mir-146b_TGGGAACTGAATTCCATAGGCTGT
14012	hsa-mir-146b_14012	miRNA_hsa-mir-146b_TGAGAACTGAATTCCATAGGCTATTT
14019	hsa-mir-146b_14019	miRNA_hsa-mir-146b_TGAGAACTGAATTCCATAGGA
14192	hsa-mir-146b_14192	miRNA_hsa-mir-146b_GGAGAACTGAATTCCATAGGCT
14422	hsa-mir-146b_14422	miRNA_hsa-mir-146b_TGAGAACTGAATTCCATAGGCTGA
14661	hsa-mir-146b_14661	miRNA_hsa-mir-146b_TGCCCTGTGGACTCAGTTCTG
14669	hsa-mir-146b_14669	miRNA_hsa-mir-146b_TGAGAACTGAATTCCATAG
14686	hsa-mir-146b_14686	miRNA_hsa-mir-146b_CTGAGAACTGAATTCCATAGGCT
14937	hsa-mir-146b_14937	miRNA_hsa-mir-146b_TGAGGACTGAATTCCATAGG
14987	hsa-mir-146b_14987	miRNA_hsa-mir-146b_TGAAAACTGAATTCCATAGGCT
15241	hsa-mir-146b_15241	miRNA_hsa-mir-146b_TGAGAACTGAATTCCATAGGCTGTTATT
1561	hsa-mir-146b_1561	miRNA_hsa-mir-146b_GCCCTGTGGACTCAGTTCTGGTA
15820	hsa-mir-146b_15820	miRNA_hsa-mir-146b_TGAGAACTGAATTCCATAGGCTGAGA
1588	hsa-mir-146b_1588	miRNA_hsa-mir-146b_TGAGAAATGAATTCCATAGGCTG
15931	hsa-mir-146b_15931	miRNA_hsa-mir-146b_TGAGAGCTGAATTCCATAGGCT
15933	hsa-mir-146b_15933	miRNA_hsa-mir-146b_TGAGAACTGAATTCCATAGGCTAAT
16120	hsa-mir-146b_16120	miRNA_hsa-mir-146b_GAGAACTGAATTCCATCGGCTGT
16447	hsa-mir-146b_16447	miRNA_hsa-mir-146b_TGAGAACTGAATTCCATAAGCTGT
16646	hsa-mir-146b_16646	miRNA_hsa-mir-146b_TGGGACCTGAATTCCATAGGCTGT
16710	hsa-mir-146b_16710	miRNA_hsa-mir-146b_TGAGAACTGAATTCCATAGGCTGTTTAT
16838	hsa-mir-146b_16838	miRNA_hsa-mir-146b_TGAGAACTGAATTCCATAGGCTGTC
17327	hsa-mir-146b_17327	miRNA_hsa-mir-146b_TGAGAACTGAATTCCATAGGCTGTTG
17389	hsa-mir-146b_17389	miRNA_hsa-mir-146b_TGAGAACTGAATTCCATCGGCTG
1753	hsa-mir-146b_1753	miRNA_hsa-mir-146b_TGAGAACTGAATTCCATATGCTGT
17732	hsa-mir-146b_17732	miRNA_hsa-mir-146b_TGAGAATTGAATTCCATAGGCTG
1787	hsa-mir-146b_1787	miRNA_hsa-mir-146b_TGAGAACTGAATTCCATAGGCTGTTAAA
18395	hsa-mir-146b_18395	miRNA_hsa-mir-146b_TGAGAACTGAATTCCATAGGCAT
18561	hsa-mir-146b_18561	miRNA_hsa-mir-146b_TGCCCTGTGGACTCAGTTCTGGTT
18854	hsa-mir-146b_18854	miRNA_hsa-mir-146b_TGAGAACTGAATTCCATAGGCTGAAA
18943	hsa-mir-146b_18943	miRNA_hsa-mir-146b_TGAGAACTGAATTCCATAGGCGGT
19079	hsa-mir-146b_19079	miRNA_hsa-mir-146b_TGAGAACTGAATTCCATCGGCTGTTAT
19126	hsa-mir-146b_19126	miRNA_hsa-mir-146b_GAGAACTGAATTCCATAGGCTGTAT
19154	hsa-mir-146b_19154	miRNA_hsa-mir-146b_TGAGAACTGAATTCCATATGCT
19190	hsa-mir-146b_19190	miRNA_hsa-mir-146b_TGAAAACTGAATTCCATAGGCTGT
19371	hsa-mir-146b_19371	miRNA_hsa-mir-146b_GGAGAACTGAATTCCATAGGCTG
19675	hsa-mir-146b_19675	miRNA_hsa-mir-146b_TGAGAACTGAATTCCATAGGAA
19752	hsa-mir-146b_19752	miRNA_hsa-mir-146b_TTAGAACTGAATTCCATAGGCTG
20216	hsa-mir-146b_20216	miRNA_hsa-mir-146b_TGAGAACCGAATTCCATAGGCT
20276	hsa-mir-146b_20276	miRNA_hsa-mir-146b_TGAGAACTGAATTCCATAGGCTGTTTAA
20557	hsa-mir-146b_20557	miRNA_hsa-mir-146b_CGAGAACTGAATTCCATAGGCT
20559	hsa-mir-146b_20559	miRNA_hsa-mir-146b_TGAGAACTGAATTCCATAGGCTGTCT
20627	hsa-mir-146b_20627	miRNA_hsa-mir-146b_TGAGAACTGAATTCCATAGGATGA
20672	hsa-mir-146b_20672	miRNA_hsa-mir-146b_TGAGAACTGAATTCCATAGGCTTTT
20802	hsa-mir-146b_20802	miRNA_hsa-mir-146b_TGAGAACTGAATTCCATAGGCTC
20916	hsa-mir-146b_20916	miRNA_hsa-mir-146b_TGAGAACTGAATTCCATAGGCTGAT
21167	hsa-mir-146b_21167	miRNA_hsa-mir-146b_GAGAACTGAATTCCATAGGC
21183	hsa-mir-146b_21183	miRNA_hsa-mir-146b_TGAGAACTGAATTCCATAGGATG
21287	hsa-mir-146b_21287	miRNA_hsa-mir-146b_TGAGAACTGAATTCCATAGGCTGTTTA
21289	hsa-mir-146b_21289	miRNA_hsa-mir-146b_GTGAGCACTGAATTCCATAGGCTGT
21441	hsa-mir-146b_21441	miRNA_hsa-mir-146b_TGAGAACTGAATTCCATAGGCTGCT
21552	hsa-mir-146b_21552	miRNA_hsa-mir-146b_TGAGCACTGAATTCCATAGGCTG
21611	hsa-mir-146b_21611	miRNA_hsa-mir-146b_TAAGAACTGAATTCCATAGGCTG
2173	hsa-mir-146b_2173	miRNA_hsa-mir-146b_TGAGAACTGAATTCCATAGGCTGAAT
21930	hsa-mir-146b_21930	miRNA_hsa-mir-146b_TGAGTACTGAATTCCATAGGCTGT
21996	hsa-mir-146b_21996	miRNA_hsa-mir-146b_TTGAGCACTGAATTCCATAGGCTGT
22041	hsa-mir-146b_22041	miRNA_hsa-mir-146b_TGAGAACTGAATTCCATAGGCTGTAA
22145	hsa-mir-146b_22145	miRNA_hsa-mir-146b_TGGGAACTGAATTCCATAGGCT
22221	hsa-mir-146b_22221	miRNA_hsa-mir-146b_TCAGAACTGAATTCCATAGGCTG
22242	hsa-mir-146b_22242	miRNA_hsa-mir-146b_TGAGAACTGAATTCCATAGGCTAA
22313	hsa-mir-146b_22313	miRNA_hsa-mir-146b_TGAGAACTGAATTCCATAGGCTAG
22886	hsa-mir-146b_22886	miRNA_hsa-mir-146b_TGACAACTGAATTCCATAGGCTG
23277	hsa-mir-146b_23277	miRNA_hsa-mir-146b_TTAGAACTGAATTCCATAGGCTGT
23367	hsa-mir-146b_23367	miRNA_hsa-mir-146b_TGAGAACTGAATTCCATAGGCAGT
2348	hsa-mir-146b_2348	miRNA_hsa-mir-146b_TGAGAACTGAATTCCATAGCCTGT
23526	hsa-mir-146b_23526	miRNA_hsa-mir-146b_TGAGAACTGAATTCCATAGGGTGT
23582	hsa-mir-146b_23582	miRNA_hsa-mir-146b_GAGAACTGAATTCCATAGGCA
23674	hsa-mir-146b_23674	miRNA_hsa-mir-146b_TGATAACTGAATTCCATAGGCTGT
23816	hsa-mir-146b_23816	miRNA_hsa-mir-146b_TGAGAACTGAATTCCATAGGCTT
23922	hsa-mir-146b_23922	miRNA_hsa-mir-146b_TGAGGACTGAATTCCATAGGCTG
24080	hsa-mir-146b_24080	miRNA_hsa-mir-146b_GAGAACTGAATTCCATAGGCTGTT
24360	hsa-mir-146b_24360	miRNA_hsa-mir-146b_TGAGAACTGAATTCTATAGGCT
24748	hsa-mir-146b_24748	miRNA_hsa-mir-146b_TGAGAACTGAATTCCATAGGCCGA
24790	hsa-mir-146b_24790	miRNA_hsa-mir-146b_ATGAGAACTGAATTCCATAGGCTGT
24877	hsa-mir-146b_24877	miRNA_hsa-mir-146b_GAGAACTGAATTCCATAGG
25008	hsa-mir-146b_25008	miRNA_hsa-mir-146b_TAAGAACTGAATTCCATAGGCTGT
25272	hsa-mir-146b_25272	miRNA_hsa-mir-146b_TGAGAACTGAATTCCATAGGCTGTAG
25603	hsa-mir-146b_25603	miRNA_hsa-mir-146b_CTGAGAACTGAATTCCATGGGTTT
26105	hsa-mir-146b_26105	miRNA_hsa-mir-146b_TGAGAACTGAATTCCATAGCCT
26293	hsa-mir-146b_26293	miRNA_hsa-mir-146b_TCAGAACTGAATTCCATAGGCTGT
26564	hsa-mir-146b_26564	miRNA_hsa-mir-146b_TGAGAACTGAATTCCATAGGCTTTTT
26643	hsa-mir-146b_26643	miRNA_hsa-mir-146b_TGCGAACTGAATTCCATAGGCTGT
26690	hsa-mir-146b_26690	miRNA_hsa-mir-146b_TGAGAACAGAATTCCATAGGCTG
26718	hsa-mir-146b_26718	miRNA_hsa-mir-146b_TGAGAACTGAATTCCATAGACA
27034	hsa-mir-146b_27034	miRNA_hsa-mir-146b_TGAGAACTGAATTCCATAGGCTGTTTTA
27276	hsa-mir-146b_27276	miRNA_hsa-mir-146b_TGAGAAATGAATTCCATAGGCT
2759	hsa-mir-146b_2759	miRNA_hsa-mir-146b_TGAGAACTGAATTCCATAAGCTG
27783	hsa-mir-146b_27783	miRNA_hsa-mir-146b_TGAGAACTGAATTCCATCGGCT
28310	hsa-mir-146b_28310	miRNA_hsa-mir-146b_TGAGAACTGAATTCCATAGGTT
28439	hsa-mir-146b_28439	miRNA_hsa-mir-146b_TGAGACCTGAATTCCATAGGC
28442	hsa-mir-146b_28442	miRNA_hsa-mir-146b_AGAGAACTGAATTCCATAGGCT
28532	hsa-mir-146b_28532	miRNA_hsa-mir-146b_TGAGAACTGAATTCCATAGGCTGTTAT
28729	hsa-mir-146b_28729	miRNA_hsa-mir-146b_GAGAACTGAATTCCATAGGCTGA
28746	hsa-mir-146b_28746	miRNA_hsa-mir-146b_CTGAGAACTGAATTCCATAGGCTG
28768	hsa-mir-146b_28768	miRNA_hsa-mir-146b_TGAGACCTGAATTCCATAGGCTG
2894	hsa-mir-146b_2894	miRNA_hsa-mir-146b_CTGAGCACTGAATTCCATAGGCTGT
29343	hsa-mir-146b_29343	miRNA_hsa-mir-146b_TGAGAACTGAATTCCATAGGCTTTAA
29714	hsa-mir-146b_29714	miRNA_hsa-mir-146b_TGAGAACTGAATTCCATCGGCTGTAA
30037	hsa-mir-146b_30037	miRNA_hsa-mir-146b_TGAGAACTGAATTCCATAGGTTGT
30060	hsa-mir-146b_30060	miRNA_hsa-mir-146b_TGCCCTGTGGACTCAGTTCTGGA
30134	hsa-mir-146b_30134	miRNA_hsa-mir-146b_TGCGAACTGAATTCCATAGGCTG
30597	hsa-mir-146b_30597	miRNA_hsa-mir-146b_GAGAACTGAATTCCATAGGCTGTTT
30658	hsa-mir-146b_30658	miRNA_hsa-mir-146b_TGAGAACTGAATTCCATAGGCTGG
30753	hsa-mir-146b_30753	miRNA_hsa-mir-146b_TGAGAACTGAATTCCATAGGCTGAG
31055	hsa-mir-146b_31055	miRNA_hsa-mir-146b_TGAGCACTGAATTCCATAGGC
31096	hsa-mir-146b_31096	miRNA_hsa-mir-146b_TGAGAACTGAATTCCATAGGCTAAA
31122	hsa-mir-146b_31122	miRNA_hsa-mir-146b_TGAGAACTGAATTCCATAGGCT
3123	hsa-mir-146b_3123	miRNA_hsa-mir-146b_TGAGAACTGAATTCCATAGGCTGTCTT
31234	hsa-mir-146b_31234	miRNA_hsa-mir-146b_TGAGACCTGAATTCCATAGGCT
31362	hsa-mir-146b_31362	miRNA_hsa-mir-146b_TGCCCTGTGGACTCAGTTCTGG
31382	hsa-mir-146b_31382	miRNA_hsa-mir-146b_TGAGAACTGAATTCCATAGGCTGTTGT
31476	hsa-mir-146b_31476	miRNA_hsa-mir-146b_TGAGAACTGAATTCCATAGGCTGTAAT
31552	hsa-mir-146b_31552	miRNA_hsa-mir-146b_TGAGAACCGAATTCCATAGGCTG
31581	hsa-mir-146b_31581	miRNA_hsa-mir-146b_TGAGTACTGAATTCCATAGGCTG
31925	hsa-mir-146b_31925	miRNA_hsa-mir-146b_TGAGAACTGAATTCCATAGGCTGATTT
32103	hsa-mir-146b_32103	miRNA_hsa-mir-146b_TGAGAACTGAATTCCATAGGCTGATT
32629	hsa-mir-146b_32629	miRNA_hsa-mir-146b_TGAGAACTGAATTCCATAGGCTGTAT
32706	hsa-mir-146b_32706	miRNA_hsa-mir-146b_GTGAGAACTGAATTCCATAGGCT
32890	hsa-mir-146b_32890	miRNA_hsa-mir-146b_TGAGAACTGAATTCCATCGGCTGTTA
33091	hsa-mir-146b_33091	miRNA_hsa-mir-146b_TGAGAACTGAATTCCATAGGCTTAA
33307	hsa-mir-146b_33307	miRNA_hsa-mir-146b_TGAGAACTGAATTCCATAGGCA
33635	hsa-mir-146b_33635	miRNA_hsa-mir-146b_CGAGAACTGAATTCCATAGGCTG
33703	hsa-mir-146b_33703	miRNA_hsa-mir-146b_ATGAGAACTGAATTCCATAGGCT
33800	hsa-mir-146b_33800	miRNA_hsa-mir-146b_TGAGAACTGAATTCCATAGGTTG
33804	hsa-mir-146b_33804	miRNA_hsa-mir-146b_TGAGATCTGAATTCCATAGGCTG
33845	hsa-mir-146b_33845	miRNA_hsa-mir-146b_TGAGAACTGAATTCCATTGGCTG
33934	hsa-mir-146b_33934	miRNA_hsa-mir-146b_TGAGAACTGAATTCCATAGGAT
33950	hsa-mir-146b_33950	miRNA_hsa-mir-146b_TGAGAACTGAATTCCATCGGCTA
34001	hsa-mir-146b_34001	miRNA_hsa-mir-146b_TGAGAACTGAATTCCATTGGCT
34114	hsa-mir-146b_34114	miRNA_hsa-mir-146b_GAGAACTGAATTCCATAGGCTG
34252	hsa-mir-146b_34252	miRNA_hsa-mir-146b_TGAGAACTGAATTCCATAGGCTGTATAT
34374	hsa-mir-146b_34374	miRNA_hsa-mir-146b_TGAGAACTGAATTCCATAGGCAA
34624	hsa-mir-146b_34624	miRNA_hsa-mir-146b_TGAGAACTGAATTCCATAGGAAG
34671	hsa-mir-146b_34671	miRNA_hsa-mir-146b_TGAGAACTGAATTCCATAGGCTGAGT
34718	hsa-mir-146b_34718	miRNA_hsa-mir-146b_TGAGAACTGAATTCCATCGGCTGTTT
3487	hsa-mir-146b_3487	miRNA_hsa-mir-146b_TGAGAACTGAATTCCATAGGCTGTATT
34875	hsa-mir-146b_34875	miRNA_hsa-mir-146b_TGAGTACTGAATTCCATAGGCT
35070	hsa-mir-146b_35070	miRNA_hsa-mir-146b_TGAGAACTGAATTCCATAGACTGT
35533	hsa-mir-146b_35533	miRNA_hsa-mir-146b_TGAGAACTGAATTCCATAGGCTGCTAT
3559	hsa-mir-146b_3559	miRNA_hsa-mir-146b_GAGACCTGAATTCCATAGGCTGT
36038	hsa-mir-146b_36038	miRNA_hsa-mir-146b_TGAGAACTGAATTCCATAGGCCG
36601	hsa-mir-146b_36601	miRNA_hsa-mir-146b_TGAGAACTGAATTCCATAGAC
36895	hsa-mir-146b_36895	miRNA_hsa-mir-146b_GAGAACTGAATTCCATAGGCTT
3703	hsa-mir-146b_3703	miRNA_hsa-mir-146b_TGAGAACTGAATTCCATAGACTGTTT
37040	hsa-mir-146b_37040	miRNA_hsa-mir-146b_TGCCCTGTGGACTCAGTTCTGGTA
37258	hsa-mir-146b_37258	miRNA_hsa-mir-146b_TGAGAGCTGAATTCCATAGGCTGT
37402	hsa-mir-146b_37402	miRNA_hsa-mir-146b_TGAGAACTGAATTCCATAGGCTGC
37751	hsa-mir-146b_37751	miRNA_hsa-mir-146b_TGACAACTGAATTCCATAGGCTGT
37951	hsa-mir-146b_37951	miRNA_hsa-mir-146b_TGAGAACTGAATTCCATAGGTTT
38337	hsa-mir-146b_38337	miRNA_hsa-mir-146b_TGAGAACTGAATTCCATAGGCTGTTT
38340	hsa-mir-146b_38340	miRNA_hsa-mir-146b_TGAGAACTGAATTCCATAGGCTCT
38751	hsa-mir-146b_38751	miRNA_hsa-mir-146b_TGAGAACTGAATTCCATAGGCTTAT
38818	hsa-mir-146b_38818	miRNA_hsa-mir-146b_TGAGAACTGAATTCCATAGGCTAT
39296	hsa-mir-146b_39296	miRNA_hsa-mir-146b_TGAGAACTGAATTCCATAGTCTG
39805	hsa-mir-146b_39805	miRNA_hsa-mir-146b_GCCCTGTGGACTCAGTTCTGGT
39828	hsa-mir-146b_39828	miRNA_hsa-mir-146b_TGAGAACTGAATTCCATAGGCTGTTAA
39975	hsa-mir-146b_39975	miRNA_hsa-mir-146b_TGAGAACTGAATTCCATAGGCGG
39982	hsa-mir-146b_39982	miRNA_hsa-mir-146b_TGTGAACTGAATTCCATAGGCTGT
40002	hsa-mir-146b_40002	miRNA_hsa-mir-146b_TGAGAACTGAATTCCATAGACT
40031	hsa-mir-146b_40031	miRNA_hsa-mir-146b_TGAGAATTGAATTCCATAGGCTGT
40243	hsa-mir-146b_40243	miRNA_hsa-mir-146b_TGAGAACTGAATTCCATAGGCTTTAT
40508	hsa-mir-146b_40508	miRNA_hsa-mir-146b_TGAGAACTGAATTCCATAGGCTGTAATT
40731	hsa-mir-146b_40731	miRNA_hsa-mir-146b_TGAGAACTGAATTCCATAGGCTGTTTC
40813	hsa-mir-146b_40813	miRNA_hsa-mir-146b_GAGAACTGAATTCCATAGGCTGTAA
41025	hsa-mir-146b_41025	miRNA_hsa-mir-146b_TTGAGAACTGAATTCCATAGGCTG
41035	hsa-mir-146b_41035	miRNA_hsa-mir-146b_TGAGAACTGAATTCCATAGGCTGTT
41387	hsa-mir-146b_41387	miRNA_hsa-mir-146b_TGAGAACTGAATTCCATAGGCTATT
41594	hsa-mir-146b_41594	miRNA_hsa-mir-146b_TGACAACTGAATTCCATAGGCT
41730	hsa-mir-146b_41730	miRNA_hsa-mir-146b_TTGAGAACTGAATTCCATAGGCTGT
42036	hsa-mir-146b_42036	miRNA_hsa-mir-146b_TGAGAACTGAATTCCATAGGCG
42102	hsa-mir-146b_42102	miRNA_hsa-mir-146b_TGGGAACTGAATTCCATAGGC
42265	hsa-mir-146b_42265	miRNA_hsa-mir-146b_TGAGGACTGAATTCCATAGGCT
42507	hsa-mir-146b_42507	miRNA_hsa-mir-146b_GAGAACTGAATTCCATAGGCTGT
4288	hsa-mir-146b_4288	miRNA_hsa-mir-146b_TGAGAACTGAATTCCATAGGCTTT
43146	hsa-mir-146b_43146	miRNA_hsa-mir-146b_TGAGAACTGAATTCCATGGGCTGTT
43199	hsa-mir-146b_43199	miRNA_hsa-mir-146b_TGAGAACTGAATTCCATCGGCTT
43850	hsa-mir-146b_43850	miRNA_hsa-mir-146b_TGAGGACTGAATTCCATAGGC
44352	hsa-mir-146b_44352	miRNA_hsa-mir-146b_TGAGAACTGAATTCCATCGGCTAT
44566	hsa-mir-146b_44566	miRNA_hsa-mir-146b_TGAGAACTGAATTCCATGGGCTGTAT
44576	hsa-mir-146b_44576	miRNA_hsa-mir-146b_TGAGAACTGAATTCCATCGGCTGTTTT
44652	hsa-mir-146b_44652	miRNA_hsa-mir-146b_TGAGAACTGAATTCCATACGCTGT
4472	hsa-mir-146b_4472	miRNA_hsa-mir-146b_TGAGAACTGAATTCCATTGGCTGT
44861	hsa-mir-146b_44861	miRNA_hsa-mir-146b_TGAGAACTGAATTCCATCGGCTGA
45199	hsa-mir-146b_45199	miRNA_hsa-mir-146b_TGAGAACTGAATTCCATAGGCTGCTTT
45594	hsa-mir-146b_45594	miRNA_hsa-mir-146b_GAGAACTGAATTCCATAGGCTGTTTT
46437	hsa-mir-146b_46437	miRNA_hsa-mir-146b_TGAGAACTGAATTCCATAGAAA
46454	hsa-mir-146b_46454	miRNA_hsa-mir-146b_ATGAGAACTGAATTCCATAGGCTG
46743	hsa-mir-146b_46743	miRNA_hsa-mir-146b_TGAGAACTGAATTCCATAGGCC
46806	hsa-mir-146b_46806	miRNA_hsa-mir-146b_TGAGAACTGAATTCCATAGGCTGTCA
47035	hsa-mir-146b_47035	miRNA_hsa-mir-146b_TGAGAACTGAATTCCAAAGGCT
47080	hsa-mir-146b_47080	miRNA_hsa-mir-146b_TGAGAACTGAATTCCATAGGCTTA
47257	hsa-mir-146b_47257	miRNA_hsa-mir-146b_GCCCTGTGGACTCAGTTCTGGA
47464	hsa-mir-146b_47464	miRNA_hsa-mir-146b_TGAGAACTGAATTCCATAAGCT
47771	hsa-mir-146b_47771	miRNA_hsa-mir-146b_TGAGAACTGAATTCCATAGGCTGTATTT
47839	hsa-mir-146b_47839	miRNA_hsa-mir-146b_TGAGAACTGAATTCCATAGGCCGT
47846	hsa-mir-146b_47846	miRNA_hsa-mir-146b_TGAGAACTGAATTCCATAGGCTGTG
47867	hsa-mir-146b_47867	miRNA_hsa-mir-146b_TGAGAGCTGAATTCCATAGGCTG
48358	hsa-mir-146b_48358	miRNA_hsa-mir-146b_CTGAGAACTGAATTCCATAGGCTGT
48504	hsa-mir-146b_48504	miRNA_hsa-mir-146b_TGAGAATTGAATTCCATAGGCT
48625	hsa-mir-146b_48625	miRNA_hsa-mir-146b_TGAGAACTGAATTCCACAGGCT
4886	hsa-mir-146b_4886	miRNA_hsa-mir-146b_TGAGAACTGAATTCCATAGGCTGCAT
48865	hsa-mir-146b_48865	miRNA_hsa-mir-146b_TGAGAACTGAATTCCATAGGCTGTGT
48903	hsa-mir-146b_48903	miRNA_hsa-mir-146b_GGAGAACTGAATTCCATAGGCTGT
48908	hsa-mir-146b_48908	miRNA_hsa-mir-146b_TGAGAACTGAATTCCATAGGCCGTTT
4953	hsa-mir-146b_4953	miRNA_hsa-mir-146b_TGAGAAATGAATTCCATAGGCTGT
49656	hsa-mir-146b_49656	miRNA_hsa-mir-146b_TGAGAACTGAATTCCATAGGCTGTTA
50124	hsa-mir-146b_50124	miRNA_hsa-mir-146b_TGAGAACTGAATTCCATGGGCTGTTT
50396	hsa-mir-146b_50396	miRNA_hsa-mir-146b_TGAGAACTGAATTCCATAGGTTAT
5761	hsa-mir-146b_5761	miRNA_hsa-mir-146b_TGAGAACTGAATTCCATAGGCTGTATA
5978	hsa-mir-146b_5978	miRNA_hsa-mir-146b_TGAGAACTGAATTCCATAGGCTGTTC
63	hsa-mir-146b_63	miRNA_hsa-mir-146b_TGAGAACTGAATTCCATAGGCTGTTTTT
6599	hsa-mir-146b_6599	miRNA_hsa-mir-146b_TGAGAACTGAATTCCATGGGCTGTTTT
6669	hsa-mir-146b_6669	miRNA_hsa-mir-146b_TGAGAACTGAATTCCATAGGCTGTAAA
6732	hsa-mir-146b_6732	miRNA_hsa-mir-146b_TGAGAACTGAATTCCATAGGCAG
6736	hsa-mir-146b_6736	miRNA_hsa-mir-146b_GCCCTGTGGACTCAGTTCTGG
6737	hsa-mir-146b_6737	miRNA_hsa-mir-146b_GTGAGAACTGAATTCCATAGGCTGT
6977	hsa-mir-146b_6977	miRNA_hsa-mir-146b_TGAGAACTGAATTCCATAGGCTAC
7049	hsa-mir-146b_7049	miRNA_hsa-mir-146b_TGCCCTGTGGACTCAGTTCTGGT
7314	hsa-mir-146b_7314	miRNA_hsa-mir-146b_TGAGAACTGAATTCCATAGGCTGTAGT
7505	hsa-mir-146b_7505	miRNA_hsa-mir-146b_TGAGAACTGAATTCCATGGGCTGTAA
7778	hsa-mir-146b_7778	miRNA_hsa-mir-146b_TGAGAACTGAATTCCATAGGATGT
7862	hsa-mir-146b_7862	miRNA_hsa-mir-146b_TGAGAACTGAATTCCATAGGT
8116	hsa-mir-146b_8116	miRNA_hsa-mir-146b_TGAGATCTGAATTCCATAGGCTGT
8369	hsa-mir-146b_8369	miRNA_hsa-mir-146b_TGAGAACTGAATTCCATAGGCTGTGA
8380	hsa-mir-146b_8380	miRNA_hsa-mir-146b_TGAGAACTGAATTCCATCGGCTGTT
8460	hsa-mir-146b_8460	miRNA_hsa-mir-146b_TGAGAACTGAATTCCATAGGCTGTTAG
8542	hsa-mir-146b_8542	miRNA_hsa-mir-146b_TTAGAACTGAATTCCATAGGCT
8712	hsa-mir-146b_8712	miRNA_hsa-mir-146b_TGGGAACTGAATTCCATAGGCTG
8803	hsa-mir-146b_8803	miRNA_hsa-mir-146b_TGAGAACTGAATTCCATAGCCTG
909	hsa-mir-146b_909	miRNA_hsa-mir-146b_TGAGAACTGAATTCCATAGGCTG
9147	hsa-mir-146b_9147	miRNA_hsa-mir-146b_TGAGAACCGAATTCCATAGGCTGT
9237	hsa-mir-146b_9237	miRNA_hsa-mir-146b_TGAGAACTGAATTCCATAGGCTGTA
9527	hsa-mir-146b_9527	miRNA_hsa-mir-146b_TGAGAACTGAATTCCATAGGCTGCTT
9696	hsa-mir-146b_9696	miRNA_hsa-mir-146b_TGAGGACTGAATTCCATAGGCTGT
9881	hsa-mir-146b_9881	miRNA_hsa-mir-146b_TGAGAACTGAATTCCACAGGCTG
9981	hsa-mir-146b_9981	miRNA_hsa-mir-146b_AGAACTGAATTCCATAGGCTGT
10069	hsa-mir-148a_10069	miRNA_hsa-mir-148a_TCAGTGCACTACAGAACTCTGT
11781	hsa-mir-148a_11781	miRNA_hsa-mir-148a_TCAGTGCACTACAGAACTTTGTT
11855	hsa-mir-148a_11855	miRNA_hsa-mir-148a_TAAGTGCACTACAGAACTTTGTCT
12112	hsa-mir-148a_12112	miRNA_hsa-mir-148a_TTCAGTGCACTACAGAACTTTGT
12853	hsa-mir-148a_12853	miRNA_hsa-mir-148a_TCAGTACACTACAGAACTTTGT
14635	hsa-mir-148a_14635	miRNA_hsa-mir-148a_TCAGCGCACTACAGAACTTTGTCT
15198	hsa-mir-148a_15198	miRNA_hsa-mir-148a_CAGTGCACTACAGAACTTTGTA
15851	hsa-mir-148a_15851	miRNA_hsa-mir-148a_TCAGTGCACTACAGAACTTTGCT
16588	hsa-mir-148a_16588	miRNA_hsa-mir-148a_AGTGCACTACAGAACTTTGT
16603	hsa-mir-148a_16603	miRNA_hsa-mir-148a_TCTGTGCACTACAGAACTTTGT
16811	hsa-mir-148a_16811	miRNA_hsa-mir-148a_CCAGTGCACTACAGAACTTTGTC
16872	hsa-mir-148a_16872	miRNA_hsa-mir-148a_TCAGTGCACTACAGAACTATGT
16962	hsa-mir-148a_16962	miRNA_hsa-mir-148a_TCATTGCACTACAGAACTTTGT
17075	hsa-mir-148a_17075	miRNA_hsa-mir-148a_TCAGTCCACTACAGAACTTTGT
18314	hsa-mir-148a_18314	miRNA_hsa-mir-148a_AAGTTCTGAGACACTCCGACT
18362	hsa-mir-148a_18362	miRNA_hsa-mir-148a_TCAGTGCACTACAGAACTTTGACT
18782	hsa-mir-148a_18782	miRNA_hsa-mir-148a_TCAGTGCACTACAGAACTTTAT
20668	hsa-mir-148a_20668	miRNA_hsa-mir-148a_TCAGTGCACTACAGAACTTCGT
21327	hsa-mir-148a_21327	miRNA_hsa-mir-148a_ACAGTGCACTACAGAACTTTGT
22254	hsa-mir-148a_22254	miRNA_hsa-mir-148a_TAAGTGCACTACAGAACTTTGTC
22507	hsa-mir-148a_22507	miRNA_hsa-mir-148a_TCAGCGCACTACAGAACTTTGTC
23110	hsa-mir-148a_23110	miRNA_hsa-mir-148a_TCTGTGCACTACAGAACTTTGTCT
23290	hsa-mir-148a_23290	miRNA_hsa-mir-148a_GCAGTGCACTACAGAACTTTGT
23689	hsa-mir-148a_23689	miRNA_hsa-mir-148a_TCAGTGCACTACAGAACTTTGT
23739	hsa-mir-148a_23739	miRNA_hsa-mir-148a_TCAGTTCACTACAGAACTTTGT
23975	hsa-mir-148a_23975	miRNA_hsa-mir-148a_TCAGTGCACTACAGAACTTCG
24223	hsa-mir-148a_24223	miRNA_hsa-mir-148a_TCAGTGCACTACAGAACTTTGA
24430	hsa-mir-148a_24430	miRNA_hsa-mir-148a_TCAGTGCACTACAGTACTTTGT
24643	hsa-mir-148a_24643	miRNA_hsa-mir-148a_TCAGTGAACTACAGAACTTTG
25207	hsa-mir-148a_25207	miRNA_hsa-mir-148a_TCAGTGCACTACAGAACTTTGTC
2573	hsa-mir-148a_2573	miRNA_hsa-mir-148a_TCAGTGCACTACAGAACTTTGCCT
25739	hsa-mir-148a_25739	miRNA_hsa-mir-148a_TCAGTGCACTACAGAACTTTGTCTT
26034	hsa-mir-148a_26034	miRNA_hsa-mir-148a_TCAGTGCACTACAGAACTTTGTAT
26103	hsa-mir-148a_26103	miRNA_hsa-mir-148a_TCAGTGCACTACAGAACTTGT
2657	hsa-mir-148a_2657	miRNA_hsa-mir-148a_AAAGTTCTGAGACACTCCGA
26847	hsa-mir-148a_26847	miRNA_hsa-mir-148a_TCAGTGCACTACAGAACTTTGTTAT
27079	hsa-mir-148a_27079	miRNA_hsa-mir-148a_TCAGTGCACTACAGAATTTTGT
27254	hsa-mir-148a_27254	miRNA_hsa-mir-148a_TCAGTGCACTACAGAACTTTGTTG
27812	hsa-mir-148a_27812	miRNA_hsa-mir-148a_TAAGTGCACTACAGAACTTTGT
27866	hsa-mir-148a_27866	miRNA_hsa-mir-148a_TGAGTGCACTACAGAACTTTGT
2792	hsa-mir-148a_2792	miRNA_hsa-mir-148a_TCAGTGCACTACAGAACTTTGC
28001	hsa-mir-148a_28001	miRNA_hsa-mir-148a_TCAATGCACTACAGAACTTTGT
28325	hsa-mir-148a_28325	miRNA_hsa-mir-148a_CCAGTGCACTACAGAACTTTG
29051	hsa-mir-148a_29051	miRNA_hsa-mir-148a_CAAAGTTCTGAGACACTCCGACT
29721	hsa-mir-148a_29721	miRNA_hsa-mir-148a_CAGTGCACTACAGAACTTTGTCT
30502	hsa-mir-148a_30502	miRNA_hsa-mir-148a_TCAGTGCACTACAGAACTTTTT
30621	hsa-mir-148a_30621	miRNA_hsa-mir-148a_AAAGTTCTGAGACACTCCG
31356	hsa-mir-148a_31356	miRNA_hsa-mir-148a_TCAGTGCACTACAGAACTTCGTC
31900	hsa-mir-148a_31900	miRNA_hsa-mir-148a_CAGTGCACTACAGAACTTTGTC
3223	hsa-mir-148a_3223	miRNA_hsa-mir-148a_CAGTGCACTACAGAACTTTGTCA
32403	hsa-mir-148a_32403	miRNA_hsa-mir-148a_TGCACTACAGAACTTTGT
33461	hsa-mir-148a_33461	miRNA_hsa-mir-148a_TCAGTGCTCTACAGAACTTTGT
33972	hsa-mir-148a_33972	miRNA_hsa-mir-148a_CCAGTGCACTACAGAACTTTGT
3400	hsa-mir-148a_3400	miRNA_hsa-mir-148a_TCAGTGCACTACAGAACTTTGG
34133	hsa-mir-148a_34133	miRNA_hsa-mir-148a_TCAGAGCACTACAGAACTTTGT
34255	hsa-mir-148a_34255	miRNA_hsa-mir-148a_TCAGTGCACTACAGAACTTTGTTA
34588	hsa-mir-148a_34588	miRNA_hsa-mir-148a_ATCAGTGCACTACAGAACTTTGT
34641	hsa-mir-148a_34641	miRNA_hsa-mir-148a_GTCAGTGCACTACAGAACTTTGT
34964	hsa-mir-148a_34964	miRNA_hsa-mir-148a_TCAGAGCACTACAGAACTTTG
3497	hsa-mir-148a_3497	miRNA_hsa-mir-148a_CAAAGTTCTGAGACACTCCGA
35023	hsa-mir-148a_35023	miRNA_hsa-mir-148a_TCAGTGCACTACAGAACTT
35119	hsa-mir-148a_35119	miRNA_hsa-mir-148a_TCAGTGCACTACAGAACTTTGTTT
35160	hsa-mir-148a_35160	miRNA_hsa-mir-148a_TCAGTGCACTACAGAACCTTGTCT
35256	hsa-mir-148a_35256	miRNA_hsa-mir-148a_TCAGTGCACTACAGAACTTTGTCAA
35490	hsa-mir-148a_35490	miRNA_hsa-mir-148a_TCAGCGCACTACAGAACTTTG
35794	hsa-mir-148a_35794	miRNA_hsa-mir-148a_CAGTGCACTACAGAACTTTG
35946	hsa-mir-148a_35946	miRNA_hsa-mir-148a_TCAGTGCACTACAGAACTTTGTCTTT
36807	hsa-mir-148a_36807	miRNA_hsa-mir-148a_TCAGTGGACTACAGAACTTTGT
36973	hsa-mir-148a_36973	miRNA_hsa-mir-148a_AAAGTTCTGAGACACTCCGACT
37350	hsa-mir-148a_37350	miRNA_hsa-mir-148a_CTCAGTGCACTACAGAACTTTGT
37810	hsa-mir-148a_37810	miRNA_hsa-mir-148a_TTAGTGCACTACAGAACTTTGT
37814	hsa-mir-148a_37814	miRNA_hsa-mir-148a_TCAGTGCACTACAGAACT
37846	hsa-mir-148a_37846	miRNA_hsa-mir-148a_TCAGTGCACTACAGAACTTTGTCT
38357	hsa-mir-148a_38357	miRNA_hsa-mir-148a_TCAGTGCACTACAGAACCTTGTT
38466	hsa-mir-148a_38466	miRNA_hsa-mir-148a_TCAGTGCACTACAGAACTTCGTCT
38698	hsa-mir-148a_38698	miRNA_hsa-mir-148a_TCAGTGCACTACAGAACTTTGTA
3870	hsa-mir-148a_3870	miRNA_hsa-mir-148a_TCGGTGCACTACAGAACTTTGTCT
39308	hsa-mir-148a_39308	miRNA_hsa-mir-148a_AAAGTTCTGAGACACTCAGACT
39816	hsa-mir-148a_39816	miRNA_hsa-mir-148a_CAGTGCACTACAGAACTTTGTT
40341	hsa-mir-148a_40341	miRNA_hsa-mir-148a_AAAGTTCTGAGACACTCCGACA
40768	hsa-mir-148a_40768	miRNA_hsa-mir-148a_TCAGTGCACTACAGAACTTTGTAA
40790	hsa-mir-148a_40790	miRNA_hsa-mir-148a_TAAGTGCACTACAGAACTTTG
40937	hsa-mir-148a_40937	miRNA_hsa-mir-148a_TCAGTGCACTACAGAACTTTGCC
41081	hsa-mir-148a_41081	miRNA_hsa-mir-148a_TCAGTGCACTACAGAACCTTGT
41138	hsa-mir-148a_41138	miRNA_hsa-mir-148a_TCGGTGCACTACAGAACTTTGT
41873	hsa-mir-148a_41873	miRNA_hsa-mir-148a_TCAGTGCACTACAGAACTTTG
42767	hsa-mir-148a_42767	miRNA_hsa-mir-148a_TCAGTGCACTACAGAACTGTGT
4299	hsa-mir-148a_4299	miRNA_hsa-mir-148a_AAAGTTCTGAGACACTCCGAC
44743	hsa-mir-148a_44743	miRNA_hsa-mir-148a_TCAGGGCACTACAGAACTTTGT
44927	hsa-mir-148a_44927	miRNA_hsa-mir-148a_TCAGTGCACTACAGAACTTAGT
45621	hsa-mir-148a_45621	miRNA_hsa-mir-148a_TCACTGCACTACAGAACTTTGT
45677	hsa-mir-148a_45677	miRNA_hsa-mir-148a_GTGCACTACAGAACTTTGT
45868	hsa-mir-148a_45868	miRNA_hsa-mir-148a_TCAGTGCACTACAGAACTTTGTCG
46874	hsa-mir-148a_46874	miRNA_hsa-mir-148a_TCAGTGCACTACAGACCTTTGT
47692	hsa-mir-148a_47692	miRNA_hsa-mir-148a_TCAGTGCACTACAGAACTTTGTCA
47975	hsa-mir-148a_47975	miRNA_hsa-mir-148a_TCAGTGCACTACAGAACTTT
48193	hsa-mir-148a_48193	miRNA_hsa-mir-148a_TCAGTGCACTACAGAACTTTGTTTT
48240	hsa-mir-148a_48240	miRNA_hsa-mir-148a_TCGGTGCACTACAGAACTTTG
48493	hsa-mir-148a_48493	miRNA_hsa-mir-148a_TCCGTGCACTACAGAACTTTGT
48668	hsa-mir-148a_48668	miRNA_hsa-mir-148a_TCAGTGCGCTACAGAACTTTGTCT
4873	hsa-mir-148a_4873	miRNA_hsa-mir-148a_CAGTGCACTACAGAACTTTGT
48753	hsa-mir-148a_48753	miRNA_hsa-mir-148a_TCAGTGCACTACATAACTTTGT
48891	hsa-mir-148a_48891	miRNA_hsa-mir-148a_TCAGTGCACTACAGAACCTTGTC
49979	hsa-mir-148a_49979	miRNA_hsa-mir-148a_CCAGTGCACTACAGAACTTTGTCT
50158	hsa-mir-148a_50158	miRNA_hsa-mir-148a_TCAGTGCACTACAGAACTTTGTG
50334	hsa-mir-148a_50334	miRNA_hsa-mir-148a_TCAGTGCACTACAGAACGTTGT
5108	hsa-mir-148a_5108	miRNA_hsa-mir-148a_TCAGCGCACTACAGAACTTTGT
6387	hsa-mir-148a_6387	miRNA_hsa-mir-148a_TCAGTACACTACAGAACTTTGTCT
8168	hsa-mir-148a_8168	miRNA_hsa-mir-148a_TCAGTGTACTACAGAACTTTGTCT
9015	hsa-mir-148a_9015	miRNA_hsa-mir-148a_TCAGTGCACTACAGAACTTTGTCC
9464	hsa-mir-148a_9464	miRNA_hsa-mir-148a_TCGGTGCACTACAGAACTTTGTC
10432	hsa-mir-148b_10432	miRNA_hsa-mir-148b_TCAGTGCATCACAGAACTTAGT
10678	hsa-mir-148b_10678	miRNA_hsa-mir-148b_TCAGTGCATCACAGAACTTTGTTAA
11052	hsa-mir-148b_11052	miRNA_hsa-mir-148b_CAGTGCATCACAGAACTTTGTA
11086	hsa-mir-148b_11086	miRNA_hsa-mir-148b_TCAGTGCATCACAGAACTTTGTAA
12605	hsa-mir-148b_12605	miRNA_hsa-mir-148b_TCAGTGAATCACAGAACTTTGT
1290	hsa-mir-148b_1290	miRNA_hsa-mir-148b_TCCGTGCATCACAGAACTTTGT
12996	hsa-mir-148b_12996	miRNA_hsa-mir-148b_CAGTGCATCACAGAACTTTGTT
13683	hsa-mir-148b_13683	miRNA_hsa-mir-148b_TCAGTGCATCACAGAAATTTGT
14197	hsa-mir-148b_14197	miRNA_hsa-mir-148b_TCAGTGCATCACAGAACTTTGCTT
14713	hsa-mir-148b_14713	miRNA_hsa-mir-148b_TCAGTGCATCACAGAACTTTGTAG
1526	hsa-mir-148b_1526	miRNA_hsa-mir-148b_TCAGTGCATCACAGAACCTTGTT
16777	hsa-mir-148b_16777	miRNA_hsa-mir-148b_TCAGTTCATCACAGAACTTTGT
17683	hsa-mir-148b_17683	miRNA_hsa-mir-148b_GAAGTTCTGTTATACACTCA
17788	hsa-mir-148b_17788	miRNA_hsa-mir-148b_TCAGTGCATCACAGAACTTT
18211	hsa-mir-148b_18211	miRNA_hsa-mir-148b_TCAGTGCATCACAGAACTTTGGTT
189	hsa-mir-148b_189	miRNA_hsa-mir-148b_AAGTTCTGTTATACACTCAGG
19280	hsa-mir-148b_19280	miRNA_hsa-mir-148b_GTGCATCACAGAACTTTGTT
20278	hsa-mir-148b_20278	miRNA_hsa-mir-148b_CAGTGCATCACAGAACTTTG
20561	hsa-mir-148b_20561	miRNA_hsa-mir-148b_TAAGTGCATCACAGAACTTTGT
21798	hsa-mir-148b_21798	miRNA_hsa-mir-148b_TCAGTGCATCACAGAACTTTCTT
21981	hsa-mir-148b_21981	miRNA_hsa-mir-148b_TTCAGTGCATCACAGAACTTTGT
22087	hsa-mir-148b_22087	miRNA_hsa-mir-148b_TCAGTGCATCACAGAACTTCGTT
22423	hsa-mir-148b_22423	miRNA_hsa-mir-148b_TCAGTGCATCACAGAACTTTGTCT
22485	hsa-mir-148b_22485	miRNA_hsa-mir-148b_TCAGTGCATCACAGAAATTTGTTA
22610	hsa-mir-148b_22610	miRNA_hsa-mir-148b_TCAGTGCATCACAGAACTT
22747	hsa-mir-148b_22747	miRNA_hsa-mir-148b_TCAGTGCATCACAGAACTTTGCT
22898	hsa-mir-148b_22898	miRNA_hsa-mir-148b_AGTTCTGTTATACACTCAGGCT
22963	hsa-mir-148b_22963	miRNA_hsa-mir-148b_TCTGTGCATCACAGAACTTTGT
23583	hsa-mir-148b_23583	miRNA_hsa-mir-148b_TCAGTGCATCACAGAACTCTGTTT
24072	hsa-mir-148b_24072	miRNA_hsa-mir-148b_TCAGTGCATCACAGAAATTTGTTT
2413	hsa-mir-148b_2413	miRNA_hsa-mir-148b_TCAGTGCATCACAGAACTATGT
25469	hsa-mir-148b_25469	miRNA_hsa-mir-148b_TCAGTGCATCACAGAACTTTGTCTT
26896	hsa-mir-148b_26896	miRNA_hsa-mir-148b_TCGGTGCATCACAGAACTTTGT
28204	hsa-mir-148b_28204	miRNA_hsa-mir-148b_AAGTTCTGTTATACACTCAGGC
28438	hsa-mir-148b_28438	miRNA_hsa-mir-148b_AAGTTCTGTTATACACTCAGGCT
29357	hsa-mir-148b_29357	miRNA_hsa-mir-148b_GAAGTTCTGTTATACACTCAGGC
29962	hsa-mir-148b_29962	miRNA_hsa-mir-148b_TCAGTGCATCACAGAACTCTGTT
29989	hsa-mir-148b_29989	miRNA_hsa-mir-148b_TCAGTGCATCACAGCACTTTGTT
30185	hsa-mir-148b_30185	miRNA_hsa-mir-148b_GAAGTTCTGTTATACACTCAGGCA
3104	hsa-mir-148b_3104	miRNA_hsa-mir-148b_TCAGTGCATCACAGAACTTTTT
32166	hsa-mir-148b_32166	miRNA_hsa-mir-148b_TCAGTGCATCACAGAACTTTGTTTAT
32569	hsa-mir-148b_32569	miRNA_hsa-mir-148b_CAGTGCATCACAGAACTTTGT
3268	hsa-mir-148b_3268	miRNA_hsa-mir-148b_GCAGTGCATCACAGAACTTTGT
33518	hsa-mir-148b_33518	miRNA_hsa-mir-148b_TCAGTGCATCACAGAACTTTGTATT
3459	hsa-mir-148b_3459	miRNA_hsa-mir-148b_TCAGTGCATCACAGAACTTTGTTC
34808	hsa-mir-148b_34808	miRNA_hsa-mir-148b_TCAGTGCATCACAGAAATTTGTT
35909	hsa-mir-148b_35909	miRNA_hsa-mir-148b_CCAGTGCATCACAGAACTTTG
36470	hsa-mir-148b_36470	miRNA_hsa-mir-148b_ATCAGTGCATCACAGAACTTTGT
3690	hsa-mir-148b_3690	miRNA_hsa-mir-148b_TCAGTGCATCACAGAACTTTGTGT
37352	hsa-mir-148b_37352	miRNA_hsa-mir-148b_TCAGTGCATCACAGAACTTTGTA
38228	hsa-mir-148b_38228	miRNA_hsa-mir-148b_TGAAGTTCTGTTATACACTCAGGC
38694	hsa-mir-148b_38694	miRNA_hsa-mir-148b_TCAGGGCATCACAGAACTTTGT
38744	hsa-mir-148b_38744	miRNA_hsa-mir-148b_TCAGTGCATCACAGAACTTTGTT
38760	hsa-mir-148b_38760	miRNA_hsa-mir-148b_TCAGTGCATCACAGAACTTTATT
38870	hsa-mir-148b_38870	miRNA_hsa-mir-148b_GTCAGTGCATCACAGAACTTTGT
38935	hsa-mir-148b_38935	miRNA_hsa-mir-148b_GTGCATCACAGAACTTTGT
39403	hsa-mir-148b_39403	miRNA_hsa-mir-148b_TCAGTGCATCACAGAACTTTG
39496	hsa-mir-148b_39496	miRNA_hsa-mir-148b_TCAGTGCATCACAGAACTTCGTTT
39597	hsa-mir-148b_39597	miRNA_hsa-mir-148b_TCAGTGCATCACAGAACTTTGC
40053	hsa-mir-148b_40053	miRNA_hsa-mir-148b_TCAGTGCATCACAGAACTTTGTTG
40786	hsa-mir-148b_40786	miRNA_hsa-mir-148b_TCAGTGCATCACAGAACCTTGTTT
4112	hsa-mir-148b_4112	miRNA_hsa-mir-148b_TCAGTGCATCACAGAACCTTGT
42018	hsa-mir-148b_42018	miRNA_hsa-mir-148b_TCAGTGCATCACAGAACTTTGTTT
42722	hsa-mir-148b_42722	miRNA_hsa-mir-148b_TCAGCGCATCACAGAACTTTGT
43002	hsa-mir-148b_43002	miRNA_hsa-mir-148b_GAAGTTCTGTTATACACTCAG
43007	hsa-mir-148b_43007	miRNA_hsa-mir-148b_GAAGTTCTGTTATACACTCAGG
43224	hsa-mir-148b_43224	miRNA_hsa-mir-148b_TCAGTGCATCACAGAATTTTGT
43303	hsa-mir-148b_43303	miRNA_hsa-mir-148b_TCAGTGCATCACAGAACTTTGTTTTT
43501	hsa-mir-148b_43501	miRNA_hsa-mir-148b_TCAGTGCATCACAGAACTTTGTTA
43589	hsa-mir-148b_43589	miRNA_hsa-mir-148b_TCAGAGCATCACAGAACTTTGT
43707	hsa-mir-148b_43707	miRNA_hsa-mir-148b_TCAGTGCATCACAGAACTTTGTCA
43913	hsa-mir-148b_43913	miRNA_hsa-mir-148b_GTGCATCACAGAACTTTGTTT
44108	hsa-mir-148b_44108	miRNA_hsa-mir-148b_AGTGCATCACAGAACTTTGTT
44124	hsa-mir-148b_44124	miRNA_hsa-mir-148b_TCAGTGCATCACAGAACTTTGTTTT
44354	hsa-mir-148b_44354	miRNA_hsa-mir-148b_TGAGTGCATCACAGAACTTTGT
45258	hsa-mir-148b_45258	miRNA_hsa-mir-148b_TCAGTGCATCACAGAACTTTGA
45394	hsa-mir-148b_45394	miRNA_hsa-mir-148b_TGCATCACAGAACTTTGTT
45452	hsa-mir-148b_45452	miRNA_hsa-mir-148b_TCAGTGCATCACAGAACTTTGTTGA
46340	hsa-mir-148b_46340	miRNA_hsa-mir-148b_TCAGTGCATCACAGAACTTTGCTTT
46587	hsa-mir-148b_46587	miRNA_hsa-mir-148b_TGAAGTTCTGTTATACACTCAGG
46710	hsa-mir-148b_46710	miRNA_hsa-mir-148b_AGTGCATCACAGAACTTTGT
46948	hsa-mir-148b_46948	miRNA_hsa-mir-148b_TCAGTGCATCACAGAACTTTGTAT
47335	hsa-mir-148b_47335	miRNA_hsa-mir-148b_TCAGTGCATCACAGAACTTTGTTTG
47784	hsa-mir-148b_47784	miRNA_hsa-mir-148b_TCAATGCATCACAGAACTTTGT
47872	hsa-mir-148b_47872	miRNA_hsa-mir-148b_TCAGTGCATCACAGAACTTTGTC
49602	hsa-mir-148b_49602	miRNA_hsa-mir-148b_TCAGTGCATCACAGAACTTTGT
49936	hsa-mir-148b_49936	miRNA_hsa-mir-148b_TTAGTGCATCACAGAACTTTGT
50073	hsa-mir-148b_50073	miRNA_hsa-mir-148b_AGTGCATCACAGAACTTTGTTT
50136	hsa-mir-148b_50136	miRNA_hsa-mir-148b_TGCATCACAGAACTTTGT
50183	hsa-mir-148b_50183	miRNA_hsa-mir-148b_TCAGTGCATCACAGAACTTTGTTTC
50284	hsa-mir-148b_50284	miRNA_hsa-mir-148b_TCAGTGCATCACAGAACTCTGT
5338	hsa-mir-148b_5338	miRNA_hsa-mir-148b_TCAGTGCATCACAGAACTTAGTTT
5641	hsa-mir-148b_5641	miRNA_hsa-mir-148b_TCAGTGCATCACAGAACTTTTTT
567	hsa-mir-148b_567	miRNA_hsa-mir-148b_GAAGTTCTGTTATACACTCAGGCT
5979	hsa-mir-148b_5979	miRNA_hsa-mir-148b_TCAGTGCATCACAGAACTTTGTTAT
6019	hsa-mir-148b_6019	miRNA_hsa-mir-148b_TCAGTGCATCACAGAACT
6501	hsa-mir-148b_6501	miRNA_hsa-mir-148b_TCAGTGCATCACAGAATTTTGTT
6733	hsa-mir-148b_6733	miRNA_hsa-mir-148b_CCAGTGCATCACAGAACTTTGT
7625	hsa-mir-148b_7625	miRNA_hsa-mir-148b_ACAGTGCATCACAGAACTTTGT
7931	hsa-mir-148b_7931	miRNA_hsa-mir-148b_TCAGTGCATCACAGAACTTCGT
7945	hsa-mir-148b_7945	miRNA_hsa-mir-148b_TCAGTGCATCACAGAACTTTAT
8009	hsa-mir-148b_8009	miRNA_hsa-mir-148b_TCAGTGCATCACAGAACTTTGTTTA
8354	hsa-mir-148b_8354	miRNA_hsa-mir-148b_TCAGTGCATCACAGCACTTTGT
8491	hsa-mir-148b_8491	miRNA_hsa-mir-148b_TCAGTGCATCACAGAACTTTGTG
8571	hsa-mir-148b_8571	miRNA_hsa-mir-148b_TCAGTGCATCACAGAACTTTGAT
9166	hsa-mir-148b_9166	miRNA_hsa-mir-148b_CAGTGCATCACAGAACTTTGTTT
10257	hsa-mir-150_10257	miRNA_hsa-mir-150_TCTCCCAACCCTTGTACCAGGGA
10937	hsa-mir-150_10937	miRNA_hsa-mir-150_TCTCCCAACCCTTGTACCAGTGT
11463	hsa-mir-150_11463	miRNA_hsa-mir-150_TCTCCCAACCCTTGCACCAGT
11806	hsa-mir-150_11806	miRNA_hsa-mir-150_TTCTCCCAACCCTTGTACCAGT
1197	hsa-mir-150_1197	miRNA_hsa-mir-150_TCTCCCAACCCTTGTACGAGT
12134	hsa-mir-150_12134	miRNA_hsa-mir-150_TCTCCCAACCCTTGTACCTGTG
12249	hsa-mir-150_12249	miRNA_hsa-mir-150_TCTCCGAACCCTTGTACCAGTG
12447	hsa-mir-150_12447	miRNA_hsa-mir-150_TCTCCCAACCCTTGCACCAGTG
12764	hsa-mir-150_12764	miRNA_hsa-mir-150_ACTCCCAACCCTTGTACCAG
13104	hsa-mir-150_13104	miRNA_hsa-mir-150_CTGGTACAGGCCTGGGGGACA
13237	hsa-mir-150_13237	miRNA_hsa-mir-150_CCTCCCAACCCTTGTACCA
13730	hsa-mir-150_13730	miRNA_hsa-mir-150_TCTCCCCACCCTTGTACCAGTG
13815	hsa-mir-150_13815	miRNA_hsa-mir-150_TCTCCCAACCCTTGTACGAGTG
1414	hsa-mir-150_1414	miRNA_hsa-mir-150_CTGGTACAGGCCTGGGGGAC
14288	hsa-mir-150_14288	miRNA_hsa-mir-150_TTTCCCAACCCTTGTACCAGTG
14484	hsa-mir-150_14484	miRNA_hsa-mir-150_TCTCAACCCTTGTACCAGTG
14727	hsa-mir-150_14727	miRNA_hsa-mir-150_TATCCCAACCCTTGTACCAGTG
14967	hsa-mir-150_14967	miRNA_hsa-mir-150_TCACCCAACCCTTGTACCAGTG
14968	hsa-mir-150_14968	miRNA_hsa-mir-150_ATCTCCCAACCCTTGTACCAGTG
15448	hsa-mir-150_15448	miRNA_hsa-mir-150_TCTCACAACCCTTGTACCAGTG
15674	hsa-mir-150_15674	miRNA_hsa-mir-150_TCTCCCAACCCTTGTACCGGT
15679	hsa-mir-150_15679	miRNA_hsa-mir-150_TCTTCCAACCCTTGTACCAGTG
15814	hsa-mir-150_15814	miRNA_hsa-mir-150_CTCCCAACCCTTGTACCAGTGT
1619	hsa-mir-150_1619	miRNA_hsa-mir-150_TCTCCCAACCCTTGTACCAGTC
16206	hsa-mir-150_16206	miRNA_hsa-mir-150_TCTCCCAACCCTTGTACAAG
1628	hsa-mir-150_1628	miRNA_hsa-mir-150_TCTCCTAACCCTTGTACCAGT
16915	hsa-mir-150_16915	miRNA_hsa-mir-150_TGTCCCAACCCTTGTACCAGTG
17080	hsa-mir-150_17080	miRNA_hsa-mir-150_TCTCCCAACCCTTGTATCAG
17256	hsa-mir-150_17256	miRNA_hsa-mir-150_CCTCCCAACCCTTGTACCAG
18401	hsa-mir-150_18401	miRNA_hsa-mir-150_CTCCCAACCCTTGTACCAGTG
18952	hsa-mir-150_18952	miRNA_hsa-mir-150_CCCCCAACCCTTGTACCAGTG
19749	hsa-mir-150_19749	miRNA_hsa-mir-150_CCTCCCAACCCTTGTACCAGTG
2007	hsa-mir-150_2007	miRNA_hsa-mir-150_TCTCCCAACCCTTGTACCAGTGAT
20266	hsa-mir-150_20266	miRNA_hsa-mir-150_TCTCCCACCCCTTGTACCAGTG
20339	hsa-mir-150_20339	miRNA_hsa-mir-150_TCTCCCAACCCTTGTACCAGTAA
20593	hsa-mir-150_20593	miRNA_hsa-mir-150_TCTCCCAACCCTTGTATCAGTG
20644	hsa-mir-150_20644	miRNA_hsa-mir-150_TCCCAACCCTTGTACCAGTG
2067	hsa-mir-150_2067	miRNA_hsa-mir-150_TCTCCAACCCTTGTACCAGTG
21362	hsa-mir-150_21362	miRNA_hsa-mir-150_TCTCCCAACCCTTGTCCCAGTG
21378	hsa-mir-150_21378	miRNA_hsa-mir-150_TCTCCCAACCCTTGTACCAGAG
21461	hsa-mir-150_21461	miRNA_hsa-mir-150_TCTCCCAACCCTTGTACAAGA
21506	hsa-mir-150_21506	miRNA_hsa-mir-150_TTCTCCCAACCCTTGTACCAGTG
21615	hsa-mir-150_21615	miRNA_hsa-mir-150_GTCTCCCAACCCTTGTACCAGTG
21632	hsa-mir-150_21632	miRNA_hsa-mir-150_TCTCCCAACCCTTGTACCAGTTA
21918	hsa-mir-150_21918	miRNA_hsa-mir-150_TNTCCCAACCCTTGTACCAGTGA
22110	hsa-mir-150_22110	miRNA_hsa-mir-150_TCTCCCAACCCTTGTACCAAT
22343	hsa-mir-150_22343	miRNA_hsa-mir-150_TCTCCCAACCCTTGTACTAGTGA
22540	hsa-mir-150_22540	miRNA_hsa-mir-150_TCTCCCAACCCTTGTACCGGTG
23159	hsa-mir-150_23159	miRNA_hsa-mir-150_TCTCCCAACCCTTGTATCAGTGT
23219	hsa-mir-150_23219	miRNA_hsa-mir-150_TCTCCCAACCCTTGTACCAGTA
23272	hsa-mir-150_23272	miRNA_hsa-mir-150_TCTCCCAACCCTTGTATCAGTGA
23344	hsa-mir-150_23344	miRNA_hsa-mir-150_CTCCCAACCCTTGTACCAG
23453	hsa-mir-150_23453	miRNA_hsa-mir-150_TCTCCCAACCCTTGTAGCAGTG
23589	hsa-mir-150_23589	miRNA_hsa-mir-150_TCTCCCAACCCTTGTAGCAGTGA
23842	hsa-mir-150_23842	miRNA_hsa-mir-150_ATCTCCCAACCCTTGTACCAGT
24523	hsa-mir-150_24523	miRNA_hsa-mir-150_TCTCCCAACCCTTGTACCA
25572	hsa-mir-150_25572	miRNA_hsa-mir-150_TCTCCCAGCCCTTGTACCAGTG
2569	hsa-mir-150_2569	miRNA_hsa-mir-150_TCTCCCAACCCTTGTACAAGTGT
25734	hsa-mir-150_25734	miRNA_hsa-mir-150_TCTACCAACCCTTGTACCAGT
26435	hsa-mir-150_26435	miRNA_hsa-mir-150_TCTCCCAACCCTTGTACCATTG
26659	hsa-mir-150_26659	miRNA_hsa-mir-150_TCTCCCAACCCTTGTACCCGTGA
26691	hsa-mir-150_26691	miRNA_hsa-mir-150_TCTCCCAACCCTTGTACCTGT
2682	hsa-mir-150_2682	miRNA_hsa-mir-150_TCCCCCAACCCTTGTACCAG
26875	hsa-mir-150_26875	miRNA_hsa-mir-150_TCTCCCGACCCTTGTACCAG
27473	hsa-mir-150_27473	miRNA_hsa-mir-150_GCTCCCAACCCTTGTACCAGTG
27681	hsa-mir-150_27681	miRNA_hsa-mir-150_TCTACCAACCCTTGTACCAGTG
28013	hsa-mir-150_28013	miRNA_hsa-mir-150_TCTCCCAACCCTTGTACCAGTAT
28186	hsa-mir-150_28186	miRNA_hsa-mir-150_TCTCCCAACCCTTGTACCAATGA
28295	hsa-mir-150_28295	miRNA_hsa-mir-150_TCTCCCAACCCTTGTACCAGTGC
28915	hsa-mir-150_28915	miRNA_hsa-mir-150_TCTCCCAACCCTTGTACCCG
30204	hsa-mir-150_30204	miRNA_hsa-mir-150_ATCTCCCAACCCTTGTACCAG
30331	hsa-mir-150_30331	miRNA_hsa-mir-150_TCCCCCAACCCTTGTACCA
30810	hsa-mir-150_30810	miRNA_hsa-mir-150_TCTCCCAACCCTTGTACCAGAA
30951	hsa-mir-150_30951	miRNA_hsa-mir-150_TGTCTCCCAACCCTTGTACCAGA
30995	hsa-mir-150_30995	miRNA_hsa-mir-150_CTCTCCCAACCCTTGTACCAGTG
31124	hsa-mir-150_31124	miRNA_hsa-mir-150_TCTCCCAACCCTTGTACCAGCG
31458	hsa-mir-150_31458	miRNA_hsa-mir-150_TGTCTCCCAACCCTTGTACCAGTGT
31468	hsa-mir-150_31468	miRNA_hsa-mir-150_GCTCCCAACCCTTGTACCAG
31627	hsa-mir-150_31627	miRNA_hsa-mir-150_TCTCGCAACCCTTGTACCAGTG
31977	hsa-mir-150_31977	miRNA_hsa-mir-150_GCTCCCAACCCTTGTACCAGT
32388	hsa-mir-150_32388	miRNA_hsa-mir-150_TCTCCCAACCCTTGTACCATTGA
32402	hsa-mir-150_32402	miRNA_hsa-mir-150_TCTCCCAACCCTTGTACC
32436	hsa-mir-150_32436	miRNA_hsa-mir-150_ACTCCCAACCCTTGTACCAGTG
32504	hsa-mir-150_32504	miRNA_hsa-mir-150_TCTCCCAACCCTTGTACCAGT
32649	hsa-mir-150_32649	miRNA_hsa-mir-150_GTCTCCCAACCCTTGTACCAGTGA
32862	hsa-mir-150_32862	miRNA_hsa-mir-150_TCTCCCAACCCTTGTACGAGTGA
33093	hsa-mir-150_33093	miRNA_hsa-mir-150_TCTCCCATCCCTTGTACCAGTG
33170	hsa-mir-150_33170	miRNA_hsa-mir-150_TCTCCCAACCCTTGTACCAGTGAG
33319	hsa-mir-150_33319	miRNA_hsa-mir-150_TCTCCCAACCCTTGTACCAA
33365	hsa-mir-150_33365	miRNA_hsa-mir-150_TCTCCTAACCCTTGTACCAGTG
33528	hsa-mir-150_33528	miRNA_hsa-mir-150_TCTCCCAACCCTTGTACAAGTG
34659	hsa-mir-150_34659	miRNA_hsa-mir-150_TTTCCCAACCCTTGTACCAG
34773	hsa-mir-150_34773	miRNA_hsa-mir-150_TCTCCCAACCCTTGTACCGGTGT
34943	hsa-mir-150_34943	miRNA_hsa-mir-150_TCTGCCAACCCTTGTACCAGTG
35002	hsa-mir-150_35002	miRNA_hsa-mir-150_TCTCCCAACCCTTGTACCAGA
3508	hsa-mir-150_3508	miRNA_hsa-mir-150_TCTCCCAACCCTTGTACCAGAGT
35116	hsa-mir-150_35116	miRNA_hsa-mir-150_TCTCCCAACCCTTGTACCAGAAA
35338	hsa-mir-150_35338	miRNA_hsa-mir-150_TCACCCAACCCTTGTACCAGT
35717	hsa-mir-150_35717	miRNA_hsa-mir-150_TCTCCCAACCCTTGTACCAGCGT
35766	hsa-mir-150_35766	miRNA_hsa-mir-150_TCTCCCAACCCTTGTACCGGTGA
36088	hsa-mir-150_36088	miRNA_hsa-mir-150_TCTCCCAACCCTTGTACCAGGG
36127	hsa-mir-150_36127	miRNA_hsa-mir-150_TCTTCCAACCCTTGTACCAG
36157	hsa-mir-150_36157	miRNA_hsa-mir-150_GCGCTCTCCCAACCCTTGTACCAGTG
36485	hsa-mir-150_36485	miRNA_hsa-mir-150_TCTCCCAACCCTTGTACCACTGA
36550	hsa-mir-150_36550	miRNA_hsa-mir-150_TCTCCCAACCCTTGTACCAGTGTT
36968	hsa-mir-150_36968	miRNA_hsa-mir-150_TATCCCAACCCTTGTACCAG
37427	hsa-mir-150_37427	miRNA_hsa-mir-150_TCTCCCAACCCTTGTACCAGTG
37925	hsa-mir-150_37925	miRNA_hsa-mir-150_GTCTCCCAACCCTTGTCCCAGTG
38121	hsa-mir-150_38121	miRNA_hsa-mir-150_TCTCTCAACCCTTGTACCAGTG
38422	hsa-mir-150_38422	miRNA_hsa-mir-150_TCTCCCAACCCTTGTACCAGTGA
38629	hsa-mir-150_38629	miRNA_hsa-mir-150_TCTCCCAACCCTTGTACCGGA
39150	hsa-mir-150_39150	miRNA_hsa-mir-150_TCTCCCAACCCTTGTACCAATG
39728	hsa-mir-150_39728	miRNA_hsa-mir-150_TCGCCCAACCCTTGTACCAGTG
401	hsa-mir-150_401	miRNA_hsa-mir-150_TCTCCAAACCCTTGTACCAGTG
40233	hsa-mir-150_40233	miRNA_hsa-mir-150_CTGGTACAGGCCTGGGGGACT
40530	hsa-mir-150_40530	miRNA_hsa-mir-150_TCTCCCAACCCTTGTACCAGC
40810	hsa-mir-150_40810	miRNA_hsa-mir-150_CTCCCAACCCTTGTACCAGT
40938	hsa-mir-150_40938	miRNA_hsa-mir-150_TCTCCCAACCCTTGTACTAG
41655	hsa-mir-150_41655	miRNA_hsa-mir-150_TCTCCCAACCCTTGTAACAGTG
41673	hsa-mir-150_41673	miRNA_hsa-mir-150_TCCCCCAACCCTTGTACCAGT
41838	hsa-mir-150_41838	miRNA_hsa-mir-150_TCTCCCAACCCTTGTACCAGTGG
41862	hsa-mir-150_41862	miRNA_hsa-mir-150_CTGGTACAGGCCTGGGGGA
42162	hsa-mir-150_42162	miRNA_hsa-mir-150_TCTCCAAACCCTTGTACCAGT
42429	hsa-mir-150_42429	miRNA_hsa-mir-150_TCTCCCAACCCTTGTACCGG
4261	hsa-mir-150_4261	miRNA_hsa-mir-150_TCTCCCAACCCTTGTACCAATGT
42911	hsa-mir-150_42911	miRNA_hsa-mir-150_TCTCCCAACCCTTGTACTAGT
43418	hsa-mir-150_43418	miRNA_hsa-mir-150_TGTCTCCCAACCCTTGTACCAGTG
43598	hsa-mir-150_43598	miRNA_hsa-mir-150_TCTCCCAACCCTTGTACTAGTGT
4394	hsa-mir-150_4394	miRNA_hsa-mir-150_TCCCCCAACCCTTGTACCAGTG
44182	hsa-mir-150_44182	miRNA_hsa-mir-150_TCTCCCAACCCTTGTACCAGTCA
44718	hsa-mir-150_44718	miRNA_hsa-mir-150_TCTCCCAACCCTTGCACCAGTGT
45064	hsa-mir-150_45064	miRNA_hsa-mir-150_CTCCCCACCCTTGTACCAGTG
45214	hsa-mir-150_45214	miRNA_hsa-mir-150_TCTCCCAACCCTTGTACCAGAGA
45367	hsa-mir-150_45367	miRNA_hsa-mir-150_TCTCCCAACCCTTGTACCCGT
45399	hsa-mir-150_45399	miRNA_hsa-mir-150_TCTCCCAACCCTTGTACCAGG
45666	hsa-mir-150_45666	miRNA_hsa-mir-150_TCTCCCAACCCTTGTATCAGT
45872	hsa-mir-150_45872	miRNA_hsa-mir-150_GTCTCCCAACCCTTGTACCAGTGT
46370	hsa-mir-150_46370	miRNA_hsa-mir-150_TCTCCCAACCCTTGTACCCGTG
46668	hsa-mir-150_46668	miRNA_hsa-mir-150_TCTCCCAACCCTTGTACAAGTGA
46851	hsa-mir-150_46851	miRNA_hsa-mir-150_TCTCCCAACCCTTGTACCAGCGA
47491	hsa-mir-150_47491	miRNA_hsa-mir-150_GTCTACCAACCCTTGTACCAGTG
47536	hsa-mir-150_47536	miRNA_hsa-mir-150_NCTCCCAACCCTTGTACCAGTG
47663	hsa-mir-150_47663	miRNA_hsa-mir-150_CCTCCCAACCCTTGTACCAGT
47988	hsa-mir-150_47988	miRNA_hsa-mir-150_TCTCCCAACCCTTGTACAAGT
48717	hsa-mir-150_48717	miRNA_hsa-mir-150_TCTCCCAACCCTTGTTCCAGTG
48806	hsa-mir-150_48806	miRNA_hsa-mir-150_TCTCCCAACCCTTGTACCAGTGAAA
48975	hsa-mir-150_48975	miRNA_hsa-mir-150_TCTCCCAACCCTTGTACTAGTG
49572	hsa-mir-150_49572	miRNA_hsa-mir-150_TCTTCCAACCCTTGTACCAGT
4983	hsa-mir-150_4983	miRNA_hsa-mir-150_TCTCCGAACCCTTGTACCAGT
49911	hsa-mir-150_49911	miRNA_hsa-mir-150_GCCTCCCAACCCTTGTACCAGTG
49928	hsa-mir-150_49928	miRNA_hsa-mir-150_TGTCTCCCAACCCTTGTACCAGTGA
49938	hsa-mir-150_49938	miRNA_hsa-mir-150_TGTCTCCCAACCCTTGTACCAG
49991	hsa-mir-150_49991	miRNA_hsa-mir-150_TCTCCCAGCCCTTGTACCAGT
50309	hsa-mir-150_50309	miRNA_hsa-mir-150_CTCCCAACCCTTGTACCAGTGA
50388	hsa-mir-150_50388	miRNA_hsa-mir-150_TCTCCCAACCCTTGTACCCGTGT
50441	hsa-mir-150_50441	miRNA_hsa-mir-150_TCTCCCAACCCTTGTAGCAGT
5046	hsa-mir-150_5046	miRNA_hsa-mir-150_TGTCTCCCAACCCTTGTACCAGT
5252	hsa-mir-150_5252	miRNA_hsa-mir-150_TNTCCCAACCCTTGTACCAGTG
5412	hsa-mir-150_5412	miRNA_hsa-mir-150_TCTCCCAACCCTTGTACCAGTGAA
5626	hsa-mir-150_5626	miRNA_hsa-mir-150_TCTCTCAACCCTTGTACCAGT
5651	hsa-mir-150_5651	miRNA_hsa-mir-150_TTTCCCAACCCTTGTACCAGT
5848	hsa-mir-150_5848	miRNA_hsa-mir-150_TGTCTCCCAACCCTTGTACCA
5889	hsa-mir-150_5889	miRNA_hsa-mir-150_TCTCCCAACCCTTGTAACAG
5988	hsa-mir-150_5988	miRNA_hsa-mir-150_TGTCCCAACCCTTGTACCAGT
6093	hsa-mir-150_6093	miRNA_hsa-mir-150_TATCCCAACCCTTGTACCAGT
6449	hsa-mir-150_6449	miRNA_hsa-mir-150_TCTCGCAACCCTTGTACCAGT
7043	hsa-mir-150_7043	miRNA_hsa-mir-150_TGTCTCCCAACCCTTGTACC
7200	hsa-mir-150_7200	miRNA_hsa-mir-150_TCTCCCAACCCTTGTAACAGT
7427	hsa-mir-150_7427	miRNA_hsa-mir-150_TCGCCCAACCCTTGTACCAGT
7483	hsa-mir-150_7483	miRNA_hsa-mir-150_TCTCCCAACCCTTGTACCTGTGA
8170	hsa-mir-150_8170	miRNA_hsa-mir-150_TCTCACAACCCTTGTACCAGT
8632	hsa-mir-150_8632	miRNA_hsa-mir-150_TCTCCCAACCCTTGTACCTGTGT
9097	hsa-mir-150_9097	miRNA_hsa-mir-150_GTCTCCCAACCCTTGTACCAGT
9157	hsa-mir-150_9157	miRNA_hsa-mir-150_TCTCCCTACCCTTGTACCAGTG
9441	hsa-mir-150_9441	miRNA_hsa-mir-150_TCTCCCAACCCTTGTACCAG
9479	hsa-mir-150_9479	miRNA_hsa-mir-150_ACTCCCAACCCTTGTACCAGT
9538	hsa-mir-150_9538	miRNA_hsa-mir-150_TCTCCCAACCCTTGTACCACTG
9876	hsa-mir-150_9876	miRNA_hsa-mir-150_TCTCCCAACCCTTGTACCAGTT
10226	hsa-mir-151a_10226	miRNA_hsa-mir-151a_GTAGACTGAAGCTCCTTGAGGA
10375	hsa-mir-151a_10375	miRNA_hsa-mir-151a_CTAGACTGAAGCTCCTTGAGGTA
1072	hsa-mir-151a_1072	miRNA_hsa-mir-151a_TACTAAACTGAAGCTCCTTGAGG
10894	hsa-mir-151a_10894	miRNA_hsa-mir-151a_TCGAGGAGCTCACAGTCTAGTATT
10955	hsa-mir-151a_10955	miRNA_hsa-mir-151a_TACCAGACTGAAGCTCCTTGAG
10970	hsa-mir-151a_10970	miRNA_hsa-mir-151a_CTGGACTGAAGCTCCTTGAGGA
10995	hsa-mir-151a_10995	miRNA_hsa-mir-151a_CTAGACTGAAGCTCCTTGAGGTAC
11160	hsa-mir-151a_11160	miRNA_hsa-mir-151a_TTCTAGACTGAAGCTCCTTGAGG
11244	hsa-mir-151a_11244	miRNA_hsa-mir-151a_CTAGACTGAAGCTCCTTGAGGTG
11287	hsa-mir-151a_11287	miRNA_hsa-mir-151a_CTAGACTGAAGCTCCTTGAGTAT
11296	hsa-mir-151a_11296	miRNA_hsa-mir-151a_CTAGACTGAAGCTCCCTGAGA
11583	hsa-mir-151a_11583	miRNA_hsa-mir-151a_TCGAGGAGCTCACAGTCTGGT
11710	hsa-mir-151a_11710	miRNA_hsa-mir-151a_AGACTGAAGCTCCTTGAGGATT
11714	hsa-mir-151a_11714	miRNA_hsa-mir-151a_CTAGACTGAAGCTCCTCGAGT
11732	hsa-mir-151a_11732	miRNA_hsa-mir-151a_TACTAGACTGAAGCTCCCTGAGG
11925	hsa-mir-151a_11925	miRNA_hsa-mir-151a_CCTAGACTGAAGCTCCTTGAG
12041	hsa-mir-151a_12041	miRNA_hsa-mir-151a_CTACTAGACTGAAGCTCCTTGAGG
12048	hsa-mir-151a_12048	miRNA_hsa-mir-151a_ACTAGGCTGAAGCTCCTTGAG
12090	hsa-mir-151a_12090	miRNA_hsa-mir-151a_TCGAGGAGCTCACAGTGTAGTA
12327	hsa-mir-151a_12327	miRNA_hsa-mir-151a_CTAGACTGAAGCTCCTTGGG
12331	hsa-mir-151a_12331	miRNA_hsa-mir-151a_CTAGACTGAAGCTCCTTAAGGA
1234	hsa-mir-151a_1234	miRNA_hsa-mir-151a_CTAGACTGAAGCTCCTTGC
12463	hsa-mir-151a_12463	miRNA_hsa-mir-151a_CTAGACTGAAGCTCCTTGAGGAAT
12516	hsa-mir-151a_12516	miRNA_hsa-mir-151a_TACTAGACTGAAGCTCCTTGATG
12532	hsa-mir-151a_12532	miRNA_hsa-mir-151a_TAGACTGAAGCTCCTTGAGGAAA
12568	hsa-mir-151a_12568	miRNA_hsa-mir-151a_CTAGACTGAAGCTCCTTGAGAAA
12614	hsa-mir-151a_12614	miRNA_hsa-mir-151a_TACTAGACTGAAGCTCTTTGAGG
12664	hsa-mir-151a_12664	miRNA_hsa-mir-151a_ACTAGGCTGAAGCTCCTTGAGG
12700	hsa-mir-151a_12700	miRNA_hsa-mir-151a_TAGACTGAAGCTCCTTGA
12750	hsa-mir-151a_12750	miRNA_hsa-mir-151a_TACTAGACTGAAGCTCCTTGG
12970	hsa-mir-151a_12970	miRNA_hsa-mir-151a_ACTAGACTGAAGCTCCTTGAGG
13093	hsa-mir-151a_13093	miRNA_hsa-mir-151a_GCTAGACTGAAGCTCCTTGAGG
13097	hsa-mir-151a_13097	miRNA_hsa-mir-151a_ACTAGACTGAAGCTCCTTGAG
13224	hsa-mir-151a_13224	miRNA_hsa-mir-151a_CTAGACTGAAGCTCCTTGAGGAAGA
13228	hsa-mir-151a_13228	miRNA_hsa-mir-151a_CTAGACTGAAGCTCCTTGAGCA
13437	hsa-mir-151a_13437	miRNA_hsa-mir-151a_AGACTGAAGCTCCTTGAGGAAT
1347	hsa-mir-151a_1347	miRNA_hsa-mir-151a_TAGACTGAAGCTCCTTGAGGAC
1349	hsa-mir-151a_1349	miRNA_hsa-mir-151a_CTAGACTGAAGCTCCGTGAGGT
13586	hsa-mir-151a_13586	miRNA_hsa-mir-151a_CTCGAGGAGCTCACAGTCTAGTAT
13618	hsa-mir-151a_13618	miRNA_hsa-mir-151a_TACTAGACTGAAGCTCCTCGAG
13648	hsa-mir-151a_13648	miRNA_hsa-mir-151a_ACTAGATTGTGAGCTCCTCGAG
13653	hsa-mir-151a_13653	miRNA_hsa-mir-151a_CTAGAATGAAGCTCCTTGAGGA
13793	hsa-mir-151a_13793	miRNA_hsa-mir-151a_CTAGACTGAAGCTCCTTGAA
13837	hsa-mir-151a_13837	miRNA_hsa-mir-151a_CTAGACTGAAGCTCCTTAAGGT
14069	hsa-mir-151a_14069	miRNA_hsa-mir-151a_CTCGAGGAGCTCACAGTCTAG
14206	hsa-mir-151a_14206	miRNA_hsa-mir-151a_TCGAGGAGCTCACAGGCTAGTA
14365	hsa-mir-151a_14365	miRNA_hsa-mir-151a_CTAGACTGAAGCTCCTTGAGCT
14446	hsa-mir-151a_14446	miRNA_hsa-mir-151a_CTAGACTGAAGCTCCTTGATA
14632	hsa-mir-151a_14632	miRNA_hsa-mir-151a_TAGACTGAAGCTCCTTGAGGAA
14810	hsa-mir-151a_14810	miRNA_hsa-mir-151a_TCGAGGAGCTCACAGTGTAGT
14977	hsa-mir-151a_14977	miRNA_hsa-mir-151a_CTACACTGAAGCTCCTTGAGGA
15138	hsa-mir-151a_15138	miRNA_hsa-mir-151a_CTAGACTGAAGCTCCTCGAGGTT
15262	hsa-mir-151a_15262	miRNA_hsa-mir-151a_TCGAGGAGCTCACAGTCTAGTAC
15284	hsa-mir-151a_15284	miRNA_hsa-mir-151a_TACTAGACTGAAGCTCCTTGAGGTT
1547	hsa-mir-151a_1547	miRNA_hsa-mir-151a_TCCTAGACTGAAGCTCCTTGAG
15474	hsa-mir-151a_15474	miRNA_hsa-mir-151a_TACTAGACTGAAGCTCCTTGGGGT
156	hsa-mir-151a_156	miRNA_hsa-mir-151a_TATTAGACTGAAGCTCCTTGAG
15990	hsa-mir-151a_15990	miRNA_hsa-mir-151a_CTAGACTGAAGCTCCTTGAGTA
1601	hsa-mir-151a_1601	miRNA_hsa-mir-151a_CTAGACTGAAGCTCCTTGAGGTTA
16371	hsa-mir-151a_16371	miRNA_hsa-mir-151a_CTAGACTGAAGCTCCTTCAGG
16396	hsa-mir-151a_16396	miRNA_hsa-mir-151a_ACTAGACTGAAGCTCCTTGAGGTT
16454	hsa-mir-151a_16454	miRNA_hsa-mir-151a_CTAGGCTGAAGCTCCTTGAGG
16729	hsa-mir-151a_16729	miRNA_hsa-mir-151a_ACTAGACTGAAGCTCCTTG
16743	hsa-mir-151a_16743	miRNA_hsa-mir-151a_TCGAGGAGCTCACAGTCTAGTC
16778	hsa-mir-151a_16778	miRNA_hsa-mir-151a_CTAGACTGAAGCTCCTTGAGGTGT
16788	hsa-mir-151a_16788	miRNA_hsa-mir-151a_CTAGACTGAAGCTCCTTTAGGAA
16814	hsa-mir-151a_16814	miRNA_hsa-mir-151a_CTAGACTGAAGCTCCTTGAGGAAAT
1693	hsa-mir-151a_1693	miRNA_hsa-mir-151a_TACTAGACTGAAGCTCCTTGT
17038	hsa-mir-151a_17038	miRNA_hsa-mir-151a_TCGAGGAGTTCACAGTCTAGTA
17058	hsa-mir-151a_17058	miRNA_hsa-mir-151a_TACTAGACTGAAGCTCCTTGGGA
17101	hsa-mir-151a_17101	miRNA_hsa-mir-151a_CTAGACTGAAGCTCCTTGAGGAGT
17145	hsa-mir-151a_17145	miRNA_hsa-mir-151a_CGAGGAGCTCACAGTCTAG
1722	hsa-mir-151a_1722	miRNA_hsa-mir-151a_CTAGACTGAAGCTCGTTGAGGA
17370	hsa-mir-151a_17370	miRNA_hsa-mir-151a_TAGACTGAAGCTCCTTGAGGTA
17497	hsa-mir-151a_17497	miRNA_hsa-mir-151a_TCCAGGAGCTCACAGTCTAGT
17720	hsa-mir-151a_17720	miRNA_hsa-mir-151a_AGACTGAAGCTCCTTGAG
17822	hsa-mir-151a_17822	miRNA_hsa-mir-151a_TACTAGACTGAAGCTCCTTGCGT
17855	hsa-mir-151a_17855	miRNA_hsa-mir-151a_CTAGACTGAAGCTCCTTGAGGG
17867	hsa-mir-151a_17867	miRNA_hsa-mir-151a_CCAGACTGAAGCTCCTTGAG
17950	hsa-mir-151a_17950	miRNA_hsa-mir-151a_TGGAGGAGCTCACAGTCTAGTA
17969	hsa-mir-151a_17969	miRNA_hsa-mir-151a_CTAGACTGAAGCTCCTTGAGGAAAA
18175	hsa-mir-151a_18175	miRNA_hsa-mir-151a_TACTAGACTGAAGCTCCTTGACG
18277	hsa-mir-151a_18277	miRNA_hsa-mir-151a_TCGTGGAGCTCACAGTCTAGT
18337	hsa-mir-151a_18337	miRNA_hsa-mir-151a_CTAGACTGAAGCTCCTTGGGGAA
18398	hsa-mir-151a_18398	miRNA_hsa-mir-151a_TACTAGACTGAAGCTCCTAGAGG
18427	hsa-mir-151a_18427	miRNA_hsa-mir-151a_CTAGACTGAAGCTCCTTGGGGTTT
18692	hsa-mir-151a_18692	miRNA_hsa-mir-151a_CTAGACTGAAGCTCCTTGAGGATA
18719	hsa-mir-151a_18719	miRNA_hsa-mir-151a_CTATACTGAAGCTCCTTGAGG
18850	hsa-mir-151a_18850	miRNA_hsa-mir-151a_ACTAGACTGAAGCTCCCTGAGG
18863	hsa-mir-151a_18863	miRNA_hsa-mir-151a_CTAGACTGAAGCTCCTGGAGGA
18869	hsa-mir-151a_18869	miRNA_hsa-mir-151a_TCGAGGAGCTCACAGTCTCGTA
18966	hsa-mir-151a_18966	miRNA_hsa-mir-151a_ATAGACTGAAGCTCCTTGAGG
19045	hsa-mir-151a_19045	miRNA_hsa-mir-151a_ACTAAACTGAAGCTCCTTGAGG
19117	hsa-mir-151a_19117	miRNA_hsa-mir-151a_CTAGACTGAAGCTCCTTAAGGAA
19177	hsa-mir-151a_19177	miRNA_hsa-mir-151a_CTAGACTGAAGCTCCTTGAGGAG
19183	hsa-mir-151a_19183	miRNA_hsa-mir-151a_TCGAGGAGCTCACAGCCTAGTAA
19289	hsa-mir-151a_19289	miRNA_hsa-mir-151a_CCGAGGAGCTCACAGTCTAGTA
19325	hsa-mir-151a_19325	miRNA_hsa-mir-151a_CTAGACTGAAGCTCCTTGAGGTAAA
1939	hsa-mir-151a_1939	miRNA_hsa-mir-151a_AGACTGAAGCTCCTTGAGG
19409	hsa-mir-151a_19409	miRNA_hsa-mir-151a_TTAGACTGAAGCTCCTTGAGG
19430	hsa-mir-151a_19430	miRNA_hsa-mir-151a_TACTAGACTGAAGCTCCCTGAG
19446	hsa-mir-151a_19446	miRNA_hsa-mir-151a_CTAGACTGAAGCTCCTCGAGG
19484	hsa-mir-151a_19484	miRNA_hsa-mir-151a_CTAGACTGAAGCTCCTTGAGGTC
19530	hsa-mir-151a_19530	miRNA_hsa-mir-151a_TCGAGGAGCTCACAGACTAGTA
19598	hsa-mir-151a_19598	miRNA_hsa-mir-151a_CTAGACTGAAGCTCCTTG
19678	hsa-mir-151a_19678	miRNA_hsa-mir-151a_CTAGAATGAAGCTCCTTGAGG
1968	hsa-mir-151a_1968	miRNA_hsa-mir-151a_TACTAGACTGAAGCTCCTTGAGGC
19796	hsa-mir-151a_19796	miRNA_hsa-mir-151a_AACTAGACTGAAGCTCCTTGAGG
20062	hsa-mir-151a_20062	miRNA_hsa-mir-151a_GACTAGACTGAAGCTCCTTGAGG
20066	hsa-mir-151a_20066	miRNA_hsa-mir-151a_TACTAGGCTGAAGCTCCTTGAG
20452	hsa-mir-151a_20452	miRNA_hsa-mir-151a_CCAGACTGAAGCTCCTTGAGGA
20482	hsa-mir-151a_20482	miRNA_hsa-mir-151a_TCGAGGAGCTCACATTCTAGT
20673	hsa-mir-151a_20673	miRNA_hsa-mir-151a_TTCGAGGAGCTCACAGTCTAGTA
20777	hsa-mir-151a_20777	miRNA_hsa-mir-151a_AGGAGCTCACAGTCTAGTA
20819	hsa-mir-151a_20819	miRNA_hsa-mir-151a_TACTAGACTGAAGCTCCTTGAGGAT
20948	hsa-mir-151a_20948	miRNA_hsa-mir-151a_CTAGACTGAAGCTCCTTGTGGA
21006	hsa-mir-151a_21006	miRNA_hsa-mir-151a_CTAGACTGAAGCTCCTTGAGGACA
21032	hsa-mir-151a_21032	miRNA_hsa-mir-151a_CCGAGGAGCTCACAGTCTAGT
21211	hsa-mir-151a_21211	miRNA_hsa-mir-151a_CTAGACTGAAGCTCCTTGAGTTT
21294	hsa-mir-151a_21294	miRNA_hsa-mir-151a_TAGACTGAAGCTCCTTGAGG
21462	hsa-mir-151a_21462	miRNA_hsa-mir-151a_CTAGACTGAAGCTTCTTGAGGT
21473	hsa-mir-151a_21473	miRNA_hsa-mir-151a_CTAGACTGAAGCTCCTTTAG
21678	hsa-mir-151a_21678	miRNA_hsa-mir-151a_CTAGACTGAAGCTCCTTGAGGAA
2171	hsa-mir-151a_2171	miRNA_hsa-mir-151a_TCGAGGAGCTCACAGCCTAGTA
21820	hsa-mir-151a_21820	miRNA_hsa-mir-151a_TACTAGACTGAAGCTCCTTGAGGA
21937	hsa-mir-151a_21937	miRNA_hsa-mir-151a_CTAGACTGAAGCTCCTTGGGT
22042	hsa-mir-151a_22042	miRNA_hsa-mir-151a_AGTAGACTGAAGCTCCTTGAGG
22319	hsa-mir-151a_22319	miRNA_hsa-mir-151a_CTAGACTGAAGCTCCTTGATGT
22380	hsa-mir-151a_22380	miRNA_hsa-mir-151a_TAGACTGAAGCTCCTTGAGT
22464	hsa-mir-151a_22464	miRNA_hsa-mir-151a_TCGAGGAGCTCACAGTCTAGCAT
22492	hsa-mir-151a_22492	miRNA_hsa-mir-151a_TCGAGGAGCTCACAGTCTAGTAT
22524	hsa-mir-151a_22524	miRNA_hsa-mir-151a_CTAGACTGAAGCTCCTTGAGGAGA
22768	hsa-mir-151a_22768	miRNA_hsa-mir-151a_CTTGACTGAAGCTCCTTGAGG
22807	hsa-mir-151a_22807	miRNA_hsa-mir-151a_CTAGACTGAAGCTCCGTGAGG
22980	hsa-mir-151a_22980	miRNA_hsa-mir-151a_GTCGAGGAGCTCACAGTCTAGTA
22995	hsa-mir-151a_22995	miRNA_hsa-mir-151a_TTAGACTGAAGCTCCTTGAG
23001	hsa-mir-151a_23001	miRNA_hsa-mir-151a_CTAGACTGAAGCTCCTTGATGA
2307	hsa-mir-151a_2307	miRNA_hsa-mir-151a_TACTAGACTGAAGCTCCTCGAGG
23175	hsa-mir-151a_23175	miRNA_hsa-mir-151a_CTAGACTGAAGCTCCTCGAGGAA
23206	hsa-mir-151a_23206	miRNA_hsa-mir-151a_ACTAGACTGAAGCTCCTTGAGGTA
23324	hsa-mir-151a_23324	miRNA_hsa-mir-151a_CAAGACTGAAGCTCCTTGAGG
23429	hsa-mir-151a_23429	miRNA_hsa-mir-151a_TTCGAGGAGCTCACAGTCTAGT
23468	hsa-mir-151a_23468	miRNA_hsa-mir-151a_CTAGACTGAAGCTCCTTGAGG
23496	hsa-mir-151a_23496	miRNA_hsa-mir-151a_CTAGACTGAAGCTCGTTGAGG
23554	hsa-mir-151a_23554	miRNA_hsa-mir-151a_TACTCGACTGAAGCTCCTTGA
23704	hsa-mir-151a_23704	miRNA_hsa-mir-151a_GGAGCTCACAGTCTAGTAT
23790	hsa-mir-151a_23790	miRNA_hsa-mir-151a_TCGAGTAGCTCACAGTCTAGT
23916	hsa-mir-151a_23916	miRNA_hsa-mir-151a_CGAGGAGCTCACAGTCTCGTA
23957	hsa-mir-151a_23957	miRNA_hsa-mir-151a_CTAGACTGAAGCTCCTTGACGT
24001	hsa-mir-151a_24001	miRNA_hsa-mir-151a_CTGGACTGAAGCTCCTTGA
24160	hsa-mir-151a_24160	miRNA_hsa-mir-151a_CTAGACTGAAGCTCTTTGAGGT
24216	hsa-mir-151a_24216	miRNA_hsa-mir-151a_TCGAGGAGCTCACAGTCTGGTA
24410	hsa-mir-151a_24410	miRNA_hsa-mir-151a_AATAGACTGAAGCTCCTTGAGG
24469	hsa-mir-151a_24469	miRNA_hsa-mir-151a_CTAGACTGAAGCTCCTTTAGGT
24606	hsa-mir-151a_24606	miRNA_hsa-mir-151a_CTAGACTGAAGCTACTTGAGGT
24663	hsa-mir-151a_24663	miRNA_hsa-mir-151a_CTAGACTGAAGCTCCTTGAGGAAG
24757	hsa-mir-151a_24757	miRNA_hsa-mir-151a_GCGAGGAGCTCACAGTCTAGT
24870	hsa-mir-151a_24870	miRNA_hsa-mir-151a_TACTAGACTGAAGCTCCTTGAGGT
24885	hsa-mir-151a_24885	miRNA_hsa-mir-151a_TCGACGAGCTCACAGTCTAGTA
24912	hsa-mir-151a_24912	miRNA_hsa-mir-151a_TACTAGACTGAAGCTCCTTGGG
24923	hsa-mir-151a_24923	miRNA_hsa-mir-151a_TTAGACTGAAGCTCCTTGAGGA
24992	hsa-mir-151a_24992	miRNA_hsa-mir-151a_CTAGAGTGAAGCTCCTTGAGGA
25036	hsa-mir-151a_25036	miRNA_hsa-mir-151a_CTAGACTGAAGCTCCTTGAGGATT
2508	hsa-mir-151a_2508	miRNA_hsa-mir-151a_TAGAGGAGCTCACAGTCTAGTAT
25301	hsa-mir-151a_25301	miRNA_hsa-mir-151a_TACTCGACTGAAGCTCCTTGAGGA
2542	hsa-mir-151a_2542	miRNA_hsa-mir-151a_CTAGACTGAAGCTCCTTAAGG
25489	hsa-mir-151a_25489	miRNA_hsa-mir-151a_CTAGACTGAAGCTCCTCGAGGT
25733	hsa-mir-151a_25733	miRNA_hsa-mir-151a_TCGAGGAGCTCACAGTCTAGTT
25845	hsa-mir-151a_25845	miRNA_hsa-mir-151a_CTAGACTGAAGCTCCTCGAGGAT
25885	hsa-mir-151a_25885	miRNA_hsa-mir-151a_TAGACTGAAGCTCCTTGAGGT
2647	hsa-mir-151a_2647	miRNA_hsa-mir-151a_CACTAGATTGTGAGCTCCTCG
26487	hsa-mir-151a_26487	miRNA_hsa-mir-151a_CTAGACTGAAGCTCCTTGAGGAAC
26562	hsa-mir-151a_26562	miRNA_hsa-mir-151a_CTACACTGAAGCTCCTTGAGG
26640	hsa-mir-151a_26640	miRNA_hsa-mir-151a_TCGAGCAGCTCACAGTCTAGTA
26863	hsa-mir-151a_26863	miRNA_hsa-mir-151a_CTAGACTGAAGCTCCTTGAGGCT
26866	hsa-mir-151a_26866	miRNA_hsa-mir-151a_ACTAGACTGAAGCTCATTGAGG
26915	hsa-mir-151a_26915	miRNA_hsa-mir-151a_TACTAGACTGAAGCTCATTGAG
26919	hsa-mir-151a_26919	miRNA_hsa-mir-151a_CTAGACTGAAGCTCCTTGATGAT
27057	hsa-mir-151a_27057	miRNA_hsa-mir-151a_CTAGACTGAAGCTCCTTGG
27063	hsa-mir-151a_27063	miRNA_hsa-mir-151a_CTAGACTGAAGCTCCTTGAGGAAGT
27107	hsa-mir-151a_27107	miRNA_hsa-mir-151a_CTAGACTGAAGCTCCTTGAGGTT
27123	hsa-mir-151a_27123	miRNA_hsa-mir-151a_TCGAGGAGCTCACAGTCTAGGA
27251	hsa-mir-151a_27251	miRNA_hsa-mir-151a_CTAGACTGAAGCTCCTTGAGTT
27340	hsa-mir-151a_27340	miRNA_hsa-mir-151a_CGAGGAGCTCACAGTCTAGTA
27343	hsa-mir-151a_27343	miRNA_hsa-mir-151a_ACTAGACTGAAGCTCCTTGAGGT
2744	hsa-mir-151a_2744	miRNA_hsa-mir-151a_CTAGACTGAAGCTCCTTGAGAAT
27721	hsa-mir-151a_27721	miRNA_hsa-mir-151a_ATTAGACTGAAGCTCCTTGAGG
27864	hsa-mir-151a_27864	miRNA_hsa-mir-151a_TGCTAGACTGAAGCTCCTTGAG
27990	hsa-mir-151a_27990	miRNA_hsa-mir-151a_CGAGGAGCTCACAGTCTAGT
2812	hsa-mir-151a_2812	miRNA_hsa-mir-151a_CACTAGACTGAAGCTCCTTGAGG
28317	hsa-mir-151a_28317	miRNA_hsa-mir-151a_TACTAGACTGAAGCTCCTTGTGG
28332	hsa-mir-151a_28332	miRNA_hsa-mir-151a_CTAGACTGAAGCTCCTCGAGGATT
28381	hsa-mir-151a_28381	miRNA_hsa-mir-151a_TACTAGACTGAAGCTCCTTGAGGTTT
28632	hsa-mir-151a_28632	miRNA_hsa-mir-151a_TCTAGGAGCTCACAGTCTAGTA
28665	hsa-mir-151a_28665	miRNA_hsa-mir-151a_CTAGACTGAAGCTCCTTGAGTTA
28718	hsa-mir-151a_28718	miRNA_hsa-mir-151a_GCTAGACTGAAGCTCCTTGAGGA
28723	hsa-mir-151a_28723	miRNA_hsa-mir-151a_TACTAGACTGAAGCTCCTTGAGGATT
28892	hsa-mir-151a_28892	miRNA_hsa-mir-151a_CTAGACTGAAGCTCCTTCAG
28998	hsa-mir-151a_28998	miRNA_hsa-mir-151a_TCGAGCAGCTCACAGTCTAGT
29104	hsa-mir-151a_29104	miRNA_hsa-mir-151a_TAGACTGAAGCTCCTTGAGGA
29202	hsa-mir-151a_29202	miRNA_hsa-mir-151a_CTAGGCTGAAGCTCCTTGAG
29214	hsa-mir-151a_29214	miRNA_hsa-mir-151a_TAGACTGAAGCTCCTTGAGGC
29284	hsa-mir-151a_29284	miRNA_hsa-mir-151a_CTAGACTGAAGCTCCTTGTGG
29286	hsa-mir-151a_29286	miRNA_hsa-mir-151a_TACTCGACTGAAGCTCCTTGAG
29313	hsa-mir-151a_29313	miRNA_hsa-mir-151a_TACTAGGCTGAAGCTCCTTGAGG
29375	hsa-mir-151a_29375	miRNA_hsa-mir-151a_TACTAGACTGAAGCCCCTTGAGG
29687	hsa-mir-151a_29687	miRNA_hsa-mir-151a_TCGAAGAGCTCACAGTCTAGT
29834	hsa-mir-151a_29834	miRNA_hsa-mir-151a_TACTAGACTGAAACTCCTTGAGG
29880	hsa-mir-151a_29880	miRNA_hsa-mir-151a_CTAGACTGAAGCTCCTTGCGGT
29884	hsa-mir-151a_29884	miRNA_hsa-mir-151a_TACTAAACTGAAGCTCCTTGAG
29910	hsa-mir-151a_29910	miRNA_hsa-mir-151a_GTACTAGACTGAAGCTCCTTGAG
29963	hsa-mir-151a_29963	miRNA_hsa-mir-151a_CGAGGCGCTCACAGTCTAGTA
30106	hsa-mir-151a_30106	miRNA_hsa-mir-151a_TCTAGACTGAAGCTCCTTGAGGA
3018	hsa-mir-151a_3018	miRNA_hsa-mir-151a_CTCGACTGAAGCTCCTTGAGG
30426	hsa-mir-151a_30426	miRNA_hsa-mir-151a_CTAGACTGAAGCTCCTTGAGGACT
30487	hsa-mir-151a_30487	miRNA_hsa-mir-151a_CTAGACTGAAGCTCCTAGAGGAT
30718	hsa-mir-151a_30718	miRNA_hsa-mir-151a_CTAGACTGAAGCTCCTTGAGGGT
30927	hsa-mir-151a_30927	miRNA_hsa-mir-151a_TCGAGGAGCTCACAGTCTATTA
30945	hsa-mir-151a_30945	miRNA_hsa-mir-151a_TAGACTGAAGCTCCTTGAGA
30983	hsa-mir-151a_30983	miRNA_hsa-mir-151a_CAAGACTGAAGCTCCTTGAGGA
30984	hsa-mir-151a_30984	miRNA_hsa-mir-151a_TCCTAGACTGAAGCTCCTTGAGG
31059	hsa-mir-151a_31059	miRNA_hsa-mir-151a_TCGAGGAGCTCACAGTTTAGT
3116	hsa-mir-151a_3116	miRNA_hsa-mir-151a_ACTAGACTGAAGCTCCTTGGGG
31196	hsa-mir-151a_31196	miRNA_hsa-mir-151a_CTAGCCTGAAGCTCCTTGAGG
31303	hsa-mir-151a_31303	miRNA_hsa-mir-151a_TCGAGGAGCTCACAGTCTAGTATA
31312	hsa-mir-151a_31312	miRNA_hsa-mir-151a_CTAGACTGAAGCTCCTCGAG
31419	hsa-mir-151a_31419	miRNA_hsa-mir-151a_TATTAGACTGAAGCTCCTTGAGG
31486	hsa-mir-151a_31486	miRNA_hsa-mir-151a_CTAGACTGAAGCTCCTTTAGA
31584	hsa-mir-151a_31584	miRNA_hsa-mir-151a_CTAGACTGAAGCTCCTTGAGGGA
31592	hsa-mir-151a_31592	miRNA_hsa-mir-151a_GACTGAAGCTCCTTGAGG
31643	hsa-mir-151a_31643	miRNA_hsa-mir-151a_CTAGACTAAAGCTCCTTGAGGA
3165	hsa-mir-151a_3165	miRNA_hsa-mir-151a_CTAGACTGAAGCTACTTGAGG
3172	hsa-mir-151a_3172	miRNA_hsa-mir-151a_TACAAGACTGAAGCTCCTTGAGG
31753	hsa-mir-151a_31753	miRNA_hsa-mir-151a_TCGAGGGGCTCACAGTCTAGTAT
31798	hsa-mir-151a_31798	miRNA_hsa-mir-151a_TCCCTGTCCTCAAGGAGCTCACG
31826	hsa-mir-151a_31826	miRNA_hsa-mir-151a_TACTGGACTGAAGCTCCTTGAGG
31840	hsa-mir-151a_31840	miRNA_hsa-mir-151a_ACTGGACTGAAGCTCCTTGAG
31852	hsa-mir-151a_31852	miRNA_hsa-mir-151a_CTCGAGGAGCTCACAGTCTAGT
31917	hsa-mir-151a_31917	miRNA_hsa-mir-151a_TACTAGACTGAAGCTCCTTGAG
31957	hsa-mir-151a_31957	miRNA_hsa-mir-151a_CTAGACTGAAGCTCCTTGAGGATTT
3196	hsa-mir-151a_3196	miRNA_hsa-mir-151a_CTAGACTGAAGCTCCCTGAGG
32010	hsa-mir-151a_32010	miRNA_hsa-mir-151a_CTAGACTGAAGCTCCTTGAAGA
32031	hsa-mir-151a_32031	miRNA_hsa-mir-151a_CTAGACTGAAGCTCCTTGATG
32050	hsa-mir-151a_32050	miRNA_hsa-mir-151a_TAGACTGAAGCTCCTTGAGGTT
32345	hsa-mir-151a_32345	miRNA_hsa-mir-151a_CTAGACTGAAGCTCCTTGAGGTAT
32390	hsa-mir-151a_32390	miRNA_hsa-mir-151a_ACTAGCCTGAAGCTCCTTGAGGA
32585	hsa-mir-151a_32585	miRNA_hsa-mir-151a_CTAGACTGAAGCTCCTTGAAG
32626	hsa-mir-151a_32626	miRNA_hsa-mir-151a_CTAGACTGAAGCTCCTTGAGGCA
32784	hsa-mir-151a_32784	miRNA_hsa-mir-151a_CTAGACTGAAGCTCCTTGAT
328	hsa-mir-151a_328	miRNA_hsa-mir-151a_TCGAGGAGCTCACAGTCTAGTA
32934	hsa-mir-151a_32934	miRNA_hsa-mir-151a_TACTAGACTGAAGCTCCTTG
33114	hsa-mir-151a_33114	miRNA_hsa-mir-151a_TTGAGGAGCTCACAGTCTAGTA
33248	hsa-mir-151a_33248	miRNA_hsa-mir-151a_TCGCGGAGCTCACAGTCTAGTA
33326	hsa-mir-151a_33326	miRNA_hsa-mir-151a_TCGAAGAGCTCACAGTCTAGTA
33442	hsa-mir-151a_33442	miRNA_hsa-mir-151a_CTAGACTGAAGCTCCTTTAGGA
33452	hsa-mir-151a_33452	miRNA_hsa-mir-151a_NTAGACTGAAGCTCCTTGAGG
33643	hsa-mir-151a_33643	miRNA_hsa-mir-151a_CTAGACTGAAGCTCCTTGATT
33704	hsa-mir-151a_33704	miRNA_hsa-mir-151a_CTAGACTGAAGCTCCTTGCGGTT
33851	hsa-mir-151a_33851	miRNA_hsa-mir-151a_TCGAGGAGCTCACAGTCAAGT
33893	hsa-mir-151a_33893	miRNA_hsa-mir-151a_CTGGACTGAAGCTCCTTGAGG
33920	hsa-mir-151a_33920	miRNA_hsa-mir-151a_TGCTAGACTGAAGCTCCTTGAGG
33929	hsa-mir-151a_33929	miRNA_hsa-mir-151a_TCGAGGAGCTCACAGTCTAGTATG
34054	hsa-mir-151a_34054	miRNA_hsa-mir-151a_CCTAGACTGAAGCTCCTTGAGG
34059	hsa-mir-151a_34059	miRNA_hsa-mir-151a_TCGAGGGGCTCACAGTCTAGT
34183	hsa-mir-151a_34183	miRNA_hsa-mir-151a_CTAGACTGAAGCTCCTTCAGGA
3424	hsa-mir-151a_3424	miRNA_hsa-mir-151a_TACTAGACTGAAGCTCCTTGAAG
34318	hsa-mir-151a_34318	miRNA_hsa-mir-151a_TCTAGCCTGAAGCTCCTTGAGG
34328	hsa-mir-151a_34328	miRNA_hsa-mir-151a_CCTAGACTGAAGCTCCTTGAGGA
34398	hsa-mir-151a_34398	miRNA_hsa-mir-151a_TACCAGACTGAAGCTCCTTGAGG
34447	hsa-mir-151a_34447	miRNA_hsa-mir-151a_CTAGACTGAAGCTCCTTGAGGC
34494	hsa-mir-151a_34494	miRNA_hsa-mir-151a_TCTAGACTGAAGCTCCTTGAGG
34706	hsa-mir-151a_34706	miRNA_hsa-mir-151a_CTAGACTGAAGCTCCTCGA
34843	hsa-mir-151a_34843	miRNA_hsa-mir-151a_CTAGACTGAAGCTCCTTGACG
3486	hsa-mir-151a_3486	miRNA_hsa-mir-151a_CTAGACTGAAGCTCCTTGAGGTAAT
3489	hsa-mir-151a_3489	miRNA_hsa-mir-151a_TAGACTGAAGCTCCTTGAGGATT
34897	hsa-mir-151a_34897	miRNA_hsa-mir-151a_CTAGACTGAAGCTCCTTGAAGT
34975	hsa-mir-151a_34975	miRNA_hsa-mir-151a_TAGAGGAGCTCACAGTCTAGTA
35003	hsa-mir-151a_35003	miRNA_hsa-mir-151a_CTAGACTGAAGCTCGTTGAG
35034	hsa-mir-151a_35034	miRNA_hsa-mir-151a_CTAGACTGAAGCTCCTTGCGA
35054	hsa-mir-151a_35054	miRNA_hsa-mir-151a_CTAGACTGAAGCTCCCTGAG
35183	hsa-mir-151a_35183	miRNA_hsa-mir-151a_TCGAGGAGCTCACAGTTTAGTA
35211	hsa-mir-151a_35211	miRNA_hsa-mir-151a_TCGAGGAGCTCACAGTCTGGTAT
35326	hsa-mir-151a_35326	miRNA_hsa-mir-151a_AGACTGAAGCTCCTTGAGGT
35425	hsa-mir-151a_35425	miRNA_hsa-mir-151a_TCGAGGAGCTCACAGTCAAGTA
35481	hsa-mir-151a_35481	miRNA_hsa-mir-151a_CTAGACTGAAGCTCCTTGAAT
35488	hsa-mir-151a_35488	miRNA_hsa-mir-151a_TCGTGGAGCTCACAGTCTAGTA
35585	hsa-mir-151a_35585	miRNA_hsa-mir-151a_TACTAGACTGAAGCTCCTTGAGA
35615	hsa-mir-151a_35615	miRNA_hsa-mir-151a_TCGAGGGGCTCACAGTCTAGTA
35683	hsa-mir-151a_35683	miRNA_hsa-mir-151a_CTAGACTGAAGCTCCTTGAGGTAG
35739	hsa-mir-151a_35739	miRNA_hsa-mir-151a_TCGAGGAGCTCACAGCCTAG
35841	hsa-mir-151a_35841	miRNA_hsa-mir-151a_CTAGACTGAAGCTCCTTGAGGTTT
35941	hsa-mir-151a_35941	miRNA_hsa-mir-151a_TACTCGACTGAAGCTCCTTGAGG
36067	hsa-mir-151a_36067	miRNA_hsa-mir-151a_TACTAGACTGAAGCTCCCTGAGT
36231	hsa-mir-151a_36231	miRNA_hsa-mir-151a_TACTAGACTGAAGCTCATTGAGG
36249	hsa-mir-151a_36249	miRNA_hsa-mir-151a_TCGAGGAGCTCACAGTCTAGCA
36519	hsa-mir-151a_36519	miRNA_hsa-mir-151a_TCGAGGAGCTCACAGTCTAGTATGT
36636	hsa-mir-151a_36636	miRNA_hsa-mir-151a_TACTAGACTGAAGCTGCTTGAGG
36679	hsa-mir-151a_36679	miRNA_hsa-mir-151a_TAATAGACTGAAGCTCCTTGAGG
36779	hsa-mir-151a_36779	miRNA_hsa-mir-151a_CTAGACTGAAGCTCCTTGAGGTATT
36792	hsa-mir-151a_36792	miRNA_hsa-mir-151a_GAGGAGCTCACAGTCTAGT
37016	hsa-mir-151a_37016	miRNA_hsa-mir-151a_CTAGACTGAAGCTCCTTGAGGT
37077	hsa-mir-151a_37077	miRNA_hsa-mir-151a_TCGAGGAGCTCACAGTCTA
37126	hsa-mir-151a_37126	miRNA_hsa-mir-151a_TCGAGGAGCTCACTGTCTAGTA
3739	hsa-mir-151a_3739	miRNA_hsa-mir-151a_TCGCGGAGCTCACAGTCTAGT
37524	hsa-mir-151a_37524	miRNA_hsa-mir-151a_TACTAGACTGAAGCTCCTTGAGTT
37678	hsa-mir-151a_37678	miRNA_hsa-mir-151a_CTAGACTGAAGCTCCTTGAGGATAA
37763	hsa-mir-151a_37763	miRNA_hsa-mir-151a_ACTAGACTGAAGCTCCTTGGG
37924	hsa-mir-151a_37924	miRNA_hsa-mir-151a_TACTAGACTGAAGCTCCTTCAGG
37946	hsa-mir-151a_37946	miRNA_hsa-mir-151a_TACTAGACTGAAGCTCCTTGCGG
38143	hsa-mir-151a_38143	miRNA_hsa-mir-151a_TAGAGGAGCTCACAGTCTAGT
38156	hsa-mir-151a_38156	miRNA_hsa-mir-151a_TACTAGACTGAAGCTCCTTGAGGG
38162	hsa-mir-151a_38162	miRNA_hsa-mir-151a_CTAGGCTGAAGCTCCTTGAGGA
38237	hsa-mir-151a_38237	miRNA_hsa-mir-151a_CTAGACTGAAGCTCCTTGAGGAATT
38254	hsa-mir-151a_38254	miRNA_hsa-mir-151a_ACTGGACTGAAGCTCCTTGAGGA
3826	hsa-mir-151a_3826	miRNA_hsa-mir-151a_TACTAGACTGAAGCTTCTTGAGG
38269	hsa-mir-151a_38269	miRNA_hsa-mir-151a_CTAGACTGAAGCTCCTTGAGGATTTT
38343	hsa-mir-151a_38343	miRNA_hsa-mir-151a_CGAGACTGAAGCTCCTTGAGG
38429	hsa-mir-151a_38429	miRNA_hsa-mir-151a_ACTAGACTGAAGCTCCTTGAGGAA
38453	hsa-mir-151a_38453	miRNA_hsa-mir-151a_TACTAGACTGAAGCTCCTTGGGG
38471	hsa-mir-151a_38471	miRNA_hsa-mir-151a_TACTAGACTGAAGCTCCTTGAGGAA
38563	hsa-mir-151a_38563	miRNA_hsa-mir-151a_GCTAGCCTGAAGCTCCTTGAGG
38582	hsa-mir-151a_38582	miRNA_hsa-mir-151a_ACTAGACTGAAGCTCCTTGAGGC
3869	hsa-mir-151a_3869	miRNA_hsa-mir-151a_AACTAGACTGAAGCTCCTTGAG
38764	hsa-mir-151a_38764	miRNA_hsa-mir-151a_TCGAGGAGCTCACAATCTAGTA
38790	hsa-mir-151a_38790	miRNA_hsa-mir-151a_CTAGACTGAAGCTCCTTGAGTAA
38795	hsa-mir-151a_38795	miRNA_hsa-mir-151a_CTAGACTGAAGCTCCTTGAGGTTC
38796	hsa-mir-151a_38796	miRNA_hsa-mir-151a_TCGAGGAGCTCACAGTCTCGT
38869	hsa-mir-151a_38869	miRNA_hsa-mir-151a_CTAGACTGAAGCTCCTTGCGGA
38885	hsa-mir-151a_38885	miRNA_hsa-mir-151a_TACTAGACTGAAGCTCCTTGAGG
39008	hsa-mir-151a_39008	miRNA_hsa-mir-151a_CTAGACTGAAGCTCCTCGAGA
39140	hsa-mir-151a_39140	miRNA_hsa-mir-151a_TCGAGGAGCTCACAGTCCAGT
39317	hsa-mir-151a_39317	miRNA_hsa-mir-151a_TCGAGGAGCTCACAGTCTAGTAAAA
39351	hsa-mir-151a_39351	miRNA_hsa-mir-151a_TCGAGAAGCTCACAGTCTAGTA
39564	hsa-mir-151a_39564	miRNA_hsa-mir-151a_TACTAGACTGAAGCTCCTTGAAA
39571	hsa-mir-151a_39571	miRNA_hsa-mir-151a_CGAGACTGAAGCTCCTTGAGGA
39722	hsa-mir-151a_39722	miRNA_hsa-mir-151a_ACTAGACTGAAGCTCCTTGAGT
39759	hsa-mir-151a_39759	miRNA_hsa-mir-151a_ACTAGACTGAAGCTCCTTGAGA
39834	hsa-mir-151a_39834	miRNA_hsa-mir-151a_TTAGACTGAAGCTCCTTGA
39848	hsa-mir-151a_39848	miRNA_hsa-mir-151a_ACGAGGAGCTCACAGTCTAGT
39886	hsa-mir-151a_39886	miRNA_hsa-mir-151a_TACTAGACTGAAGCTCATTGA
40047	hsa-mir-151a_40047	miRNA_hsa-mir-151a_CTCGACTGAAGCTCCTTGAGGA
40206	hsa-mir-151a_40206	miRNA_hsa-mir-151a_TCGAGGAGCTCACAGTCTAGT
40266	hsa-mir-151a_40266	miRNA_hsa-mir-151a_CTAGACTGAAGCTCCTTGAGGATAT
40296	hsa-mir-151a_40296	miRNA_hsa-mir-151a_TCGAGGAGCTCACAGTCTGGTAA
40368	hsa-mir-151a_40368	miRNA_hsa-mir-151a_ACTAGAATGAAGCTCCTTGAGG
40380	hsa-mir-151a_40380	miRNA_hsa-mir-151a_TACTAGACTGAAGCTCCTTGAGC
40381	hsa-mir-151a_40381	miRNA_hsa-mir-151a_CTCGCGGAGCTCACAGTCTAGT
40417	hsa-mir-151a_40417	miRNA_hsa-mir-151a_TCGAGGAGCTCACACTCTAGTA
40701	hsa-mir-151a_40701	miRNA_hsa-mir-151a_CTAGACTGAAGCTCCTTGGGA
40971	hsa-mir-151a_40971	miRNA_hsa-mir-151a_TCGAGGAGCTCACAGTCTAG
41056	hsa-mir-151a_41056	miRNA_hsa-mir-151a_ACTAGACTGAAGCTCCTTGCGG
41102	hsa-mir-151a_41102	miRNA_hsa-mir-151a_TACTAGACTGAAGCTCCTTGAC
41180	hsa-mir-151a_41180	miRNA_hsa-mir-151a_CTAGACTGAAGCCCCTTGAGGAA
41270	hsa-mir-151a_41270	miRNA_hsa-mir-151a_CCAGACTGAAGCTCCTTGAGG
41444	hsa-mir-151a_41444	miRNA_hsa-mir-151a_CTAGACTGAAGCTCGTTGAGGT
41472	hsa-mir-151a_41472	miRNA_hsa-mir-151a_TAGACTGAAGCTCCTTGAGGAAT
41521	hsa-mir-151a_41521	miRNA_hsa-mir-151a_CTAGACTGAAGCTCCTTGAGGAT
41734	hsa-mir-151a_41734	miRNA_hsa-mir-151a_GACTAGACTGAAGCTCCTTGAG
41825	hsa-mir-151a_41825	miRNA_hsa-mir-151a_TACTAGACTGAAGCTCCTTGAGGTA
42010	hsa-mir-151a_42010	miRNA_hsa-mir-151a_TACCAGACTGAAGCTCCTTGA
42044	hsa-mir-151a_42044	miRNA_hsa-mir-151a_GAGGAGCTCACAGTCTAGTA
42193	hsa-mir-151a_42193	miRNA_hsa-mir-151a_TACTTGACTGAAGCTCCTTGAGG
42251	hsa-mir-151a_42251	miRNA_hsa-mir-151a_TCCAGGAGCTCACAGTCTAGTA
4226	hsa-mir-151a_4226	miRNA_hsa-mir-151a_TTGAGGAGCTCACAGTCTAGT
42374	hsa-mir-151a_42374	miRNA_hsa-mir-151a_CTAGACTGAAGCTCCTTGAGGAAA
4238	hsa-mir-151a_4238	miRNA_hsa-mir-151a_ACTAGACTGAAGCTCCTTGA
42424	hsa-mir-151a_42424	miRNA_hsa-mir-151a_GGAGCTCACAGTCTAGTA
42599	hsa-mir-151a_42599	miRNA_hsa-mir-151a_CTAGACTGAAGCTCCTTGAAGAA
4263	hsa-mir-151a_4263	miRNA_hsa-mir-151a_CTAGACTGAAGCTCCTTGAGAT
42742	hsa-mir-151a_42742	miRNA_hsa-mir-151a_AGGAGCTCACAGTCTAGTAT
42795	hsa-mir-151a_42795	miRNA_hsa-mir-151a_TACTAGACTGAAGCCCCTTGAGGA
42797	hsa-mir-151a_42797	miRNA_hsa-mir-151a_ACTCGACTGAAGCTCCTTGAGG
42853	hsa-mir-151a_42853	miRNA_hsa-mir-151a_ACTGAAGCTCCTTGAGGA
42974	hsa-mir-151a_42974	miRNA_hsa-mir-151a_CTAGACTGAAGCTTCTTGAGGA
43104	hsa-mir-151a_43104	miRNA_hsa-mir-151a_GAGCTCACAGTCTAGTAT
43211	hsa-mir-151a_43211	miRNA_hsa-mir-151a_CTAGACTGAAGCTCCTTGAC
4333	hsa-mir-151a_4333	miRNA_hsa-mir-151a_TACTGGACTGAAGCTCCTTGAG
43398	hsa-mir-151a_43398	miRNA_hsa-mir-151a_TAGACTGAAGCTCCTTGAGGAT
43436	hsa-mir-151a_43436	miRNA_hsa-mir-151a_CTCGAGGAGCTCACAGTCTAGTA
43579	hsa-mir-151a_43579	miRNA_hsa-mir-151a_TACTAGACTGAAGCTCTTTGAG
43609	hsa-mir-151a_43609	miRNA_hsa-mir-151a_CTAGACTGAAGCTCCTTGAAA
43649	hsa-mir-151a_43649	miRNA_hsa-mir-151a_CTAGACTGAAGCTTCTTGAGG
43684	hsa-mir-151a_43684	miRNA_hsa-mir-151a_CTAGACTGAAGCTCCTTGAGGTTTT
43698	hsa-mir-151a_43698	miRNA_hsa-mir-151a_TACTAGACTGAAGCTCCATGAGG
43817	hsa-mir-151a_43817	miRNA_hsa-mir-151a_CTGGACTGAAGCTCCTTGAG
43914	hsa-mir-151a_43914	miRNA_hsa-mir-151a_CTAGACTGAAGCTCCCTGAGGT
43988	hsa-mir-151a_43988	miRNA_hsa-mir-151a_CTAGACTGAAGCTCCCTGAGGA
43993	hsa-mir-151a_43993	miRNA_hsa-mir-151a_CTAGACTGAAGCTCCTTGTGGT
44085	hsa-mir-151a_44085	miRNA_hsa-mir-151a_TACTAGACTGAAGCTCCTTGAGTA
44298	hsa-mir-151a_44298	miRNA_hsa-mir-151a_ACTAGACTGAAGCTCCTTGATG
4443	hsa-mir-151a_4443	miRNA_hsa-mir-151a_CACTAGACTGAAGCTCCTTGAG
44615	hsa-mir-151a_44615	miRNA_hsa-mir-151a_ACTAGACTGAAGCTCCTTGAGGTTT
44624	hsa-mir-151a_44624	miRNA_hsa-mir-151a_ACTAGACTGTGAGCTCCTGGAG
44654	hsa-mir-151a_44654	miRNA_hsa-mir-151a_TCGAGGAGCTCACAGTCT
44679	hsa-mir-151a_44679	miRNA_hsa-mir-151a_CTAGACTGAAGCTCCTTTAGG
44793	hsa-mir-151a_44793	miRNA_hsa-mir-151a_TACTAGACTGAAGCTTCTTGAG
4488	hsa-mir-151a_4488	miRNA_hsa-mir-151a_ACTAGACTGAAGCTCCTCGAGG
44916	hsa-mir-151a_44916	miRNA_hsa-mir-151a_TACTAGACTGAAGCTCCTTGAA
44974	hsa-mir-151a_44974	miRNA_hsa-mir-151a_TCGAGGAGCTCACAGTCTAGG
45018	hsa-mir-151a_45018	miRNA_hsa-mir-151a_ACTAGACTGAAGCTCCTTAAGG
45218	hsa-mir-151a_45218	miRNA_hsa-mir-151a_CTAGACTGAAGCTCCTTGAGGTAA
45227	hsa-mir-151a_45227	miRNA_hsa-mir-151a_TACTAGACTGAAGCTCCTTGAT
45288	hsa-mir-151a_45288	miRNA_hsa-mir-151a_CTAGACTGAAGCTCCTGGAGG
45312	hsa-mir-151a_45312	miRNA_hsa-mir-151a_AGGAGCTCACAGTCTAGT
45329	hsa-mir-151a_45329	miRNA_hsa-mir-151a_TAGACTGAAGCTCCTTGAG
45368	hsa-mir-151a_45368	miRNA_hsa-mir-151a_CTAGCCTGAAGCTCCTTGAGGA
455	hsa-mir-151a_455	miRNA_hsa-mir-151a_TCGAGGACCTCACAGTCTAGT
45500	hsa-mir-151a_45500	miRNA_hsa-mir-151a_TCGAGGAGCTCACAGACTAGT
45598	hsa-mir-151a_45598	miRNA_hsa-mir-151a_CTAGACTGAAGCTCTTTGAGG
45659	hsa-mir-151a_45659	miRNA_hsa-mir-151a_TCGAGGAGCTCACAGTCTGG
45675	hsa-mir-151a_45675	miRNA_hsa-mir-151a_TCTAGGAGCTCACAGTCTAGT
45748	hsa-mir-151a_45748	miRNA_hsa-mir-151a_CTAGACTGAAGCTCCTAGAGG
45799	hsa-mir-151a_45799	miRNA_hsa-mir-151a_CTAGACTGAAGCTCCTTGAAGAT
45865	hsa-mir-151a_45865	miRNA_hsa-mir-151a_TAATAGACTGAAGCTCCTTGAG
46067	hsa-mir-151a_46067	miRNA_hsa-mir-151a_TCGAGGAGCTCACAGTCTTGT
46081	hsa-mir-151a_46081	miRNA_hsa-mir-151a_TCGAGGAGCTCACAGTCTTGTA
46142	hsa-mir-151a_46142	miRNA_hsa-mir-151a_AGACTGAAGCTCCTTGAGGA
46233	hsa-mir-151a_46233	miRNA_hsa-mir-151a_CTAGACTGAAGCTCCTTGAGGTTAT
46248	hsa-mir-151a_46248	miRNA_hsa-mir-151a_ACTAGACTGAAGCTCCTTGAGGATT
4635	hsa-mir-151a_4635	miRNA_hsa-mir-151a_TACTAGACTGAAGCTCCTTGCG
46428	hsa-mir-151a_46428	miRNA_hsa-mir-151a_TACTAGACTGAAGCTCCTTGC
46508	hsa-mir-151a_46508	miRNA_hsa-mir-151a_TAGGCTGAAGCTCCTTGAGG
46535	hsa-mir-151a_46535	miRNA_hsa-mir-151a_CTAGACTGAAGCTCCTTGCG
46555	hsa-mir-151a_46555	miRNA_hsa-mir-151a_CTAGACTGAAGCTCCTTGGGGAAT
4664	hsa-mir-151a_4664	miRNA_hsa-mir-151a_CTATACTGAAGCTCCTTGAGGA
46747	hsa-mir-151a_46747	miRNA_hsa-mir-151a_GTAGACTGAAGCTCCTTGAGG
46885	hsa-mir-151a_46885	miRNA_hsa-mir-151a_CTAGACTGAAGCTCCTAGAGGA
47105	hsa-mir-151a_47105	miRNA_hsa-mir-151a_CTAGACTGAAGCTCCTTGAGGTGA
47196	hsa-mir-151a_47196	miRNA_hsa-mir-151a_CTAGACTGAAGCTCCTTGAGC
47318	hsa-mir-151a_47318	miRNA_hsa-mir-151a_CTAGACTGAAGCTCCTTGAGGA
47332	hsa-mir-151a_47332	miRNA_hsa-mir-151a_ACTAGACTGAAGCTACTTGAGG
47413	hsa-mir-151a_47413	miRNA_hsa-mir-151a_ACTAGACTGAAGCTCCTTGAGGA
47503	hsa-mir-151a_47503	miRNA_hsa-mir-151a_ACTAGCCTGAAGCTCCTTGAGG
47701	hsa-mir-151a_47701	miRNA_hsa-mir-151a_CTTGACTGAAGCTCCTTGAGGA
47716	hsa-mir-151a_47716	miRNA_hsa-mir-151a_TAGACTGAAGCTCCTTGCGG
47750	hsa-mir-151a_47750	miRNA_hsa-mir-151a_GCGAGGAGCTCACAGTCTAGTA
4794	hsa-mir-151a_4794	miRNA_hsa-mir-151a_CTAGACTGAAGCTCCTTGGGGT
48021	hsa-mir-151a_48021	miRNA_hsa-mir-151a_AGACTGAAGCTCCTTGAGGACT
48243	hsa-mir-151a_48243	miRNA_hsa-mir-151a_TACTAGAATGAAGCTCCTTGAGG
48289	hsa-mir-151a_48289	miRNA_hsa-mir-151a_ACCAGACTGAAGCTCCTTGAGG
4832	hsa-mir-151a_4832	miRNA_hsa-mir-151a_CTAGACTGAAGCCCCTTGAGGAAA
48331	hsa-mir-151a_48331	miRNA_hsa-mir-151a_GACTAGACTGAAGCTCCTTGA
48344	hsa-mir-151a_48344	miRNA_hsa-mir-151a_CTAGACTGAAGCTCCTTGGGGAT
48411	hsa-mir-151a_48411	miRNA_hsa-mir-151a_TACTAGACTGAAGCTACTTGAGG
48451	hsa-mir-151a_48451	miRNA_hsa-mir-151a_TGGACTGAAGCTCCTTGAGG
48552	hsa-mir-151a_48552	miRNA_hsa-mir-151a_TACTAGACTGAAGCTCCTTGAGAA
4871	hsa-mir-151a_4871	miRNA_hsa-mir-151a_CTAGACTGAAGCTCCTTGAGGATTA
48722	hsa-mir-151a_48722	miRNA_hsa-mir-151a_CTAGACTGAAGCTCCATGAGGA
4882	hsa-mir-151a_4882	miRNA_hsa-mir-151a_TCGAGGAGCTCACTGTCTAGT
49401	hsa-mir-151a_49401	miRNA_hsa-mir-151a_CTAGACTGAAGCTCCTTGACGA
49432	hsa-mir-151a_49432	miRNA_hsa-mir-151a_CTAGACTGAAGCTCCTTAAG
49441	hsa-mir-151a_49441	miRNA_hsa-mir-151a_TACTAGACTGAAGCTCCTTAAG
49505	hsa-mir-151a_49505	miRNA_hsa-mir-151a_CTAGACTGAAGCTCCTAGAGGT
49557	hsa-mir-151a_49557	miRNA_hsa-mir-151a_CTAGACTGAAGCTCCTTGAGGAC
49587	hsa-mir-151a_49587	miRNA_hsa-mir-151a_TCGAGGAGCTCACAGTCCAGTAA
49638	hsa-mir-151a_49638	miRNA_hsa-mir-151a_TACTAGACTGAAGCTCCTTGAGAT
49872	hsa-mir-151a_49872	miRNA_hsa-mir-151a_TCGAGGAGCTCACAGTCTAGC
4998	hsa-mir-151a_4998	miRNA_hsa-mir-151a_CTAGACTGAAGCTCCTTGGGGA
50065	hsa-mir-151a_50065	miRNA_hsa-mir-151a_GCTAGACTGAAGCTCCTTGAG
50245	hsa-mir-151a_50245	miRNA_hsa-mir-151a_CGAGACTGAAGCTCCTTGAG
50320	hsa-mir-151a_50320	miRNA_hsa-mir-151a_GTACTAGACTGAAGCTCCTTGAGG
50332	hsa-mir-151a_50332	miRNA_hsa-mir-151a_CGAGGAGCTCACAGTCTAGTAT
50429	hsa-mir-151a_50429	miRNA_hsa-mir-151a_ACTAGACTGAAGCTCCTTGAGAT
51	hsa-mir-151a_51	miRNA_hsa-mir-151a_GACTGAAGCTCCTTGAGGA
510	hsa-mir-151a_510	miRNA_hsa-mir-151a_TCGAGGAGCTCACAGGCTAGT
5143	hsa-mir-151a_5143	miRNA_hsa-mir-151a_AGACTGAAGCTCCTTGAGGAT
5146	hsa-mir-151a_5146	miRNA_hsa-mir-151a_GTCGAGGAGCTCACAGTCTAGT
5448	hsa-mir-151a_5448	miRNA_hsa-mir-151a_ATCGAGGAGCTCACAGTCTAGTA
558	hsa-mir-151a_558	miRNA_hsa-mir-151a_CTAGACTGAAGCTCCTTGGGGTA
5717	hsa-mir-151a_5717	miRNA_hsa-mir-151a_ACTAGACTGAAGCTCCTTGAGGAT
584	hsa-mir-151a_584	miRNA_hsa-mir-151a_CTAGACTGAAGCTCCTTGAGA
5865	hsa-mir-151a_5865	miRNA_hsa-mir-151a_TACTAGACTGAAGCTCCTTGA
5973	hsa-mir-151a_5973	miRNA_hsa-mir-151a_ATACTAGACTGAAGCTCCTTGAGG
6111	hsa-mir-151a_6111	miRNA_hsa-mir-151a_TCGAGGAGCTCACAGTCTAGCAA
6182	hsa-mir-151a_6182	miRNA_hsa-mir-151a_ACTGGACTGAAGCTCCTTGAGG
6203	hsa-mir-151a_6203	miRNA_hsa-mir-151a_CTAAACTGAAGCTCCTTGAGG
6306	hsa-mir-151a_6306	miRNA_hsa-mir-151a_TCGAGTAGCTCACAGTCTAGTA
6461	hsa-mir-151a_6461	miRNA_hsa-mir-151a_ATAGACTGAAGCTCCTTGAGGA
6594	hsa-mir-151a_6594	miRNA_hsa-mir-151a_CTAGTCTGAAGCTCCTTGAGGA
6641	hsa-mir-151a_6641	miRNA_hsa-mir-151a_CTAGACTGAAGCTCCTTGAGGATC
6711	hsa-mir-151a_6711	miRNA_hsa-mir-151a_TACTAGACTGAAGCTCCTTAAGG
6811	hsa-mir-151a_6811	miRNA_hsa-mir-151a_TACTGGACTGAAGCTCCTTGA
6882	hsa-mir-151a_6882	miRNA_hsa-mir-151a_CTAAACTGAAGCTCCTTGAGGA
7009	hsa-mir-151a_7009	miRNA_hsa-mir-151a_TACTATACTGAAGCTCCTTGAGG
7010	hsa-mir-151a_7010	miRNA_hsa-mir-151a_CGAGGAGCTCACAGTCTCGT
706	hsa-mir-151a_706	miRNA_hsa-mir-151a_TCGAGGCGCTCACAGTCTAGTA
7224	hsa-mir-151a_7224	miRNA_hsa-mir-151a_TGCTAGACTGAAGCTCCTTGA
7236	hsa-mir-151a_7236	miRNA_hsa-mir-151a_TAGACTGAAGCTCCTTGAGGACT
7343	hsa-mir-151a_7343	miRNA_hsa-mir-151a_TTCTAGACTGAAGCTCCTTGAG
7355	hsa-mir-151a_7355	miRNA_hsa-mir-151a_CTAGACTGAAGCTCCTTGT
7438	hsa-mir-151a_7438	miRNA_hsa-mir-151a_ATCGAGGAGCTCACAGTCTAGT
7485	hsa-mir-151a_7485	miRNA_hsa-mir-151a_CTAGACTGAAGCTCCTTGCGGTA
7540	hsa-mir-151a_7540	miRNA_hsa-mir-151a_CTAGACTGAAGCTCCTTGAAAA
7585	hsa-mir-151a_7585	miRNA_hsa-mir-151a_TCGAGGAGCTCACAGTCCAGTA
7633	hsa-mir-151a_7633	miRNA_hsa-mir-151a_CTAGACTGAAGCTCCTTGCGGAT
8527	hsa-mir-151a_8527	miRNA_hsa-mir-151a_CTAGACTGAAGCTACTTGAG
855	hsa-mir-151a_855	miRNA_hsa-mir-151a_TACTAGACTGAAGCTCCTTGAGT
8607	hsa-mir-151a_8607	miRNA_hsa-mir-151a_CAAGACTGAAGCTCCTTGAG
861	hsa-mir-151a_861	miRNA_hsa-mir-151a_CTAGACTGAAGCTCCTTGCGG
8661	hsa-mir-151a_8661	miRNA_hsa-mir-151a_CTAGACTGAAGCTCCTTGAGAA
8744	hsa-mir-151a_8744	miRNA_hsa-mir-151a_CTAGACTGAAGCTCCTCGAGGA
8827	hsa-mir-151a_8827	miRNA_hsa-mir-151a_TACTAGACTGAAGCTCGTTGAGG
8859	hsa-mir-151a_8859	miRNA_hsa-mir-151a_CTAGACTGAAGCTCTTTGAGGA
8879	hsa-mir-151a_8879	miRNA_hsa-mir-151a_CTAGACTGAAGCTCCTTGAGT
8902	hsa-mir-151a_8902	miRNA_hsa-mir-151a_CACTAGATTGTGAGCTCCTCGA
9103	hsa-mir-151a_9103	miRNA_hsa-mir-151a_TCGAGGAGCTCACAGCCTAGTAT
9125	hsa-mir-151a_9125	miRNA_hsa-mir-151a_TACTAGACTGAAGCTCCT
9161	hsa-mir-151a_9161	miRNA_hsa-mir-151a_TCGAGGAGCTCACATTCTAGTA
9385	hsa-mir-151a_9385	miRNA_hsa-mir-151a_CTAGACTGAAGCTCCTTGGGAA
9387	hsa-mir-151a_9387	miRNA_hsa-mir-151a_TACTAGACTGAAGCTCCTT
9502	hsa-mir-151a_9502	miRNA_hsa-mir-151a_ACGAGGAGCTCACAGTCTAGTA
9722	hsa-mir-151a_9722	miRNA_hsa-mir-151a_TTACTAGACTGAAGCTCCTTGAGG
9727	hsa-mir-151a_9727	miRNA_hsa-mir-151a_CTAGACTGAAGCTCCTTGA
9731	hsa-mir-151a_9731	miRNA_hsa-mir-151a_CTAGACTGAAGCTCCTTGAG
9801	hsa-mir-151a_9801	miRNA_hsa-mir-151a_CTAGACTGAAGCTCCTTGGGG
9869	hsa-mir-151a_9869	miRNA_hsa-mir-151a_CTAGAGTGAAGCTCCTTGAGG
9945	hsa-mir-151a_9945	miRNA_hsa-mir-151a_TCGAGGAGCTCACAGCCTAGT
22472	hsa-mir-151b_22472	miRNA_hsa-mir-151b_CCGAGGAGCTCACAGTCTAG
23841	hsa-mir-151b_23841	miRNA_hsa-mir-151b_TCGAGGAGCTCACAGTCTAGAA
44521	hsa-mir-151b_44521	miRNA_hsa-mir-151b_TCGAGGAGCTCACAGTCTAGA
49118	hsa-mir-151b_49118	miRNA_hsa-mir-151b_TCGCGGAGCTCACAGTCTAG
100	hsa-mir-152_100	miRNA_hsa-mir-152_TCAGTGCATGACAGAACTCGGGT
10482	hsa-mir-152_10482	miRNA_hsa-mir-152_TCGGTGCATGACAGAACTTGGG
10641	hsa-mir-152_10641	miRNA_hsa-mir-152_TCAGTGCATGACAGAACTTGGGT
10675	hsa-mir-152_10675	miRNA_hsa-mir-152_TCAGTGCATGACAGAACTTGCG
10914	hsa-mir-152_10914	miRNA_hsa-mir-152_TCAGTGCATGACAGAAATTGGGT
11747	hsa-mir-152_11747	miRNA_hsa-mir-152_TCAGTGCATGACAGAACTTGA
12885	hsa-mir-152_12885	miRNA_hsa-mir-152_CAGTGCATGACAGAACTTGG
12904	hsa-mir-152_12904	miRNA_hsa-mir-152_TCAGTGCATGACAGAACTTGGTAA
13574	hsa-mir-152_13574	miRNA_hsa-mir-152_TTCAGTGCATGACAGAACTTGG
13813	hsa-mir-152_13813	miRNA_hsa-mir-152_TCAGTGCATGACAGAACTTG
14338	hsa-mir-152_14338	miRNA_hsa-mir-152_TCAGTGCATGACAGAACCTGGG
148	hsa-mir-152_148	miRNA_hsa-mir-152_TCAGTGCATGACAGAACCTGGGA
14808	hsa-mir-152_14808	miRNA_hsa-mir-152_TCAGTGCATGACAGAACTTAGGA
1496	hsa-mir-152_1496	miRNA_hsa-mir-152_TCAGTGCATGACAGAACTTGGG
16052	hsa-mir-152_16052	miRNA_hsa-mir-152_TCAGTGCATGACAGAACTTGGAAA
16061	hsa-mir-152_16061	miRNA_hsa-mir-152_CAGTGCATGACAGAACTTGGG
16441	hsa-mir-152_16441	miRNA_hsa-mir-152_TCAGTGCATGACAGAACTTGGGTATT
16728	hsa-mir-152_16728	miRNA_hsa-mir-152_TCAGTGCATGACAGAACTTGGGAG
17261	hsa-mir-152_17261	miRNA_hsa-mir-152_CCAGTGCATGACAGAACTTGGG
1819	hsa-mir-152_1819	miRNA_hsa-mir-152_TCAGTGCATGACAGAACTTGGTT
18249	hsa-mir-152_18249	miRNA_hsa-mir-152_TCAGTGCATGACAGAACCTGGT
18503	hsa-mir-152_18503	miRNA_hsa-mir-152_TCAGTGCATGACAGAACTTGT
18602	hsa-mir-152_18602	miRNA_hsa-mir-152_TCAGTGCATGACAGAACTTGGAT
18661	hsa-mir-152_18661	miRNA_hsa-mir-152_TCAGTGCATGACAGAACTCGG
19249	hsa-mir-152_19249	miRNA_hsa-mir-152_TCAGTGCATGACAGAAATTGGG
19301	hsa-mir-152_19301	miRNA_hsa-mir-152_TCAGTGCATGACAGAGCTTGGGA
19345	hsa-mir-152_19345	miRNA_hsa-mir-152_CTCAGTGCATGACAGAACTTGG
20184	hsa-mir-152_20184	miRNA_hsa-mir-152_TCAGTGCATGACAGAGCTTGGT
2053	hsa-mir-152_2053	miRNA_hsa-mir-152_ATCAGTGCATGACAGAACTTGGG
20651	hsa-mir-152_20651	miRNA_hsa-mir-152_TCGGTGCATGACAGAACTTGG
20910	hsa-mir-152_20910	miRNA_hsa-mir-152_TCAGTTCATGACAGAACTTGGG
20939	hsa-mir-152_20939	miRNA_hsa-mir-152_CAGTGCATGACAGAACTTGGT
21613	hsa-mir-152_21613	miRNA_hsa-mir-152_TCAGTGCATGACAGAACTTGGTTT
21644	hsa-mir-152_21644	miRNA_hsa-mir-152_TGAGTGCATGACAGAACTTGGG
21973	hsa-mir-152_21973	miRNA_hsa-mir-152_TTAGTGCATGACAGAACTTGGG
23311	hsa-mir-152_23311	miRNA_hsa-mir-152_TCAGTGCATGACAGAACTTAGG
23501	hsa-mir-152_23501	miRNA_hsa-mir-152_TCAATGCATGACAGAACTTGGG
23887	hsa-mir-152_23887	miRNA_hsa-mir-152_TCAGTGCATGACAGAACTTCG
24225	hsa-mir-152_24225	miRNA_hsa-mir-152_ATCAGTGCATGACAGAACTTGG
24423	hsa-mir-152_24423	miRNA_hsa-mir-152_TCAGTGCATGACAGAACTTAGGT
24588	hsa-mir-152_24588	miRNA_hsa-mir-152_TCAGTGCATGACAGAACTTGGGATT
24681	hsa-mir-152_24681	miRNA_hsa-mir-152_TCAGTGCATGACAGAAATTGGGA
25555	hsa-mir-152_25555	miRNA_hsa-mir-152_TCAGTGCATGACAGAACTTGGGTAA
25842	hsa-mir-152_25842	miRNA_hsa-mir-152_GCAGTGCATGACAGAACTTGGG
25877	hsa-mir-152_25877	miRNA_hsa-mir-152_TCAGTGCATGACAGAACTTGC
27797	hsa-mir-152_27797	miRNA_hsa-mir-152_TCAGTGCATGACAGAACTTGGGG
28156	hsa-mir-152_28156	miRNA_hsa-mir-152_TGAGTGCATGACAGAACTTGG
28561	hsa-mir-152_28561	miRNA_hsa-mir-152_TCAGTGCATGACAGAACTTGGGA
28633	hsa-mir-152_28633	miRNA_hsa-mir-152_TCAGTGCATGACAGAACTTGGCT
28743	hsa-mir-152_28743	miRNA_hsa-mir-152_CCAGTGCATGACAGAACTTGG
29223	hsa-mir-152_29223	miRNA_hsa-mir-152_TCAGTGCATGACAGGACTTGGGA
29244	hsa-mir-152_29244	miRNA_hsa-mir-152_GTCAGTGCATGACAGAACTTGGG
29536	hsa-mir-152_29536	miRNA_hsa-mir-152_CAGTGCATGACAGAACTTGGGA
29865	hsa-mir-152_29865	miRNA_hsa-mir-152_TTAGTGCATGACAGAACTTGG
30191	hsa-mir-152_30191	miRNA_hsa-mir-152_TCAGTGCATGACAGAACTTGGGAAT
30292	hsa-mir-152_30292	miRNA_hsa-mir-152_TCAGTGCATGACAGAACTTGGGTT
31293	hsa-mir-152_31293	miRNA_hsa-mir-152_TCAGTGCATGACAGAGCTTGGG
31365	hsa-mir-152_31365	miRNA_hsa-mir-152_ACAGTGCATGACAGAACTTGG
32967	hsa-mir-152_32967	miRNA_hsa-mir-152_TCAGTGCATGACAGAACTTGAG
33068	hsa-mir-152_33068	miRNA_hsa-mir-152_TCAGTGCATGACAGAACTTGGGTAT
34491	hsa-mir-152_34491	miRNA_hsa-mir-152_TCAGTGCATGACAGAACTTGGA
35828	hsa-mir-152_35828	miRNA_hsa-mir-152_TCAGTGCATGACAGAACTTTG
35974	hsa-mir-152_35974	miRNA_hsa-mir-152_AGGTTCTGTGATACACTCCGACT
3673	hsa-mir-152_3673	miRNA_hsa-mir-152_TCAGTGCATGACAGGACTTGG
36734	hsa-mir-152_36734	miRNA_hsa-mir-152_TCAGTGCATGACAGAACTTGTG
36938	hsa-mir-152_36938	miRNA_hsa-mir-152_TCAGTGCATGACAGAACTCGGG
37544	hsa-mir-152_37544	miRNA_hsa-mir-152_TCAGTGCATGACAGAACTTGGGTA
38133	hsa-mir-152_38133	miRNA_hsa-mir-152_TCAGTGCATGACAGAACTTGGGAA
38369	hsa-mir-152_38369	miRNA_hsa-mir-152_TCAGTGCATGACAGAACTTAG
38410	hsa-mir-152_38410	miRNA_hsa-mir-152_TCAGTGCATGACAGAACTTCGG
3970	hsa-mir-152_3970	miRNA_hsa-mir-152_TCAGTGCATGACAGAACCTGG
40034	hsa-mir-152_40034	miRNA_hsa-mir-152_TCAGTGCTTGACAGAACTTGGG
40105	hsa-mir-152_40105	miRNA_hsa-mir-152_GTCAGTGCATGACAGAACTTGG
41189	hsa-mir-152_41189	miRNA_hsa-mir-152_CAGTGCATGACAGAACTTGGGT
41566	hsa-mir-152_41566	miRNA_hsa-mir-152_TCAGTGCATGACAGAGCTTGG
42409	hsa-mir-152_42409	miRNA_hsa-mir-152_TCAGTGCATGACAGAACTTGGC
42951	hsa-mir-152_42951	miRNA_hsa-mir-152_TCAGTGCATGACAGAACTTGGGTTT
42993	hsa-mir-152_42993	miRNA_hsa-mir-152_TCAGTGCATGACAGAATTTGGG
43209	hsa-mir-152_43209	miRNA_hsa-mir-152_TCAGTGCATGACAGAGCTTGGGT
43329	hsa-mir-152_43329	miRNA_hsa-mir-152_TCAGTGCATGACAGAACTTGG
43721	hsa-mir-152_43721	miRNA_hsa-mir-152_TCATTGCATGACAGAACTTGG
43843	hsa-mir-152_43843	miRNA_hsa-mir-152_TTCAGTGCATGACAGAACTTGGG
45140	hsa-mir-152_45140	miRNA_hsa-mir-152_TAAGTGCATGACAGAACTTGG
45241	hsa-mir-152_45241	miRNA_hsa-mir-152_TCAGCGCATGACAGAACTTGG
45571	hsa-mir-152_45571	miRNA_hsa-mir-152_TCAGAGCATGACAGAACTTGG
45782	hsa-mir-152_45782	miRNA_hsa-mir-152_TCAGTGCATGACAGAACT
45924	hsa-mir-152_45924	miRNA_hsa-mir-152_TCCGTGCATGACAGAACTTGGG
47304	hsa-mir-152_47304	miRNA_hsa-mir-152_TCAGTGCATGACAGAACTTGGGAT
4735	hsa-mir-152_4735	miRNA_hsa-mir-152_TAAGTGCATGACAGAACTTGGG
48359	hsa-mir-152_48359	miRNA_hsa-mir-152_TCAGTGCATGACAGAACTTGGGC
49518	hsa-mir-152_49518	miRNA_hsa-mir-152_TCAGTGCATGACAGGACTTGGG
50323	hsa-mir-152_50323	miRNA_hsa-mir-152_TCAGTGCATGACAGAACTT
5468	hsa-mir-152_5468	miRNA_hsa-mir-152_TCAGTGCATGACAGAACTTGGGTTTT
6295	hsa-mir-152_6295	miRNA_hsa-mir-152_TCAGTGCATGACAGAAATTGG
6452	hsa-mir-152_6452	miRNA_hsa-mir-152_GCAGTGCATGACAGAACTTGG
649	hsa-mir-152_649	miRNA_hsa-mir-152_TCAGTGCATGACAGAACTTGAT
6774	hsa-mir-152_6774	miRNA_hsa-mir-152_TCAGTGCATGACAGAATTTGG
6832	hsa-mir-152_6832	miRNA_hsa-mir-152_TCAATGCATGACAGAACTTGG
6946	hsa-mir-152_6946	miRNA_hsa-mir-152_TCAGCGCATGACAGAACTTGGG
7020	hsa-mir-152_7020	miRNA_hsa-mir-152_TCAGTGCATGACAGAACTTGGGAAA
7161	hsa-mir-152_7161	miRNA_hsa-mir-152_TCAGTGCATGACAGAACTTGGTA
7302	hsa-mir-152_7302	miRNA_hsa-mir-152_TCAGTGCATGACAGAACATGG
7800	hsa-mir-152_7800	miRNA_hsa-mir-152_TCAGTACATGACAGAACTTGGG
8404	hsa-mir-152_8404	miRNA_hsa-mir-152_TCAGTGCATGACAGAACTTGGAA
8439	hsa-mir-152_8439	miRNA_hsa-mir-152_CTCAGTGCATGACAGAACTTGGG
8724	hsa-mir-152_8724	miRNA_hsa-mir-152_TCAGAGCATGACAGAACTTGGG
88	hsa-mir-152_88	miRNA_hsa-mir-152_TCAGTGCATGACAGAACTTGGT
8889	hsa-mir-152_8889	miRNA_hsa-mir-152_TCAGTGCATGACAGAACCTGGGT
9413	hsa-mir-152_9413	miRNA_hsa-mir-152_ACAGTGCATGACAGAACTTGGG
9800	hsa-mir-152_9800	miRNA_hsa-mir-152_TCAGTGCATGACAGAACTTTGG
20895	hsa-mir-153-1_20895	miRNA_hsa-mir-153-1_GTCATTTTTGTGATCTGCAGCT
35190	hsa-mir-153-1_35190	miRNA_hsa-mir-153-1_TTGCATAGTCACAAAAGTGATCAT
43352	hsa-mir-153-1_43352	miRNA_hsa-mir-153-1_TTGCATAGTCACAAAAGTGATC
44514	hsa-mir-1537_44514	miRNA_hsa-mir-1537_AAAACCGTCTAGTTACAGTTGT
11693	hsa-mir-1538_11693	miRNA_hsa-mir-1538_CGGCCCGGGCTGCTGCTGTTCC
20254	hsa-mir-1538_20254	miRNA_hsa-mir-1538_CGGCCCGGGCTGCTGCTGTTC
21282	hsa-mir-1538_21282	miRNA_hsa-mir-1538_CGGCCCGGGCTGCTGCTGTTCCT
48191	hsa-mir-1538_48191	miRNA_hsa-mir-1538_CGGCCCGGGCTGCTGCTGTTCT
11624	hsa-mir-154_11624	miRNA_hsa-mir-154_TAGGTTATCCGTGTTGCCTTCG
15980	hsa-mir-154_15980	miRNA_hsa-mir-154_AATCATACACGGTTGACCTAT
1675	hsa-mir-154_1675	miRNA_hsa-mir-154_AATCCTACACGGTTGACCTATT
18195	hsa-mir-154_18195	miRNA_hsa-mir-154_TAGGTTATCCGTGTTGCCTTC
28869	hsa-mir-154_28869	miRNA_hsa-mir-154_TAGGTTATCCGTGTTGCCTTCGTT
29378	hsa-mir-154_29378	miRNA_hsa-mir-154_TAGGTTATCCGTGTTGCCTTCGA
33064	hsa-mir-154_33064	miRNA_hsa-mir-154_AATCATACACGGTTGACCTATT
33427	hsa-mir-154_33427	miRNA_hsa-mir-154_AATCATACACGGTTGACCTA
38729	hsa-mir-154_38729	miRNA_hsa-mir-154_AACCATACACGGTTGACCTATT
48013	hsa-mir-154_48013	miRNA_hsa-mir-154_AGTCATACACGGTTGACCTATT
49465	hsa-mir-154_49465	miRNA_hsa-mir-154_TAGGTTATCCGTGTTGCCTTCGT
10045	hsa-mir-155_10045	miRNA_hsa-mir-155_TTAATGCTAATCGTGATAGGGGTAT
10063	hsa-mir-155_10063	miRNA_hsa-mir-155_TTAATGCTAATCGTGATCGGGGTTT
10219	hsa-mir-155_10219	miRNA_hsa-mir-155_TTAATGCTAATCGTGATAGGGGCT
1057	hsa-mir-155_1057	miRNA_hsa-mir-155_TTAATGCTAATCGTGACAGGGGT
10577	hsa-mir-155_10577	miRNA_hsa-mir-155_TTAATGCTAATCGTGATCGGGA
11030	hsa-mir-155_11030	miRNA_hsa-mir-155_TTAATGCTAATCGTGATGGGGGT
12348	hsa-mir-155_12348	miRNA_hsa-mir-155_TTAACGCTAATCGTGATAGGGGTT
12473	hsa-mir-155_12473	miRNA_hsa-mir-155_TTAATGTTAATCGTGATAGGGGT
1308	hsa-mir-155_1308	miRNA_hsa-mir-155_TTAACGCTAATCGTGATAGGGGT
13608	hsa-mir-155_13608	miRNA_hsa-mir-155_TTAATGCTAATCGTGATAGGGGTAG
13711	hsa-mir-155_13711	miRNA_hsa-mir-155_TTAATGCTAATCGTGATAGGGGATT
15188	hsa-mir-155_15188	miRNA_hsa-mir-155_TTAATGCTAATCGTGATCGGGG
15777	hsa-mir-155_15777	miRNA_hsa-mir-155_TTAATGCTAATCGTGATAGGGGTT
15883	hsa-mir-155_15883	miRNA_hsa-mir-155_TTAATGATAATCGTGATAGGGGT
16529	hsa-mir-155_16529	miRNA_hsa-mir-155_TTACTGCTAATCGTGATAGGGGTT
16821	hsa-mir-155_16821	miRNA_hsa-mir-155_TTAATGCTAATCGTGATAGGGGTATT
16982	hsa-mir-155_16982	miRNA_hsa-mir-155_ATAATGCTAATCGTGATAGGGGT
17319	hsa-mir-155_17319	miRNA_hsa-mir-155_TTAATGCTAATCGTGATAGGGGTTTTT
18005	hsa-mir-155_18005	miRNA_hsa-mir-155_TTAATGCTAATCGTGATAGGGGTTA
19647	hsa-mir-155_19647	miRNA_hsa-mir-155_TTGATGCTAATCGTGATAGGGGT
19797	hsa-mir-155_19797	miRNA_hsa-mir-155_CTAATGCTAATCGTGATAGGGGT
19874	hsa-mir-155_19874	miRNA_hsa-mir-155_TTAATGCTAATCGTGATAGGT
20211	hsa-mir-155_20211	miRNA_hsa-mir-155_TTAATGCTAATCGTGATAGGGGAAT
20264	hsa-mir-155_20264	miRNA_hsa-mir-155_TTAATGCTAATCGTGATAGGGGT
20420	hsa-mir-155_20420	miRNA_hsa-mir-155_TTAATGCTAATCGTGATAGGGGAT
20753	hsa-mir-155_20753	miRNA_hsa-mir-155_TTAATGCTAATCGTGATAG
21565	hsa-mir-155_21565	miRNA_hsa-mir-155_TTAATGCTACTCGTGATAGGGGT
22032	hsa-mir-155_22032	miRNA_hsa-mir-155_TAATGCTAATCGTGATAGGG
22079	hsa-mir-155_22079	miRNA_hsa-mir-155_TTAATGCTAATCGTGATGGGG
22091	hsa-mir-155_22091	miRNA_hsa-mir-155_TTAATGCTAATCGTGATAAGGGT
22178	hsa-mir-155_22178	miRNA_hsa-mir-155_TTAATGCTAATCGTGATAGGGGCTT
2230	hsa-mir-155_2230	miRNA_hsa-mir-155_TTAATGCTAATCGTGATAGGAG
22529	hsa-mir-155_22529	miRNA_hsa-mir-155_TAATGCTAATCGTGATAGGGGA
23507	hsa-mir-155_23507	miRNA_hsa-mir-155_TTAATGCTAATCGTGATAGGGT
23521	hsa-mir-155_23521	miRNA_hsa-mir-155_TTAATGCTGATCGTGATAGGGGT
23688	hsa-mir-155_23688	miRNA_hsa-mir-155_TTAATGCTAATCGTGATAGGGATT
23972	hsa-mir-155_23972	miRNA_hsa-mir-155_TTAATGCTAACCGTGATAGGGGT
24338	hsa-mir-155_24338	miRNA_hsa-mir-155_TTAATGCTAATCGTGATCGGGGA
2481	hsa-mir-155_2481	miRNA_hsa-mir-155_TTAATGCTAATCGTGATAGGGTAT
24917	hsa-mir-155_24917	miRNA_hsa-mir-155_TTAATGCTAATCGTGATAGGGGAG
24988	hsa-mir-155_24988	miRNA_hsa-mir-155_TTAATGCTAATCGTGGTAGGGGT
2545	hsa-mir-155_2545	miRNA_hsa-mir-155_TTAATGCTAATCGTGATAGGGGTC
25494	hsa-mir-155_25494	miRNA_hsa-mir-155_TTAATGCTAATCGTGATAGGGAG
25705	hsa-mir-155_25705	miRNA_hsa-mir-155_TTAATGCTAATCGTGATAGGGG
26146	hsa-mir-155_26146	miRNA_hsa-mir-155_CTAATGCTAATCGTGATAGGGGTT
26340	hsa-mir-155_26340	miRNA_hsa-mir-155_TTAATGCTAATCGTGGTAGGGA
2699	hsa-mir-155_2699	miRNA_hsa-mir-155_TAATGCTAATCGTGATAGG
2710	hsa-mir-155_2710	miRNA_hsa-mir-155_TTAATGCTAATCGTGATAGGGGTTTAT
27192	hsa-mir-155_27192	miRNA_hsa-mir-155_TTAATGCTAATCGTGATCGGGGTTAT
27426	hsa-mir-155_27426	miRNA_hsa-mir-155_TTAATGCTGATCGTGATAGGGGTT
27751	hsa-mir-155_27751	miRNA_hsa-mir-155_TTAATGCTAATCGTGATAGGGGTTATT
2783	hsa-mir-155_2783	miRNA_hsa-mir-155_TTAATGCTAATCGTGATAGGGTT
27880	hsa-mir-155_27880	miRNA_hsa-mir-155_TCAATGCTAATCGTGATAGGGGT
28489	hsa-mir-155_28489	miRNA_hsa-mir-155_TTAATGCTAATCGTGATAGAGGA
29359	hsa-mir-155_29359	miRNA_hsa-mir-155_TTAATGCTAATCGTGATAGGGGTGT
29567	hsa-mir-155_29567	miRNA_hsa-mir-155_TTAATGCTAATCGTGGTAGGGGTTT
29698	hsa-mir-155_29698	miRNA_hsa-mir-155_TTAATACTAATCGTGATAGGGGT
30369	hsa-mir-155_30369	miRNA_hsa-mir-155_TAATGCTAATCGTGATAGGGGTTTT
30622	hsa-mir-155_30622	miRNA_hsa-mir-155_TTAATGCTAATCGTGATAGGGAA
30878	hsa-mir-155_30878	miRNA_hsa-mir-155_TTACTGCTAATCGTGATAGGGGT
31100	hsa-mir-155_31100	miRNA_hsa-mir-155_TTAATGCTAATCGTGATCGGGT
31280	hsa-mir-155_31280	miRNA_hsa-mir-155_TTAATGCTAATCGTGATAGGGAT
31349	hsa-mir-155_31349	miRNA_hsa-mir-155_TTAATGCTAATCGTGATGGGGG
31508	hsa-mir-155_31508	miRNA_hsa-mir-155_TAATGCTAATCGTGATAGGGG
31670	hsa-mir-155_31670	miRNA_hsa-mir-155_TTAATGCTAATCGTGATAGGGGAA
32004	hsa-mir-155_32004	miRNA_hsa-mir-155_TTAATGCTAATCGTGATAGGGGTA
33298	hsa-mir-155_33298	miRNA_hsa-mir-155_TTAATGTTAATCGTGATAGGGG
33670	hsa-mir-155_33670	miRNA_hsa-mir-155_TTAATGCTAATCGTGATAGGAA
3430	hsa-mir-155_3430	miRNA_hsa-mir-155_TTAATGCTAATCGTGATAGG
34483	hsa-mir-155_34483	miRNA_hsa-mir-155_TTAATGCTAATCGTGATAGGGGC
34707	hsa-mir-155_34707	miRNA_hsa-mir-155_TTAATGCTAATCGTGATAGGGAAA
34859	hsa-mir-155_34859	miRNA_hsa-mir-155_TTAATGCTAATCGTGATAGGGGTTAAT
3563	hsa-mir-155_3563	miRNA_hsa-mir-155_TTAATGCTAATCGTGATAGGGGA
35849	hsa-mir-155_35849	miRNA_hsa-mir-155_TTAGTGCTAATCGTGATAGGGG
36015	hsa-mir-155_36015	miRNA_hsa-mir-155_TTAATGCTAATCGTGATAGGGGTTTA
36494	hsa-mir-155_36494	miRNA_hsa-mir-155_TTAATGCTAATCGTGATCGGGGAT
36572	hsa-mir-155_36572	miRNA_hsa-mir-155_TTAATGCTAATCGTGGTAGGG
37141	hsa-mir-155_37141	miRNA_hsa-mir-155_TTAATGCTAATCGTGATAGGGGTG
37563	hsa-mir-155_37563	miRNA_hsa-mir-155_TTAATGCTAATCGTGATCGG
37859	hsa-mir-155_37859	miRNA_hsa-mir-155_TTAATGCTAATCGTGATA
37861	hsa-mir-155_37861	miRNA_hsa-mir-155_TAATGCTAATCGTGATAGGGGT
37908	hsa-mir-155_37908	miRNA_hsa-mir-155_TTAATGCTAATCGTGATAGGG
38777	hsa-mir-155_38777	miRNA_hsa-mir-155_TTAATACTAATCGTGATAGGGG
39125	hsa-mir-155_39125	miRNA_hsa-mir-155_TTAATGCTAATCGTGATAGGGGAAA
39244	hsa-mir-155_39244	miRNA_hsa-mir-155_TTAATGCTAATCGTGATAGGGGTTTTTT
39673	hsa-mir-155_39673	miRNA_hsa-mir-155_TTAATGCTAATCGTGATCGGGGTT
39863	hsa-mir-155_39863	miRNA_hsa-mir-155_TTAATGCTAATCGTGATAGGGTG
39888	hsa-mir-155_39888	miRNA_hsa-mir-155_TAATGCTAATCGTGATAGGGGTTT
40601	hsa-mir-155_40601	miRNA_hsa-mir-155_TTACTGCTAATCGTGATAGGGG
42106	hsa-mir-155_42106	miRNA_hsa-mir-155_TTAATGCTAATCGTGGTAGGGGTT
42912	hsa-mir-155_42912	miRNA_hsa-mir-155_TTAATGCTAATCGTGATAGGA
43223	hsa-mir-155_43223	miRNA_hsa-mir-155_TTAATGCTAATCGTGATAGGGTA
43263	hsa-mir-155_43263	miRNA_hsa-mir-155_TTAATGCCAATCGTGATAGGGG
44501	hsa-mir-155_44501	miRNA_hsa-mir-155_TTAATGCTAATCGTGATCGGG
44696	hsa-mir-155_44696	miRNA_hsa-mir-155_TTAATGCTAATCGTGATAGGGTTT
44864	hsa-mir-155_44864	miRNA_hsa-mir-155_TTAATGCTAATCGTGGTAGGGT
45061	hsa-mir-155_45061	miRNA_hsa-mir-155_TTAATGCTAATCGTGATAGGGGGT
45777	hsa-mir-155_45777	miRNA_hsa-mir-155_TTAATGCTAATCGTGATAGGGGTTT
46049	hsa-mir-155_46049	miRNA_hsa-mir-155_TTAATGCTAATCGTGATAGGGGTTAA
46101	hsa-mir-155_46101	miRNA_hsa-mir-155_TTAATGCTAATCGTGATTGGGGT
46234	hsa-mir-155_46234	miRNA_hsa-mir-155_TTAATGCTAATCGTGATAGGGA
46299	hsa-mir-155_46299	miRNA_hsa-mir-155_TTAATGCTAATCGTGATAGGGGATTT
46306	hsa-mir-155_46306	miRNA_hsa-mir-155_TTAATGCTAATCGTGATAGGGGTTAT
46329	hsa-mir-155_46329	miRNA_hsa-mir-155_TTAATGCTAATCGTGATCGGGGT
46560	hsa-mir-155_46560	miRNA_hsa-mir-155_TTAATGCCAATCGTGATAGGGGT
47831	hsa-mir-155_47831	miRNA_hsa-mir-155_TAATGCTAATCGTGATAGGGA
48692	hsa-mir-155_48692	miRNA_hsa-mir-155_TTAATGCTAATCGTGATGGGGGTT
48841	hsa-mir-155_48841	miRNA_hsa-mir-155_TTAATGCTAATCGTGATAGAGGT
49491	hsa-mir-155_49491	miRNA_hsa-mir-155_TTAATGCTAATCGTGATAGGGGTAAT
49740	hsa-mir-155_49740	miRNA_hsa-mir-155_TTAATGCTAATCGTGGTAGGGG
49786	hsa-mir-155_49786	miRNA_hsa-mir-155_TTAATGCTAATCGTGATGGGGGA
501	hsa-mir-155_501	miRNA_hsa-mir-155_TTAATGCTGATCGTGATAGGG
50195	hsa-mir-155_50195	miRNA_hsa-mir-155_TTAATGCTAATCGTGATAGGGC
50205	hsa-mir-155_50205	miRNA_hsa-mir-155_TTAATGCTAATCGTGATAGCGG
5293	hsa-mir-155_5293	miRNA_hsa-mir-155_TTAATGCTAATCGTGATAGGGGTAA
5499	hsa-mir-155_5499	miRNA_hsa-mir-155_TTAATGCTAATCGTGATAGGGAAT
5658	hsa-mir-155_5658	miRNA_hsa-mir-155_CTAATGCTAATCGTGATAGGG
6269	hsa-mir-155_6269	miRNA_hsa-mir-155_TTAATGCTAATCGTGATAGGGGTTTT
6437	hsa-mir-155_6437	miRNA_hsa-mir-155_TTAATGCTAATCGTGATAGGGGG
7115	hsa-mir-155_7115	miRNA_hsa-mir-155_TAATGCTAATCGTGATAGGGGTT
7203	hsa-mir-155_7203	miRNA_hsa-mir-155_TTAATGCTAGTCGTGATAGGGGT
8350	hsa-mir-155_8350	miRNA_hsa-mir-155_TTAGTGCTAATCGTGATAGGGGT
9174	hsa-mir-155_9174	miRNA_hsa-mir-155_CTAATGCTAATCGTGATAGGGG
9751	hsa-mir-155_9751	miRNA_hsa-mir-155_GTAATGCTAATCGTGATAGGGGT
10549	hsa-mir-15a_10549	miRNA_hsa-mir-15a_TGGCAGCACATAATGGTTTG
1056	hsa-mir-15a_1056	miRNA_hsa-mir-15a_TAGCAGCACATAATGGTTTGA
10613	hsa-mir-15a_10613	miRNA_hsa-mir-15a_TAGCCGCACATAATGGTTTGTG
10620	hsa-mir-15a_10620	miRNA_hsa-mir-15a_TAGCAGCACATAATGGTTTGCGT
10964	hsa-mir-15a_10964	miRNA_hsa-mir-15a_TGGCAGCACATAATGGTTTGTGG
11060	hsa-mir-15a_11060	miRNA_hsa-mir-15a_AAGCAGCACATAATGGTTTGT
1123	hsa-mir-15a_1123	miRNA_hsa-mir-15a_AGCAGCACATAATGGTTTG
1201	hsa-mir-15a_1201	miRNA_hsa-mir-15a_TGGCAGCACATAATGGTTTGT
12185	hsa-mir-15a_12185	miRNA_hsa-mir-15a_TAGCAGCACATAATGGTTTGTGGATT
14227	hsa-mir-15a_14227	miRNA_hsa-mir-15a_TAGCAGCACATAATGGTTTGTT
14981	hsa-mir-15a_14981	miRNA_hsa-mir-15a_TAGCAGCACATAATGGTTTGTAG
15024	hsa-mir-15a_15024	miRNA_hsa-mir-15a_AGCAGCACATAATGGTTTGTGT
15427	hsa-mir-15a_15427	miRNA_hsa-mir-15a_TAGCAGCACATAATGGTTTGTG
15651	hsa-mir-15a_15651	miRNA_hsa-mir-15a_TAGTAGCACATAATGGTTTGTG
15874	hsa-mir-15a_15874	miRNA_hsa-mir-15a_TCGCAGCACATAATGGTTTGT
17009	hsa-mir-15a_17009	miRNA_hsa-mir-15a_TAGCAGCACATAATGGTTTACA
17062	hsa-mir-15a_17062	miRNA_hsa-mir-15a_TAGCTGCACATAATGGTTTGT
17090	hsa-mir-15a_17090	miRNA_hsa-mir-15a_TAGCAGCACATAATGGATTG
1715	hsa-mir-15a_1715	miRNA_hsa-mir-15a_TAGCAGCACATAATGGTTTGTGGA
17269	hsa-mir-15a_17269	miRNA_hsa-mir-15a_TAGCAGTACATAATGGTTTGTGGA
17777	hsa-mir-15a_17777	miRNA_hsa-mir-15a_ATAGCAGCACATAATGGTTTGT
18415	hsa-mir-15a_18415	miRNA_hsa-mir-15a_TAGCAGCACATAATGGTTTGTGGC
18532	hsa-mir-15a_18532	miRNA_hsa-mir-15a_TAGCAGCACATAATGTTTTGT
18842	hsa-mir-15a_18842	miRNA_hsa-mir-15a_TAACAGCACATAATGGTTTGT
19359	hsa-mir-15a_19359	miRNA_hsa-mir-15a_TAGCAGCACATAATGGTTTATGG
19426	hsa-mir-15a_19426	miRNA_hsa-mir-15a_TAGCAGCACATAATGGTTTGG
195	hsa-mir-15a_195	miRNA_hsa-mir-15a_GAGCAGCACATAATGGTTTGT
19760	hsa-mir-15a_19760	miRNA_hsa-mir-15a_TAGCGGCACATAATGGTTTGTG
20020	hsa-mir-15a_20020	miRNA_hsa-mir-15a_TAGCAGCGCATAATGGTTTGTGGA
20347	hsa-mir-15a_20347	miRNA_hsa-mir-15a_TAGCAGCACATAATGGTTTATG
20656	hsa-mir-15a_20656	miRNA_hsa-mir-15a_CTAGCAGCACATAATGGTTTG
20682	hsa-mir-15a_20682	miRNA_hsa-mir-15a_TAGTAGCACATAATGGTTTGTGGA
20715	hsa-mir-15a_20715	miRNA_hsa-mir-15a_AGCAGCACATAATGGTTTGTGA
20787	hsa-mir-15a_20787	miRNA_hsa-mir-15a_TCGCAGCACATAATGGTTTG
20940	hsa-mir-15a_20940	miRNA_hsa-mir-15a_AAGCAGCACATAATGGTTTGTGGA
2101	hsa-mir-15a_2101	miRNA_hsa-mir-15a_TAGCAGCACATAATGGGTTG
21266	hsa-mir-15a_21266	miRNA_hsa-mir-15a_TGGCAGCACATAATGGTTTGTG
21345	hsa-mir-15a_21345	miRNA_hsa-mir-15a_TAGCAACACATAATGGTTTGT
21690	hsa-mir-15a_21690	miRNA_hsa-mir-15a_TAGCAGCACATAATGGCTTGTGGA
22184	hsa-mir-15a_22184	miRNA_hsa-mir-15a_TAGTAGCACATAATGGTTTGT
22493	hsa-mir-15a_22493	miRNA_hsa-mir-15a_TAGCAGCACATAATGGTTTGTGGAA
23592	hsa-mir-15a_23592	miRNA_hsa-mir-15a_TAGCAGCACATAATGGTTTGTGGT
23735	hsa-mir-15a_23735	miRNA_hsa-mir-15a_TAGCAGCACATAATGGCTTGT
23853	hsa-mir-15a_23853	miRNA_hsa-mir-15a_AGCAGCACATAATGGTTTGTGG
24031	hsa-mir-15a_24031	miRNA_hsa-mir-15a_TAGCAGCACATAATGGTTTGTA
24206	hsa-mir-15a_24206	miRNA_hsa-mir-15a_TAGCAGCACATAATGGTTTGTGTT
24761	hsa-mir-15a_24761	miRNA_hsa-mir-15a_TAGCAGCACATAATGGTTTT
25851	hsa-mir-15a_25851	miRNA_hsa-mir-15a_AGCAGCACATAATGGTTTGT
25871	hsa-mir-15a_25871	miRNA_hsa-mir-15a_TAGCAGCACATAATGGTTCGT
26240	hsa-mir-15a_26240	miRNA_hsa-mir-15a_TAGTAGCACATAATGGTTTG
26269	hsa-mir-15a_26269	miRNA_hsa-mir-15a_AGCAGCACATAATGGTTTGTGGA
27023	hsa-mir-15a_27023	miRNA_hsa-mir-15a_TAGCAACACATAATGGTTTGTGG
27077	hsa-mir-15a_27077	miRNA_hsa-mir-15a_TAGCAGAACATAATGGTTTGTGGA
27638	hsa-mir-15a_27638	miRNA_hsa-mir-15a_CTAGCAGCACATAATGGTTTGT
28020	hsa-mir-15a_28020	miRNA_hsa-mir-15a_TAGCAGCACATAATGGTTTGCG
29073	hsa-mir-15a_29073	miRNA_hsa-mir-15a_TATCAGCACATAATGGTTTGT
29236	hsa-mir-15a_29236	miRNA_hsa-mir-15a_GTAGCAGCACATAATGGTTTGTG
29755	hsa-mir-15a_29755	miRNA_hsa-mir-15a_TAGCAGCACATAATGGTTTA
30071	hsa-mir-15a_30071	miRNA_hsa-mir-15a_GTAGCAGCACATAATGGTTTGTGGA
30224	hsa-mir-15a_30224	miRNA_hsa-mir-15a_CAGCAGCACATAATGGTTTG
31435	hsa-mir-15a_31435	miRNA_hsa-mir-15a_TAGCAGCACATAATGGCTTGTGT
31477	hsa-mir-15a_31477	miRNA_hsa-mir-15a_GTAGCAGCACATAATGGTTTGT
31823	hsa-mir-15a_31823	miRNA_hsa-mir-15a_TAGCAGCACATAATGGTTCGTG
32221	hsa-mir-15a_32221	miRNA_hsa-mir-15a_TAGCAGCACATAATGGTCTGTGT
32288	hsa-mir-15a_32288	miRNA_hsa-mir-15a_TAGCAGCACATAATGGTTTG
3245	hsa-mir-15a_3245	miRNA_hsa-mir-15a_TAGAAGCACATAATGGTTTGT
32523	hsa-mir-15a_32523	miRNA_hsa-mir-15a_TAGCAGCACATAATGGTTTGTGGAG
33024	hsa-mir-15a_33024	miRNA_hsa-mir-15a_TAGCAGCACATAATGGTT
33163	hsa-mir-15a_33163	miRNA_hsa-mir-15a_TAGCAGCACATAATGGTCTGTG
33292	hsa-mir-15a_33292	miRNA_hsa-mir-15a_CAGCAGCACATAATGGTTTGT
33322	hsa-mir-15a_33322	miRNA_hsa-mir-15a_TAGCAGCACATAATGGTCTGT
33428	hsa-mir-15a_33428	miRNA_hsa-mir-15a_GAGCAGCACATAATGGTTTG
33604	hsa-mir-15a_33604	miRNA_hsa-mir-15a_ATAGCAGCACATAATGGTTTGTG
34771	hsa-mir-15a_34771	miRNA_hsa-mir-15a_TAGCAGCACATAATGGATTGT
35222	hsa-mir-15a_35222	miRNA_hsa-mir-15a_TAGCGGCACATAATGGTTTGTGGA
35309	hsa-mir-15a_35309	miRNA_hsa-mir-15a_TAGCAGCACATAATGGTCTG
35545	hsa-mir-15a_35545	miRNA_hsa-mir-15a_TAGCAGCACATAATGGTTTGTGGG
35740	hsa-mir-15a_35740	miRNA_hsa-mir-15a_TTAGCAGCACATAATGGTTTGTGGA
36062	hsa-mir-15a_36062	miRNA_hsa-mir-15a_CAGGCCATATTGTGCTGCCTCA
36103	hsa-mir-15a_36103	miRNA_hsa-mir-15a_TAGCAGCACATACTGGTTTGTGT
36741	hsa-mir-15a_36741	miRNA_hsa-mir-15a_TGGCAGCACATAATGGTTTGTGGA
36782	hsa-mir-15a_36782	miRNA_hsa-mir-15a_TAGCAGCACATAATGGTTCG
36887	hsa-mir-15a_36887	miRNA_hsa-mir-15a_TAGCAGCACATAATGGTTTAT
37214	hsa-mir-15a_37214	miRNA_hsa-mir-15a_TAGCAGCACATAATGGTTTGTGA
37774	hsa-mir-15a_37774	miRNA_hsa-mir-15a_TAGCAGCACATAATGGTTTGTGAA
38078	hsa-mir-15a_38078	miRNA_hsa-mir-15a_TAGCAGCGCATAATGGTTTGTGG
38277	hsa-mir-15a_38277	miRNA_hsa-mir-15a_TAGCCGCACATAATGGTTTGTGGA
38288	hsa-mir-15a_38288	miRNA_hsa-mir-15a_TAGCCGCACATAATGGTTTGT
38300	hsa-mir-15a_38300	miRNA_hsa-mir-15a_TAGCAGCACATAATGGTCTGTGGA
38982	hsa-mir-15a_38982	miRNA_hsa-mir-15a_TAGCAGCACATAATGGTTTGTGGAT
38996	hsa-mir-15a_38996	miRNA_hsa-mir-15a_TAGCCGCACATAATGGTTTGTGG
39209	hsa-mir-15a_39209	miRNA_hsa-mir-15a_TCGCAGCACATAATGGTTTGTG
40065	hsa-mir-15a_40065	miRNA_hsa-mir-15a_TAGCAGCACATAATGGTTTGCGGA
40966	hsa-mir-15a_40966	miRNA_hsa-mir-15a_TAGCAGCACATAATGGTTTGT
42155	hsa-mir-15a_42155	miRNA_hsa-mir-15a_TAGCAGCACATAATGGGTTGTGG
42174	hsa-mir-15a_42174	miRNA_hsa-mir-15a_TAGCAGCACATAATGGTTTGCGG
42647	hsa-mir-15a_42647	miRNA_hsa-mir-15a_TAGCAGCACATAATGGTTTGTGTA
44210	hsa-mir-15a_44210	miRNA_hsa-mir-15a_TAGCAGCACATAATGGTTTGC
44257	hsa-mir-15a_44257	miRNA_hsa-mir-15a_TAGCCGCACATAATGGTTTG
44923	hsa-mir-15a_44923	miRNA_hsa-mir-15a_TAGCAGCACATAATGGTCTGTGG
45011	hsa-mir-15a_45011	miRNA_hsa-mir-15a_TAGCAGCACATAATGGTTTAC
46567	hsa-mir-15a_46567	miRNA_hsa-mir-15a_TAGCAGCACATAATGGTTTGTAGA
46792	hsa-mir-15a_46792	miRNA_hsa-mir-15a_AAGCAGCACATAATGGTTTG
46929	hsa-mir-15a_46929	miRNA_hsa-mir-15a_TAGCAGCACATAATGGGTTGTG
47928	hsa-mir-15a_47928	miRNA_hsa-mir-15a_CAGCAGCACATAATGGTTTGTG
4817	hsa-mir-15a_4817	miRNA_hsa-mir-15a_TAGCAGCACATAATGGTTTGTGG
4843	hsa-mir-15a_4843	miRNA_hsa-mir-15a_CAGGCCATATTGTGCTGCCTCATT
48591	hsa-mir-15a_48591	miRNA_hsa-mir-15a_TAGCGGCACATAATGGTTTGTGG
495	hsa-mir-15a_495	miRNA_hsa-mir-15a_AGCAGCACATAATGGTTTGTG
49626	hsa-mir-15a_49626	miRNA_hsa-mir-15a_TAGCAGCACGTAATGGTTTGTGGA
532	hsa-mir-15a_532	miRNA_hsa-mir-15a_TAGCAGCACATAATGGTTTC
5342	hsa-mir-15a_5342	miRNA_hsa-mir-15a_AGTAGCAGCACATAATGGTTTGT
5472	hsa-mir-15a_5472	miRNA_hsa-mir-15a_TAGCAACACATAATGGTTTGTGGA
5656	hsa-mir-15a_5656	miRNA_hsa-mir-15a_TAGCAGCACATAATGGTTT
570	hsa-mir-15a_570	miRNA_hsa-mir-15a_GTAGCAGCACATAATGGTTTG
7441	hsa-mir-15a_7441	miRNA_hsa-mir-15a_TAGCAACACATAATGGTTTG
7859	hsa-mir-15a_7859	miRNA_hsa-mir-15a_TAGCAGCACATAATGGCTTGTGA
8185	hsa-mir-15a_8185	miRNA_hsa-mir-15a_TAGCAGCACATAATGGCTTG
8410	hsa-mir-15a_8410	miRNA_hsa-mir-15a_CAGCAGCACATAATGGTTTGTGGA
8431	hsa-mir-15a_8431	miRNA_hsa-mir-15a_TAGCAGCACATAATGGTTTGTGC
8456	hsa-mir-15a_8456	miRNA_hsa-mir-15a_TAGCAACACATAATGGTTTGTG
8787	hsa-mir-15a_8787	miRNA_hsa-mir-15a_TAGCAGCACATAATGGTTTGTGT
8848	hsa-mir-15a_8848	miRNA_hsa-mir-15a_TAGCAGCACATAATGGCTTGTGG
8862	hsa-mir-15a_8862	miRNA_hsa-mir-15a_TAGCAGCACATAATGGCTTGTG
9936	hsa-mir-15a_9936	miRNA_hsa-mir-15a_TAGCAGCACATAATGGTATGT
10052	hsa-mir-15b_10052	miRNA_hsa-mir-15b_TAGCAGCACATCATGGTTCACA
1036	hsa-mir-15b_1036	miRNA_hsa-mir-15b_GAATCATTATTTGCTGCTCTA
10719	hsa-mir-15b_10719	miRNA_hsa-mir-15b_CTAGCAGCACATCATGGTTTAC
10883	hsa-mir-15b_10883	miRNA_hsa-mir-15b_TAGCAGCACATCATGGTTTC
11028	hsa-mir-15b_11028	miRNA_hsa-mir-15b_TACCAGCACATCATGGTTTACA
11084	hsa-mir-15b_11084	miRNA_hsa-mir-15b_TAGCAGCACATCATGGTTTGTGA
11622	hsa-mir-15b_11622	miRNA_hsa-mir-15b_TAGCAGCCCATCATGGTTTACA
12103	hsa-mir-15b_12103	miRNA_hsa-mir-15b_TAGCAGCACATCATTGTTTAC
12120	hsa-mir-15b_12120	miRNA_hsa-mir-15b_TAGCAGCACATCATGGTTCA
13054	hsa-mir-15b_13054	miRNA_hsa-mir-15b_TAGCGGCACATCATGGTTTA
1343	hsa-mir-15b_1343	miRNA_hsa-mir-15b_TAGCAGCACATCATGGGTTA
1366	hsa-mir-15b_1366	miRNA_hsa-mir-15b_AGCACATCATGGTTTACA
13761	hsa-mir-15b_13761	miRNA_hsa-mir-15b_TCGCAGCACATCATGGTTTA
14051	hsa-mir-15b_14051	miRNA_hsa-mir-15b_TATCAGCACATCATGGTTTA
14263	hsa-mir-15b_14263	miRNA_hsa-mir-15b_TAGCAGCACATCATGGTTTACAG
144	hsa-mir-15b_144	miRNA_hsa-mir-15b_TAGCAGCACATCATGGTTT
14561	hsa-mir-15b_14561	miRNA_hsa-mir-15b_TAGCAGCACATCATGGCTTA
14608	hsa-mir-15b_14608	miRNA_hsa-mir-15b_TAGCAGCACATCATGGTTTACATT
14851	hsa-mir-15b_14851	miRNA_hsa-mir-15b_TAGAAGCACATCATGGTTTACA
15255	hsa-mir-15b_15255	miRNA_hsa-mir-15b_TCGCAGCACATCATGGTTTAC
15329	hsa-mir-15b_15329	miRNA_hsa-mir-15b_CGAATCATTATTTGCTGCTCT
15556	hsa-mir-15b_15556	miRNA_hsa-mir-15b_CGAATCATTATTTGCTGCTCTG
16081	hsa-mir-15b_16081	miRNA_hsa-mir-15b_TAGCATCACATCATGGTTTAC
16157	hsa-mir-15b_16157	miRNA_hsa-mir-15b_TAGCAACACATCATGGTTTAC
16318	hsa-mir-15b_16318	miRNA_hsa-mir-15b_TAGCAGCACATCATGGTCTA
16438	hsa-mir-15b_16438	miRNA_hsa-mir-15b_TAGCAGCACATCATGGATTACA
16724	hsa-mir-15b_16724	miRNA_hsa-mir-15b_TAGCAGCACATCATGGTTTAT
17610	hsa-mir-15b_17610	miRNA_hsa-mir-15b_TAGCAGCACATCATGGTTTGTGT
17999	hsa-mir-15b_17999	miRNA_hsa-mir-15b_TAGAAGCACATCATGGTTTAC
18009	hsa-mir-15b_18009	miRNA_hsa-mir-15b_GAGCAGCACATCATGGTTTA
18109	hsa-mir-15b_18109	miRNA_hsa-mir-15b_AAGCAGCACATCATGGTTTACA
18271	hsa-mir-15b_18271	miRNA_hsa-mir-15b_CGAATCATTATTTGCTGCTCTTT
18366	hsa-mir-15b_18366	miRNA_hsa-mir-15b_CGAATCATTATTTGCTGCTCTAA
18380	hsa-mir-15b_18380	miRNA_hsa-mir-15b_CGAATCATTATTTGCTGCCCT
1882	hsa-mir-15b_1882	miRNA_hsa-mir-15b_TAGCAGCACATCATGGTCTACA
19007	hsa-mir-15b_19007	miRNA_hsa-mir-15b_CGACTCATTATTTGCTGCTCTA
19036	hsa-mir-15b_19036	miRNA_hsa-mir-15b_TAGCAGCACATCATGGTTAC
19275	hsa-mir-15b_19275	miRNA_hsa-mir-15b_TAGCAGCACATCATGGTTTACA
19553	hsa-mir-15b_19553	miRNA_hsa-mir-15b_CGAATCATTATTTGCTGCTC
19736	hsa-mir-15b_19736	miRNA_hsa-mir-15b_CGAATCATTATTTGATGCTCTA
20359	hsa-mir-15b_20359	miRNA_hsa-mir-15b_TAGCAGCACATCATGATTT
2086	hsa-mir-15b_2086	miRNA_hsa-mir-15b_TAGCAGCACATCATGGATTA
21023	hsa-mir-15b_21023	miRNA_hsa-mir-15b_TAGCAGCACATCATGGTTTGTG
22711	hsa-mir-15b_22711	miRNA_hsa-mir-15b_TAGCCGCACATCATGGTTTACA
22734	hsa-mir-15b_22734	miRNA_hsa-mir-15b_CAGCAGCACATCATGGTTT
22977	hsa-mir-15b_22977	miRNA_hsa-mir-15b_TAGCAGCACATCATGGTTTA
23109	hsa-mir-15b_23109	miRNA_hsa-mir-15b_TAGCAGCACATCATGGTTTTCA
23243	hsa-mir-15b_23243	miRNA_hsa-mir-15b_TAGCAGCACATCATGGTATACA
23253	hsa-mir-15b_23253	miRNA_hsa-mir-15b_TAGCGGCACATCATGGTTTAC
23304	hsa-mir-15b_23304	miRNA_hsa-mir-15b_CGAATCATTATTTGCTGCTCTAT
23532	hsa-mir-15b_23532	miRNA_hsa-mir-15b_TAGCAGCTCATCATGGTTTACA
23732	hsa-mir-15b_23732	miRNA_hsa-mir-15b_TAGCGGCACATCATGGTTTACA
23766	hsa-mir-15b_23766	miRNA_hsa-mir-15b_TAGCAGCACATCATGGTTTACAT
23907	hsa-mir-15b_23907	miRNA_hsa-mir-15b_ATAGCAGCACATCATGGTTTACA
24018	hsa-mir-15b_24018	miRNA_hsa-mir-15b_CGACTCATTATTTGCTGCTCT
24322	hsa-mir-15b_24322	miRNA_hsa-mir-15b_CGAATCATTATTTGCTGCTCTAAT
24462	hsa-mir-15b_24462	miRNA_hsa-mir-15b_CGAATCATTATTTGCTGCTCTT
24613	hsa-mir-15b_24613	miRNA_hsa-mir-15b_CGAATCATTATTTGCTGCTATA
24778	hsa-mir-15b_24778	miRNA_hsa-mir-15b_TAGCAGCACATCATGGTTTAG
24970	hsa-mir-15b_24970	miRNA_hsa-mir-15b_TAGCAGCACATCATGGTTTAGA
25286	hsa-mir-15b_25286	miRNA_hsa-mir-15b_TAACAGCACATCATGGTTTA
26215	hsa-mir-15b_26215	miRNA_hsa-mir-15b_CGAATCACTATTTGCTGCTCTA
26462	hsa-mir-15b_26462	miRNA_hsa-mir-15b_CGAATCATTATTTGCTGCTCTATT
26907	hsa-mir-15b_26907	miRNA_hsa-mir-15b_TATCAGCACATCATGGTTTACA
27118	hsa-mir-15b_27118	miRNA_hsa-mir-15b_CGAATCATTATTTGCTGCTCTA
2727	hsa-mir-15b_2727	miRNA_hsa-mir-15b_GAGCAGCACATCATGGTTTACA
27309	hsa-mir-15b_27309	miRNA_hsa-mir-15b_TAGCAGCACATCATGGTTTT
27361	hsa-mir-15b_27361	miRNA_hsa-mir-15b_CGAATCATTATTTGCCGCTCTA
27556	hsa-mir-15b_27556	miRNA_hsa-mir-15b_TAGCAGCACATCATTGTTTACA
27622	hsa-mir-15b_27622	miRNA_hsa-mir-15b_GCAGCACATCATGGTTTACA
27876	hsa-mir-15b_27876	miRNA_hsa-mir-15b_TAGCAGCACATCATGGCTTAC
28704	hsa-mir-15b_28704	miRNA_hsa-mir-15b_TAGCAGCACATCATGGGTTACA
29144	hsa-mir-15b_29144	miRNA_hsa-mir-15b_TGAATCATTATTTGCTGCTCT
29228	hsa-mir-15b_29228	miRNA_hsa-mir-15b_TAGTAGCACATCATGGTTTACA
29371	hsa-mir-15b_29371	miRNA_hsa-mir-15b_GTAGCAGCACATCATGGTTTACA
29768	hsa-mir-15b_29768	miRNA_hsa-mir-15b_TAGCAGCACATCATGGTTTG
30097	hsa-mir-15b_30097	miRNA_hsa-mir-15b_TAACAGCACATCATGGTTTACA
30242	hsa-mir-15b_30242	miRNA_hsa-mir-15b_TTAGCAGCACATCATGGTTTACA
30262	hsa-mir-15b_30262	miRNA_hsa-mir-15b_TGGCAGCACATCATGGTTTAC
30603	hsa-mir-15b_30603	miRNA_hsa-mir-15b_CGAATCATTATTTGCTGCTCA
3103	hsa-mir-15b_3103	miRNA_hsa-mir-15b_TAGCAGCACATCATGGTTTACG
31956	hsa-mir-15b_31956	miRNA_hsa-mir-15b_TAGCAGCACATCATGGTT
32249	hsa-mir-15b_32249	miRNA_hsa-mir-15b_TAGCAGCACATCATGGTATAC
32743	hsa-mir-15b_32743	miRNA_hsa-mir-15b_TAGCAGCACATCATGGTTTCC
32795	hsa-mir-15b_32795	miRNA_hsa-mir-15b_TGGCAGCACATCATGGTTTACA
32847	hsa-mir-15b_32847	miRNA_hsa-mir-15b_CAGCAGCACATCATGGTTTAC
33111	hsa-mir-15b_33111	miRNA_hsa-mir-15b_TAGCAGCCCATCATGGTTTAC
33457	hsa-mir-15b_33457	miRNA_hsa-mir-15b_TAGGAGCACATCATGGTTTACA
33480	hsa-mir-15b_33480	miRNA_hsa-mir-15b_AAGCAGCACATCATGGTTTAC
33482	hsa-mir-15b_33482	miRNA_hsa-mir-15b_TAGCAGCACATCATGGTTTGT
34144	hsa-mir-15b_34144	miRNA_hsa-mir-15b_TAGCAGCACATCATGGTTTTC
34175	hsa-mir-15b_34175	miRNA_hsa-mir-15b_TAGCAGCACATCATGGTTTGTGG
3436	hsa-mir-15b_3436	miRNA_hsa-mir-15b_TAGCAGCACATCATGGCTT
34370	hsa-mir-15b_34370	miRNA_hsa-mir-15b_CTAGCAGCACATCATGGTTTACA
34472	hsa-mir-15b_34472	miRNA_hsa-mir-15b_CGAATCATTATTTGCTGCTCTTTT
35360	hsa-mir-15b_35360	miRNA_hsa-mir-15b_TAGCAGCACATCATGGTTTGCA
35428	hsa-mir-15b_35428	miRNA_hsa-mir-15b_TCGCAGCACATCATGGTTTACA
35800	hsa-mir-15b_35800	miRNA_hsa-mir-15b_CGAATCATTATTTGCTGCCCTAT
36123	hsa-mir-15b_36123	miRNA_hsa-mir-15b_TAGCAGCACATCATGGGTTAC
36905	hsa-mir-15b_36905	miRNA_hsa-mir-15b_TAGCAGCACATCATGATTTAC
37423	hsa-mir-15b_37423	miRNA_hsa-mir-15b_AAGCAGCACATCATGGTTTA
37570	hsa-mir-15b_37570	miRNA_hsa-mir-15b_TAGCAGCACATCATGGTTGACA
39139	hsa-mir-15b_39139	miRNA_hsa-mir-15b_TAGCAACACATCATGGTTTACA
39319	hsa-mir-15b_39319	miRNA_hsa-mir-15b_TAGCAGCACATCATGGTTTAAA
40475	hsa-mir-15b_40475	miRNA_hsa-mir-15b_TAGCCGCACATCATGGTTTAC
40811	hsa-mir-15b_40811	miRNA_hsa-mir-15b_CGAATCATTATTTGCTGCTCTAC
4090	hsa-mir-15b_4090	miRNA_hsa-mir-15b_TAGCAGCACATCATGGTTTACAAA
41152	hsa-mir-15b_41152	miRNA_hsa-mir-15b_TAGCAGCACATCATGGTTTACT
41353	hsa-mir-15b_41353	miRNA_hsa-mir-15b_CGAATCATTATTTGCTGCTCTAAA
41705	hsa-mir-15b_41705	miRNA_hsa-mir-15b_TATCAGCACATCATGGTTTAC
41749	hsa-mir-15b_41749	miRNA_hsa-mir-15b_CGAATCATTATTTGCTGATCTA
41946	hsa-mir-15b_41946	miRNA_hsa-mir-15b_CGAATCATTATTTGCTGCTCTC
42724	hsa-mir-15b_42724	miRNA_hsa-mir-15b_CGAATCATTATTTGCTGCTCTAG
42931	hsa-mir-15b_42931	miRNA_hsa-mir-15b_TTAGCAGCACATCATGGTTTAC
42936	hsa-mir-15b_42936	miRNA_hsa-mir-15b_TAGCAGCACATCATGGTTC
4302	hsa-mir-15b_4302	miRNA_hsa-mir-15b_TAGCAGCACATCATGGTTACA
43234	hsa-mir-15b_43234	miRNA_hsa-mir-15b_CGAATCATTATTTGCTGCTCTTA
43295	hsa-mir-15b_43295	miRNA_hsa-mir-15b_TAGCAGCACATCATAGTTTA
4339	hsa-mir-15b_4339	miRNA_hsa-mir-15b_GAATCATTATTTGCTGCTCT
43739	hsa-mir-15b_43739	miRNA_hsa-mir-15b_CGAATCATTATTTGCTGCCCTA
43764	hsa-mir-15b_43764	miRNA_hsa-mir-15b_TAGCTGCACATCATGGTTTACA
44371	hsa-mir-15b_44371	miRNA_hsa-mir-15b_CGAATCATTATTTGCTGCTCTAGA
44451	hsa-mir-15b_44451	miRNA_hsa-mir-15b_TGAATCATTATTTGCTGCTCTA
44849	hsa-mir-15b_44849	miRNA_hsa-mir-15b_TAGCAGCACATCATGGTTTATA
44944	hsa-mir-15b_44944	miRNA_hsa-mir-15b_AGCAGCACATCATGGTTTACA
45120	hsa-mir-15b_45120	miRNA_hsa-mir-15b_TAGCAGCACATCATTGTTTA
45256	hsa-mir-15b_45256	miRNA_hsa-mir-15b_GAATCATTATTTGCTGCTCTAT
45364	hsa-mir-15b_45364	miRNA_hsa-mir-15b_TAGCAGCACATCATGGTTTAA
45530	hsa-mir-15b_45530	miRNA_hsa-mir-15b_AGCAGCACATCATGGTTTA
45595	hsa-mir-15b_45595	miRNA_hsa-mir-15b_CGAATCATTATTTGCTGCTCC
46072	hsa-mir-15b_46072	miRNA_hsa-mir-15b_GAGCAGCACATCATGGTTTAC
46321	hsa-mir-15b_46321	miRNA_hsa-mir-15b_GAGCAGCACATCATGGTTT
46443	hsa-mir-15b_46443	miRNA_hsa-mir-15b_ATAGCAGCACATCATGGTTTAC
46607	hsa-mir-15b_46607	miRNA_hsa-mir-15b_CGAATCATTATTTGCTGCT
46930	hsa-mir-15b_46930	miRNA_hsa-mir-15b_CGAATCATTATTTGCTGATCT
47397	hsa-mir-15b_47397	miRNA_hsa-mir-15b_CGAATCATTATTTGCCGCTCT
47506	hsa-mir-15b_47506	miRNA_hsa-mir-15b_CGAATAATTATTTGCTGCTCTA
47859	hsa-mir-15b_47859	miRNA_hsa-mir-15b_TAGCAGCACATCATGGTCTAC
47969	hsa-mir-15b_47969	miRNA_hsa-mir-15b_CAAATCATTATTTGCTGCTCT
48281	hsa-mir-15b_48281	miRNA_hsa-mir-15b_GTAGCAGCACATCATGGTTTAC
48348	hsa-mir-15b_48348	miRNA_hsa-mir-15b_TAGTAGCACATCATGGTTTA
48741	hsa-mir-15b_48741	miRNA_hsa-mir-15b_CAGCAGCACATCATGGTTTA
48948	hsa-mir-15b_48948	miRNA_hsa-mir-15b_TAGCAGCACATCATGGATTAC
49170	hsa-mir-15b_49170	miRNA_hsa-mir-15b_CAAATCATTATTTGCTGCTCTA
49480	hsa-mir-15b_49480	miRNA_hsa-mir-15b_TAGCAGCACATCATGGTTTACAC
50028	hsa-mir-15b_50028	miRNA_hsa-mir-15b_TAGTAGCACATCATGGTTTAC
5063	hsa-mir-15b_5063	miRNA_hsa-mir-15b_TGGCAGCACATCATGGTTTA
508	hsa-mir-15b_508	miRNA_hsa-mir-15b_AGCAGCACATCATGGTTTAC
5109	hsa-mir-15b_5109	miRNA_hsa-mir-15b_TAGCAGCACATCATGGTTTAC
5205	hsa-mir-15b_5205	miRNA_hsa-mir-15b_TAGCAGCACATCATGGTTTCCA
5217	hsa-mir-15b_5217	miRNA_hsa-mir-15b_TTGCAGCACATCATGGTTTACA
5313	hsa-mir-15b_5313	miRNA_hsa-mir-15b_TAGCAGCACATCATGGTTTACAA
5619	hsa-mir-15b_5619	miRNA_hsa-mir-15b_TAGCAGCACATCATGGTTTACC
5629	hsa-mir-15b_5629	miRNA_hsa-mir-15b_AGCAGCACATCATGGTTT
5642	hsa-mir-15b_5642	miRNA_hsa-mir-15b_TAGCAGCACATCATGGTTA
5715	hsa-mir-15b_5715	miRNA_hsa-mir-15b_TAGCAGCACATCATGGTTTACAAT
6212	hsa-mir-15b_6212	miRNA_hsa-mir-15b_TAGTAGCACATCATGGTTT
622	hsa-mir-15b_622	miRNA_hsa-mir-15b_TAGCAGCACATCATGGCTTACA
6281	hsa-mir-15b_6281	miRNA_hsa-mir-15b_TAACAGCACATCATGGTTTAC
6482	hsa-mir-15b_6482	miRNA_hsa-mir-15b_TAGCAGCACATCATGGTTCAC
6757	hsa-mir-15b_6757	miRNA_hsa-mir-15b_CTAGCAGCACATCATGGTTTA
7321	hsa-mir-15b_7321	miRNA_hsa-mir-15b_CAGCAGCACATCATGGTTTACA
7344	hsa-mir-15b_7344	miRNA_hsa-mir-15b_TAGCAGCACATCATGGTTAA
8214	hsa-mir-15b_8214	miRNA_hsa-mir-15b_TAGCATCACATCATGGTTTACA
879	hsa-mir-15b_879	miRNA_hsa-mir-15b_TAGCAGCACATCATGGGTT
9263	hsa-mir-15b_9263	miRNA_hsa-mir-15b_TAGCAGCACATCATGGTTTGC
975	hsa-mir-15b_975	miRNA_hsa-mir-15b_TTGCAGCACATCATGGTTTAC
10033	hsa-mir-16-1_10033	miRNA_hsa-mir-16-1_TAGCAGCACGTAAATATTGCCGG
102	hsa-mir-16-1_102	miRNA_hsa-mir-16-1_CAGCACGTAAATATTGGC
10222	hsa-mir-16-1_10222	miRNA_hsa-mir-16-1_TAGCAGCACGTAAATACTGGC
10285	hsa-mir-16-1_10285	miRNA_hsa-mir-16-1_GCAGCACGTAAATATTGGCG
10369	hsa-mir-16-1_10369	miRNA_hsa-mir-16-1_TAGCAGCACGTAAATATTGGCGTAA
10397	hsa-mir-16-1_10397	miRNA_hsa-mir-16-1_TAGTAGCACGTAAATATTGGCGTT
10623	hsa-mir-16-1_10623	miRNA_hsa-mir-16-1_TAGCAGCACGTAAATATCGGCG
11041	hsa-mir-16-1_11041	miRNA_hsa-mir-16-1_TAGCAGCACGTAAATATTGGCGGG
11174	hsa-mir-16-1_11174	miRNA_hsa-mir-16-1_TAGCAGCACGTAAATATTGCC
11407	hsa-mir-16-1_11407	miRNA_hsa-mir-16-1_TAGCAGCACGTAAATATTGGCCA
11538	hsa-mir-16-1_11538	miRNA_hsa-mir-16-1_TAGCAGCNCGTAAATATTGGCG
11765	hsa-mir-16-1_11765	miRNA_hsa-mir-16-1_TAGCAGCACGTAAATATTTG
12045	hsa-mir-16-1_12045	miRNA_hsa-mir-16-1_CAGCAGCACGTAAATATTGGCGTT
12053	hsa-mir-16-1_12053	miRNA_hsa-mir-16-1_TAGCAGCACGTAAATATAGG
12148	hsa-mir-16-1_12148	miRNA_hsa-mir-16-1_TAGCAGCACGTAAATGTTGGCGT
12150	hsa-mir-16-1_12150	miRNA_hsa-mir-16-1_GCAGCACGTAAATATTGGC
12260	hsa-mir-16-1_12260	miRNA_hsa-mir-16-1_TAGCAGCACGTAAATATTGACGTT
12529	hsa-mir-16-1_12529	miRNA_hsa-mir-16-1_TAGCAACACGTAAATATTGGCGTT
13303	hsa-mir-16-1_13303	miRNA_hsa-mir-16-1_TAGCAGCACGTAAATATTGGCGGGT
13418	hsa-mir-16-1_13418	miRNA_hsa-mir-16-1_TAGCAGCACGTAAATAGTGG
13671	hsa-mir-16-1_13671	miRNA_hsa-mir-16-1_TAGCAGCACGTAAATATTG
13794	hsa-mir-16-1_13794	miRNA_hsa-mir-16-1_TTAGCAGCACGTAAATATTGGC
1386	hsa-mir-16-1_1386	miRNA_hsa-mir-16-1_TAGCAGCACGTAAATATTGGAGG
13879	hsa-mir-16-1_13879	miRNA_hsa-mir-16-1_TAGCAGCACGTAAATATTGGCGAC
13918	hsa-mir-16-1_13918	miRNA_hsa-mir-16-1_TAGCAGCACGTAAATATTGNCG
1397	hsa-mir-16-1_1397	miRNA_hsa-mir-16-1_TAGCAGCACGTAAATATTGACGA
14421	hsa-mir-16-1_14421	miRNA_hsa-mir-16-1_TAGCAGCACGTAAATATTGGCTA
14853	hsa-mir-16-1_14853	miRNA_hsa-mir-16-1_TAGCAGCACGTAAATATTTGCG
15452	hsa-mir-16-1_15452	miRNA_hsa-mir-16-1_CTAGCAGCACGTAAATATTGGCGTT
15552	hsa-mir-16-1_15552	miRNA_hsa-mir-16-1_TAGCAGCACGTAAATATTGGCGAAA
15661	hsa-mir-16-1_15661	miRNA_hsa-mir-16-1_TAGCAGCACGTAAATATTGGGG
15763	hsa-mir-16-1_15763	miRNA_hsa-mir-16-1_TAGCAGCACGTAAATATTGT
16064	hsa-mir-16-1_16064	miRNA_hsa-mir-16-1_TAGCAGCACGTAAATATTGGCGGGC
16191	hsa-mir-16-1_16191	miRNA_hsa-mir-16-1_TAGCAGCACGTAAATATTAGCGTT
16386	hsa-mir-16-1_16386	miRNA_hsa-mir-16-1_TAGCAGCACGTAAATATT
1669	hsa-mir-16-1_1669	miRNA_hsa-mir-16-1_TAGCAGCACGTAAATATTGCGG
17198	hsa-mir-16-1_17198	miRNA_hsa-mir-16-1_TAGCAGCACGTAAATATCGG
17230	hsa-mir-16-1_17230	miRNA_hsa-mir-16-1_TAGCAGCACGTAAATATTGGCGGTT
17355	hsa-mir-16-1_17355	miRNA_hsa-mir-16-1_TAGCAGCACGTAAATAATGGCG
17462	hsa-mir-16-1_17462	miRNA_hsa-mir-16-1_TAGCAGCACGTAAATATTGCCGT
17764	hsa-mir-16-1_17764	miRNA_hsa-mir-16-1_TTAGCAGCACGTAAATATTGGCGG
17776	hsa-mir-16-1_17776	miRNA_hsa-mir-16-1_TAGCAGCGCGTAAATATTGGCGTT
17812	hsa-mir-16-1_17812	miRNA_hsa-mir-16-1_TAGCAGCACGTAAATAGTGGC
17875	hsa-mir-16-1_17875	miRNA_hsa-mir-16-1_TAGCAGCACGTAAATATTGGCGCC
18183	hsa-mir-16-1_18183	miRNA_hsa-mir-16-1_GCACGTAAATATTGGCGT
18306	hsa-mir-16-1_18306	miRNA_hsa-mir-16-1_AGCAGCACGTAAATATTTGCG
18315	hsa-mir-16-1_18315	miRNA_hsa-mir-16-1_TAGCAGCACGTAAATTTTGGC
18540	hsa-mir-16-1_18540	miRNA_hsa-mir-16-1_TAGCAGCACGTAAATATTGGCGCG
18552	hsa-mir-16-1_18552	miRNA_hsa-mir-16-1_TAGCAGCACGTAAATTTTGG
18932	hsa-mir-16-1_18932	miRNA_hsa-mir-16-1_TAGCAGCACGTAAATATTGCCA
19060	hsa-mir-16-1_19060	miRNA_hsa-mir-16-1_TAGCAGCACGTAAATAGTGGCG
19439	hsa-mir-16-1_19439	miRNA_hsa-mir-16-1_CTAGCAGCACGTAAATATTGGCGT
19582	hsa-mir-16-1_19582	miRNA_hsa-mir-16-1_TAGCAGCACGTAAATATTGTCGT
19748	hsa-mir-16-1_19748	miRNA_hsa-mir-16-1_TAGCAGCACGTAAATCTTGGCG
19769	hsa-mir-16-1_19769	miRNA_hsa-mir-16-1_TAGCAGCACGTAAATATTCGCGA
19818	hsa-mir-16-1_19818	miRNA_hsa-mir-16-1_TAGCAGCACGTAAATATTGGGGT
19975	hsa-mir-16-1_19975	miRNA_hsa-mir-16-1_TAGCAGCACGTAAAAATTGGCGT
20623	hsa-mir-16-1_20623	miRNA_hsa-mir-16-1_TAGCAGCACGTAAATATTGAA
21089	hsa-mir-16-1_21089	miRNA_hsa-mir-16-1_TAGCAGCACGTAAATATTGGAGT
21309	hsa-mir-16-1_21309	miRNA_hsa-mir-16-1_TAGCAGCACGTAAATAATGGCGT
21489	hsa-mir-16-1_21489	miRNA_hsa-mir-16-1_TAGCAGCACGTAAATATTGGCGCCA
21501	hsa-mir-16-1_21501	miRNA_hsa-mir-16-1_TAGCAGCACGTAAATATTGGCGTTAT
21504	hsa-mir-16-1_21504	miRNA_hsa-mir-16-1_TAGCAGCACGTAAATATCGGC
21514	hsa-mir-16-1_21514	miRNA_hsa-mir-16-1_TAGCAGCACGTAAATATTGGCGAAT
21866	hsa-mir-16-1_21866	miRNA_hsa-mir-16-1_GCTAGCAGCACGTAAATATTGGCG
21890	hsa-mir-16-1_21890	miRNA_hsa-mir-16-1_TAGCAGCACGTAAGTATTGGCGT
219	hsa-mir-16-1_219	miRNA_hsa-mir-16-1_TAGCAGCACGTAAATATTGGCGTC
21924	hsa-mir-16-1_21924	miRNA_hsa-mir-16-1_TAGCAGCACGTAAATATTGCCGA
22089	hsa-mir-16-1_22089	miRNA_hsa-mir-16-1_TAGCAGCACGTAAATATTGGCGG
22528	hsa-mir-16-1_22528	miRNA_hsa-mir-16-1_GCACGTAAATATTGGCGTT
22545	hsa-mir-16-1_22545	miRNA_hsa-mir-16-1_TAGCAGCACGTAAATATTGGCN
22568	hsa-mir-16-1_22568	miRNA_hsa-mir-16-1_AGCAGCACGTAAATATTGGAG
22864	hsa-mir-16-1_22864	miRNA_hsa-mir-16-1_TAGCAGCACGTAAATAATGGC
23095	hsa-mir-16-1_23095	miRNA_hsa-mir-16-1_TAGCAGCACGTAAATATTGGCGTTA
23310	hsa-mir-16-1_23310	miRNA_hsa-mir-16-1_TAGCAGCACGTAAATATTGGCA
23337	hsa-mir-16-1_23337	miRNA_hsa-mir-16-1_TAGCAGAACGTAAATATTGGCGTT
23820	hsa-mir-16-1_23820	miRNA_hsa-mir-16-1_TAGCAGCACGTAAAAATTGGCGA
24149	hsa-mir-16-1_24149	miRNA_hsa-mir-16-1_TAGCAGCACGTAAATATTGA
24176	hsa-mir-16-1_24176	miRNA_hsa-mir-16-1_TAGCAGCACGTAAATATTGGCC
24212	hsa-mir-16-1_24212	miRNA_hsa-mir-16-1_NAGCAGCACGTAAATATTGGCGT
24557	hsa-mir-16-1_24557	miRNA_hsa-mir-16-1_TAGCAGCACGTATATATTGGCGT
25517	hsa-mir-16-1_25517	miRNA_hsa-mir-16-1_TAGCAGCACGTAAATACTGG
25565	hsa-mir-16-1_25565	miRNA_hsa-mir-16-1_TAGCAGCACGTAAATATTGGCAT
25611	hsa-mir-16-1_25611	miRNA_hsa-mir-16-1_TAGCAGCACGTAAATATTGGCT
25703	hsa-mir-16-1_25703	miRNA_hsa-mir-16-1_AGCAGCACGTAAATATTGGA
26076	hsa-mir-16-1_26076	miRNA_hsa-mir-16-1_CTAGCAGCACGTAAATATTGGCG
26384	hsa-mir-16-1_26384	miRNA_hsa-mir-16-1_TAGCAGCACGTAAATATTGGTGT
2641	hsa-mir-16-1_2641	miRNA_hsa-mir-16-1_TAGCAGCACGTAAATATTGGCGA
26459	hsa-mir-16-1_26459	miRNA_hsa-mir-16-1_TAGCAGCACGTAAATATTAGCGT
26686	hsa-mir-16-1_26686	miRNA_hsa-mir-16-1_TAGCAGCACGTAAATATTAGCGA
27076	hsa-mir-16-1_27076	miRNA_hsa-mir-16-1_TTAGCAGCACGTAAATATTAGCG
27184	hsa-mir-16-1_27184	miRNA_hsa-mir-16-1_TAGCAGCACGTAAATATTAACG
27378	hsa-mir-16-1_27378	miRNA_hsa-mir-16-1_TAGCAGCACGTAAATTTTGGCGT
27435	hsa-mir-16-1_27435	miRNA_hsa-mir-16-1_TAGCCGCACGTAAATATTGGCGTT
27775	hsa-mir-16-1_27775	miRNA_hsa-mir-16-1_AGCAGCACGTAAATATCGGCG
2780	hsa-mir-16-1_2780	miRNA_hsa-mir-16-1_TAGCAGCACGTAAATATTGGCGGGGC
27959	hsa-mir-16-1_27959	miRNA_hsa-mir-16-1_TAGCAGCACGTAAATATTAGC
28097	hsa-mir-16-1_28097	miRNA_hsa-mir-16-1_TAGCAGCACGTAAATATTGGAG
28246	hsa-mir-16-1_28246	miRNA_hsa-mir-16-1_TAGCAGCACGTAAATATTGGAT
28358	hsa-mir-16-1_28358	miRNA_hsa-mir-16-1_TAGCAGCACGTAAATGTTGGCA
28736	hsa-mir-16-1_28736	miRNA_hsa-mir-16-1_TAGCAGCACGTAAATATGGGC
28967	hsa-mir-16-1_28967	miRNA_hsa-mir-16-1_AGCACGTAAATATTGGCG
29232	hsa-mir-16-1_29232	miRNA_hsa-mir-16-1_TAGCAGCACGTAAATATCGGCGTT
29391	hsa-mir-16-1_29391	miRNA_hsa-mir-16-1_TAGCAGCACGTAAATATTGGGGA
29800	hsa-mir-16-1_29800	miRNA_hsa-mir-16-1_TAGCAGCACGTAAATATTGGA
3014	hsa-mir-16-1_3014	miRNA_hsa-mir-16-1_TAGCAGCACGTAAATATTGG
30343	hsa-mir-16-1_30343	miRNA_hsa-mir-16-1_TAGCAGCACGTAAATATTGGGA
3050	hsa-mir-16-1_3050	miRNA_hsa-mir-16-1_TAGCAGCACGTAAATCTTGGC
30517	hsa-mir-16-1_30517	miRNA_hsa-mir-16-1_TAGCAGCACGTAAATCTTGG
306	hsa-mir-16-1_306	miRNA_hsa-mir-16-1_AGCAGCACGTAAATATTGGTG
30712	hsa-mir-16-1_30712	miRNA_hsa-mir-16-1_TAGCAGCACGTAAATAGTGGCGT
30724	hsa-mir-16-1_30724	miRNA_hsa-mir-16-1_TAGCAGCACGTAGATATTGGCGA
31144	hsa-mir-16-1_31144	miRNA_hsa-mir-16-1_AGCAGCACGTAAATATTGGCGTA
31163	hsa-mir-16-1_31163	miRNA_hsa-mir-16-1_TAGCAGCACGTAAATATAGGCG
31628	hsa-mir-16-1_31628	miRNA_hsa-mir-16-1_TNGCAGCACGTAAATATTGGCG
3182	hsa-mir-16-1_3182	miRNA_hsa-mir-16-1_TAGCAGCACGTAAATATTGGAGA
31899	hsa-mir-16-1_31899	miRNA_hsa-mir-16-1_TAGCAGCACGTAAATATTGGTGA
3205	hsa-mir-16-1_3205	miRNA_hsa-mir-16-1_TAGCAGCACGTAAATAATGG
3263	hsa-mir-16-1_3263	miRNA_hsa-mir-16-1_AGCAGCACGTAAATATTGGCGA
32652	hsa-mir-16-1_32652	miRNA_hsa-mir-16-1_TAGCAGCACGTAAATATTGGCGGCG
33036	hsa-mir-16-1_33036	miRNA_hsa-mir-16-1_TAGCAGCACGTAAATATTCGC
33144	hsa-mir-16-1_33144	miRNA_hsa-mir-16-1_TAGCAGCACGTAAATATTGGNG
33149	hsa-mir-16-1_33149	miRNA_hsa-mir-16-1_TAGCAGCACGTAAATATTGTCG
33252	hsa-mir-16-1_33252	miRNA_hsa-mir-16-1_TAGCAGCACGTAAACATTGGCGA
33370	hsa-mir-16-1_33370	miRNA_hsa-mir-16-1_TAGCAGCACGTAAATATCGGCGT
33514	hsa-mir-16-1_33514	miRNA_hsa-mir-16-1_TAGCAGCACGTAAATATTGGCGCT
33852	hsa-mir-16-1_33852	miRNA_hsa-mir-16-1_AGCAGCACGTAAATATTGGCG
33966	hsa-mir-16-1_33966	miRNA_hsa-mir-16-1_TAGCAGCACGTAAATATTGGCTT
34002	hsa-mir-16-1_34002	miRNA_hsa-mir-16-1_TAGCAGCACGTAAATATTGGTG
34510	hsa-mir-16-1_34510	miRNA_hsa-mir-16-1_TTAGCAGCACGTAAATATTGGCA
34664	hsa-mir-16-1_34664	miRNA_hsa-mir-16-1_TAGCAGCACGTAAATGTTGGCG
34844	hsa-mir-16-1_34844	miRNA_hsa-mir-16-1_TAGCAGCACGTAAATATTGGT
34953	hsa-mir-16-1_34953	miRNA_hsa-mir-16-1_TAGCAGCACGTAAATATTGGAA
35496	hsa-mir-16-1_35496	miRNA_hsa-mir-16-1_TAGCAGCACGTAAATATAGGCGA
3565	hsa-mir-16-1_3565	miRNA_hsa-mir-16-1_TAGCAGCACGTAAATATTGGCGTAAA
35700	hsa-mir-16-1_35700	miRNA_hsa-mir-16-1_TAGCAGCACGTAAGTATTGGCGA
35812	hsa-mir-16-1_35812	miRNA_hsa-mir-16-1_TAGCAGCACGTAAATATTGACG
36135	hsa-mir-16-1_36135	miRNA_hsa-mir-16-1_TAGCAGCACGTAAATATTGGCGAG
36280	hsa-mir-16-1_36280	miRNA_hsa-mir-16-1_TAGCAGCACGTAAATATAGGC
36469	hsa-mir-16-1_36469	miRNA_hsa-mir-16-1_TAGCAGCACGTAGATATTGGCGT
36866	hsa-mir-16-1_36866	miRNA_hsa-mir-16-1_TAGCAGCACGTAAATATTGGCGATT
36964	hsa-mir-16-1_36964	miRNA_hsa-mir-16-1_TAGCAGCACGTAATTATTGGCGA
3706	hsa-mir-16-1_3706	miRNA_hsa-mir-16-1_TAGCAGCACGTAAATATTGTCGA
37106	hsa-mir-16-1_37106	miRNA_hsa-mir-16-1_TAGCAGCACGTAAATATTNGCG
37261	hsa-mir-16-1_37261	miRNA_hsa-mir-16-1_TAGCAGCACGTAAATATCGGCA
37349	hsa-mir-16-1_37349	miRNA_hsa-mir-16-1_TAGCAGCACGTAAATATTAGCA
37572	hsa-mir-16-1_37572	miRNA_hsa-mir-16-1_TAGCAGCACGTAAATATTCGCGT
37628	hsa-mir-16-1_37628	miRNA_hsa-mir-16-1_TAGCAGCACGTAATTATTGGCGT
3764	hsa-mir-16-1_3764	miRNA_hsa-mir-16-1_CGTGCTAGCAGCACGTAAATATTGGCG
37778	hsa-mir-16-1_37778	miRNA_hsa-mir-16-1_TAGCAGCACGTAAATATTGGAAA
38068	hsa-mir-16-1_38068	miRNA_hsa-mir-16-1_TAGCAGCACGTAAATATTTGC
38561	hsa-mir-16-1_38561	miRNA_hsa-mir-16-1_TAGCAGCACGTAAATATTGGCGAA
38770	hsa-mir-16-1_38770	miRNA_hsa-mir-16-1_TAGCAGCACGTAAATATTGCG
38819	hsa-mir-16-1_38819	miRNA_hsa-mir-16-1_NAGCAGCACGTAAATATTGGCG
38953	hsa-mir-16-1_38953	miRNA_hsa-mir-16-1_TAGCAGCACGTAAATATTGAC
39298	hsa-mir-16-1_39298	miRNA_hsa-mir-16-1_TAGCAGCACGTAAATATGGG
39836	hsa-mir-16-1_39836	miRNA_hsa-mir-16-1_TAGCAGCACGTAAATATTGGCGTTAA
39852	hsa-mir-16-1_39852	miRNA_hsa-mir-16-1_TAGCAGCACGTAAACATTGGCGT
4013	hsa-mir-16-1_4013	miRNA_hsa-mir-16-1_TTAGCAGCACGTAAATATTGG
40316	hsa-mir-16-1_40316	miRNA_hsa-mir-16-1_TAGCAGCACGTAAATGTTGGC
40595	hsa-mir-16-1_40595	miRNA_hsa-mir-16-1_TAGCAGCACGTAAATATTGGCGTA
40722	hsa-mir-16-1_40722	miRNA_hsa-mir-16-1_TAGCAGCACGTAAATATTGGCAC
40792	hsa-mir-16-1_40792	miRNA_hsa-mir-16-1_TAGCAGCACGTAAATACTGGCGT
41094	hsa-mir-16-1_41094	miRNA_hsa-mir-16-1_TAGCAGCACGTAAATATTTGCGT
41468	hsa-mir-16-1_41468	miRNA_hsa-mir-16-1_TAGCAGCACGTAACTATTGGCGG
41510	hsa-mir-16-1_41510	miRNA_hsa-mir-16-1_TAGCAGCACGTAAATATTGGCGAT
41998	hsa-mir-16-1_41998	miRNA_hsa-mir-16-1_AGCAGCACGTAAATATTGGC
42035	hsa-mir-16-1_42035	miRNA_hsa-mir-16-1_TAGCAGCACGTAAATATGGGCG
42333	hsa-mir-16-1_42333	miRNA_hsa-mir-16-1_TAGCAGCACGTAAATATTGGCGC
42668	hsa-mir-16-1_42668	miRNA_hsa-mir-16-1_TAGCAGCACGTAAATTTTGGCG
42732	hsa-mir-16-1_42732	miRNA_hsa-mir-16-1_TTAGCAGCACGTAAATCTTGGCG
42895	hsa-mir-16-1_42895	miRNA_hsa-mir-16-1_TAGCAGCACGTAAATGTTGG
43167	hsa-mir-16-1_43167	miRNA_hsa-mir-16-1_AGCAGCACGTAAATATTGGCA
43202	hsa-mir-16-1_43202	miRNA_hsa-mir-16-1_TAGCAGCACGTAAATATTGGCGAGA
43754	hsa-mir-16-1_43754	miRNA_hsa-mir-16-1_CCAGTATTAACTGTGCTGCTGA
44543	hsa-mir-16-1_44543	miRNA_hsa-mir-16-1_TAGCAGCACGTAAATATTGGCGGC
44587	hsa-mir-16-1_44587	miRNA_hsa-mir-16-1_TAGCAGCACGTAAATATTGGTA
44760	hsa-mir-16-1_44760	miRNA_hsa-mir-16-1_TAGCAGCACGTAAATATTGGCGAGT
44833	hsa-mir-16-1_44833	miRNA_hsa-mir-16-1_TAGCAGCACGTAAATTTTGGCGA
45023	hsa-mir-16-1_45023	miRNA_hsa-mir-16-1_AGCAGCACGTAAATATTG
45253	hsa-mir-16-1_45253	miRNA_hsa-mir-16-1_TTAGCAGCACGTAAATATTGGCGA
46031	hsa-mir-16-1_46031	miRNA_hsa-mir-16-1_TAGCAGCATGTAAATATTGGCGTT
46055	hsa-mir-16-1_46055	miRNA_hsa-mir-16-1_TAGCAGCACGTAAATATTGGCAG
46201	hsa-mir-16-1_46201	miRNA_hsa-mir-16-1_TAGCAGCACGTAAATATTGCCG
46247	hsa-mir-16-1_46247	miRNA_hsa-mir-16-1_TAGCAGCACGTAAATATTGGCGATA
46333	hsa-mir-16-1_46333	miRNA_hsa-mir-16-1_TAGCAGCACGTAAATATTGGCGGGG
46473	hsa-mir-16-1_46473	miRNA_hsa-mir-16-1_TAGCAGCACGTAAATATTGGNN
46485	hsa-mir-16-1_46485	miRNA_hsa-mir-16-1_TAGCAGCACGTAAATATTGGCGGT
46502	hsa-mir-16-1_46502	miRNA_hsa-mir-16-1_TAGCAGCACGTAAATATTCG
46845	hsa-mir-16-1_46845	miRNA_hsa-mir-16-1_TAGCAGCACGTAAATAATGGCGA
46852	hsa-mir-16-1_46852	miRNA_hsa-mir-16-1_TAGCAGCACGTAAATATTGTC
47544	hsa-mir-16-1_47544	miRNA_hsa-mir-16-1_TAGCAGCACGTAAATATTGGC
47557	hsa-mir-16-1_47557	miRNA_hsa-mir-16-1_TAGCAGCACGTAAATACTGGCGA
47904	hsa-mir-16-1_47904	miRNA_hsa-mir-16-1_TAGCAGCACGTAAATATTGGCG
47966	hsa-mir-16-1_47966	miRNA_hsa-mir-16-1_AGCAGCACGTAAATATTGG
48132	hsa-mir-16-1_48132	miRNA_hsa-mir-16-1_TAGCAGCACGTAAATATTGACA
48589	hsa-mir-16-1_48589	miRNA_hsa-mir-16-1_AGCAGCACGTAAATATTAGCG
48750	hsa-mir-16-1_48750	miRNA_hsa-mir-16-1_TAGCAGCACGTAACTATTGGCGA
48866	hsa-mir-16-1_48866	miRNA_hsa-mir-16-1_TAGCAGCACGTAAATATTGGCGT
48962	hsa-mir-16-1_48962	miRNA_hsa-mir-16-1_TAGCAGCACGTAAATGTTGGCGA
49037	hsa-mir-16-1_49037	miRNA_hsa-mir-16-1_AGCAGCACGTAAATATTGGCGT
49295	hsa-mir-16-1_49295	miRNA_hsa-mir-16-1_TAGCAGCACGTAAATCTTGGCA
49440	hsa-mir-16-1_49440	miRNA_hsa-mir-16-1_TAGCAGCACGTAAATATTGGCAA
49839	hsa-mir-16-1_49839	miRNA_hsa-mir-16-1_GCAGCACGTAAATATTGGCGT
49969	hsa-mir-16-1_49969	miRNA_hsa-mir-16-1_AGCACGTAAATATTGGCGA
50151	hsa-mir-16-1_50151	miRNA_hsa-mir-16-1_NAGCAGCACGTAAATATTGGC
50234	hsa-mir-16-1_50234	miRNA_hsa-mir-16-1_TAGCAGCACGTAAAGATTGGCG
5185	hsa-mir-16-1_5185	miRNA_hsa-mir-16-1_TAGCAGCACGTAAATATTAGCG
5693	hsa-mir-16-1_5693	miRNA_hsa-mir-16-1_TAGCAGCACGTAAATATTGGCGGA
5868	hsa-mir-16-1_5868	miRNA_hsa-mir-16-1_TAGCAGCACGTAAATATTGACGT
6135	hsa-mir-16-1_6135	miRNA_hsa-mir-16-1_TAGCAGCACGTAAATATTTGCGA
6238	hsa-mir-16-1_6238	miRNA_hsa-mir-16-1_TAGCAGCACGTAAATATTGCGT
6490	hsa-mir-16-1_6490	miRNA_hsa-mir-16-1_TAGCAGCACGTAAATATCGGCGA
6572	hsa-mir-16-1_6572	miRNA_hsa-mir-16-1_TAGCAGCACGTAAATACTGGCG
6609	hsa-mir-16-1_6609	miRNA_hsa-mir-16-1_TAGCAGCACGTAACTATTGGCGTT
6630	hsa-mir-16-1_6630	miRNA_hsa-mir-16-1_TAGCAGCACGTAAATATAGGCGT
6970	hsa-mir-16-1_6970	miRNA_hsa-mir-16-1_TAGCAGCACGTAAATATTAG
7285	hsa-mir-16-1_7285	miRNA_hsa-mir-16-1_CAGCACGTAAATATTGGCG
7476	hsa-mir-16-1_7476	miRNA_hsa-mir-16-1_AGCAGCACGTAAATATTGGCGG
7490	hsa-mir-16-1_7490	miRNA_hsa-mir-16-1_TAGCAGCACGTAAATATTGC
764	hsa-mir-16-1_764	miRNA_hsa-mir-16-1_TGGCAGCACGTAAATATTGGCGTT
7813	hsa-mir-16-1_7813	miRNA_hsa-mir-16-1_TAGCAGCACGTATATATTGGCGA
7822	hsa-mir-16-1_7822	miRNA_hsa-mir-16-1_TAGCAGCACGTAAATATTGGCATT
8030	hsa-mir-16-1_8030	miRNA_hsa-mir-16-1_TAGCGGCACGTAAATATTGGCGTT
8078	hsa-mir-16-1_8078	miRNA_hsa-mir-16-1_TAGCAGCACGTAAATAGTGGCGA
821	hsa-mir-16-1_821	miRNA_hsa-mir-16-1_TAGCAGCACGTAAATATTGGG
8748	hsa-mir-16-1_8748	miRNA_hsa-mir-16-1_TAGCAGCACGTAAATATTCGCG
8926	hsa-mir-16-1_8926	miRNA_hsa-mir-16-1_TAGCAGCACGTAAATATTGGCCT
9032	hsa-mir-16-1_9032	miRNA_hsa-mir-16-1_TAGCAGCACGTAAATATTGCA
9169	hsa-mir-16-1_9169	miRNA_hsa-mir-16-1_TAGCAGCACGTAAATATTGGCGGCGG
9442	hsa-mir-16-1_9442	miRNA_hsa-mir-16-1_TAGCAGCACGTAAATATTGGCGTAT
987	hsa-mir-16-1_987	miRNA_hsa-mir-16-1_TAGCAGCACGTAACTATTGGCGT
10343	hsa-mir-16-2_10343	miRNA_hsa-mir-16-2_GACCAATATTACTGTGCTGCTTT
10824	hsa-mir-16-2_10824	miRNA_hsa-mir-16-2_TAGCAGCACGTAAATATTGGCGTT
10850	hsa-mir-16-2_10850	miRNA_hsa-mir-16-2_ACCCATATTACTGTGCTGCTTT
11173	hsa-mir-16-2_11173	miRNA_hsa-mir-16-2_TTAACAGCACGTAAATATTGGCG
11221	hsa-mir-16-2_11221	miRNA_hsa-mir-16-2_TAGCATCACGTAAATATTGGC
11256	hsa-mir-16-2_11256	miRNA_hsa-mir-16-2_TAGCAGCGCGTAAATATTGGC
11401	hsa-mir-16-2_11401	miRNA_hsa-mir-16-2_GGCAGCACGTAAATATTGGCG
11578	hsa-mir-16-2_11578	miRNA_hsa-mir-16-2_CTAGCAGCACGTAAATCTTGGCG
1163	hsa-mir-16-2_1163	miRNA_hsa-mir-16-2_TAGCAGCGCGTAAATATTGGCG
11870	hsa-mir-16-2_11870	miRNA_hsa-mir-16-2_ACCAATATTACTGTGCTGCTTTA
11981	hsa-mir-16-2_11981	miRNA_hsa-mir-16-2_TAGCCGCACGTAAATATTGGCG
12039	hsa-mir-16-2_12039	miRNA_hsa-mir-16-2_CTAGCAGCACGTAAATATTGACG
12054	hsa-mir-16-2_12054	miRNA_hsa-mir-16-2_TNTCAGCACGTAAATATTGGC
12155	hsa-mir-16-2_12155	miRNA_hsa-mir-16-2_TAGCAGCACGTACATATTGGCGC
12235	hsa-mir-16-2_12235	miRNA_hsa-mir-16-2_TTGGCAGCACGTAAATATTGGCG
12350	hsa-mir-16-2_12350	miRNA_hsa-mir-16-2_TTAGCCGCACGTAAATATTGGC
1249	hsa-mir-16-2_1249	miRNA_hsa-mir-16-2_TAGCAGCTCGTAAATATTGGCG
13282	hsa-mir-16-2_13282	miRNA_hsa-mir-16-2_TAGCCGCACGTAAATATTGGC
13707	hsa-mir-16-2_13707	miRNA_hsa-mir-16-2_GCCAATATTACTGTGCTGCT
13957	hsa-mir-16-2_13957	miRNA_hsa-mir-16-2_GCCAATATTACTGTGCTGCTTT
14303	hsa-mir-16-2_14303	miRNA_hsa-mir-16-2_ACCAATATTACTGTGCTGCTTTG
14395	hsa-mir-16-2_14395	miRNA_hsa-mir-16-2_TATCAGCACGTAAATATTGGCGT
14436	hsa-mir-16-2_14436	miRNA_hsa-mir-16-2_TAGCAACACGTAAATATTGGC
14445	hsa-mir-16-2_14445	miRNA_hsa-mir-16-2_TAGCACCACGTAAATATTGGCG
1458	hsa-mir-16-2_1458	miRNA_hsa-mir-16-2_TAGCCGCACGTAAATATTG
14580	hsa-mir-16-2_14580	miRNA_hsa-mir-16-2_AATATTACTGTGCTGCTTT
14622	hsa-mir-16-2_14622	miRNA_hsa-mir-16-2_TGGCAGCACGTAAATATTGG
15222	hsa-mir-16-2_15222	miRNA_hsa-mir-16-2_TCGCAGCACGTAAATATTGGCGT
1530	hsa-mir-16-2_1530	miRNA_hsa-mir-16-2_TCCAATATTACTGTGCTGCTTT
15772	hsa-mir-16-2_15772	miRNA_hsa-mir-16-2_CAGCAGCACGTAAATATTGGCGT
16170	hsa-mir-16-2_16170	miRNA_hsa-mir-16-2_TNTCAGCACGTAAATATTGGCG
16305	hsa-mir-16-2_16305	miRNA_hsa-mir-16-2_TAGAGCACGTAAATATTGGCG
16376	hsa-mir-16-2_16376	miRNA_hsa-mir-16-2_TGGCGGCACGTAAATATTGGCG
1659	hsa-mir-16-2_1659	miRNA_hsa-mir-16-2_TAGTAGCACGTAAATATTGG
16693	hsa-mir-16-2_16693	miRNA_hsa-mir-16-2_ACCAATATTACTGTGCTGCTAT
16950	hsa-mir-16-2_16950	miRNA_hsa-mir-16-2_TAGCAGCACGTACATATTGGC
17700	hsa-mir-16-2_17700	miRNA_hsa-mir-16-2_ACCAGTATTACTGTGCTGCTT
18132	hsa-mir-16-2_18132	miRNA_hsa-mir-16-2_CCAATATTACTGTGCTGCTT
18155	hsa-mir-16-2_18155	miRNA_hsa-mir-16-2_ACGAATATTACTGTGCTGCTTT
1821	hsa-mir-16-2_1821	miRNA_hsa-mir-16-2_CCAATATTACTGTGCTGCTTTAA
18284	hsa-mir-16-2_18284	miRNA_hsa-mir-16-2_TAACAGCACGTAAATATTGGCGT
18654	hsa-mir-16-2_18654	miRNA_hsa-mir-16-2_TAGCAGAACGTAAATATTGGCG
18867	hsa-mir-16-2_18867	miRNA_hsa-mir-16-2_AGCGGCACGTAAATATTGGCG
18961	hsa-mir-16-2_18961	miRNA_hsa-mir-16-2_TAGCCGCACGTAAATATTGG
19077	hsa-mir-16-2_19077	miRNA_hsa-mir-16-2_TAACAGCACGTAAATATTGGCG
1926	hsa-mir-16-2_1926	miRNA_hsa-mir-16-2_ATAGAAGCACGTAAATATTGGCG
19525	hsa-mir-16-2_19525	miRNA_hsa-mir-16-2_CTGGCAGCACGTAAATATTGGCG
19686	hsa-mir-16-2_19686	miRNA_hsa-mir-16-2_ACCACTATTACTGTGCTGCTT
199	hsa-mir-16-2_199	miRNA_hsa-mir-16-2_ACCAATATTACTGTGCTGC
19910	hsa-mir-16-2_19910	miRNA_hsa-mir-16-2_CTAGCCGCACGTAAATATTGGC
20116	hsa-mir-16-2_20116	miRNA_hsa-mir-16-2_ACCAATATTACTGTGCCGCTTT
20248	hsa-mir-16-2_20248	miRNA_hsa-mir-16-2_CAGCAGCACGTAAATATTGG
20333	hsa-mir-16-2_20333	miRNA_hsa-mir-16-2_CTAGCAGCACGTAAATATTGGCGA
20496	hsa-mir-16-2_20496	miRNA_hsa-mir-16-2_TACCAGCACGTAAATATTGG
20513	hsa-mir-16-2_20513	miRNA_hsa-mir-16-2_GTAGCCGCACGTAAATATTGGC
20616	hsa-mir-16-2_20616	miRNA_hsa-mir-16-2_TAGCAACACGTAAATATTGG
20705	hsa-mir-16-2_20705	miRNA_hsa-mir-16-2_AGCAGCATGTAAATATTGGCG
2074	hsa-mir-16-2_2074	miRNA_hsa-mir-16-2_ACCACTATTACTGTGCTGCTTTA
21123	hsa-mir-16-2_21123	miRNA_hsa-mir-16-2_TAGCGGCACGTAAATATTGGC
2129	hsa-mir-16-2_2129	miRNA_hsa-mir-16-2_TAGCTGCACGTAAATATTGGCGT
21366	hsa-mir-16-2_21366	miRNA_hsa-mir-16-2_TTAGCAGCACGTAAATATTGGCG
21395	hsa-mir-16-2_21395	miRNA_hsa-mir-16-2_TTGCAGCACGTAAATATTGG
21406	hsa-mir-16-2_21406	miRNA_hsa-mir-16-2_GTAGCGGCACGTAAATATTGGCG
21414	hsa-mir-16-2_21414	miRNA_hsa-mir-16-2_TGGCCGCACGTAAATATTGGC
21449	hsa-mir-16-2_21449	miRNA_hsa-mir-16-2_TAGCAGCTCGTAAATATTGGCGT
21499	hsa-mir-16-2_21499	miRNA_hsa-mir-16-2_TAGGAGCACGTAAATATTGGCGT
2157	hsa-mir-16-2_2157	miRNA_hsa-mir-16-2_TACCAGCACGTAAATATTGGCGT
21590	hsa-mir-16-2_21590	miRNA_hsa-mir-16-2_CTAGCCGCACGTAAATATTGGCGT
21786	hsa-mir-16-2_21786	miRNA_hsa-mir-16-2_ACAAATATTACTGTGCTGCTTT
21947	hsa-mir-16-2_21947	miRNA_hsa-mir-16-2_TAGCGGCACGTAAATATTGG
22265	hsa-mir-16-2_22265	miRNA_hsa-mir-16-2_CTAGCCGCACGTAAATATTGG
22359	hsa-mir-16-2_22359	miRNA_hsa-mir-16-2_CTAGCAGAACGTAAATATTGGCG
22406	hsa-mir-16-2_22406	miRNA_hsa-mir-16-2_CTAGAAGCACGTAAATATTGGCG
22544	hsa-mir-16-2_22544	miRNA_hsa-mir-16-2_ACCAATATTACTGTGCTGCTTTTA
22796	hsa-mir-16-2_22796	miRNA_hsa-mir-16-2_TTGCAGCACGTAAATATTGGC
22969	hsa-mir-16-2_22969	miRNA_hsa-mir-16-2_TAGCAGCACGTACATATTGGCGTA
23194	hsa-mir-16-2_23194	miRNA_hsa-mir-16-2_AGCAGAACGTAAATATTGGCG
23199	hsa-mir-16-2_23199	miRNA_hsa-mir-16-2_TATCAGCACGTAAATATTGGCG
2330	hsa-mir-16-2_2330	miRNA_hsa-mir-16-2_AAGCAGCACGTAAATATTGGCGT
23331	hsa-mir-16-2_23331	miRNA_hsa-mir-16-2_ACCACTATTACTGTGCTGCTTT
23355	hsa-mir-16-2_23355	miRNA_hsa-mir-16-2_GAGCAGCACGTAAATATTGGCGT
23420	hsa-mir-16-2_23420	miRNA_hsa-mir-16-2_TAGCGGCACGTAAATATTGGCG
23622	hsa-mir-16-2_23622	miRNA_hsa-mir-16-2_ATAGCAGCACGTAAATATTG
23636	hsa-mir-16-2_23636	miRNA_hsa-mir-16-2_TAGCGGCACGTAAATATTGGCGT
23728	hsa-mir-16-2_23728	miRNA_hsa-mir-16-2_ACCAATATTACTGTGCTGCTTTC
23754	hsa-mir-16-2_23754	miRNA_hsa-mir-16-2_ACCGATATTACTGTGCTGCTTT
2391	hsa-mir-16-2_2391	miRNA_hsa-mir-16-2_GTAGTAGCACGTAAATATTGGCG
23910	hsa-mir-16-2_23910	miRNA_hsa-mir-16-2_TTAGCAGCGCGTAAATATTGGCG
24	hsa-mir-16-2_24	miRNA_hsa-mir-16-2_ACCAATATTACTGTGCCGCTTTT
24119	hsa-mir-16-2_24119	miRNA_hsa-mir-16-2_ACCAATATTACTGTGCTGCTTA
24186	hsa-mir-16-2_24186	miRNA_hsa-mir-16-2_TAGCAACACGTAAATATTGGCG
24383	hsa-mir-16-2_24383	miRNA_hsa-mir-16-2_AAGCAGCACGTAAATATTGG
24489	hsa-mir-16-2_24489	miRNA_hsa-mir-16-2_TGGCAGAACGTAAATATTGGCG
24712	hsa-mir-16-2_24712	miRNA_hsa-mir-16-2_TCGCTGTAGCAGCACGTAAATATTGGCG
25100	hsa-mir-16-2_25100	miRNA_hsa-mir-16-2_GTAGCAGCACGTAAATATTGGC
25475	hsa-mir-16-2_25475	miRNA_hsa-mir-16-2_TAGCAGCACGTAAATATTGGCGTTTT
25485	hsa-mir-16-2_25485	miRNA_hsa-mir-16-2_TAGCAGCACGTACATATTGGCGA
2568	hsa-mir-16-2_2568	miRNA_hsa-mir-16-2_GCAGCAGCACGTAAATATTGGCG
25790	hsa-mir-16-2_25790	miRNA_hsa-mir-16-2_TAGCTGCACGTAAATATTGG
2590	hsa-mir-16-2_2590	miRNA_hsa-mir-16-2_TAGAAGCACGTAAATATTGGCG
25979	hsa-mir-16-2_25979	miRNA_hsa-mir-16-2_TAGCTGCACGTAAATATTGGC
26066	hsa-mir-16-2_26066	miRNA_hsa-mir-16-2_TTAGCAGCACGTAAATATTGGCGT
26093	hsa-mir-16-2_26093	miRNA_hsa-mir-16-2_ACTAATATTACTGTGCTGCTTT
26156	hsa-mir-16-2_26156	miRNA_hsa-mir-16-2_TGGCAGCGCGTAAATATTGGCG
26277	hsa-mir-16-2_26277	miRNA_hsa-mir-16-2_ACCAATATTACTGTGCTGCTT
26593	hsa-mir-16-2_26593	miRNA_hsa-mir-16-2_TTGCAGCACGTAAATATTGGCG
26719	hsa-mir-16-2_26719	miRNA_hsa-mir-16-2_CAGCCGCACGTAAATATTGGCG
26757	hsa-mir-16-2_26757	miRNA_hsa-mir-16-2_TAGCAGCAGGTAAATATTGGCG
26798	hsa-mir-16-2_26798	miRNA_hsa-mir-16-2_TTAGCCGCACGTAAATATTGGCG
26882	hsa-mir-16-2_26882	miRNA_hsa-mir-16-2_TAGAAGCACGTAAATATTGG
26913	hsa-mir-16-2_26913	miRNA_hsa-mir-16-2_CCAATATTACTGTGCTGCTTTA
2717	hsa-mir-16-2_2717	miRNA_hsa-mir-16-2_CACCAATATTACTGTGCTGCTTT
27290	hsa-mir-16-2_27290	miRNA_hsa-mir-16-2_TAGCAGAACGTAAATATTGGCGT
2742	hsa-mir-16-2_2742	miRNA_hsa-mir-16-2_AACAATATTACTGTGCTGCTT
27544	hsa-mir-16-2_27544	miRNA_hsa-mir-16-2_TAGCAACACGTAAATATTGGCGT
27706	hsa-mir-16-2_27706	miRNA_hsa-mir-16-2_AGCAGCACTTAAATATTGGCG
28155	hsa-mir-16-2_28155	miRNA_hsa-mir-16-2_TCGCAGCACGTAAATATTGGCG
28290	hsa-mir-16-2_28290	miRNA_hsa-mir-16-2_TAGCAGGACGTAAATATTGGCG
28609	hsa-mir-16-2_28609	miRNA_hsa-mir-16-2_TAGCAGCACGTAAATATTGGCGTTTA
28741	hsa-mir-16-2_28741	miRNA_hsa-mir-16-2_TAGCCGCACGTAAATATTGGCGT
29116	hsa-mir-16-2_29116	miRNA_hsa-mir-16-2_AACAATATTACTGTGCTGCTTT
29523	hsa-mir-16-2_29523	miRNA_hsa-mir-16-2_TAGCGGCACGTAAATATTG
29711	hsa-mir-16-2_29711	miRNA_hsa-mir-16-2_GCAGCCCGTAAATATTGGCG
29874	hsa-mir-16-2_29874	miRNA_hsa-mir-16-2_CTAGCGGCACGTAAATATTGGCG
30051	hsa-mir-16-2_30051	miRNA_hsa-mir-16-2_ACCAATATTACTGTGCTGATTT
30314	hsa-mir-16-2_30314	miRNA_hsa-mir-16-2_ATAGCCGCACGTAAATATTGGCG
30589	hsa-mir-16-2_30589	miRNA_hsa-mir-16-2_TAGCAGCCCGTAAATATTGGCGT
30610	hsa-mir-16-2_30610	miRNA_hsa-mir-16-2_AAGCAGCACGTAAATATTGGC
30850	hsa-mir-16-2_30850	miRNA_hsa-mir-16-2_CGGCAGCACGTAAATATTGGCG
30855	hsa-mir-16-2_30855	miRNA_hsa-mir-16-2_TAGCATCACGTAAATATTGGCGT
31024	hsa-mir-16-2_31024	miRNA_hsa-mir-16-2_ACCAATATTACTGTGCTGCCTT
31043	hsa-mir-16-2_31043	miRNA_hsa-mir-16-2_TGCAGCACGTAAATATTGGCG
31066	hsa-mir-16-2_31066	miRNA_hsa-mir-16-2_TAGAAGCACGTAAATATTGGC
31126	hsa-mir-16-2_31126	miRNA_hsa-mir-16-2_ACCAATATTACTGTGCTGCTA
32127	hsa-mir-16-2_32127	miRNA_hsa-mir-16-2_GATAGCAGCACGTAAATATTGGCG
32229	hsa-mir-16-2_32229	miRNA_hsa-mir-16-2_TCGCAGCACGTAAATATTGGC
32270	hsa-mir-16-2_32270	miRNA_hsa-mir-16-2_ATCAATATTACTGTGCTGCTTT
32274	hsa-mir-16-2_32274	miRNA_hsa-mir-16-2_ACCAATATTACTGTGCTGCT
32341	hsa-mir-16-2_32341	miRNA_hsa-mir-16-2_ATAGCCGCACGTAAATATTGGC
32514	hsa-mir-16-2_32514	miRNA_hsa-mir-16-2_GAGCAGCACGTAAATATTGGCG
32561	hsa-mir-16-2_32561	miRNA_hsa-mir-16-2_TCGCCGCACGTAAATATTGGCG
3267	hsa-mir-16-2_3267	miRNA_hsa-mir-16-2_CGCTGTAGCAGCACGTAAATATTGGCG
32729	hsa-mir-16-2_32729	miRNA_hsa-mir-16-2_ACCAATATTACTGTGCTG
33095	hsa-mir-16-2_33095	miRNA_hsa-mir-16-2_AACCAATATTACTGTGCTGCTTT
33120	hsa-mir-16-2_33120	miRNA_hsa-mir-16-2_TTAGAAGCACGTAAATATTGGCG
33278	hsa-mir-16-2_33278	miRNA_hsa-mir-16-2_TAGAAGCACGTAAATATTGGCGT
33742	hsa-mir-16-2_33742	miRNA_hsa-mir-16-2_ACCGATATTACTGTGCTGCTT
34575	hsa-mir-16-2_34575	miRNA_hsa-mir-16-2_ACCAATATTACTGTGCTGCTTC
34969	hsa-mir-16-2_34969	miRNA_hsa-mir-16-2_TAGGAGCACGTAAATATTGG
3512	hsa-mir-16-2_3512	miRNA_hsa-mir-16-2_CCAATATTACTGTGCTGCTTT
35227	hsa-mir-16-2_35227	miRNA_hsa-mir-16-2_TACCAGCACGTAAATATTGGC
35276	hsa-mir-16-2_35276	miRNA_hsa-mir-16-2_CTAGCAGCACGTAAATATTGG
35624	hsa-mir-16-2_35624	miRNA_hsa-mir-16-2_CTAGCCGCACGTAAATATTGGCG
35667	hsa-mir-16-2_35667	miRNA_hsa-mir-16-2_CTAGCAGCACGTAAATATTGGCA
35681	hsa-mir-16-2_35681	miRNA_hsa-mir-16-2_TAGTAGCACGTAAATATTGGCGT
3573	hsa-mir-16-2_3573	miRNA_hsa-mir-16-2_ACCAATATTACTGTGCTGCCTTT
35991	hsa-mir-16-2_35991	miRNA_hsa-mir-16-2_ACCAATATTACTGTGCTGCTTTAA
36166	hsa-mir-16-2_36166	miRNA_hsa-mir-16-2_TGTCAGCACGTAAATATTGGCG
36232	hsa-mir-16-2_36232	miRNA_hsa-mir-16-2_CTAGCAGCACGTAAATATTGGAG
36271	hsa-mir-16-2_36271	miRNA_hsa-mir-16-2_ATAGCAGCACGTAAATATTGGCG
3654	hsa-mir-16-2_3654	miRNA_hsa-mir-16-2_TACCAGCACGTAAATATTGGCG
36552	hsa-mir-16-2_36552	miRNA_hsa-mir-16-2_TAGCAGCACTTAAATATTGGCG
36854	hsa-mir-16-2_36854	miRNA_hsa-mir-16-2_AGCAACACGTAAATATTGGCG
37014	hsa-mir-16-2_37014	miRNA_hsa-mir-16-2_TAGCAGCACGTAAATATTGGCGTTT
37078	hsa-mir-16-2_37078	miRNA_hsa-mir-16-2_CCAGCAGCACGTAAATATTGGCG
37173	hsa-mir-16-2_37173	miRNA_hsa-mir-16-2_CAGCCCGTAAATATTGGCG
37179	hsa-mir-16-2_37179	miRNA_hsa-mir-16-2_CTAGCAGCACGTAAATATTGGCGG
37242	hsa-mir-16-2_37242	miRNA_hsa-mir-16-2_TAGCAGCACGTCAATATTGGCGTA
37546	hsa-mir-16-2_37546	miRNA_hsa-mir-16-2_CTAGCAGCACGTAAATATTGGC
37636	hsa-mir-16-2_37636	miRNA_hsa-mir-16-2_TAGCAGCACGTACATATTGGCGG
37641	hsa-mir-16-2_37641	miRNA_hsa-mir-16-2_TAGTAGCACGTAAATATTGGCG
37647	hsa-mir-16-2_37647	miRNA_hsa-mir-16-2_GTAGCCGCACGTAAATATTGGCG
37715	hsa-mir-16-2_37715	miRNA_hsa-mir-16-2_GTAGCAGCGCGTAAATATTGGCG
38246	hsa-mir-16-2_38246	miRNA_hsa-mir-16-2_CCAATATTACTGTGCTGCT
38498	hsa-mir-16-2_38498	miRNA_hsa-mir-16-2_CCAATCTTACTGTGCTGCTTTA
38596	hsa-mir-16-2_38596	miRNA_hsa-mir-16-2_GTAGCAGCACGTAAATATTGGCG
39343	hsa-mir-16-2_39343	miRNA_hsa-mir-16-2_CAGCAGCACGTAAATATTGGCG
3955	hsa-mir-16-2_3955	miRNA_hsa-mir-16-2_TAGCATCACGTAAATATTGGCG
3969	hsa-mir-16-2_3969	miRNA_hsa-mir-16-2_TAGCAGCGCGTAAATATTGGCGT
40643	hsa-mir-16-2_40643	miRNA_hsa-mir-16-2_TAGTAGCACGTAAATATTGGC
40745	hsa-mir-16-2_40745	miRNA_hsa-mir-16-2_TGGTAGCACGTAAATATTGGCG
40868	hsa-mir-16-2_40868	miRNA_hsa-mir-16-2_CATAGCAGCACGTAAATATTGGCG
41121	hsa-mir-16-2_41121	miRNA_hsa-mir-16-2_ACTAATATTACTGTGCTGCTT
41365	hsa-mir-16-2_41365	miRNA_hsa-mir-16-2_ACCAATATTACTGTGCCGCTT
41589	hsa-mir-16-2_41589	miRNA_hsa-mir-16-2_TGGCAGCACGTAAATATTGGC
41687	hsa-mir-16-2_41687	miRNA_hsa-mir-16-2_AGAAGCACGTAAATATTGGCG
41889	hsa-mir-16-2_41889	miRNA_hsa-mir-16-2_TTGCAGCACGTAAATATTGGCGT
41898	hsa-mir-16-2_41898	miRNA_hsa-mir-16-2_ACCAATATTACTGTGCTGCTTT
42552	hsa-mir-16-2_42552	miRNA_hsa-mir-16-2_AGCAGCACGTAAATATTGGCGTT
42710	hsa-mir-16-2_42710	miRNA_hsa-mir-16-2_TAGCACCACGTAAATATTGGC
42819	hsa-mir-16-2_42819	miRNA_hsa-mir-16-2_CACCAATATTACTGTGCTGCTT
42984	hsa-mir-16-2_42984	miRNA_hsa-mir-16-2_GCTGTAGCAGCACGTAAATATTGGCG
43566	hsa-mir-16-2_43566	miRNA_hsa-mir-16-2_ATAGCAGCACGTAAATATTGGC
43725	hsa-mir-16-2_43725	miRNA_hsa-mir-16-2_AGCCGCACGTAAATATTGGCG
44271	hsa-mir-16-2_44271	miRNA_hsa-mir-16-2_GTAGCAGCACGTAAATATTGG
45100	hsa-mir-16-2_45100	miRNA_hsa-mir-16-2_ACCAATATTACTGTGCTGCTTTT
45358	hsa-mir-16-2_45358	miRNA_hsa-mir-16-2_ACCAATATTACTGTGCTACTTT
4557	hsa-mir-16-2_4557	miRNA_hsa-mir-16-2_TAACAGCACGTAAATATTGGC
45587	hsa-mir-16-2_45587	miRNA_hsa-mir-16-2_TGGCCGCACGTAAATATTGGCG
45719	hsa-mir-16-2_45719	miRNA_hsa-mir-16-2_TAGCAGCACGTAAATATTGGCGTAG
45741	hsa-mir-16-2_45741	miRNA_hsa-mir-16-2_ACCCATATTACTGTGCTGCT
46164	hsa-mir-16-2_46164	miRNA_hsa-mir-16-2_GAGCAGCACGTAAATATTGGC
46209	hsa-mir-16-2_46209	miRNA_hsa-mir-16-2_ACCAGTATTACTGTGCTGCTTT
46734	hsa-mir-16-2_46734	miRNA_hsa-mir-16-2_AACAATATTACTGTGCTGCT
4688	hsa-mir-16-2_4688	miRNA_hsa-mir-16-2_ACCAATATTACTGTGCTACT
46971	hsa-mir-16-2_46971	miRNA_hsa-mir-16-2_GAGCAGCACGTAAATATTGG
47228	hsa-mir-16-2_47228	miRNA_hsa-mir-16-2_GTAGCCGCACGTAAATATTGG
47448	hsa-mir-16-2_47448	miRNA_hsa-mir-16-2_TAGCAGTACGTAAATATTGGCGT
47601	hsa-mir-16-2_47601	miRNA_hsa-mir-16-2_TAGGAGCACGTAAATATTGGC
47879	hsa-mir-16-2_47879	miRNA_hsa-mir-16-2_TATCAGCACGTAAATATTGGC
47960	hsa-mir-16-2_47960	miRNA_hsa-mir-16-2_ACCAATATTACTGTGCTGCTC
48027	hsa-mir-16-2_48027	miRNA_hsa-mir-16-2_CAGCAACACGTAAATATTGGCG
48038	hsa-mir-16-2_48038	miRNA_hsa-mir-16-2_ATAGCCGCACGTAAATATTGGCGT
48041	hsa-mir-16-2_48041	miRNA_hsa-mir-16-2_ACCCATATTACTGTGCTGCTT
48697	hsa-mir-16-2_48697	miRNA_hsa-mir-16-2_ATAGCAGCACGTAAATATTGG
49009	hsa-mir-16-2_49009	miRNA_hsa-mir-16-2_TAGCACCACGTAAATATTGGCGT
49245	hsa-mir-16-2_49245	miRNA_hsa-mir-16-2_TATCAGCACGTAAATATTGG
49356	hsa-mir-16-2_49356	miRNA_hsa-mir-16-2_TAGCAGCACGTACATATTGGCGTT
49755	hsa-mir-16-2_49755	miRNA_hsa-mir-16-2_TGGCAGCACGTAAATATTGGCGT
49782	hsa-mir-16-2_49782	miRNA_hsa-mir-16-2_AGCAGCGCGTAAATATTGGCG
49792	hsa-mir-16-2_49792	miRNA_hsa-mir-16-2_CAGCAGCACGTAAATATTGGC
49834	hsa-mir-16-2_49834	miRNA_hsa-mir-16-2_ACCAATATTACTGTGCTGCCT
49904	hsa-mir-16-2_49904	miRNA_hsa-mir-16-2_TAGCAGCCCGTAAATATTGGCG
50128	hsa-mir-16-2_50128	miRNA_hsa-mir-16-2_TTAGCGGCACGTAAATATTGGCG
5317	hsa-mir-16-2_5317	miRNA_hsa-mir-16-2_ACCAATATTACTGTGCTGCTCT
5504	hsa-mir-16-2_5504	miRNA_hsa-mir-16-2_CTAGCAGCACGTAAATATTGGTG
5555	hsa-mir-16-2_5555	miRNA_hsa-mir-16-2_TAGGAGCACGTAAATATTGGCG
5808	hsa-mir-16-2_5808	miRNA_hsa-mir-16-2_TAGCTGCACGTAAATATTGGCG
5838	hsa-mir-16-2_5838	miRNA_hsa-mir-16-2_AAGCAGCACGTAAATATTGGCG
5872	hsa-mir-16-2_5872	miRNA_hsa-mir-16-2_CCAATATTACTGTGCTGCTTTT
6015	hsa-mir-16-2_6015	miRNA_hsa-mir-16-2_CCAATATTACTGTGCTGCTTTAT
6048	hsa-mir-16-2_6048	miRNA_hsa-mir-16-2_ATAGCAGCGCGTAAATATTGGCG
6479	hsa-mir-16-2_6479	miRNA_hsa-mir-16-2_ATAGCAGCACGTAAATATTGGCGT
6710	hsa-mir-16-2_6710	miRNA_hsa-mir-16-2_CACCAATATTACTGTGCTGCT
6831	hsa-mir-16-2_6831	miRNA_hsa-mir-16-2_TAGCCGCACGTAAATATTGGCGTA
7055	hsa-mir-16-2_7055	miRNA_hsa-mir-16-2_ACCAATATTACTGTGCTGCTTTTT
7117	hsa-mir-16-2_7117	miRNA_hsa-mir-16-2_GTAGCAGCACGTAAATATTGGCGT
728	hsa-mir-16-2_728	miRNA_hsa-mir-16-2_TCGCAGCACGTAAATATTGG
736	hsa-mir-16-2_736	miRNA_hsa-mir-16-2_ACCAATATTACTGTGCCGCT
7364	hsa-mir-16-2_7364	miRNA_hsa-mir-16-2_TGGCAGCACGTAAATATTGGCG
7739	hsa-mir-16-2_7739	miRNA_hsa-mir-16-2_GCCAATATTACTGTGCTGCTT
783	hsa-mir-16-2_783	miRNA_hsa-mir-16-2_CTAGCAGCGCGTAAATATTGGCG
7849	hsa-mir-16-2_7849	miRNA_hsa-mir-16-2_CTAGCAGCACGTAAATCTTGGC
7855	hsa-mir-16-2_7855	miRNA_hsa-mir-16-2_ACCACTATTACTGTGCTGCT
7947	hsa-mir-16-2_7947	miRNA_hsa-mir-16-2_GTAGAAGCACGTAAATATTGGCG
8319	hsa-mir-16-2_8319	miRNA_hsa-mir-16-2_ACCAATATTACTGTGCTGCTTTAT
8377	hsa-mir-16-2_8377	miRNA_hsa-mir-16-2_TAACAGCACGTAAATATTGG
8638	hsa-mir-16-2_8638	miRNA_hsa-mir-16-2_ACCAATATTACTGTGCTGCC
8713	hsa-mir-16-2_8713	miRNA_hsa-mir-16-2_ACCAATATTACTGTGCTTCTTT
8752	hsa-mir-16-2_8752	miRNA_hsa-mir-16-2_CTAGCAGCACGTAAATATTAGCG
8900	hsa-mir-16-2_8900	miRNA_hsa-mir-16-2_TAGCAGCACGTACATATTGGCGT
9184	hsa-mir-16-2_9184	miRNA_hsa-mir-16-2_GAAGCAGCACGTAAATATTGGCG
962	hsa-mir-16-2_962	miRNA_hsa-mir-16-2_CTAGCAGCACGTAACTATTGGCG
11314	hsa-mir-17_11314	miRNA_hsa-mir-17_CAAAGTGCTTACAGTGCGGGTAGA
11355	hsa-mir-17_11355	miRNA_hsa-mir-17_CAACGTGCTTACAGTGCAGGTAGT
11589	hsa-mir-17_11589	miRNA_hsa-mir-17_CAAAGTGCTTACAGTGCAGGTAGTA
11965	hsa-mir-17_11965	miRNA_hsa-mir-17_CAAAGTGCTTACAGTGCAGGTAT
12202	hsa-mir-17_12202	miRNA_hsa-mir-17_ACTGCAGTGAAGGCACTTGTAGA
12702	hsa-mir-17_12702	miRNA_hsa-mir-17_CAAAGTGCTTACAATGCAGGTAGT
12909	hsa-mir-17_12909	miRNA_hsa-mir-17_CAAAGTGCTTACAGTGCAGGTAGTTT
13434	hsa-mir-17_13434	miRNA_hsa-mir-17_CAAAGTGCTTACAGTGCAGGTTA
13637	hsa-mir-17_13637	miRNA_hsa-mir-17_CAAAGTGCTTACAGTGCAGGTTT
13863	hsa-mir-17_13863	miRNA_hsa-mir-17_AAAGTGCTTACAGTGCAGGT
13990	hsa-mir-17_13990	miRNA_hsa-mir-17_CAAAGTGCTTACAGTGCAGGGAGT
14703	hsa-mir-17_14703	miRNA_hsa-mir-17_TCAAAGTGCTTACAGTGCAGGTAT
1473	hsa-mir-17_1473	miRNA_hsa-mir-17_CAAAGTGCTTACAGTGCAGGC
14787	hsa-mir-17_14787	miRNA_hsa-mir-17_ACTGCCGTGAAGGCACTTGT
15221	hsa-mir-17_15221	miRNA_hsa-mir-17_CAAAGTGCTTACAGTGCAGGTAAA
16534	hsa-mir-17_16534	miRNA_hsa-mir-17_CAAAGTGCTTACAGTGCGGGTA
17413	hsa-mir-17_17413	miRNA_hsa-mir-17_CAAAGTGCTTACAGTGCAGGAAG
17551	hsa-mir-17_17551	miRNA_hsa-mir-17_AAAGTGCTTACAGTGCAGGTAG
19094	hsa-mir-17_19094	miRNA_hsa-mir-17_CAAAGTGCTTACAGTGCCGGTAGA
20444	hsa-mir-17_20444	miRNA_hsa-mir-17_CAAAGTGCTTACAGTGCAGGTAGAA
20474	hsa-mir-17_20474	miRNA_hsa-mir-17_CAAAGTGCTTACAGTGCAGGTCGT
2049	hsa-mir-17_2049	miRNA_hsa-mir-17_CAAAGTGCTTACAGTGCAGGTAGATT
21500	hsa-mir-17_21500	miRNA_hsa-mir-17_GCAAAGTGCTTACAGTGCAGGTAGT
22373	hsa-mir-17_22373	miRNA_hsa-mir-17_CAAAGTGCTTACAGTGCTGGTAGA
22453	hsa-mir-17_22453	miRNA_hsa-mir-17_CAAAGTGCTTACAGTGCGGGTAG
22786	hsa-mir-17_22786	miRNA_hsa-mir-17_ACTGCAGTGAAGGCACTTGTAGC
23015	hsa-mir-17_23015	miRNA_hsa-mir-17_CAAAGTGCTTACAGTGCAGGTATA
23415	hsa-mir-17_23415	miRNA_hsa-mir-17_CAAGGTGCTTACAGTGCAGGTAGT
2417	hsa-mir-17_2417	miRNA_hsa-mir-17_TGCTTACAGTGCAGGTAGT
24742	hsa-mir-17_24742	miRNA_hsa-mir-17_CAAAGTGCTTACAGTGTAGGTAGT
24745	hsa-mir-17_24745	miRNA_hsa-mir-17_CAAAGTGCTTACAGTGCCGGT
25054	hsa-mir-17_25054	miRNA_hsa-mir-17_CAAAGTGCTTACAGTGCAGGT
25178	hsa-mir-17_25178	miRNA_hsa-mir-17_TCAAAGTGCTTACAGTGCAGGTAGT
25683	hsa-mir-17_25683	miRNA_hsa-mir-17_CAAAGTGCTTACAGTGCAGGCA
25954	hsa-mir-17_25954	miRNA_hsa-mir-17_CAAAGTGCTTACAGTGCCGGTA
26004	hsa-mir-17_26004	miRNA_hsa-mir-17_AAAGTGCTTACAGTGCAGGTAGA
26381	hsa-mir-17_26381	miRNA_hsa-mir-17_CAAAGTGCTTACAGTGCAGGTAGAAA
26530	hsa-mir-17_26530	miRNA_hsa-mir-17_CAAAGTGCTTACAGTGCAGGTATT
26572	hsa-mir-17_26572	miRNA_hsa-mir-17_CAAAGTGCTTACAGTGCAGGTT
27191	hsa-mir-17_27191	miRNA_hsa-mir-17_CGAAGTGCTTACAGTGCAGGTAGT
28361	hsa-mir-17_28361	miRNA_hsa-mir-17_ACTGCCGTGAAGGCACTTGTAG
28846	hsa-mir-17_28846	miRNA_hsa-mir-17_ACTGCAGTGAAGGCACTTGTAGCT
29538	hsa-mir-17_29538	miRNA_hsa-mir-17_CAAAGTGCTTACAGTGCTGGTAGT
29627	hsa-mir-17_29627	miRNA_hsa-mir-17_CAAAGTGCTTACAGTGCAGGTAGTTAT
29903	hsa-mir-17_29903	miRNA_hsa-mir-17_CTGCAGTGAAGGCACTTGTAGCT
3031	hsa-mir-17_3031	miRNA_hsa-mir-17_CAAAGTGCTTACAGTGCAGGTAGAT
30505	hsa-mir-17_30505	miRNA_hsa-mir-17_TCAACGTGCTTACAGTGCAGG
30902	hsa-mir-17_30902	miRNA_hsa-mir-17_CAAAGTGCTTACAATGCAGGTAG
30921	hsa-mir-17_30921	miRNA_hsa-mir-17_TCAAAGTGCTTACAGTGCAGGTAGA
31157	hsa-mir-17_31157	miRNA_hsa-mir-17_ACTGCAGTGAAGGCACTTGTT
31578	hsa-mir-17_31578	miRNA_hsa-mir-17_CAAAGTGCTTACAGTGCAGGTGGT
31805	hsa-mir-17_31805	miRNA_hsa-mir-17_TCAAAGTGCTTACAGTGCAGGTTT
31810	hsa-mir-17_31810	miRNA_hsa-mir-17_CAAAGTGCTTACAGTGCAGGTAA
32092	hsa-mir-17_32092	miRNA_hsa-mir-17_CAAAGTGCTTACAGTGCAGGTGGA
32363	hsa-mir-17_32363	miRNA_hsa-mir-17_CAAAGTGCTTACAGTGCCGG
32792	hsa-mir-17_32792	miRNA_hsa-mir-17_CAAAGTGCTTACAGTGCAGGTAGTT
33136	hsa-mir-17_33136	miRNA_hsa-mir-17_CAAAGTGCTTACAGTGCATGTAG
33373	hsa-mir-17_33373	miRNA_hsa-mir-17_CACAGTGCTTACAGTGCAGGTAGT
3338	hsa-mir-17_3338	miRNA_hsa-mir-17_CAAAGTGCTTACAGTGCCGGTAG
33780	hsa-mir-17_33780	miRNA_hsa-mir-17_ACTGCAGTGAAGGCACTTG
34215	hsa-mir-17_34215	miRNA_hsa-mir-17_CAAAGTGCTTACAGTGCAGGTAGTC
35044	hsa-mir-17_35044	miRNA_hsa-mir-17_CAAAGTGCTTACAGTGTAGGTAG
35180	hsa-mir-17_35180	miRNA_hsa-mir-17_CAAAGTGCTTACAGTGCAGGTAGT
35399	hsa-mir-17_35399	miRNA_hsa-mir-17_AAGTGCTTACAGTGCAGGTAGT
35539	hsa-mir-17_35539	miRNA_hsa-mir-17_CAAAGTGCTTACAGTGCAGG
36141	hsa-mir-17_36141	miRNA_hsa-mir-17_CAAAGTGCTTACAGTGCAGGTCG
36233	hsa-mir-17_36233	miRNA_hsa-mir-17_CAAAGCGCTTACAGTGCAGGTAGT
36748	hsa-mir-17_36748	miRNA_hsa-mir-17_ACTGCAGTGAAGGCACTTGTA
37094	hsa-mir-17_37094	miRNA_hsa-mir-17_AAAGTGCTTACAGTGCAGGTAT
37907	hsa-mir-17_37907	miRNA_hsa-mir-17_CAAAGTGCTTACAGTGCAGGTAGAAT
37937	hsa-mir-17_37937	miRNA_hsa-mir-17_CAAAGTGCTTACAGTGCAGGAAGT
37945	hsa-mir-17_37945	miRNA_hsa-mir-17_CAAAGTGCTTACAGTGCAGGTAGTAA
38456	hsa-mir-17_38456	miRNA_hsa-mir-17_AAAAGTGCTTACAGTGCAGGTAGT
38680	hsa-mir-17_38680	miRNA_hsa-mir-17_CAAAGTGCTTACAGTGCAGGTAGG
39342	hsa-mir-17_39342	miRNA_hsa-mir-17_AAAGTGCTTACAGTGCAGGTA
39669	hsa-mir-17_39669	miRNA_hsa-mir-17_CAAAGTGCTTACAGTGCAGGTGG
39875	hsa-mir-17_39875	miRNA_hsa-mir-17_CAAAGTACTTACAGTGCAGGTAGT
3995	hsa-mir-17_3995	miRNA_hsa-mir-17_CAAAGTGCTTACAGTGAAGGTAG
40024	hsa-mir-17_40024	miRNA_hsa-mir-17_CAAAGTGCTTACAGTGCTGGTAG
40458	hsa-mir-17_40458	miRNA_hsa-mir-17_TCAAAGTGCTTACAGTGCAGGTATT
40482	hsa-mir-17_40482	miRNA_hsa-mir-17_TCAAAGTGCTTACAGTGCAGGT
40729	hsa-mir-17_40729	miRNA_hsa-mir-17_ACAAAGTGCTTACAGTGCAGGTAGT
4179	hsa-mir-17_4179	miRNA_hsa-mir-17_TCAAAGTGCTTACAGTGCAGGA
42280	hsa-mir-17_42280	miRNA_hsa-mir-17_CAAAGTGCTTACAGTGCAGGA
4278	hsa-mir-17_4278	miRNA_hsa-mir-17_CTGCAGTGAAGGCACTTGTAGCA
43212	hsa-mir-17_43212	miRNA_hsa-mir-17_CAAAGTGCTTACAGTGCAGGAA
4341	hsa-mir-17_4341	miRNA_hsa-mir-17_ACAAAGTGCTTACAGTGCAGGTAG
44029	hsa-mir-17_44029	miRNA_hsa-mir-17_GCAAAGTGCTTACAGTGCAGGTAG
44172	hsa-mir-17_44172	miRNA_hsa-mir-17_CAAAGTGATTACAGTGCAGGTAGT
44492	hsa-mir-17_44492	miRNA_hsa-mir-17_CAAAGTGCTTACAGTGCAGGTAGTTTT
4514	hsa-mir-17_4514	miRNA_hsa-mir-17_CAAAGTGCTTACAGTGCAAGTAG
46098	hsa-mir-17_46098	miRNA_hsa-mir-17_CAAAGTGCTTACAGTGCAGGTAGA
46309	hsa-mir-17_46309	miRNA_hsa-mir-17_CAAAGTGCTTACAGTGCAGGTAGTTA
46717	hsa-mir-17_46717	miRNA_hsa-mir-17_ACTGCAGTGAAGGCACTTGTAA
46848	hsa-mir-17_46848	miRNA_hsa-mir-17_TCAAAGTGCTTACAGTGCAGGTA
46876	hsa-mir-17_46876	miRNA_hsa-mir-17_TCAAAGTGCTTACAGTGCAGG
47086	hsa-mir-17_47086	miRNA_hsa-mir-17_CAAAGTGCTTACAGTGTAGGTAGA
47462	hsa-mir-17_47462	miRNA_hsa-mir-17_CAAAGTGCTTACAGTGCAGGTAG
47654	hsa-mir-17_47654	miRNA_hsa-mir-17_ACTGCAGTGAAGGCACTTGT
47742	hsa-mir-17_47742	miRNA_hsa-mir-17_TCAAAGTGCTTACAGTGCAGGTT
48881	hsa-mir-17_48881	miRNA_hsa-mir-17_CAGAGTGCTTACAGTGCAGGTAGT
48923	hsa-mir-17_48923	miRNA_hsa-mir-17_CAAAATGCTTACAGTGCAGGTAGT
49105	hsa-mir-17_49105	miRNA_hsa-mir-17_AAAGTGCTTACAGTGCAGGTAGT
49193	hsa-mir-17_49193	miRNA_hsa-mir-17_ACTGCAGTGAAGGCACTTGTAG
49278	hsa-mir-17_49278	miRNA_hsa-mir-17_CAAAGTGCTTACAGTGCCGGTAGTT
49753	hsa-mir-17_49753	miRNA_hsa-mir-17_ACTGCAGTGAAGGCACTTGTAGT
50033	hsa-mir-17_50033	miRNA_hsa-mir-17_TCAAAGTGCTTACAGTGCAG
50273	hsa-mir-17_50273	miRNA_hsa-mir-17_TAAAGTGCTTACAGTGCAGGTAGT
5577	hsa-mir-17_5577	miRNA_hsa-mir-17_TCAAAGTGCTTACAGTGCAGGTAG
5624	hsa-mir-17_5624	miRNA_hsa-mir-17_CCAAAGTGCTTACAGTGCAGGTAGT
5699	hsa-mir-17_5699	miRNA_hsa-mir-17_CAAAGTGCTTACAGTGCAGGTG
5769	hsa-mir-17_5769	miRNA_hsa-mir-17_CAAAGTGCTTACAGTGCAGGGAG
591	hsa-mir-17_591	miRNA_hsa-mir-17_CAAAGTGCTTACAGTGCAGGCAG
6042	hsa-mir-17_6042	miRNA_hsa-mir-17_CAAAGTGCTTACAGTGCAGGCAGT
6236	hsa-mir-17_6236	miRNA_hsa-mir-17_CAAAGTGCTTACAGTGCAGGTA
6352	hsa-mir-17_6352	miRNA_hsa-mir-17_CAAAGTGCTTACAGTGCGGGTAGT
6649	hsa-mir-17_6649	miRNA_hsa-mir-17_CAAAGTGCTTACAGTGCAGGTAGTAT
6791	hsa-mir-17_6791	miRNA_hsa-mir-17_CAAAGTGCTTACAGTGCAGGCAGA
7244	hsa-mir-17_7244	miRNA_hsa-mir-17_ACTGCCGTGAAGGCACTTGTA
7296	hsa-mir-17_7296	miRNA_hsa-mir-17_CAAAGTGCTTACAGTGCAG
73	hsa-mir-17_73	miRNA_hsa-mir-17_CAAAGTGCTTACAGTGCCGGTAGT
8830	hsa-mir-17_8830	miRNA_hsa-mir-17_CTGCAGTGAAGGCACTTGTA
8866	hsa-mir-17_8866	miRNA_hsa-mir-17_CAAAGTGCTTACAGTGCAGGTAC
9386	hsa-mir-17_9386	miRNA_hsa-mir-17_TCAAAGTGCTTACAGTGCAGGTAA
9398	hsa-mir-17_9398	miRNA_hsa-mir-17_CAAAGTGCTTACAGTGCAGGTAAT
9665	hsa-mir-17_9665	miRNA_hsa-mir-17_CTGCAGTGAAGGCACTTGTAGC
9676	hsa-mir-17_9676	miRNA_hsa-mir-17_CCAAAGTGCTTACAGTGCAGGTAG
9747	hsa-mir-17_9747	miRNA_hsa-mir-17_ACTGCCGTGAAGGCACTTGTAGC
9842	hsa-mir-17_9842	miRNA_hsa-mir-17_CCAAGTGCTTACAGTGCAGGTAGT
9897	hsa-mir-17_9897	miRNA_hsa-mir-17_ACTGCAGTGAAGGCACTTGTAGCA
24822	hsa-mir-181a-1_24822	miRNA_hsa-mir-181a-1_ACCATCGACCGTTGGTTGTACC
25948	hsa-mir-181a-1_25948	miRNA_hsa-mir-181a-1_CCATCGACCGTTGATTGTACC
27615	hsa-mir-181a-1_27615	miRNA_hsa-mir-181a-1_ACCATCGACCGTTGATTGTA
28642	hsa-mir-181a-1_28642	miRNA_hsa-mir-181a-1_ACCATCGACCGTTGATTGTACCT
31399	hsa-mir-181a-1_31399	miRNA_hsa-mir-181a-1_AACCATCGACCGTTGATTGTAC
3291	hsa-mir-181a-1_3291	miRNA_hsa-mir-181a-1_ACCATCGACCGTTGATTGTACT
33215	hsa-mir-181a-1_33215	miRNA_hsa-mir-181a-1_AACCATCGACCGTTGATTGTACC
39238	hsa-mir-181a-1_39238	miRNA_hsa-mir-181a-1_ACCATCGACCGTTGATTTTACC
3937	hsa-mir-181a-1_3937	miRNA_hsa-mir-181a-1_ACCATCGACCGTTGATTGTACCA
41613	hsa-mir-181a-1_41613	miRNA_hsa-mir-181a-1_AAACCATCGACCGTTGATTGT
42169	hsa-mir-181a-1_42169	miRNA_hsa-mir-181a-1_ACCATCGACCGTTGATTGTACA
42942	hsa-mir-181a-1_42942	miRNA_hsa-mir-181a-1_ACCATCGACCGTTGATTGTAC
44100	hsa-mir-181a-1_44100	miRNA_hsa-mir-181a-1_AACATCGACCGTTGATTGTACC
49102	hsa-mir-181a-1_49102	miRNA_hsa-mir-181a-1_ACCATCGACCGTTGATTGTACC
49231	hsa-mir-181a-1_49231	miRNA_hsa-mir-181a-1_ACCATCGACCGTTGATTGTAAA
5882	hsa-mir-181a-1_5882	miRNA_hsa-mir-181a-1_ACCATAGACCGTTGATTGTACC
8305	hsa-mir-181a-1_8305	miRNA_hsa-mir-181a-1_ACCATCGACCGTTGCTTGTACC
9089	hsa-mir-181a-1_9089	miRNA_hsa-mir-181a-1_ACCATCGACCGTTGATTGT
10194	hsa-mir-181a-2_10194	miRNA_hsa-mir-181a-2_ACCACTGACCGTTGACTGTATT
10237	hsa-mir-181a-2_10237	miRNA_hsa-mir-181a-2_AACATTCAACGCTGTAGGTGAGTT
10422	hsa-mir-181a-2_10422	miRNA_hsa-mir-181a-2_AACGTTCAACGCTGTCGGTG
10508	hsa-mir-181a-2_10508	miRNA_hsa-mir-181a-2_AACATTCAACGCTGTCGGTAAGA
10681	hsa-mir-181a-2_10681	miRNA_hsa-mir-181a-2_AACATTCAACGCTGTCGGTAT
10752	hsa-mir-181a-2_10752	miRNA_hsa-mir-181a-2_AACATTCAACGCTGTCGGTGTG
10826	hsa-mir-181a-2_10826	miRNA_hsa-mir-181a-2_AGCATTCAACGCTGTCGGTGAGTT
10887	hsa-mir-181a-2_10887	miRNA_hsa-mir-181a-2_AACATTCAACGCTGTCGGTGTA
10952	hsa-mir-181a-2_10952	miRNA_hsa-mir-181a-2_AACATTCAACGCTGTCGGAGAGA
11007	hsa-mir-181a-2_11007	miRNA_hsa-mir-181a-2_ACATTCAACGCTGTCGGTGA
11427	hsa-mir-181a-2_11427	miRNA_hsa-mir-181a-2_AACATTCAACGCTGTCGGTGAGGTT
11428	hsa-mir-181a-2_11428	miRNA_hsa-mir-181a-2_AACATTCAACGCTGTCGGG
11684	hsa-mir-181a-2_11684	miRNA_hsa-mir-181a-2_GAACCTTCAACGCTGTCGGTGAGT
11685	hsa-mir-181a-2_11685	miRNA_hsa-mir-181a-2_AACATTCAACGCTGTCGGTGGGTTT
1177	hsa-mir-181a-2_1177	miRNA_hsa-mir-181a-2_AACATTCCACGCTGTCGGTGA
1187	hsa-mir-181a-2_1187	miRNA_hsa-mir-181a-2_AACATCCAACGCTGTCGGTGAGTTT
12065	hsa-mir-181a-2_12065	miRNA_hsa-mir-181a-2_ATTCAACGCTGTCGGTGA
12147	hsa-mir-181a-2_12147	miRNA_hsa-mir-181a-2_AACATTCAACACTGTCGGTGAGTT
12509	hsa-mir-181a-2_12509	miRNA_hsa-mir-181a-2_AACATTCAACGCTGTCAGTGAGA
12561	hsa-mir-181a-2_12561	miRNA_hsa-mir-181a-2_ACCACTGGCCGTTGACTGTACC
12754	hsa-mir-181a-2_12754	miRNA_hsa-mir-181a-2_AACATTCAACGCTGTGGGTGAGT
12781	hsa-mir-181a-2_12781	miRNA_hsa-mir-181a-2_ACCACTGACCGTTGACTATACC
12796	hsa-mir-181a-2_12796	miRNA_hsa-mir-181a-2_AAACATTCAACGCTGTCGGTGAGT
12844	hsa-mir-181a-2_12844	miRNA_hsa-mir-181a-2_ACCACTGACCGTTGACTGTAT
12939	hsa-mir-181a-2_12939	miRNA_hsa-mir-181a-2_AACATTCAACGCTGTCGGTAA
13163	hsa-mir-181a-2_13163	miRNA_hsa-mir-181a-2_AACATTCAACGCTGTCGGTGGT
13232	hsa-mir-181a-2_13232	miRNA_hsa-mir-181a-2_ACCACTGACCGTTGACTGTACCA
13324	hsa-mir-181a-2_13324	miRNA_hsa-mir-181a-2_AACATTCAACGCTGTCGGCGAGTT
13492	hsa-mir-181a-2_13492	miRNA_hsa-mir-181a-2_AACATTCAACGCTGTCGGTGAGAAA
13512	hsa-mir-181a-2_13512	miRNA_hsa-mir-181a-2_CATTCCACGCTGTCGGTGAG
13540	hsa-mir-181a-2_13540	miRNA_hsa-mir-181a-2_AACATTCAACGCTGTCGGTGAGAT
13566	hsa-mir-181a-2_13566	miRNA_hsa-mir-181a-2_AACATTCAACGCTGTCGGCGAG
13625	hsa-mir-181a-2_13625	miRNA_hsa-mir-181a-2_CATTCCACGCTGTCGGTGAGT
13796	hsa-mir-181a-2_13796	miRNA_hsa-mir-181a-2_AACATTCAACGCTGTCGTTGAGA
1389	hsa-mir-181a-2_1389	miRNA_hsa-mir-181a-2_AACATTCAACGCTGCCGGTGAT
14154	hsa-mir-181a-2_14154	miRNA_hsa-mir-181a-2_AACATTCAACGCTGTCGGTGAGCT
14539	hsa-mir-181a-2_14539	miRNA_hsa-mir-181a-2_GAACCTTCAACGCTGTCGGTG
14544	hsa-mir-181a-2_14544	miRNA_hsa-mir-181a-2_AACATTCAACGCTGTCTGTGA
14644	hsa-mir-181a-2_14644	miRNA_hsa-mir-181a-2_AACATTCAACGCTGTCGGTGAGTG
14656	hsa-mir-181a-2_14656	miRNA_hsa-mir-181a-2_AACATTCAACGCTGTCGGTGG
14769	hsa-mir-181a-2_14769	miRNA_hsa-mir-181a-2_AACATTCAACGCTGTTGGTGA
14858	hsa-mir-181a-2_14858	miRNA_hsa-mir-181a-2_AACATTCAACGCTGTCGGGGAGA
15112	hsa-mir-181a-2_15112	miRNA_hsa-mir-181a-2_AACATTCAACGCTGTCGATGAGA
1519	hsa-mir-181a-2_1519	miRNA_hsa-mir-181a-2_AACATTCAACGCTGTCGGCGAGTTTT
15365	hsa-mir-181a-2_15365	miRNA_hsa-mir-181a-2_AACATTCAACACTGTCGGTGAGT
15492	hsa-mir-181a-2_15492	miRNA_hsa-mir-181a-2_AACATTCAACGCTGTCGG
15740	hsa-mir-181a-2_15740	miRNA_hsa-mir-181a-2_ACCATTCAACGCTGTCGGTGAGTTT
15860	hsa-mir-181a-2_15860	miRNA_hsa-mir-181a-2_AACATTCAACGCTGGCGGTGAGT
15937	hsa-mir-181a-2_15937	miRNA_hsa-mir-181a-2_AACATCCAACGCTGTCGGTG
16049	hsa-mir-181a-2_16049	miRNA_hsa-mir-181a-2_TAACATTCAACGCTGTCGGTGAGT
16074	hsa-mir-181a-2_16074	miRNA_hsa-mir-181a-2_AACATTCAACGCTGTCGGTGAGGT
16148	hsa-mir-181a-2_16148	miRNA_hsa-mir-181a-2_AACATTCAACGCTGTCGGTGAGTAAT
16195	hsa-mir-181a-2_16195	miRNA_hsa-mir-181a-2_CAACATTCAACGCTGTCGGTGAGTTT
16248	hsa-mir-181a-2_16248	miRNA_hsa-mir-181a-2_AACATTCAACGCTGTAGGTGAG
16253	hsa-mir-181a-2_16253	miRNA_hsa-mir-181a-2_AACATTCAACGCTGTCGTTGA
16632	hsa-mir-181a-2_16632	miRNA_hsa-mir-181a-2_AACATTCAACGCTGTCGGTGAGTT
16770	hsa-mir-181a-2_16770	miRNA_hsa-mir-181a-2_AACATTCAGCGCTGTCGGTGAGTTT
16873	hsa-mir-181a-2_16873	miRNA_hsa-mir-181a-2_ACCACTGACCGTTGACCGTACC
17368	hsa-mir-181a-2_17368	miRNA_hsa-mir-181a-2_AACACTGACCGTTGACTGTACC
17501	hsa-mir-181a-2_17501	miRNA_hsa-mir-181a-2_AAGATTCAACGCTGTCGGTGAGT
17583	hsa-mir-181a-2_17583	miRNA_hsa-mir-181a-2_AACATTCAACGCTGTCAGTGAG
17632	hsa-mir-181a-2_17632	miRNA_hsa-mir-181a-2_AACATTCAACGCTGTCGTTGAG
17675	hsa-mir-181a-2_17675	miRNA_hsa-mir-181a-2_CATTCAACGCTGTCGGTGAGT
1797	hsa-mir-181a-2_1797	miRNA_hsa-mir-181a-2_AACATTCAACGCTGACGGTGAGTT
18081	hsa-mir-181a-2_18081	miRNA_hsa-mir-181a-2_ACCCCTGACCGTTGACTGTACC
18093	hsa-mir-181a-2_18093	miRNA_hsa-mir-181a-2_AACATTCAACGCTGTCGGTGAGTCTT
18143	hsa-mir-181a-2_18143	miRNA_hsa-mir-181a-2_ACATTCAACGCTGTCGGTGAGT
18146	hsa-mir-181a-2_18146	miRNA_hsa-mir-181a-2_AACATTCAACGCTGTCGGA
18232	hsa-mir-181a-2_18232	miRNA_hsa-mir-181a-2_AACATTCAACGCTGTCGGTGAGTTTTT
18291	hsa-mir-181a-2_18291	miRNA_hsa-mir-181a-2_AACATTCAACGCTGTCGGTTAG
18329	hsa-mir-181a-2_18329	miRNA_hsa-mir-181a-2_AACCACTGACCGTTGACTGTACC
18436	hsa-mir-181a-2_18436	miRNA_hsa-mir-181a-2_AACATTCAACGCTGTCGATG
19033	hsa-mir-181a-2_19033	miRNA_hsa-mir-181a-2_AACATTCAACGCTGTCGATGAGTTT
19306	hsa-mir-181a-2_19306	miRNA_hsa-mir-181a-2_ACCATTCAACGCTGTCGGTGAGTT
19504	hsa-mir-181a-2_19504	miRNA_hsa-mir-181a-2_AACATCCAACGCTGTCGGT
1965	hsa-mir-181a-2_1965	miRNA_hsa-mir-181a-2_CATTCAACGCTGTCGGTGGGT
19679	hsa-mir-181a-2_19679	miRNA_hsa-mir-181a-2_AACATTCAACGCGGTCGGTGAGT
19757	hsa-mir-181a-2_19757	miRNA_hsa-mir-181a-2_AACATTCAACGCTGTCGGTGACT
20167	hsa-mir-181a-2_20167	miRNA_hsa-mir-181a-2_AATATTCAACGCTGTCGGTGAGTTT
20185	hsa-mir-181a-2_20185	miRNA_hsa-mir-181a-2_AACATTCAACGCTGTTGGTGAGT
20471	hsa-mir-181a-2_20471	miRNA_hsa-mir-181a-2_AATATTCAACGCTGTCGGTG
20544	hsa-mir-181a-2_20544	miRNA_hsa-mir-181a-2_AACATTCGACGCTGTCGGTGAGTTT
20710	hsa-mir-181a-2_20710	miRNA_hsa-mir-181a-2_AACATTCAACGCTGTCGGTGAGCTT
20767	hsa-mir-181a-2_20767	miRNA_hsa-mir-181a-2_AACATTCAACGCTGTCGGGGAGTTT
20968	hsa-mir-181a-2_20968	miRNA_hsa-mir-181a-2_AACATTCAATGCTGTCGGTGAGTTT
21240	hsa-mir-181a-2_21240	miRNA_hsa-mir-181a-2_AACATTCAACGCTGTCGGCGAT
21419	hsa-mir-181a-2_21419	miRNA_hsa-mir-181a-2_TTCAACGCTGTCGGTGAGT
21580	hsa-mir-181a-2_21580	miRNA_hsa-mir-181a-2_AACATTCAACGCTGTCGGTGTAT
21623	hsa-mir-181a-2_21623	miRNA_hsa-mir-181a-2_AACGTTCAACGCTGTCGGTGAGT
21641	hsa-mir-181a-2_21641	miRNA_hsa-mir-181a-2_AACATTCCACGCTGTCGGTGAG
21986	hsa-mir-181a-2_21986	miRNA_hsa-mir-181a-2_AACATTCAACGCTTTCGGTGAGT
22010	hsa-mir-181a-2_22010	miRNA_hsa-mir-181a-2_AACATTCAACGCTGTCGGC
22134	hsa-mir-181a-2_22134	miRNA_hsa-mir-181a-2_AACATTCAACGCTGTCGGTGAGTTC
22331	hsa-mir-181a-2_22331	miRNA_hsa-mir-181a-2_TACATTCAACGCTGTCGGTGA
22486	hsa-mir-181a-2_22486	miRNA_hsa-mir-181a-2_AACATTGAACGCTGTCGGTGAG
22595	hsa-mir-181a-2_22595	miRNA_hsa-mir-181a-2_GCCACTGACCGTTGACTGTACC
22598	hsa-mir-181a-2_22598	miRNA_hsa-mir-181a-2_AACATTCAACGCTGTCAGTGAGTT
22867	hsa-mir-181a-2_22867	miRNA_hsa-mir-181a-2_CAACATTCAACGCTGTCGGTGAGT
22876	hsa-mir-181a-2_22876	miRNA_hsa-mir-181a-2_AACATTAAACGCTGTCGGTGAGTT
22918	hsa-mir-181a-2_22918	miRNA_hsa-mir-181a-2_AACATTCAACGCTGTCGCTGA
23058	hsa-mir-181a-2_23058	miRNA_hsa-mir-181a-2_AACATTCAACGCTGTCGGCGAGTTT
23086	hsa-mir-181a-2_23086	miRNA_hsa-mir-181a-2_ATCATTCAACGCTGTCGGTGAGTT
23103	hsa-mir-181a-2_23103	miRNA_hsa-mir-181a-2_ACAACTGACCGTTGACTGTACC
23156	hsa-mir-181a-2_23156	miRNA_hsa-mir-181a-2_AACCACTGACCGTTGACTGTAC
23213	hsa-mir-181a-2_23213	miRNA_hsa-mir-181a-2_ACCACTGACCGTTGACTGTACC
23375	hsa-mir-181a-2_23375	miRNA_hsa-mir-181a-2_AACATTCAACGCTGTCAGTGA
23427	hsa-mir-181a-2_23427	miRNA_hsa-mir-181a-2_CACTCAACGCTGTCGGTGAGT
23499	hsa-mir-181a-2_23499	miRNA_hsa-mir-181a-2_CATTCAACGCTGTCGGTGAGA
23678	hsa-mir-181a-2_23678	miRNA_hsa-mir-181a-2_AAAATTCAACGCTGTCGGTGA
23736	hsa-mir-181a-2_23736	miRNA_hsa-mir-181a-2_AACATTCAACGCTGTCGGTGAGAAT
23776	hsa-mir-181a-2_23776	miRNA_hsa-mir-181a-2_AACGTTCAACGCTGTCGGTGAG
2398	hsa-mir-181a-2_2398	miRNA_hsa-mir-181a-2_ACCACTGACCGTTGACTGTA
23990	hsa-mir-181a-2_23990	miRNA_hsa-mir-181a-2_GAACCTTCAACGCTGTCGGTGA
24005	hsa-mir-181a-2_24005	miRNA_hsa-mir-181a-2_AACATTCAACGCTGTCGATGA
24112	hsa-mir-181a-2_24112	miRNA_hsa-mir-181a-2_AACATTCAACGCTGTCGGTCA
24138	hsa-mir-181a-2_24138	miRNA_hsa-mir-181a-2_AACATTCATCGCTGTCGGTGAGT
24237	hsa-mir-181a-2_24237	miRNA_hsa-mir-181a-2_AACATTCAACGCTGTCAGTGAGT
24435	hsa-mir-181a-2_24435	miRNA_hsa-mir-181a-2_ACCACTGACCGTTGACTGTATC
24477	hsa-mir-181a-2_24477	miRNA_hsa-mir-181a-2_AACATTCAACGCTGTAGGTGAGTTT
24535	hsa-mir-181a-2_24535	miRNA_hsa-mir-181a-2_AAAATTCAACGCTGTCGGTGAG
24585	hsa-mir-181a-2_24585	miRNA_hsa-mir-181a-2_AACATTCAACGCTGTCGGTTA
24759	hsa-mir-181a-2_24759	miRNA_hsa-mir-181a-2_AACATTCAACGCTGCCGGT
24776	hsa-mir-181a-2_24776	miRNA_hsa-mir-181a-2_ACCATTCAACGCTGTCGGTGAG
24864	hsa-mir-181a-2_24864	miRNA_hsa-mir-181a-2_AACATTCAACGCAGTCGGTGAGT
24868	hsa-mir-181a-2_24868	miRNA_hsa-mir-181a-2_GACATTCAACGCTGTCGGTGAGTTT
25045	hsa-mir-181a-2_25045	miRNA_hsa-mir-181a-2_AACATTCAACGCTGTCGGTGAGTTTA
25082	hsa-mir-181a-2_25082	miRNA_hsa-mir-181a-2_ACATTCAACGCTGTCGGTGAGA
25144	hsa-mir-181a-2_25144	miRNA_hsa-mir-181a-2_AATATTCAACGCTGTCGGTGAG
25187	hsa-mir-181a-2_25187	miRNA_hsa-mir-181a-2_ACCACTGACCGTTGACTGTAAA
25860	hsa-mir-181a-2_25860	miRNA_hsa-mir-181a-2_AACATTCAACGCCGTCGGTGAGT
25932	hsa-mir-181a-2_25932	miRNA_hsa-mir-181a-2_AACATTCAACGCTGTCCGTGAG
25944	hsa-mir-181a-2_25944	miRNA_hsa-mir-181a-2_AACGTTCAACGCTGTCGGTGAGTT
26090	hsa-mir-181a-2_26090	miRNA_hsa-mir-181a-2_AACATTCAACGCTGTCGGTGA
26267	hsa-mir-181a-2_26267	miRNA_hsa-mir-181a-2_ACCACTGACCGTTGACTGTACCTT
26375	hsa-mir-181a-2_26375	miRNA_hsa-mir-181a-2_ACCACTGACCGTTGACTGT
26586	hsa-mir-181a-2_26586	miRNA_hsa-mir-181a-2_AACATCCAACGCTGTCGGTGAGTT
26597	hsa-mir-181a-2_26597	miRNA_hsa-mir-181a-2_AACATTCAACGCTGTCGGTGAGG
2716	hsa-mir-181a-2_2716	miRNA_hsa-mir-181a-2_AACATTCAACGCTGTCGGGGAGC
27213	hsa-mir-181a-2_27213	miRNA_hsa-mir-181a-2_AACATGCAACGCTGTCGGTGAGT
27324	hsa-mir-181a-2_27324	miRNA_hsa-mir-181a-2_AACATTCAACGCTGCCGGTG
27450	hsa-mir-181a-2_27450	miRNA_hsa-mir-181a-2_ACCACTGACCGTTGACTGTACT
27469	hsa-mir-181a-2_27469	miRNA_hsa-mir-181a-2_AACATTCAACGCTGCCGGTGAGA
27992	hsa-mir-181a-2_27992	miRNA_hsa-mir-181a-2_AACATTCAACGCTGCCGGTGAGTTT
27994	hsa-mir-181a-2_27994	miRNA_hsa-mir-181a-2_GAACATTCAACGCTGTCGGTGA
27995	hsa-mir-181a-2_27995	miRNA_hsa-mir-181a-2_AACATTCAACGCTGTCGGTGAG
28052	hsa-mir-181a-2_28052	miRNA_hsa-mir-181a-2_AATATTCAACGCTGTCGGTGAGT
2835	hsa-mir-181a-2_2835	miRNA_hsa-mir-181a-2_AACATTCAACGCTGTCGGTGCGTTTT
28578	hsa-mir-181a-2_28578	miRNA_hsa-mir-181a-2_AACATTCAACGCTGTCGGTGGA
28680	hsa-mir-181a-2_28680	miRNA_hsa-mir-181a-2_ACATTCAACGCTGTCGGTGAG
28694	hsa-mir-181a-2_28694	miRNA_hsa-mir-181a-2_AACTTTCAACGCTGTCGGTGAG
28842	hsa-mir-181a-2_28842	miRNA_hsa-mir-181a-2_AACATTCAACGCTGTCGGTGAAA
29052	hsa-mir-181a-2_29052	miRNA_hsa-mir-181a-2_AACATTTAACGCTGTCGGTGAGTT
29193	hsa-mir-181a-2_29193	miRNA_hsa-mir-181a-2_AGCATTCAACGCTGTCGGTG
29298	hsa-mir-181a-2_29298	miRNA_hsa-mir-181a-2_TAACATTCAACGCTGTCGGTGA
2930	hsa-mir-181a-2_2930	miRNA_hsa-mir-181a-2_AAGATTCAACGCTGTCGGTGAG
29301	hsa-mir-181a-2_29301	miRNA_hsa-mir-181a-2_AACATTCAACGCTGTCGGCGAGA
29354	hsa-mir-181a-2_29354	miRNA_hsa-mir-181a-2_AACACTCAACGCTGTCGGTGAGT
29444	hsa-mir-181a-2_29444	miRNA_hsa-mir-181a-2_AACATTCAACGCTGTCGGTGCGT
297	hsa-mir-181a-2_297	miRNA_hsa-mir-181a-2_ATCATTCAACGCTGTCGGTGAGT
29813	hsa-mir-181a-2_29813	miRNA_hsa-mir-181a-2_AACCTTCAACGCTGTCGGTGAG
29817	hsa-mir-181a-2_29817	miRNA_hsa-mir-181a-2_AACATTCAACGCTGTCGTTG
30363	hsa-mir-181a-2_30363	miRNA_hsa-mir-181a-2_AACATTCAACGCTGTCGGTGAGATTT
30427	hsa-mir-181a-2_30427	miRNA_hsa-mir-181a-2_ACCACTGACCGTTGACTGTACA
30434	hsa-mir-181a-2_30434	miRNA_hsa-mir-181a-2_AACATTCAACGCTGTCGATGAGT
30456	hsa-mir-181a-2_30456	miRNA_hsa-mir-181a-2_GACATTCAACGCTGTCGGT
30702	hsa-mir-181a-2_30702	miRNA_hsa-mir-181a-2_AACATTCAACGCTGTCGGTGGGT
30994	hsa-mir-181a-2_30994	miRNA_hsa-mir-181a-2_AACATTCAACGCTGTCGGTAAG
31023	hsa-mir-181a-2_31023	miRNA_hsa-mir-181a-2_ACCATTCAACGCTGTCGGTGAGT
31031	hsa-mir-181a-2_31031	miRNA_hsa-mir-181a-2_AACATTCGACGCTGTCGGTGAG
31430	hsa-mir-181a-2_31430	miRNA_hsa-mir-181a-2_AGCATTCAACGCTGTCGGTGAGT
31444	hsa-mir-181a-2_31444	miRNA_hsa-mir-181a-2_GAACATTCAACGCTGTCGGTGAG
31445	hsa-mir-181a-2_31445	miRNA_hsa-mir-181a-2_TACATTCAACGCTGTCGGTG
31487	hsa-mir-181a-2_31487	miRNA_hsa-mir-181a-2_AACATTCAACGCTGCCGGTGAGT
3157	hsa-mir-181a-2_3157	miRNA_hsa-mir-181a-2_AACATTCAACGCTGTCGGT
31575	hsa-mir-181a-2_31575	miRNA_hsa-mir-181a-2_AACATTCAACGCTGCCGGTGA
31637	hsa-mir-181a-2_31637	miRNA_hsa-mir-181a-2_AACATCCAACGCTGTCGGTGA
31663	hsa-mir-181a-2_31663	miRNA_hsa-mir-181a-2_AACATTCAACGCTGTCGGTTAGTT
31697	hsa-mir-181a-2_31697	miRNA_hsa-mir-181a-2_TCAACGCTGTCGGTGAGT
31817	hsa-mir-181a-2_31817	miRNA_hsa-mir-181a-2_AACATTCAACGCTGTCGGTGAATTT
32135	hsa-mir-181a-2_32135	miRNA_hsa-mir-181a-2_AACACTCAACGCTGTCGGTGA
32168	hsa-mir-181a-2_32168	miRNA_hsa-mir-181a-2_ACCACTGACCGTTGACTGTACCTA
32307	hsa-mir-181a-2_32307	miRNA_hsa-mir-181a-2_TTCAACGCTGTCGGTGAG
32401	hsa-mir-181a-2_32401	miRNA_hsa-mir-181a-2_AACATTCAACGCTGTCGGTG
32419	hsa-mir-181a-2_32419	miRNA_hsa-mir-181a-2_AACATTCAACGCTGTCGGGGAGT
32565	hsa-mir-181a-2_32565	miRNA_hsa-mir-181a-2_AACAGTCAACGCTGTCGGTGAGT
32721	hsa-mir-181a-2_32721	miRNA_hsa-mir-181a-2_AACATTCAACGCTGTCGGTCAGT
3274	hsa-mir-181a-2_3274	miRNA_hsa-mir-181a-2_AACATTCAACGCTGTCGGTGAT
32749	hsa-mir-181a-2_32749	miRNA_hsa-mir-181a-2_AACATTCAACGCTATCGGTGAGTT
3275	hsa-mir-181a-2_3275	miRNA_hsa-mir-181a-2_AACATTCAACGCTGTAGGTGAGT
32841	hsa-mir-181a-2_32841	miRNA_hsa-mir-181a-2_AACATCCAACGCTGTCGGTGAG
32904	hsa-mir-181a-2_32904	miRNA_hsa-mir-181a-2_AACATTCGACGCTGTCGGTGAGTT
32927	hsa-mir-181a-2_32927	miRNA_hsa-mir-181a-2_AACATTCAACGCTGTCCGTGA
32992	hsa-mir-181a-2_32992	miRNA_hsa-mir-181a-2_ACCACTGACCGTTGACTGTACCG
33013	hsa-mir-181a-2_33013	miRNA_hsa-mir-181a-2_ACATTCAACGCTGTCGGTGAGTTTT
33156	hsa-mir-181a-2_33156	miRNA_hsa-mir-181a-2_AACATTCAACGCTGTCGCTGAGT
33358	hsa-mir-181a-2_33358	miRNA_hsa-mir-181a-2_AACATTCAACGCTGTCCGTGAGT
33391	hsa-mir-181a-2_33391	miRNA_hsa-mir-181a-2_AACATTCAACGCTGTCGATGAG
33543	hsa-mir-181a-2_33543	miRNA_hsa-mir-181a-2_AACATTCAACGCTGTCGGTGAA
33546	hsa-mir-181a-2_33546	miRNA_hsa-mir-181a-2_AACATTCAACGCTGTCGGTTAGT
33712	hsa-mir-181a-2_33712	miRNA_hsa-mir-181a-2_AACATTCAACGCTGTCGGTGTGT
33786	hsa-mir-181a-2_33786	miRNA_hsa-mir-181a-2_AACATTCAACGCTGTCGGTGAGTC
34362	hsa-mir-181a-2_34362	miRNA_hsa-mir-181a-2_AACACTCAACGCTGTCGGTGAGTT
34369	hsa-mir-181a-2_34369	miRNA_hsa-mir-181a-2_CATTCAACGCTGTCGGTGAGTTT
3438	hsa-mir-181a-2_3438	miRNA_hsa-mir-181a-2_AACATTCAACGCTGTAGGTGA
34381	hsa-mir-181a-2_34381	miRNA_hsa-mir-181a-2_CACATTCAACGCTGTCGGTGAG
34409	hsa-mir-181a-2_34409	miRNA_hsa-mir-181a-2_AACATTCATCGCTGTCGGTGAG
34417	hsa-mir-181a-2_34417	miRNA_hsa-mir-181a-2_AACATTCAACGCTGTCGGTGAGATT
34418	hsa-mir-181a-2_34418	miRNA_hsa-mir-181a-2_TACATTCAACGCTGTCGGTGAG
34487	hsa-mir-181a-2_34487	miRNA_hsa-mir-181a-2_AACATTCAACGCTGTCGGTGCG
34690	hsa-mir-181a-2_34690	miRNA_hsa-mir-181a-2_AACATTCAACGCTGTCGGCGA
34698	hsa-mir-181a-2_34698	miRNA_hsa-mir-181a-2_AACATTCAACGCTGTCGATGAGTT
34747	hsa-mir-181a-2_34747	miRNA_hsa-mir-181a-2_AACAATCAACGCTGTCGGTGAGT
34831	hsa-mir-181a-2_34831	miRNA_hsa-mir-181a-2_AACATTCAACGCTGTCGGTGAGTTG
34882	hsa-mir-181a-2_34882	miRNA_hsa-mir-181a-2_GAACATTCAACGCTGTCGGTGAGTT
34982	hsa-mir-181a-2_34982	miRNA_hsa-mir-181a-2_AACATTCAACGCTGTCAGTG
35129	hsa-mir-181a-2_35129	miRNA_hsa-mir-181a-2_ACATTCAACGCTGTCGGTGAT
35157	hsa-mir-181a-2_35157	miRNA_hsa-mir-181a-2_AAACATTCAACGCTGTCGGTGAGTT
35237	hsa-mir-181a-2_35237	miRNA_hsa-mir-181a-2_AACCTTCAACGCTGTCGGTG
35368	hsa-mir-181a-2_35368	miRNA_hsa-mir-181a-2_AACATTCAACGCTGTTGGTGAGTTT
35498	hsa-mir-181a-2_35498	miRNA_hsa-mir-181a-2_ACTACTGACCGTTGACTGTACC
3550	hsa-mir-181a-2_3550	miRNA_hsa-mir-181a-2_AACATTCAACGCTGTCGGAG
35505	hsa-mir-181a-2_35505	miRNA_hsa-mir-181a-2_GACATTCAACGCTGTCGGTGA
35613	hsa-mir-181a-2_35613	miRNA_hsa-mir-181a-2_AACATTCAACACTGTCGGTGAGTTT
35665	hsa-mir-181a-2_35665	miRNA_hsa-mir-181a-2_GAACATTCAACGCTGTCGGTG
35788	hsa-mir-181a-2_35788	miRNA_hsa-mir-181a-2_GAACATTCAACGCTGTCGGTGAGTTT
36148	hsa-mir-181a-2_36148	miRNA_hsa-mir-181a-2_AACATTCAACGCTGTCGGGGAG
36265	hsa-mir-181a-2_36265	miRNA_hsa-mir-181a-2_AACATTCAACGCTGTCGGTGGGTT
36320	hsa-mir-181a-2_36320	miRNA_hsa-mir-181a-2_AACAGTCAACGCTGTCGGTGAG
36358	hsa-mir-181a-2_36358	miRNA_hsa-mir-181a-2_AACATTCAACGCTGTCGGTA
36475	hsa-mir-181a-2_36475	miRNA_hsa-mir-181a-2_AACATTCAACGCTGTCGGTGAGTTAT
36720	hsa-mir-181a-2_36720	miRNA_hsa-mir-181a-2_GAACATTCAACGCTGTCGGTGAGA
36773	hsa-mir-181a-2_36773	miRNA_hsa-mir-181a-2_ACATTCAACGCTGTCGGTG
36847	hsa-mir-181a-2_36847	miRNA_hsa-mir-181a-2_ACCACTGACCGTTGACTGTAA
36995	hsa-mir-181a-2_36995	miRNA_hsa-mir-181a-2_ACCACTGACCGTTGGCTGTACC
3702	hsa-mir-181a-2_3702	miRNA_hsa-mir-181a-2_AACATTCAACGCTGTCGGTC
37028	hsa-mir-181a-2_37028	miRNA_hsa-mir-181a-2_AACATTCAACGCTGACGGTGAGA
37166	hsa-mir-181a-2_37166	miRNA_hsa-mir-181a-2_AACATTCAACGCTGTCGGTGGGA
37185	hsa-mir-181a-2_37185	miRNA_hsa-mir-181a-2_AACATTCAACGCTGTCGGTGAAG
37220	hsa-mir-181a-2_37220	miRNA_hsa-mir-181a-2_AACATTCAACGCTGTCGGTGAGAA
37296	hsa-mir-181a-2_37296	miRNA_hsa-mir-181a-2_AACATTCAACGCTGTAGGTG
37348	hsa-mir-181a-2_37348	miRNA_hsa-mir-181a-2_AACATTCAACGCTGTCGGTGAGTTTT
37351	hsa-mir-181a-2_37351	miRNA_hsa-mir-181a-2_AACATTCAACGCTGTCGGTGGG
37399	hsa-mir-181a-2_37399	miRNA_hsa-mir-181a-2_AACATTCAACGCTGTCGGTGAGT
37468	hsa-mir-181a-2_37468	miRNA_hsa-mir-181a-2_AACATTCGACGCTGTCGGTGAGT
37471	hsa-mir-181a-2_37471	miRNA_hsa-mir-181a-2_AACATTCAATGCTGTCGGTGAGT
37741	hsa-mir-181a-2_37741	miRNA_hsa-mir-181a-2_ATCATTCAACGCTGTCGGTG
37921	hsa-mir-181a-2_37921	miRNA_hsa-mir-181a-2_AACATTCAACGCTGTCGCTGAG
37962	hsa-mir-181a-2_37962	miRNA_hsa-mir-181a-2_CAACCTTCAACGCTGTCGGTGAGT
37982	hsa-mir-181a-2_37982	miRNA_hsa-mir-181a-2_AACATTCACCGCTGTCGGTGAGTT
38007	hsa-mir-181a-2_38007	miRNA_hsa-mir-181a-2_ACATTCAACGCTGTCGGT
38065	hsa-mir-181a-2_38065	miRNA_hsa-mir-181a-2_AACATTCAACGCTGTCGGTGAGTTTTTT
38295	hsa-mir-181a-2_38295	miRNA_hsa-mir-181a-2_CATTCAACGCTGTCGGTGAGTT
38329	hsa-mir-181a-2_38329	miRNA_hsa-mir-181a-2_AACATCCAACGCTGTCGGTGAGT
38374	hsa-mir-181a-2_38374	miRNA_hsa-mir-181a-2_AACATTCAACGCTGTCGGGGA
38793	hsa-mir-181a-2_38793	miRNA_hsa-mir-181a-2_AACATTCAACGCTGTTGGTGAGA
38975	hsa-mir-181a-2_38975	miRNA_hsa-mir-181a-2_AAACATTCAACGCTGTCGGTG
39094	hsa-mir-181a-2_39094	miRNA_hsa-mir-181a-2_AACATTCTACGCTGTCGGTGAGT
39106	hsa-mir-181a-2_39106	miRNA_hsa-mir-181a-2_AACATTCAACGCTGTCGGTGC
39264	hsa-mir-181a-2_39264	miRNA_hsa-mir-181a-2_CAACATTCAACGCTGTCGGTGAG
39320	hsa-mir-181a-2_39320	miRNA_hsa-mir-181a-2_ANCATTCAACGCTGTCGGTGAGT
39349	hsa-mir-181a-2_39349	miRNA_hsa-mir-181a-2_CATTCAACGCTGTCGGTGA
39501	hsa-mir-181a-2_39501	miRNA_hsa-mir-181a-2_AGCATTCAACGCTGTCGGTGAG
39544	hsa-mir-181a-2_39544	miRNA_hsa-mir-181a-2_AACACTCAACGCTGTCGGTGAG
39605	hsa-mir-181a-2_39605	miRNA_hsa-mir-181a-2_AACATTCAACGCTGTCGGAGAGT
39633	hsa-mir-181a-2_39633	miRNA_hsa-mir-181a-2_AACATTCAACGCTGTTGGTGAG
40063	hsa-mir-181a-2_40063	miRNA_hsa-mir-181a-2_AACATTCTACGCTGTCGGTGAG
40086	hsa-mir-181a-2_40086	miRNA_hsa-mir-181a-2_AACATTCAACGCTGTCGGTGAGTTTC
40154	hsa-mir-181a-2_40154	miRNA_hsa-mir-181a-2_ACCACCGACCGTTGACTGTACC
40306	hsa-mir-181a-2_40306	miRNA_hsa-mir-181a-2_GACATTCAACGCTGTCGGTGAGT
40435	hsa-mir-181a-2_40435	miRNA_hsa-mir-181a-2_TACATTCAACGCTGTCGGTGAGT
40585	hsa-mir-181a-2_40585	miRNA_hsa-mir-181a-2_AAACATTCAACGCTGTCGGTGAG
40689	hsa-mir-181a-2_40689	miRNA_hsa-mir-181a-2_AACATTCAACGCTGTAGGTGAGA
4076	hsa-mir-181a-2_4076	miRNA_hsa-mir-181a-2_AACATTTAACGCTGTCGGTGAG
40863	hsa-mir-181a-2_40863	miRNA_hsa-mir-181a-2_CATTCAACGCTGTCGGTGAG
40955	hsa-mir-181a-2_40955	miRNA_hsa-mir-181a-2_GACATTCAACGCTGTCGGTGAGTT
41261	hsa-mir-181a-2_41261	miRNA_hsa-mir-181a-2_AACATTCAACGCTGTCGGTAAGT
41281	hsa-mir-181a-2_41281	miRNA_hsa-mir-181a-2_CCACTGACCGTTGACTGTACC
41452	hsa-mir-181a-2_41452	miRNA_hsa-mir-181a-2_ACCACTGACCGTTGACTGTGCC
41486	hsa-mir-181a-2_41486	miRNA_hsa-mir-181a-2_ATTCAACGCTGTCGGTGAGT
41595	hsa-mir-181a-2_41595	miRNA_hsa-mir-181a-2_AACATTGAACGCTGTCGGTGAGT
41607	hsa-mir-181a-2_41607	miRNA_hsa-mir-181a-2_CAACATTCAACGCTGTCGGTGA
41729	hsa-mir-181a-2_41729	miRNA_hsa-mir-181a-2_AAAATTCAACGCTGTCGGTGAGT
41736	hsa-mir-181a-2_41736	miRNA_hsa-mir-181a-2_AACATTCAACGCTGTCTGTGAGTTT
4177	hsa-mir-181a-2_4177	miRNA_hsa-mir-181a-2_AACCTTCAACGCTGTCGGTGAGT
41931	hsa-mir-181a-2_41931	miRNA_hsa-mir-181a-2_AAACATTCAACGCTGTCGGTGA
42261	hsa-mir-181a-2_42261	miRNA_hsa-mir-181a-2_AACATTCAACGCTGTCGGTGCGTT
42305	hsa-mir-181a-2_42305	miRNA_hsa-mir-181a-2_GCCACTGACCGTTGACTGTAC
42332	hsa-mir-181a-2_42332	miRNA_hsa-mir-181a-2_AACACTCAACGCTGTCGGTGAGTTT
42351	hsa-mir-181a-2_42351	miRNA_hsa-mir-181a-2_AACATTCAACGCTGTCGGTGAGTATT
42469	hsa-mir-181a-2_42469	miRNA_hsa-mir-181a-2_CACATTCAACGCTGTCGGTGA
42620	hsa-mir-181a-2_42620	miRNA_hsa-mir-181a-2_AACTTTCAACGCTGTCGGTGA
42704	hsa-mir-181a-2_42704	miRNA_hsa-mir-181a-2_AACATTCAACGCTGTCGGAGA
42765	hsa-mir-181a-2_42765	miRNA_hsa-mir-181a-2_AACATTCAACGCTGTCGGTGAGTTGA
43021	hsa-mir-181a-2_43021	miRNA_hsa-mir-181a-2_AACATTCAACGCTGTCGGTGAGTTTG
43100	hsa-mir-181a-2_43100	miRNA_hsa-mir-181a-2_AACATTCAACGCTGTCGGTAAA
43179	hsa-mir-181a-2_43179	miRNA_hsa-mir-181a-2_AACATTCAACGCTGTCGGTGAGTCT
43204	hsa-mir-181a-2_43204	miRNA_hsa-mir-181a-2_AACATTAAACGCTGTCGGTGAGTTT
43215	hsa-mir-181a-2_43215	miRNA_hsa-mir-181a-2_AACATTCAACGCTGTCTGTGAG
43386	hsa-mir-181a-2_43386	miRNA_hsa-mir-181a-2_CACATTCAACGCTGTCGGTG
43391	hsa-mir-181a-2_43391	miRNA_hsa-mir-181a-2_AACATTCAACGCTGTCGGTGCGA
43499	hsa-mir-181a-2_43499	miRNA_hsa-mir-181a-2_AACATACAACGCTGTCGGTG
43750	hsa-mir-181a-2_43750	miRNA_hsa-mir-181a-2_AACCTTCAACGCTGTCGGTGAGTTT
43771	hsa-mir-181a-2_43771	miRNA_hsa-mir-181a-2_AATATTCAACGCTGTCGGTGA
43809	hsa-mir-181a-2_43809	miRNA_hsa-mir-181a-2_AACATTCAACGCTGTCGGTGAGTA
4396	hsa-mir-181a-2_4396	miRNA_hsa-mir-181a-2_AACATTCAACGCTGTCGGTGAATT
44009	hsa-mir-181a-2_44009	miRNA_hsa-mir-181a-2_NACATTCAACGCTGTCGGTGAGT
44130	hsa-mir-181a-2_44130	miRNA_hsa-mir-181a-2_CACATTCAACGCTGTCGGTGAGT
44149	hsa-mir-181a-2_44149	miRNA_hsa-mir-181a-2_AACATACAACGCTGTCGGTGAG
4435	hsa-mir-181a-2_4435	miRNA_hsa-mir-181a-2_AGCATTCAACGCTGTCGGTGAGTTT
44444	hsa-mir-181a-2_44444	miRNA_hsa-mir-181a-2_AACATTCAACGCTGTCGGTGAGTTGT
44511	hsa-mir-181a-2_44511	miRNA_hsa-mir-181a-2_ACCACTGACCGTTGACTGTACCT
44515	hsa-mir-181a-2_44515	miRNA_hsa-mir-181a-2_AACATTCAACGCTGTCTGTGAGT
44531	hsa-mir-181a-2_44531	miRNA_hsa-mir-181a-2_AACATTCAACGCTGTCGGAGAGTT
44629	hsa-mir-181a-2_44629	miRNA_hsa-mir-181a-2_AACATTCAACGTTGTCGGTGAGTTT
4478	hsa-mir-181a-2_4478	miRNA_hsa-mir-181a-2_CATTCCACGCTGTCGGTGA
44932	hsa-mir-181a-2_44932	miRNA_hsa-mir-181a-2_AACATACAACGCTGTCGGTGAGT
45045	hsa-mir-181a-2_45045	miRNA_hsa-mir-181a-2_ATCATTCAACGCTGTCGGTGA
45053	hsa-mir-181a-2_45053	miRNA_hsa-mir-181a-2_AACATTCAACGCTGTCGGTGAGA
45136	hsa-mir-181a-2_45136	miRNA_hsa-mir-181a-2_AACATTCAACGCTGTCGGTGCGTTT
45156	hsa-mir-181a-2_45156	miRNA_hsa-mir-181a-2_AACATTCAACGCTGACGGTGAGT
45238	hsa-mir-181a-2_45238	miRNA_hsa-mir-181a-2_AACATTCAACGCTATCGGTGAGA
45422	hsa-mir-181a-2_45422	miRNA_hsa-mir-181a-2_AACATTCAACGCTGTCGGAGAG
45535	hsa-mir-181a-2_45535	miRNA_hsa-mir-181a-2_ACCACTGACCGTTGACTGTAC
45576	hsa-mir-181a-2_45576	miRNA_hsa-mir-181a-2_AACATTCAACGCTGTCGGAGAGTTT
45701	hsa-mir-181a-2_45701	miRNA_hsa-mir-181a-2_ACCATTCAACGCTGTCGGTG
46335	hsa-mir-181a-2_46335	miRNA_hsa-mir-181a-2_AACATTCAACGCTGTTGGTG
46580	hsa-mir-181a-2_46580	miRNA_hsa-mir-181a-2_GAACATTCAACGCTGTCGGTGAGT
46597	hsa-mir-181a-2_46597	miRNA_hsa-mir-181a-2_NACATTCAACGCTGTCGGTGA
46614	hsa-mir-181a-2_46614	miRNA_hsa-mir-181a-2_AACATTCAACGCCGTCGGTGAGA
46642	hsa-mir-181a-2_46642	miRNA_hsa-mir-181a-2_AACACTCAACGCTGTCGGTG
46663	hsa-mir-181a-2_46663	miRNA_hsa-mir-181a-2_AACATTCAACGCTGTCGTTGAGTT
46918	hsa-mir-181a-2_46918	miRNA_hsa-mir-181a-2_AACATTCAACGATGTCGGTGAGTTT
46924	hsa-mir-181a-2_46924	miRNA_hsa-mir-181a-2_AACTTTCAACGCTGTCGGTGAGT
46934	hsa-mir-181a-2_46934	miRNA_hsa-mir-181a-2_AACATTCAACGCTGTCGTTGAGT
47305	hsa-mir-181a-2_47305	miRNA_hsa-mir-181a-2_AACATTAAACGCTGTCGGTGAG
47353	hsa-mir-181a-2_47353	miRNA_hsa-mir-181a-2_AACATTCAACGCTATCGGTGAGTTT
47561	hsa-mir-181a-2_47561	miRNA_hsa-mir-181a-2_GCATTCAACGCTGTCGGTGAGT
47727	hsa-mir-181a-2_47727	miRNA_hsa-mir-181a-2_ACCAATGACCGTTGACTGTACC
47996	hsa-mir-181a-2_47996	miRNA_hsa-mir-181a-2_AACATTCAACGCTGTCGGTCAGA
48199	hsa-mir-181a-2_48199	miRNA_hsa-mir-181a-2_CATTCGACGCTGTCGGTGAGT
48231	hsa-mir-181a-2_48231	miRNA_hsa-mir-181a-2_AACCTTCAACGCTGTCGGTGA
485	hsa-mir-181a-2_485	miRNA_hsa-mir-181a-2_AACATTTAACGCTGTCGGTGA
48518	hsa-mir-181a-2_48518	miRNA_hsa-mir-181a-2_AACATTCAACGCTGTCGGCGAGT
48522	hsa-mir-181a-2_48522	miRNA_hsa-mir-181a-2_AACATTCAACGCTGTCGGGGAGTT
48611	hsa-mir-181a-2_48611	miRNA_hsa-mir-181a-2_AACATTCAACGCTGTCGGTGAGTTT
4872	hsa-mir-181a-2_4872	miRNA_hsa-mir-181a-2_AACATTCAACGCTGTCGGTTT
49029	hsa-mir-181a-2_49029	miRNA_hsa-mir-181a-2_AACATTCAACGCTGTCGGTGATT
49204	hsa-mir-181a-2_49204	miRNA_hsa-mir-181a-2_GACATTCAACGCTGTCGGTGAG
49442	hsa-mir-181a-2_49442	miRNA_hsa-mir-181a-2_AACATTCAACGCTGTCAGTGAGTTT
49568	hsa-mir-181a-2_49568	miRNA_hsa-mir-181a-2_AACATTCAACGCTGTAGGT
49595	hsa-mir-181a-2_49595	miRNA_hsa-mir-181a-2_ACATTCAACGCTGTCGGTGAGTTT
49963	hsa-mir-181a-2_49963	miRNA_hsa-mir-181a-2_CATTAAACGCTGTCGGTGAGT
50072	hsa-mir-181a-2_50072	miRNA_hsa-mir-181a-2_AACATTCCACGCTGTCGGTGAGT
50160	hsa-mir-181a-2_50160	miRNA_hsa-mir-181a-2_AACAATCAACGCTGTCGGTGA
50240	hsa-mir-181a-2_50240	miRNA_hsa-mir-181a-2_AACATTCAACGCTGTCGGTAAGTTT
5043	hsa-mir-181a-2_5043	miRNA_hsa-mir-181a-2_AACATTAAACGCTGTCGGTGAGT
5157	hsa-mir-181a-2_5157	miRNA_hsa-mir-181a-2_ACCATTCAACGCTGTCGGTGA
5167	hsa-mir-181a-2_5167	miRNA_hsa-mir-181a-2_AACATTGAACGCTGTCGGTGA
5335	hsa-mir-181a-2_5335	miRNA_hsa-mir-181a-2_AACATTCAAAGCTGTCGGTGAGTTT
548	hsa-mir-181a-2_548	miRNA_hsa-mir-181a-2_AACGTTCAACGCTGTCGGTGAGTTT
5489	hsa-mir-181a-2_5489	miRNA_hsa-mir-181a-2_GACATTCAACGCTGTCGGTG
5527	hsa-mir-181a-2_5527	miRNA_hsa-mir-181a-2_AACATTCAACGCTCTCGGTGAGT
601	hsa-mir-181a-2_601	miRNA_hsa-mir-181a-2_AACATTCAACGCTGTCGGTGT
6018	hsa-mir-181a-2_6018	miRNA_hsa-mir-181a-2_AACATTCAACGCTGTCGGTGAGC
6044	hsa-mir-181a-2_6044	miRNA_hsa-mir-181a-2_AACATTCATCGCTGTCGGTGAGTT
6224	hsa-mir-181a-2_6224	miRNA_hsa-mir-181a-2_ATTCAACGCTGTCGGTGAG
6298	hsa-mir-181a-2_6298	miRNA_hsa-mir-181a-2_AAAATTCAACGCTGTCGGTG
6299	hsa-mir-181a-2_6299	miRNA_hsa-mir-181a-2_ATCATTCAACGCTGTCGGTGAG
6393	hsa-mir-181a-2_6393	miRNA_hsa-mir-181a-2_AACATTCAACGCTGACGGTGAGTTT
6416	hsa-mir-181a-2_6416	miRNA_hsa-mir-181a-2_AACATTCAACGCTGCCGGTGAG
6468	hsa-mir-181a-2_6468	miRNA_hsa-mir-181a-2_ACCACTGACCGTTGACTGCACC
6527	hsa-mir-181a-2_6527	miRNA_hsa-mir-181a-2_AGCATTCAACGCTGTCGGTGA
6545	hsa-mir-181a-2_6545	miRNA_hsa-mir-181a-2_AACATTCAACGCTGTCGGTT
6555	hsa-mir-181a-2_6555	miRNA_hsa-mir-181a-2_AACATTCAACGCTGTCGGGG
6562	hsa-mir-181a-2_6562	miRNA_hsa-mir-181a-2_AACAATCAACGCTGTCGGTGAG
6567	hsa-mir-181a-2_6567	miRNA_hsa-mir-181a-2_AACATTCAACGCTATCGGTGAGT
7250	hsa-mir-181a-2_7250	miRNA_hsa-mir-181a-2_AACATTCAACGCTGCCGGTGAGTT
7294	hsa-mir-181a-2_7294	miRNA_hsa-mir-181a-2_AACATTCAACGCTGTCGGCG
75	hsa-mir-181a-2_75	miRNA_hsa-mir-181a-2_AACATTCAACGCTGCCGGTGAGTTTT
7545	hsa-mir-181a-2_7545	miRNA_hsa-mir-181a-2_AACCTTCAACGCTGTCGGT
7556	hsa-mir-181a-2_7556	miRNA_hsa-mir-181a-2_AACATTCAACGCTGTCGGTGAC
7573	hsa-mir-181a-2_7573	miRNA_hsa-mir-181a-2_AACGTTCAACGCTGTCGGTGA
7704	hsa-mir-181a-2_7704	miRNA_hsa-mir-181a-2_AACCTTCAACGCTGTCGGTGAGTT
7805	hsa-mir-181a-2_7805	miRNA_hsa-mir-181a-2_GAACCTTCAACGCTGTCGGTGAG
7834	hsa-mir-181a-2_7834	miRNA_hsa-mir-181a-2_AACATTCAACGCTGTTGGTGAGTT
8094	hsa-mir-181a-2_8094	miRNA_hsa-mir-181a-2_ACATTCAACGCTGTCGGTGAGTT
8103	hsa-mir-181a-2_8103	miRNA_hsa-mir-181a-2_AACATTCAACGCTGTCGGTGAGTAT
8136	hsa-mir-181a-2_8136	miRNA_hsa-mir-181a-2_AACATTCAACGCCGTCGGTGAGTT
8259	hsa-mir-181a-2_8259	miRNA_hsa-mir-181a-2_AATATTCAACGCTGTCGGTGAGTT
8440	hsa-mir-181a-2_8440	miRNA_hsa-mir-181a-2_AAGATTCAACGCTGTCGGTGA
8499	hsa-mir-181a-2_8499	miRNA_hsa-mir-181a-2_AACATTCAACGCTGTCGGTGAAT
8513	hsa-mir-181a-2_8513	miRNA_hsa-mir-181a-2_AACATTCAACGCTGTCGGTGATA
8591	hsa-mir-181a-2_8591	miRNA_hsa-mir-181a-2_AACATTCAACGCTGTCGGTAAGTT
8651	hsa-mir-181a-2_8651	miRNA_hsa-mir-181a-2_AACATTCAACGCTGTCGGTGGGTTTT
8838	hsa-mir-181a-2_8838	miRNA_hsa-mir-181a-2_AACATTCAACGCTGTCGGTGAGTTA
888	hsa-mir-181a-2_888	miRNA_hsa-mir-181a-2_AACATACAACGCTGTCGGTGA
9300	hsa-mir-181a-2_9300	miRNA_hsa-mir-181a-2_ACCACTGACCGTTGACTGTACCC
9384	hsa-mir-181a-2_9384	miRNA_hsa-mir-181a-2_AACATTTAACGCTGTCGGTGAGT
9431	hsa-mir-181a-2_9431	miRNA_hsa-mir-181a-2_AACATTCAACGCTGTCGGTCAG
9697	hsa-mir-181a-2_9697	miRNA_hsa-mir-181a-2_TAACATTCAACGCTGTCGGTGAG
9930	hsa-mir-181a-2_9930	miRNA_hsa-mir-181a-2_AACATTCAACGCTGTCGGTGAGCTTT
10171	hsa-mir-181b-1_10171	miRNA_hsa-mir-181b-1_AGCATTCATTGCTGTCGGTGGGT
1045	hsa-mir-181b-1_1045	miRNA_hsa-mir-181b-1_AACATTAATTGCTGTCGGTGG
11421	hsa-mir-181b-1_11421	miRNA_hsa-mir-181b-1_TACATTCATTGCTGTCGGTGG
11793	hsa-mir-181b-1_11793	miRNA_hsa-mir-181b-1_AACATTCATTGCTGTCGGTGGGTTTAT
12272	hsa-mir-181b-1_12272	miRNA_hsa-mir-181b-1_GACATTCATTGCTGTCGGTGGGTT
13044	hsa-mir-181b-1_13044	miRNA_hsa-mir-181b-1_AACATTGATTGCTGTCGGTGGGT
13599	hsa-mir-181b-1_13599	miRNA_hsa-mir-181b-1_AACATCCATTGCTGTCGGTGGG
14514	hsa-mir-181b-1_14514	miRNA_hsa-mir-181b-1_AACATTCATTGCTGTCGGTGGGTTT
17704	hsa-mir-181b-1_17704	miRNA_hsa-mir-181b-1_AGCATTCATTGCTGTCGGTGG
18250	hsa-mir-181b-1_18250	miRNA_hsa-mir-181b-1_ACCATTCATTGCTGTCGGTGG
19067	hsa-mir-181b-1_19067	miRNA_hsa-mir-181b-1_AACATTCCTTGCTGTCGGTGGGT
19541	hsa-mir-181b-1_19541	miRNA_hsa-mir-181b-1_ACACTCATTGCTGTCGGTGG
19549	hsa-mir-181b-1_19549	miRNA_hsa-mir-181b-1_AACACTCATTGCTGTCGGTGG
19838	hsa-mir-181b-1_19838	miRNA_hsa-mir-181b-1_AAAATTCATTGCTGTCGGTGGG
21053	hsa-mir-181b-1_21053	miRNA_hsa-mir-181b-1_CTCACTGAACAATGAATGCA
2166	hsa-mir-181b-1_2166	miRNA_hsa-mir-181b-1_AACATTTATTGCTGTCGGTGG
21908	hsa-mir-181b-1_21908	miRNA_hsa-mir-181b-1_AACATTAATTGCTGTCGGTGGGT
22851	hsa-mir-181b-1_22851	miRNA_hsa-mir-181b-1_AATATTCATTGCTGTCGGTGGGTT
23448	hsa-mir-181b-1_23448	miRNA_hsa-mir-181b-1_AACATTAATTGCTGTCGGTGGGTT
23935	hsa-mir-181b-1_23935	miRNA_hsa-mir-181b-1_AATATTCATTGCTGTCGGTGGG
25869	hsa-mir-181b-1_25869	miRNA_hsa-mir-181b-1_TAACATTCATTGCTGTCGGTGG
26294	hsa-mir-181b-1_26294	miRNA_hsa-mir-181b-1_GACATTCATTGCTGTCGGTGGG
26401	hsa-mir-181b-1_26401	miRNA_hsa-mir-181b-1_GAACATTCATTGCTGTCGGTGGGT
27371	hsa-mir-181b-1_27371	miRNA_hsa-mir-181b-1_AAAATTCATTGCTGTCGGTGG
27771	hsa-mir-181b-1_27771	miRNA_hsa-mir-181b-1_AACATTTATTGCTGTCGGTGGGT
27897	hsa-mir-181b-1_27897	miRNA_hsa-mir-181b-1_AACACTCATTGCTGTCGGTGGGT
30113	hsa-mir-181b-1_30113	miRNA_hsa-mir-181b-1_AACATCCATTGCTGTCGGTGGGT
30811	hsa-mir-181b-1_30811	miRNA_hsa-mir-181b-1_AGCATTCATTGCTGTCGGTG
32617	hsa-mir-181b-1_32617	miRNA_hsa-mir-181b-1_AACCTTCATTGCTGTCGGTGGG
32993	hsa-mir-181b-1_32993	miRNA_hsa-mir-181b-1_AACCTTCATTGCTGTCGGTGG
34301	hsa-mir-181b-1_34301	miRNA_hsa-mir-181b-1_AACATACATTGCTGTCGGTGGGT
34551	hsa-mir-181b-1_34551	miRNA_hsa-mir-181b-1_CTCACTGAACAATGAATGCAA
35387	hsa-mir-181b-1_35387	miRNA_hsa-mir-181b-1_AACATTCACTGCTGTCGGTGGGT
35518	hsa-mir-181b-1_35518	miRNA_hsa-mir-181b-1_ACCATTCATTGCTGTCGGTGGGT
35685	hsa-mir-181b-1_35685	miRNA_hsa-mir-181b-1_AACACTCATTGCTGTCGGTGGG
35787	hsa-mir-181b-1_35787	miRNA_hsa-mir-181b-1_GAACATTCATTGCTGTCGGTGG
36376	hsa-mir-181b-1_36376	miRNA_hsa-mir-181b-1_ATCATTCATTGCTGTCGGTGG
36919	hsa-mir-181b-1_36919	miRNA_hsa-mir-181b-1_AACATTAATTGCTGTCGGTGGG
37159	hsa-mir-181b-1_37159	miRNA_hsa-mir-181b-1_AACATTCATTGCTGTCGGTGGGTTTT
38353	hsa-mir-181b-1_38353	miRNA_hsa-mir-181b-1_AACGTTCATTGCTGTCGGTGG
39015	hsa-mir-181b-1_39015	miRNA_hsa-mir-181b-1_ACATTCATTGCTGTCGGTGGGTTTT
40505	hsa-mir-181b-1_40505	miRNA_hsa-mir-181b-1_AACATTCATTGCTGTCGGTGGGTTTTT
40517	hsa-mir-181b-1_40517	miRNA_hsa-mir-181b-1_AACACTCATTGCTGTCGGTG
41952	hsa-mir-181b-1_41952	miRNA_hsa-mir-181b-1_AACATTCAATGCTGTCGGTGGGT
42218	hsa-mir-181b-1_42218	miRNA_hsa-mir-181b-1_GAACATTCATTGCTGTCGGTGGG
43175	hsa-mir-181b-1_43175	miRNA_hsa-mir-181b-1_AAACATTCATTGCTGTCGGTGGGT
44364	hsa-mir-181b-1_44364	miRNA_hsa-mir-181b-1_AACATCCATTGCTGTCGGTGGGTT
44800	hsa-mir-181b-1_44800	miRNA_hsa-mir-181b-1_AGCATTCATTGCTGTCGGTGGGTT
45400	hsa-mir-181b-1_45400	miRNA_hsa-mir-181b-1_ACCATTCATTGCTGTCGGTGGG
46450	hsa-mir-181b-1_46450	miRNA_hsa-mir-181b-1_GACATTCATTGCTGTCGGTGGGT
47029	hsa-mir-181b-1_47029	miRNA_hsa-mir-181b-1_AGCATTCATTGCTGTCGGTGGG
4760	hsa-mir-181b-1_4760	miRNA_hsa-mir-181b-1_AACATTCACTGCTGTCGGTGGGTT
48201	hsa-mir-181b-1_48201	miRNA_hsa-mir-181b-1_AACGTTCATTGCTGTCGGTGGGT
48928	hsa-mir-181b-1_48928	miRNA_hsa-mir-181b-1_GACATTCATTGCTGTCGGTGG
49411	hsa-mir-181b-1_49411	miRNA_hsa-mir-181b-1_AACCTTCATTGCTGTCGGTGGGT
49903	hsa-mir-181b-1_49903	miRNA_hsa-mir-181b-1_AACAATCATTGCTGTCGGTGG
49927	hsa-mir-181b-1_49927	miRNA_hsa-mir-181b-1_ACCATTCATTGCTGTCGGTG
5530	hsa-mir-181b-1_5530	miRNA_hsa-mir-181b-1_CATTCCTTGCTGTCGGTGGGT
5578	hsa-mir-181b-1_5578	miRNA_hsa-mir-181b-1_AACATTCATTGCTGTCGGTGGGTTTTTT
8818	hsa-mir-181b-1_8818	miRNA_hsa-mir-181b-1_AATATTCATTGCTGTCGGTGG
11343	hsa-mir-181b-2_11343	miRNA_hsa-mir-181b-2_AACATTCATTGCTGTCGATGGGT
11505	hsa-mir-181b-2_11505	miRNA_hsa-mir-181b-2_AACATTCATTGCTGTCGGTAG
11816	hsa-mir-181b-2_11816	miRNA_hsa-mir-181b-2_AACATTCATTGCTGTCGGTGA
12716	hsa-mir-181b-2_12716	miRNA_hsa-mir-181b-2_CATTCATTGCTGTCGGTGGGTTT
13153	hsa-mir-181b-2_13153	miRNA_hsa-mir-181b-2_AACATTCATTGCTGTCGGTGGGTTC
13942	hsa-mir-181b-2_13942	miRNA_hsa-mir-181b-2_AACATTCATTGCTGTCGGTGGAA
13976	hsa-mir-181b-2_13976	miRNA_hsa-mir-181b-2_AACATTCATTGCTGTCGGTTGGT
13978	hsa-mir-181b-2_13978	miRNA_hsa-mir-181b-2_AACATTCATTGCTGTCGGTGGG
13983	hsa-mir-181b-2_13983	miRNA_hsa-mir-181b-2_AACATTCATTGCTGTCGGCGG
14285	hsa-mir-181b-2_14285	miRNA_hsa-mir-181b-2_ACATTCATTGCTGTCGGTGGGTA
14393	hsa-mir-181b-2_14393	miRNA_hsa-mir-181b-2_AACATTCATTGCTGTCGGTCGGT
15212	hsa-mir-181b-2_15212	miRNA_hsa-mir-181b-2_ACATTCATTGCTGTCGGTGGGT
15278	hsa-mir-181b-2_15278	miRNA_hsa-mir-181b-2_ACATTCATTGCTGTCGGTGG
15819	hsa-mir-181b-2_15819	miRNA_hsa-mir-181b-2_CATTCATTGCTGTCGGTGGGT
15934	hsa-mir-181b-2_15934	miRNA_hsa-mir-181b-2_AACATTCATTGCTGTCGGTGAGA
16340	hsa-mir-181b-2_16340	miRNA_hsa-mir-181b-2_ACATTCATTGCTGTCGGTGA
1650	hsa-mir-181b-2_1650	miRNA_hsa-mir-181b-2_AACATTCATTGCTGTCGGTGAT
16502	hsa-mir-181b-2_16502	miRNA_hsa-mir-181b-2_AACATTCATTGCTGTCGGTGGAAT
17411	hsa-mir-181b-2_17411	miRNA_hsa-mir-181b-2_AACATTCATTGCTGTCGGTGTGT
17478	hsa-mir-181b-2_17478	miRNA_hsa-mir-181b-2_CAACATTCATTGCTGTCGGTG
17532	hsa-mir-181b-2_17532	miRNA_hsa-mir-181b-2_AACATTCATTGCTGTCAGTGGGT
1815	hsa-mir-181b-2_1815	miRNA_hsa-mir-181b-2_ACATTCATTGCTGTCGGTG
18660	hsa-mir-181b-2_18660	miRNA_hsa-mir-181b-2_AACATTCATTGCTGTCAGTGGG
1883	hsa-mir-181b-2_1883	miRNA_hsa-mir-181b-2_AACATTCATTGCTGTCGGTGGTA
19674	hsa-mir-181b-2_19674	miRNA_hsa-mir-181b-2_ACATTCATTGCTGTCGGTGGGTTAT
19771	hsa-mir-181b-2_19771	miRNA_hsa-mir-181b-2_AACATTCATTGCTGTCGGTGGAT
20076	hsa-mir-181b-2_20076	miRNA_hsa-mir-181b-2_AACATTCATTGCTGTCGGGGGGT
20526	hsa-mir-181b-2_20526	miRNA_hsa-mir-181b-2_AACATTCATTGCTGTCGGTGAGT
20835	hsa-mir-181b-2_20835	miRNA_hsa-mir-181b-2_AACATTCATTGCTGTCGGTGGATT
21207	hsa-mir-181b-2_21207	miRNA_hsa-mir-181b-2_AACATTCATTGCTGTCGGTGGGATT
21816	hsa-mir-181b-2_21816	miRNA_hsa-mir-181b-2_ACTCACTGATCAATGAATGCA
21845	hsa-mir-181b-2_21845	miRNA_hsa-mir-181b-2_AACATTCATTGCTGTCGGTGGGG
22501	hsa-mir-181b-2_22501	miRNA_hsa-mir-181b-2_AACATTCATTGCTGTCGGT
22517	hsa-mir-181b-2_22517	miRNA_hsa-mir-181b-2_ACATTCATTGCTGTCGGTGT
22682	hsa-mir-181b-2_22682	miRNA_hsa-mir-181b-2_ACATTCATTGCTGTCGGTGGGTT
23097	hsa-mir-181b-2_23097	miRNA_hsa-mir-181b-2_AACATTCATTGCTGTCGGCGGGT
23542	hsa-mir-181b-2_23542	miRNA_hsa-mir-181b-2_CAACATTCATTGCTGTCGGTGGGTT
24017	hsa-mir-181b-2_24017	miRNA_hsa-mir-181b-2_ACATTCATTGCTGTCGGTGGGTAA
24341	hsa-mir-181b-2_24341	miRNA_hsa-mir-181b-2_AACATTCATTGCTGTCGGTGGAG
2441	hsa-mir-181b-2_2441	miRNA_hsa-mir-181b-2_AACATTCATTGCTGTCGGTGGGTTA
25123	hsa-mir-181b-2_25123	miRNA_hsa-mir-181b-2_AACATTCATTGCTGTCGTTGG
25991	hsa-mir-181b-2_25991	miRNA_hsa-mir-181b-2_AGCATTCATTGTTGTCGGTGGGTTT
26383	hsa-mir-181b-2_26383	miRNA_hsa-mir-181b-2_AACATTCATTGTTGTCGGTGGGTTT
27271	hsa-mir-181b-2_27271	miRNA_hsa-mir-181b-2_AACATTCATTGCTGTCGGTCG
2791	hsa-mir-181b-2_2791	miRNA_hsa-mir-181b-2_ACATTCATTGCTGTCGGTGGGTTA
28336	hsa-mir-181b-2_28336	miRNA_hsa-mir-181b-2_AACATTCATTGCTGTCGGGGGG
2871	hsa-mir-181b-2_2871	miRNA_hsa-mir-181b-2_AACATTCATTGCTGTCGGTGGGTTAA
29188	hsa-mir-181b-2_29188	miRNA_hsa-mir-181b-2_CAACATTCATTGCTGTCGGTGG
29422	hsa-mir-181b-2_29422	miRNA_hsa-mir-181b-2_AACATTCATTGCTGTCGGTGGT
29695	hsa-mir-181b-2_29695	miRNA_hsa-mir-181b-2_AACATTCATTGCTGTCGGTTG
30092	hsa-mir-181b-2_30092	miRNA_hsa-mir-181b-2_AACATTCATTGCTGTCGGTCGG
30102	hsa-mir-181b-2_30102	miRNA_hsa-mir-181b-2_AACATTCATTGCTGTCGGTGGTAT
30705	hsa-mir-181b-2_30705	miRNA_hsa-mir-181b-2_AACATTCATTGCTGTCGGTAGGT
31778	hsa-mir-181b-2_31778	miRNA_hsa-mir-181b-2_AACATTCATTGCTGTCGGTGGA
32205	hsa-mir-181b-2_32205	miRNA_hsa-mir-181b-2_AACATTCATTGCTGTCGGTGGGTA
32346	hsa-mir-181b-2_32346	miRNA_hsa-mir-181b-2_AACATTCATTGCTGTCGGTAGG
32789	hsa-mir-181b-2_32789	miRNA_hsa-mir-181b-2_AACATTCATTGCTGTCGGTGGGGT
33876	hsa-mir-181b-2_33876	miRNA_hsa-mir-181b-2_AACATTCATTGCTGTCGGTT
33911	hsa-mir-181b-2_33911	miRNA_hsa-mir-181b-2_AACATTCATTGCTGTCGGTGC
34568	hsa-mir-181b-2_34568	miRNA_hsa-mir-181b-2_AACATTCATTGCTGTCGGTA
34663	hsa-mir-181b-2_34663	miRNA_hsa-mir-181b-2_AACATTCATTGCTGTCGGTGGTTT
34834	hsa-mir-181b-2_34834	miRNA_hsa-mir-181b-2_AACATTCATTGCTGTCGGCG
36258	hsa-mir-181b-2_36258	miRNA_hsa-mir-181b-2_AACATTCATTGCTGTCGGTG
36319	hsa-mir-181b-2_36319	miRNA_hsa-mir-181b-2_AACATTCATTGCTGTCGGTGGGAT
36392	hsa-mir-181b-2_36392	miRNA_hsa-mir-181b-2_AACATTCATTGCTGTCGGTGGGA
37498	hsa-mir-181b-2_37498	miRNA_hsa-mir-181b-2_AACATTCATTGCTGTCGGTGT
37800	hsa-mir-181b-2_37800	miRNA_hsa-mir-181b-2_CAACATTCATTGCTGTCGGTGGGT
38533	hsa-mir-181b-2_38533	miRNA_hsa-mir-181b-2_AACATTCATTGCTGTCGGTGGGTAT
391	hsa-mir-181b-2_391	miRNA_hsa-mir-181b-2_AACATTCATTGCTGTCGGTGGGAA
39885	hsa-mir-181b-2_39885	miRNA_hsa-mir-181b-2_AACATTCATTGCTGTCGGTGGGTT
40313	hsa-mir-181b-2_40313	miRNA_hsa-mir-181b-2_AACATTCATTGCTGTCAGTGG
40342	hsa-mir-181b-2_40342	miRNA_hsa-mir-181b-2_AACATTCATTGCTGTCGGTGGGTAA
40940	hsa-mir-181b-2_40940	miRNA_hsa-mir-181b-2_ACATTCATTGCTGTCGGTGGGTAT
41498	hsa-mir-181b-2_41498	miRNA_hsa-mir-181b-2_AACATTCATTGCTGTCAGTGGGTT
41611	hsa-mir-181b-2_41611	miRNA_hsa-mir-181b-2_CAACATTCATTGCTGTCGGTGA
42039	hsa-mir-181b-2_42039	miRNA_hsa-mir-181b-2_CAACATTCATTGCTGTCGGTGGG
42501	hsa-mir-181b-2_42501	miRNA_hsa-mir-181b-2_AACATTCATTGCTGTCGGTGGGCT
42515	hsa-mir-181b-2_42515	miRNA_hsa-mir-181b-2_ACATTCATTGCTGTCGGTGGGA
42844	hsa-mir-181b-2_42844	miRNA_hsa-mir-181b-2_AACATTCATTGCTGTCGG
4287	hsa-mir-181b-2_4287	miRNA_hsa-mir-181b-2_AACATTCATTGCTGTCGGAGG
43483	hsa-mir-181b-2_43483	miRNA_hsa-mir-181b-2_AACATTCATTGCTGTCGGTGGC
43746	hsa-mir-181b-2_43746	miRNA_hsa-mir-181b-2_ACATTCATTGCTGTCGGTGGA
44280	hsa-mir-181b-2_44280	miRNA_hsa-mir-181b-2_ACATTCATTGCTGTCGGTGGGTTT
44605	hsa-mir-181b-2_44605	miRNA_hsa-mir-181b-2_AACATTCATTGCTGTCGGTGGGAAT
44651	hsa-mir-181b-2_44651	miRNA_hsa-mir-181b-2_AACATTCATTGCTGTCGGTGTG
4634	hsa-mir-181b-2_4634	miRNA_hsa-mir-181b-2_AACATTCATTGCTGTCGGCGGG
47611	hsa-mir-181b-2_47611	miRNA_hsa-mir-181b-2_AACATTCATTGCTGTCGGCGGGTT
47950	hsa-mir-181b-2_47950	miRNA_hsa-mir-181b-2_AACATTCATTGCTGTCGGTGGGCTT
48885	hsa-mir-181b-2_48885	miRNA_hsa-mir-181b-2_AACATTCATTGCTGTCGGTGGGTTAT
49470	hsa-mir-181b-2_49470	miRNA_hsa-mir-181b-2_AACATTCATTGCTGTCGGTGGTT
49935	hsa-mir-181b-2_49935	miRNA_hsa-mir-181b-2_CTCACTGATCAATGAATGCA
50155	hsa-mir-181b-2_50155	miRNA_hsa-mir-181b-2_AACATTCATTGCTGTCGGTGGGT
50225	hsa-mir-181b-2_50225	miRNA_hsa-mir-181b-2_AACATTCATTGCTGTCGGTGG
5130	hsa-mir-181b-2_5130	miRNA_hsa-mir-181b-2_AACATTCATTGCTGTCGGAGGG
6471	hsa-mir-181b-2_6471	miRNA_hsa-mir-181b-2_ACATTCATTGCTGTCGGTGGG
6915	hsa-mir-181b-2_6915	miRNA_hsa-mir-181b-2_AACATTCATTGCTGTCGGTGGGTAAT
6978	hsa-mir-181b-2_6978	miRNA_hsa-mir-181b-2_AACATTCATTGCTGTCGGAGGGT
7755	hsa-mir-181b-2_7755	miRNA_hsa-mir-181b-2_AACATTCATTGCTGTCGGTGGGC
7955	hsa-mir-181b-2_7955	miRNA_hsa-mir-181b-2_AACATTCATTGCTGTCGGTGGGTATT
8025	hsa-mir-181b-2_8025	miRNA_hsa-mir-181b-2_ACATTCATTGCTGTCGGTGGT
8398	hsa-mir-181b-2_8398	miRNA_hsa-mir-181b-2_CAACATTCATTGCTGTCGGTGGT
847	hsa-mir-181b-2_847	miRNA_hsa-mir-181b-2_ACATTCATTGCTGTCGGT
887	hsa-mir-181b-2_887	miRNA_hsa-mir-181b-2_AACATTCATTGCTGTCGATGG
9027	hsa-mir-181b-2_9027	miRNA_hsa-mir-181b-2_AACATTCATTGCTGTCGGGGG
9121	hsa-mir-181b-2_9121	miRNA_hsa-mir-181b-2_AACATTCATTGCTGTCGGAGGGTT
10842	hsa-mir-181c_10842	miRNA_hsa-mir-181c_GCCATCGACCGTTGAGTGGACC
12505	hsa-mir-181c_12505	miRNA_hsa-mir-181c_AACCATCGACCGTTGAGTGGAC
13006	hsa-mir-181c_13006	miRNA_hsa-mir-181c_CATTCAACCTGTCGGTGAGT
13175	hsa-mir-181c_13175	miRNA_hsa-mir-181c_AGCATTCAACCTGTCGGTGAGTT
1369	hsa-mir-181c_1369	miRNA_hsa-mir-181c_ACATTCAACCTGTCGGTGAGTTT
13934	hsa-mir-181c_13934	miRNA_hsa-mir-181c_ACCATCGACCGTTGAGTGGGCC
15046	hsa-mir-181c_15046	miRNA_hsa-mir-181c_GACATTCAACCTGTCGGTGAGTT
16596	hsa-mir-181c_16596	miRNA_hsa-mir-181c_ACCATCGACCGTTGAGTGGAC
18922	hsa-mir-181c_18922	miRNA_hsa-mir-181c_ACCATCGACCGTTGAGTGG
19437	hsa-mir-181c_19437	miRNA_hsa-mir-181c_AACATTCAACCTGTCGGTGAGTTTTT
20781	hsa-mir-181c_20781	miRNA_hsa-mir-181c_AACATTCGACCTGTCGGTGAGTTT
21220	hsa-mir-181c_21220	miRNA_hsa-mir-181c_AACATTCAACCTGTCGGTGAGT
21523	hsa-mir-181c_21523	miRNA_hsa-mir-181c_AACATTCAACCTGTCGGTGAGTTT
21813	hsa-mir-181c_21813	miRNA_hsa-mir-181c_CATTCCACCTGTCGGTGAGTTT
23040	hsa-mir-181c_23040	miRNA_hsa-mir-181c_ACCATCGACCGTTGAGTGGACCTT
23437	hsa-mir-181c_23437	miRNA_hsa-mir-181c_AACATTCAACCTGTCGGTGAGCTT
2570	hsa-mir-181c_2570	miRNA_hsa-mir-181c_AACATTCAACCTGTCGGTG
27462	hsa-mir-181c_27462	miRNA_hsa-mir-181c_AACATTCAACCTGTCGGTGAGTTTG
28618	hsa-mir-181c_28618	miRNA_hsa-mir-181c_AACATTCAACCTGTCGGTGAG
28703	hsa-mir-181c_28703	miRNA_hsa-mir-181c_AACATTCAACCTGTCGGTGGGTT
2975	hsa-mir-181c_2975	miRNA_hsa-mir-181c_ACCATCGACCGTTGAGTGGACC
30838	hsa-mir-181c_30838	miRNA_hsa-mir-181c_AACATTCAACCTGTCGGTGGGTTT
31391	hsa-mir-181c_31391	miRNA_hsa-mir-181c_CCATCGACCGTTGAGTGGACC
31863	hsa-mir-181c_31863	miRNA_hsa-mir-181c_ACCATCGACCGTTGAGTGGACCA
32230	hsa-mir-181c_32230	miRNA_hsa-mir-181c_AGCATTCAACCTGTCGGTGAGT
33586	hsa-mir-181c_33586	miRNA_hsa-mir-181c_CATTCAACCTGTCGGTGAGTT
39344	hsa-mir-181c_39344	miRNA_hsa-mir-181c_CATTCAACCTGTCGGTGAGTTT
40223	hsa-mir-181c_40223	miRNA_hsa-mir-181c_ACCATCGACCGTTGAGTGGA
40356	hsa-mir-181c_40356	miRNA_hsa-mir-181c_ACCATCGACCGTTGAGTGGACCT
41672	hsa-mir-181c_41672	miRNA_hsa-mir-181c_AACATTCAACCTGTCGGCGAGTTT
41841	hsa-mir-181c_41841	miRNA_hsa-mir-181c_ACCATCGACCGTTGAGTGGACA
42800	hsa-mir-181c_42800	miRNA_hsa-mir-181c_AACATTCAACCTGTCGGTGAGTT
43844	hsa-mir-181c_43844	miRNA_hsa-mir-181c_AACATTCAACCTGTCGGTGAGA
44765	hsa-mir-181c_44765	miRNA_hsa-mir-181c_AACATTCAACCTGTCGGTGGGT
4534	hsa-mir-181c_4534	miRNA_hsa-mir-181c_ACCATCGACCGTTGAGTGGACT
4563	hsa-mir-181c_4563	miRNA_hsa-mir-181c_ACATTCAACCTGTCGGTGAGTT
45678	hsa-mir-181c_45678	miRNA_hsa-mir-181c_AACCTTCAACCTGTCGGTGAGTTT
45870	hsa-mir-181c_45870	miRNA_hsa-mir-181c_AACATTCAACCTGTCGGTGCGTTT
46409	hsa-mir-181c_46409	miRNA_hsa-mir-181c_AACCTTCAACCTGTCGGTGAGTT
46778	hsa-mir-181c_46778	miRNA_hsa-mir-181c_AACATTCAACCTGTCGGTGAGTTA
49767	hsa-mir-181c_49767	miRNA_hsa-mir-181c_AACCATCGACCGTTGAGTGGACC
7208	hsa-mir-181c_7208	miRNA_hsa-mir-181c_AGCATTCAACCTGTCGGTGAGTTT
8444	hsa-mir-181c_8444	miRNA_hsa-mir-181c_AACATTCAACCTGTCGGTGAGTTTT
845	hsa-mir-181c_845	miRNA_hsa-mir-181c_AACATTCAACCTGTCGGTGA
9870	hsa-mir-181c_9870	miRNA_hsa-mir-181c_AACATTCAACCTGTCGGT
14916	hsa-mir-181d_14916	miRNA_hsa-mir-181d_AACATTCATTGTTGTCGGTGGT
15050	hsa-mir-181d_15050	miRNA_hsa-mir-181d_GACATTCATTGTTGTCGGTGGGTT
15662	hsa-mir-181d_15662	miRNA_hsa-mir-181d_AACATTCATTGTTGTCGGTGGGTTAT
15752	hsa-mir-181d_15752	miRNA_hsa-mir-181d_AACCTTCATTGTTGTCGGTGGGT
15785	hsa-mir-181d_15785	miRNA_hsa-mir-181d_AACATTCATTGTTGTCGGTGGGTA
16110	hsa-mir-181d_16110	miRNA_hsa-mir-181d_AACATTCATTGTTGTCGGTGGGA
18076	hsa-mir-181d_18076	miRNA_hsa-mir-181d_AACATTCATTGTTGTCGGTGGGTT
19072	hsa-mir-181d_19072	miRNA_hsa-mir-181d_AACATTCATTGTTGTCGGTGGGTTTT
19343	hsa-mir-181d_19343	miRNA_hsa-mir-181d_CAACATTCATTGTTGTCGGTGGGT
21889	hsa-mir-181d_21889	miRNA_hsa-mir-181d_AACATTCATTGTTGCCGGTGGGT
22019	hsa-mir-181d_22019	miRNA_hsa-mir-181d_AACATTCATTGTTGTCGGTG
22640	hsa-mir-181d_22640	miRNA_hsa-mir-181d_AACATTCATTGTTGTCGGTGGGATT
2283	hsa-mir-181d_2283	miRNA_hsa-mir-181d_AACATTCATTGTTGTCGGCGGGT
2434	hsa-mir-181d_2434	miRNA_hsa-mir-181d_AACATTCATTGTTGTCGGTGGGTG
2473	hsa-mir-181d_2473	miRNA_hsa-mir-181d_ACCATTCATTGTTGTCGGTGGGTT
25634	hsa-mir-181d_25634	miRNA_hsa-mir-181d_AACATTCATTGTTGTCGGCGGGTT
26100	hsa-mir-181d_26100	miRNA_hsa-mir-181d_AACATTCATTGTTGTCGGTGGG
26616	hsa-mir-181d_26616	miRNA_hsa-mir-181d_AACGTTCATTGTTGTCGGTGGGTT
27127	hsa-mir-181d_27127	miRNA_hsa-mir-181d_AGCATTCATTGTTGTCGGTGGGT
27593	hsa-mir-181d_27593	miRNA_hsa-mir-181d_ACATTCATTGTTGTCGGTGGGTT
28948	hsa-mir-181d_28948	miRNA_hsa-mir-181d_AGCATTCATTGTTGTCGGTGGGTT
29594	hsa-mir-181d_29594	miRNA_hsa-mir-181d_AACATTCATTGTTGTCGGTGGGC
33331	hsa-mir-181d_33331	miRNA_hsa-mir-181d_AACATTCATTGTTGTCGGTGGGAT
34297	hsa-mir-181d_34297	miRNA_hsa-mir-181d_AACATTCATTGTTGTCGGCGGGTTT
35566	hsa-mir-181d_35566	miRNA_hsa-mir-181d_GACATTCATTGTTGTCGGTGGGT
35588	hsa-mir-181d_35588	miRNA_hsa-mir-181d_AACATTCATTGTTGTCGGTGGGTTC
36219	hsa-mir-181d_36219	miRNA_hsa-mir-181d_AACATTCATTGTTGTCGGTGGGCT
36389	hsa-mir-181d_36389	miRNA_hsa-mir-181d_AACATTCATTGTTGTCGGTGG
38004	hsa-mir-181d_38004	miRNA_hsa-mir-181d_AACATTCATCGTTGTCGGTGGGT
38710	hsa-mir-181d_38710	miRNA_hsa-mir-181d_AACATTCATTGTTGTCGGTGGGTTA
39580	hsa-mir-181d_39580	miRNA_hsa-mir-181d_ACATTCATTGTTGTCGGTGGGT
39611	hsa-mir-181d_39611	miRNA_hsa-mir-181d_AACATTCATTGTTGTCGGTGGA
40286	hsa-mir-181d_40286	miRNA_hsa-mir-181d_AACATTCATTGTTGTCGGTGGGTTTTTT
41317	hsa-mir-181d_41317	miRNA_hsa-mir-181d_AACATTCATTGTTGTCGGTGGGG
43747	hsa-mir-181d_43747	miRNA_hsa-mir-181d_AACATTCATTGTTGTCGGTGGGTTGT
44231	hsa-mir-181d_44231	miRNA_hsa-mir-181d_AACATCCATTGTTGTCGGTGGGTT
44898	hsa-mir-181d_44898	miRNA_hsa-mir-181d_ACATTCATTGTTGTCGGTGGG
47514	hsa-mir-181d_47514	miRNA_hsa-mir-181d_AACATTCATTGTTGTCGGTGGGTTTA
48114	hsa-mir-181d_48114	miRNA_hsa-mir-181d_AACATTCATTGTTGTCGGTGGGTTG
48367	hsa-mir-181d_48367	miRNA_hsa-mir-181d_AACATTCATTGTTGTCGGTGGAT
494	hsa-mir-181d_494	miRNA_hsa-mir-181d_AACATTCATTGTTGTCGGTAGGT
49858	hsa-mir-181d_49858	miRNA_hsa-mir-181d_AACATTCATTGTTGTCGGTGGGTAT
49921	hsa-mir-181d_49921	miRNA_hsa-mir-181d_AACACTCATTGTTGTCGGTGGGT
5523	hsa-mir-181d_5523	miRNA_hsa-mir-181d_AACATTCATTGTTGTCGGTGA
7752	hsa-mir-181d_7752	miRNA_hsa-mir-181d_AACATTCATTGTTGTCGGTGGGT
8105	hsa-mir-181d_8105	miRNA_hsa-mir-181d_AACATTCATTGTTGTCGGTGGGTTTTT
10759	hsa-mir-182_10759	miRNA_hsa-mir-182_ATTGGCAATGGTAGAACTCA
11394	hsa-mir-182_11394	miRNA_hsa-mir-182_TTTGGCAGTGGTAGAACTCACACTG
12108	hsa-mir-182_12108	miRNA_hsa-mir-182_TTTGGCAATGGTAGAACTCACACTGGT
12428	hsa-mir-182_12428	miRNA_hsa-mir-182_TTTGGCAATGGTAGAACTTACACT
12456	hsa-mir-182_12456	miRNA_hsa-mir-182_TTGGCAATGGTAGAACTCACA
12698	hsa-mir-182_12698	miRNA_hsa-mir-182_TTTGGCAATGGTAGAACCCACACTG
12823	hsa-mir-182_12823	miRNA_hsa-mir-182_TTTGGCAACGGTAGAACTCACACT
13066	hsa-mir-182_13066	miRNA_hsa-mir-182_TTTGGCAATGGTAGAACTAA
13407	hsa-mir-182_13407	miRNA_hsa-mir-182_TTTGGCAATGGTAGAACTCGCACTG
1398	hsa-mir-182_1398	miRNA_hsa-mir-182_ATTGGCAATGGTAGAACTCACA
13984	hsa-mir-182_13984	miRNA_hsa-mir-182_TTTGGCAATGGTAGAACTCG
14060	hsa-mir-182_14060	miRNA_hsa-mir-182_TTGGCAATGGTAGAACTCACACT
14382	hsa-mir-182_14382	miRNA_hsa-mir-182_TTTGGCAATGGTAGAACTCACACTGGTTT
14738	hsa-mir-182_14738	miRNA_hsa-mir-182_TTTGGCAATGGTAGAACTCA
14870	hsa-mir-182_14870	miRNA_hsa-mir-182_TTTGGCAATGGTAGAACTCACGCT
15023	hsa-mir-182_15023	miRNA_hsa-mir-182_TTTGGCAATGGTAGAACTCATA
15411	hsa-mir-182_15411	miRNA_hsa-mir-182_TTTGGCAATGGTAGAACTCACG
16548	hsa-mir-182_16548	miRNA_hsa-mir-182_GCAATGGTAGAACTCACA
17576	hsa-mir-182_17576	miRNA_hsa-mir-182_TTTGGCAATGGTAGAACTCAAA
17694	hsa-mir-182_17694	miRNA_hsa-mir-182_TCTGGCAATGGTAGAACTCA
17941	hsa-mir-182_17941	miRNA_hsa-mir-182_TTTGGCAATGGTAGAACTCCCA
18153	hsa-mir-182_18153	miRNA_hsa-mir-182_TTCGGCAATGGTAGAACTCACACTG
18238	hsa-mir-182_18238	miRNA_hsa-mir-182_TGTGGCAATGGTAGAACTCACA
18914	hsa-mir-182_18914	miRNA_hsa-mir-182_GCAATGGTAGAACTCACAC
18916	hsa-mir-182_18916	miRNA_hsa-mir-182_TTTGGCAATGGTAGAACTCAAACTG
19001	hsa-mir-182_19001	miRNA_hsa-mir-182_TTTGGCAATGGTAGAACTCACACTGGTT
19167	hsa-mir-182_19167	miRNA_hsa-mir-182_TTTGGCGATGGTAGAACTCACA
19211	hsa-mir-182_19211	miRNA_hsa-mir-182_TTTGGCAAGGGTAGAACTCACA
20326	hsa-mir-182_20326	miRNA_hsa-mir-182_TTTGGCAATGGTAGAACTCACC
20717	hsa-mir-182_20717	miRNA_hsa-mir-182_CTTGGCAATGGTAGAACTCACACTG
21752	hsa-mir-182_21752	miRNA_hsa-mir-182_CAATGGTAGAACTCACACT
2201	hsa-mir-182_2201	miRNA_hsa-mir-182_TTTGGCAATGGTAGAACTCGCA
22150	hsa-mir-182_22150	miRNA_hsa-mir-182_TTTGGCAATGGTAGAACTCACAA
22280	hsa-mir-182_22280	miRNA_hsa-mir-182_TTTGGCAACGGTAGAACTCACACTG
22575	hsa-mir-182_22575	miRNA_hsa-mir-182_TTTGGCAATGGTAGAACTCACACTGT
2292	hsa-mir-182_2292	miRNA_hsa-mir-182_TTTGGCAATGGTAGAACTCACACTGGA
23080	hsa-mir-182_23080	miRNA_hsa-mir-182_CTTGGCAATGGTAGAACTCACA
23693	hsa-mir-182_23693	miRNA_hsa-mir-182_TTTGGCAATGGTAGAACTCACAC
23951	hsa-mir-182_23951	miRNA_hsa-mir-182_TTTGGCAATGGTAGAACTCACACTGA
24987	hsa-mir-182_24987	miRNA_hsa-mir-182_TTTTGCAATGGTAGAACTCACACT
25224	hsa-mir-182_25224	miRNA_hsa-mir-182_TTTGGAAATGGTAGAACTCACACT
25250	hsa-mir-182_25250	miRNA_hsa-mir-182_TTGGCAATGGTAGAACTCACACTG
25585	hsa-mir-182_25585	miRNA_hsa-mir-182_TTTGGCAATGGTAGGACTCACA
25612	hsa-mir-182_25612	miRNA_hsa-mir-182_TTTGGCAATGGTAGAACTCATACT
25638	hsa-mir-182_25638	miRNA_hsa-mir-182_TTTGGCAATGGTAGAACTAACACTG
25856	hsa-mir-182_25856	miRNA_hsa-mir-182_TTTGGCAATGGTAGAAATCACA
26006	hsa-mir-182_26006	miRNA_hsa-mir-182_TTTGGCAATGGTAGAACTCGC
26053	hsa-mir-182_26053	miRNA_hsa-mir-182_TTTGGCAATGGTAGAACTCACACCG
26614	hsa-mir-182_26614	miRNA_hsa-mir-182_TTTGGCAATGGTAGAACCCACACTGT
27056	hsa-mir-182_27056	miRNA_hsa-mir-182_TTTGGCAATGGTAGAACTCACGCTG
27244	hsa-mir-182_27244	miRNA_hsa-mir-182_CTTGGCAATGGTAGAACTCACACT
27846	hsa-mir-182_27846	miRNA_hsa-mir-182_TTTGGCAATGGTAGAACTCACGCTGG
28015	hsa-mir-182_28015	miRNA_hsa-mir-182_TCTGGCAATGGTAGAACTCACACTGG
28426	hsa-mir-182_28426	miRNA_hsa-mir-182_TTTGGCAATGGTAGAACTCACAAT
28659	hsa-mir-182_28659	miRNA_hsa-mir-182_TTCGGCAATGGTAGAACTCACA
28756	hsa-mir-182_28756	miRNA_hsa-mir-182_TTTGGCAATGGTAGAACTCACACTGTA
28805	hsa-mir-182_28805	miRNA_hsa-mir-182_TTTGGCAATGGTAGAACTCACT
28960	hsa-mir-182_28960	miRNA_hsa-mir-182_TTTGGCAATGGTAGAACTTACA
29849	hsa-mir-182_29849	miRNA_hsa-mir-182_TTTGGCAATGGTAGAACTCCCACT
29918	hsa-mir-182_29918	miRNA_hsa-mir-182_TTTGGCAATGGTAGAACT
30383	hsa-mir-182_30383	miRNA_hsa-mir-182_GTTTGGCAATGGTAGAACTCACA
30483	hsa-mir-182_30483	miRNA_hsa-mir-182_TTTGACAATGGTAGAACTCA
31212	hsa-mir-182_31212	miRNA_hsa-mir-182_TTTTGCAATGGTAGAACTCACA
31408	hsa-mir-182_31408	miRNA_hsa-mir-182_TTTAGCAATGGTAGAACTCACACT
3169	hsa-mir-182_3169	miRNA_hsa-mir-182_TTCGGCAATGGTAGAACTCACACTGG
32492	hsa-mir-182_32492	miRNA_hsa-mir-182_TTTGGCAATGGTAGAACCCACACTGG
33083	hsa-mir-182_33083	miRNA_hsa-mir-182_TTTGGCAATGGTAGAACTCCCACTG
33419	hsa-mir-182_33419	miRNA_hsa-mir-182_TTTGGCAATGGTAGAGCTCA
3357	hsa-mir-182_3357	miRNA_hsa-mir-182_TTTTGGCAATGGTAGAACTCACACT
33719	hsa-mir-182_33719	miRNA_hsa-mir-182_TTGGCAATGGTAGAACTCA
3399	hsa-mir-182_3399	miRNA_hsa-mir-182_TTTGGCAATGGTAGAACTCGCACT
34240	hsa-mir-182_34240	miRNA_hsa-mir-182_TTTGGCAATGGTAGAACTCACACTGGAT
34383	hsa-mir-182_34383	miRNA_hsa-mir-182_TTTGGCAATGGTAGAACCCACACT
34885	hsa-mir-182_34885	miRNA_hsa-mir-182_TATGGCAATGGTAGAACTCACA
35404	hsa-mir-182_35404	miRNA_hsa-mir-182_TTTGGTAATGGTAGAACTCACA
35943	hsa-mir-182_35943	miRNA_hsa-mir-182_TTTGGCAATGGTAGAACTCACA
36356	hsa-mir-182_36356	miRNA_hsa-mir-182_TATGGCAATGGTAGAACTCACACT
38273	hsa-mir-182_38273	miRNA_hsa-mir-182_TTCGGCAATGGTAGAACTCACACT
38748	hsa-mir-182_38748	miRNA_hsa-mir-182_TTGGCAATGGTAGAACTCACACTGT
39130	hsa-mir-182_39130	miRNA_hsa-mir-182_TTTGTCAATGGTAGAACTCACA
39567	hsa-mir-182_39567	miRNA_hsa-mir-182_TTTGGCAATGGTAGAACTTA
40006	hsa-mir-182_40006	miRNA_hsa-mir-182_TTTGGCAATGGTAGAACCCACA
40754	hsa-mir-182_40754	miRNA_hsa-mir-182_TTTGGCAATGGTAGAACTCC
40788	hsa-mir-182_40788	miRNA_hsa-mir-182_TTTGGCAATGGTAGAACTCGCACTGG
4164	hsa-mir-182_4164	miRNA_hsa-mir-182_TTTGGCAATGGTAGAACTCGCAC
41884	hsa-mir-182_41884	miRNA_hsa-mir-182_TCTGGCAATGGTAGAACTCACACTG
42530	hsa-mir-182_42530	miRNA_hsa-mir-182_TTTAGCAATGGTAGAACTCACA
43354	hsa-mir-182_43354	miRNA_hsa-mir-182_ATTGGCAATGGTAGAACTCACACT
43744	hsa-mir-182_43744	miRNA_hsa-mir-182_TTTGGCAATGGTAGAACTCACACTGC
44015	hsa-mir-182_44015	miRNA_hsa-mir-182_TTTGGCAATGGTAGAACTAACACT
4429	hsa-mir-182_4429	miRNA_hsa-mir-182_TTTGGCAATGGTAGAACTCAC
44810	hsa-mir-182_44810	miRNA_hsa-mir-182_GTTGGCAATGGTAGAACTCACACT
45349	hsa-mir-182_45349	miRNA_hsa-mir-182_TTTGGCAATGGTAGAACTCTCA
45514	hsa-mir-182_45514	miRNA_hsa-mir-182_TTTGGCAATGGTAGAACTC
45609	hsa-mir-182_45609	miRNA_hsa-mir-182_TTTGGCAATGGTAGAACTAACA
45640	hsa-mir-182_45640	miRNA_hsa-mir-182_CTTGGCAATGGTAGAACTCA
459	hsa-mir-182_459	miRNA_hsa-mir-182_TTTGACAATGGTAGAACTCACACT
4616	hsa-mir-182_4616	miRNA_hsa-mir-182_TTTGGCAATGGTAGAACCCA
4736	hsa-mir-182_4736	miRNA_hsa-mir-182_TTTGGCGATGGTAGAACTCACACT
47569	hsa-mir-182_47569	miRNA_hsa-mir-182_TTTGGCAATGGTAGAACTCACACTGTT
4860	hsa-mir-182_4860	miRNA_hsa-mir-182_TCTGGCAATGGTAGAACTCACACT
48810	hsa-mir-182_48810	miRNA_hsa-mir-182_TTTGGCAATGGTAGAACTCAAACT
48872	hsa-mir-182_48872	miRNA_hsa-mir-182_TTTGGCAATGGTAGAACTCACACTA
48879	hsa-mir-182_48879	miRNA_hsa-mir-182_TTTGGCAATGGTAGAACTCACACTGG
49187	hsa-mir-182_49187	miRNA_hsa-mir-182_TCTGGCAATGGTAGAACTCACA
49375	hsa-mir-182_49375	miRNA_hsa-mir-182_TTTGGCAATGGTAGAACTCACACC
50041	hsa-mir-182_50041	miRNA_hsa-mir-182_GTTGGCAATGGTAGAACTCACA
50147	hsa-mir-182_50147	miRNA_hsa-mir-182_TTAGGCAATGGTAGAACTCACACT
5051	hsa-mir-182_5051	miRNA_hsa-mir-182_TTTGGTAATGGTAGAACTCACACT
5856	hsa-mir-182_5856	miRNA_hsa-mir-182_TTTGGCAATGGTAGAACTCACCCT
5987	hsa-mir-182_5987	miRNA_hsa-mir-182_CAATGGTAGAACTCACACTG
6891	hsa-mir-182_6891	miRNA_hsa-mir-182_TTTGGCAATGGTAGAACTCACACT
7261	hsa-mir-182_7261	miRNA_hsa-mir-182_TTTGACAATGGTAGAACTCACA
8018	hsa-mir-182_8018	miRNA_hsa-mir-182_TTTGGCAATGGTAGAACTCACACTGTTT
814	hsa-mir-182_814	miRNA_hsa-mir-182_TTTGGCAATGGTAGAACTCACACTT
840	hsa-mir-182_840	miRNA_hsa-mir-182_TTTGGCAATGGTAGAACTCACATT
8738	hsa-mir-182_8738	miRNA_hsa-mir-182_TTTGGCAATGGTAGAATTCACA
8745	hsa-mir-182_8745	miRNA_hsa-mir-182_TTTGGCAATGGTAGAACTCACACA
9350	hsa-mir-182_9350	miRNA_hsa-mir-182_TTTGGCAATGGTAGAACTCACACTG
9855	hsa-mir-182_9855	miRNA_hsa-mir-182_TTTGGCAATGGTAGAACTCACACCGG
11755	hsa-mir-183_11755	miRNA_hsa-mir-183_ATGGCACTGGTAGAATTCACT
18874	hsa-mir-183_18874	miRNA_hsa-mir-183_TATGGCACTGGTAGAATTCA
39003	hsa-mir-184_39003	miRNA_hsa-mir-184_TGGACGGAGAACTGATAAGG
4088	hsa-mir-184_4088	miRNA_hsa-mir-184_TGGACGGAGAACTGATAAGGG
10119	hsa-mir-1843_10119	miRNA_hsa-mir-1843_TATGGCGGTCTCTGTCTGGCTT
11145	hsa-mir-1843_11145	miRNA_hsa-mir-1843_TCTGATCGTTCCCCTCCATACA
11535	hsa-mir-1843_11535	miRNA_hsa-mir-1843_TATGGAGGTCTCTGTCTGGCA
12197	hsa-mir-1843_12197	miRNA_hsa-mir-1843_TATGGAGGTCTCTGTCTGGCTTTT
13255	hsa-mir-1843_13255	miRNA_hsa-mir-1843_ATGGAGGTCTCTGTCTGGCTTA
14195	hsa-mir-1843_14195	miRNA_hsa-mir-1843_TATGGAGGTCTCTGTCTGGCTA
15977	hsa-mir-1843_15977	miRNA_hsa-mir-1843_TATGGAGGTCTCTGTCTGGCTTAT
16368	hsa-mir-1843_16368	miRNA_hsa-mir-1843_TATGGAGGTCTCTGTCTGGCTTAA
18996	hsa-mir-1843_18996	miRNA_hsa-mir-1843_TCTGATCGTTCCCCTCCCTACA
20162	hsa-mir-1843_20162	miRNA_hsa-mir-1843_ATGGAGGTCTCTGTCTGGCTTTT
20772	hsa-mir-1843_20772	miRNA_hsa-mir-1843_ATGGAGGTCTCTGTCTGGCTT
22489	hsa-mir-1843_22489	miRNA_hsa-mir-1843_TATATGGAGGTCTCTGTCTGG
22884	hsa-mir-1843_22884	miRNA_hsa-mir-1843_TATGGAGGTCTCTGTCTGGC
2484	hsa-mir-1843_2484	miRNA_hsa-mir-1843_TATGGAGGTCTCTGTCTGGCT
25317	hsa-mir-1843_25317	miRNA_hsa-mir-1843_TCTGATCGTTCCCCTCCATACAGCC
3006	hsa-mir-1843_3006	miRNA_hsa-mir-1843_ATATGGAGGTCTCTGTCTGGC
30175	hsa-mir-1843_30175	miRNA_hsa-mir-1843_TCTGATCGTTCCCCTCCATACAGC
33041	hsa-mir-1843_33041	miRNA_hsa-mir-1843_ATGGAGGTCTCTGTCTGGCTTT
33305	hsa-mir-1843_33305	miRNA_hsa-mir-1843_ATATGGAGGTCTCTGTCTGGCTT
3493	hsa-mir-1843_3493	miRNA_hsa-mir-1843_TATGGAGGTCTCTGTCTGGCTTTA
35029	hsa-mir-1843_35029	miRNA_hsa-mir-1843_ATATGGAGGTCTCTGTCTGGCA
36708	hsa-mir-1843_36708	miRNA_hsa-mir-1843_TATGGCGGTCTCTGTCTGGCT
38211	hsa-mir-1843_38211	miRNA_hsa-mir-1843_ATATGGAGGTCTCTGTCTGGCTTT
38665	hsa-mir-1843_38665	miRNA_hsa-mir-1843_ATATGGAGGTCTCTGTCTGG
38954	hsa-mir-1843_38954	miRNA_hsa-mir-1843_TCTGATCGTTCCCCTCCATACT
42707	hsa-mir-1843_42707	miRNA_hsa-mir-1843_TCTGATCGTTCCCCTCCATACAA
42901	hsa-mir-1843_42901	miRNA_hsa-mir-1843_TATGGAGGTCTCTGTCTGGCTT
42941	hsa-mir-1843_42941	miRNA_hsa-mir-1843_TATGGAGGTCTCTGTCTGGCTTA
43511	hsa-mir-1843_43511	miRNA_hsa-mir-1843_ATGGAGGTCTCTGTCTGGCT
43639	hsa-mir-1843_43639	miRNA_hsa-mir-1843_TATGGAGGTCTCTGTCTGGCTTT
44943	hsa-mir-1843_44943	miRNA_hsa-mir-1843_TCTGATCGTTCCCCTCCATA
46499	hsa-mir-1843_46499	miRNA_hsa-mir-1843_TCTGATCGTTCCCCTCCATACAGT
47298	hsa-mir-1843_47298	miRNA_hsa-mir-1843_ATATGGAGGTCTCTGTCTGGCT
48287	hsa-mir-1843_48287	miRNA_hsa-mir-1843_TATGGAGGTCTCTGTCTGG
48438	hsa-mir-1843_48438	miRNA_hsa-mir-1843_ATATGGAGGTCTCTGTCTGGCTAT
48491	hsa-mir-1843_48491	miRNA_hsa-mir-1843_TATGGAGGTCTCTGTCTGGCTAT
4892	hsa-mir-1843_4892	miRNA_hsa-mir-1843_TATATGGAGGTCTCTGTCTGGCT
49982	hsa-mir-1843_49982	miRNA_hsa-mir-1843_TCTGATCGTTCCCCTCCATAC
5977	hsa-mir-1843_5977	miRNA_hsa-mir-1843_ATATGGAGGTCTCTGTCTGGCTTTT
8711	hsa-mir-1843_8711	miRNA_hsa-mir-1843_TCTGATCGTTCCCCTCCATACAG
9812	hsa-mir-1843_9812	miRNA_hsa-mir-1843_TATATGGAGGTCTCTGTCTGGC
10030	hsa-mir-185_10030	miRNA_hsa-mir-185_AGGGGCTGGCTTTCCTCTGGTTTT
10324	hsa-mir-185_10324	miRNA_hsa-mir-185_TGGGGAGAAAGGCAGTTCCTG
10505	hsa-mir-185_10505	miRNA_hsa-mir-185_TGGTGAGAAAGGCAGTTCCTGA
10582	hsa-mir-185_10582	miRNA_hsa-mir-185_GGGAGAGAAAGGCAGTTCCTG
10688	hsa-mir-185_10688	miRNA_hsa-mir-185_GGAGAGAAAGGCAGTTCCTGA
10746	hsa-mir-185_10746	miRNA_hsa-mir-185_TGGAGCGAAAGGCAGTTCCTGAT
10884	hsa-mir-185_10884	miRNA_hsa-mir-185_TGGAGAGAAAGGCAGTTCCTGTTT
11104	hsa-mir-185_11104	miRNA_hsa-mir-185_TGTAGAGAAAGGCAGTTCCTGA
11474	hsa-mir-185_11474	miRNA_hsa-mir-185_TGGAGAGAAAGGCAGCTCCTG
1156	hsa-mir-185_1156	miRNA_hsa-mir-185_TGGAGAGAAAGGCAGTTCCTGAC
12044	hsa-mir-185_12044	miRNA_hsa-mir-185_TGCAGAGAAAGGCAGTTCCTGA
13318	hsa-mir-185_13318	miRNA_hsa-mir-185_AGGGGCTGGCTTTCCTCTGGTAG
13876	hsa-mir-185_13876	miRNA_hsa-mir-185_TGGAGAGAAAGGCAGTTCCTGAGT
14236	hsa-mir-185_14236	miRNA_hsa-mir-185_TGGAGCGAAAGGCAGTTCCTGA
14744	hsa-mir-185_14744	miRNA_hsa-mir-185_AGGGGCTGGCTTTCCTCTGGTA
14845	hsa-mir-185_14845	miRNA_hsa-mir-185_TGGATAGAAAGGCAGTTCCTGA
15004	hsa-mir-185_15004	miRNA_hsa-mir-185_TGGAGAGAAAGGCAGTTCCTGAAGT
15261	hsa-mir-185_15261	miRNA_hsa-mir-185_TGGAGAGAAAGGCAGTTCCTGAAA
15339	hsa-mir-185_15339	miRNA_hsa-mir-185_TGGAGAGAAAGGCAGTTCCTGTAA
16020	hsa-mir-185_16020	miRNA_hsa-mir-185_TGGAGAGAAAGGCAGTTCCTTA
16905	hsa-mir-185_16905	miRNA_hsa-mir-185_AGGGGCTGGCTTTCCTCTGGTT
16927	hsa-mir-185_16927	miRNA_hsa-mir-185_GTGGAGAGAAAGGCAGTTCCTGA
17407	hsa-mir-185_17407	miRNA_hsa-mir-185_TGGAGAGAAAGGCAGTTCCCG
17418	hsa-mir-185_17418	miRNA_hsa-mir-185_TGGAGAGAAAGGCAGTTCCTGATA
17622	hsa-mir-185_17622	miRNA_hsa-mir-185_TGAAGAGAAAGGCAGTTCCTGA
17863	hsa-mir-185_17863	miRNA_hsa-mir-185_TGGAGAGAAAGGCAGTTCCTAA
19415	hsa-mir-185_19415	miRNA_hsa-mir-185_TGGACAGAAAGGCAGTTCCTGA
19974	hsa-mir-185_19974	miRNA_hsa-mir-185_TGGGGAGAAAGGCAGTTCCTGA
20017	hsa-mir-185_20017	miRNA_hsa-mir-185_TGGAGAGAAAGGCAGTTACTG
2012	hsa-mir-185_2012	miRNA_hsa-mir-185_TGGAGAGAAAGGCAGTTACTGA
20806	hsa-mir-185_20806	miRNA_hsa-mir-185_TGGAGAGAAAGGCAGTTCCTGAA
20865	hsa-mir-185_20865	miRNA_hsa-mir-185_TGGAGAGAAAGGCAGTTCCTGATT
20920	hsa-mir-185_20920	miRNA_hsa-mir-185_TTGAGAGAAAGGCAGTTCCTG
21841	hsa-mir-185_21841	miRNA_hsa-mir-185_TGGAGAGAAAGGCAGTCCCTGA
22066	hsa-mir-185_22066	miRNA_hsa-mir-185_TGGAGAGAAAGGCAGTTCCTGAAT
22262	hsa-mir-185_22262	miRNA_hsa-mir-185_TGGAGAGAAAGGCAGTTCCTGC
22440	hsa-mir-185_22440	miRNA_hsa-mir-185_TGGAGAGAAAGGCAGTTCCTGTT
23349	hsa-mir-185_23349	miRNA_hsa-mir-185_TGGAGAGAAAGGCAGTTCGTGA
23476	hsa-mir-185_23476	miRNA_hsa-mir-185_AGGGGCTGGCTTTCCTCTGGTAA
24044	hsa-mir-185_24044	miRNA_hsa-mir-185_AGGGGCTGGCTTTCCTCTGGC
24507	hsa-mir-185_24507	miRNA_hsa-mir-185_TGGAAAGAAAGGCAGTTCCTG
24669	hsa-mir-185_24669	miRNA_hsa-mir-185_TAGAGAGAAAGGCAGTTCCTGA
24871	hsa-mir-185_24871	miRNA_hsa-mir-185_TGGAGACAAAGGCAGTTCCTGA
26395	hsa-mir-185_26395	miRNA_hsa-mir-185_TGGAGAGAAAGGCAGTTGCTGA
27888	hsa-mir-185_27888	miRNA_hsa-mir-185_TGGAGAGAAAGGCAGTGCCTGA
27948	hsa-mir-185_27948	miRNA_hsa-mir-185_AGGAGAGAAAGGCAGTTCCTGA
28835	hsa-mir-185_28835	miRNA_hsa-mir-185_GGAGAGAAAGGCAGTTCCTG
28836	hsa-mir-185_28836	miRNA_hsa-mir-185_GAGAGAAAGGCAGTTCCTGA
28863	hsa-mir-185_28863	miRNA_hsa-mir-185_TGGAGAGAAAGGCAGTTCCTGTA
28958	hsa-mir-185_28958	miRNA_hsa-mir-185_TTGGAGAGAAAGGCAGTTCCTG
29190	hsa-mir-185_29190	miRNA_hsa-mir-185_TGGAGAGAAAGGCAGTTCCTGAAAG
29723	hsa-mir-185_29723	miRNA_hsa-mir-185_TGGAGAGAAAGGCAGTTTCTGA
29752	hsa-mir-185_29752	miRNA_hsa-mir-185_TGGAGAGAAAGGCAGTTCCTGTAT
31620	hsa-mir-185_31620	miRNA_hsa-mir-185_AGGGGCTGGCTTTCCTCTGGTGA
3171	hsa-mir-185_3171	miRNA_hsa-mir-185_TGGAGAGAAAGGCAGTTCCTC
31846	hsa-mir-185_31846	miRNA_hsa-mir-185_GGGGCTGGCTTTCCTCTGGT
32212	hsa-mir-185_32212	miRNA_hsa-mir-185_TGGAGAGAAAGGCAGTTCCCGA
32276	hsa-mir-185_32276	miRNA_hsa-mir-185_TGGAGAGAAAGGCAGTTCCTGAAG
32634	hsa-mir-185_32634	miRNA_hsa-mir-185_TGGAGAGAAAGGCAGTTCCTGG
32670	hsa-mir-185_32670	miRNA_hsa-mir-185_TGGAGGGAAAGGCAGTTCCTGAT
32823	hsa-mir-185_32823	miRNA_hsa-mir-185_TGGAGAGAAAGGCAGTTCCC
33349	hsa-mir-185_33349	miRNA_hsa-mir-185_CGGAGAGAAAGGCAGTTCCTGA
33417	hsa-mir-185_33417	miRNA_hsa-mir-185_AGGGGCTGGCTTTCCTCTGGT
33584	hsa-mir-185_33584	miRNA_hsa-mir-185_TGGAGAGAAAGGCAGTTCATGA
34026	hsa-mir-185_34026	miRNA_hsa-mir-185_TGGAGAGAAAGGCAGTTCCTGAGA
34027	hsa-mir-185_34027	miRNA_hsa-mir-185_TTGGAGAGAAAGGCAGTTCCTGA
34157	hsa-mir-185_34157	miRNA_hsa-mir-185_TGGAGAGAAAGGCAGTTCCTGA
34314	hsa-mir-185_34314	miRNA_hsa-mir-185_AGGGGCTGGCTTTCCTCTGGA
34684	hsa-mir-185_34684	miRNA_hsa-mir-185_TGGAGAGAAAGGCAGTTCCTGAG
35142	hsa-mir-185_35142	miRNA_hsa-mir-185_TGGAGAGAAAGGCAGTTC
36059	hsa-mir-185_36059	miRNA_hsa-mir-185_CAGGGGCTGGCTTTCCTCTGGT
36235	hsa-mir-185_36235	miRNA_hsa-mir-185_AGGGGCTGGCTTTCCTCTGG
36788	hsa-mir-185_36788	miRNA_hsa-mir-185_TGGAGAGAAAGGCAGTTCCTGT
37743	hsa-mir-185_37743	miRNA_hsa-mir-185_TGGAGAGAAAGGCAGTTCCTGATG
38127	hsa-mir-185_38127	miRNA_hsa-mir-185_TGGAGAGAAAGGCAGCTCCTGA
38256	hsa-mir-185_38256	miRNA_hsa-mir-185_TGGAGAGAAAGGCAGTTCCTGAAGA
38537	hsa-mir-185_38537	miRNA_hsa-mir-185_TGGAGAGAAAGGCAGTTCCTGTTA
3864	hsa-mir-185_3864	miRNA_hsa-mir-185_TGGAGAGAAAGGCAGTTCCTGACT
39445	hsa-mir-185_39445	miRNA_hsa-mir-185_TGGAGAGAAAGGCAGTTCCTGATTTT
41090	hsa-mir-185_41090	miRNA_hsa-mir-185_TGGAGAGAAAGGCAGTTCTTG
41168	hsa-mir-185_41168	miRNA_hsa-mir-185_TGGAGAGAAAGGCAGTTCCTGAT
41390	hsa-mir-185_41390	miRNA_hsa-mir-185_TGGAGAGAAAGGCAGTTTCTG
41516	hsa-mir-185_41516	miRNA_hsa-mir-185_ATGGAGAGAAAGGCAGTTCCTGA
4155	hsa-mir-185_4155	miRNA_hsa-mir-185_TGGAGAGAAAGGCAGTTCCTGTTTT
41797	hsa-mir-185_41797	miRNA_hsa-mir-185_AGGGGCTGGCTTTCCTCTGGTAAA
42040	hsa-mir-185_42040	miRNA_hsa-mir-185_TGGAGGGAAAGGCAGTTCCTGA
42057	hsa-mir-185_42057	miRNA_hsa-mir-185_CTGGAGAGAAAGGCAGTTCCTGA
4289	hsa-mir-185_4289	miRNA_hsa-mir-185_TGGAGCGAAAGGCAGTTCCTG
42950	hsa-mir-185_42950	miRNA_hsa-mir-185_AGGGGCTGGCTTTCCTCTGGTG
4300	hsa-mir-185_4300	miRNA_hsa-mir-185_CGGAGAGAAAGGCAGTTCCTG
43089	hsa-mir-185_43089	miRNA_hsa-mir-185_TGGAGAGAAAGGCAGTTCCT
43396	hsa-mir-185_43396	miRNA_hsa-mir-185_TGGAGAGAAAGGCAGTTCCTGATTT
43968	hsa-mir-185_43968	miRNA_hsa-mir-185_AGGGGCTGGCTTTCCTCTGGTTTTT
44057	hsa-mir-185_44057	miRNA_hsa-mir-185_TGGAGAGAAAGGCAGTTCTTGA
44279	hsa-mir-185_44279	miRNA_hsa-mir-185_TGGAAAGAAAGGCAGTTCCTGA
4456	hsa-mir-185_4456	miRNA_hsa-mir-185_TGGAGAGAAAGGCAGTTCC
45245	hsa-mir-185_45245	miRNA_hsa-mir-185_TGGCGAGAAAGGCAGTTCCTGA
45583	hsa-mir-185_45583	miRNA_hsa-mir-185_AGGGGCTGGCTTTCCTCTGGTAT
45711	hsa-mir-185_45711	miRNA_hsa-mir-185_TGGAGAGAAAGGCAGTTCCTGATAT
46120	hsa-mir-185_46120	miRNA_hsa-mir-185_AGGGGCTGGCTTTCCTCTGGTAAT
4642	hsa-mir-185_4642	miRNA_hsa-mir-185_TGGAGAGAAAGGCAGCTCCTGAT
46780	hsa-mir-185_46780	miRNA_hsa-mir-185_TAGAGAGAAAGGCAGTTCCTG
47295	hsa-mir-185_47295	miRNA_hsa-mir-185_TGGGGAGAAAGGCAGTTCCTGAT
48354	hsa-mir-185_48354	miRNA_hsa-mir-185_AGGGGCTGGCTTTCCTCTGGTTA
48528	hsa-mir-185_48528	miRNA_hsa-mir-185_TGGAGAGAAAGGCAGTTCCAGA
48646	hsa-mir-185_48646	miRNA_hsa-mir-185_TGGAGAGAAAGGCAGTTCCTGAAAT
49069	hsa-mir-185_49069	miRNA_hsa-mir-185_TCGAGAGAAAGGCAGTTCCTGA
49373	hsa-mir-185_49373	miRNA_hsa-mir-185_AGGGGCTGGCTTTCCTCTGGTTT
49381	hsa-mir-185_49381	miRNA_hsa-mir-185_TGGTGAGAAAGGCAGTTCCTG
49516	hsa-mir-185_49516	miRNA_hsa-mir-185_TGGAGAGAAAGGCAGTTCCGGA
49951	hsa-mir-185_49951	miRNA_hsa-mir-185_AGGGGCTGGCTTTCCTCTGGTTAT
50130	hsa-mir-185_50130	miRNA_hsa-mir-185_GAGAAAGGCAGTTCCTGA
5018	hsa-mir-185_5018	miRNA_hsa-mir-185_AGGGGCTGGCTTTCCTCTGGTATT
5791	hsa-mir-185_5791	miRNA_hsa-mir-185_TGGAGAGAAAGGCAGTTCCTGAATT
6991	hsa-mir-185_6991	miRNA_hsa-mir-185_TGGAGAGAAAGGCAGTTCCTGAAC
759	hsa-mir-185_759	miRNA_hsa-mir-185_TGAGAGAAAGGCAGTTCCTGA
7744	hsa-mir-185_7744	miRNA_hsa-mir-185_TGGAGAGAAAGGCAGTTCCTGATC
7789	hsa-mir-185_7789	miRNA_hsa-mir-185_ATGGAGAGAAAGGCAGTTCCTG
8044	hsa-mir-185_8044	miRNA_hsa-mir-185_TGGAGAGAAAGGCAGTTCCTG
8279	hsa-mir-185_8279	miRNA_hsa-mir-185_TTGAGAGAAAGGCAGTTCCTGA
8481	hsa-mir-185_8481	miRNA_hsa-mir-185_TGGAGAGAAAGGCAGTTCCTT
8528	hsa-mir-185_8528	miRNA_hsa-mir-185_GGGAGAGAAAGGCAGTTCCTGA
9762	hsa-mir-185_9762	miRNA_hsa-mir-185_AGGGGCTGGCTTTCCTCTGGTTTA
10244	hsa-mir-186_10244	miRNA_hsa-mir-186_CNAAGAATTCTCCTTTTGGGCTTT
10382	hsa-mir-186_10382	miRNA_hsa-mir-186_CCAAGAATTCTCCTTTTGGGCT
10587	hsa-mir-186_10587	miRNA_hsa-mir-186_CAAAGAATTCTCCTTTTGGA
10949	hsa-mir-186_10949	miRNA_hsa-mir-186_CCAAGAATTCTCCTTTTGGGCTT
10974	hsa-mir-186_10974	miRNA_hsa-mir-186_AATTCTCCTTTTGGGCTTT
11159	hsa-mir-186_11159	miRNA_hsa-mir-186_CAAAGAATTCTCCTTTTGGGGT
11190	hsa-mir-186_11190	miRNA_hsa-mir-186_CAAAGAATTCTCCTTTTGGC
11306	hsa-mir-186_11306	miRNA_hsa-mir-186_NAAAGAATTCTCCTTTTGGGCTT
11713	hsa-mir-186_11713	miRNA_hsa-mir-186_AAAGAATTCTCCTTTTGGGC
11863	hsa-mir-186_11863	miRNA_hsa-mir-186_GCACAGAATTCTCCTTTTGGGCT
12377	hsa-mir-186_12377	miRNA_hsa-mir-186_CAAAGAATTCTCCTTTTGGGCTTAAT
12641	hsa-mir-186_12641	miRNA_hsa-mir-186_CAAACAATTCTCCTTTTGGGCTT
13196	hsa-mir-186_13196	miRNA_hsa-mir-186_CAGAGAATTCTCCTTTTGGGCT
13381	hsa-mir-186_13381	miRNA_hsa-mir-186_CAAAGAATTCTCCTTTTGGGCTAGA
13383	hsa-mir-186_13383	miRNA_hsa-mir-186_CAAAGAATTCTCCTTTTTGGCTT
13521	hsa-mir-186_13521	miRNA_hsa-mir-186_CAAAGAATTCTCCTTTTTGGC
13576	hsa-mir-186_13576	miRNA_hsa-mir-186_CAAAGAATTCTCCTTTTGGACTTT
13838	hsa-mir-186_13838	miRNA_hsa-mir-186_CAAAGAATTCTCCTTTAGGGC
14165	hsa-mir-186_14165	miRNA_hsa-mir-186_CAAAGAATTCTCCTTTTGGGCTTATT
14221	hsa-mir-186_14221	miRNA_hsa-mir-186_CAATGAATTCTCCTTTTGGGCTT
14381	hsa-mir-186_14381	miRNA_hsa-mir-186_CAAAAAATTCTCCTTTTGGGCTT
1487	hsa-mir-186_1487	miRNA_hsa-mir-186_CAAAGAATTCTCCTTTTGGACT
14951	hsa-mir-186_14951	miRNA_hsa-mir-186_AAAGAATTCTCCTTTTGGGCTT
15310	hsa-mir-186_15310	miRNA_hsa-mir-186_CAAAGAATTCTCCTTTTGGGCTGT
15311	hsa-mir-186_15311	miRNA_hsa-mir-186_CAAAGAATTCTCCTTTTGGTC
15779	hsa-mir-186_15779	miRNA_hsa-mir-186_CCAAAGAATTCTCCTTTTGGGCTTT
16399	hsa-mir-186_16399	miRNA_hsa-mir-186_CAAAGAATTCTCCTTTTGGGCTTA
16533	hsa-mir-186_16533	miRNA_hsa-mir-186_TAAAGAATTCTCCTTTTGGGCTTT
16764	hsa-mir-186_16764	miRNA_hsa-mir-186_AATTCTCCTTTTGGGCTT
16812	hsa-mir-186_16812	miRNA_hsa-mir-186_CAATGAATTCTCCTTTTGGGC
16876	hsa-mir-186_16876	miRNA_hsa-mir-186_CGAAGAATTCTCCTTTTGGG
17135	hsa-mir-186_17135	miRNA_hsa-mir-186_CAAATAATTCTCCTTTTGGGCTT
17341	hsa-mir-186_17341	miRNA_hsa-mir-186_AAAGACTTCTCCTTTTGGGCTT
17394	hsa-mir-186_17394	miRNA_hsa-mir-186_CAAAGAATTCTCCTTTTGAGCTT
1749	hsa-mir-186_1749	miRNA_hsa-mir-186_CAAAGAATTCTCCTTTTGGGCG
17513	hsa-mir-186_17513	miRNA_hsa-mir-186_CAAACAATTCTCCTTTTGGGC
17524	hsa-mir-186_17524	miRNA_hsa-mir-186_AAAGAATTCTCCTTTTGGGCTTT
17554	hsa-mir-186_17554	miRNA_hsa-mir-186_CAAAGAATTCTCCTTTTGGGTTT
17893	hsa-mir-186_17893	miRNA_hsa-mir-186_CCAAGAATTCTCCTTTTGGGCTTT
18082	hsa-mir-186_18082	miRNA_hsa-mir-186_CAAAGAATTCTCCTTTTGGGCTT
18367	hsa-mir-186_18367	miRNA_hsa-mir-186_CAAAGAATTCTCCTTTTGGGCAG
18429	hsa-mir-186_18429	miRNA_hsa-mir-186_CAAAGAATTCTCCTTTTAGGC
18480	hsa-mir-186_18480	miRNA_hsa-mir-186_CCAAGAATTCTCCTTTTGGGC
18523	hsa-mir-186_18523	miRNA_hsa-mir-186_CAAAGAATTCTCCTTTTG
18557	hsa-mir-186_18557	miRNA_hsa-mir-186_CCAAAGGTGAATTTTTTGGGA
18643	hsa-mir-186_18643	miRNA_hsa-mir-186_AAGAATTCTCCTTTTGGGCTTT
18703	hsa-mir-186_18703	miRNA_hsa-mir-186_AAGAATTCTCCTTTTGGGC
18825	hsa-mir-186_18825	miRNA_hsa-mir-186_CAAAGAATTCTCCTTTTGGGCTTGT
18835	hsa-mir-186_18835	miRNA_hsa-mir-186_CAAAGAATTCTCCTTTTAGGCT
18875	hsa-mir-186_18875	miRNA_hsa-mir-186_CAACGAATTCTCCTTTTGGGCTT
18950	hsa-mir-186_18950	miRNA_hsa-mir-186_CAAAGAATTCTCCTTTTGGGCTTTA
19049	hsa-mir-186_19049	miRNA_hsa-mir-186_CACAGAATTCTCCTTTTGGGC
19063	hsa-mir-186_19063	miRNA_hsa-mir-186_TAAAGAATTCTCCTTTTGGGCTT
19236	hsa-mir-186_19236	miRNA_hsa-mir-186_AAAAGAATTCTCCTTTTGGGCTT
19262	hsa-mir-186_19262	miRNA_hsa-mir-186_CATAGAATTCTCCTTTTGGGCT
19804	hsa-mir-186_19804	miRNA_hsa-mir-186_CGAAGAATTCTCCTTTTGGGC
19829	hsa-mir-186_19829	miRNA_hsa-mir-186_CGAAGAATTCTCCTTTTGGGCTT
1985	hsa-mir-186_1985	miRNA_hsa-mir-186_CAAAGAATTCTCCTTTTGGGCTA
20048	hsa-mir-186_20048	miRNA_hsa-mir-186_CAAAGAATTCTCCTTTTGGCTT
20057	hsa-mir-186_20057	miRNA_hsa-mir-186_CAAAGAATTCTCCTTTTGGCC
20129	hsa-mir-186_20129	miRNA_hsa-mir-186_CAAAGAATTCTCCTTTTAGGCTT
20186	hsa-mir-186_20186	miRNA_hsa-mir-186_AAAGCATTCTCCTTTTGGGCTT
20225	hsa-mir-186_20225	miRNA_hsa-mir-186_CAAAGAATTCTCCTTTTGTGCTTT
20231	hsa-mir-186_20231	miRNA_hsa-mir-186_CAAAGAATTCTCCTTTTGGGCTAT
20381	hsa-mir-186_20381	miRNA_hsa-mir-186_CAAAGAATTCTCCTTTTGGGCTTG
20507	hsa-mir-186_20507	miRNA_hsa-mir-186_CAAAGAATTCTCCTTTTGGGC
20598	hsa-mir-186_20598	miRNA_hsa-mir-186_CAAAGAATTCTCCTTTTGGGCT
21027	hsa-mir-186_21027	miRNA_hsa-mir-186_CAAAGAATTCTCCTTTTGGTCT
2111	hsa-mir-186_2111	miRNA_hsa-mir-186_ATTCTCCTTTTGGGCTTT
21248	hsa-mir-186_21248	miRNA_hsa-mir-186_CAAAGAAATCTCCTTTTGGGCT
22006	hsa-mir-186_22006	miRNA_hsa-mir-186_GAAAGAATTCTCCTTTTGGGCT
22323	hsa-mir-186_22323	miRNA_hsa-mir-186_CAAAGAGTTCTCCTTTTGGGCTTT
22348	hsa-mir-186_22348	miRNA_hsa-mir-186_CAAAGAATTCTCCTTTTGGGT
22409	hsa-mir-186_22409	miRNA_hsa-mir-186_TAAAGAATTCTCCTTTTGGG
22930	hsa-mir-186_22930	miRNA_hsa-mir-186_CAACGAATTCTCCTTTTGGG
23164	hsa-mir-186_23164	miRNA_hsa-mir-186_AAAGAATTCTCCTTTTGGG
23183	hsa-mir-186_23183	miRNA_hsa-mir-186_CCAAAGAATTCTCCTTTTGGGCTT
24300	hsa-mir-186_24300	miRNA_hsa-mir-186_CAAAGAATTCTCCTTTTGGGGTT
24646	hsa-mir-186_24646	miRNA_hsa-mir-186_CAAAGAATTCTCCTTTTGGGCGA
24668	hsa-mir-186_24668	miRNA_hsa-mir-186_CATAGAATTCTCCTTTTGGGCTTT
25254	hsa-mir-186_25254	miRNA_hsa-mir-186_CACAGAATTCTCCTTTTGGGCT
25622	hsa-mir-186_25622	miRNA_hsa-mir-186_CAAAGAATTCTCCTTTTGGGCTTT
25650	hsa-mir-186_25650	miRNA_hsa-mir-186_CCAAAGAATTCTCCTTTTGGGCA
258	hsa-mir-186_258	miRNA_hsa-mir-186_CAAAGAATTCTCCTTTTGGGG
25883	hsa-mir-186_25883	miRNA_hsa-mir-186_CAAAGAATTCTCCTTTTGGGCTTTAA
26029	hsa-mir-186_26029	miRNA_hsa-mir-186_GAAAGAATTCTCCTTTTGGGCTT
26237	hsa-mir-186_26237	miRNA_hsa-mir-186_CAAAGAATTCTCCTTTTTGG
26304	hsa-mir-186_26304	miRNA_hsa-mir-186_CAAAGAATTCTCCTTTTGGGCA
26453	hsa-mir-186_26453	miRNA_hsa-mir-186_GAATTCTCCTTTTGGGCTT
26736	hsa-mir-186_26736	miRNA_hsa-mir-186_CAAAGAATTCTCCTTTTGGTCTT
27068	hsa-mir-186_27068	miRNA_hsa-mir-186_CAAAGAATTCTCCTTTTGTGCTT
27356	hsa-mir-186_27356	miRNA_hsa-mir-186_TAAAGAATTCTCCTTTTGGGC
27457	hsa-mir-186_27457	miRNA_hsa-mir-186_CAAAGAATTCTCCTTTTGGGCAA
27502	hsa-mir-186_27502	miRNA_hsa-mir-186_CCAAAGAATTCTCCTTTTGGGC
27697	hsa-mir-186_27697	miRNA_hsa-mir-186_CACAGAATTCTCCTTTTGGG
27704	hsa-mir-186_27704	miRNA_hsa-mir-186_CAAGGAATTCTCCTTTTGGGC
27833	hsa-mir-186_27833	miRNA_hsa-mir-186_AAAGAATTCTCCTTTTGGGCTTTT
27971	hsa-mir-186_27971	miRNA_hsa-mir-186_CAAAGAATTCTCCTTTTGGGCTTAGA
28178	hsa-mir-186_28178	miRNA_hsa-mir-186_AAAAGAATTCTCCTTTTGGGCTTT
28376	hsa-mir-186_28376	miRNA_hsa-mir-186_CAAAGAATTCTCCTTTTGGGCTTTAT
28760	hsa-mir-186_28760	miRNA_hsa-mir-186_CAAAGAATTCTCCTTTCGGGC
29575	hsa-mir-186_29575	miRNA_hsa-mir-186_CAAAGAATTCTCCTTTTTGGCTTT
29716	hsa-mir-186_29716	miRNA_hsa-mir-186_GAAAGAATTCTCCTTTTGGGC
29951	hsa-mir-186_29951	miRNA_hsa-mir-186_AAAGAATTCTCCTTTTGG
30272	hsa-mir-186_30272	miRNA_hsa-mir-186_AAAGACTTCTCCTTTTGGGCTTT
30548	hsa-mir-186_30548	miRNA_hsa-mir-186_AAAGAATTCTCCTTTTGGGCA
30698	hsa-mir-186_30698	miRNA_hsa-mir-186_CAAATAATTCTCCTTTTGGGC
30947	hsa-mir-186_30947	miRNA_hsa-mir-186_CAAAGAGTTCTCCTTTTGGGCT
31106	hsa-mir-186_31106	miRNA_hsa-mir-186_CAAAGAATTCTCCTTTTGGGTTTT
31446	hsa-mir-186_31446	miRNA_hsa-mir-186_CAAAGAATTCTCCTTTTGGGCTAA
31465	hsa-mir-186_31465	miRNA_hsa-mir-186_GCCCAAAGGTGAATTTTTTGG
31577	hsa-mir-186_31577	miRNA_hsa-mir-186_AAAAGAATTCTCCTTTTGGG
31599	hsa-mir-186_31599	miRNA_hsa-mir-186_GAAAGAATTCTCCTTTTGGG
31988	hsa-mir-186_31988	miRNA_hsa-mir-186_CAAAGAATTCTCCTTTTGAGCT
32101	hsa-mir-186_32101	miRNA_hsa-mir-186_AAGAATTCTCCTTTTGGGCTT
32496	hsa-mir-186_32496	miRNA_hsa-mir-186_CAAAGACTTCTCCTTTTGGGCTTT
32697	hsa-mir-186_32697	miRNA_hsa-mir-186_CTAAGAATTCTCCTTTTGGGC
32947	hsa-mir-186_32947	miRNA_hsa-mir-186_CAAAGAGTTCTCCTTTTGGGC
33208	hsa-mir-186_33208	miRNA_hsa-mir-186_CAAAGAATTCTCCTTTTAGG
33366	hsa-mir-186_33366	miRNA_hsa-mir-186_CACAGAATTCTCCTTTTGGGCTTT
33486	hsa-mir-186_33486	miRNA_hsa-mir-186_CAAAGAATTCTCCTTTTGGGCC
34089	hsa-mir-186_34089	miRNA_hsa-mir-186_CAAGGAATTCTCCTTTTGGGCTTT
34191	hsa-mir-186_34191	miRNA_hsa-mir-186_CAAAGAATTCTCCTTTTGGGAAA
34461	hsa-mir-186_34461	miRNA_hsa-mir-186_CAAAGTATTCTCCTTTTGGGCTTT
34857	hsa-mir-186_34857	miRNA_hsa-mir-186_CAAAGAATTCTCCTTTTGGGCTTTG
34876	hsa-mir-186_34876	miRNA_hsa-mir-186_CAAAGAATTCTCCTTTTGGCT
34913	hsa-mir-186_34913	miRNA_hsa-mir-186_CCAAAGAATTCTCCTTTTG
34937	hsa-mir-186_34937	miRNA_hsa-mir-186_GCAAAGAATTCTCCTTTTGGGC
35001	hsa-mir-186_35001	miRNA_hsa-mir-186_CAAGGAATTCTCCTTTTGGGCT
35140	hsa-mir-186_35140	miRNA_hsa-mir-186_AAAGAATTCTCCTTTTGGGCTTA
3515	hsa-mir-186_3515	miRNA_hsa-mir-186_CAAGGAATTCTCCTTTTGGG
35184	hsa-mir-186_35184	miRNA_hsa-mir-186_CAAAGAATTCTCCTTTTGGGCCTT
35655	hsa-mir-186_35655	miRNA_hsa-mir-186_CAAGAATTCTCCTTTTGGGCTTT
35858	hsa-mir-186_35858	miRNA_hsa-mir-186_CGAAGAATTCTCCTTTTGGGCTTT
36001	hsa-mir-186_36001	miRNA_hsa-mir-186_CAAAGAATTCTCCTTTGGGGCTT
36234	hsa-mir-186_36234	miRNA_hsa-mir-186_CAAAGAATTCTCCTTTTGGGCTTAT
36524	hsa-mir-186_36524	miRNA_hsa-mir-186_TCAAAGAATTCTCCTTTTGGGCT
36561	hsa-mir-186_36561	miRNA_hsa-mir-186_CAAAAAATTCTCCTTTTGGGCTTT
36656	hsa-mir-186_36656	miRNA_hsa-mir-186_ACAAAGAATTCTCCTTTTGGGCTT
36682	hsa-mir-186_36682	miRNA_hsa-mir-186_CAAAGAATTCTCCTTTTGGGAA
36688	hsa-mir-186_36688	miRNA_hsa-mir-186_CAAAGAATTCTCCTTTTCGGCT
37482	hsa-mir-186_37482	miRNA_hsa-mir-186_CAAAGAATTCTCCTTTAGGGCTTT
37499	hsa-mir-186_37499	miRNA_hsa-mir-186_CCAAAGAATTCTCCTTTTGGGA
37598	hsa-mir-186_37598	miRNA_hsa-mir-186_CAAAGAATTCTCCTTTTTGGCT
37602	hsa-mir-186_37602	miRNA_hsa-mir-186_CGAAGAATTCTCCTTTTGGGCT
37759	hsa-mir-186_37759	miRNA_hsa-mir-186_CAAGAATTCTCCTTTTGGGCT
37898	hsa-mir-186_37898	miRNA_hsa-mir-186_AATTCTCCTTTTGGGCTTTT
38316	hsa-mir-186_38316	miRNA_hsa-mir-186_GCAAAGAATTCTCCTTTTGGGCTTT
38783	hsa-mir-186_38783	miRNA_hsa-mir-186_CAAAGGATTCTCCTTTTGGGCTTT
39083	hsa-mir-186_39083	miRNA_hsa-mir-186_AAAGAATTCTCCTTTTGGGCC
39458	hsa-mir-186_39458	miRNA_hsa-mir-186_CTAAGAATTCTCCTTTTGGGCTT
39625	hsa-mir-186_39625	miRNA_hsa-mir-186_CAAAGAATTCTCCTTTTGGACA
39824	hsa-mir-186_39824	miRNA_hsa-mir-186_CAAAGAATTCTCCTTTTGGGCTTTTA
39896	hsa-mir-186_39896	miRNA_hsa-mir-186_CACAGAATTCTCCTTTTGGGCTT
39936	hsa-mir-186_39936	miRNA_hsa-mir-186_ACAAAGAATTCTCCTTTTGGGCT
40314	hsa-mir-186_40314	miRNA_hsa-mir-186_CAAAGAATTCTCCTTTTGGG
40436	hsa-mir-186_40436	miRNA_hsa-mir-186_CAAAGAATTCTCCTTTTGTGC
40635	hsa-mir-186_40635	miRNA_hsa-mir-186_CAAAGAATTCTCCTTTTGGGCTTTT
40670	hsa-mir-186_40670	miRNA_hsa-mir-186_CAAAGAATTCTCCTTTTGGGCGT
40809	hsa-mir-186_40809	miRNA_hsa-mir-186_CAAAGAATTCTCCTTTTAGGCTTT
41284	hsa-mir-186_41284	miRNA_hsa-mir-186_CAATGAATTCTCCTTTTGGGCTTT
41319	hsa-mir-186_41319	miRNA_hsa-mir-186_CCAAAGAATTCTCCTTTTGGG
41340	hsa-mir-186_41340	miRNA_hsa-mir-186_CAAAGAATTCTCCTTTTGGGTA
41358	hsa-mir-186_41358	miRNA_hsa-mir-186_TCAAAGAATTCTCCTTTTGGGCTT
41783	hsa-mir-186_41783	miRNA_hsa-mir-186_CAAAGAATTCTCCTTTTTGGCA
41803	hsa-mir-186_41803	miRNA_hsa-mir-186_CAAAGAATTCTCCTTTTGGGCCTTT
41933	hsa-mir-186_41933	miRNA_hsa-mir-186_CAAACAATTCTCCTTTTGGGCT
41959	hsa-mir-186_41959	miRNA_hsa-mir-186_CAAAGAATTCTCCTTTTGGGCTG
42017	hsa-mir-186_42017	miRNA_hsa-mir-186_CAAAGAATTCTCCTTTTGGGCTC
42089	hsa-mir-186_42089	miRNA_hsa-mir-186_AAAGAATTCTCCTTTTGGGCT
42289	hsa-mir-186_42289	miRNA_hsa-mir-186_CAAAGAATTCTCCTTTTGGGCAC
42465	hsa-mir-186_42465	miRNA_hsa-mir-186_CAAAGAATTCTCCTTTTGAGCTTT
42481	hsa-mir-186_42481	miRNA_hsa-mir-186_CAGAGAATTCTCCTTTTGGGCTT
42486	hsa-mir-186_42486	miRNA_hsa-mir-186_CAAAAAATTCTCCTTTTGGGC
42499	hsa-mir-186_42499	miRNA_hsa-mir-186_CAAAGAATTCTCCTTTTGGGA
42995	hsa-mir-186_42995	miRNA_hsa-mir-186_CAAAGCATTCTCCTTTTGGGCTTT
43628	hsa-mir-186_43628	miRNA_hsa-mir-186_AAAAGAATTCTCCTTTTGGGCT
43691	hsa-mir-186_43691	miRNA_hsa-mir-186_AAAGAATTCTCCTTTTGGGCTTTA
43736	hsa-mir-186_43736	miRNA_hsa-mir-186_CAACGAATTCTCCTTTTGGGCTTT
43929	hsa-mir-186_43929	miRNA_hsa-mir-186_AAGAATTCTCCTTTTGGGCT
43983	hsa-mir-186_43983	miRNA_hsa-mir-186_CAAAGAATTCTCCTTTTGGGATTT
444	hsa-mir-186_444	miRNA_hsa-mir-186_CAAAGAATTCTCCTTTGGGGCT
44456	hsa-mir-186_44456	miRNA_hsa-mir-186_CAAGGAATTCTCCTTTTGGGCTT
44491	hsa-mir-186_44491	miRNA_hsa-mir-186_CAAAGAATTCTCCTTTTGGGCCT
4463	hsa-mir-186_4463	miRNA_hsa-mir-186_CAAAGAATTCTCCTTTTGGGCTTAA
4471	hsa-mir-186_4471	miRNA_hsa-mir-186_CAGAGAATTCTCCTTTTGGGC
44750	hsa-mir-186_44750	miRNA_hsa-mir-186_CAAAGAATTCTCCTTTTGAG
44799	hsa-mir-186_44799	miRNA_hsa-mir-186_CAAAGAATTCTCCTTTTAGGCA
44854	hsa-mir-186_44854	miRNA_hsa-mir-186_CAAAAAATTCTCCTTTTGGGCT
44986	hsa-mir-186_44986	miRNA_hsa-mir-186_CAAAGAATTCTCCTTTTGGGCATT
45005	hsa-mir-186_45005	miRNA_hsa-mir-186_CAAAGAATTCTCCTTTTGGCCTT
45427	hsa-mir-186_45427	miRNA_hsa-mir-186_CCAAAGAATTCTCCTTTTGGGCT
45447	hsa-mir-186_45447	miRNA_hsa-mir-186_AAAGAATTCTCCTTTTGGGCTAT
45494	hsa-mir-186_45494	miRNA_hsa-mir-186_TAAAGAATTCTCCTTTTGGGCT
45543	hsa-mir-186_45543	miRNA_hsa-mir-186_CAGAGAATTCTCCTTTTGGGCTTT
45706	hsa-mir-186_45706	miRNA_hsa-mir-186_CAAAGAATTCTCCTTTTGGGCTCT
45764	hsa-mir-186_45764	miRNA_hsa-mir-186_CAAAGAATTCTCCTTTTGGGCAT
45908	hsa-mir-186_45908	miRNA_hsa-mir-186_CATAGAATTCTCCTTTTGGGC
45990	hsa-mir-186_45990	miRNA_hsa-mir-186_CAAAGAATTCTCCTTTAGGGCT
46412	hsa-mir-186_46412	miRNA_hsa-mir-186_GCAAAGAATTCTCCTTTTGGGCTT
46763	hsa-mir-186_46763	miRNA_hsa-mir-186_CAACGAATTCTCCTTTTGGGCT
47198	hsa-mir-186_47198	miRNA_hsa-mir-186_CAAAGCATTCTCCTTTTGGGCTT
47256	hsa-mir-186_47256	miRNA_hsa-mir-186_CATAGAATTCTCCTTTTGGGCTT
47374	hsa-mir-186_47374	miRNA_hsa-mir-186_CAAAGAATTCTCCTTTTGGGCTATT
47745	hsa-mir-186_47745	miRNA_hsa-mir-186_CAACGAATTCTCCTTTTGGGC
4788	hsa-mir-186_4788	miRNA_hsa-mir-186_CAAAGAATTCTCCTTTTGGGCTAG
48087	hsa-mir-186_48087	miRNA_hsa-mir-186_AAAGAATTCTCCTTTTGGGCTA
48212	hsa-mir-186_48212	miRNA_hsa-mir-186_CAAAGAATTCTCCTTTTGCGCTT
48314	hsa-mir-186_48314	miRNA_hsa-mir-186_CAAGAATTCTCCTTTTGGGCTT
48675	hsa-mir-186_48675	miRNA_hsa-mir-186_CAAAGAATTCTCCTTTTGGCTTT
48771	hsa-mir-186_48771	miRNA_hsa-mir-186_CAAAGAATTCTCCTTTTGGGCTTC
49451	hsa-mir-186_49451	miRNA_hsa-mir-186_CAATGAATTCTCCTTTTGGGCT
4951	hsa-mir-186_4951	miRNA_hsa-mir-186_CAAAGAATTCTCCTTTTGG
49742	hsa-mir-186_49742	miRNA_hsa-mir-186_CAAAGAATTCTCCTTTTGGGAT
50223	hsa-mir-186_50223	miRNA_hsa-mir-186_AAAAGAATTCTCCTTTTGGGC
5306	hsa-mir-186_5306	miRNA_hsa-mir-186_CAAAGAATTCTCCTTTTGGGTT
5474	hsa-mir-186_5474	miRNA_hsa-mir-186_CAAAGAATTCTCCTTTTGAGCA
5749	hsa-mir-186_5749	miRNA_hsa-mir-186_CAAAGAATTCTCCTTTTGGCCT
5844	hsa-mir-186_5844	miRNA_hsa-mir-186_CAAAGAATTCTCCTTTTGAGC
5898	hsa-mir-186_5898	miRNA_hsa-mir-186_CAAAGAATTCTCCTTTTGGAC
6049	hsa-mir-186_6049	miRNA_hsa-mir-186_CAAATAATTCTCCTTTTGGGCT
6337	hsa-mir-186_6337	miRNA_hsa-mir-186_CAAAGAATTCTCCTTTTGGGCTTGA
6569	hsa-mir-186_6569	miRNA_hsa-mir-186_ACAAAGAATTCTCCTTTTGGGCTTT
6986	hsa-mir-186_6986	miRNA_hsa-mir-186_CAAAGAATTCTCCTTTTGGGCTTTTT
7082	hsa-mir-186_7082	miRNA_hsa-mir-186_CAAAGAATTCTCCTTTGGGGC
730	hsa-mir-186_730	miRNA_hsa-mir-186_CAAAGAATTCTCCTTTTGCGC
7576	hsa-mir-186_7576	miRNA_hsa-mir-186_GAAAGAATTCTCCTTTTGGGCTTT
7774	hsa-mir-186_7774	miRNA_hsa-mir-186_CAAAGAATTCTCCTTTTGCGCT
8125	hsa-mir-186_8125	miRNA_hsa-mir-186_CTAAGAATTCTCCTTTTGGGCT
8307	hsa-mir-186_8307	miRNA_hsa-mir-186_CAAAGAATTCTCCTTTTGTGCT
8695	hsa-mir-186_8695	miRNA_hsa-mir-186_ACAAAGAATTCTCCTTTTGGGC
8725	hsa-mir-186_8725	miRNA_hsa-mir-186_CAAAGAATTCTCCTTTTGGACTT
8958	hsa-mir-186_8958	miRNA_hsa-mir-186_GCAAAGAATTCTCCTTTTGGGCT
9557	hsa-mir-186_9557	miRNA_hsa-mir-186_CAAAGAATTCTCCTTTTGGGATT
9591	hsa-mir-186_9591	miRNA_hsa-mir-186_CTAAGAATTCTCCTTTTGGGCTTT
34907	hsa-mir-187_34907	miRNA_hsa-mir-187_TCGTGTCTTGTGTTGCAGCCGG
7699	hsa-mir-188_7699	miRNA_hsa-mir-188_CATCCCTTGCATGGTGGAGGGT
10050	hsa-mir-18a_10050	miRNA_hsa-mir-18a_TAAGGTGCATCTAGTGCAGATT
1014	hsa-mir-18a_1014	miRNA_hsa-mir-18a_TAAGGTGCATCTAGTGCAGATA
12718	hsa-mir-18a_12718	miRNA_hsa-mir-18a_TAAGGTGCATCTAGTGCAGATAT
13781	hsa-mir-18a_13781	miRNA_hsa-mir-18a_TAAGGTGCATCTAGTGCAGATAGA
14432	hsa-mir-18a_14432	miRNA_hsa-mir-18a_GAAGGTGCATCTAGTGCAGATAG
14625	hsa-mir-18a_14625	miRNA_hsa-mir-18a_TAAGGTGCATCTAGTGCAGATAA
15292	hsa-mir-18a_15292	miRNA_hsa-mir-18a_TAAGGTGCATCTAGTGCAGATAGTA
15325	hsa-mir-18a_15325	miRNA_hsa-mir-18a_TAAGGTGCATCTAGTGCAGATAGG
16402	hsa-mir-18a_16402	miRNA_hsa-mir-18a_TAAGATGCATCTAGTGCAGA
20418	hsa-mir-18a_20418	miRNA_hsa-mir-18a_TAGGGTGCATCTAGTGCAGATAG
21190	hsa-mir-18a_21190	miRNA_hsa-mir-18a_AAGGTGCATCTAGTGCAGA
21321	hsa-mir-18a_21321	miRNA_hsa-mir-18a_TAAGGTGCATCTAGTGCCGATAG
22912	hsa-mir-18a_22912	miRNA_hsa-mir-18a_TAAGGCGCATCTAGTGCAGA
23295	hsa-mir-18a_23295	miRNA_hsa-mir-18a_TAAGGTGCATCTAGTGTAGATAG
24088	hsa-mir-18a_24088	miRNA_hsa-mir-18a_ACTGCCCTAAGTGCTCCTTCTGT
24610	hsa-mir-18a_24610	miRNA_hsa-mir-18a_TAAGGTGCATCTAGTGCAGATAGT
24750	hsa-mir-18a_24750	miRNA_hsa-mir-18a_CTAAGGTGCATCTAGTGCAGA
24972	hsa-mir-18a_24972	miRNA_hsa-mir-18a_ACTGCCCTAAGTGCTCCTTCT
26134	hsa-mir-18a_26134	miRNA_hsa-mir-18a_TAAGGTGCATCTAGTGCGGATAG
27817	hsa-mir-18a_27817	miRNA_hsa-mir-18a_ACTGCCCTAAGTGCTCCTTCTGGT
30508	hsa-mir-18a_30508	miRNA_hsa-mir-18a_TAAGGTGCATCTAGTGCAGAT
31219	hsa-mir-18a_31219	miRNA_hsa-mir-18a_ACTGCCCTAAGTGCTCCTTCTT
42577	hsa-mir-18a_42577	miRNA_hsa-mir-18a_TAAGGTGCATCTAGTGCAGATAG
4319	hsa-mir-18a_4319	miRNA_hsa-mir-18a_ACTGCCCTAAGTGCTCCTTCTGG
45167	hsa-mir-18a_45167	miRNA_hsa-mir-18a_ACTGCCCTAAGTGCTCCTTCTGA
46507	hsa-mir-18a_46507	miRNA_hsa-mir-18a_AAGGTGCATCTAGTGCAGATAG
7	hsa-mir-18a_7	miRNA_hsa-mir-18a_ACTGCCCTAAGTGCTCCTTCTG
8143	hsa-mir-18a_8143	miRNA_hsa-mir-18a_TAAGGTGCATCTAGTGCAGA
9988	hsa-mir-18a_9988	miRNA_hsa-mir-18a_TAAGGTGCATCTAGTGCAGATAGTT
12598	hsa-mir-18b_12598	miRNA_hsa-mir-18b_TAAGGTGCATCTAGTGCAGTTAGA
13392	hsa-mir-18b_13392	miRNA_hsa-mir-18b_TAAGGTGCATCTAGTGCAGT
14844	hsa-mir-18b_14844	miRNA_hsa-mir-18b_TAAGGTGCATCTAGTGCAGTTAG
27679	hsa-mir-18b_27679	miRNA_hsa-mir-18b_TAAGGTGCATCTAGTGCCGA
30608	hsa-mir-18b_30608	miRNA_hsa-mir-18b_TAAGGTGCATCTAGTGTAGA
33094	hsa-mir-18b_33094	miRNA_hsa-mir-18b_TAAGGTGCATCTAGTGCAGG
44338	hsa-mir-18b_44338	miRNA_hsa-mir-18b_TAAGGTGCATCTAGTGCAG
49227	hsa-mir-18b_49227	miRNA_hsa-mir-18b_TAAGGTGCATCTAGTGCAGTTA
49609	hsa-mir-18b_49609	miRNA_hsa-mir-18b_TAAGGTGCATCTAGTGCAGGTAG
11527	hsa-mir-1908_11527	miRNA_hsa-mir-1908_CGGCGGGGACGGCGATTGGTCTTT
12008	hsa-mir-1908_12008	miRNA_hsa-mir-1908_CTGCGGGGACGGCGATTGGTC
13146	hsa-mir-1908_13146	miRNA_hsa-mir-1908_CCGGCCGCCGGCTCCGCCCCGA
14563	hsa-mir-1908_14563	miRNA_hsa-mir-1908_CGGCGGGGACGGCGATTGG
15786	hsa-mir-1908_15786	miRNA_hsa-mir-1908_CAGCGGGGACGGCGATTGGTC
16161	hsa-mir-1908_16161	miRNA_hsa-mir-1908_CGGCGGGGACGGCGATTGGTAT
17619	hsa-mir-1908_17619	miRNA_hsa-mir-1908_CGGCGGGGACGGCGATTG
18121	hsa-mir-1908_18121	miRNA_hsa-mir-1908_CGGCGGGGACGGCGATTGGCC
2034	hsa-mir-1908_2034	miRNA_hsa-mir-1908_CGGCGGGGACGGCGATTGGT
2065	hsa-mir-1908_2065	miRNA_hsa-mir-1908_CGGCGGGGACGGCGATTTGTC
22159	hsa-mir-1908_22159	miRNA_hsa-mir-1908_CGGCGGGGACGGCGATTGGTCAT
23128	hsa-mir-1908_23128	miRNA_hsa-mir-1908_CGGCGGGGACGGCGATTGGTCAA
23956	hsa-mir-1908_23956	miRNA_hsa-mir-1908_CGGCGGGGACGGCGATTGGTCA
24900	hsa-mir-1908_24900	miRNA_hsa-mir-1908_CGGCGGGGACGGCGATTGGC
25089	hsa-mir-1908_25089	miRNA_hsa-mir-1908_CGGCGGGGACGGCGATTGGTTT
29129	hsa-mir-1908_29129	miRNA_hsa-mir-1908_CGGCGGGGACGGCGATTGGG
29451	hsa-mir-1908_29451	miRNA_hsa-mir-1908_CGGCGGGGACGGCGATTGGTT
29673	hsa-mir-1908_29673	miRNA_hsa-mir-1908_CGGCGGGGACGGCGATTGGAC
32808	hsa-mir-1908_32808	miRNA_hsa-mir-1908_CGGTGGGGACGGCGATTGGTC
3349	hsa-mir-1908_3349	miRNA_hsa-mir-1908_CGGCGGGGACGGCGACTGGTC
34331	hsa-mir-1908_34331	miRNA_hsa-mir-1908_CGGCGGGGACGGCGATTTGT
35833	hsa-mir-1908_35833	miRNA_hsa-mir-1908_CGGCGGGGACGGCGATTGGTCTA
36458	hsa-mir-1908_36458	miRNA_hsa-mir-1908_CGGCGGGGACGGCGATTGGTCATT
38029	hsa-mir-1908_38029	miRNA_hsa-mir-1908_CCGGCCGCCGGCTCCGCCCCGT
3968	hsa-mir-1908_3968	miRNA_hsa-mir-1908_CGGCGGGGACGGCGATTGGTC
40459	hsa-mir-1908_40459	miRNA_hsa-mir-1908_CCGGCCGCCGGCTCCGCCCCG
40581	hsa-mir-1908_40581	miRNA_hsa-mir-1908_CGGCGGGGACGGCGATTGGTCTTTT
42100	hsa-mir-1908_42100	miRNA_hsa-mir-1908_CGGCGGGGACGGCGATTGGTCT
42334	hsa-mir-1908_42334	miRNA_hsa-mir-1908_CGGCGGGGACGGCGATTGGTAA
45190	hsa-mir-1908_45190	miRNA_hsa-mir-1908_GGCGGGGACGGCGATTGGT
45438	hsa-mir-1908_45438	miRNA_hsa-mir-1908_CGGCGGGGACGGCGATTGGTCTT
47249	hsa-mir-1908_47249	miRNA_hsa-mir-1908_CGGCGGGGACGGCGATTGGTA
48326	hsa-mir-1908_48326	miRNA_hsa-mir-1908_CGGCGGAGACGGCGATTGGTC
49727	hsa-mir-1908_49727	miRNA_hsa-mir-1908_GGCGGGGACGGCGATTGGTCT
5710	hsa-mir-1908_5710	miRNA_hsa-mir-1908_CGGCGGGGACGGCGATTGGTCC
577	hsa-mir-1908_577	miRNA_hsa-mir-1908_GGCGGGGACGGCGATTGGTC
7385	hsa-mir-1908_7385	miRNA_hsa-mir-1908_GGCGGGGACGGCGATTGGTCA
7996	hsa-mir-1908_7996	miRNA_hsa-mir-1908_CGGCGGGGACGGCGATTGGA
9484	hsa-mir-1908_9484	miRNA_hsa-mir-1908_CGGCGGGGACGGCGATTGGGC
10316	hsa-mir-190a_10316	miRNA_hsa-mir-190a_TGATATGTTTGATATATTAGGTTAA
10891	hsa-mir-190a_10891	miRNA_hsa-mir-190a_TGATATGTTTGATATATTAGG
1279	hsa-mir-190a_1279	miRNA_hsa-mir-190a_TGATATGTTTGATATATTAGGTTGA
13259	hsa-mir-190a_13259	miRNA_hsa-mir-190a_TGGTATGTTTGATATATTAGGTT
14026	hsa-mir-190a_14026	miRNA_hsa-mir-190a_TGATCTGTTTGATATATTAGGTTG
1411	hsa-mir-190a_1411	miRNA_hsa-mir-190a_TGATATGCTTGATATATTAGG
14930	hsa-mir-190a_14930	miRNA_hsa-mir-190a_TGATATGTTTGATATATTCGGTT
1556	hsa-mir-190a_1556	miRNA_hsa-mir-190a_TGATCTGTTTGATATATTAGG
18224	hsa-mir-190a_18224	miRNA_hsa-mir-190a_TGATATGTTTGATATATTAGGCT
19532	hsa-mir-190a_19532	miRNA_hsa-mir-190a_TGATCTGTTTGATATATTAGGTT
25017	hsa-mir-190a_25017	miRNA_hsa-mir-190a_TGATATGTTTGATATATTAGGTTT
27007	hsa-mir-190a_27007	miRNA_hsa-mir-190a_GATATGTTTGATATATTAGGTTG
31185	hsa-mir-190a_31185	miRNA_hsa-mir-190a_TGATATGTTTGATATATTGGGTT
32324	hsa-mir-190a_32324	miRNA_hsa-mir-190a_TGATCTGTTTGATATATTAGGTTGT
32678	hsa-mir-190a_32678	miRNA_hsa-mir-190a_TGATATGTTTGATATATTAGGTTG
34274	hsa-mir-190a_34274	miRNA_hsa-mir-190a_GATATGTTTGATATATTAGGTT
35783	hsa-mir-190a_35783	miRNA_hsa-mir-190a_TGATATGTTTGATATATTA
36213	hsa-mir-190a_36213	miRNA_hsa-mir-190a_TGATATGTTTGATATATTAGGT
42132	hsa-mir-190a_42132	miRNA_hsa-mir-190a_TGATGTGTTTGATATATTAGGTT
48034	hsa-mir-190a_48034	miRNA_hsa-mir-190a_TGATATGTTTGATATATTAGGTA
48073	hsa-mir-190a_48073	miRNA_hsa-mir-190a_TGATATGTTTGATATATTAGGTTA
48582	hsa-mir-190a_48582	miRNA_hsa-mir-190a_TGATATGTTTGATATATTAGGTT
6815	hsa-mir-190a_6815	miRNA_hsa-mir-190a_TGATATGTTTGATATATTAG
727	hsa-mir-190a_727	miRNA_hsa-mir-190a_TGATATGTTTGATATATTAGGTTGT
8881	hsa-mir-190a_8881	miRNA_hsa-mir-190a_TGATGTGTTTGATATATTAGGTTG
13817	hsa-mir-190b_13817	miRNA_hsa-mir-190b_TGATATGTTTGATATTGGGTTG
22160	hsa-mir-190b_22160	miRNA_hsa-mir-190b_TGATATGTTTGATATTGGGTT
23625	hsa-mir-190b_23625	miRNA_hsa-mir-190b_TGATATGTTTGATATTGGGTTGA
816	hsa-mir-190b_816	miRNA_hsa-mir-190b_TGATATGTTTGATATTGGGTTGT
10079	hsa-mir-191_10079	miRNA_hsa-mir-191_AACGGGATCCCAAAAGCAGCTG
10442	hsa-mir-191_10442	miRNA_hsa-mir-191_GCTGCTTTTGGGATTCCGTTGC
10469	hsa-mir-191_10469	miRNA_hsa-mir-191_CAACGGAATCCCAAAAGCAGC
10499	hsa-mir-191_10499	miRNA_hsa-mir-191_CAACGGAATCCCACAAGCAGCTG
11488	hsa-mir-191_11488	miRNA_hsa-mir-191_CAACGGAATCCCAAAGGCAGCTG
11930	hsa-mir-191_11930	miRNA_hsa-mir-191_GCAACGGAATCCCAAAAGCAGCTG
12212	hsa-mir-191_12212	miRNA_hsa-mir-191_CAACGGGATCCCAAAAGCAGCTGTT
12818	hsa-mir-191_12818	miRNA_hsa-mir-191_GCTGCGCTTGGATTTCGTCCCCTT
12898	hsa-mir-191_12898	miRNA_hsa-mir-191_CAACGGAATCCCAAAGGCAGCTGT
12987	hsa-mir-191_12987	miRNA_hsa-mir-191_CAACGGAATCCCAAAAGAAGCTG
13773	hsa-mir-191_13773	miRNA_hsa-mir-191_CAACGGAGTCCCAAAAGCAGCTGT
1431	hsa-mir-191_1431	miRNA_hsa-mir-191_CAACGGAATCCCCAAAGCAGCTG
14388	hsa-mir-191_14388	miRNA_hsa-mir-191_AACGGAATCCCAAAAGCAGCTGA
14531	hsa-mir-191_14531	miRNA_hsa-mir-191_CACCGGAATCCCAAAAGCAGCTG
14705	hsa-mir-191_14705	miRNA_hsa-mir-191_CAATGGAATCCCAAAAGCAGCTG
14843	hsa-mir-191_14843	miRNA_hsa-mir-191_CAACGGAATCCCAAAAGC
15228	hsa-mir-191_15228	miRNA_hsa-mir-191_CAACGGAATCCCAAAAGCGGCTG
153	hsa-mir-191_153	miRNA_hsa-mir-191_CAACGGAATCCCAAAAGCGGCTGT
15546	hsa-mir-191_15546	miRNA_hsa-mir-191_AACGGAATCCCAAAAGCCGCTG
15703	hsa-mir-191_15703	miRNA_hsa-mir-191_ACGGAATCCCAAAAGCAGCT
15738	hsa-mir-191_15738	miRNA_hsa-mir-191_CAACGGAATCCCAAAAGCAGCTGTTTT
16589	hsa-mir-191_16589	miRNA_hsa-mir-191_CAACGGAATCCCAAAAGCAGCTG
16809	hsa-mir-191_16809	miRNA_hsa-mir-191_GCTGCGCTTGGATTTCGTCC
17436	hsa-mir-191_17436	miRNA_hsa-mir-191_CAACGGAATCCCAAAAGCAGCTGAA
1757	hsa-mir-191_1757	miRNA_hsa-mir-191_AACGGAATCCCAAAAGCAGC
19207	hsa-mir-191_19207	miRNA_hsa-mir-191_CTGCGCTTGGATTTCGTCCCCTT
19394	hsa-mir-191_19394	miRNA_hsa-mir-191_GGACGAAATCCAAGCGCAGCTGT
20232	hsa-mir-191_20232	miRNA_hsa-mir-191_CAACGGAATCCCAAAAGCAGCCGA
20331	hsa-mir-191_20331	miRNA_hsa-mir-191_CAACGGAATCCCAAAAGCAGCT
20684	hsa-mir-191_20684	miRNA_hsa-mir-191_CAACGGAATCCCAAAAGCAGTTG
20726	hsa-mir-191_20726	miRNA_hsa-mir-191_CTGCGCTTGGATTTCGTCC
21221	hsa-mir-191_21221	miRNA_hsa-mir-191_GGAATCCCAAAAGCAGCTG
22692	hsa-mir-191_22692	miRNA_hsa-mir-191_CAACGGGATCCCAAAAGCAGCTG
22961	hsa-mir-191_22961	miRNA_hsa-mir-191_GCTGCGCTTGGATTTCGTCCCT
23325	hsa-mir-191_23325	miRNA_hsa-mir-191_CAACGGAATCCCCAAAGCAGCTGT
23683	hsa-mir-191_23683	miRNA_hsa-mir-191_CAACGGAATCCCAAAAGCAGCTGTAGA
24554	hsa-mir-191_24554	miRNA_hsa-mir-191_CAACGGAATCCCTAAAGCAGCTG
24586	hsa-mir-191_24586	miRNA_hsa-mir-191_CAACGGAATCCCAAAAGCAGCAG
24709	hsa-mir-191_24709	miRNA_hsa-mir-191_CAACGGAATCCCAAAAGCAGCTA
25834	hsa-mir-191_25834	miRNA_hsa-mir-191_CAACGGAATCCCAAAAGCAGCTTT
25980	hsa-mir-191_25980	miRNA_hsa-mir-191_CGACGGAATCCCAAAAGCAGCTG
26213	hsa-mir-191_26213	miRNA_hsa-mir-191_CAATGGAATCCCAAAAGCAGCT
26851	hsa-mir-191_26851	miRNA_hsa-mir-191_CAACGGAATCCCAAAAGCGGCT
2687	hsa-mir-191_2687	miRNA_hsa-mir-191_AACGGAATCCCAAAGGCAGCTG
26914	hsa-mir-191_26914	miRNA_hsa-mir-191_CAACGGAATCCCAAAAGCAGCTT
27157	hsa-mir-191_27157	miRNA_hsa-mir-191_CTGCGCTTGGATTTCGTCCCT
2735	hsa-mir-191_2735	miRNA_hsa-mir-191_CAACGGAATCCCAAAAGCAGATG
2777	hsa-mir-191_2777	miRNA_hsa-mir-191_CAACGGAATCCCAAAAGCAGCTGTTA
28019	hsa-mir-191_28019	miRNA_hsa-mir-191_CAACGGAATCCCAAAAGCAGCTGTAA
28108	hsa-mir-191_28108	miRNA_hsa-mir-191_CTACGGAATCCCAAAAGCAGCTG
28197	hsa-mir-191_28197	miRNA_hsa-mir-191_AACGGAATCCCAAAAGCAGCTGT
28281	hsa-mir-191_28281	miRNA_hsa-mir-191_CAACGGAATCCCAAAAGCACCTG
2838	hsa-mir-191_2838	miRNA_hsa-mir-191_GCTGCGCTTGGATTTCGTCCC
29560	hsa-mir-191_29560	miRNA_hsa-mir-191_CAACGGAATCCCCAAAGCAGC
29738	hsa-mir-191_29738	miRNA_hsa-mir-191_CAACGGAATCCCAAAAGCAGCTGA
29955	hsa-mir-191_29955	miRNA_hsa-mir-191_AACGGCATCCCAAAAGCAGCTGT
30368	hsa-mir-191_30368	miRNA_hsa-mir-191_CAACGGAATCCCAAAAGCAGCTGT
30498	hsa-mir-191_30498	miRNA_hsa-mir-191_GCTGCGCTTGGATTTCGTCCCCT
30582	hsa-mir-191_30582	miRNA_hsa-mir-191_CGGAATCCCAAAAGCAGCTG
3120	hsa-mir-191_3120	miRNA_hsa-mir-191_GCTGCTTTTGGGATTCCGTTGCCT
31985	hsa-mir-191_31985	miRNA_hsa-mir-191_CCACGGAATCCCAAAAGCAGCTGT
32020	hsa-mir-191_32020	miRNA_hsa-mir-191_CAACGGAATCCCACAAGCAGCTGT
32156	hsa-mir-191_32156	miRNA_hsa-mir-191_CAACGGAATCCCAAAAGCAGCTGTAT
32286	hsa-mir-191_32286	miRNA_hsa-mir-191_ACGGAATCCCAAAAGCAGCTG
32589	hsa-mir-191_32589	miRNA_hsa-mir-191_CGACGGAATCCCAAAAGCAGCT
32628	hsa-mir-191_32628	miRNA_hsa-mir-191_GAATCCCAAAAGCAGCTG
32742	hsa-mir-191_32742	miRNA_hsa-mir-191_CAACGGAATCCCAAAAGCAGCGG
32810	hsa-mir-191_32810	miRNA_hsa-mir-191_CAACGGAATCCCCAAAGCAG
33010	hsa-mir-191_33010	miRNA_hsa-mir-191_CAACGGAATCCCAAAAGAAGCTGT
33187	hsa-mir-191_33187	miRNA_hsa-mir-191_CATCGGAATCCCAAAAGCAGCTG
33386	hsa-mir-191_33386	miRNA_hsa-mir-191_AACGGCATCCCAAAAGCAGCTG
33549	hsa-mir-191_33549	miRNA_hsa-mir-191_CAACGGAATCCCAAAAGCAGGTG
33581	hsa-mir-191_33581	miRNA_hsa-mir-191_CAACGGAATCCCAAAAGCA
33801	hsa-mir-191_33801	miRNA_hsa-mir-191_CTGCGCTTGGATTTCGTCCCTT
34288	hsa-mir-191_34288	miRNA_hsa-mir-191_CTGCGCTTGGATTTCGTCCCC
34932	hsa-mir-191_34932	miRNA_hsa-mir-191_CAACGGAATCCCAAAAGCAGCTGC
34998	hsa-mir-191_34998	miRNA_hsa-mir-191_CCAACGGAATCCCAAAAGCAGCTG
35145	hsa-mir-191_35145	miRNA_hsa-mir-191_CAACGGAATCCCAACAGCAGCT
35166	hsa-mir-191_35166	miRNA_hsa-mir-191_CAACGGAATCCCAAAAGCAG
35177	hsa-mir-191_35177	miRNA_hsa-mir-191_CAACGGAATCCCAACAGCAGCTGA
35371	hsa-mir-191_35371	miRNA_hsa-mir-191_CAACGGAATCCCAAAAACAGCTG
35427	hsa-mir-191_35427	miRNA_hsa-mir-191_GAACGGAATCCCAAAAGCAGCTG
35687	hsa-mir-191_35687	miRNA_hsa-mir-191_CAACGGAATCCCAAAAGTAGCTGT
35707	hsa-mir-191_35707	miRNA_hsa-mir-191_GCTGCGCTTGGATTTCGTCCCC
35713	hsa-mir-191_35713	miRNA_hsa-mir-191_CAATGGAATCCCAAAAGCAGCTGT
36008	hsa-mir-191_36008	miRNA_hsa-mir-191_CAACGGAATCCCAAAGGCAGCTGA
36820	hsa-mir-191_36820	miRNA_hsa-mir-191_CAACGGAATCCCAAAAGCAGCTAT
37089	hsa-mir-191_37089	miRNA_hsa-mir-191_CAACGGGATCCCAAAAGCAGCT
37165	hsa-mir-191_37165	miRNA_hsa-mir-191_CAACGGAATCCCAAAAGCAGCTC
37397	hsa-mir-191_37397	miRNA_hsa-mir-191_CGACGGAATCCCAAAAGCAGCTGT
37619	hsa-mir-191_37619	miRNA_hsa-mir-191_AACGGAATCCCAAAAGCAG
38000	hsa-mir-191_38000	miRNA_hsa-mir-191_GAATCCCAAAAGCAGCTGT
38034	hsa-mir-191_38034	miRNA_hsa-mir-191_CAAAGGAATCCCAAAAGCAGCTG
38255	hsa-mir-191_38255	miRNA_hsa-mir-191_GCTGCGCTTGGATTTCGTCCCTT
38311	hsa-mir-191_38311	miRNA_hsa-mir-191_CAACGTAATCCCAAAAGCAGCTG
39007	hsa-mir-191_39007	miRNA_hsa-mir-191_CAACGCAATCCCAAAAGCAGCTG
39073	hsa-mir-191_39073	miRNA_hsa-mir-191_CAACGAAATCCCAAAAGCAGCTG
39096	hsa-mir-191_39096	miRNA_hsa-mir-191_CTGCGCTTGGATTTCGTCCC
39491	hsa-mir-191_39491	miRNA_hsa-mir-191_CAGCGGAATCCCAAAAGCAGCT
39528	hsa-mir-191_39528	miRNA_hsa-mir-191_AACGGAATCCCAACAGCAGCTG
39917	hsa-mir-191_39917	miRNA_hsa-mir-191_CAACGGGATCCCAAAAGCAGCTGT
40357	hsa-mir-191_40357	miRNA_hsa-mir-191_GCTGCGCTTGGATTTCGTCCCCTTT
40700	hsa-mir-191_40700	miRNA_hsa-mir-191_CAACGGAATCCCAAAAGCCGCT
40903	hsa-mir-191_40903	miRNA_hsa-mir-191_CGACGGAATCCCAAAAGCAGC
41108	hsa-mir-191_41108	miRNA_hsa-mir-191_CAACGGAATCCCAACAGCAGCTG
41349	hsa-mir-191_41349	miRNA_hsa-mir-191_CCACGGAATCCCAAAAGCAGCT
42172	hsa-mir-191_42172	miRNA_hsa-mir-191_CAACGGAATCCCAAAAGCAGCCG
42200	hsa-mir-191_42200	miRNA_hsa-mir-191_AACGGAATCCCAAAAGCAGCTG
42319	hsa-mir-191_42319	miRNA_hsa-mir-191_CAACTGAATCCCAAAAGCAGCTG
42591	hsa-mir-191_42591	miRNA_hsa-mir-191_CAACGGAATCCCAACAGCAGC
42690	hsa-mir-191_42690	miRNA_hsa-mir-191_CAACGGAATCCCAGAAGCAGCTG
4280	hsa-mir-191_4280	miRNA_hsa-mir-191_CAACGGAATCCCAAAAGAAGC
43567	hsa-mir-191_43567	miRNA_hsa-mir-191_AAACGGAATCCCAAAAGCAGCTG
43699	hsa-mir-191_43699	miRNA_hsa-mir-191_CAACGGAATCCCAAAAGCAGCTGTTT
43942	hsa-mir-191_43942	miRNA_hsa-mir-191_CAACGGAATCCCCAAAGCAGCT
44891	hsa-mir-191_44891	miRNA_hsa-mir-191_CAACGGAATCCCAAAAGCAACT
45203	hsa-mir-191_45203	miRNA_hsa-mir-191_CAACGGAATCCCAAAAGCATCTG
45230	hsa-mir-191_45230	miRNA_hsa-mir-191_CAACGGAATCCCAAAAGCGGCTGA
46013	hsa-mir-191_46013	miRNA_hsa-mir-191_CAACGGAATCCCAAAAGCAGCA
46339	hsa-mir-191_46339	miRNA_hsa-mir-191_CAACGGAATCCCAAAAGCAGCC
46835	hsa-mir-191_46835	miRNA_hsa-mir-191_CAACGGAATCCCGAAAGCAGCTGT
47121	hsa-mir-191_47121	miRNA_hsa-mir-191_CAGCGGAATCCCAAAAGCAGCTGT
4741	hsa-mir-191_4741	miRNA_hsa-mir-191_TCAACGGAATCCCAAAAGCAGCTG
47453	hsa-mir-191_47453	miRNA_hsa-mir-191_CTGCGCTTGGATTTCGTCCCCTTT
47488	hsa-mir-191_47488	miRNA_hsa-mir-191_GCTGCTTTTGGGATTCCGTTGCC
4842	hsa-mir-191_4842	miRNA_hsa-mir-191_CAACGGAATCCCAAAAGCAGCTGAT
48497	hsa-mir-191_48497	miRNA_hsa-mir-191_CAACGGAATCCCAAAAGAAGCTGA
48633	hsa-mir-191_48633	miRNA_hsa-mir-191_AACGGAATCCCAAAAGCAGCTGTT
49048	hsa-mir-191_49048	miRNA_hsa-mir-191_CAACAGAATCCCAAAAGCAGCTG
49140	hsa-mir-191_49140	miRNA_hsa-mir-191_CTGCGCTTGGATTTCGTCCCCT
49255	hsa-mir-191_49255	miRNA_hsa-mir-191_CAACGGAATCCCCAAAGCAGCTGA
49336	hsa-mir-191_49336	miRNA_hsa-mir-191_CAACGGAATCCCAAAAGAAGCT
49515	hsa-mir-191_49515	miRNA_hsa-mir-191_CAACCGAATCCCAAAAGCAGCTG
49526	hsa-mir-191_49526	miRNA_hsa-mir-191_CAACGGAATCCCAACAGCAGCTGT
49860	hsa-mir-191_49860	miRNA_hsa-mir-191_CAACGGAATCCCAAAAACAGCT
50024	hsa-mir-191_50024	miRNA_hsa-mir-191_CAACGGAATCCCAAAAGCCGCTG
50133	hsa-mir-191_50133	miRNA_hsa-mir-191_CAACGGAATCCCAAAAGCAGATGT
50290	hsa-mir-191_50290	miRNA_hsa-mir-191_AGCGGAATCCCAAAAGCAGCTG
5295	hsa-mir-191_5295	miRNA_hsa-mir-191_ACAACGGAATCCCAAAAGCAGCTG
5438	hsa-mir-191_5438	miRNA_hsa-mir-191_CAACGGAATCCCAAAAGCAGCTGG
6094	hsa-mir-191_6094	miRNA_hsa-mir-191_CAACGGAATCCCAAACGCAGCTG
6109	hsa-mir-191_6109	miRNA_hsa-mir-191_AACGGAATCCCAAAAGCAGCTA
6271	hsa-mir-191_6271	miRNA_hsa-mir-191_CAGCGGAATCCCAAAAGCAGCTG
6332	hsa-mir-191_6332	miRNA_hsa-mir-191_CAACGGAATCCCACAAGCAGCTGTT
6365	hsa-mir-191_6365	miRNA_hsa-mir-191_TAACGGAATCCCAAAAGCAGCT
6855	hsa-mir-191_6855	miRNA_hsa-mir-191_CAACGGAATCCCGAAAGCAGCTG
6954	hsa-mir-191_6954	miRNA_hsa-mir-191_AACGGAATCCCAAAAGCAGCT
7104	hsa-mir-191_7104	miRNA_hsa-mir-191_CAACGGAATCCCAACAGCAG
7124	hsa-mir-191_7124	miRNA_hsa-mir-191_CAACGGAATCCAAAAAGCAGCT
7231	hsa-mir-191_7231	miRNA_hsa-mir-191_CAACGGAATCCCAGAAGCAGCTGT
7237	hsa-mir-191_7237	miRNA_hsa-mir-191_TAACGGAATCCCAAAAGCAGCTG
7458	hsa-mir-191_7458	miRNA_hsa-mir-191_CAACGGAATCCCAAAAGCAGA
7782	hsa-mir-191_7782	miRNA_hsa-mir-191_CAACGGAATCCCAAAAGTAGCTG
8032	hsa-mir-191_8032	miRNA_hsa-mir-191_CAACGGAATCCCAAAAGCAACTG
8109	hsa-mir-191_8109	miRNA_hsa-mir-191_CAACGGAATCCCAAAAGCAGCTGATT
8471	hsa-mir-191_8471	miRNA_hsa-mir-191_CAACGGAATCCCAAAAGCAGCTGTA
8538	hsa-mir-191_8538	miRNA_hsa-mir-191_CAACGGAATCCCAAGAGCAGCTG
8587	hsa-mir-191_8587	miRNA_hsa-mir-191_CAACGGAATCCCAAAAGTAGCT
8690	hsa-mir-191_8690	miRNA_hsa-mir-191_CAACGGAATCCCAAAAGCAGCTGTT
915	hsa-mir-191_915	miRNA_hsa-mir-191_CCACGGAATCCCAAAAGCAGCTG
944	hsa-mir-191_944	miRNA_hsa-mir-191_CAACGGAATCCCAAAAGCAGCCGT
9784	hsa-mir-191_9784	miRNA_hsa-mir-191_CAACGGAATCCTAAAAGCAGCT
11869	hsa-mir-1911_11869	miRNA_hsa-mir-1911_TGAGTCCCGCCATGTCTGTTGG
16279	hsa-mir-1911_16279	miRNA_hsa-mir-1911_TGAGTACCGCCATGTCTGTTG
19931	hsa-mir-1911_19931	miRNA_hsa-mir-1911_TGAGTACCGCCATGCCTGTTGGGT
25197	hsa-mir-1911_25197	miRNA_hsa-mir-1911_TGAGTCCCGCCATGTCTGTTGGG
26954	hsa-mir-1911_26954	miRNA_hsa-mir-1911_TGAGTACCGCCATGTCTGTTGGA
29541	hsa-mir-1911_29541	miRNA_hsa-mir-1911_TGAGTCCCGCCATGTCTGTTG
33749	hsa-mir-1911_33749	miRNA_hsa-mir-1911_TGAGTACCGCCATGTCTGTTGG
38450	hsa-mir-1911_38450	miRNA_hsa-mir-1911_TGAGTACCGCCATGTCTGTTGGGT
3951	hsa-mir-1911_3951	miRNA_hsa-mir-1911_TGAGTACCGCCATGTCTGTTGGG
48227	hsa-mir-1911_48227	miRNA_hsa-mir-1911_TGAGTACCGCCATGTCTGTTGA
5836	hsa-mir-1911_5836	miRNA_hsa-mir-1911_TGAGTACCGCCATGTCTGTT
6237	hsa-mir-1911_6237	miRNA_hsa-mir-1911_TGAGTACCGCCATGTCTGTTGGGA
708	hsa-mir-1911_708	miRNA_hsa-mir-1911_TGAGTACCGCCATGTCTGTTGGGC
9183	hsa-mir-1911_9183	miRNA_hsa-mir-1911_TGAGTACCGCCATGTCTGTTGGAA
5449	hsa-mir-1914_5449	miRNA_hsa-mir-1914_AGGAGGGGTCCCGCACTGGGAGT
13380	hsa-mir-192_13380	miRNA_hsa-mir-192_CTGACCTATGAATTGACAGCCATT
13704	hsa-mir-192_13704	miRNA_hsa-mir-192_TGACCTATGAATTGACAGCCA
14244	hsa-mir-192_14244	miRNA_hsa-mir-192_CTGACCTATGAATTGACAGCCA
15149	hsa-mir-192_15149	miRNA_hsa-mir-192_TGACCTATGAATTGACAGCC
15672	hsa-mir-192_15672	miRNA_hsa-mir-192_CTGACCTATGAATTGACAGCC
16765	hsa-mir-192_16765	miRNA_hsa-mir-192_CTGACCTATGAATTGACAG
19090	hsa-mir-192_19090	miRNA_hsa-mir-192_CTGACCCATGAATTGACAGCC
20383	hsa-mir-192_20383	miRNA_hsa-mir-192_CTGACCTATGAATTGACAGCCAG
23038	hsa-mir-192_23038	miRNA_hsa-mir-192_TGACCTATGAATTGACAGCCAGA
23321	hsa-mir-192_23321	miRNA_hsa-mir-192_CTGACCTATGAATTGACAGCCT
23772	hsa-mir-192_23772	miRNA_hsa-mir-192_CTGCCCTATGAATTGACAGCC
2400	hsa-mir-192_2400	miRNA_hsa-mir-192_CTGACCTATGAATTGACAGCCG
25079	hsa-mir-192_25079	miRNA_hsa-mir-192_TGACCTATGAATTGACGGCCAGA
25789	hsa-mir-192_25789	miRNA_hsa-mir-192_CTGAACTATGAATTGACAGCC
32059	hsa-mir-192_32059	miRNA_hsa-mir-192_CTGACCTATGAATTGACAGCCAT
34714	hsa-mir-192_34714	miRNA_hsa-mir-192_CAGACCTATGAATTGACAGCC
41896	hsa-mir-192_41896	miRNA_hsa-mir-192_CTGACCTATGAATTGACAGTC
43128	hsa-mir-192_43128	miRNA_hsa-mir-192_CTGACCTATGAATTGACAGCCTTT
43197	hsa-mir-192_43197	miRNA_hsa-mir-192_CTGACCTATGAATTGACAGCCTT
43230	hsa-mir-192_43230	miRNA_hsa-mir-192_CTGACCTATGAATTGACAGCCAGA
43933	hsa-mir-192_43933	miRNA_hsa-mir-192_CTGACCTATGAATTGACAGC
46384	hsa-mir-192_46384	miRNA_hsa-mir-192_CTGGCCTATGAATTGACAGCC
46599	hsa-mir-192_46599	miRNA_hsa-mir-192_TGACCTATGAATTGACAGC
50221	hsa-mir-192_50221	miRNA_hsa-mir-192_CTGACCTATGAATTGACGGCC
5044	hsa-mir-192_5044	miRNA_hsa-mir-192_CCGACCTATGAATTGACAGCC
5573	hsa-mir-192_5573	miRNA_hsa-mir-192_TGACCTATGAATTGACAGCCAGT
6119	hsa-mir-192_6119	miRNA_hsa-mir-192_CTGACCTATGAATTGACAGCA
7799	hsa-mir-192_7799	miRNA_hsa-mir-192_CTGACCTATGAATTGGCAGCC
9223	hsa-mir-192_9223	miRNA_hsa-mir-192_TCTGACCTATGAATTGACAGCC
9225	hsa-mir-192_9225	miRNA_hsa-mir-192_CTGACCTATGAATTGACCGCC
9623	hsa-mir-192_9623	miRNA_hsa-mir-192_TGACCTATGAATTGACAGCCAG
18485	hsa-mir-193a_18485	miRNA_hsa-mir-193a_TGGGTCTTTGCGGGCGAGATGA
2486	hsa-mir-193a_2486	miRNA_hsa-mir-193a_TGGGTCTTTGCGGGCGAGA
40923	hsa-mir-193a_40923	miRNA_hsa-mir-193a_TGGGTCTTTGCGGGCGAGATG
7921	hsa-mir-193a_7921	miRNA_hsa-mir-193a_TGGGTCTTTGCGGGCGAGAT
20034	hsa-mir-193b_20034	miRNA_hsa-mir-193b_AACTGGCCCTCAAAGTCCCGCT
4705	hsa-mir-193b_4705	miRNA_hsa-mir-193b_AACTGGCCCTCAAAGTCCCG
14045	hsa-mir-194-1_14045	miRNA_hsa-mir-194-1_TGTAACAGCAACTCCATGT
19981	hsa-mir-194-1_19981	miRNA_hsa-mir-194-1_TGTAACAGCAACTCCATGTG
20719	hsa-mir-194-1_20719	miRNA_hsa-mir-194-1_TGTAACAGCAACTCCATGTGGC
22034	hsa-mir-194-1_22034	miRNA_hsa-mir-194-1_TGTAACAGCAACTCCATGCGG
26027	hsa-mir-194-1_26027	miRNA_hsa-mir-194-1_TGTAACAGCAACTCCATGTGGAAA
26848	hsa-mir-194-1_26848	miRNA_hsa-mir-194-1_TGTAACAGCAACTCCATGTGG
26941	hsa-mir-194-1_26941	miRNA_hsa-mir-194-1_TGTAACAGCAACTCCATGTGGAAT
34670	hsa-mir-194-1_34670	miRNA_hsa-mir-194-1_TGTAACAGCAACTCCGTGTGG
36845	hsa-mir-194-1_36845	miRNA_hsa-mir-194-1_GTAACAGCAACTCCATGTGG
4046	hsa-mir-194-1_4046	miRNA_hsa-mir-194-1_TGTAACAGCAACTCCATGTGGAT
41332	hsa-mir-194-1_41332	miRNA_hsa-mir-194-1_TGTAACAGCAACTCCACGTGG
45363	hsa-mir-194-1_45363	miRNA_hsa-mir-194-1_TGTAACAGCAACTCCATGTGGA
47207	hsa-mir-194-1_47207	miRNA_hsa-mir-194-1_TGTAACAGCAACTCCATGTGA
49630	hsa-mir-194-1_49630	miRNA_hsa-mir-194-1_TGTAACAGCAACTCCATGTGGAA
7128	hsa-mir-194-1_7128	miRNA_hsa-mir-194-1_TGTAACAGCAACTCAATGTGG
13698	hsa-mir-194-2_13698	miRNA_hsa-mir-194-2_TGTAGCAGCAACTCCATGTGGAA
20955	hsa-mir-194-2_20955	miRNA_hsa-mir-194-2_TGTAAAAGCAACTCCATGTGG
25293	hsa-mir-194-2_25293	miRNA_hsa-mir-194-2_TGTAGCAGCAACTCCATGTGGA
2750	hsa-mir-194-2_2750	miRNA_hsa-mir-194-2_CCAGTGGGGCTGCTGTTATCTGT
29909	hsa-mir-194-2_29909	miRNA_hsa-mir-194-2_TGCAACAGCAACTCCATGTGG
33160	hsa-mir-194-2_33160	miRNA_hsa-mir-194-2_GGTAACAGCAACTCCATGTGG
34146	hsa-mir-194-2_34146	miRNA_hsa-mir-194-2_TGTAACAGCAACTCCATGTGGAC
34337	hsa-mir-194-2_34337	miRNA_hsa-mir-194-2_TGTACCAGCAACTCCATGTGG
35311	hsa-mir-194-2_35311	miRNA_hsa-mir-194-2_TGTACCAGCAACTCCATGTGGAA
38375	hsa-mir-194-2_38375	miRNA_hsa-mir-194-2_TGTAGCAGCAACTCCATGTGG
40807	hsa-mir-194-2_40807	miRNA_hsa-mir-194-2_TGTGACAGCAACTCCATGTGG
43571	hsa-mir-194-2_43571	miRNA_hsa-mir-194-2_CGTAACAGCAACTCCATGTGG
4683	hsa-mir-194-2_4683	miRNA_hsa-mir-194-2_TGTACCAGCAACTCCATGTGGA
9871	hsa-mir-194-2_9871	miRNA_hsa-mir-194-2_TGTCACAGCAACTCCATGTGG
10473	hsa-mir-195_10473	miRNA_hsa-mir-195_AGCAGCACAGAAATATTGGC
12578	hsa-mir-195_12578	miRNA_hsa-mir-195_TAGCAGCACAGAAATATTGGCATT
13401	hsa-mir-195_13401	miRNA_hsa-mir-195_TAGCCGCACAGAAATATTGGCA
15891	hsa-mir-195_15891	miRNA_hsa-mir-195_TAGTAGCACAGAAATATTGGCA
17123	hsa-mir-195_17123	miRNA_hsa-mir-195_TGGCAGCACAGAAATATTGGCA
19212	hsa-mir-195_19212	miRNA_hsa-mir-195_TAGCAGCACAGAAATATTGGCAA
20525	hsa-mir-195_20525	miRNA_hsa-mir-195_TAGCAGCACAGAAATATTGGCG
21749	hsa-mir-195_21749	miRNA_hsa-mir-195_AGCAGCACAGAAATATTGGCA
2222	hsa-mir-195_2222	miRNA_hsa-mir-195_TAGCAGCACAGAAATATTGGC
23028	hsa-mir-195_23028	miRNA_hsa-mir-195_CAGCAGCACAGAAATATTGGCA
25843	hsa-mir-195_25843	miRNA_hsa-mir-195_TAGCGGCACAGAAATATTGGCA
28371	hsa-mir-195_28371	miRNA_hsa-mir-195_TAGCAGCACAGAAATATTGGA
28390	hsa-mir-195_28390	miRNA_hsa-mir-195_TAGCAGCACAGAAATATTGGTA
30347	hsa-mir-195_30347	miRNA_hsa-mir-195_TAGCAGCACAGAAATATTGGCAT
3329	hsa-mir-195_3329	miRNA_hsa-mir-195_TAGCAGCACAGAAATATTGGAA
35973	hsa-mir-195_35973	miRNA_hsa-mir-195_AAGCAGCACAGAAATATTGGCA
3757	hsa-mir-195_3757	miRNA_hsa-mir-195_CCAATATTGGCTGTGCTGCTCC
3784	hsa-mir-195_3784	miRNA_hsa-mir-195_TAGCAGCACAGAAATATTGG
44103	hsa-mir-195_44103	miRNA_hsa-mir-195_TAGCAGCACAGAAATATTG
4602	hsa-mir-195_4602	miRNA_hsa-mir-195_TAGCAGCACAGAAATATTGGCA
48030	hsa-mir-195_48030	miRNA_hsa-mir-195_CCAATATTGGCTGTGCTGCTCCA
8925	hsa-mir-195_8925	miRNA_hsa-mir-195_CTAGCAGCACAGAAATATTGGCA
983	hsa-mir-195_983	miRNA_hsa-mir-195_CCAATATTGGCTGTGCTGCTC
11738	hsa-mir-196a-1_11738	miRNA_hsa-mir-196a-1_TAGGTAGTTTCATGTTGTTGGG
13857	hsa-mir-196a-1_13857	miRNA_hsa-mir-196a-1_TAGGTAGTTTCATGTTGTTGG
20927	hsa-mir-196a-1_20927	miRNA_hsa-mir-196a-1_TAGGTCGTTTCATGTTGTTGGG
37163	hsa-mir-196a-1_37163	miRNA_hsa-mir-196a-1_TAGGTAGTTTCATGTTGTTG
39420	hsa-mir-196a-1_39420	miRNA_hsa-mir-196a-1_TAGGTCGTTTCATGTTGTTGG
46836	hsa-mir-196a-1_46836	miRNA_hsa-mir-196a-1_TAGGTAGTTTCATGTTGTTGGGA
5222	hsa-mir-196a-1_5222	miRNA_hsa-mir-196a-1_TAGGTAGTTTCATGTTGTTGGGT
5324	hsa-mir-196a-2_5324	miRNA_hsa-mir-196a-2_TAGGTAGTTTCCTGTTGTTGGGATT
5753	hsa-mir-196a-2_5753	miRNA_hsa-mir-196a-2_TAGGTCGTTTCATGTTGTTGGGA
10929	hsa-mir-196b_10929	miRNA_hsa-mir-196b_TAGGTAGTTTCCTGTTGTTGGG
1104	hsa-mir-196b_1104	miRNA_hsa-mir-196b_TAGGTAGTTTCCTGTTGTTGGGT
11172	hsa-mir-196b_11172	miRNA_hsa-mir-196b_TAGGTAGTTTCCTGTTGTTGGT
11384	hsa-mir-196b_11384	miRNA_hsa-mir-196b_TAGGTAGTTTCCTGTTGTTGGGA
11722	hsa-mir-196b_11722	miRNA_hsa-mir-196b_AGGTAGTTTCCTGTTGTTGG
11952	hsa-mir-196b_11952	miRNA_hsa-mir-196b_TAGGTAGTTTCCTGTTGTTGGTTT
12371	hsa-mir-196b_12371	miRNA_hsa-mir-196b_TAGGTAGTTTCCTGTTGTTGGGTTT
12645	hsa-mir-196b_12645	miRNA_hsa-mir-196b_AGGTAGTTTCCTGTTGTTGGGA
13086	hsa-mir-196b_13086	miRNA_hsa-mir-196b_TAGGTAGTTTCCTGTTGTTGGAA
13774	hsa-mir-196b_13774	miRNA_hsa-mir-196b_TAGGTAGTTTCCTGTTGTTGGTT
19880	hsa-mir-196b_19880	miRNA_hsa-mir-196b_TAGGTAGTTTCCTGCTGTTGGGT
23368	hsa-mir-196b_23368	miRNA_hsa-mir-196b_TAGGTCGTTTCCTGTTGTTGGGA
24372	hsa-mir-196b_24372	miRNA_hsa-mir-196b_TAGGTAGTTTCCTGTTGTTGGGATTT
25282	hsa-mir-196b_25282	miRNA_hsa-mir-196b_TAGGTCGTTTCCTGTTGTTGG
25679	hsa-mir-196b_25679	miRNA_hsa-mir-196b_CAGGTAGTTTCCTGTTGTTGG
26484	hsa-mir-196b_26484	miRNA_hsa-mir-196b_TAGGTAGTTTCCTGTTGTTGGA
28087	hsa-mir-196b_28087	miRNA_hsa-mir-196b_AGGTAGTTTCCTGTTGTTGGG
28583	hsa-mir-196b_28583	miRNA_hsa-mir-196b_TAGGTAGTTTCCTGTTGTTGGGTAT
30944	hsa-mir-196b_30944	miRNA_hsa-mir-196b_TAGGTAGTTTCCTGTTGTT
31366	hsa-mir-196b_31366	miRNA_hsa-mir-196b_TAGGTAGTTTCCTGTTGCTGGGA
32240	hsa-mir-196b_32240	miRNA_hsa-mir-196b_TAGGTAGTTTCCTGTTGTTGT
32549	hsa-mir-196b_32549	miRNA_hsa-mir-196b_TAGGCAGTTTCCTGTTGTTGGG
33451	hsa-mir-196b_33451	miRNA_hsa-mir-196b_TAGGTAGTTTCCTGTTGTTGGAT
34324	hsa-mir-196b_34324	miRNA_hsa-mir-196b_TAGGTAGTTTCCTGTTGTTGGGTTTT
3496	hsa-mir-196b_3496	miRNA_hsa-mir-196b_TAGGTAGTTTCCTGTTGTTGA
35374	hsa-mir-196b_35374	miRNA_hsa-mir-196b_TAGGTGGTTTCCTGTTGTTGGGA
3541	hsa-mir-196b_3541	miRNA_hsa-mir-196b_TAGGTAGTTTCCTGTTGTTAG
35686	hsa-mir-196b_35686	miRNA_hsa-mir-196b_TAGGTAGTTTCCTGTTGTTGG
35859	hsa-mir-196b_35859	miRNA_hsa-mir-196b_TAGGCAGTTTCCTGTTGTTGG
37758	hsa-mir-196b_37758	miRNA_hsa-mir-196b_TAGGTAGTTTCCTGTTGCTGG
39617	hsa-mir-196b_39617	miRNA_hsa-mir-196b_TAGGTAGTTTCCTGTTGTTG
40054	hsa-mir-196b_40054	miRNA_hsa-mir-196b_TAGGTAGTTTCCTGTTGTTGGGAA
40496	hsa-mir-196b_40496	miRNA_hsa-mir-196b_TAGGTAGTTTCCTGTTGTTGGGG
43399	hsa-mir-196b_43399	miRNA_hsa-mir-196b_TAGGTCGTTTCCTGTTGTTGGGAT
44855	hsa-mir-196b_44855	miRNA_hsa-mir-196b_TAGGCAGTTTCCTGTTGTTGGGA
45650	hsa-mir-196b_45650	miRNA_hsa-mir-196b_TAGGTCGTTTCCTGTTGTTGGG
45860	hsa-mir-196b_45860	miRNA_hsa-mir-196b_TAGGTAGTTTCCTGTTGTTGGGAT
46760	hsa-mir-196b_46760	miRNA_hsa-mir-196b_AGGTAGTTTCCTGTTGTTGGGT
5510	hsa-mir-196b_5510	miRNA_hsa-mir-196b_TAGGTAGTTTCCTGTTGTTGGGC
8037	hsa-mir-196b_8037	miRNA_hsa-mir-196b_TAGGTAGTTTCCTGTTGTTGGGTT
9221	hsa-mir-196b_9221	miRNA_hsa-mir-196b_TAGGTAGTTTCCTGTTGTTGGGTA
10710	hsa-mir-197_10710	miRNA_hsa-mir-197_TTCACCACCTTCTCCAACCAGC
119	hsa-mir-197_119	miRNA_hsa-mir-197_TCACCCCCTTCTCCACCCAGC
12993	hsa-mir-197_12993	miRNA_hsa-mir-197_TTCACCACCTTCTCCACCCAGCTTT
13657	hsa-mir-197_13657	miRNA_hsa-mir-197_TTCACCACCTTCTCCACCC
14130	hsa-mir-197_14130	miRNA_hsa-mir-197_TTGACCACCTTCTCCACCCAGC
14173	hsa-mir-197_14173	miRNA_hsa-mir-197_TTTCACCACCTTCTCCACCCAGC
16099	hsa-mir-197_16099	miRNA_hsa-mir-197_TTCACCACCTTCTCCACCCAGC
17220	hsa-mir-197_17220	miRNA_hsa-mir-197_TCCACCACCTTCTCCACCCAGC
1869	hsa-mir-197_1869	miRNA_hsa-mir-197_TCACCACCTTCTCCACCCAGCA
21234	hsa-mir-197_21234	miRNA_hsa-mir-197_TTCACCACCTTCTCTACCCAGC
21989	hsa-mir-197_21989	miRNA_hsa-mir-197_TTCACCACCTTCTCCACCCAAC
22564	hsa-mir-197_22564	miRNA_hsa-mir-197_CTTCACCACCTTCTCCACCCAGC
2280	hsa-mir-197_2280	miRNA_hsa-mir-197_TACACCACCTTCTCCACCCAGC
23930	hsa-mir-197_23930	miRNA_hsa-mir-197_TCACCACCTTCTCCACCCAGC
24552	hsa-mir-197_24552	miRNA_hsa-mir-197_TTCGCCACCTTCTCCACCCAGC
24844	hsa-mir-197_24844	miRNA_hsa-mir-197_ATTCACCACCTTCTCCACCCAGC
2517	hsa-mir-197_2517	miRNA_hsa-mir-197_TTCACTACCTTCTCCACCCAGC
25653	hsa-mir-197_25653	miRNA_hsa-mir-197_TTCACCACCTTCTCCACCCAGCC
25721	hsa-mir-197_25721	miRNA_hsa-mir-197_TTCACCACCTTCTCCACCCA
25911	hsa-mir-197_25911	miRNA_hsa-mir-197_TTCACCACCTTCTCCACCCAGCA
26404	hsa-mir-197_26404	miRNA_hsa-mir-197_TTAACCACCTTCTCCACCCAGC
27099	hsa-mir-197_27099	miRNA_hsa-mir-197_TTCACCACCTTCTCCACCCGG
30296	hsa-mir-197_30296	miRNA_hsa-mir-197_ATCACCACCTTCTCCACCCAGC
30450	hsa-mir-197_30450	miRNA_hsa-mir-197_TTCACCACCTTCTCCACCCAGTT
30534	hsa-mir-197_30534	miRNA_hsa-mir-197_TTCACCACCTTCTCCACTCAG
30684	hsa-mir-197_30684	miRNA_hsa-mir-197_TTCACCACCTTCTCCACACAGC
31201	hsa-mir-197_31201	miRNA_hsa-mir-197_TTCATCACCTTCTCCACCCAGC
31818	hsa-mir-197_31818	miRNA_hsa-mir-197_TTCACCACCTTCTCCACCCAGCT
33003	hsa-mir-197_33003	miRNA_hsa-mir-197_TTCACCACCTTCTCCACCCAGT
33282	hsa-mir-197_33282	miRNA_hsa-mir-197_TTCACGACCTTCTCCACCCAGC
3360	hsa-mir-197_3360	miRNA_hsa-mir-197_TTCACCACCTTCTCCACCCAGCAT
36085	hsa-mir-197_36085	miRNA_hsa-mir-197_TTCACCACCTTCTCCACTCAGC
36230	hsa-mir-197_36230	miRNA_hsa-mir-197_TTCACCACCTTCTCCGCCCAGC
37132	hsa-mir-197_37132	miRNA_hsa-mir-197_CGGGTAGAGAGGGCAGTGGGAG
37304	hsa-mir-197_37304	miRNA_hsa-mir-197_TTCCCCACCTTCTCCACCCAGC
3734	hsa-mir-197_3734	miRNA_hsa-mir-197_TTCACCACCTTCTCCACCCAG
41018	hsa-mir-197_41018	miRNA_hsa-mir-197_TTCACCACCTTCTCCACCCAGCTT
42482	hsa-mir-197_42482	miRNA_hsa-mir-197_TTCACCACCTTCTCCACCCAT
43866	hsa-mir-197_43866	miRNA_hsa-mir-197_TTCACAACCTTCTCCACCCAGC
44544	hsa-mir-197_44544	miRNA_hsa-mir-197_CGGGTAGAGAGGGCAGTGGGA
45029	hsa-mir-197_45029	miRNA_hsa-mir-197_TTCACCACCTTCTCCACCCCGC
46532	hsa-mir-197_46532	miRNA_hsa-mir-197_TGCACCACCTTCTCCACCCAGC
46561	hsa-mir-197_46561	miRNA_hsa-mir-197_TTCACCCCCTTCTCCACCCAGC
4677	hsa-mir-197_4677	miRNA_hsa-mir-197_CTCACCACCTTCTCCACCCAGC
47051	hsa-mir-197_47051	miRNA_hsa-mir-197_GTCACCACCTTCTCCACCCAGC
48377	hsa-mir-197_48377	miRNA_hsa-mir-197_TTCACCACCTTCTCCACCCAGA
48587	hsa-mir-197_48587	miRNA_hsa-mir-197_GTTCACCACCTTCTCCACCCAGC
48755	hsa-mir-197_48755	miRNA_hsa-mir-197_TTCACCACCTTCTCCACCTAGC
50196	hsa-mir-197_50196	miRNA_hsa-mir-197_TTCACCACCTTCTCCATCCAGC
5321	hsa-mir-197_5321	miRNA_hsa-mir-197_TTCTCCACCTTCTCCACCCAGC
5870	hsa-mir-197_5870	miRNA_hsa-mir-197_CTCACCACCTTCTCCACCCAG
7001	hsa-mir-197_7001	miRNA_hsa-mir-197_TTCAACACCTTCTCCACCCAGC
7028	hsa-mir-197_7028	miRNA_hsa-mir-197_TTCACCACCTTCTCCACGCAGC
7404	hsa-mir-197_7404	miRNA_hsa-mir-197_TTCACCACCTTCTCCACCCGGC
13277	hsa-mir-1976_13277	miRNA_hsa-mir-1976_TCCTCCTGCCCTCCTTGCTGTAG
17254	hsa-mir-1976_17254	miRNA_hsa-mir-1976_CCTCCTGCCCTCCTTGCTGTAG
19372	hsa-mir-1976_19372	miRNA_hsa-mir-1976_TCCTGCCCTCCTTGCTGTAGA
34665	hsa-mir-1976_34665	miRNA_hsa-mir-1976_CCTCCTGCCCTCCTTGCTGTAGT
36128	hsa-mir-1976_36128	miRNA_hsa-mir-1976_TCCTCCTGCCCTCCTTGCTGT
44908	hsa-mir-1976_44908	miRNA_hsa-mir-1976_TCCTGCCCTCCTTGCTGTAGT
50387	hsa-mir-1976_50387	miRNA_hsa-mir-1976_CTCCTGCCCTCCTTGCTGTAGT
8666	hsa-mir-1976_8666	miRNA_hsa-mir-1976_CCTCCTGCCCTCCTTGCTGTAGA
1007	hsa-mir-199a-1_1007	miRNA_hsa-mir-199a-1_ACAGTAGTCTGCACATTGATTT
1017	hsa-mir-199a-1_1017	miRNA_hsa-mir-199a-1_AGTAGTCTGCACATTGGTTATT
10384	hsa-mir-199a-1_10384	miRNA_hsa-mir-199a-1_TAAAGTAGTCTGCACATTGGTTA
10553	hsa-mir-199a-1_10553	miRNA_hsa-mir-199a-1_ACAGTTGTCTGCACATTGGTTA
10788	hsa-mir-199a-1_10788	miRNA_hsa-mir-199a-1_ACAGTCGTCTGCACATTGGT
1089	hsa-mir-199a-1_1089	miRNA_hsa-mir-199a-1_ACAGTAGTCTGCACATTGGA
11006	hsa-mir-199a-1_11006	miRNA_hsa-mir-199a-1_CCCAGTGTTCAGACTACCTGCT
11081	hsa-mir-199a-1_11081	miRNA_hsa-mir-199a-1_TACAGTAGTCTGCACATTGGAT
11089	hsa-mir-199a-1_11089	miRNA_hsa-mir-199a-1_AGTAGTCTGCACATTGGTTA
11122	hsa-mir-199a-1_11122	miRNA_hsa-mir-199a-1_CAGTAGCCTGCACATTGGTTA
11497	hsa-mir-199a-1_11497	miRNA_hsa-mir-199a-1_CCCAGTGTTCAGACTACCTGTTT
11511	hsa-mir-199a-1_11511	miRNA_hsa-mir-199a-1_GCCAGTGTTCAGACTACCTGTTC
11549	hsa-mir-199a-1_11549	miRNA_hsa-mir-199a-1_TACAGTAGTCTGAACATTGGTTA
11557	hsa-mir-199a-1_11557	miRNA_hsa-mir-199a-1_CCCAGTGTTCAGACTACCTTTTC
11894	hsa-mir-199a-1_11894	miRNA_hsa-mir-199a-1_TACCGTAGTCTGCACATTGGTTA
1210	hsa-mir-199a-1_1210	miRNA_hsa-mir-199a-1_ACAGTAGTCTGCACATTGGTTGA
12227	hsa-mir-199a-1_12227	miRNA_hsa-mir-199a-1_ACAGAAGTCTGCACATTGGTTA
1225	hsa-mir-199a-1_1225	miRNA_hsa-mir-199a-1_ACAGTAGTCTGCACATTGGTT
12709	hsa-mir-199a-1_12709	miRNA_hsa-mir-199a-1_CTACAGTAGTCTGCACATTGGTT
12728	hsa-mir-199a-1_12728	miRNA_hsa-mir-199a-1_CCCAGTGTTCAGACTTCCTGTTC
1282	hsa-mir-199a-1_1282	miRNA_hsa-mir-199a-1_TACAGTAGTCTGCACATTGGTTC
12890	hsa-mir-199a-1_12890	miRNA_hsa-mir-199a-1_ACAGTAGTCTGCACATTAGTT
13373	hsa-mir-199a-1_13373	miRNA_hsa-mir-199a-1_CTCAGTGTTCAGACTACCTGTT
13415	hsa-mir-199a-1_13415	miRNA_hsa-mir-199a-1_ACAGTAGTCTGCACATTGGTTTTT
13509	hsa-mir-199a-1_13509	miRNA_hsa-mir-199a-1_ACAGTAGTCTGCACATTGCTTA
13537	hsa-mir-199a-1_13537	miRNA_hsa-mir-199a-1_GTGTTCAGACTACCTGTTC
13691	hsa-mir-199a-1_13691	miRNA_hsa-mir-199a-1_CCCAGTGTTCAGACTACCCGTTC
13705	hsa-mir-199a-1_13705	miRNA_hsa-mir-199a-1_CAGTCGTCTGCACATTGGTT
13766	hsa-mir-199a-1_13766	miRNA_hsa-mir-199a-1_AGTAGTCTGCACATTGGT
13780	hsa-mir-199a-1_13780	miRNA_hsa-mir-199a-1_AGTAGTCTGCACATTGGTT
1379	hsa-mir-199a-1_1379	miRNA_hsa-mir-199a-1_ACAGTAGTCTGCACATTGTTT
13940	hsa-mir-199a-1_13940	miRNA_hsa-mir-199a-1_TACAGTAGTCTGCACATTGGATA
14247	hsa-mir-199a-1_14247	miRNA_hsa-mir-199a-1_TACAGTAGTCTGCACATTGGTTAT
14252	hsa-mir-199a-1_14252	miRNA_hsa-mir-199a-1_CACAGTAGTCTGCACATTGGT
1443	hsa-mir-199a-1_1443	miRNA_hsa-mir-199a-1_ACAGTAGTCTGCACATTGGTC
14511	hsa-mir-199a-1_14511	miRNA_hsa-mir-199a-1_GCAGTAGTCTGCACATTGGTT
14558	hsa-mir-199a-1_14558	miRNA_hsa-mir-199a-1_ACAGGAGTCTGCACATTGGTTA
14606	hsa-mir-199a-1_14606	miRNA_hsa-mir-199a-1_CAGTAGTCTGCACATTGGTTTT
14786	hsa-mir-199a-1_14786	miRNA_hsa-mir-199a-1_TACGGTAGTCTGCACATTGGTT
15097	hsa-mir-199a-1_15097	miRNA_hsa-mir-199a-1_CTCAGTGTTCAGACTACCTGTTC
15250	hsa-mir-199a-1_15250	miRNA_hsa-mir-199a-1_TCAGTAGTCTGCACATTGGTTA
15272	hsa-mir-199a-1_15272	miRNA_hsa-mir-199a-1_TGTTCAGACTACCTGTTC
1534	hsa-mir-199a-1_1534	miRNA_hsa-mir-199a-1_CCCAATGTTCAGACTACCTGTTC
15449	hsa-mir-199a-1_15449	miRNA_hsa-mir-199a-1_ACAGTAGTCTGCACAATGGTT
15634	hsa-mir-199a-1_15634	miRNA_hsa-mir-199a-1_ACAGTAGTCTGCACATTTGT
15971	hsa-mir-199a-1_15971	miRNA_hsa-mir-199a-1_TACAGTAGTCTGCACATTGGTTG
16024	hsa-mir-199a-1_16024	miRNA_hsa-mir-199a-1_ACAGTAGTCTGCACATTGGCTAA
16271	hsa-mir-199a-1_16271	miRNA_hsa-mir-199a-1_CCGAGTGTTCAGACTACCTGTTC
16482	hsa-mir-199a-1_16482	miRNA_hsa-mir-199a-1_CAGTAGTCTGCACATTGGTTATA
16487	hsa-mir-199a-1_16487	miRNA_hsa-mir-199a-1_TACAGTAGTCTGCACGTTGGTTA
16508	hsa-mir-199a-1_16508	miRNA_hsa-mir-199a-1_ACAGTAGTCTGCACATCGGTTA
16627	hsa-mir-199a-1_16627	miRNA_hsa-mir-199a-1_TTCAGTAGTCTGCACATTGGTT
16671	hsa-mir-199a-1_16671	miRNA_hsa-mir-199a-1_ACAGTAGTCTGCACATGGGTTA
16692	hsa-mir-199a-1_16692	miRNA_hsa-mir-199a-1_TACAGTAGTCTGCACATTGGTTAA
16930	hsa-mir-199a-1_16930	miRNA_hsa-mir-199a-1_ACAGTAGCCTGCACATTGGTTA
16983	hsa-mir-199a-1_16983	miRNA_hsa-mir-199a-1_TACAGTATTCTGCACATTGGTT
17022	hsa-mir-199a-1_17022	miRNA_hsa-mir-199a-1_CAGAAGTCTGCACATTGGTTA
17054	hsa-mir-199a-1_17054	miRNA_hsa-mir-199a-1_TAGAGTAGTCTGCACATTGGTT
17094	hsa-mir-199a-1_17094	miRNA_hsa-mir-199a-1_ACAGTAGTCTGCACATTGGTCA
17173	hsa-mir-199a-1_17173	miRNA_hsa-mir-199a-1_TACAGTAGTCTGCACATTGGTC
17347	hsa-mir-199a-1_17347	miRNA_hsa-mir-199a-1_CAGTAGTCTGCACATTGGTTT
17362	hsa-mir-199a-1_17362	miRNA_hsa-mir-199a-1_CCAAGTGTTCAGACTACCTGTTC
17498	hsa-mir-199a-1_17498	miRNA_hsa-mir-199a-1_ACAGTAGTCTGCACATTGGATA
17531	hsa-mir-199a-1_17531	miRNA_hsa-mir-199a-1_CCAGTAGTCTGCACATTGGTTA
17563	hsa-mir-199a-1_17563	miRNA_hsa-mir-199a-1_TACAGTAGTCTGCACATTGGTT
17684	hsa-mir-199a-1_17684	miRNA_hsa-mir-199a-1_CAGTAGTCTGCACATTGATT
1795	hsa-mir-199a-1_1795	miRNA_hsa-mir-199a-1_CAGTAGTCTGCACATCGGTT
18123	hsa-mir-199a-1_18123	miRNA_hsa-mir-199a-1_ACAGTAGTCTGCACATTGGTA
18128	hsa-mir-199a-1_18128	miRNA_hsa-mir-199a-1_ACAGTAGTCTGCACATTGTTA
18319	hsa-mir-199a-1_18319	miRNA_hsa-mir-199a-1_CCCGGTGTTCAGACTACCTGTTC
18709	hsa-mir-199a-1_18709	miRNA_hsa-mir-199a-1_ACAGTAGTCTGCACATTGGTTAAA
18830	hsa-mir-199a-1_18830	miRNA_hsa-mir-199a-1_CATTAGTCTGCACATTGGTTA
18856	hsa-mir-199a-1_18856	miRNA_hsa-mir-199a-1_CCCAGTGTTCAGACTACATGTT
19032	hsa-mir-199a-1_19032	miRNA_hsa-mir-199a-1_TTACAGTAGTCTGCACATTGGTT
19113	hsa-mir-199a-1_19113	miRNA_hsa-mir-199a-1_GACAGTAGTCTGCACATTGGTTA
19134	hsa-mir-199a-1_19134	miRNA_hsa-mir-199a-1_ACAGTAGTCTGCACATTGG
19248	hsa-mir-199a-1_19248	miRNA_hsa-mir-199a-1_TACACTAGTCTGCACATTGGTT
19360	hsa-mir-199a-1_19360	miRNA_hsa-mir-199a-1_ACAGTAGTCTGCACATTAGTTA
19390	hsa-mir-199a-1_19390	miRNA_hsa-mir-199a-1_ACAGTAGTCTGCACATTGGCT
1974	hsa-mir-199a-1_1974	miRNA_hsa-mir-199a-1_TACAGTAGTCTGCACATTGGTTT
19740	hsa-mir-199a-1_19740	miRNA_hsa-mir-199a-1_CAGTAGTCTGCACATTGGTTAT
20084	hsa-mir-199a-1_20084	miRNA_hsa-mir-199a-1_TACAGTCGTCTGCACATTGGTT
20201	hsa-mir-199a-1_20201	miRNA_hsa-mir-199a-1_ACAGTAGTCTGCACATTGATTAA
20226	hsa-mir-199a-1_20226	miRNA_hsa-mir-199a-1_TACAGTAGTCTGCACATTGGGT
20419	hsa-mir-199a-1_20419	miRNA_hsa-mir-199a-1_TACAGTAGTCTGCACATTGTT
20532	hsa-mir-199a-1_20532	miRNA_hsa-mir-199a-1_ACAATAGTCTGCACATTGGTT
20551	hsa-mir-199a-1_20551	miRNA_hsa-mir-199a-1_CAGTGTTCAGACTACCTGTT
20589	hsa-mir-199a-1_20589	miRNA_hsa-mir-199a-1_CAGTAGTCTGCACATTGGTTAG
20615	hsa-mir-199a-1_20615	miRNA_hsa-mir-199a-1_ACAGTAGTCTGCACATTGGTTGT
20814	hsa-mir-199a-1_20814	miRNA_hsa-mir-199a-1_TACAGTAGTCTGCACATTGATT
21002	hsa-mir-199a-1_21002	miRNA_hsa-mir-199a-1_TACAGTAGTCTGCACATTGGTA
21051	hsa-mir-199a-1_21051	miRNA_hsa-mir-199a-1_ACAGTAGTCTGCACATAGGTT
21106	hsa-mir-199a-1_21106	miRNA_hsa-mir-199a-1_ACAGTAGTCTGCACATTGGTTT
21108	hsa-mir-199a-1_21108	miRNA_hsa-mir-199a-1_CGGTAGTCTGCACATTGGTT
21410	hsa-mir-199a-1_21410	miRNA_hsa-mir-199a-1_TACAGGAGTCTGCACATTGGTT
21558	hsa-mir-199a-1_21558	miRNA_hsa-mir-199a-1_CCCAGTGTTCAGACTACCTGT
21564	hsa-mir-199a-1_21564	miRNA_hsa-mir-199a-1_CAGTAGTCTGCACCTTGGTTA
21660	hsa-mir-199a-1_21660	miRNA_hsa-mir-199a-1_ACAGTAGTCTGCACATTGGTTATTT
22013	hsa-mir-199a-1_22013	miRNA_hsa-mir-199a-1_ACAGTAGTCTGCACATTGGTAT
22137	hsa-mir-199a-1_22137	miRNA_hsa-mir-199a-1_ACAGTAGTCTGCACATTGATT
22155	hsa-mir-199a-1_22155	miRNA_hsa-mir-199a-1_ACAGTAGTCTGCACATTGGTTTAA
22188	hsa-mir-199a-1_22188	miRNA_hsa-mir-199a-1_CCCAGTGTTCAGACTACATGTTC
22301	hsa-mir-199a-1_22301	miRNA_hsa-mir-199a-1_AGTGTTCAGACTACCTGTTCT
22326	hsa-mir-199a-1_22326	miRNA_hsa-mir-199a-1_ACAGTGGTCTGCACATTGGTTA
22365	hsa-mir-199a-1_22365	miRNA_hsa-mir-199a-1_CCCAGTGTTCAGACTACCAGTTC
22369	hsa-mir-199a-1_22369	miRNA_hsa-mir-199a-1_TACAGTAGTCTGCACATTGGTTAC
22448	hsa-mir-199a-1_22448	miRNA_hsa-mir-199a-1_TACAGTAGTCTGCACGTTGGTT
22449	hsa-mir-199a-1_22449	miRNA_hsa-mir-199a-1_GTAGTCTGCACATTGGTTAT
22602	hsa-mir-199a-1_22602	miRNA_hsa-mir-199a-1_TACAGTAGTCTGCACATTGGTTAAG
22816	hsa-mir-199a-1_22816	miRNA_hsa-mir-199a-1_ACAGTAGTCTGCACAATGGTTA
2290	hsa-mir-199a-1_2290	miRNA_hsa-mir-199a-1_CAGTAGTCTGCACATTGG
23312	hsa-mir-199a-1_23312	miRNA_hsa-mir-199a-1_ACAGTAGTCTGCACATTGGTTCA
23329	hsa-mir-199a-1_23329	miRNA_hsa-mir-199a-1_AAAGTAGTCTGCACATTGGTTA
23370	hsa-mir-199a-1_23370	miRNA_hsa-mir-199a-1_TACAGTAGTCTGCACATTGGTTTA
23443	hsa-mir-199a-1_23443	miRNA_hsa-mir-199a-1_ACAGTAGTCTGCACATTGGTTAG
23667	hsa-mir-199a-1_23667	miRNA_hsa-mir-199a-1_ACGGTAGTCTGCACATTGGT
2367	hsa-mir-199a-1_2367	miRNA_hsa-mir-199a-1_GTAGTCTGCACATTGGTT
23786	hsa-mir-199a-1_23786	miRNA_hsa-mir-199a-1_TACAGAAGTCTGCACATTGGTTA
23827	hsa-mir-199a-1_23827	miRNA_hsa-mir-199a-1_TACAGTAGTCTGCACATCGGTT
23898	hsa-mir-199a-1_23898	miRNA_hsa-mir-199a-1_ACAGTAGTCTGCACATTTGTTA
2393	hsa-mir-199a-1_2393	miRNA_hsa-mir-199a-1_CAATAGTCTGCACATTGGTT
24073	hsa-mir-199a-1_24073	miRNA_hsa-mir-199a-1_GCAGTCGTCTGCACATTGGTTA
24192	hsa-mir-199a-1_24192	miRNA_hsa-mir-199a-1_CCCAGTGTTTAGACTACCTGTTC
24196	hsa-mir-199a-1_24196	miRNA_hsa-mir-199a-1_AAGTAGTCTGCACATTGGTTA
24346	hsa-mir-199a-1_24346	miRNA_hsa-mir-199a-1_CCCAGTATTCAGACTACCTGTTC
24627	hsa-mir-199a-1_24627	miRNA_hsa-mir-199a-1_CAGTGTTCAGACTACCTGTTC
24666	hsa-mir-199a-1_24666	miRNA_hsa-mir-199a-1_TACAGTAGTCTGCACAATGGTT
24683	hsa-mir-199a-1_24683	miRNA_hsa-mir-199a-1_CCCAGTGTTCAGACTACGTGTTC
2521	hsa-mir-199a-1_2521	miRNA_hsa-mir-199a-1_CCTAGTGTTCAGACTACCTGTTC
25245	hsa-mir-199a-1_25245	miRNA_hsa-mir-199a-1_GCCCAGTGTTCAGACTACCTGTTC
25271	hsa-mir-199a-1_25271	miRNA_hsa-mir-199a-1_AGAGTAGTCTGCACATTGGTTA
25374	hsa-mir-199a-1_25374	miRNA_hsa-mir-199a-1_AGTGTTCAGACTACCTGTT
2555	hsa-mir-199a-1_2555	miRNA_hsa-mir-199a-1_CAGTGGTCTGCACATTGGTT
25570	hsa-mir-199a-1_25570	miRNA_hsa-mir-199a-1_ACAGTAGTCTGCACATAGGTTA
25884	hsa-mir-199a-1_25884	miRNA_hsa-mir-199a-1_ACGGTAGTCTGCACATTGGTTA
2601	hsa-mir-199a-1_2601	miRNA_hsa-mir-199a-1_TACAGTAGTCTGCACATTGGTTAAT
26118	hsa-mir-199a-1_26118	miRNA_hsa-mir-199a-1_AAAGTAGTCTGCACATTGGT
26252	hsa-mir-199a-1_26252	miRNA_hsa-mir-199a-1_ACAGTAGTCTGCACATTGGTTATT
26342	hsa-mir-199a-1_26342	miRNA_hsa-mir-199a-1_ACAGTAGTCTGCACACTGGTT
26568	hsa-mir-199a-1_26568	miRNA_hsa-mir-199a-1_CAGTAGTCTGCACATTGGCTA
26754	hsa-mir-199a-1_26754	miRNA_hsa-mir-199a-1_CAGTAGTCTGCACACTGGTT
26829	hsa-mir-199a-1_26829	miRNA_hsa-mir-199a-1_GACAGTAGTCTGCACATTGGT
27151	hsa-mir-199a-1_27151	miRNA_hsa-mir-199a-1_GCAGTAGTCTGCACATTGGT
27194	hsa-mir-199a-1_27194	miRNA_hsa-mir-199a-1_CAGTAGTCTGCACATTGATTA
2725	hsa-mir-199a-1_2725	miRNA_hsa-mir-199a-1_TACAGTCGTCTGCACATTGGTTA
27257	hsa-mir-199a-1_27257	miRNA_hsa-mir-199a-1_ACAGTAGTCTGCACATTGGTTA
27407	hsa-mir-199a-1_27407	miRNA_hsa-mir-199a-1_GTACAGTAGTCTGCACATTGGTT
2754	hsa-mir-199a-1_2754	miRNA_hsa-mir-199a-1_ACAGTAGTCTGCACATTGGTTAAT
27577	hsa-mir-199a-1_27577	miRNA_hsa-mir-199a-1_ACTGTAGTCTGCACATTGGTTA
2770	hsa-mir-199a-1_2770	miRNA_hsa-mir-199a-1_ACAGTAGTCTGCACATCGGTTT
27753	hsa-mir-199a-1_27753	miRNA_hsa-mir-199a-1_ACAGTAGTCTGCACATTGGCA
27811	hsa-mir-199a-1_27811	miRNA_hsa-mir-199a-1_CCGTAGTCTGCACATTGGTT
28022	hsa-mir-199a-1_28022	miRNA_hsa-mir-199a-1_CCCAGTGTTCAGACTACCCGTT
28239	hsa-mir-199a-1_28239	miRNA_hsa-mir-199a-1_ACAGTAGTCTGCACATTGAT
28282	hsa-mir-199a-1_28282	miRNA_hsa-mir-199a-1_TACAATAGTCTGCACATTGGTT
28322	hsa-mir-199a-1_28322	miRNA_hsa-mir-199a-1_TACAGTAGTCTGCACATTGGCT
28411	hsa-mir-199a-1_28411	miRNA_hsa-mir-199a-1_CAATAGTCTGCACATTGGTTA
28417	hsa-mir-199a-1_28417	miRNA_hsa-mir-199a-1_ACAGTAGTCTGCACATCGGT
28448	hsa-mir-199a-1_28448	miRNA_hsa-mir-199a-1_ACAGTAGTCTGCACATTGGATAT
2852	hsa-mir-199a-1_2852	miRNA_hsa-mir-199a-1_ACAGTAGTCTGCACATTGGGTAT
28542	hsa-mir-199a-1_28542	miRNA_hsa-mir-199a-1_CAGTAGTCTGCACATTGGTTAAA
28610	hsa-mir-199a-1_28610	miRNA_hsa-mir-199a-1_CCCAGTGTTCAGACTGCCTGTTC
28808	hsa-mir-199a-1_28808	miRNA_hsa-mir-199a-1_CAGTAGTCTGCACATTGGTTATT
29012	hsa-mir-199a-1_29012	miRNA_hsa-mir-199a-1_TACAGTAGTCTGCACAGTGGTT
29271	hsa-mir-199a-1_29271	miRNA_hsa-mir-199a-1_CACAGTAGTCTGCACATTGGTT
29390	hsa-mir-199a-1_29390	miRNA_hsa-mir-199a-1_CAGTAGTCTGCACATTGGTCA
29724	hsa-mir-199a-1_29724	miRNA_hsa-mir-199a-1_ATACAGTAGTCTGCACATTGGTTA
29746	hsa-mir-199a-1_29746	miRNA_hsa-mir-199a-1_ACAGTACTCTGCACATTGGTTA
29783	hsa-mir-199a-1_29783	miRNA_hsa-mir-199a-1_CCCAGTGTTCAGACTACCGGTTC
29828	hsa-mir-199a-1_29828	miRNA_hsa-mir-199a-1_ACAGTAGTCTGCACATTGGGT
29830	hsa-mir-199a-1_29830	miRNA_hsa-mir-199a-1_ACAGTAGTCTGCACATTGGTTATA
30070	hsa-mir-199a-1_30070	miRNA_hsa-mir-199a-1_ACAGTAGTCTGCACATTGGTCAA
30276	hsa-mir-199a-1_30276	miRNA_hsa-mir-199a-1_ACAGTAGTCTGCACATTGGTTAAC
30559	hsa-mir-199a-1_30559	miRNA_hsa-mir-199a-1_CAGTCGTCTGCACATTGGTTA
30594	hsa-mir-199a-1_30594	miRNA_hsa-mir-199a-1_ANAGTAGTCTGCACATTGGTT
30635	hsa-mir-199a-1_30635	miRNA_hsa-mir-199a-1_ACAGTAGTCTGCACATTGGCTAT
30691	hsa-mir-199a-1_30691	miRNA_hsa-mir-199a-1_CCGTAGTCTGCACATTGGTTA
30741	hsa-mir-199a-1_30741	miRNA_hsa-mir-199a-1_TACAGTGGTCTGCACATTGGTTA
31635	hsa-mir-199a-1_31635	miRNA_hsa-mir-199a-1_TACAGTAGTCTGCACATTGGT
31734	hsa-mir-199a-1_31734	miRNA_hsa-mir-199a-1_ACCGTAGTCTGCACATTGGTTA
31790	hsa-mir-199a-1_31790	miRNA_hsa-mir-199a-1_ACAGTAGTCTGCACATTGGC
3195	hsa-mir-199a-1_3195	miRNA_hsa-mir-199a-1_CAGTAGTCTGCACATTGTTTA
32043	hsa-mir-199a-1_32043	miRNA_hsa-mir-199a-1_CCCAGTGTTCAGACTACCTG
32082	hsa-mir-199a-1_32082	miRNA_hsa-mir-199a-1_CACAGTAGTCTGCACATTGGTTA
32424	hsa-mir-199a-1_32424	miRNA_hsa-mir-199a-1_ACAGTAGTCTGCACATTGGTTAAAA
32508	hsa-mir-199a-1_32508	miRNA_hsa-mir-199a-1_CGGTAGTCTGCACATTGGTTA
32604	hsa-mir-199a-1_32604	miRNA_hsa-mir-199a-1_TACAGTAGTCTGCACATTGGTTTT
33018	hsa-mir-199a-1_33018	miRNA_hsa-mir-199a-1_ACGGTAGTCTGCACATTGGTT
3318	hsa-mir-199a-1_3318	miRNA_hsa-mir-199a-1_ACAGTAGTCTGCACATTGGTTAT
33204	hsa-mir-199a-1_33204	miRNA_hsa-mir-199a-1_AGTAGTCTGCACATTGGTTAGG
33280	hsa-mir-199a-1_33280	miRNA_hsa-mir-199a-1_TACTGTAGTCTGCACATTGGTT
33384	hsa-mir-199a-1_33384	miRNA_hsa-mir-199a-1_ACAGTAGTCTGCACATTTGTT
33667	hsa-mir-199a-1_33667	miRNA_hsa-mir-199a-1_ACAGCAGTCTGCACATTGGTTA
33901	hsa-mir-199a-1_33901	miRNA_hsa-mir-199a-1_AGTAGTCTGCACATTGGTTAT
34139	hsa-mir-199a-1_34139	miRNA_hsa-mir-199a-1_CACAGTGTTCAGACTACCTGTTC
34264	hsa-mir-199a-1_34264	miRNA_hsa-mir-199a-1_CCCAGTGTTCAGACTACCT
3431	hsa-mir-199a-1_3431	miRNA_hsa-mir-199a-1_TACAGTAGTCTGCACATTGGTTTTT
3434	hsa-mir-199a-1_3434	miRNA_hsa-mir-199a-1_ACAGTAGTCTGCACATTGGTTAC
34368	hsa-mir-199a-1_34368	miRNA_hsa-mir-199a-1_ACATTAGTCTGCACATTGGTT
34410	hsa-mir-199a-1_34410	miRNA_hsa-mir-199a-1_AACAGTAGTCTGCACATTGGTTA
35072	hsa-mir-199a-1_35072	miRNA_hsa-mir-199a-1_CCCAGTGTTCAGACTACCTGTTCTT
35191	hsa-mir-199a-1_35191	miRNA_hsa-mir-199a-1_ACAGTAGTCTGCACATTGT
35483	hsa-mir-199a-1_35483	miRNA_hsa-mir-199a-1_ACAGTCGTCTGCACATTGGTT
35501	hsa-mir-199a-1_35501	miRNA_hsa-mir-199a-1_TACAGTAGTCTGCACATTGGTTA
35629	hsa-mir-199a-1_35629	miRNA_hsa-mir-199a-1_CCAGTGTTCAGACTACCTGTT
35931	hsa-mir-199a-1_35931	miRNA_hsa-mir-199a-1_CCCAGTGTTCAGACTACCTGCTC
36058	hsa-mir-199a-1_36058	miRNA_hsa-mir-199a-1_ACAGTAGTCTGCACATTGGTTAGT
36069	hsa-mir-199a-1_36069	miRNA_hsa-mir-199a-1_TACAGCAGTCTGCACATTGGTTA
36146	hsa-mir-199a-1_36146	miRNA_hsa-mir-199a-1_CCCAGTGTTCAGACTACCTATTC
36260	hsa-mir-199a-1_36260	miRNA_hsa-mir-199a-1_TAAAGTAGTCTGCACATTGGTT
36459	hsa-mir-199a-1_36459	miRNA_hsa-mir-199a-1_ATAGTCGTCTGCACATTGGTTA
36546	hsa-mir-199a-1_36546	miRNA_hsa-mir-199a-1_TACAGTAGTCTGCACATTGGCTAT
36686	hsa-mir-199a-1_36686	miRNA_hsa-mir-199a-1_GTAGTCTGCACATTGGTTA
36785	hsa-mir-199a-1_36785	miRNA_hsa-mir-199a-1_CAGTAGTCTGCACATTGGTTC
36841	hsa-mir-199a-1_36841	miRNA_hsa-mir-199a-1_TACAGTAGTCTGCACATT
37117	hsa-mir-199a-1_37117	miRNA_hsa-mir-199a-1_ACAGTAGTCTGCACATTGGT
37125	hsa-mir-199a-1_37125	miRNA_hsa-mir-199a-1_ACAGTAGTCTGCACAGTGGTTA
37400	hsa-mir-199a-1_37400	miRNA_hsa-mir-199a-1_TGCAGTAGTCTGCACATTGGTTA
3748	hsa-mir-199a-1_3748	miRNA_hsa-mir-199a-1_TACAGTGGTCTGCACATTGGTT
37797	hsa-mir-199a-1_37797	miRNA_hsa-mir-199a-1_AGTAGTCTGCACATTGGTTAA
37818	hsa-mir-199a-1_37818	miRNA_hsa-mir-199a-1_ACAGTAGTCTGCACATTGGATAA
38002	hsa-mir-199a-1_38002	miRNA_hsa-mir-199a-1_TACAGTAGTCTGCACATTGATTA
38006	hsa-mir-199a-1_38006	miRNA_hsa-mir-199a-1_CCAAGTGTTCAGACTACCTGTT
38177	hsa-mir-199a-1_38177	miRNA_hsa-mir-199a-1_TACAGTAGTCTGCACATTGGTTATA
38380	hsa-mir-199a-1_38380	miRNA_hsa-mir-199a-1_CAGTGGTCTGCACATTGGTTA
38541	hsa-mir-199a-1_38541	miRNA_hsa-mir-199a-1_TACAGTAGTCTGCACATTTGTT
38566	hsa-mir-199a-1_38566	miRNA_hsa-mir-199a-1_TACAGTAGTCTGCACATTG
38693	hsa-mir-199a-1_38693	miRNA_hsa-mir-199a-1_TACATTAGTCTGCACATTGGTT
38763	hsa-mir-199a-1_38763	miRNA_hsa-mir-199a-1_CCCAGTGTTCAGACTACCTGTTCC
38816	hsa-mir-199a-1_38816	miRNA_hsa-mir-199a-1_AACAGTAGTCTGCACATTGGTT
38938	hsa-mir-199a-1_38938	miRNA_hsa-mir-199a-1_ACAGTAGTCTGCATATTGGTTAT
39165	hsa-mir-199a-1_39165	miRNA_hsa-mir-199a-1_ACAGGAGTCTGCACATTGGTT
39201	hsa-mir-199a-1_39201	miRNA_hsa-mir-199a-1_CCCAGGGTTCAGACTACCTGTTC
39235	hsa-mir-199a-1_39235	miRNA_hsa-mir-199a-1_TACAGTAGTCTGCACACTGGTT
39249	hsa-mir-199a-1_39249	miRNA_hsa-mir-199a-1_TATAGTAGTCTGCACATTGGTT
39273	hsa-mir-199a-1_39273	miRNA_hsa-mir-199a-1_GCAGTAGTCTGCACATTGGTTA
39337	hsa-mir-199a-1_39337	miRNA_hsa-mir-199a-1_CCCAGTGTTCAGACTACTTGTTC
39455	hsa-mir-199a-1_39455	miRNA_hsa-mir-199a-1_ACAGTAGTCTGCACATTCGTTA
39569	hsa-mir-199a-1_39569	miRNA_hsa-mir-199a-1_ACAGTAGTCTGCACATCGGTT
39650	hsa-mir-199a-1_39650	miRNA_hsa-mir-199a-1_ACAGTAGTCTGCACATTGGCTA
39729	hsa-mir-199a-1_39729	miRNA_hsa-mir-199a-1_TACAGTAGTCTGCACATTGGCTT
39887	hsa-mir-199a-1_39887	miRNA_hsa-mir-199a-1_CAGTAGTCTGCACATTGGTTAA
3999	hsa-mir-199a-1_3999	miRNA_hsa-mir-199a-1_CCCAGTGTTCAGACTACCTGTC
4017	hsa-mir-199a-1_4017	miRNA_hsa-mir-199a-1_ACAGTAGTCTGCACATTGGTTTT
40294	hsa-mir-199a-1_40294	miRNA_hsa-mir-199a-1_ACAGTAGTCTGCACATTTGTTAA
40340	hsa-mir-199a-1_40340	miRNA_hsa-mir-199a-1_GACAGTAGTCTGCACATTGGTT
40466	hsa-mir-199a-1_40466	miRNA_hsa-mir-199a-1_CAGTAGTCTGCACATTGGTA
40578	hsa-mir-199a-1_40578	miRNA_hsa-mir-199a-1_TCCAGTAGTCTGCACATTGGTT
40591	hsa-mir-199a-1_40591	miRNA_hsa-mir-199a-1_ACAGTAGTCTGCACATTGTTTA
40842	hsa-mir-199a-1_40842	miRNA_hsa-mir-199a-1_ACAGTAGTCTGCACATTGGGTA
40924	hsa-mir-199a-1_40924	miRNA_hsa-mir-199a-1_ATAGTAGTCTGCACATTGGTTA
41053	hsa-mir-199a-1_41053	miRNA_hsa-mir-199a-1_ACAGTAGTCTGCACATTGGTTAGA
41099	hsa-mir-199a-1_41099	miRNA_hsa-mir-199a-1_ACAGTAGTCTGCACATTGGTTAAG
41355	hsa-mir-199a-1_41355	miRNA_hsa-mir-199a-1_ACAGTAGTCTGCACATTGGGTAA
41469	hsa-mir-199a-1_41469	miRNA_hsa-mir-199a-1_ACACTAGTCTGCACATTGGTT
41604	hsa-mir-199a-1_41604	miRNA_hsa-mir-199a-1_ACAGTAGTCTGCACATTGGCTT
41609	hsa-mir-199a-1_41609	miRNA_hsa-mir-199a-1_TAGTAGTCTGCACATTGGTTA
41723	hsa-mir-199a-1_41723	miRNA_hsa-mir-199a-1_CAGTAGTCTGCACATTGGTTG
41743	hsa-mir-199a-1_41743	miRNA_hsa-mir-199a-1_TACAGTAGTCTGCACATTAGTT
41861	hsa-mir-199a-1_41861	miRNA_hsa-mir-199a-1_ATAGTAGTCTGCACATTGGTT
41941	hsa-mir-199a-1_41941	miRNA_hsa-mir-199a-1_TACAGTAGTCTGCACATCGGTTA
42235	hsa-mir-199a-1_42235	miRNA_hsa-mir-199a-1_ACAGTAGTCTGCACATTGTT
42352	hsa-mir-199a-1_42352	miRNA_hsa-mir-199a-1_ACAGTAGTCTGCACATTGGTTTA
4236	hsa-mir-199a-1_4236	miRNA_hsa-mir-199a-1_ACAGTCGTCTGCACATTGGTTA
42400	hsa-mir-199a-1_42400	miRNA_hsa-mir-199a-1_ACAGTAGTCTGCACATTGGTTAAAT
4248	hsa-mir-199a-1_4248	miRNA_hsa-mir-199a-1_CAGTAGTCTGCACATTGGTT
42628	hsa-mir-199a-1_42628	miRNA_hsa-mir-199a-1_ACAGTAGTCTGCACATTTGTTAT
42689	hsa-mir-199a-1_42689	miRNA_hsa-mir-199a-1_TACAGTAGTCTGCACATTGG
42963	hsa-mir-199a-1_42963	miRNA_hsa-mir-199a-1_ACAGTAGTCTGCACATTGCTT
43162	hsa-mir-199a-1_43162	miRNA_hsa-mir-199a-1_CAGTAGTCTGCACATTGGCTAT
43169	hsa-mir-199a-1_43169	miRNA_hsa-mir-199a-1_TACAGTAGTCTGCACATTGGCTA
43264	hsa-mir-199a-1_43264	miRNA_hsa-mir-199a-1_ATACAGTAGTCTGCACATTGGTT
43660	hsa-mir-199a-1_43660	miRNA_hsa-mir-199a-1_CAGTAGTCTGCACATTGGGTA
43697	hsa-mir-199a-1_43697	miRNA_hsa-mir-199a-1_ACAGTAGTCTGCACATGGGTT
44073	hsa-mir-199a-1_44073	miRNA_hsa-mir-199a-1_ACAGTAGTCTGCACATTGATTA
44095	hsa-mir-199a-1_44095	miRNA_hsa-mir-199a-1_CAGTAGTATGCACATTGGTTA
44351	hsa-mir-199a-1_44351	miRNA_hsa-mir-199a-1_ACAGTAGTCTGCACATTCGTT
44383	hsa-mir-199a-1_44383	miRNA_hsa-mir-199a-1_ACAGTAGTCTGCACATTGGTTG
44478	hsa-mir-199a-1_44478	miRNA_hsa-mir-199a-1_ACAGTAGTCTGCACATTG
44623	hsa-mir-199a-1_44623	miRNA_hsa-mir-199a-1_CGCAGTGTTCAGACTACCTGTTC
44653	hsa-mir-199a-1_44653	miRNA_hsa-mir-199a-1_AGTGTTCAGACTACCTGTTC
4491	hsa-mir-199a-1_4491	miRNA_hsa-mir-199a-1_CCCAGTGTTCAGACTACCTGTTG
45041	hsa-mir-199a-1_45041	miRNA_hsa-mir-199a-1_ACATTAGTCTGCACATTGGTTA
45047	hsa-mir-199a-1_45047	miRNA_hsa-mir-199a-1_ACAGTAGTCTGCATATTGGTTAA
45091	hsa-mir-199a-1_45091	miRNA_hsa-mir-199a-1_CAGTAGTCTGCACATTGGCT
45390	hsa-mir-199a-1_45390	miRNA_hsa-mir-199a-1_TGCAGTAGTCTGCACATTGGTT
45562	hsa-mir-199a-1_45562	miRNA_hsa-mir-199a-1_CCCAGTGTTCAGACTACCTGTT
45631	hsa-mir-199a-1_45631	miRNA_hsa-mir-199a-1_CCAGTAGTCTGCACATTGGTT
4568	hsa-mir-199a-1_4568	miRNA_hsa-mir-199a-1_ACAGTAGTATGCACATTGGTTA
4590	hsa-mir-199a-1_4590	miRNA_hsa-mir-199a-1_TACCGTAGTCTGCACATTGGTT
46027	hsa-mir-199a-1_46027	miRNA_hsa-mir-199a-1_TACAGTAGTCTGCACATTGGTAA
46046	hsa-mir-199a-1_46046	miRNA_hsa-mir-199a-1_GCAGTCGTCTGCACATTGGTT
46089	hsa-mir-199a-1_46089	miRNA_hsa-mir-199a-1_CCCAGTGTTCAGACTACCTGATC
46152	hsa-mir-199a-1_46152	miRNA_hsa-mir-199a-1_AAAGTCGTCTGCACATTGGTTA
46463	hsa-mir-199a-1_46463	miRNA_hsa-mir-199a-1_ACAGTAGTCTGCACATTGGTTAAGA
46533	hsa-mir-199a-1_46533	miRNA_hsa-mir-199a-1_ACAGTAGTCTGCACATTGGTCT
46537	hsa-mir-199a-1_46537	miRNA_hsa-mir-199a-1_CCCAGTGTTCAGACTACCTGTTCT
4671	hsa-mir-199a-1_4671	miRNA_hsa-mir-199a-1_CAGCAGTCTGCACATTGGTTA
46795	hsa-mir-199a-1_46795	miRNA_hsa-mir-199a-1_CAGTAGTCTGCACATCGGTTA
46863	hsa-mir-199a-1_46863	miRNA_hsa-mir-199a-1_ATAGTCGTCTGCACATTGGTT
46900	hsa-mir-199a-1_46900	miRNA_hsa-mir-199a-1_TACAGTAGTCTGCACATTGTTT
46921	hsa-mir-199a-1_46921	miRNA_hsa-mir-199a-1_ACAGTGGTCTGCACATTGGTT
47020	hsa-mir-199a-1_47020	miRNA_hsa-mir-199a-1_CAGTAGTCTGCACATTGGTTA
47073	hsa-mir-199a-1_47073	miRNA_hsa-mir-199a-1_CCCAGTGGTCAGACTACCTGTTC
47098	hsa-mir-199a-1_47098	miRNA_hsa-mir-199a-1_ACAGTAGTCTGCACATCGGTTAT
47205	hsa-mir-199a-1_47205	miRNA_hsa-mir-199a-1_ACACTAGTCTGCACATTGGTTA
47294	hsa-mir-199a-1_47294	miRNA_hsa-mir-199a-1_ACAGTAGTCTGCACATTGGAT
47381	hsa-mir-199a-1_47381	miRNA_hsa-mir-199a-1_ACAGTAGTCTGCACATTGGTTATG
47403	hsa-mir-199a-1_47403	miRNA_hsa-mir-199a-1_TCCAGTAGTCTGCACATTGGTTA
47410	hsa-mir-199a-1_47410	miRNA_hsa-mir-199a-1_CCCAGTGTTCAGACTACCTGTTC
47414	hsa-mir-199a-1_47414	miRNA_hsa-mir-199a-1_ACAGTCGTCTGCACATTGGTTAG
4752	hsa-mir-199a-1_4752	miRNA_hsa-mir-199a-1_TACAGTAGTCTGCACACTGGTTA
47562	hsa-mir-199a-1_47562	miRNA_hsa-mir-199a-1_ACGGTCGTCTGCACATTGGTTA
47924	hsa-mir-199a-1_47924	miRNA_hsa-mir-199a-1_CAGTAGTCTGCACATTGGT
47976	hsa-mir-199a-1_47976	miRNA_hsa-mir-199a-1_TACAATAGTCTGCACATTGGTTA
48035	hsa-mir-199a-1_48035	miRNA_hsa-mir-199a-1_AAAGTCGTCTGCACATTGGTT
48389	hsa-mir-199a-1_48389	miRNA_hsa-mir-199a-1_ACAGTAGTCTGCACATTGGTTAA
48557	hsa-mir-199a-1_48557	miRNA_hsa-mir-199a-1_CCCAGTGTTCAGACTAACTGTTC
48711	hsa-mir-199a-1_48711	miRNA_hsa-mir-199a-1_TCAGTAGTCTGCACATTGGTT
48957	hsa-mir-199a-1_48957	miRNA_hsa-mir-199a-1_ACAGTAGTCTGCACATTGGTG
48958	hsa-mir-199a-1_48958	miRNA_hsa-mir-199a-1_CCCAGTGTTCAGACTACCTGTTCA
49475	hsa-mir-199a-1_49475	miRNA_hsa-mir-199a-1_TACAGTAGTCTGCACATAGGTT
49493	hsa-mir-199a-1_49493	miRNA_hsa-mir-199a-1_ACAGTAGTCTGCACATTGGTAAA
49591	hsa-mir-199a-1_49591	miRNA_hsa-mir-199a-1_CAGTAGCCTGCACATTGGTT
49614	hsa-mir-199a-1_49614	miRNA_hsa-mir-199a-1_ACTGTAGTCTGCACATTGGTT
49890	hsa-mir-199a-1_49890	miRNA_hsa-mir-199a-1_TACAGTAGTCTGCACATTGGTCA
5012	hsa-mir-199a-1_5012	miRNA_hsa-mir-199a-1_AAAGTAGTCTGCACATTGGTT
50325	hsa-mir-199a-1_50325	miRNA_hsa-mir-199a-1_CCCAGTGTTCAGACTACCTGTTCG
50405	hsa-mir-199a-1_50405	miRNA_hsa-mir-199a-1_CCCAGAGTTCAGACTACCTGTTC
50410	hsa-mir-199a-1_50410	miRNA_hsa-mir-199a-1_TACAGTAGTCTGCACATTGGC
50426	hsa-mir-199a-1_50426	miRNA_hsa-mir-199a-1_CAGTAGTCTGCACATTTGTT
5048	hsa-mir-199a-1_5048	miRNA_hsa-mir-199a-1_ACAGTAGTCTGCACATTGGTCAT
519	hsa-mir-199a-1_519	miRNA_hsa-mir-199a-1_TAGAGTAGTCTGCACATTGGTTA
5204	hsa-mir-199a-1_5204	miRNA_hsa-mir-199a-1_ACAGTAGTCTGCACAGTGGTT
522	hsa-mir-199a-1_522	miRNA_hsa-mir-199a-1_ACCAGTGTTCAGACTACCTGTTC
5343	hsa-mir-199a-1_5343	miRNA_hsa-mir-199a-1_ACAGTATTCTGCACATTGGTT
5395	hsa-mir-199a-1_5395	miRNA_hsa-mir-199a-1_CAGTCGTCTGCACATTGGT
5645	hsa-mir-199a-1_5645	miRNA_hsa-mir-199a-1_ACAGTAGTCTGCACATTGGTAA
5989	hsa-mir-199a-1_5989	miRNA_hsa-mir-199a-1_TACAGTAGTCTGCACATTGGTTAG
6213	hsa-mir-199a-1_6213	miRNA_hsa-mir-199a-1_TCCAGTGTTCAGACTACCTGTTC
6472	hsa-mir-199a-1_6472	miRNA_hsa-mir-199a-1_CAGTAGTCTGCACCTTGGTT
6473	hsa-mir-199a-1_6473	miRNA_hsa-mir-199a-1_CCCAGTGTTCAGACTACCTGTAC
6563	hsa-mir-199a-1_6563	miRNA_hsa-mir-199a-1_CCCAGTGTTCAGACTACCTGTCC
7216	hsa-mir-199a-1_7216	miRNA_hsa-mir-199a-1_CCCCGTGTTCAGACTACCTGTTC
7247	hsa-mir-199a-1_7247	miRNA_hsa-mir-199a-1_ACAGTAGTCTGCACATCGGTTAA
7319	hsa-mir-199a-1_7319	miRNA_hsa-mir-199a-1_GTACAGTAGTCTGCACATTGGTTA
7357	hsa-mir-199a-1_7357	miRNA_hsa-mir-199a-1_CCCAGCGTTCAGACTACCTGTTC
751	hsa-mir-199a-1_751	miRNA_hsa-mir-199a-1_TAGTCTGCACATTGGTTA
7807	hsa-mir-199a-1_7807	miRNA_hsa-mir-199a-1_ACAGTAGTCTGCACATTGGTTC
7837	hsa-mir-199a-1_7837	miRNA_hsa-mir-199a-1_AGAGTAGTCTGCACATTGGTT
786	hsa-mir-199a-1_786	miRNA_hsa-mir-199a-1_ACCGTAGTCTGCACATTGGTT
7919	hsa-mir-199a-1_7919	miRNA_hsa-mir-199a-1_ACAGTAGTCTGCACATTGGATT
7956	hsa-mir-199a-1_7956	miRNA_hsa-mir-199a-1_ANAGTAGTCTGCACATTGGTTA
8008	hsa-mir-199a-1_8008	miRNA_hsa-mir-199a-1_ACAGTAGCCTGCACATTGGTT
831	hsa-mir-199a-1_831	miRNA_hsa-mir-199a-1_CACAGTGTTCAGACTACCTGTT
8432	hsa-mir-199a-1_8432	miRNA_hsa-mir-199a-1_ACAGTAGTCTGCAGATTGGTT
8487	hsa-mir-199a-1_8487	miRNA_hsa-mir-199a-1_TACAGTAGTCTGCACATTGGTTATT
8657	hsa-mir-199a-1_8657	miRNA_hsa-mir-199a-1_CAGTAGTCTGCACATTGGTC
8923	hsa-mir-199a-1_8923	miRNA_hsa-mir-199a-1_CCAGTGTTCAGACTACCTGTTC
9267	hsa-mir-199a-1_9267	miRNA_hsa-mir-199a-1_ACAGTAGTCTGCACATTGGTTAATT
9388	hsa-mir-199a-1_9388	miRNA_hsa-mir-199a-1_TATAGTAGTCTGCACATTGGTTA
9406	hsa-mir-199a-1_9406	miRNA_hsa-mir-199a-1_ACAGTAGTCTGCACATTGGTGA
9749	hsa-mir-199a-1_9749	miRNA_hsa-mir-199a-1_ACAGTAGTCTGCACAATGGTTAT
98	hsa-mir-199a-1_98	miRNA_hsa-mir-199a-1_TACAGTAGTCTGCACATTGGTTAAA
9824	hsa-mir-199a-1_9824	miRNA_hsa-mir-199a-1_TACGGTAGTCTGCACATTGGTTA
9882	hsa-mir-199a-1_9882	miRNA_hsa-mir-199a-1_CCCAGTGTTCAGACTACCTGTTA
9894	hsa-mir-199a-1_9894	miRNA_hsa-mir-199a-1_ACAGTAGTCTGCACATTGGTTATC
9937	hsa-mir-199a-1_9937	miRNA_hsa-mir-199a-1_ACAATAGTCTGCACATTGGTTA
5933	hsa-mir-199a-2_5933	miRNA_hsa-mir-199a-2_ACAGTCGTCTGCACATTGGTTAGA
12889	hsa-mir-199b_12889	miRNA_hsa-mir-199b_CCCAGTGTTTAGACTATCTGTTA
22068	hsa-mir-199b_22068	miRNA_hsa-mir-199b_CCCAGTGTTTAGACTATCTGTTCT
25430	hsa-mir-199b_25430	miRNA_hsa-mir-199b_CCCAGTGTTTAGACTATCTGTT
31084	hsa-mir-199b_31084	miRNA_hsa-mir-199b_CCCAGTGTTTAGACTATCTGTTC
37696	hsa-mir-199b_37696	miRNA_hsa-mir-199b_CCCAGTGTTCAGACTATCTGTTC
10330	hsa-mir-19a_10330	miRNA_hsa-mir-19a_TGTGCAAATCTATGTAAAACTG
10354	hsa-mir-19a_10354	miRNA_hsa-mir-19a_TGTGCAAATCTATGCAAAACTG
11291	hsa-mir-19a_11291	miRNA_hsa-mir-19a_GTGCAAATCTATGCAAAACTG
14084	hsa-mir-19a_14084	miRNA_hsa-mir-19a_TTGTGCAAATCTATGCAAAACT
14723	hsa-mir-19a_14723	miRNA_hsa-mir-19a_TGTACAAATCTATGCAAAACTGA
16355	hsa-mir-19a_16355	miRNA_hsa-mir-19a_TGTGCAAATCTATGCAAAGCTGA
16497	hsa-mir-19a_16497	miRNA_hsa-mir-19a_TGTGCAAATCTATGCAAAACT
20397	hsa-mir-19a_20397	miRNA_hsa-mir-19a_TGTGCAAATCTATGCAAAACTGG
21957	hsa-mir-19a_21957	miRNA_hsa-mir-19a_TGTGCAAATCTATGCACAACTGA
22441	hsa-mir-19a_22441	miRNA_hsa-mir-19a_TGTGCAAATCTATGCAACACTG
22727	hsa-mir-19a_22727	miRNA_hsa-mir-19a_TGTGCAAATCTATGCAAAACTGAAA
23374	hsa-mir-19a_23374	miRNA_hsa-mir-19a_TAGTTTTGCATAGTTGCACT
26958	hsa-mir-19a_26958	miRNA_hsa-mir-19a_TGTGCAAATCTATGCAACACTGA
27387	hsa-mir-19a_27387	miRNA_hsa-mir-19a_TTTGCAAATCTATGCAAAACTGA
274	hsa-mir-19a_274	miRNA_hsa-mir-19a_TGTGCAGATCTATGCAAAACTGA
27549	hsa-mir-19a_27549	miRNA_hsa-mir-19a_TGTGCCAATCTATGCAAAACTGA
30167	hsa-mir-19a_30167	miRNA_hsa-mir-19a_GTGCAAATCTATGCAAAACTGA
30253	hsa-mir-19a_30253	miRNA_hsa-mir-19a_TGTGCAAATCTATGCACAACTGATT
31429	hsa-mir-19a_31429	miRNA_hsa-mir-19a_TGTGCAAATCTATGCAAAACTGATA
34342	hsa-mir-19a_34342	miRNA_hsa-mir-19a_TTGTGCAAATCTATGCAAAACTG
38951	hsa-mir-19a_38951	miRNA_hsa-mir-19a_TGTGCAAATCTATGCAAAACTGAA
45287	hsa-mir-19a_45287	miRNA_hsa-mir-19a_TGTGCAAATCTATGCAAAACTGAT
45324	hsa-mir-19a_45324	miRNA_hsa-mir-19a_TGTGCAAATCTATGCAAAACTGA
46878	hsa-mir-19a_46878	miRNA_hsa-mir-19a_TTGTGCAAATCTATGCAAAACTGT
47522	hsa-mir-19a_47522	miRNA_hsa-mir-19a_TGCGCAAATCTATGCAAAACTGA
48093	hsa-mir-19a_48093	miRNA_hsa-mir-19a_TGTGTAAATCTATGCAAAACTGA
48125	hsa-mir-19a_48125	miRNA_hsa-mir-19a_TGTGCAAATCTATGCAAAACTGT
49883	hsa-mir-19a_49883	miRNA_hsa-mir-19a_CGTGCAAATCTATGCAAAACTGA
753	hsa-mir-19a_753	miRNA_hsa-mir-19a_TATGCAAATCTATGCAAAACTGA
8069	hsa-mir-19a_8069	miRNA_hsa-mir-19a_TGTGAAAATCTATGCAAAACTGA
8264	hsa-mir-19a_8264	miRNA_hsa-mir-19a_TGTGCCAATCTATGCAAAACTG
9164	hsa-mir-19a_9164	miRNA_hsa-mir-19a_TTGTGCAAATCTATGCAAAACTGA
965	hsa-mir-19a_965	miRNA_hsa-mir-19a_TGTGCAAATCTATGCACAACTG
14754	hsa-mir-19b-1_14754	miRNA_hsa-mir-19b-1_AGTTTTGCAGGTTTGCATCCAG
17633	hsa-mir-19b-1_17633	miRNA_hsa-mir-19b-1_AGTTTTGCAGGTTTGCATCCAGA
33740	hsa-mir-19b-1_33740	miRNA_hsa-mir-19b-1_AGTTTTGCAGGTTTGCATCCAGC
9501	hsa-mir-19b-1_9501	miRNA_hsa-mir-19b-1_TGTGCAAATCCATGCAAAACTGAC
10966	hsa-mir-19b-2_10966	miRNA_hsa-mir-19b-2_TGTGCAAATCCATGCAAAACCGA
13959	hsa-mir-19b-2_13959	miRNA_hsa-mir-19b-2_TGTGCAAATCCATGCAACACTG
14554	hsa-mir-19b-2_14554	miRNA_hsa-mir-19b-2_TGTGCAAATCCATGCAAAACTAA
1546	hsa-mir-19b-2_1546	miRNA_hsa-mir-19b-2_TGCGCAAATCCATGCAAAACTGA
15656	hsa-mir-19b-2_15656	miRNA_hsa-mir-19b-2_TGTGCAAATCCATGCAAAGCTGA
16076	hsa-mir-19b-2_16076	miRNA_hsa-mir-19b-2_GGTGCAAATCCATGCAAAACTG
1644	hsa-mir-19b-2_1644	miRNA_hsa-mir-19b-2_CTGTGCAAATCCATGCAAAACTG
16443	hsa-mir-19b-2_16443	miRNA_hsa-mir-19b-2_TGTGCAAATCCATGCAAAACCG
16824	hsa-mir-19b-2_16824	miRNA_hsa-mir-19b-2_TGTGCAAATCCATGCACAACT
16856	hsa-mir-19b-2_16856	miRNA_hsa-mir-19b-2_CGTGCAAATCCATGCAAAACTG
16938	hsa-mir-19b-2_16938	miRNA_hsa-mir-19b-2_TGTACAAATCCATGCAAAACTGA
17314	hsa-mir-19b-2_17314	miRNA_hsa-mir-19b-2_TGTGCAAATCCATGCAAAAATGA
17842	hsa-mir-19b-2_17842	miRNA_hsa-mir-19b-2_TGTGCAAATCCATGCAAAAATG
18185	hsa-mir-19b-2_18185	miRNA_hsa-mir-19b-2_TGAGCAAATCCATGCAAAACTGA
19839	hsa-mir-19b-2_19839	miRNA_hsa-mir-19b-2_TGTGCAAATCCATGCAAAACTGAT
20194	hsa-mir-19b-2_20194	miRNA_hsa-mir-19b-2_CGTGCAAATCCATGCAAAACTGA
20564	hsa-mir-19b-2_20564	miRNA_hsa-mir-19b-2_TGTGCAAATCCATGCAACACTGT
20788	hsa-mir-19b-2_20788	miRNA_hsa-mir-19b-2_TGTGCAAATCCATGCAAACCTG
20816	hsa-mir-19b-2_20816	miRNA_hsa-mir-19b-2_TGTGCAAATCCATGCAAAACTGT
21415	hsa-mir-19b-2_21415	miRNA_hsa-mir-19b-2_TGTGCAAATCCATGCAACACTGA
22707	hsa-mir-19b-2_22707	miRNA_hsa-mir-19b-2_GTGCAAATCCATGCAAAACTG
23382	hsa-mir-19b-2_23382	miRNA_hsa-mir-19b-2_TGTGCAAATCCATGCGAAACTGA
24030	hsa-mir-19b-2_24030	miRNA_hsa-mir-19b-2_TGTGCAAATCCATGCAAAACT
25623	hsa-mir-19b-2_25623	miRNA_hsa-mir-19b-2_TGTGCCAATCCATGCAAAACTGAT
26307	hsa-mir-19b-2_26307	miRNA_hsa-mir-19b-2_TGTGCAAATCCATGCAAAACTGG
27125	hsa-mir-19b-2_27125	miRNA_hsa-mir-19b-2_TGTACAAATCCATGCAAAACTG
28215	hsa-mir-19b-2_28215	miRNA_hsa-mir-19b-2_TGTGTAAATCCATGCAAAACTGA
2825	hsa-mir-19b-2_2825	miRNA_hsa-mir-19b-2_TGTGCAAATCCATGCAAAACTGAG
30061	hsa-mir-19b-2_30061	miRNA_hsa-mir-19b-2_TGTGCAAATCCATGCAACACT
30653	hsa-mir-19b-2_30653	miRNA_hsa-mir-19b-2_TTGTGCAAATCCATGCAAAACTGA
31386	hsa-mir-19b-2_31386	miRNA_hsa-mir-19b-2_TGTGCAAATCCATGAAAAACTGA
32084	hsa-mir-19b-2_32084	miRNA_hsa-mir-19b-2_TATGCAAATCCATGCAAAACTG
32400	hsa-mir-19b-2_32400	miRNA_hsa-mir-19b-2_TGTGCAAATCCATGCAACACTGAT
32607	hsa-mir-19b-2_32607	miRNA_hsa-mir-19b-2_TGTGAAAATCCATGCAAAACTGA
3292	hsa-mir-19b-2_3292	miRNA_hsa-mir-19b-2_TGTGCAAATCCATGCAGAACTGA
33872	hsa-mir-19b-2_33872	miRNA_hsa-mir-19b-2_TGTGCAAATCCATGCAAAACTGA
34405	hsa-mir-19b-2_34405	miRNA_hsa-mir-19b-2_TGTGCCAATCCATGCAAAACTGA
36055	hsa-mir-19b-2_36055	miRNA_hsa-mir-19b-2_TGTGCAAATCCATGCAATACTG
36600	hsa-mir-19b-2_36600	miRNA_hsa-mir-19b-2_TGTGCAAATCCATGCAGAACTG
37231	hsa-mir-19b-2_37231	miRNA_hsa-mir-19b-2_TATGCAAATCCATGCAAAACTGA
38469	hsa-mir-19b-2_38469	miRNA_hsa-mir-19b-2_TCTGCAAATCCATGCAAAACTG
39550	hsa-mir-19b-2_39550	miRNA_hsa-mir-19b-2_TGTGAAAATCCATGCAAAACTG
41222	hsa-mir-19b-2_41222	miRNA_hsa-mir-19b-2_TGTGCAAATCCATGCAAACCTGA
42410	hsa-mir-19b-2_42410	miRNA_hsa-mir-19b-2_TGTGCAAATCCATGCAAGACTG
43573	hsa-mir-19b-2_43573	miRNA_hsa-mir-19b-2_TGTGCAAATCCATGCACAACTG
43902	hsa-mir-19b-2_43902	miRNA_hsa-mir-19b-2_GTGCAAATCCATGCAAAACTGA
44331	hsa-mir-19b-2_44331	miRNA_hsa-mir-19b-2_TTTGCAAATCCATGCAAAACTGA
46203	hsa-mir-19b-2_46203	miRNA_hsa-mir-19b-2_TGTGCAAATCCATGCAAGACTGA
4657	hsa-mir-19b-2_4657	miRNA_hsa-mir-19b-2_AGTGCAAATCCATGCAAAACTGA
47244	hsa-mir-19b-2_47244	miRNA_hsa-mir-19b-2_TGTGCAAATCCATGCAAAACTGC
48704	hsa-mir-19b-2_48704	miRNA_hsa-mir-19b-2_TGCGCAAATCCATGCAAAACTG
48915	hsa-mir-19b-2_48915	miRNA_hsa-mir-19b-2_TGTGCAAATCCATGAAAAACTG
49298	hsa-mir-19b-2_49298	miRNA_hsa-mir-19b-2_TGTGCAGATCCATGCAAAACTG
49365	hsa-mir-19b-2_49365	miRNA_hsa-mir-19b-2_TGTGCAAATCCATGCAAAGCTG
49606	hsa-mir-19b-2_49606	miRNA_hsa-mir-19b-2_TGTGCCAATCCATGCAAAACTG
49939	hsa-mir-19b-2_49939	miRNA_hsa-mir-19b-2_TGTGCAAATCCATGCAAAACTG
5654	hsa-mir-19b-2_5654	miRNA_hsa-mir-19b-2_GGTGCAAATCCATGCAAAACTGA
6154	hsa-mir-19b-2_6154	miRNA_hsa-mir-19b-2_TGTGCGAATCCATGCAAAACTGA
6583	hsa-mir-19b-2_6583	miRNA_hsa-mir-19b-2_TGTGCAAATCCATGTAAAACTG
6718	hsa-mir-19b-2_6718	miRNA_hsa-mir-19b-2_TGTGCAAATCCATGCAAAAC
6911	hsa-mir-19b-2_6911	miRNA_hsa-mir-19b-2_GTGTGCAAATCCATGCAAAACTGA
7733	hsa-mir-19b-2_7733	miRNA_hsa-mir-19b-2_TGTGCAAATCCATGCAAAACTGAAA
8111	hsa-mir-19b-2_8111	miRNA_hsa-mir-19b-2_TGTGCAAATCCATGCACAACTGA
8195	hsa-mir-19b-2_8195	miRNA_hsa-mir-19b-2_TGTGCAAATCCATGCAAAACTGATT
8271	hsa-mir-19b-2_8271	miRNA_hsa-mir-19b-2_ATGTGCAAATCCATGCAAAACTGA
8583	hsa-mir-19b-2_8583	miRNA_hsa-mir-19b-2_TGTGCAAATCCATGCAAAACTGAA
9555	hsa-mir-19b-2_9555	miRNA_hsa-mir-19b-2_TGTGCAAATCTATGCAAAACTGATT
23597	hsa-mir-200a_23597	miRNA_hsa-mir-200a_TAACACTGTCTGGTAACGATGTTT
38746	hsa-mir-200a_38746	miRNA_hsa-mir-200a_TAACACTGTCTGGTAACGATG
46519	hsa-mir-200a_46519	miRNA_hsa-mir-200a_TAACACTGTCTGGTAACGATGT
6226	hsa-mir-200a_6226	miRNA_hsa-mir-200a_TAACACTGTCTGGTAACGATGTT
14777	hsa-mir-200b_14777	miRNA_hsa-mir-200b_AATACTGCCTGGTAATGATGACT
18360	hsa-mir-200b_18360	miRNA_hsa-mir-200b_TAATACTGCCTGGTAATGATGAC
25557	hsa-mir-200b_25557	miRNA_hsa-mir-200b_CATCTTACTGGGCAGCATTGG
27528	hsa-mir-200b_27528	miRNA_hsa-mir-200b_TAATACTGCCTGGTAATGATGACT
36822	hsa-mir-200b_36822	miRNA_hsa-mir-200b_TAATACTGCCTGGTAATGATGACA
37428	hsa-mir-200b_37428	miRNA_hsa-mir-200b_CATCTTACTGGGCAGCATTGGA
46944	hsa-mir-200b_46944	miRNA_hsa-mir-200b_TAATACTGCCTGGTAATGATGA
6399	hsa-mir-200b_6399	miRNA_hsa-mir-200b_TAATACTGCCTGGTAATGATG
17769	hsa-mir-200c_17769	miRNA_hsa-mir-200c_TAATCCTGCCGGGTAATGATGGA
1799	hsa-mir-200c_1799	miRNA_hsa-mir-200c_CTAATACTGCCGGGTAATGATGG
18234	hsa-mir-200c_18234	miRNA_hsa-mir-200c_TAATACTGCCGGGCAATGATGGA
19106	hsa-mir-200c_19106	miRNA_hsa-mir-200c_TAATACTGCCGGGTAATGATGGT
2146	hsa-mir-200c_2146	miRNA_hsa-mir-200c_TAATACTGCCGGGTAATGAAGG
24090	hsa-mir-200c_24090	miRNA_hsa-mir-200c_TAATACTGCCGGGTAATGATG
26990	hsa-mir-200c_26990	miRNA_hsa-mir-200c_TAATACTGCCGGGTCATGATGG
2982	hsa-mir-200c_2982	miRNA_hsa-mir-200c_TAATACTGCCGGGTCATGATGGA
30731	hsa-mir-200c_30731	miRNA_hsa-mir-200c_TAATGCTGCCGGGTAATGATGG
33458	hsa-mir-200c_33458	miRNA_hsa-mir-200c_TAATACTGCCGGGTAATGATGG
34519	hsa-mir-200c_34519	miRNA_hsa-mir-200c_TAATACTGCCGGGTAATGATGGA
37805	hsa-mir-200c_37805	miRNA_hsa-mir-200c_TAATACTGCCGGGTAATGATGGG
41112	hsa-mir-200c_41112	miRNA_hsa-mir-200c_TAATACTGCCGGGTAATGATGGAA
41782	hsa-mir-200c_41782	miRNA_hsa-mir-200c_TAATCCTGCCGGGTAATGATGG
43730	hsa-mir-200c_43730	miRNA_hsa-mir-200c_TAGTACTGCCGGGTAATGATGG
44756	hsa-mir-200c_44756	miRNA_hsa-mir-200c_TAATACTGCCGGGTAATGACGG
49920	hsa-mir-200c_49920	miRNA_hsa-mir-200c_AATACTGCCGGGTAATGATGGA
5189	hsa-mir-200c_5189	miRNA_hsa-mir-200c_TAATACTGCCGGGTAATGATGGAT
933	hsa-mir-200c_933	miRNA_hsa-mir-200c_TAATGCTGCCGGGTAATGATGGA
13895	hsa-mir-203b_13895	miRNA_hsa-mir-203b_TGAAATGTTTAGGACCACTA
15545	hsa-mir-203b_15545	miRNA_hsa-mir-203b_TGAAATGTTTAGGACCACTAGT
162	hsa-mir-203b_162	miRNA_hsa-mir-203b_GTGAAATGTTTAGGACCACT
19253	hsa-mir-203b_19253	miRNA_hsa-mir-203b_TGAAATGTTTAGGACCACTAG
28127	hsa-mir-203b_28127	miRNA_hsa-mir-203b_GTGAAATGTTTAGGACCACTAG
30390	hsa-mir-203b_30390	miRNA_hsa-mir-203b_GTGAAATGTTTAGGACCACTA
36986	hsa-mir-203b_36986	miRNA_hsa-mir-203b_TGAAATGTTTAGGACCACTTG
37943	hsa-mir-203b_37943	miRNA_hsa-mir-203b_TGAAATGTTTAGGACCACT
42021	hsa-mir-203b_42021	miRNA_hsa-mir-203b_TGAAATGTTTAGGACCACTAGA
44215	hsa-mir-203b_44215	miRNA_hsa-mir-203b_GTGAAATGTTTAGGACCACTAGT
47312	hsa-mir-203b_47312	miRNA_hsa-mir-203b_GTGACATGTTTAGGACCACTAG
4919	hsa-mir-203b_4919	miRNA_hsa-mir-203b_TGAACTGTTTAGGACCACTAG
7076	hsa-mir-203b_7076	miRNA_hsa-mir-203b_GTGAACTGTTTAGGACCACTAG
8	hsa-mir-203b_8	miRNA_hsa-mir-203b_TGAAATGTTTAGGACCACTCG
8718	hsa-mir-203b_8718	miRNA_hsa-mir-203b_TGAAATGTTTAGGACCCCTAG
1002	hsa-mir-204_1002	miRNA_hsa-mir-204_GTTCCCTTTGTCATCCTATGCCT
10374	hsa-mir-204_10374	miRNA_hsa-mir-204_TTCTCTTTGTCATCCTATGCCT
10502	hsa-mir-204_10502	miRNA_hsa-mir-204_TCCCCTTTGTCATCCTATGCCTGA
1054	hsa-mir-204_1054	miRNA_hsa-mir-204_TTCCCTTTGTCATCCTATGACTG
108	hsa-mir-204_108	miRNA_hsa-mir-204_TTCACTTTGTCATCCTATGCCT
11024	hsa-mir-204_11024	miRNA_hsa-mir-204_TTCCCTTTGTCATCATATGCC
11315	hsa-mir-204_11315	miRNA_hsa-mir-204_TTCCCTTTGTCATCCTATGCCCG
11426	hsa-mir-204_11426	miRNA_hsa-mir-204_TTCCCTTTGTCATCCTATACCT
11690	hsa-mir-204_11690	miRNA_hsa-mir-204_TTCCCGTTGTCATCCTATGCCTG
12295	hsa-mir-204_12295	miRNA_hsa-mir-204_TTCCCCTTGTCATCCTATGCCTG
12330	hsa-mir-204_12330	miRNA_hsa-mir-204_ATCCCTTTGTCATCCTATGCCTG
12730	hsa-mir-204_12730	miRNA_hsa-mir-204_TTCCCTTTGTCATCCTATACCTG
12768	hsa-mir-204_12768	miRNA_hsa-mir-204_TTGCCTTTGTCATCCTATGCCTG
12783	hsa-mir-204_12783	miRNA_hsa-mir-204_CTCCCTTTGTCATCCTATGCCT
12881	hsa-mir-204_12881	miRNA_hsa-mir-204_TTCCCTTTGTCATCCTAAGCCT
13322	hsa-mir-204_13322	miRNA_hsa-mir-204_CTTCCCTTTGTCATCCTATGCCT
13547	hsa-mir-204_13547	miRNA_hsa-mir-204_TTCCCTTTGTCATCCTATGTCTT
13869	hsa-mir-204_13869	miRNA_hsa-mir-204_TTCCCTTTCTCATCCTATGCCT
13880	hsa-mir-204_13880	miRNA_hsa-mir-204_TTCCCTTTGTCATCCTATGCA
13911	hsa-mir-204_13911	miRNA_hsa-mir-204_TTCCCTTTGTCATCCTACGCCTGT
14132	hsa-mir-204_14132	miRNA_hsa-mir-204_TTCCCTTTGTCATCCTATGC
14135	hsa-mir-204_14135	miRNA_hsa-mir-204_TTCCCTTTGTCATCCTATGCCTA
14349	hsa-mir-204_14349	miRNA_hsa-mir-204_TTCCCTTTGTCATCCTATGCCTT
15027	hsa-mir-204_15027	miRNA_hsa-mir-204_TTCCCTTTGTCATCCTATGCAT
15145	hsa-mir-204_15145	miRNA_hsa-mir-204_TTCCCTTTGTCATCCTACGCCT
15624	hsa-mir-204_15624	miRNA_hsa-mir-204_TTTCCTTTGTCATCCTATGCCT
15625	hsa-mir-204_15625	miRNA_hsa-mir-204_TTCCCTTTGTCATCCGATGCCTG
1569	hsa-mir-204_1569	miRNA_hsa-mir-204_TTCCCTTTGTCATCCTATGCTTG
1585	hsa-mir-204_1585	miRNA_hsa-mir-204_TTCCTTTGTCATCCTATGCCT
15961	hsa-mir-204_15961	miRNA_hsa-mir-204_TTCCCTTTGTCATCCTATGTCTGT
16023	hsa-mir-204_16023	miRNA_hsa-mir-204_TTCTCTTTGTCATCCTATGCCTG
16258	hsa-mir-204_16258	miRNA_hsa-mir-204_TTCCCTTTGTCATCCTATGCCCGA
16522	hsa-mir-204_16522	miRNA_hsa-mir-204_GCTGGGAAGGCAAAGGGACG
17114	hsa-mir-204_17114	miRNA_hsa-mir-204_TTCCCTTTGTCATCCTATTCCTG
17717	hsa-mir-204_17717	miRNA_hsa-mir-204_TTCCCTTTGTCATCCTATGCCTGAA
17802	hsa-mir-204_17802	miRNA_hsa-mir-204_TTCCCGTTGTCATCCTATGCCT
17859	hsa-mir-204_17859	miRNA_hsa-mir-204_TACCCTTTGTCATCCTATGCCTG
18665	hsa-mir-204_18665	miRNA_hsa-mir-204_GTTCCCTTTGTCATCCTATGCCTG
18859	hsa-mir-204_18859	miRNA_hsa-mir-204_CCCTTTGTCATCCTATGCCT
19331	hsa-mir-204_19331	miRNA_hsa-mir-204_TTCCCTTTGTCATCCTATGACTGA
19611	hsa-mir-204_19611	miRNA_hsa-mir-204_TTCCCTTTGTCATCCTATGCCTGG
19858	hsa-mir-204_19858	miRNA_hsa-mir-204_TTCCCTTTGTCATCCTATGCCTGA
19960	hsa-mir-204_19960	miRNA_hsa-mir-204_TTCCCTTTGTCATCCTAGGCCTG
20866	hsa-mir-204_20866	miRNA_hsa-mir-204_CTCCCTTTGTCATCCTATGC
21103	hsa-mir-204_21103	miRNA_hsa-mir-204_TTCCCATTGTCATCCTATGCCTG
21164	hsa-mir-204_21164	miRNA_hsa-mir-204_TTCCCTTTGTCATCCTAT
2152	hsa-mir-204_2152	miRNA_hsa-mir-204_CCCTTTGTCATCCTATGCCTG
21536	hsa-mir-204_21536	miRNA_hsa-mir-204_TTCCCTTTGTCATCCCATGCCTGT
21720	hsa-mir-204_21720	miRNA_hsa-mir-204_CTCCCTTTGTCATCCTATGCCTGA
21844	hsa-mir-204_21844	miRNA_hsa-mir-204_TTCCCTTTGTCATCCTATGACTGT
2216	hsa-mir-204_2216	miRNA_hsa-mir-204_TTCCCTTTGTCATCCTATGCCT
22271	hsa-mir-204_22271	miRNA_hsa-mir-204_TTCCCTTTGTCATCCTATGCCCGT
22499	hsa-mir-204_22499	miRNA_hsa-mir-204_NTCCCTTTGTCATCCTATGCCTG
22690	hsa-mir-204_22690	miRNA_hsa-mir-204_TTACCTTTGTCATCCTATGCCTG
22723	hsa-mir-204_22723	miRNA_hsa-mir-204_TTCCCTTTGTCATCCTATGACT
2294	hsa-mir-204_2294	miRNA_hsa-mir-204_TTCCCTTTGTCATCCTGTGCCTG
23117	hsa-mir-204_23117	miRNA_hsa-mir-204_TTCCCTTTGTCATCCTATGCCG
23348	hsa-mir-204_23348	miRNA_hsa-mir-204_TTCCCTTTGTCATCCTATGCCTC
23581	hsa-mir-204_23581	miRNA_hsa-mir-204_TTCCCTTTGTCATCCTATGTCTGA
24276	hsa-mir-204_24276	miRNA_hsa-mir-204_TTCGCTTTGTCATCCTATGCCTG
25056	hsa-mir-204_25056	miRNA_hsa-mir-204_TTCCCCTTGTCATCCTATGCCT
25153	hsa-mir-204_25153	miRNA_hsa-mir-204_TTCCCTTTGTCATCCTGTGCCT
25935	hsa-mir-204_25935	miRNA_hsa-mir-204_TTCCCTTTGTCATCCTATACCTGA
2653	hsa-mir-204_2653	miRNA_hsa-mir-204_TTCCCTCTGTCATCCTATGCCTG
2749	hsa-mir-204_2749	miRNA_hsa-mir-204_TTCCCTTTGTCATCCCATGCC
27988	hsa-mir-204_27988	miRNA_hsa-mir-204_TTCCCTTTGTCATCCTATGTCT
28436	hsa-mir-204_28436	miRNA_hsa-mir-204_TTCCCTTTGTCATCCTATGCTG
28825	hsa-mir-204_28825	miRNA_hsa-mir-204_TTCCCTTTGTCATCCTCTGCCT
29409	hsa-mir-204_29409	miRNA_hsa-mir-204_TCCCTTTGTCATCCTATGCCTGA
29410	hsa-mir-204_29410	miRNA_hsa-mir-204_TTCCTTTTGTCATCCTATGCCT
29499	hsa-mir-204_29499	miRNA_hsa-mir-204_TTCCGTTTGTCATCCTATGCCTGA
2972	hsa-mir-204_2972	miRNA_hsa-mir-204_TGCCCTTTGTCATCCTATGCCTG
29782	hsa-mir-204_29782	miRNA_hsa-mir-204_TTCCCTTTGTCATCCCATGCCT
29879	hsa-mir-204_29879	miRNA_hsa-mir-204_TTCCCTCTGTCATCCTATGCCTGA
3046	hsa-mir-204_3046	miRNA_hsa-mir-204_TTACCTTTGTCATCCTATGCCT
30786	hsa-mir-204_30786	miRNA_hsa-mir-204_TTCCCTTTGTCATCCTATCCCTG
31623	hsa-mir-204_31623	miRNA_hsa-mir-204_TTCCCTTTTTCATCCTATGCCT
31709	hsa-mir-204_31709	miRNA_hsa-mir-204_TTCCCTTTGTCATCCTATGAC
31732	hsa-mir-204_31732	miRNA_hsa-mir-204_TTTCCTTTGTCATCCTATGCCTG
32026	hsa-mir-204_32026	miRNA_hsa-mir-204_TTCCCTTTGTCATCCTATGCCTAA
33028	hsa-mir-204_33028	miRNA_hsa-mir-204_TTCCCTTTGTCATCCTATGCCGG
33106	hsa-mir-204_33106	miRNA_hsa-mir-204_TTCCCTTTGTCATCCGATGCCT
3366	hsa-mir-204_3366	miRNA_hsa-mir-204_TTCCATTTGTCATCCTATGCCT
33865	hsa-mir-204_33865	miRNA_hsa-mir-204_TTCCCTTGTCATCCTATGCCTGA
34549	hsa-mir-204_34549	miRNA_hsa-mir-204_TTCCTTTGTCATCCTATGCCTG
34958	hsa-mir-204_34958	miRNA_hsa-mir-204_TTCCCCTTGTCATCCTATGCC
3619	hsa-mir-204_3619	miRNA_hsa-mir-204_TTCACTTTGTCATCCTATGCCTGA
36282	hsa-mir-204_36282	miRNA_hsa-mir-204_TCCCTTTGTCATCCTATGCCT
36411	hsa-mir-204_36411	miRNA_hsa-mir-204_TTCCCTTTGTCATCCTATGCCTTT
36872	hsa-mir-204_36872	miRNA_hsa-mir-204_TTCCCTTTGTCATCCTATGCCA
37009	hsa-mir-204_37009	miRNA_hsa-mir-204_ATCCCTTTGTCATCCTATGCCT
37244	hsa-mir-204_37244	miRNA_hsa-mir-204_CTCCCTTTGTCATCCTATGCCTG
37384	hsa-mir-204_37384	miRNA_hsa-mir-204_TTCCCTTTGTCATCCTATGTCTG
38344	hsa-mir-204_38344	miRNA_hsa-mir-204_TTCCCTTTGTCATCCTATGCCTTG
38971	hsa-mir-204_38971	miRNA_hsa-mir-204_GCTGGGAAGGCAAAGGGCCGT
39097	hsa-mir-204_39097	miRNA_hsa-mir-204_TCCCTTTGTCATCCTATGCCTG
39118	hsa-mir-204_39118	miRNA_hsa-mir-204_TTCCCATTGTCATCCTATGCCT
39375	hsa-mir-204_39375	miRNA_hsa-mir-204_ATTCCCTTTGTCATCCTATGCCTG
39456	hsa-mir-204_39456	miRNA_hsa-mir-204_TTCCCTTTGTCATCCTATGCCTGC
39524	hsa-mir-204_39524	miRNA_hsa-mir-204_TTCACTTTGTCATCCTATGCCTG
39758	hsa-mir-204_39758	miRNA_hsa-mir-204_TTCCCTTTGTCATCCTATGCCC
39925	hsa-mir-204_39925	miRNA_hsa-mir-204_TTCCCTTTGTCATCCTATGCCTGT
40471	hsa-mir-204_40471	miRNA_hsa-mir-204_TTCCCTTTGTCATCCTCTGCCTG
40695	hsa-mir-204_40695	miRNA_hsa-mir-204_TTCCCTTCGTCATCCTATGCCTGA
40787	hsa-mir-204_40787	miRNA_hsa-mir-204_TTCCCTTTGTCATCCTATG
40840	hsa-mir-204_40840	miRNA_hsa-mir-204_TTCCCTTTGTCATCCTATGCCTTA
41255	hsa-mir-204_41255	miRNA_hsa-mir-204_TTCCCTTCGTCATCCTATGCCT
41563	hsa-mir-204_41563	miRNA_hsa-mir-204_CTTTGTCATCCTATGCCTG
41679	hsa-mir-204_41679	miRNA_hsa-mir-204_TTCCCTTTGTCATCCTGTGCC
4181	hsa-mir-204_4181	miRNA_hsa-mir-204_TTCCCTTGTCATCCTATGCCTG
42458	hsa-mir-204_42458	miRNA_hsa-mir-204_TTCCCTTTGTCATCCTATGCTT
4270	hsa-mir-204_4270	miRNA_hsa-mir-204_TTGCCTTTGTCATCCTATGCCT
42706	hsa-mir-204_42706	miRNA_hsa-mir-204_TTCCCTTTGTCATCCCATGC
42894	hsa-mir-204_42894	miRNA_hsa-mir-204_TACCCTTTGTCATCCTATGCCT
43156	hsa-mir-204_43156	miRNA_hsa-mir-204_TTCCGTTTGTCATCCTATGCCTG
43203	hsa-mir-204_43203	miRNA_hsa-mir-204_TTCCCTTTGTCATCCTACGCCTT
43283	hsa-mir-204_43283	miRNA_hsa-mir-204_TTCCATTTGTCATCCTATGCCTGA
43446	hsa-mir-204_43446	miRNA_hsa-mir-204_TTCCCTTTGTCATCATATGCCT
43701	hsa-mir-204_43701	miRNA_hsa-mir-204_TTCCCTTTGTCATCCTATGCCAG
43710	hsa-mir-204_43710	miRNA_hsa-mir-204_TTCCCTATGTCATCCTATGCCTG
43981	hsa-mir-204_43981	miRNA_hsa-mir-204_TTCCCTTCGTCATCCTATGCCTG
44343	hsa-mir-204_44343	miRNA_hsa-mir-204_TTCCCTTTGTCATCCTATGCG
44636	hsa-mir-204_44636	miRNA_hsa-mir-204_GCTGGGAAGGCAAAGGGACGT
44721	hsa-mir-204_44721	miRNA_hsa-mir-204_TTCCCTTTGTCATCCTACGCCTG
45348	hsa-mir-204_45348	miRNA_hsa-mir-204_TTCCCTTTGTCATCCTATGCGT
45405	hsa-mir-204_45405	miRNA_hsa-mir-204_CTCCCTTTGTCATCCTATGCC
4548	hsa-mir-204_4548	miRNA_hsa-mir-204_TTCCCTTTGTCATCCTATGTC
45643	hsa-mir-204_45643	miRNA_hsa-mir-204_GTCCCTTTGTCATCCTATGCCT
45988	hsa-mir-204_45988	miRNA_hsa-mir-204_TTCCCTATGTCATCCTATGCCT
4631	hsa-mir-204_4631	miRNA_hsa-mir-204_TTCCCTTTGTCATCCTATGCATGT
46946	hsa-mir-204_46946	miRNA_hsa-mir-204_TCCCCTTTGTCATCCTATGCCT
47275	hsa-mir-204_47275	miRNA_hsa-mir-204_TGCCCTTTGTCATCCTATGCCT
47682	hsa-mir-204_47682	miRNA_hsa-mir-204_TTCCCTTTGTCATCCTATGCT
4773	hsa-mir-204_4773	miRNA_hsa-mir-204_TTCCCTTTGTCATCCTATCCCT
4813	hsa-mir-204_4813	miRNA_hsa-mir-204_TTCCCTTTGTCATCCTATGCCTG
48176	hsa-mir-204_48176	miRNA_hsa-mir-204_TTCCCTTTGTCATCCTATGCGTG
4828	hsa-mir-204_4828	miRNA_hsa-mir-204_TTCGCTTTGTCATCCTATGCCT
49185	hsa-mir-204_49185	miRNA_hsa-mir-204_GTCCCTTTGTCATCCTATGCCTG
49224	hsa-mir-204_49224	miRNA_hsa-mir-204_TTCCCTTTGTCATCCTATGGCTG
49930	hsa-mir-204_49930	miRNA_hsa-mir-204_TTCCATTTGTCATCCTATGCCTG
50237	hsa-mir-204_50237	miRNA_hsa-mir-204_TTCCCTTTGTCATCCTATGGCT
5261	hsa-mir-204_5261	miRNA_hsa-mir-204_TTTCCTTTGTCATCCTATGCCTGA
5583	hsa-mir-204_5583	miRNA_hsa-mir-204_TTCCGTTTGTCATCCTATGCCT
5615	hsa-mir-204_5615	miRNA_hsa-mir-204_TTCCTTTTGTCATCCTATGCCTG
5649	hsa-mir-204_5649	miRNA_hsa-mir-204_TTCCCTTTGTCATCCTATGCTTGT
5748	hsa-mir-204_5748	miRNA_hsa-mir-204_TCCCCTTTGTCATCCTATGCCTG
6102	hsa-mir-204_6102	miRNA_hsa-mir-204_TTCCCTTTGTCATCCTGTGCCTGT
6485	hsa-mir-204_6485	miRNA_hsa-mir-204_TTCCCTTTGTCATCCTAAGCCTG
7021	hsa-mir-204_7021	miRNA_hsa-mir-204_TTTCCCTTTGTCATCCTATGCCTG
741	hsa-mir-204_741	miRNA_hsa-mir-204_TTCCCTTTGTCATCCTATGCATG
784	hsa-mir-204_784	miRNA_hsa-mir-204_TTCCCTTTGTCATCCTATTCCT
8200	hsa-mir-204_8200	miRNA_hsa-mir-204_TTCCCTTTGTCATCCTATGCCCT
8596	hsa-mir-204_8596	miRNA_hsa-mir-204_GCTGGGAAGGCAAAGGGACGTA
8723	hsa-mir-204_8723	miRNA_hsa-mir-204_TTCCCCTTGTCATCCTATGCCTGA
9043	hsa-mir-204_9043	miRNA_hsa-mir-204_TTCCCTTTGTCATCCTATACCTGT
9770	hsa-mir-204_9770	miRNA_hsa-mir-204_TTCCCTTTGTCATCCTATGCC
25322	hsa-mir-205_25322	miRNA_hsa-mir-205_TCCTTCATTCCACCGGAGTCTG
49353	hsa-mir-205_49353	miRNA_hsa-mir-205_TCCTTCATTCCACCGGAGTCT
7513	hsa-mir-205_7513	miRNA_hsa-mir-205_TCCTTCATTCCACCGGAGT
41051	hsa-mir-206_41051	miRNA_hsa-mir-206_TGGAATGTAAGGAAGTATGTAT
43651	hsa-mir-206_43651	miRNA_hsa-mir-206_TGGAATGTAAGGAAGTGTGTGG
10494	hsa-mir-20a_10494	miRNA_hsa-mir-20a_TAAAGTGCTTATAGTGCAGGT
1106	hsa-mir-20a_1106	miRNA_hsa-mir-20a_TAAAGTGCTTATAGTGCAGGTAC
12397	hsa-mir-20a_12397	miRNA_hsa-mir-20a_ACTGCATTATGAGCACTTAAAG
12774	hsa-mir-20a_12774	miRNA_hsa-mir-20a_TAAAGTGCTTATAGTGCAGGTAAT
12962	hsa-mir-20a_12962	miRNA_hsa-mir-20a_TAAAGTGCTTATAGTGTAGGTAGA
13120	hsa-mir-20a_13120	miRNA_hsa-mir-20a_TAAAGTGTTTATAGTGCAGGTAGT
13214	hsa-mir-20a_13214	miRNA_hsa-mir-20a_TAAAGTGCTTATAGTACAGGTAG
13292	hsa-mir-20a_13292	miRNA_hsa-mir-20a_TAAAGTGCTTATAGTGCCGGTAT
1508	hsa-mir-20a_1508	miRNA_hsa-mir-20a_TAAAGTGCTTATAGTGCAGGTAGTTA
15184	hsa-mir-20a_15184	miRNA_hsa-mir-20a_TAAAGTGCTTATAGTGCAGGTAGAA
16532	hsa-mir-20a_16532	miRNA_hsa-mir-20a_TAAAGTGCTTATAGTGCAGGTAGATT
1745	hsa-mir-20a_1745	miRNA_hsa-mir-20a_TAAAGTTCTTATAGTGCAGGTAG
17485	hsa-mir-20a_17485	miRNA_hsa-mir-20a_TAAAGTGCTTATAGTGCAGGTATT
17659	hsa-mir-20a_17659	miRNA_hsa-mir-20a_TTAAAGTGCTTATAGTGCAGGTAG
17742	hsa-mir-20a_17742	miRNA_hsa-mir-20a_TAAAGTGCTTATAGTGCAGGAA
1805	hsa-mir-20a_1805	miRNA_hsa-mir-20a_AAAGTGCTTATAGTGCAGGTAGA
18520	hsa-mir-20a_18520	miRNA_hsa-mir-20a_TAAAGTGCTTATAGTGCAGGTTT
18844	hsa-mir-20a_18844	miRNA_hsa-mir-20a_TAAAGTGCTTATAGTGCGGGTAG
19422	hsa-mir-20a_19422	miRNA_hsa-mir-20a_TAAAGTGCTTATAGTGCAGGTAAA
19604	hsa-mir-20a_19604	miRNA_hsa-mir-20a_TAAAGTGCTTATAGTGCAAGTAG
19650	hsa-mir-20a_19650	miRNA_hsa-mir-20a_AAAGTGCTTATAGTGCCGGTAG
20879	hsa-mir-20a_20879	miRNA_hsa-mir-20a_TAAAGTGCTTATAGTGCGGGTAGA
2091	hsa-mir-20a_2091	miRNA_hsa-mir-20a_TAAAGTGCTTATAGTGCCGGTAGT
21275	hsa-mir-20a_21275	miRNA_hsa-mir-20a_TAAGGTGCTTATAGTGCAGGTA
21801	hsa-mir-20a_21801	miRNA_hsa-mir-20a_TAAAGTGCTTATAGTGCAGGTAGTA
2223	hsa-mir-20a_2223	miRNA_hsa-mir-20a_TAAAGTACTTATAGTGCAGGTAG
22278	hsa-mir-20a_22278	miRNA_hsa-mir-20a_TAACGTGCTTATAGTGCAGGTA
22889	hsa-mir-20a_22889	miRNA_hsa-mir-20a_TAAAGTGCTTATAGTGCAGGTAGTG
23029	hsa-mir-20a_23029	miRNA_hsa-mir-20a_TGAAGTGCTTATAGTGCAGGTAG
23430	hsa-mir-20a_23430	miRNA_hsa-mir-20a_TAAAGTACTTATAGTGCAGGTAGT
2352	hsa-mir-20a_2352	miRNA_hsa-mir-20a_AAAAGTGCTTATAGTGCAGGTAG
2376	hsa-mir-20a_2376	miRNA_hsa-mir-20a_TAAAGTGCTTATAGTGCAGGTAGTAG
23783	hsa-mir-20a_23783	miRNA_hsa-mir-20a_TAAAGTGCTTATAGTGCAGGTCG
24066	hsa-mir-20a_24066	miRNA_hsa-mir-20a_TAAAATGCTTATAGTGCAGGTAG
25163	hsa-mir-20a_25163	miRNA_hsa-mir-20a_TAAAGTGCTTATAGTGCCGGTA
25227	hsa-mir-20a_25227	miRNA_hsa-mir-20a_AAAGTGCTTATAGTGCAGGTA
254	hsa-mir-20a_254	miRNA_hsa-mir-20a_TAAAGTGCTTATAGTACAGGTA
27281	hsa-mir-20a_27281	miRNA_hsa-mir-20a_TAAAGTGCTTATAGTGCAGGTAGTAA
2743	hsa-mir-20a_2743	miRNA_hsa-mir-20a_TAGAGTGCTTATAGTGCAGGTAGT
27616	hsa-mir-20a_27616	miRNA_hsa-mir-20a_TAAAGTGCTTATAGTGCAGGTAGG
27702	hsa-mir-20a_27702	miRNA_hsa-mir-20a_CTAAAGTGCTTATAGTGCAGGTAGT
27786	hsa-mir-20a_27786	miRNA_hsa-mir-20a_GAAAGTGCTTATAGTGCAGGTAG
27940	hsa-mir-20a_27940	miRNA_hsa-mir-20a_TAAAGTGCCTATAGTGCAGGTAGT
2819	hsa-mir-20a_2819	miRNA_hsa-mir-20a_TAAAGTGCTTATAGTGTAGGTAGT
28284	hsa-mir-20a_28284	miRNA_hsa-mir-20a_TCAAGTGCTTATAGTGCAGGTAG
29026	hsa-mir-20a_29026	miRNA_hsa-mir-20a_ACTGCCTTATGAGCACTTAAAGT
29841	hsa-mir-20a_29841	miRNA_hsa-mir-20a_TAAAGTGCTTATAGTGCAGGCAG
30214	hsa-mir-20a_30214	miRNA_hsa-mir-20a_TATAGTGCTTATAGTGCAGGTAG
31387	hsa-mir-20a_31387	miRNA_hsa-mir-20a_TAACGTGCTTATAGTGCAGGTAGT
3164	hsa-mir-20a_3164	miRNA_hsa-mir-20a_TAAAGTGCTTATAGTGCAGGTG
31746	hsa-mir-20a_31746	miRNA_hsa-mir-20a_TAAAGTGCTTATAGTGCCGGTAG
3202	hsa-mir-20a_3202	miRNA_hsa-mir-20a_TAAAGTGCTTATAGTGCTGGTAGT
32820	hsa-mir-20a_32820	miRNA_hsa-mir-20a_TAAAGTGCATATAGTGCAGGTAG
33060	hsa-mir-20a_33060	miRNA_hsa-mir-20a_TAAAGTGCTTATAGTGCGGGTAT
33189	hsa-mir-20a_33189	miRNA_hsa-mir-20a_TAAGTGCTTATAGTGCAGGTAG
34135	hsa-mir-20a_34135	miRNA_hsa-mir-20a_TAAAGTGCTTATAGTGCATGTAG
3423	hsa-mir-20a_3423	miRNA_hsa-mir-20a_TAAAGTGCTTATAGTGCAGGTAGAAT
34931	hsa-mir-20a_34931	miRNA_hsa-mir-20a_GTAAAGTGCTTATAGTGCAGGTAG
35435	hsa-mir-20a_35435	miRNA_hsa-mir-20a_TAAAGTGCTTATAGTGCAGGTAGAT
35647	hsa-mir-20a_35647	miRNA_hsa-mir-20a_TAAAGTGCGTATAGTGCAGGTAGT
35935	hsa-mir-20a_35935	miRNA_hsa-mir-20a_TAAAGTGCTCATAGTGCAGGTAG
36122	hsa-mir-20a_36122	miRNA_hsa-mir-20a_TAAAGTGCTTATAGTGCAGGGAG
36259	hsa-mir-20a_36259	miRNA_hsa-mir-20a_TAAAGTGCTTATAGTGCAGGTATTT
37174	hsa-mir-20a_37174	miRNA_hsa-mir-20a_TAAAGTGCTTATAGTGCTGGTAG
37322	hsa-mir-20a_37322	miRNA_hsa-mir-20a_TAAAGTGCTTATAGTGCAGGCA
37526	hsa-mir-20a_37526	miRNA_hsa-mir-20a_TAAAGTGCTTATAGTGCAGGTATA
37552	hsa-mir-20a_37552	miRNA_hsa-mir-20a_TAAAGTGCTTGTAGTGCAGGTAG
38054	hsa-mir-20a_38054	miRNA_hsa-mir-20a_TAGAGTGCTTATAGTGCAGGTAG
38333	hsa-mir-20a_38333	miRNA_hsa-mir-20a_TAAAGCGCTTATAGTGCAGGTAG
38435	hsa-mir-20a_38435	miRNA_hsa-mir-20a_TAAAGTGCTTATAGTGCAGGTAGTT
38568	hsa-mir-20a_38568	miRNA_hsa-mir-20a_TACAGTGCTTATAGTGCAGGTAG
38592	hsa-mir-20a_38592	miRNA_hsa-mir-20a_TAAAGTGCTTATAGTGCAGGAAG
39432	hsa-mir-20a_39432	miRNA_hsa-mir-20a_TAAAGTGCTTATAGTGCAGGTTG
39872	hsa-mir-20a_39872	miRNA_hsa-mir-20a_TAAAGTGCTTATAGTGCCGGTAGA
40074	hsa-mir-20a_40074	miRNA_hsa-mir-20a_TAAAGTGCTTATAGTGCAGGTGGT
40420	hsa-mir-20a_40420	miRNA_hsa-mir-20a_TAAAGTGCTTATAGTGCAGGTAG
41208	hsa-mir-20a_41208	miRNA_hsa-mir-20a_TAAAGTGCTTATAGTGCCGG
41509	hsa-mir-20a_41509	miRNA_hsa-mir-20a_TAAAGTGCTTATAGTGCACGTAG
41986	hsa-mir-20a_41986	miRNA_hsa-mir-20a_TAAGGTGCTTATAGTGCAGGTAG
42611	hsa-mir-20a_42611	miRNA_hsa-mir-20a_TAAAGTGCTTATAGTGTAGGTAG
4301	hsa-mir-20a_4301	miRNA_hsa-mir-20a_AAGTGCTTATAGTGCAGGTAG
43229	hsa-mir-20a_43229	miRNA_hsa-mir-20a_TAAAGTGCTTATAGTGCAGGTA
44163	hsa-mir-20a_44163	miRNA_hsa-mir-20a_TAAAGTGCTTATAGTGCAG
44164	hsa-mir-20a_44164	miRNA_hsa-mir-20a_TAGAGTGCTTATAGTGCAGGTA
44463	hsa-mir-20a_44463	miRNA_hsa-mir-20a_TAAAGTGCTTATAGTGCAGGTAA
44777	hsa-mir-20a_44777	miRNA_hsa-mir-20a_GTAAAGTGCTTATAGTGCAGGTAGT
45693	hsa-mir-20a_45693	miRNA_hsa-mir-20a_TAAAGTGCTTATAGTGCAGGCAGA
46183	hsa-mir-20a_46183	miRNA_hsa-mir-20a_TAAAGGGCTTATAGTGCAGGTAG
4623	hsa-mir-20a_4623	miRNA_hsa-mir-20a_ACTGCATTATGAGCACTTAAAGT
4644	hsa-mir-20a_4644	miRNA_hsa-mir-20a_TAAAGTGCTTATAGTGTAGGTA
46683	hsa-mir-20a_46683	miRNA_hsa-mir-20a_TAAAGTGCTTATAGTGCAGA
46839	hsa-mir-20a_46839	miRNA_hsa-mir-20a_TAAAGTGCTTATAGTGCAGGTAGA
46909	hsa-mir-20a_46909	miRNA_hsa-mir-20a_TAAAGTGCTTATAGTGCAGGTAGC
47319	hsa-mir-20a_47319	miRNA_hsa-mir-20a_AAAGTGCTTATAGTGCAGGTAG
4757	hsa-mir-20a_4757	miRNA_hsa-mir-20a_TAAAGTGCTTATAGTGCAGG
48064	hsa-mir-20a_48064	miRNA_hsa-mir-20a_TAAAGTGCTTATAGTGCAGGTTA
48310	hsa-mir-20a_48310	miRNA_hsa-mir-20a_TAAAGTGCTTATAGTGCCGGT
48796	hsa-mir-20a_48796	miRNA_hsa-mir-20a_TAAGGTGCTTATAGTGCAGGTAGT
48964	hsa-mir-20a_48964	miRNA_hsa-mir-20a_CTAAAGTGCTTATAGTGCAGGTAG
49039	hsa-mir-20a_49039	miRNA_hsa-mir-20a_TAAAGTGCTTATAGTGCAGATAG
49238	hsa-mir-20a_49238	miRNA_hsa-mir-20a_TAAAGTGCTTATAGTGCAGGTT
50002	hsa-mir-20a_50002	miRNA_hsa-mir-20a_TAACGTGCTTATAGTGCAGGTAG
50030	hsa-mir-20a_50030	miRNA_hsa-mir-20a_TAAAGTGCTTATAGTGCAGGGAGT
50362	hsa-mir-20a_50362	miRNA_hsa-mir-20a_TTAAAGTGCTTATAGTGCAGGTAGT
5168	hsa-mir-20a_5168	miRNA_hsa-mir-20a_TAAAGTGCTTATAGTGCAGGTAGTC
5596	hsa-mir-20a_5596	miRNA_hsa-mir-20a_ATAAAGTGCTTATAGTGCAGGTAG
5841	hsa-mir-20a_5841	miRNA_hsa-mir-20a_TTAAGTGCTTATAGTGCAGGTAG
6076	hsa-mir-20a_6076	miRNA_hsa-mir-20a_TAAAGCGCTTATAGTGCAGGTAGT
6148	hsa-mir-20a_6148	miRNA_hsa-mir-20a_CAAAGTGCTTATAGTGCAGGTAGT
6860	hsa-mir-20a_6860	miRNA_hsa-mir-20a_AAAGTGCTTATAGTGCAGGTAGT
6900	hsa-mir-20a_6900	miRNA_hsa-mir-20a_TAAAGTGCTTATAGTGCAGGTAGTAT
6995	hsa-mir-20a_6995	miRNA_hsa-mir-20a_TAAAGTGCTTATAGTGCAGGA
7450	hsa-mir-20a_7450	miRNA_hsa-mir-20a_TAAAGTGCTTATAGTGCCGGTAA
7615	hsa-mir-20a_7615	miRNA_hsa-mir-20a_TAAAGTGCTTATAGTGCAGGTGG
8180	hsa-mir-20a_8180	miRNA_hsa-mir-20a_TAAAGTGCTTATAGTGCAGGTAT
8229	hsa-mir-20a_8229	miRNA_hsa-mir-20a_TGAAGTGCTTATAGTGCAGGTAGT
9117	hsa-mir-20a_9117	miRNA_hsa-mir-20a_TAAAGTGCTTATAGTGCAGGCAGT
9185	hsa-mir-20a_9185	miRNA_hsa-mir-20a_TAAAGTGCTTATAGTGCGGGTAGT
9324	hsa-mir-20a_9324	miRNA_hsa-mir-20a_TAAAGTGCTTATAGTGCAGATAGT
9498	hsa-mir-20a_9498	miRNA_hsa-mir-20a_TAAAGTGCTTATAGTGCAGGTAGT
1424	hsa-mir-20b_1424	miRNA_hsa-mir-20b_CAAAGTGCTCATAGTGCAGGTAGT
16409	hsa-mir-20b_16409	miRNA_hsa-mir-20b_CAAAGTGCTCATAGTGCAGGTAGTT
1940	hsa-mir-20b_1940	miRNA_hsa-mir-20b_ACTGTAGTATGGGCACTTCCAGT
1978	hsa-mir-20b_1978	miRNA_hsa-mir-20b_CAAAGTGCTCATAGTGCAGGT
20649	hsa-mir-20b_20649	miRNA_hsa-mir-20b_CAAAGTGTTCATAGTGCAGGTAG
20926	hsa-mir-20b_20926	miRNA_hsa-mir-20b_CAAAGTGCTCATAGTGCAGGTAA
21138	hsa-mir-20b_21138	miRNA_hsa-mir-20b_TAAAGTGCTTATAGTGCAGGTAGTTT
22176	hsa-mir-20b_22176	miRNA_hsa-mir-20b_CAAAGTGCTCATAGTGCAGGTAG
22452	hsa-mir-20b_22452	miRNA_hsa-mir-20b_CAAAGTGCTCATAGTGCAGGTGG
22834	hsa-mir-20b_22834	miRNA_hsa-mir-20b_TAAAGTGCTCATAGTGCAGGTAGT
24783	hsa-mir-20b_24783	miRNA_hsa-mir-20b_TAAAGTGCTCATAGTGCAGGT
27321	hsa-mir-20b_27321	miRNA_hsa-mir-20b_ACTGTAGTATGGGCACTTCCAG
32472	hsa-mir-20b_32472	miRNA_hsa-mir-20b_CAAAGTGCTCATAGTGCAGGTA
36101	hsa-mir-20b_36101	miRNA_hsa-mir-20b_CAAAGTGCTCATAGTGCAGG
38153	hsa-mir-20b_38153	miRNA_hsa-mir-20b_CAAGGTGCTCATAGTGCAGGTAG
39573	hsa-mir-20b_39573	miRNA_hsa-mir-20b_AAAGTGCTCATAGTGCAGGTAG
40025	hsa-mir-20b_40025	miRNA_hsa-mir-20b_ACTGTAGTATGGGCACTTCCA
42133	hsa-mir-20b_42133	miRNA_hsa-mir-20b_CAAAGTGCTCATAGTGCAGGTAGA
43258	hsa-mir-20b_43258	miRNA_hsa-mir-20b_CAAAGTGCTCATAGTGCCGGTAG
48676	hsa-mir-20b_48676	miRNA_hsa-mir-20b_CAAAGTGCTTATAGTGCAGGTAG
50367	hsa-mir-20b_50367	miRNA_hsa-mir-20b_CAAAGTGCTCATAGTGCAGGTAT
6222	hsa-mir-20b_6222	miRNA_hsa-mir-20b_CAACGTGCTCATAGTGCAGGTAG
10261	hsa-mir-21_10261	miRNA_hsa-mir-21_TAGCTTATCAGACTGATGTTGAGA
10437	hsa-mir-21_10437	miRNA_hsa-mir-21_AGCTTATCAGACTGCTGTTGAC
10635	hsa-mir-21_10635	miRNA_hsa-mir-21_TAGCTTATCAGACTGATGTTGATT
10720	hsa-mir-21_10720	miRNA_hsa-mir-21_TAGCTTATCAGACTGATGTTAACT
10959	hsa-mir-21_10959	miRNA_hsa-mir-21_AGCTTATCAGACTGATGTTG
11148	hsa-mir-21_11148	miRNA_hsa-mir-21_AACACCAGTCGATGGGCTGTCTT
11231	hsa-mir-21_11231	miRNA_hsa-mir-21_AGCTTATCAGACTGATGTTGCC
1129	hsa-mir-21_1129	miRNA_hsa-mir-21_TCGCTTATCAGACTGATGTTGA
11400	hsa-mir-21_11400	miRNA_hsa-mir-21_TAGCTTATCAGACTGATTTTGA
11544	hsa-mir-21_11544	miRNA_hsa-mir-21_TAGCTTCTCAGACTGATGTTGACT
11692	hsa-mir-21_11692	miRNA_hsa-mir-21_CTTATCAGACTGATGTTGC
11749	hsa-mir-21_11749	miRNA_hsa-mir-21_TACCTTATCAGACTGATGTTGA
11772	hsa-mir-21_11772	miRNA_hsa-mir-21_TAGCTTATCAGACTGATCTTGA
11919	hsa-mir-21_11919	miRNA_hsa-mir-21_TTAGCTTATCAGACTGATGTTGACT
12018	hsa-mir-21_12018	miRNA_hsa-mir-21_CAACCCCAGTCGATGGGCTGT
12152	hsa-mir-21_12152	miRNA_hsa-mir-21_TGGCTTATCAGACTGATGTTGA
12229	hsa-mir-21_12229	miRNA_hsa-mir-21_TAGCTTATCAGACTGATGCTGACT
12392	hsa-mir-21_12392	miRNA_hsa-mir-21_TAGCTTATCAGACTGGTGTTGAA
12487	hsa-mir-21_12487	miRNA_hsa-mir-21_TAGCTTATCAGACTGATGTC
12569	hsa-mir-21_12569	miRNA_hsa-mir-21_GAGCTTATCAGACTGATGTTGACT
12606	hsa-mir-21_12606	miRNA_hsa-mir-21_CAGCTTATCAGACTGATGTTGA
12811	hsa-mir-21_12811	miRNA_hsa-mir-21_TAGCTTATCAGACTGATGTTTA
12820	hsa-mir-21_12820	miRNA_hsa-mir-21_TAGCTTATCAGACTGATGTAGACA
12821	hsa-mir-21_12821	miRNA_hsa-mir-21_TAGCTTATCAGACTGATGATGAA
12897	hsa-mir-21_12897	miRNA_hsa-mir-21_TAGCTTATCAGACTGATGTTGACTC
12958	hsa-mir-21_12958	miRNA_hsa-mir-21_TAGCTTATCAGACTGATGATGACT
13221	hsa-mir-21_13221	miRNA_hsa-mir-21_TAGCTTATCAGACTGATGTTGC
13260	hsa-mir-21_13260	miRNA_hsa-mir-21_TAGCTTATCAGACTGGTGTTGACC
13263	hsa-mir-21_13263	miRNA_hsa-mir-21_TAGCTTATCAGACTGATATTGACC
13320	hsa-mir-21_13320	miRNA_hsa-mir-21_TGGCTTATCAGACTGATGTTGAC
13446	hsa-mir-21_13446	miRNA_hsa-mir-21_NAGCTTATCAGACTGATGTTG
13783	hsa-mir-21_13783	miRNA_hsa-mir-21_TAGCTTATCAGACTGATGTTGT
13868	hsa-mir-21_13868	miRNA_hsa-mir-21_GCTTATCAGACTGATGTTGACA
13932	hsa-mir-21_13932	miRNA_hsa-mir-21_TTATCAGACTGATGTTGACT
14043	hsa-mir-21_14043	miRNA_hsa-mir-21_TAGTTTATCAGACTGATGTTG
1408	hsa-mir-21_1408	miRNA_hsa-mir-21_TAGCTTATCAGACTTATGTTG
14127	hsa-mir-21_14127	miRNA_hsa-mir-21_TAGCTTATCAGACTGATGGTGACA
14164	hsa-mir-21_14164	miRNA_hsa-mir-21_TAGGTTATCAGACTGATGTTG
14193	hsa-mir-21_14193	miRNA_hsa-mir-21_TAGCTTATCAGACTGATATTGAC
14326	hsa-mir-21_14326	miRNA_hsa-mir-21_TGCTTATCAGACTGATGTTGA
1434	hsa-mir-21_1434	miRNA_hsa-mir-21_CAACACCAGTCGATGGGCTGTCTTT
14593	hsa-mir-21_14593	miRNA_hsa-mir-21_TAGCTGATCAGACTGATGTTGAC
14836	hsa-mir-21_14836	miRNA_hsa-mir-21_TAGCTGATCAGACTGATGTTGA
14969	hsa-mir-21_14969	miRNA_hsa-mir-21_CTTATCAGACTGATGTTGA
15155	hsa-mir-21_15155	miRNA_hsa-mir-21_TAACTTATCAGACTGATGTTGACT
15242	hsa-mir-21_15242	miRNA_hsa-mir-21_TAGCTTATCAGACTGATGGTG
15320	hsa-mir-21_15320	miRNA_hsa-mir-21_TAGATTATCAGACTGATGTTGACT
15498	hsa-mir-21_15498	miRNA_hsa-mir-21_TAGCATATCAGACTGATGTTGA
1564	hsa-mir-21_1564	miRNA_hsa-mir-21_TAGCTTATCAGACTGAGGTTGAC
1566	hsa-mir-21_1566	miRNA_hsa-mir-21_ATAGCTTATCAGACTGATGTTGAC
15691	hsa-mir-21_15691	miRNA_hsa-mir-21_TAGCTTATCAGACTGAGGTTG
15960	hsa-mir-21_15960	miRNA_hsa-mir-21_CAACACCCGTCGATGGGCTGTC
16114	hsa-mir-21_16114	miRNA_hsa-mir-21_TAGCATATCAGACTGATGTTG
16624	hsa-mir-21_16624	miRNA_hsa-mir-21_AGCTTATTAGACTGATGTTGAC
16717	hsa-mir-21_16717	miRNA_hsa-mir-21_TAGCTTATCAGACTGGTGTTG
16744	hsa-mir-21_16744	miRNA_hsa-mir-21_GTAGCTTATCAGACTGGTGTTGA
17161	hsa-mir-21_17161	miRNA_hsa-mir-21_TAGCTTATCAGACTGATGTTGAAC
1723	hsa-mir-21_1723	miRNA_hsa-mir-21_TAGCTTATTAGACTGATGTTGACT
17265	hsa-mir-21_17265	miRNA_hsa-mir-21_TAGCTTATCAGACTGATGTTGN
17289	hsa-mir-21_17289	miRNA_hsa-mir-21_CAACACCAGTCGATGGGCTGTC
17349	hsa-mir-21_17349	miRNA_hsa-mir-21_GAGCTTATCAGACTGATGTTG
17367	hsa-mir-21_17367	miRNA_hsa-mir-21_TAGCTTATCAGACTGATGTGAC
17726	hsa-mir-21_17726	miRNA_hsa-mir-21_TAGCTTATGAGACTGATGTTGAC
17808	hsa-mir-21_17808	miRNA_hsa-mir-21_TAGCTTATCAGACTGACGTTGAC
18274	hsa-mir-21_18274	miRNA_hsa-mir-21_GTAGCCTATCAGACTGATGTTGAC
18275	hsa-mir-21_18275	miRNA_hsa-mir-21_GAGCTTATCAGACTGATGTTGA
1851	hsa-mir-21_1851	miRNA_hsa-mir-21_TTAGCTTATCAGACTGATGTTGA
18595	hsa-mir-21_18595	miRNA_hsa-mir-21_TAGCTTATCAGACTGTTGTTGACA
18608	hsa-mir-21_18608	miRNA_hsa-mir-21_GAGCTTATCAGACTGATGTT
18619	hsa-mir-21_18619	miRNA_hsa-mir-21_GTAGCTTATCAGACTGATGTTGAC
1880	hsa-mir-21_1880	miRNA_hsa-mir-21_TAGCTTATCAGACTGATGT
18818	hsa-mir-21_18818	miRNA_hsa-mir-21_TAGCTTATCAGACTGATGTTGAT
19019	hsa-mir-21_19019	miRNA_hsa-mir-21_TAGCTTATCAGACTGATTTTGAA
19157	hsa-mir-21_19157	miRNA_hsa-mir-21_TAGCTTATCAGACTGATGTTGACTGT
19341	hsa-mir-21_19341	miRNA_hsa-mir-21_TAGCTTATCAGACTCATGTTGA
19395	hsa-mir-21_19395	miRNA_hsa-mir-21_TAGCTTATCAGACTGATGTTGCA
19442	hsa-mir-21_19442	miRNA_hsa-mir-21_TAGCTTATCAGACTGATCTTGACA
19739	hsa-mir-21_19739	miRNA_hsa-mir-21_TNTCTTATCAGACTGATGTTGAC
19780	hsa-mir-21_19780	miRNA_hsa-mir-21_CTAGCTTATCAGACTGATGTTG
19824	hsa-mir-21_19824	miRNA_hsa-mir-21_AGCTTATCAGACTGATGTTGAT
19948	hsa-mir-21_19948	miRNA_hsa-mir-21_TAGCTTATCAGACTGAAGTTGACA
20373	hsa-mir-21_20373	miRNA_hsa-mir-21_TACCTTATCAGACTGATGTTGAC
2041	hsa-mir-21_2041	miRNA_hsa-mir-21_CAACACCAGTCGATGGGCTGTTT
2044	hsa-mir-21_2044	miRNA_hsa-mir-21_TAGCTTGTCAGACTGATGTTGACT
20549	hsa-mir-21_20549	miRNA_hsa-mir-21_AGCTTATCAGACTGATGTTAAC
20572	hsa-mir-21_20572	miRNA_hsa-mir-21_ATAGCTTATCAGACTGATGTTG
20648	hsa-mir-21_20648	miRNA_hsa-mir-21_TAGCTTATCAGACTGATGCTGACC
20830	hsa-mir-21_20830	miRNA_hsa-mir-21_TAGCTTATCAGACTGATGTTGGG
20903	hsa-mir-21_20903	miRNA_hsa-mir-21_AAGCTTATCAGACTGATGTTGAC
21055	hsa-mir-21_21055	miRNA_hsa-mir-21_TAGCTTATCAGACTGGTGTTGACA
21329	hsa-mir-21_21329	miRNA_hsa-mir-21_AGCTTCTCAGACTGATGTTGACT
21459	hsa-mir-21_21459	miRNA_hsa-mir-21_TTATCAGACTGATGTTGACA
21704	hsa-mir-21_21704	miRNA_hsa-mir-21_TAGCTTATCAGACTGATGTTGACAG
21744	hsa-mir-21_21744	miRNA_hsa-mir-21_TAGCTTATCAGACTGATGTTGG
21846	hsa-mir-21_21846	miRNA_hsa-mir-21_TAGCTTACCAGACTGATGTTGACT
21855	hsa-mir-21_21855	miRNA_hsa-mir-21_TAGCTTATCAGACTGATGTTGACTGTTGAA
2191	hsa-mir-21_2191	miRNA_hsa-mir-21_TAGCTTATCAGACTGATGTTGTC
21916	hsa-mir-21_21916	miRNA_hsa-mir-21_TAGCTTATCAGACTGTTGTTGA
21983	hsa-mir-21_21983	miRNA_hsa-mir-21_TNGCTTATCAGACTGATGTTGA
22031	hsa-mir-21_22031	miRNA_hsa-mir-21_TAGCTTATCAGACTGATGCTGAA
2206	hsa-mir-21_2206	miRNA_hsa-mir-21_TAGCTTATCAGACTGATGGTGACT
22084	hsa-mir-21_22084	miRNA_hsa-mir-21_TAGCTTATCAGACTGATGTTAC
22371	hsa-mir-21_22371	miRNA_hsa-mir-21_CAACACCAGTCGATGGGCTGTCAT
22471	hsa-mir-21_22471	miRNA_hsa-mir-21_GTAGCTTATCAGACTGGTGTTGAC
22505	hsa-mir-21_22505	miRNA_hsa-mir-21_TAGCTTATCAGACTGATGTTGACAT
22520	hsa-mir-21_22520	miRNA_hsa-mir-21_TAGCTTATCAGACTGATGTTGACT
2269	hsa-mir-21_2269	miRNA_hsa-mir-21_AGCTTATCAGACTGATGTTGAC
22693	hsa-mir-21_22693	miRNA_hsa-mir-21_GTAGCTTATCAGACTGATGTTGAA
22750	hsa-mir-21_22750	miRNA_hsa-mir-21_TAGCTTATCAGACTGATGTTT
22769	hsa-mir-21_22769	miRNA_hsa-mir-21_TAGCTTATCAGACTGATGTGGA
228	hsa-mir-21_228	miRNA_hsa-mir-21_TAGCTTATCAGACTGATGTTGACTG
22853	hsa-mir-21_22853	miRNA_hsa-mir-21_AGCTTCTCAGACTGATGTTGAC
22940	hsa-mir-21_22940	miRNA_hsa-mir-21_CAACACCAGTCGATGGGCTGTCC
22989	hsa-mir-21_22989	miRNA_hsa-mir-21_AGCTTATCAGACTGATGTTGGC
23010	hsa-mir-21_23010	miRNA_hsa-mir-21_TAGGTTATCAGACTGATGTTGA
2311	hsa-mir-21_2311	miRNA_hsa-mir-21_TAGCTTGTCAGACTGATGTTGAC
23130	hsa-mir-21_23130	miRNA_hsa-mir-21_TAGCTTATCAGACTGATATTGAA
23237	hsa-mir-21_23237	miRNA_hsa-mir-21_TGTCTTATCAGACTGATGTTGA
23242	hsa-mir-21_23242	miRNA_hsa-mir-21_TAGCTTATCAGACTGATGTGGACA
23299	hsa-mir-21_23299	miRNA_hsa-mir-21_GAAGCTTATCAGACTGATGTTGA
23455	hsa-mir-21_23455	miRNA_hsa-mir-21_TAGCTTATCAGACTGCTGTTGACA
23491	hsa-mir-21_23491	miRNA_hsa-mir-21_TAGCTTATCAGACTGATGGTGA
23599	hsa-mir-21_23599	miRNA_hsa-mir-21_TAGCTTATCAGACTGATGTTGCCT
23612	hsa-mir-21_23612	miRNA_hsa-mir-21_AGCTTATCAGACTGATGTTGACG
23681	hsa-mir-21_23681	miRNA_hsa-mir-21_TAGCTTATCAGACTGATGTTGACTGTTGAAT
23694	hsa-mir-21_23694	miRNA_hsa-mir-21_TAGCTTATCAGACTGATGC
23794	hsa-mir-21_23794	miRNA_hsa-mir-21_TAGCTTATCAGACTGATGTAGACT
23989	hsa-mir-21_23989	miRNA_hsa-mir-21_TAGCTTATCAGACTGATGTCG
242	hsa-mir-21_242	miRNA_hsa-mir-21_CTAGCTTATCAGACTGATGTTGA
24295	hsa-mir-21_24295	miRNA_hsa-mir-21_TAGCTTATCAGACTGATGTTGGCT
2438	hsa-mir-21_2438	miRNA_hsa-mir-21_TAGCTTATCAGACTGATGTTCACA
2439	hsa-mir-21_2439	miRNA_hsa-mir-21_TAGCTTATCAGACTGATGTTGCC
24556	hsa-mir-21_24556	miRNA_hsa-mir-21_TAGCTTATCAGACTGATGTTGACGA
24653	hsa-mir-21_24653	miRNA_hsa-mir-21_TAGCTTATCAGACTGAAGTTGAC
24919	hsa-mir-21_24919	miRNA_hsa-mir-21_TACCTTATCAGACTGATGTTG
2497	hsa-mir-21_2497	miRNA_hsa-mir-21_CAACACCAGTCGATGGGCTGTAA
25063	hsa-mir-21_25063	miRNA_hsa-mir-21_AGCTTATCAGACTGGTGTTGAC
25113	hsa-mir-21_25113	miRNA_hsa-mir-21_TAGCTATCAGACTGATGTTGACT
25211	hsa-mir-21_25211	miRNA_hsa-mir-21_TAGCTTATCAGACTGATGAAA
25319	hsa-mir-21_25319	miRNA_hsa-mir-21_TATCAGACTGATGTTGAC
25448	hsa-mir-21_25448	miRNA_hsa-mir-21_NAGCTTATCAGACTGATGTTGA
25493	hsa-mir-21_25493	miRNA_hsa-mir-21_TAGCTTATCAGACTGATGCT
25709	hsa-mir-21_25709	miRNA_hsa-mir-21_GTAGCCTATCAGACTGATGTTGA
26181	hsa-mir-21_26181	miRNA_hsa-mir-21_TAGCATATCAGACTGATGTTGAC
2623	hsa-mir-21_2623	miRNA_hsa-mir-21_TAGATTATCAGACTGATGTTGAC
26265	hsa-mir-21_26265	miRNA_hsa-mir-21_TATCTTATCAGACTGATGTTG
26560	hsa-mir-21_26560	miRNA_hsa-mir-21_TAGCTTATCAGACTGATGTTACT
26577	hsa-mir-21_26577	miRNA_hsa-mir-21_AGCTTATCAGACTGATGTTGACT
26709	hsa-mir-21_26709	miRNA_hsa-mir-21_TAGCTTATCAGACTGACGTTGAA
26865	hsa-mir-21_26865	miRNA_hsa-mir-21_TAGCTTATCAGACTGCTGTTGA
26935	hsa-mir-21_26935	miRNA_hsa-mir-21_TAGCTTATCAGACTGATGTTAACC
27580	hsa-mir-21_27580	miRNA_hsa-mir-21_AGCTCATCAGACTGATGTTGAC
27853	hsa-mir-21_27853	miRNA_hsa-mir-21_TAGTTTATCAGACTGATGTTGA
28202	hsa-mir-21_28202	miRNA_hsa-mir-21_TAGCTTATCAGACTGATGTTGAG
28227	hsa-mir-21_28227	miRNA_hsa-mir-21_TAGCTTATCAGACTTATGTTGACA
28277	hsa-mir-21_28277	miRNA_hsa-mir-21_TAGCTTATCAGACTTATGTTGA
28406	hsa-mir-21_28406	miRNA_hsa-mir-21_AGCCTATCAGACTGATGTTGAC
28727	hsa-mir-21_28727	miRNA_hsa-mir-21_TAGCTTATCAGACTGAAGTTGA
28757	hsa-mir-21_28757	miRNA_hsa-mir-21_TAGCTTATCAGACTGATGTTA
2912	hsa-mir-21_2912	miRNA_hsa-mir-21_GTAGTTTATCAGACTGATGTTGAC
29191	hsa-mir-21_29191	miRNA_hsa-mir-21_GTAGCTTATCAGACTGATGTT
29241	hsa-mir-21_29241	miRNA_hsa-mir-21_TAGCTTATCAGACTGATGTTGACTGTTGAATCT
29352	hsa-mir-21_29352	miRNA_hsa-mir-21_AGCTTATCAGACTGATGCTGA
29669	hsa-mir-21_29669	miRNA_hsa-mir-21_TAGTTTATCAGACTGATGTTGACT
29881	hsa-mir-21_29881	miRNA_hsa-mir-21_CAGCTTATCAGACTGATGTT
29891	hsa-mir-21_29891	miRNA_hsa-mir-21_AGCTTATCAGACTGATGTTGACC
29924	hsa-mir-21_29924	miRNA_hsa-mir-21_CTTATCAGACTGATGTTGAC
29991	hsa-mir-21_29991	miRNA_hsa-mir-21_ATAGCTTATCAGACTGATGTTGA
30177	hsa-mir-21_30177	miRNA_hsa-mir-21_TAGCTTATCACACTGATGTTGAC
30228	hsa-mir-21_30228	miRNA_hsa-mir-21_TAGCTTATCAGACTGCTGTTGAC
3030	hsa-mir-21_3030	miRNA_hsa-mir-21_TAGCTTATCAGACTGATGTTGA
30321	hsa-mir-21_30321	miRNA_hsa-mir-21_GGCTTATCAGACTGATGTTGA
30397	hsa-mir-21_30397	miRNA_hsa-mir-21_TAGCTTATCAGACTGATGTTGTCT
30436	hsa-mir-21_30436	miRNA_hsa-mir-21_TAGCTTATCAGACTGATGTGGACT
30472	hsa-mir-21_30472	miRNA_hsa-mir-21_TTAGATTATCAGACTGATGTTGAC
3057	hsa-mir-21_3057	miRNA_hsa-mir-21_TAGCTTATCAGACTGATGTTAAA
30687	hsa-mir-21_30687	miRNA_hsa-mir-21_TAGCGTATCAGACTGATGTTGACT
30797	hsa-mir-21_30797	miRNA_hsa-mir-21_TAGCTTCTCAGACTGATGTTGAC
30805	hsa-mir-21_30805	miRNA_hsa-mir-21_AGCTTATCAGACTGATGTTGAA
31011	hsa-mir-21_31011	miRNA_hsa-mir-21_TAGCTTATCAGACTGATGCTGA
31235	hsa-mir-21_31235	miRNA_hsa-mir-21_TAGCTTATCAGACTGATGATGAC
31425	hsa-mir-21_31425	miRNA_hsa-mir-21_TAGATTATCAGACTGATGTT
31533	hsa-mir-21_31533	miRNA_hsa-mir-21_GTAGCTTATCAGACTGATGTTG
31719	hsa-mir-21_31719	miRNA_hsa-mir-21_GCTTATCAGACTGATGTTGACT
31748	hsa-mir-21_31748	miRNA_hsa-mir-21_TAGCTTATCAGACTGAGGTTGACT
31761	hsa-mir-21_31761	miRNA_hsa-mir-21_TAGCTTATCAGACTGATGTTGCCA
31772	hsa-mir-21_31772	miRNA_hsa-mir-21_ATCTTATCAGACTGATGTTGA
31820	hsa-mir-21_31820	miRNA_hsa-mir-21_AGCTTATCAGACTGATGTTGAG
31903	hsa-mir-21_31903	miRNA_hsa-mir-21_TAGCTTATCAGACTGATGTTGGCG
31947	hsa-mir-21_31947	miRNA_hsa-mir-21_TAGCTTATCAGACTGATGATGACA
31981	hsa-mir-21_31981	miRNA_hsa-mir-21_TTGCTTATCAGACTGATGTTGA
32016	hsa-mir-21_32016	miRNA_hsa-mir-21_TGTCTTATCAGACTGATGTTGAC
3217	hsa-mir-21_3217	miRNA_hsa-mir-21_AGCTTATCAGACTGATGTTGACA
32905	hsa-mir-21_32905	miRNA_hsa-mir-21_CAACACCAGTCGATGGGCTG
32944	hsa-mir-21_32944	miRNA_hsa-mir-21_TAGCTTATCAGACTGACGTTGA
33121	hsa-mir-21_33121	miRNA_hsa-mir-21_CAACACCAGTCGATGGGCTGTCA
33367	hsa-mir-21_33367	miRNA_hsa-mir-21_TAGCTTATCAGACTGATGTTCAC
33489	hsa-mir-21_33489	miRNA_hsa-mir-21_TAGCTTATCAGACTGATGTTGAC
33536	hsa-mir-21_33536	miRNA_hsa-mir-21_GTAGCTTATCAGACTGCTGTTGAC
33822	hsa-mir-21_33822	miRNA_hsa-mir-21_ATCTTATCAGACTGATGTTGAC
34020	hsa-mir-21_34020	miRNA_hsa-mir-21_CTTATCAGACTGATGTTG
34579	hsa-mir-21_34579	miRNA_hsa-mir-21_TAGCTTATCAGACTGATGTTGGA
34809	hsa-mir-21_34809	miRNA_hsa-mir-21_TAGCTTATCAGACTGATGTCGG
34894	hsa-mir-21_34894	miRNA_hsa-mir-21_TAGCTTATCAGACTGATTTTGAC
35136	hsa-mir-21_35136	miRNA_hsa-mir-21_TAGCTTATCAGACTGATGTTTACA
35452	hsa-mir-21_35452	miRNA_hsa-mir-21_TAGCTTATCAGACTGATGTCGACT
35492	hsa-mir-21_35492	miRNA_hsa-mir-21_TAGCTTATCAGACTGATGTTGAA
35534	hsa-mir-21_35534	miRNA_hsa-mir-21_CTTATCAGACTGATGTTGACA
35547	hsa-mir-21_35547	miRNA_hsa-mir-21_TAGCTTATCAGACTGGTGTTGAC
35605	hsa-mir-21_35605	miRNA_hsa-mir-21_TAGCTTATCAGACTGATGTTGACTGTTGA
35622	hsa-mir-21_35622	miRNA_hsa-mir-21_AAGCTTATCAGACTGATGTTGACT
35701	hsa-mir-21_35701	miRNA_hsa-mir-21_TAGCTTATCAGACTGATGTG
35738	hsa-mir-21_35738	miRNA_hsa-mir-21_TAGCTTATGAGACTGATGTTGACT
35754	hsa-mir-21_35754	miRNA_hsa-mir-21_TAGCTTATCAGACTGATGTTTAC
35916	hsa-mir-21_35916	miRNA_hsa-mir-21_GAGCTTATCAGACTGATGTTGAC
36013	hsa-mir-21_36013	miRNA_hsa-mir-21_TAACTTATCAGACTGATGTTGA
36036	hsa-mir-21_36036	miRNA_hsa-mir-21_TTAGCTTATCAGACTGATGTTGAC
36053	hsa-mir-21_36053	miRNA_hsa-mir-21_TAGCTTATCAGACTTATGTTGAC
36185	hsa-mir-21_36185	miRNA_hsa-mir-21_AGCTTATCAGACTGATGTCGAC
36215	hsa-mir-21_36215	miRNA_hsa-mir-21_TAGCTTATCAGACTGATGTAGA
36587	hsa-mir-21_36587	miRNA_hsa-mir-21_TAGCTTATCAGACTGATGTTGNC
36648	hsa-mir-21_36648	miRNA_hsa-mir-21_TAGCTTATCAGACTGATGTGA
36689	hsa-mir-21_36689	miRNA_hsa-mir-21_TAGCTTATCAGACTGATGTTTACT
3678	hsa-mir-21_3678	miRNA_hsa-mir-21_TAGCTTATCAGACTGATGTAA
36799	hsa-mir-21_36799	miRNA_hsa-mir-21_TCGCTTATCAGACTGATGTTGACT
36800	hsa-mir-21_36800	miRNA_hsa-mir-21_CAGCTTATCAGACTGATGTTGACT
36891	hsa-mir-21_36891	miRNA_hsa-mir-21_AGCTTATCAGACTGATGTTGG
3692	hsa-mir-21_3692	miRNA_hsa-mir-21_TAGCTTATCAGACTGATGCTGAC
36922	hsa-mir-21_36922	miRNA_hsa-mir-21_TTAGCTTATCAGACTGATGTTG
3693	hsa-mir-21_3693	miRNA_hsa-mir-21_TAGCTTATCAGACTGATGTTGGT
36930	hsa-mir-21_36930	miRNA_hsa-mir-21_TAGCTTATCAGACTGATGGTGAC
37049	hsa-mir-21_37049	miRNA_hsa-mir-21_TAGCTTATCAGACTGACGTTG
37055	hsa-mir-21_37055	miRNA_hsa-mir-21_TAGCTTATCAGACTGATGTTGGC
37158	hsa-mir-21_37158	miRNA_hsa-mir-21_TAGCTTATCAGACTGATGTTGTCA
37307	hsa-mir-21_37307	miRNA_hsa-mir-21_TAGCTTATCAGACTGATGTT
3740	hsa-mir-21_3740	miRNA_hsa-mir-21_TAGCTTATCAGACTGATATTGACA
37425	hsa-mir-21_37425	miRNA_hsa-mir-21_TAGCTTATCAGACTGATGTTC
37606	hsa-mir-21_37606	miRNA_hsa-mir-21_TAGCCTATCAGACTGATGTTGACT
37667	hsa-mir-21_37667	miRNA_hsa-mir-21_CTAGCTTATCAGACTGATGTTGACT
37812	hsa-mir-21_37812	miRNA_hsa-mir-21_GTAGCTTATCAGACTGATGTTGGC
379	hsa-mir-21_379	miRNA_hsa-mir-21_TAGCGTATCAGACTGATGTTGA
3794	hsa-mir-21_3794	miRNA_hsa-mir-21_AACACCAGTCGATGGGCTGTCTTT
38040	hsa-mir-21_38040	miRNA_hsa-mir-21_TAGCTCATCAGACTGATGTTGACT
38063	hsa-mir-21_38063	miRNA_hsa-mir-21_AGCTTACCAGACTGATGTTGAC
38103	hsa-mir-21_38103	miRNA_hsa-mir-21_CAACACCAGTCGATGGGCTGTCGA
38112	hsa-mir-21_38112	miRNA_hsa-mir-21_TAGCTTATCAGACTGATGTCGAC
38189	hsa-mir-21_38189	miRNA_hsa-mir-21_TAGTTTATCAGACTGATGTTGAC
38233	hsa-mir-21_38233	miRNA_hsa-mir-21_TAGCTTATCAGACTGCTGTTG
38409	hsa-mir-21_38409	miRNA_hsa-mir-21_CAACACCAGTCGATGGGCTGT
38579	hsa-mir-21_38579	miRNA_hsa-mir-21_TAGCTTATCAGACTGACGTTGACT
38990	hsa-mir-21_38990	miRNA_hsa-mir-21_CAACACCAGTCGATGGGCTGTCAAT
39110	hsa-mir-21_39110	miRNA_hsa-mir-21_GCTTATCAGACTGATGTTGA
39203	hsa-mir-21_39203	miRNA_hsa-mir-21_TAGCTTAACAGACTGATGTTGA
39370	hsa-mir-21_39370	miRNA_hsa-mir-21_TAGCTTATCAGACTTATGTTGACT
39577	hsa-mir-21_39577	miRNA_hsa-mir-21_TAGCTTATCAGACTGATATTG
39811	hsa-mir-21_39811	miRNA_hsa-mir-21_TAGCTTATCAGACTGATGTTCACT
39812	hsa-mir-21_39812	miRNA_hsa-mir-21_TTGCTTATCAGACTGATGTTGACT
40011	hsa-mir-21_40011	miRNA_hsa-mir-21_TAGCTTATCAGACTGATGTTGATG
40276	hsa-mir-21_40276	miRNA_hsa-mir-21_TAGCTTATCAGACTGCTGTTGAA
403	hsa-mir-21_403	miRNA_hsa-mir-21_TAGCTTATCAGACTGATGTA
40407	hsa-mir-21_40407	miRNA_hsa-mir-21_TAGCTTATCAGACTGTTGTTG
40484	hsa-mir-21_40484	miRNA_hsa-mir-21_CAACACCAGTCGATGGGCTGTCT
40572	hsa-mir-21_40572	miRNA_hsa-mir-21_TCGCTTATCAGACTGATGTTGAC
40575	hsa-mir-21_40575	miRNA_hsa-mir-21_CAACACCAGTCGATGGGCTGTCTT
40620	hsa-mir-21_40620	miRNA_hsa-mir-21_TGGCTTATCAGACTGATGTTGACT
40675	hsa-mir-21_40675	miRNA_hsa-mir-21_GTAGCTTATCAGACTGATGTTGG
40757	hsa-mir-21_40757	miRNA_hsa-mir-21_TTGCTTATCAGACTGATGTTGAC
4081	hsa-mir-21_4081	miRNA_hsa-mir-21_AGCTTATCAGACTGATGT
41368	hsa-mir-21_41368	miRNA_hsa-mir-21_TAGCTTAACAGACTGATGTTGACT
41448	hsa-mir-21_41448	miRNA_hsa-mir-21_CAACACCAGTCGATGGGCTGTCAA
41557	hsa-mir-21_41557	miRNA_hsa-mir-21_CAGCTTATCAGACTGATGTTG
41620	hsa-mir-21_41620	miRNA_hsa-mir-21_TAGCTTATCAGACTGATCTTGAC
41732	hsa-mir-21_41732	miRNA_hsa-mir-21_TAGCTTATCAGACTGATGTTGACTGTTG
42012	hsa-mir-21_42012	miRNA_hsa-mir-21_TAGCGTATCAGACTGATGTTG
42088	hsa-mir-21_42088	miRNA_hsa-mir-21_TAGCTTATCAGACTGAAGTTG
4209	hsa-mir-21_4209	miRNA_hsa-mir-21_TAGCTTATCAGACTGTTGTTGAC
42131	hsa-mir-21_42131	miRNA_hsa-mir-21_TAGCTTATCAGACTGATGCTGACG
4223	hsa-mir-21_4223	miRNA_hsa-mir-21_TAGCTAATCAGACTGATGTTG
42262	hsa-mir-21_42262	miRNA_hsa-mir-21_TATCTTATCAGACTGATGTTGA
42301	hsa-mir-21_42301	miRNA_hsa-mir-21_TAGCTTATCAGACTGATGTAGAC
42365	hsa-mir-21_42365	miRNA_hsa-mir-21_TAGCTTATCAGACTGATGATGA
42373	hsa-mir-21_42373	miRNA_hsa-mir-21_TAGCTTATCAGACTGATGTTGACC
42643	hsa-mir-21_42643	miRNA_hsa-mir-21_TATCTTATCAGACTGATGTTGAC
4273	hsa-mir-21_4273	miRNA_hsa-mir-21_TAGATTATCAGACTGATGTTG
42769	hsa-mir-21_42769	miRNA_hsa-mir-21_GTAGCTTATCAGACTGCTGTTG
42927	hsa-mir-21_42927	miRNA_hsa-mir-21_TAGGTTATCAGACTGATGTTGACT
43291	hsa-mir-21_43291	miRNA_hsa-mir-21_GCTTATCAGACTGATGTTGAC
43320	hsa-mir-21_43320	miRNA_hsa-mir-21_TAGCTTATCAGACTGATGTCGAA
43938	hsa-mir-21_43938	miRNA_hsa-mir-21_AGCTTATCAGACTGATGCTGAC
43941	hsa-mir-21_43941	miRNA_hsa-mir-21_TAGCTTTTCAGACTGATGTTGAC
43949	hsa-mir-21_43949	miRNA_hsa-mir-21_TAGCTTATCAGACTGAAGTTGACT
44175	hsa-mir-21_44175	miRNA_hsa-mir-21_TAGCTTATCAGACTGATGTTGACG
4422	hsa-mir-21_4422	miRNA_hsa-mir-21_TTGCTTATCAGACTGATGTTG
44584	hsa-mir-21_44584	miRNA_hsa-mir-21_TATCTTATCAGACTGATGTTGACT
44857	hsa-mir-21_44857	miRNA_hsa-mir-21_TAGCTTATCAGACTGATGTCGACA
44962	hsa-mir-21_44962	miRNA_hsa-mir-21_TAGCTTATCAGACTGATGTAG
45033	hsa-mir-21_45033	miRNA_hsa-mir-21_TAGCTTATCAGACTGATTTTGACT
45249	hsa-mir-21_45249	miRNA_hsa-mir-21_TAGCTTATCAGACTGTTGTTGACT
45269	hsa-mir-21_45269	miRNA_hsa-mir-21_TAGCTTATCAGACTGAGGTTGA
4531	hsa-mir-21_4531	miRNA_hsa-mir-21_TAGCTTATCAGACTGATGTTG
45384	hsa-mir-21_45384	miRNA_hsa-mir-21_CTTATCAGACTGATGTTGACT
45464	hsa-mir-21_45464	miRNA_hsa-mir-21_TAGCCTATCAGACTGATGTTGA
45664	hsa-mir-21_45664	miRNA_hsa-mir-21_TAGATTATCAGACTGATGTTGA
45752	hsa-mir-21_45752	miRNA_hsa-mir-21_TAGCTTATCAGACTGATGTTNA
45768	hsa-mir-21_45768	miRNA_hsa-mir-21_GCAGCTTATCAGACTGATGTTGA
46188	hsa-mir-21_46188	miRNA_hsa-mir-21_TAGCTTATCAGACTGATGTTGAAAA
46258	hsa-mir-21_46258	miRNA_hsa-mir-21_CAACACCAGTCGATGGGCTGTT
46314	hsa-mir-21_46314	miRNA_hsa-mir-21_CTAGCTTATCAGACTGATGTTGAC
47124	hsa-mir-21_47124	miRNA_hsa-mir-21_TAGCTATCAGACTGATGTTGAC
47188	hsa-mir-21_47188	miRNA_hsa-mir-21_TAGCTTATCAGACTGATGTTGAAT
47389	hsa-mir-21_47389	miRNA_hsa-mir-21_AACTTATCAGACTGATGTTGA
47587	hsa-mir-21_47587	miRNA_hsa-mir-21_AACACCAGTCGATGGGCTGT
47951	hsa-mir-21_47951	miRNA_hsa-mir-21_AGCTTATCAGACTGATGTTGC
47984	hsa-mir-21_47984	miRNA_hsa-mir-21_TAGCTTATCAGACTGATGTTAACA
48011	hsa-mir-21_48011	miRNA_hsa-mir-21_CAGCTTATCAGACTGATGTTGAC
48049	hsa-mir-21_48049	miRNA_hsa-mir-21_TAGCTTATCAGACTGATGTTGAAA
48075	hsa-mir-21_48075	miRNA_hsa-mir-21_TAGCTTATCAGACTGATGTTGGCC
48136	hsa-mir-21_48136	miRNA_hsa-mir-21_GTGGCTTATCAGACTGATGTTGA
48219	hsa-mir-21_48219	miRNA_hsa-mir-21_GGCTTATCAGACTGATGTTGAC
48489	hsa-mir-21_48489	miRNA_hsa-mir-21_TGGCTTATCAGACTGATGTT
48499	hsa-mir-21_48499	miRNA_hsa-mir-21_TTATCAGACTGATGTTGAC
48500	hsa-mir-21_48500	miRNA_hsa-mir-21_TAGCTTATCAGACTGATGTTGAAG
48606	hsa-mir-21_48606	miRNA_hsa-mir-21_AACACCAGTCGATGGGCTGTCT
48909	hsa-mir-21_48909	miRNA_hsa-mir-21_TAGCTTATCAGACTGATGTTAAC
49063	hsa-mir-21_49063	miRNA_hsa-mir-21_TAGCTTATCAGACTGATGTTGACTGTT
49065	hsa-mir-21_49065	miRNA_hsa-mir-21_TATCAGACTGATGTTGACA
49136	hsa-mir-21_49136	miRNA_hsa-mir-21_NAGCTTATCAGACTGATGTTGACT
49333	hsa-mir-21_49333	miRNA_hsa-mir-21_TAGCATATCAGACTGATGTTGACT
49495	hsa-mir-21_49495	miRNA_hsa-mir-21_TNGCTTATCAGACTGATGTTGAC
49582	hsa-mir-21_49582	miRNA_hsa-mir-21_GTAGCTTATCAGACTGATGTTGA
49608	hsa-mir-21_49608	miRNA_hsa-mir-21_TAGCTTATCAGACTGATG
49613	hsa-mir-21_49613	miRNA_hsa-mir-21_CAACACCAGTCGATGGGCTGTA
49621	hsa-mir-21_49621	miRNA_hsa-mir-21_TAGCGTATCAGACTGATGTTGAC
49659	hsa-mir-21_49659	miRNA_hsa-mir-21_AGCCTATCAGACTGATGTTGA
49708	hsa-mir-21_49708	miRNA_hsa-mir-21_TAGCTTATCAGACTGGTGTTGACT
49866	hsa-mir-21_49866	miRNA_hsa-mir-21_TAGCTTATCAGACTGGTGTT
50071	hsa-mir-21_50071	miRNA_hsa-mir-21_TAGGTTATCAGACTGATGTTGAC
50096	hsa-mir-21_50096	miRNA_hsa-mir-21_TAGCTTATCAGACTGACGTTGACA
502	hsa-mir-21_502	miRNA_hsa-mir-21_TAGCTTATCAGACTGATGTTGACA
50235	hsa-mir-21_50235	miRNA_hsa-mir-21_GTAGCTTATCAGACTGCTGTTGA
50278	hsa-mir-21_50278	miRNA_hsa-mir-21_TAGCTTATCAGACTGATGATG
5054	hsa-mir-21_5054	miRNA_hsa-mir-21_GTAGCTTCTCAGACTGATGTTGAC
507	hsa-mir-21_507	miRNA_hsa-mir-21_TAGCTTTTCAGACTGATGTTGACT
5271	hsa-mir-21_5271	miRNA_hsa-mir-21_TAGCTTATCAGACTGATGA
5303	hsa-mir-21_5303	miRNA_hsa-mir-21_TAGCTTATCAGACTGATTTTGACA
5311	hsa-mir-21_5311	miRNA_hsa-mir-21_AGCTTGTCAGACTGATGTTGAC
5367	hsa-mir-21_5367	miRNA_hsa-mir-21_TAGCTTATCAGACTGATATTGA
5370	hsa-mir-21_5370	miRNA_hsa-mir-21_TAGCTTATCAGACTGATATTGACT
5409	hsa-mir-21_5409	miRNA_hsa-mir-21_TAGCTTATCAGACTGATGCTGACA
5443	hsa-mir-21_5443	miRNA_hsa-mir-21_TACCTTATCAGACTGATGTTGACT
551	hsa-mir-21_551	miRNA_hsa-mir-21_TAGCTTATCAGACTGATGTTGACCT
5534	hsa-mir-21_5534	miRNA_hsa-mir-21_CAACACCAGTCGATGGGCTGTTA
5800	hsa-mir-21_5800	miRNA_hsa-mir-21_TAGCTTATCAGACTGATTTTG
6113	hsa-mir-21_6113	miRNA_hsa-mir-21_TAGCTTATCAGACTGATGTGG
6125	hsa-mir-21_6125	miRNA_hsa-mir-21_GTAGCTTATCAGACTGATGTTGACT
6272	hsa-mir-21_6272	miRNA_hsa-mir-21_TAGCTTATCAGACTGATGTTGACAA
6343	hsa-mir-21_6343	miRNA_hsa-mir-21_TAGCTTATCAGACTGAAGTTGAA
6379	hsa-mir-21_6379	miRNA_hsa-mir-21_ATAGCTTATCAGACTGATGTTGACT
6466	hsa-mir-21_6466	miRNA_hsa-mir-21_TAGCTTATCAGACTGATGCTG
6525	hsa-mir-21_6525	miRNA_hsa-mir-21_TAACTTATCAGACTGATGTTGAC
680	hsa-mir-21_680	miRNA_hsa-mir-21_TAGCTTATCAGACTGATGTTGACAC
6927	hsa-mir-21_6927	miRNA_hsa-mir-21_CTTATCAGACTGATGTTGAA
7071	hsa-mir-21_7071	miRNA_hsa-mir-21_NAGCTTATCAGACTGATGTTGAC
7189	hsa-mir-21_7189	miRNA_hsa-mir-21_TGGCTTATCAGACTGATGTTG
7243	hsa-mir-21_7243	miRNA_hsa-mir-21_TAGCTTATCAGACTGAGGTTGACA
7246	hsa-mir-21_7246	miRNA_hsa-mir-21_TAGCTTATCAGACTGGTGTTGA
7252	hsa-mir-21_7252	miRNA_hsa-mir-21_GCTTATCAGACTGATGTTG
7527	hsa-mir-21_7527	miRNA_hsa-mir-21_TAGCTTATCAGACTGATGTTGGCA
7620	hsa-mir-21_7620	miRNA_hsa-mir-21_AGCTTATCAGACTGATGTT
7647	hsa-mir-21_7647	miRNA_hsa-mir-21_TCGCTTATCAGACTGATGTTG
8020	hsa-mir-21_8020	miRNA_hsa-mir-21_TAGCTTATCAGACTGATGTTGAGT
8193	hsa-mir-21_8193	miRNA_hsa-mir-21_CAACACCAGTCGATGGGCTGTCATT
8204	hsa-mir-21_8204	miRNA_hsa-mir-21_TAGCTTATCAGACTGATGTGGAC
8420	hsa-mir-21_8420	miRNA_hsa-mir-21_AAGCTTATCAGACTGATGTTG
8634	hsa-mir-21_8634	miRNA_hsa-mir-21_TAGCTTATCAGACTGGTGTTGACG
8656	hsa-mir-21_8656	miRNA_hsa-mir-21_TAGCTTATCAGACTGATGTTGACTA
8662	hsa-mir-21_8662	miRNA_hsa-mir-21_GTAGCTTATCAGACTGATGTTGACA
875	hsa-mir-21_875	miRNA_hsa-mir-21_TNTCTTATCAGACTGATGTTGA
8837	hsa-mir-21_8837	miRNA_hsa-mir-21_AGCTTATCAGACTGATGTTGA
8851	hsa-mir-21_8851	miRNA_hsa-mir-21_TAGCTTATCAGACTGATGTTGACTT
8996	hsa-mir-21_8996	miRNA_hsa-mir-21_TAGCCTATCAGACTGATGTTGAC
9051	hsa-mir-21_9051	miRNA_hsa-mir-21_TAGCTTATCAGACTGCTGTTGACT
9108	hsa-mir-21_9108	miRNA_hsa-mir-21_TAGCTTATCAGACTGATGTTAA
918	hsa-mir-21_918	miRNA_hsa-mir-21_AGCTTACCAGACTGATGTTGA
9242	hsa-mir-21_9242	miRNA_hsa-mir-21_TAGCTTATCAGACTGATGTTCA
9338	hsa-mir-21_9338	miRNA_hsa-mir-21_TAGCTTATCAGACTGATGTTGATA
9364	hsa-mir-21_9364	miRNA_hsa-mir-21_TAGCTTATCAGACTGATGCTGAAA
9417	hsa-mir-21_9417	miRNA_hsa-mir-21_TATCAGACTGATGTTGACT
9436	hsa-mir-21_9436	miRNA_hsa-mir-21_TAACTTATCAGACTGATGTTG
9439	hsa-mir-21_9439	miRNA_hsa-mir-21_TTATCAGACTGATGTTGA
9589	hsa-mir-21_9589	miRNA_hsa-mir-21_TAGCTTATCAGACTGATGTCGA
9846	hsa-mir-21_9846	miRNA_hsa-mir-21_TAGCTTATCAGACTGATCTTG
9966	hsa-mir-21_9966	miRNA_hsa-mir-21_TAGCTTATCAGACTGATGTTACA
9986	hsa-mir-21_9986	miRNA_hsa-mir-21_AAGCTTATCAGACTGATGTTGA
127	hsa-mir-210_127	miRNA_hsa-mir-210_AGCCCCTGCCCACCGCACACTGT
14137	hsa-mir-210_14137	miRNA_hsa-mir-210_TGTGCGTGTGACAGCGGCTGA
15034	hsa-mir-210_15034	miRNA_hsa-mir-210_AGCCCCTGCCCACCGCACACT
15210	hsa-mir-210_15210	miRNA_hsa-mir-210_CTGTGCGTGTGACAGCGGCTGAA
2052	hsa-mir-210_2052	miRNA_hsa-mir-210_CTGTGCGTGTGACAGCGGCTGATT
20680	hsa-mir-210_20680	miRNA_hsa-mir-210_CTGTGCGTGTGACAGCGGCTGAAT
27623	hsa-mir-210_27623	miRNA_hsa-mir-210_CTGTGCGTGTGACAGCGGCTGAAA
2957	hsa-mir-210_2957	miRNA_hsa-mir-210_AGCCCCTGCCCACCGCACACTGC
29815	hsa-mir-210_29815	miRNA_hsa-mir-210_ACTGTGCGTGTGACAGCGGCTGA
29844	hsa-mir-210_29844	miRNA_hsa-mir-210_CTGTGCGTGTGACAGCGGCTGT
3080	hsa-mir-210_3080	miRNA_hsa-mir-210_CTGTGCGTGTGACAGCGGCTGG
37056	hsa-mir-210_37056	miRNA_hsa-mir-210_CTGTGCGTGTGACAGCGGCTGAT
39512	hsa-mir-210_39512	miRNA_hsa-mir-210_ACTGTGCGTGTGACAGCGGCT
4089	hsa-mir-210_4089	miRNA_hsa-mir-210_ACTGTGCGTGTGACAGCGGCTG
41220	hsa-mir-210_41220	miRNA_hsa-mir-210_CTGTGCGTGTGACAGCGGCT
43242	hsa-mir-210_43242	miRNA_hsa-mir-210_CTGTGCGTGTGACAGCGG
43363	hsa-mir-210_43363	miRNA_hsa-mir-210_CTGTGCGTGTGACAGCGGC
44568	hsa-mir-210_44568	miRNA_hsa-mir-210_AGCCCCTGCCCACCGCACACTGA
4496	hsa-mir-210_4496	miRNA_hsa-mir-210_CTGTGCGTGTGACAGCGGA
45083	hsa-mir-210_45083	miRNA_hsa-mir-210_CTGTGCGTGTGACAGCGGCTG
45515	hsa-mir-210_45515	miRNA_hsa-mir-210_AGCCCCTGCCCACCGCACACTG
45921	hsa-mir-210_45921	miRNA_hsa-mir-210_CTGTGCGTGTGACAGCGGCTGA
10480	hsa-mir-211_10480	miRNA_hsa-mir-211_TTCCCTTTGTCATCCTTTGCCTG
16135	hsa-mir-211_16135	miRNA_hsa-mir-211_TTCCCTTTGTCATCCTTCGCCT
23354	hsa-mir-211_23354	miRNA_hsa-mir-211_TTCCCTTTGTCATCCTTCGCCTT
24450	hsa-mir-211_24450	miRNA_hsa-mir-211_TTCCCTTTGTCATCCTTTGCCT
16136	hsa-mir-2110_16136	miRNA_hsa-mir-2110_TTGGGGAAACGGCCGCTGAG
17068	hsa-mir-2110_17068	miRNA_hsa-mir-2110_TCACCGCGGTCTTTTCCTCCCACT
18099	hsa-mir-2110_18099	miRNA_hsa-mir-2110_CACCGCGGTCTTTTCCTCCCACA
19820	hsa-mir-2110_19820	miRNA_hsa-mir-2110_TTGGGGAAACGGCCGCTGAGTGT
22642	hsa-mir-2110_22642	miRNA_hsa-mir-2110_TTGGGGAAACGGCCGCTGAGTGAGA
25189	hsa-mir-2110_25189	miRNA_hsa-mir-2110_TCACCGCGGTCTTTTCCTCCCATT
25880	hsa-mir-2110_25880	miRNA_hsa-mir-2110_TTGGGGAAACGGCCGCTGAGTGA
27911	hsa-mir-2110_27911	miRNA_hsa-mir-2110_TTGGGGAAACGGCCGCTGAGTGAGT
28613	hsa-mir-2110_28613	miRNA_hsa-mir-2110_CACCGCGGTCTTTTCCTCCCAC
29726	hsa-mir-2110_29726	miRNA_hsa-mir-2110_TTGGGGAAACGGCCGCTGAGTG
32305	hsa-mir-2110_32305	miRNA_hsa-mir-2110_TTGGGGAAACGGCCGCTGA
34062	hsa-mir-2110_34062	miRNA_hsa-mir-2110_TTGGGGAAACGGCCGCTGAGTGAT
39205	hsa-mir-2110_39205	miRNA_hsa-mir-2110_TTGGGGAAACGGCCGCTGAGTGAG
39704	hsa-mir-2110_39704	miRNA_hsa-mir-2110_TGGGGAAACGGCCGCTGAGTGA
41646	hsa-mir-2110_41646	miRNA_hsa-mir-2110_TTGGGGAAACGGCCGCTGAGTGAA
44914	hsa-mir-2110_44914	miRNA_hsa-mir-2110_CACCGCGGTCTTTTCCTCCCA
49463	hsa-mir-2110_49463	miRNA_hsa-mir-2110_CACCGCGGTCTTTTCCTCCCATT
50105	hsa-mir-2110_50105	miRNA_hsa-mir-2110_CACCGCGGTCTTTTCCTCCCACT
8049	hsa-mir-2110_8049	miRNA_hsa-mir-2110_TCACCGCGGTCTTTTCCTCCCA
8489	hsa-mir-2110_8489	miRNA_hsa-mir-2110_TTGGGGAAACGGCCGCTGAGT
15323	hsa-mir-212_15323	miRNA_hsa-mir-212_TAACAGTCTCCAGTCACGGCCATT
27086	hsa-mir-212_27086	miRNA_hsa-mir-212_TAACAGTCTCCAGTCACGGCC
45207	hsa-mir-212_45207	miRNA_hsa-mir-212_TAACAGTCTCCAGTCACGGCCAC
28918	hsa-mir-215_28918	miRNA_hsa-mir-215_CTGACCTATGAATTGACAGAC
25594	hsa-mir-216b_25594	miRNA_hsa-mir-216b_AAATCTCTGCAGGCAAATGTGA
7685	hsa-mir-216b_7685	miRNA_hsa-mir-216b_AAATCTCTGCAGGCAAATGTG
14389	hsa-mir-217_14389	miRNA_hsa-mir-217_TACTGCATCAGGAACTGATTGGA
34325	hsa-mir-217_34325	miRNA_hsa-mir-217_TACTGCATCAGGAACTGATTGG
20758	hsa-mir-218-1_20758	miRNA_hsa-mir-218-1_TTGTGCTTGATCTAACCATGT
35134	hsa-mir-218-1_35134	miRNA_hsa-mir-218-1_TTGTGCTTGATCTAACCATGTGT
36977	hsa-mir-218-1_36977	miRNA_hsa-mir-218-1_TTGTGCTTGATCTAACCATGTGA
49896	hsa-mir-218-1_49896	miRNA_hsa-mir-218-1_TTGTGCTTGATCTAACCATGTG
8909	hsa-mir-218-1_8909	miRNA_hsa-mir-218-1_TTGTGCTTGATCTAACCATG
19247	hsa-mir-219a-1_19247	miRNA_hsa-mir-219a-1_AGAGTTGAGTCTGGACGTCCCGA
21348	hsa-mir-219a-1_21348	miRNA_hsa-mir-219a-1_TGATTGTCCAAACGCAATTCTCG
30142	hsa-mir-219a-1_30142	miRNA_hsa-mir-219a-1_AGAGTTGAGTCTGGACGTCCCG
5599	hsa-mir-219a-1_5599	miRNA_hsa-mir-219a-1_AGAGTTGAGTCTGGACGTCCCGT
21926	hsa-mir-219b_21926	miRNA_hsa-mir-219b_TGATTGTCCAAACGCAATTCTTG
25861	hsa-mir-219b_25861	miRNA_hsa-mir-219b_AGAATTGTGGCTGGACATCTG
27715	hsa-mir-219b_27715	miRNA_hsa-mir-219b_AGATGTCCAGCCACAATTCTCG
32598	hsa-mir-219b_32598	miRNA_hsa-mir-219b_AGAATTGTGGCTGGACATCT
35694	hsa-mir-219b_35694	miRNA_hsa-mir-219b_AGAATTGTGGCTGGACATCTGT
42337	hsa-mir-219b_42337	miRNA_hsa-mir-219b_AGAATTGTGGCTGGACATC
46815	hsa-mir-219b_46815	miRNA_hsa-mir-219b_TGATTGTCCAAACGCAATTCTT
10695	hsa-mir-22_10695	miRNA_hsa-mir-22_AAGCTTCCAGTTGAAGAACTGT
11029	hsa-mir-22_11029	miRNA_hsa-mir-22_AAAGCTGCCAGTTGAAGAACTGT
11091	hsa-mir-22_11091	miRNA_hsa-mir-22_AGCTGCCAGTTGAAGAACTGTTT
11480	hsa-mir-22_11480	miRNA_hsa-mir-22_ACGCTGCCAGTTGAAGAACTGT
12941	hsa-mir-22_12941	miRNA_hsa-mir-22_AAGCTGCCAGTTGAAGAAATGT
1314	hsa-mir-22_1314	miRNA_hsa-mir-22_AAGCTGCCAGTTGAAGAGCT
13809	hsa-mir-22_13809	miRNA_hsa-mir-22_AAGCTGCCAGTTGAAGACCTG
14633	hsa-mir-22_14633	miRNA_hsa-mir-22_AGTTCTTCAGTGGCAAGCTTT
15805	hsa-mir-22_15805	miRNA_hsa-mir-22_AAGCTGCCAGTTGAAGACCTGTA
16417	hsa-mir-22_16417	miRNA_hsa-mir-22_AAGCTGCCAGTTGAAGACCTGTT
16436	hsa-mir-22_16436	miRNA_hsa-mir-22_AGCTGCCAGTTGAAGAACTG
16676	hsa-mir-22_16676	miRNA_hsa-mir-22_AATCTGCCAGTTGAAGAACTGT
1671	hsa-mir-22_1671	miRNA_hsa-mir-22_AAGCTGCCAGTTGAAGATCTGT
17144	hsa-mir-22_17144	miRNA_hsa-mir-22_AGTTCTTCAGTGGCAAGCTTTT
17447	hsa-mir-22_17447	miRNA_hsa-mir-22_AAGCTGCCAGTTGAAGAACTGTT
17593	hsa-mir-22_17593	miRNA_hsa-mir-22_AAGCTGCCAGTTGAAGAACTGT
17602	hsa-mir-22_17602	miRNA_hsa-mir-22_AGTTCTTCAGTGGCGAGCTTT
17770	hsa-mir-22_17770	miRNA_hsa-mir-22_AAGCTGCCAGTTGAAGAACTGTG
17813	hsa-mir-22_17813	miRNA_hsa-mir-22_AAGCTGCCAGTTGAAGAACAGT
18239	hsa-mir-22_18239	miRNA_hsa-mir-22_AGTTCTTCAGTGGCAAGCTTTAA
18356	hsa-mir-22_18356	miRNA_hsa-mir-22_AAGCTGCCAGTTGAAGACCTGT
1884	hsa-mir-22_1884	miRNA_hsa-mir-22_AAGCTGCCAGTTGAAGAACTGG
19888	hsa-mir-22_19888	miRNA_hsa-mir-22_AAGCTGCCAGTTGAAGAACTGA
20508	hsa-mir-22_20508	miRNA_hsa-mir-22_AAGCTGCCAGTTGAAGACCT
20782	hsa-mir-22_20782	miRNA_hsa-mir-22_AAGCTGCCAGTTGAAGAACTGTTT
20884	hsa-mir-22_20884	miRNA_hsa-mir-22_AGTTCCTCAGTGGCAAGCTTTA
21212	hsa-mir-22_21212	miRNA_hsa-mir-22_AAGCTGCCAGTTGAAGAACTTT
21365	hsa-mir-22_21365	miRNA_hsa-mir-22_AAGCTGCCAGTTGAAGCACT
21372	hsa-mir-22_21372	miRNA_hsa-mir-22_AAGCTACCAGTTGAAGAACTGT
21774	hsa-mir-22_21774	miRNA_hsa-mir-22_CAAGCTGCCAGTTGAAGAACTGT
23223	hsa-mir-22_23223	miRNA_hsa-mir-22_AGCTCTTCAGTGGCAAGCTTTA
24651	hsa-mir-22_24651	miRNA_hsa-mir-22_TAAGCTGCCAGTTGAAGAACTGT
25152	hsa-mir-22_25152	miRNA_hsa-mir-22_AAGCTGCCAGTTGAAGAACTAT
25710	hsa-mir-22_25710	miRNA_hsa-mir-22_AGTTCTTCAGTGGCAAGCCTTA
26098	hsa-mir-22_26098	miRNA_hsa-mir-22_AAGCTGCGAGTTGAAGAACTGT
2654	hsa-mir-22_2654	miRNA_hsa-mir-22_AAGCTGCCAGTTGAAGCACTGTTT
27100	hsa-mir-22_27100	miRNA_hsa-mir-22_AGTTATTCAGTGGCAAGCTTTA
27258	hsa-mir-22_27258	miRNA_hsa-mir-22_AAGCTGCCAGTTGAAGCACTG
28597	hsa-mir-22_28597	miRNA_hsa-mir-22_GTTCTTCAGTGGCAAGCTTT
28699	hsa-mir-22_28699	miRNA_hsa-mir-22_AAACTGCCAGTTGAAGAACTGT
30108	hsa-mir-22_30108	miRNA_hsa-mir-22_AGTTCTTCAGTGGCAAGCTTTA
31343	hsa-mir-22_31343	miRNA_hsa-mir-22_AAGCTGCCAGTTGAAGCAC
31479	hsa-mir-22_31479	miRNA_hsa-mir-22_AAGCTGCCAGTTGAAGAACTGTAT
31543	hsa-mir-22_31543	miRNA_hsa-mir-22_GTTCTTCAGTGGCAAGCTTTA
3181	hsa-mir-22_3181	miRNA_hsa-mir-22_AGGCTGCCAGTTGAAGAACTG
31914	hsa-mir-22_31914	miRNA_hsa-mir-22_AGTCCTTCAGTGGCAAGCTTTA
31984	hsa-mir-22_31984	miRNA_hsa-mir-22_AAGCGGCCAGTTGAAGAACTGT
32153	hsa-mir-22_32153	miRNA_hsa-mir-22_AGTTCTTCAGTGGCAAGCTT
32845	hsa-mir-22_32845	miRNA_hsa-mir-22_AAGCTGCCAGTTGATGAACTGT
3301	hsa-mir-22_3301	miRNA_hsa-mir-22_AAGCTGCCAGTTGAAGAACTG
33294	hsa-mir-22_33294	miRNA_hsa-mir-22_AGTTCCTCAGTGGCAAGCTTT
33401	hsa-mir-22_33401	miRNA_hsa-mir-22_AAGCTGCCAGTTGAAGAGCTGT
33958	hsa-mir-22_33958	miRNA_hsa-mir-22_AGGCTGCCAGTTGAAGAACTGTT
34110	hsa-mir-22_34110	miRNA_hsa-mir-22_AAGATGCCAGTTGAAGAACTGT
349	hsa-mir-22_349	miRNA_hsa-mir-22_AAGCTGCCAGTTGAAGAACTGTTA
35108	hsa-mir-22_35108	miRNA_hsa-mir-22_TAGCTGCCAGTTGAAGAACTGT
3530	hsa-mir-22_3530	miRNA_hsa-mir-22_AAGCTGCCAGTTGAAGAAA
36152	hsa-mir-22_36152	miRNA_hsa-mir-22_AAGCTGCCAGTTGAAGAA
36203	hsa-mir-22_36203	miRNA_hsa-mir-22_AGCTGCCAGTTGAAGACCTGT
36221	hsa-mir-22_36221	miRNA_hsa-mir-22_AAGCTGCCAGTTGAAGAACTGTAA
36428	hsa-mir-22_36428	miRNA_hsa-mir-22_AAGGTGCCAGTTGAAGAACTGT
3648	hsa-mir-22_3648	miRNA_hsa-mir-22_CAGCTGCCAGTTGAAGAACTGT
36910	hsa-mir-22_36910	miRNA_hsa-mir-22_AAGCTGCCAGTTGAAGAACCGTA
37293	hsa-mir-22_37293	miRNA_hsa-mir-22_AAGCTGCCAGTTGAAGTACTGT
37505	hsa-mir-22_37505	miRNA_hsa-mir-22_AAGCTGCCAGTTGAAGAATTGT
38609	hsa-mir-22_38609	miRNA_hsa-mir-22_AGCTGCCAGTTGAAGAACTGTA
38998	hsa-mir-22_38998	miRNA_hsa-mir-22_AAGCTGCCAGTTGAAGAACTGTA
39206	hsa-mir-22_39206	miRNA_hsa-mir-22_AGTTCTTCAGTGGCAAGCTTTG
39874	hsa-mir-22_39874	miRNA_hsa-mir-22_GGTTCTTCAGTGGCAAGCTTTA
40307	hsa-mir-22_40307	miRNA_hsa-mir-22_AAGCTGCCAGTTGAAGAACTGCA
40828	hsa-mir-22_40828	miRNA_hsa-mir-22_AAGCTGCCAGTTGAAGAACTCT
41309	hsa-mir-22_41309	miRNA_hsa-mir-22_AGTTCTTCAGTGGCAAGATTTA
42390	hsa-mir-22_42390	miRNA_hsa-mir-22_AAGCTGCCAGTTGAAGAAC
43273	hsa-mir-22_43273	miRNA_hsa-mir-22_AGTTCTTCAGTGGCAAGCTTTAT
43778	hsa-mir-22_43778	miRNA_hsa-mir-22_AAGCAGCCAGTTGAAGAACTGT
43974	hsa-mir-22_43974	miRNA_hsa-mir-22_AACCTGCCAGTTGAAGAACTGT
44818	hsa-mir-22_44818	miRNA_hsa-mir-22_AAGCTGCCAGTTGAAGAACTGC
45649	hsa-mir-22_45649	miRNA_hsa-mir-22_AAGCTGCCAGTTGAAGAATTTT
45807	hsa-mir-22_45807	miRNA_hsa-mir-22_AAGCTGCCAGTTGAAGAACGGT
4582	hsa-mir-22_4582	miRNA_hsa-mir-22_AAGCTGCCAGTTGAAGCACTGA
4675	hsa-mir-22_4675	miRNA_hsa-mir-22_AAGCCGCCAGTTGAAGAACT
47273	hsa-mir-22_47273	miRNA_hsa-mir-22_AGTTCTTCAGTGGCAAGCT
47694	hsa-mir-22_47694	miRNA_hsa-mir-22_AAGCTGCCAGTTGAACAACTGT
49084	hsa-mir-22_49084	miRNA_hsa-mir-22_AAGCTGCCAGTTGAAGAACTGTC
49984	hsa-mir-22_49984	miRNA_hsa-mir-22_AAGCTGCCAGTTGAAGAACTGAA
5451	hsa-mir-22_5451	miRNA_hsa-mir-22_AAGTTGCCAGTTGAAGAACTGT
5531	hsa-mir-22_5531	miRNA_hsa-mir-22_AAGCTGCCAGTTGAAGCACTGTA
5597	hsa-mir-22_5597	miRNA_hsa-mir-22_GCTGCCAGTTGAAGAACTGT
5829	hsa-mir-22_5829	miRNA_hsa-mir-22_AGGCTGCCAGTTGAAGAACTGT
6079	hsa-mir-22_6079	miRNA_hsa-mir-22_AAGCTGCCAGTTGAAGAACT
6408	hsa-mir-22_6408	miRNA_hsa-mir-22_AAGCTGCCAGTTGAAGAACCGT
6818	hsa-mir-22_6818	miRNA_hsa-mir-22_AAGCTGCCAGTTGAAGCACTGTT
6914	hsa-mir-22_6914	miRNA_hsa-mir-22_AAGCTGCCAGTTGAAGAACTA
7156	hsa-mir-22_7156	miRNA_hsa-mir-22_AAGCTGCCAGTTGAAGCACTGT
7398	hsa-mir-22_7398	miRNA_hsa-mir-22_GAAGCTGCCAGTTGAAGAACTGT
7537	hsa-mir-22_7537	miRNA_hsa-mir-22_GAGCTGCCAGTTGAAGAACTGT
7572	hsa-mir-22_7572	miRNA_hsa-mir-22_AGCTGCCAGTTGAAGAACTGTT
7833	hsa-mir-22_7833	miRNA_hsa-mir-22_AGCTGCCAGTTGAAGAACT
8339	hsa-mir-22_8339	miRNA_hsa-mir-22_AGCTGCCAGTTGAAGAACTGT
9531	hsa-mir-22_9531	miRNA_hsa-mir-22_ATGCTGCCAGTTGAAGAACTGT
9560	hsa-mir-22_9560	miRNA_hsa-mir-22_AAGCCGCCAGTTGAAGAACTGT
10017	hsa-mir-221_10017	miRNA_hsa-mir-221_AGCTACGTTGTCTGCTGGGTTTC
10093	hsa-mir-221_10093	miRNA_hsa-mir-221_AGCTACATTGTCTGCTGGGGTT
10298	hsa-mir-221_10298	miRNA_hsa-mir-221_AGCTACATTGTCTGCTGGGTCTCT
10448	hsa-mir-221_10448	miRNA_hsa-mir-221_GGCTACATTGTCTGCTGGGTTTCA
10570	hsa-mir-221_10570	miRNA_hsa-mir-221_AGCTTCATTGTCTGCTGGGTTTC
10713	hsa-mir-221_10713	miRNA_hsa-mir-221_AGCTACATTGTCTGCTGGGCT
10814	hsa-mir-221_10814	miRNA_hsa-mir-221_AGCTACATTGTCTGCTGCGTTTC
10873	hsa-mir-221_10873	miRNA_hsa-mir-221_AGCTACATTGTCTGCTGGGTTTAAT
10899	hsa-mir-221_10899	miRNA_hsa-mir-221_AGCTACATTGTCTGCTGGGTTTCTAAA
10921	hsa-mir-221_10921	miRNA_hsa-mir-221_AGCTGCATTGTCTGCTGGGTTTC
10967	hsa-mir-221_10967	miRNA_hsa-mir-221_AGCTACATTGTCTGCTGGGTTTTT
11094	hsa-mir-221_11094	miRNA_hsa-mir-221_AGCTACATTGTCTGCTGGGCTT
11130	hsa-mir-221_11130	miRNA_hsa-mir-221_AACTACATTGTCTGCTGGGTT
1119	hsa-mir-221_1119	miRNA_hsa-mir-221_AGCTACATTGTCTGCTGGGTTTTA
11260	hsa-mir-221_11260	miRNA_hsa-mir-221_AGCTACATTGTCTGCCGGGTTTC
11552	hsa-mir-221_11552	miRNA_hsa-mir-221_AGCTACATTGTCTGCTGGGTTTCTAA
1165	hsa-mir-221_1165	miRNA_hsa-mir-221_AGCTACATTGTCTGCTGGGTTTTTTT
11660	hsa-mir-221_11660	miRNA_hsa-mir-221_AGCTACATTGTCTGCTGGTTTTTT
12063	hsa-mir-221_12063	miRNA_hsa-mir-221_GGCTACATTGTCTGCTGGGTT
12194	hsa-mir-221_12194	miRNA_hsa-mir-221_AGCTACATTGTCTGCTGGGTTGAT
12234	hsa-mir-221_12234	miRNA_hsa-mir-221_AGCTACATTGTCTGCTGGTTT
12841	hsa-mir-221_12841	miRNA_hsa-mir-221_CAGCTACATTGTCTGCTGGGTTT
13017	hsa-mir-221_13017	miRNA_hsa-mir-221_AGCTACATTGTCTGCTGGGTTTCTCT
13560	hsa-mir-221_13560	miRNA_hsa-mir-221_AGCTACATTGTCTGCTGAGTTTTT
1357	hsa-mir-221_1357	miRNA_hsa-mir-221_AGCTACATTGTCTGCTGGGTTCC
13579	hsa-mir-221_13579	miRNA_hsa-mir-221_AGCTACATTGTCTGCTGGGTTTCAAA
13643	hsa-mir-221_13643	miRNA_hsa-mir-221_AGCTACATTGTCTGCTGGGTCTAT
13709	hsa-mir-221_13709	miRNA_hsa-mir-221_AGCTACATTGTCTGCTGGGTTGCA
13723	hsa-mir-221_13723	miRNA_hsa-mir-221_AGCTCCATTGTCTGCTGGGT
14850	hsa-mir-221_14850	miRNA_hsa-mir-221_AGCTACATTGTCTGCTGGGTTCA
1511	hsa-mir-221_1511	miRNA_hsa-mir-221_AGCTACATTGTCTGCTGGGA
15120	hsa-mir-221_15120	miRNA_hsa-mir-221_CAGCTACATTGTCTGCTGGGTTTTT
15191	hsa-mir-221_15191	miRNA_hsa-mir-221_AGCTACATTGTCTGCTGGGTTTCTTCT
1543	hsa-mir-221_1543	miRNA_hsa-mir-221_AGCTACATTGTCTGCTGTGTTTC
15533	hsa-mir-221_15533	miRNA_hsa-mir-221_AGCCACATTGTCTGCTGGGTTTCA
15964	hsa-mir-221_15964	miRNA_hsa-mir-221_AGCTACATTGTCTGCTGAGTTTCTT
16387	hsa-mir-221_16387	miRNA_hsa-mir-221_CAGCTACATTGTCTGCTGGGTTTCA
16442	hsa-mir-221_16442	miRNA_hsa-mir-221_AGCTACATTGTCTGCTGGGTTTCTTG
16551	hsa-mir-221_16551	miRNA_hsa-mir-221_AGCTACATTGTCTGCCGGGT
16561	hsa-mir-221_16561	miRNA_hsa-mir-221_GCTACATTGTCTGCTGGGTTTCA
16619	hsa-mir-221_16619	miRNA_hsa-mir-221_AGCTACATTGTCTGCTGGGTTTATTT
16661	hsa-mir-221_16661	miRNA_hsa-mir-221_AGATACATTGTCTGCTGGGTTTCA
16818	hsa-mir-221_16818	miRNA_hsa-mir-221_ATCTACATTGTCTGCTGGGTT
16957	hsa-mir-221_16957	miRNA_hsa-mir-221_AGCTACATTGTCTGCTGGGTTAT
17147	hsa-mir-221_17147	miRNA_hsa-mir-221_AGCTACATTGTCTGCTGGGTTTATA
17149	hsa-mir-221_17149	miRNA_hsa-mir-221_AGCTCCATTGTCTGCTGGGTTTC
17184	hsa-mir-221_17184	miRNA_hsa-mir-221_GCTACATTGTCTGCTGGGTTTAT
17296	hsa-mir-221_17296	miRNA_hsa-mir-221_AGCTACATTGTCTGCTGGGG
17334	hsa-mir-221_17334	miRNA_hsa-mir-221_AGCTACATTGTCTGTTGGGTTTT
17384	hsa-mir-221_17384	miRNA_hsa-mir-221_AGCTACATTGTCTGCTGGGATTCT
1750	hsa-mir-221_1750	miRNA_hsa-mir-221_AGCTACATTGTCTGCTGGGTTTAG
17550	hsa-mir-221_17550	miRNA_hsa-mir-221_AGCTACATTGTCTGCTGGGTTAAA
17687	hsa-mir-221_17687	miRNA_hsa-mir-221_AGCTACATTGTCTGCTGTGTTTCT
17785	hsa-mir-221_17785	miRNA_hsa-mir-221_AGCTACATTGTCTGCTAGGTTTCT
18264	hsa-mir-221_18264	miRNA_hsa-mir-221_AGCTACATTGTCTGCTGGGTAGA
18298	hsa-mir-221_18298	miRNA_hsa-mir-221_AGCTACATTGTCTGCCGGGTTTA
18384	hsa-mir-221_18384	miRNA_hsa-mir-221_AGCTACATTGTCTGTTGGGTTTC
1857	hsa-mir-221_1857	miRNA_hsa-mir-221_GCTACATTGTCTGCTGGGTTTCTT
18763	hsa-mir-221_18763	miRNA_hsa-mir-221_AACTACATTGTCTGCTGGGTTT
18918	hsa-mir-221_18918	miRNA_hsa-mir-221_AGCTACATTGTCTGCTGGGCTA
18936	hsa-mir-221_18936	miRNA_hsa-mir-221_AGCTACATTGTCTGCTGGGCTTCTT
18963	hsa-mir-221_18963	miRNA_hsa-mir-221_ATCTACATTGTCTGCTGGGTTTC
19322	hsa-mir-221_19322	miRNA_hsa-mir-221_AGCTACATTGTCTGCCGGGTTTCTT
19355	hsa-mir-221_19355	miRNA_hsa-mir-221_AGCTACATTGTCTGCTGGGTAG
19590	hsa-mir-221_19590	miRNA_hsa-mir-221_ACCTGGCATACAATGTAGATTTCTGTTT
1970	hsa-mir-221_1970	miRNA_hsa-mir-221_AGTTACATTGTCTGCTGGGTTTCA
19791	hsa-mir-221_19791	miRNA_hsa-mir-221_AGCCACATTGTCTGCTGGGTTT
19866	hsa-mir-221_19866	miRNA_hsa-mir-221_AGCTACATTGTCTGCTGGGTTGCT
20031	hsa-mir-221_20031	miRNA_hsa-mir-221_AGCCACATTGTCTGCTGGGT
20059	hsa-mir-221_20059	miRNA_hsa-mir-221_GAGCTACATTGTCTGCTGGGTTT
20196	hsa-mir-221_20196	miRNA_hsa-mir-221_ACCTACATTGTCTGCTGGGTTTC
20352	hsa-mir-221_20352	miRNA_hsa-mir-221_AGCTACATTGTCTGCTGGGTATCT
20470	hsa-mir-221_20470	miRNA_hsa-mir-221_ANCTACATTGTCTGCTGGGTTT
20608	hsa-mir-221_20608	miRNA_hsa-mir-221_AGCTACATTGTCTGCTGGCTTT
20724	hsa-mir-221_20724	miRNA_hsa-mir-221_AACTACATTGTCTGCTGGGTTTC
20811	hsa-mir-221_20811	miRNA_hsa-mir-221_AGCTATATTGTCTGCTGGGTTT
20863	hsa-mir-221_20863	miRNA_hsa-mir-221_AGCTACATTGTCTGCTGGGCTTCTTT
21151	hsa-mir-221_21151	miRNA_hsa-mir-221_AGCTACATTGTCTGCTGGGTTTCTATT
21350	hsa-mir-221_21350	miRNA_hsa-mir-221_GGCTACATTGTCTGCTGGGTTTC
21491	hsa-mir-221_21491	miRNA_hsa-mir-221_AGCTACATTGTCTGCTGGATTTT
21748	hsa-mir-221_21748	miRNA_hsa-mir-221_CGCTACATTGTCTGCTGGGTTT
2197	hsa-mir-221_2197	miRNA_hsa-mir-221_AGCTACATTGTCTGCTGGGTTTATT
22175	hsa-mir-221_22175	miRNA_hsa-mir-221_AGCTACATTGTCTGCTGAGTTTT
22197	hsa-mir-221_22197	miRNA_hsa-mir-221_GGCTACATTGTCTGCTGGGT
22478	hsa-mir-221_22478	miRNA_hsa-mir-221_AGCTACATTGTCTGCTGGGTCTT
22673	hsa-mir-221_22673	miRNA_hsa-mir-221_AGCTACATTGTCTGCTGGGTTT
22841	hsa-mir-221_22841	miRNA_hsa-mir-221_AGCTACATTGTCTGCTGGGTTTAA
22844	hsa-mir-221_22844	miRNA_hsa-mir-221_AGCTACATTGTCTGCTGTGTTTCA
23041	hsa-mir-221_23041	miRNA_hsa-mir-221_AGCTACATTGTCTGCCGGGTT
23209	hsa-mir-221_23209	miRNA_hsa-mir-221_AGCTACATTGTCTGCTGGGTTTCTGT
23271	hsa-mir-221_23271	miRNA_hsa-mir-221_AGCTACATTGTCTGCTGGGGTTT
2360	hsa-mir-221_2360	miRNA_hsa-mir-221_AGCTACATTGTCTGCTGGGTCTA
23927	hsa-mir-221_23927	miRNA_hsa-mir-221_AGCTACATTGTCTGCTGGGCTTC
24002	hsa-mir-221_24002	miRNA_hsa-mir-221_AGCTACATTGTCTGCTGGGTC
24136	hsa-mir-221_24136	miRNA_hsa-mir-221_AGCTACATTGTCTGCTGGGTTTTCT
24171	hsa-mir-221_24171	miRNA_hsa-mir-221_AGCTACATTGTCTGCTGGGTTTAAG
24418	hsa-mir-221_24418	miRNA_hsa-mir-221_AGCTACATCGTCTGCTGGGTTTCA
24518	hsa-mir-221_24518	miRNA_hsa-mir-221_CTACATTGTCTGCTGGGTTTA
24798	hsa-mir-221_24798	miRNA_hsa-mir-221_AGCTAGATTGTCTGCTGGGTTT
24817	hsa-mir-221_24817	miRNA_hsa-mir-221_AGCTACATTGTCTGCTGGGTTTCGA
25000	hsa-mir-221_25000	miRNA_hsa-mir-221_AGCTACATTGTCTGCTGGGTTGT
25014	hsa-mir-221_25014	miRNA_hsa-mir-221_AGCTACATTGTCTGCTAGGTTTA
25177	hsa-mir-221_25177	miRNA_hsa-mir-221_AGCTACATTGTCTGCTGGGGTTC
25337	hsa-mir-221_25337	miRNA_hsa-mir-221_AGCTACATTGTCTGCTGGGTTGC
25378	hsa-mir-221_25378	miRNA_hsa-mir-221_AGCTGCATTGTCTGCTGGGTTT
25435	hsa-mir-221_25435	miRNA_hsa-mir-221_AGCTACATTGTCTGCTGGTTTTCT
2551	hsa-mir-221_2551	miRNA_hsa-mir-221_AGCTACATTGTCTGCTGGGTTTTTT
25552	hsa-mir-221_25552	miRNA_hsa-mir-221_AGCTACATTGTCTGCTGGGATTT
25566	hsa-mir-221_25566	miRNA_hsa-mir-221_AGCTACATTGTCTGCTGGGTTTTTAT
25763	hsa-mir-221_25763	miRNA_hsa-mir-221_AGCCACATTGTCTGCTGGGTTTC
25771	hsa-mir-221_25771	miRNA_hsa-mir-221_GAGCTACATTGTCTGCTGGGTTTC
25906	hsa-mir-221_25906	miRNA_hsa-mir-221_AGCTACATTGTCTGCTAGGTT
26306	hsa-mir-221_26306	miRNA_hsa-mir-221_AGCTACATTGTCTGCTGGGGTTCTT
26557	hsa-mir-221_26557	miRNA_hsa-mir-221_AGCTACATTGTCTGCTGCGTTTCT
26628	hsa-mir-221_26628	miRNA_hsa-mir-221_GAGCTACATTGTCTGCTGGGTTTCA
26656	hsa-mir-221_26656	miRNA_hsa-mir-221_AGCTCCATTGTCTGCTGGGTTTCA
26739	hsa-mir-221_26739	miRNA_hsa-mir-221_AGCTACATTGTCTGTTGGGTTTCA
2704	hsa-mir-221_2704	miRNA_hsa-mir-221_AGCTACATTGTCTGCTGGATTT
27040	hsa-mir-221_27040	miRNA_hsa-mir-221_AGCTACATTGTCTGGTGGGTTT
27116	hsa-mir-221_27116	miRNA_hsa-mir-221_AGCTACATTGTCTGCTGGGTTAGA
2726	hsa-mir-221_2726	miRNA_hsa-mir-221_AGCTACATTGTCTGCTGGGTTTCGT
27367	hsa-mir-221_27367	miRNA_hsa-mir-221_AGCTACATTGTCTGCTGGGTTACT
27451	hsa-mir-221_27451	miRNA_hsa-mir-221_AGCTACATTGTCTGCGGGGTTT
27506	hsa-mir-221_27506	miRNA_hsa-mir-221_GCTACATTGTCTGCTGGGTTTT
27520	hsa-mir-221_27520	miRNA_hsa-mir-221_AGCTACGTTGTCTGCTGGGTTTCA
27607	hsa-mir-221_27607	miRNA_hsa-mir-221_AGCTACATTGTCTGCTGGGTTTCCTT
27665	hsa-mir-221_27665	miRNA_hsa-mir-221_AGCTACATTGTCTGCTGGGATTA
2776	hsa-mir-221_2776	miRNA_hsa-mir-221_ACATTGTCTGCTGGGTTTC
27920	hsa-mir-221_27920	miRNA_hsa-mir-221_CAGCTACATTGTCTGCTGGGTTTC
28080	hsa-mir-221_28080	miRNA_hsa-mir-221_AGCTACATTGTCTGCTGGCTT
28150	hsa-mir-221_28150	miRNA_hsa-mir-221_AGCTACATTGTCTGCCGGGTTT
28196	hsa-mir-221_28196	miRNA_hsa-mir-221_AGCTACATTGTCTGATGGGTTT
2832	hsa-mir-221_2832	miRNA_hsa-mir-221_TAGCTACATTGTCTGCTGGGTTT
28458	hsa-mir-221_28458	miRNA_hsa-mir-221_AGCTACATTGTCTGCCGGGTTTCA
28571	hsa-mir-221_28571	miRNA_hsa-mir-221_GCTACATTGTCTGCTGGGTTTTT
28600	hsa-mir-221_28600	miRNA_hsa-mir-221_AGCTACATTGTCTGCTGCGTTT
28823	hsa-mir-221_28823	miRNA_hsa-mir-221_AGCTACATTGTCTGCTGGGTTAAT
28862	hsa-mir-221_28862	miRNA_hsa-mir-221_AGCTGCATTGTCTGCTGGGTT
28899	hsa-mir-221_28899	miRNA_hsa-mir-221_AGCTACATTGTCTGCTGGGTTCTT
28988	hsa-mir-221_28988	miRNA_hsa-mir-221_AGCTACATTGTCTGCTGGGTTTCTAAT
29000	hsa-mir-221_29000	miRNA_hsa-mir-221_AGCTACATTGTCTGCTGGGGTTCA
29154	hsa-mir-221_29154	miRNA_hsa-mir-221_AGCTACATTGTCTGCTGGGTTTCATT
29168	hsa-mir-221_29168	miRNA_hsa-mir-221_AACTACATTGTCTGCTGGGTTTCA
29267	hsa-mir-221_29267	miRNA_hsa-mir-221_GCTACATTGTCTGCTGGGTTTC
29402	hsa-mir-221_29402	miRNA_hsa-mir-221_GCTACATTGTCTGCTGGGTTA
29455	hsa-mir-221_29455	miRNA_hsa-mir-221_AGCTACATTGTCTGCTGGGTCTCTT
29581	hsa-mir-221_29581	miRNA_hsa-mir-221_AGCTACATTGTCTGCAGGGTTTT
29794	hsa-mir-221_29794	miRNA_hsa-mir-221_AGCTACATTGTCTGCTGGGTT
3017	hsa-mir-221_3017	miRNA_hsa-mir-221_AGCTACATTGTCTGCTGAGTTTA
30269	hsa-mir-221_30269	miRNA_hsa-mir-221_AAGCTACATTGTCTGCTGGGTTT
30322	hsa-mir-221_30322	miRNA_hsa-mir-221_AGCTACATTGTCTGCTGGGTTTGT
30429	hsa-mir-221_30429	miRNA_hsa-mir-221_ACCTGGCATACAATGTAGATTTCTGTT
30549	hsa-mir-221_30549	miRNA_hsa-mir-221_ACCTACATTGTCTGCTGGGTTT
30640	hsa-mir-221_30640	miRNA_hsa-mir-221_AGCTACATTGTCTGCTGGGTTTT
30801	hsa-mir-221_30801	miRNA_hsa-mir-221_AGCTACATTGTCTGCCGGGTTTAT
30887	hsa-mir-221_30887	miRNA_hsa-mir-221_AGCTAAATTGTCTGCTGGGTT
31020	hsa-mir-221_31020	miRNA_hsa-mir-221_AGCTACATTGTCTGCTGGGTTTCTAT
31113	hsa-mir-221_31113	miRNA_hsa-mir-221_AGCTACATTGTCTGCTGGGTGT
31412	hsa-mir-221_31412	miRNA_hsa-mir-221_AGCTACATTGTCTGCTGGGTTTCTTC
31639	hsa-mir-221_31639	miRNA_hsa-mir-221_AGCTACATTGTCTGCTGGATTTCT
31656	hsa-mir-221_31656	miRNA_hsa-mir-221_AGCTACATTGTCTGCTGGGTTG
31785	hsa-mir-221_31785	miRNA_hsa-mir-221_AGCTACATTGTCTGCTGGGTTTCA
31824	hsa-mir-221_31824	miRNA_hsa-mir-221_AGCTACATTGTCTGCTGGGTAT
32214	hsa-mir-221_32214	miRNA_hsa-mir-221_AGCTACATTGTCTGCTGGGTTAG
32259	hsa-mir-221_32259	miRNA_hsa-mir-221_AGCTACATTGTCTGCTGGGTTTCTA
32322	hsa-mir-221_32322	miRNA_hsa-mir-221_AGCTACATTGTCTGCTGGGTTTGTTT
32494	hsa-mir-221_32494	miRNA_hsa-mir-221_AGCTACATTGTCTGCTGGGTTTCG
32528	hsa-mir-221_32528	miRNA_hsa-mir-221_TGCTACATTGTCTGCTGGGTTT
32572	hsa-mir-221_32572	miRNA_hsa-mir-221_AGCTACCTTGTCTGCTGGGTTT
32657	hsa-mir-221_32657	miRNA_hsa-mir-221_AGCTACATTGTCTGCCGGGTTTCT
32912	hsa-mir-221_32912	miRNA_hsa-mir-221_AGCTACATTGTCTGCTGGGTTTTAAT
33078	hsa-mir-221_33078	miRNA_hsa-mir-221_AGCTCCATTGTCTGCTGGGTTT
3333	hsa-mir-221_3333	miRNA_hsa-mir-221_ACATTGTCTGCTGGGTTT
33416	hsa-mir-221_33416	miRNA_hsa-mir-221_AGCTACATTGTCTGCCGGGTTTCTTT
33472	hsa-mir-221_33472	miRNA_hsa-mir-221_AGCTACATTGTCTGCTGAGTTTCA
33592	hsa-mir-221_33592	miRNA_hsa-mir-221_AGCTACATTGTCTGCTGGGTTTTGA
33625	hsa-mir-221_33625	miRNA_hsa-mir-221_AGCTACATTGTCTGCCGGGTTTTT
33730	hsa-mir-221_33730	miRNA_hsa-mir-221_CGCTACATTGTCTGCTGGGTTTC
33772	hsa-mir-221_33772	miRNA_hsa-mir-221_AGCTACATTGTCTGCTGGGC
34061	hsa-mir-221_34061	miRNA_hsa-mir-221_AGCTACATTGTCTGCTGGGTTTG
34307	hsa-mir-221_34307	miRNA_hsa-mir-221_AGCTACATTGTCTGCTGGGTTTTAT
34438	hsa-mir-221_34438	miRNA_hsa-mir-221_CAGCTACATTGTCTGCTGGGTTTCT
34482	hsa-mir-221_34482	miRNA_hsa-mir-221_AGCTAAATTGTCTGCTGGGTTT
34506	hsa-mir-221_34506	miRNA_hsa-mir-221_AGCTACATTGTCTGCTGGGTATC
34553	hsa-mir-221_34553	miRNA_hsa-mir-221_AGCTACATTGTCTGCTGGGTTTCTG
34569	hsa-mir-221_34569	miRNA_hsa-mir-221_CAGCTACATTGTCTGCTGGGTT
34743	hsa-mir-221_34743	miRNA_hsa-mir-221_AGCTACATTGTCTGATGGGTTTT
34845	hsa-mir-221_34845	miRNA_hsa-mir-221_TAGCTACATTGTCTGCTGGGTTTC
34991	hsa-mir-221_34991	miRNA_hsa-mir-221_AGCTACATTGTCTGCTGGGTTTCTTAT
35027	hsa-mir-221_35027	miRNA_hsa-mir-221_CATACAATGTAGATTTCTGT
35039	hsa-mir-221_35039	miRNA_hsa-mir-221_AGCTACATTGTCTGCGGGGTTTC
35062	hsa-mir-221_35062	miRNA_hsa-mir-221_AGCTACATTGTCTGCTGGGTTTCAG
35069	hsa-mir-221_35069	miRNA_hsa-mir-221_AGCTGCATTGTCTGCTGGGT
35105	hsa-mir-221_35105	miRNA_hsa-mir-221_AGCTACATTGTCTGCTGGGCTTAT
35123	hsa-mir-221_35123	miRNA_hsa-mir-221_AGCTACATTGTCTGTTGGGTT
35164	hsa-mir-221_35164	miRNA_hsa-mir-221_AGGTACATTGTCTGCTGGGTTT
35255	hsa-mir-221_35255	miRNA_hsa-mir-221_AGCTACATTGTCTGCTGGGTTGA
35475	hsa-mir-221_35475	miRNA_hsa-mir-221_AGCTACATTGTCTGCTGGGT
35845	hsa-mir-221_35845	miRNA_hsa-mir-221_AGCTACATTGTCTGCTGGGTTATT
35984	hsa-mir-221_35984	miRNA_hsa-mir-221_AGCTACATTGTCTGCTGGGTTTGA
36046	hsa-mir-221_36046	miRNA_hsa-mir-221_AGCTACATTGTCTGCTGGGCTTT
36131	hsa-mir-221_36131	miRNA_hsa-mir-221_AGCTACATTGTCTGCTGGGTTTAC
36155	hsa-mir-221_36155	miRNA_hsa-mir-221_AGCTACATTGTCTGCTGGG
36206	hsa-mir-221_36206	miRNA_hsa-mir-221_TACATTGTCTGCTGGGTTT
36223	hsa-mir-221_36223	miRNA_hsa-mir-221_AGCTACATTGTCTCCTGGGTTTT
36275	hsa-mir-221_36275	miRNA_hsa-mir-221_AGCTAAATTGTCTGCTGGGTTTC
3656	hsa-mir-221_3656	miRNA_hsa-mir-221_NGCTACATTGTCTGCTGGGTTTCT
36608	hsa-mir-221_36608	miRNA_hsa-mir-221_AGCTACATTGTCTGCTGAGTT
36736	hsa-mir-221_36736	miRNA_hsa-mir-221_AGCTACATTGTCTGCTGGGCTTCAT
3697	hsa-mir-221_3697	miRNA_hsa-mir-221_AGCTACATTGTCTGCTGGGATTTT
3719	hsa-mir-221_3719	miRNA_hsa-mir-221_AGCTACATTGTCTGCTGGGTTTTG
37673	hsa-mir-221_37673	miRNA_hsa-mir-221_AGCTACATTGTCTGCTGGTTTC
37684	hsa-mir-221_37684	miRNA_hsa-mir-221_AGCTACATTGTCTGCTGGGGTTCT
37709	hsa-mir-221_37709	miRNA_hsa-mir-221_AGCTACATTGTCTGCTGGGTCTCA
37766	hsa-mir-221_37766	miRNA_hsa-mir-221_AGCTACATTGTCTGCTGGGGTTTT
38418	hsa-mir-221_38418	miRNA_hsa-mir-221_AGCTACATTGTCTGCGGGGTTTCT
38794	hsa-mir-221_38794	miRNA_hsa-mir-221_AGCTACATTGTCTGCTGGTTTCT
38897	hsa-mir-221_38897	miRNA_hsa-mir-221_AGCTACAGTGTCTGCTGGGTTTC
38910	hsa-mir-221_38910	miRNA_hsa-mir-221_AGCTACATTGTCTGCTGGGTTTC
39179	hsa-mir-221_39179	miRNA_hsa-mir-221_AGCTACATTGTCTGCTGTGTTTT
3920	hsa-mir-221_3920	miRNA_hsa-mir-221_ACATTGTCTGCTGGGTTTT
39243	hsa-mir-221_39243	miRNA_hsa-mir-221_AGCTACATTGTCTGCTGGATT
3933	hsa-mir-221_3933	miRNA_hsa-mir-221_AGCTACATTGTCTGCTGGGTTTCTTA
39367	hsa-mir-221_39367	miRNA_hsa-mir-221_CTACATTGTCTGCTGGGTTTC
39448	hsa-mir-221_39448	miRNA_hsa-mir-221_AGCTACATTGTCTGCTGGGTTTTC
39542	hsa-mir-221_39542	miRNA_hsa-mir-221_AGCTACATTGTCTGCTGGGTTTCGTT
39807	hsa-mir-221_39807	miRNA_hsa-mir-221_AGCTACTTTGTCTGCTGGGTTTC
40001	hsa-mir-221_40001	miRNA_hsa-mir-221_AGCTACATTGTCTGCTGGGTCT
40083	hsa-mir-221_40083	miRNA_hsa-mir-221_AGCTACATTGTCTGCTGGGATTC
40188	hsa-mir-221_40188	miRNA_hsa-mir-221_AGCTACATTGTCTGCTGGGCTTTT
40272	hsa-mir-221_40272	miRNA_hsa-mir-221_AGCTACATTGTCTGCTGTGTTT
40281	hsa-mir-221_40281	miRNA_hsa-mir-221_ACCTGGCATACAATGTAGATTTCT
40326	hsa-mir-221_40326	miRNA_hsa-mir-221_AGCTACATTGTCTGCTGGGTTAC
40549	hsa-mir-221_40549	miRNA_hsa-mir-221_AGCTACATTGTCTGCAGGGTTTC
40559	hsa-mir-221_40559	miRNA_hsa-mir-221_AGCTACATTGTCTGCTGGGTTTTAA
40607	hsa-mir-221_40607	miRNA_hsa-mir-221_AGCTACATTGTCTGCTGGGTTTCCT
40650	hsa-mir-221_40650	miRNA_hsa-mir-221_AGCTACATTGTCTGCTGGGTA
40844	hsa-mir-221_40844	miRNA_hsa-mir-221_ACCTGGCATACAATGTAGATTTCTGT
40968	hsa-mir-221_40968	miRNA_hsa-mir-221_AGCGACATTGTCTGCTGGGTTT
41299	hsa-mir-221_41299	miRNA_hsa-mir-221_GGCTACATTGTCTGCTGGGTTT
41384	hsa-mir-221_41384	miRNA_hsa-mir-221_AGCTACATTGTCTGCTGGGTTCT
41432	hsa-mir-221_41432	miRNA_hsa-mir-221_AGCAACATTGTCTGCTGGGTTTC
41437	hsa-mir-221_41437	miRNA_hsa-mir-221_AGCTACATTGTCTGCTGGGTTCCT
41546	hsa-mir-221_41546	miRNA_hsa-mir-221_AGCTACATTGTCTGCTGGTTTTC
42214	hsa-mir-221_42214	miRNA_hsa-mir-221_AAGCTACATTGTCTGCTGGGTTTC
42476	hsa-mir-221_42476	miRNA_hsa-mir-221_CTACATTGTCTGCTGGGTTTT
42478	hsa-mir-221_42478	miRNA_hsa-mir-221_AGCTACATTGTCTGTTGGGTTT
42709	hsa-mir-221_42709	miRNA_hsa-mir-221_TGCTACATTGTCTGCTGGGTTTC
42741	hsa-mir-221_42741	miRNA_hsa-mir-221_TGCTACATTGTCTGCTGGGTTTCA
42868	hsa-mir-221_42868	miRNA_hsa-mir-221_AGCTACATTGTCTGCTGGGCTTCT
42937	hsa-mir-221_42937	miRNA_hsa-mir-221_AGCTACATTGTCTCCTGGGTTT
43063	hsa-mir-221_43063	miRNA_hsa-mir-221_AGCTACATTGTCTGCTGG
43287	hsa-mir-221_43287	miRNA_hsa-mir-221_AGCTACATTGTCTGCAGGGTTTCT
43314	hsa-mir-221_43314	miRNA_hsa-mir-221_TACATTGTCTGCTGGGTTTC
43353	hsa-mir-221_43353	miRNA_hsa-mir-221_AGCTACATTGTCTGCTGGGTTGTT
43596	hsa-mir-221_43596	miRNA_hsa-mir-221_AGCTACATTGTCTGCTAGGTTTCTT
43675	hsa-mir-221_43675	miRNA_hsa-mir-221_AGCTACATTGTCTGCTAGGTTTCA
43806	hsa-mir-221_43806	miRNA_hsa-mir-221_AGCCACATTGTCTGCTGGGTT
4381	hsa-mir-221_4381	miRNA_hsa-mir-221_AGCTACATTGTCTGCTGGGTATT
44026	hsa-mir-221_44026	miRNA_hsa-mir-221_AGCTACATTGTCTGCTGTGTT
44092	hsa-mir-221_44092	miRNA_hsa-mir-221_ATCTACATTGTCTGCTGGGTTT
44248	hsa-mir-221_44248	miRNA_hsa-mir-221_AGCTAGATTGTCTGCTGGGTTTC
44454	hsa-mir-221_44454	miRNA_hsa-mir-221_CGCTACATTGTCTGCTGGGTTTCA
44591	hsa-mir-221_44591	miRNA_hsa-mir-221_AGCTACATTGTCTCCTGGGTTTC
44595	hsa-mir-221_44595	miRNA_hsa-mir-221_AGCTAAATTGTCTGCTGGGTTTCA
44739	hsa-mir-221_44739	miRNA_hsa-mir-221_AGCTATATTGTCTGCTGGGTTTCA
44829	hsa-mir-221_44829	miRNA_hsa-mir-221_AGCTACATTGTCTGCTGGGTAAT
4528	hsa-mir-221_4528	miRNA_hsa-mir-221_AGCTACATTGTCTGCTGGGATTCA
4539	hsa-mir-221_4539	miRNA_hsa-mir-221_AGCTACATTGTCTGCTGGGTTTAAA
45608	hsa-mir-221_45608	miRNA_hsa-mir-221_AAGCTACATTGTCTGCTGGGTTTCA
45721	hsa-mir-221_45721	miRNA_hsa-mir-221_TACATTGTCTGCTGGGTTTCT
45723	hsa-mir-221_45723	miRNA_hsa-mir-221_CTACATTGTCTGCTGGGTTTCT
45795	hsa-mir-221_45795	miRNA_hsa-mir-221_AGCTACATTGTCTGCTGGGTTTAGA
458	hsa-mir-221_458	miRNA_hsa-mir-221_AGCTACATTGTCTGCTGGGTTTAGT
45954	hsa-mir-221_45954	miRNA_hsa-mir-221_AGCTACATTGTCTGCTGGGTTTCTTTT
46032	hsa-mir-221_46032	miRNA_hsa-mir-221_AGCTACATTGTCTGCTGGGTCTTT
46042	hsa-mir-221_46042	miRNA_hsa-mir-221_AGCTACATTGTCTGCTGGGTTAGT
46115	hsa-mir-221_46115	miRNA_hsa-mir-221_AGCAACATTGTCTGCTGGGTTT
46220	hsa-mir-221_46220	miRNA_hsa-mir-221_AGCTACATTGTCTGCTGAGT
46237	hsa-mir-221_46237	miRNA_hsa-mir-221_AGCTACATTGTCTGCTGAGTTT
46436	hsa-mir-221_46436	miRNA_hsa-mir-221_AGCTACATTGTCTGCTGGGTGTC
4648	hsa-mir-221_4648	miRNA_hsa-mir-221_CTACATTGTCTGCTGGGTTT
46605	hsa-mir-221_46605	miRNA_hsa-mir-221_AGTTACATTGTCTGCTGGGTTTC
46860	hsa-mir-221_46860	miRNA_hsa-mir-221_AGCTACATTGTCTGCTGGGTTTCAT
47126	hsa-mir-221_47126	miRNA_hsa-mir-221_AGCTACATTGTCTGCTGGTTTT
47142	hsa-mir-221_47142	miRNA_hsa-mir-221_AGATACATTGTCTGCTGGGTTTC
47201	hsa-mir-221_47201	miRNA_hsa-mir-221_AGCTACATTGTCTGCTGGGCTTCG
47341	hsa-mir-221_47341	miRNA_hsa-mir-221_ACCTGGCATACAATGTAGATTT
47382	hsa-mir-221_47382	miRNA_hsa-mir-221_AGCTACATTGTCTGCTGGGTGTCT
47551	hsa-mir-221_47551	miRNA_hsa-mir-221_AGCTACACTGTCTGCTGGGTTTC
47644	hsa-mir-221_47644	miRNA_hsa-mir-221_GCTACATTGTCTGCTGGGTTTA
48033	hsa-mir-221_48033	miRNA_hsa-mir-221_AGGTACATTGTCTGCTGGGTTTC
48694	hsa-mir-221_48694	miRNA_hsa-mir-221_AGCTACATTGTCTGCTGGGTCTC
48698	hsa-mir-221_48698	miRNA_hsa-mir-221_AGCTACATTGTCTGCCGGGTTTT
48733	hsa-mir-221_48733	miRNA_hsa-mir-221_AGCGACATTGTCTGCTGGGTTTC
48742	hsa-mir-221_48742	miRNA_hsa-mir-221_AGCTACATTGTCTGCAGGGTTT
48761	hsa-mir-221_48761	miRNA_hsa-mir-221_AGCTACATTGTCTGCTGGGTTTAT
48887	hsa-mir-221_48887	miRNA_hsa-mir-221_AGCTACATTGTCTGCTGGGTTTCATTT
48933	hsa-mir-221_48933	miRNA_hsa-mir-221_AGCTACATTGTCTGCTGGGTTTGTT
48951	hsa-mir-221_48951	miRNA_hsa-mir-221_AGCTACATTGTCTGCTGGGTTC
4907	hsa-mir-221_4907	miRNA_hsa-mir-221_AGCTACATTGTCTGCTGGTTTTT
49095	hsa-mir-221_49095	miRNA_hsa-mir-221_AGCTACATTGTCTGCTAGGTTT
49106	hsa-mir-221_49106	miRNA_hsa-mir-221_AGCTACATTGTCTGCTGGGTTCCTT
49176	hsa-mir-221_49176	miRNA_hsa-mir-221_AGCTACATTGTCTGCTGGGGT
49228	hsa-mir-221_49228	miRNA_hsa-mir-221_AGCTACATTGTCTGCTGGGTTTCAA
49235	hsa-mir-221_49235	miRNA_hsa-mir-221_AGCTACATTGTCTGCTGGGTTAA
49324	hsa-mir-221_49324	miRNA_hsa-mir-221_AGCTACATTGTCTGTTGGGTTTCT
49447	hsa-mir-221_49447	miRNA_hsa-mir-221_AGCTACATTGTCTGCTAGGTTTC
4954	hsa-mir-221_4954	miRNA_hsa-mir-221_GCTACATTGTCTGCTGGGTTT
49547	hsa-mir-221_49547	miRNA_hsa-mir-221_GCTACATTGTCTGCTGGGT
49575	hsa-mir-221_49575	miRNA_hsa-mir-221_GCTACCTTGTCTGCTGGGTTT
49702	hsa-mir-221_49702	miRNA_hsa-mir-221_AGCTACATTGTCTGCTGGGCTTA
49704	hsa-mir-221_49704	miRNA_hsa-mir-221_AGCTACATTGTCTGCTAGGTTTT
49880	hsa-mir-221_49880	miRNA_hsa-mir-221_AGCTACATTGTCTGCTGGGTTTCC
49898	hsa-mir-221_49898	miRNA_hsa-mir-221_AGCTACAATGTCTGCTGGGTTT
49946	hsa-mir-221_49946	miRNA_hsa-mir-221_AGCTACATTGTCTGCTGGTT
50115	hsa-mir-221_50115	miRNA_hsa-mir-221_AGCTGCATTGTCTGCTGGGTTTCA
50366	hsa-mir-221_50366	miRNA_hsa-mir-221_AGCTACATTGTCTGCTGGGTTTTATT
5119	hsa-mir-221_5119	miRNA_hsa-mir-221_AGCTACATTGTCTGCTGGGTTATA
541	hsa-mir-221_541	miRNA_hsa-mir-221_AGCTACATTGTCTGCTGGGTTTA
5601	hsa-mir-221_5601	miRNA_hsa-mir-221_ATCTACATTGTCTGCTGGGTTTCA
5726	hsa-mir-221_5726	miRNA_hsa-mir-221_AGCTACATTGTCTGCTGGGCTTTA
5820	hsa-mir-221_5820	miRNA_hsa-mir-221_AGCTACATTGTCTGCTGGGCTAT
605	hsa-mir-221_605	miRNA_hsa-mir-221_AGTTACATTGTCTGCTGGGTTT
6371	hsa-mir-221_6371	miRNA_hsa-mir-221_AGCTACATTGTCTGCTGGGTTTCTTT
6381	hsa-mir-221_6381	miRNA_hsa-mir-221_ANCTACATTGTCTGCTGGGTTTC
6507	hsa-mir-221_6507	miRNA_hsa-mir-221_AGCTACATTGTCTGCTGGGATTAT
6633	hsa-mir-221_6633	miRNA_hsa-mir-221_CAGCTACATTGTCTGCTGGGTTTT
6645	hsa-mir-221_6645	miRNA_hsa-mir-221_AGCTACATTGTCTGCTGGGTTTTTA
6720	hsa-mir-221_6720	miRNA_hsa-mir-221_AGCTACATTGTCTGCTGGGTTTTGT
686	hsa-mir-221_686	miRNA_hsa-mir-221_AGCTACATTGTCTGCTGGGTTCCA
6936	hsa-mir-221_6936	miRNA_hsa-mir-221_AGCTACATTGTCTGCTGGGGTTA
7057	hsa-mir-221_7057	miRNA_hsa-mir-221_AGATACATTGTCTGCTGGGTTT
7193	hsa-mir-221_7193	miRNA_hsa-mir-221_AGCTACATTGTCTGCTGGGTTTCTC
7257	hsa-mir-221_7257	miRNA_hsa-mir-221_AGCTACATTGTCTGCTGAGTTTCT
7707	hsa-mir-221_7707	miRNA_hsa-mir-221_AGCTACATTGTCTGCTGGATTTC
7730	hsa-mir-221_7730	miRNA_hsa-mir-221_AGCTATATTGTCTGCTGGGTTTC
7754	hsa-mir-221_7754	miRNA_hsa-mir-221_AGCTACATTGTCTTCTGGGTTT
7869	hsa-mir-221_7869	miRNA_hsa-mir-221_AGCTACATTGTCTGCTGAGTTTC
7875	hsa-mir-221_7875	miRNA_hsa-mir-221_AGCTACATTGTCTGCTGGGCTTCA
7991	hsa-mir-221_7991	miRNA_hsa-mir-221_AGCTACATTGTCTGCTGGGTTTCT
8223	hsa-mir-221_8223	miRNA_hsa-mir-221_GCTACATTGTCTGCTGGGTTTCT
8374	hsa-mir-221_8374	miRNA_hsa-mir-221_GCTACATTGTCTGCTGGGTT
8421	hsa-mir-221_8421	miRNA_hsa-mir-221_AGCTACATTGTCTGCTGGGTTTCCTTT
8430	hsa-mir-221_8430	miRNA_hsa-mir-221_AGCTACATTGTCTGCTGGGATTCTT
8633	hsa-mir-221_8633	miRNA_hsa-mir-221_AGCTACATTGTCTGCTGGGTTA
8772	hsa-mir-221_8772	miRNA_hsa-mir-221_AGCTACATTGTCTGCTGGGTAA
8944	hsa-mir-221_8944	miRNA_hsa-mir-221_AGCTACATTGTCTGCTGGGATT
9037	hsa-mir-221_9037	miRNA_hsa-mir-221_AGCTACATTGTCTGCGGGGTTTT
9078	hsa-mir-221_9078	miRNA_hsa-mir-221_AGCTACATTGTCTGCTGGGATTCTTT
968	hsa-mir-221_968	miRNA_hsa-mir-221_AGCTACATTGTCTGCTGGGTTTCTT
9693	hsa-mir-221_9693	miRNA_hsa-mir-221_GCTACATTGTCTGCTGGGTTTTA
9726	hsa-mir-221_9726	miRNA_hsa-mir-221_AGCTACATTGTCTGCTGGGTTTCAAT
9746	hsa-mir-221_9746	miRNA_hsa-mir-221_ACCTGGCATACAATGTAGATTTCTG
9837	hsa-mir-221_9837	miRNA_hsa-mir-221_AGCTTCATTGTCTGCTGGGTTT
995	hsa-mir-221_995	miRNA_hsa-mir-221_AGCTACATTGTCTGCTGGGAT
9960	hsa-mir-221_9960	miRNA_hsa-mir-221_AGCTACTTTGTCTGCTGGGTTT
9964	hsa-mir-221_9964	miRNA_hsa-mir-221_AGCTACATTGTCTGCTGGGTTTCAC
10020	hsa-mir-222_10020	miRNA_hsa-mir-222_AGCTACATCTGGCTACTGGGTTT
10034	hsa-mir-222_10034	miRNA_hsa-mir-222_AGCTACATCTGGCTACTGGGTCTTG
10277	hsa-mir-222_10277	miRNA_hsa-mir-222_AGCTACATCTGGCTACTGGGTCTCTTACT
10608	hsa-mir-222_10608	miRNA_hsa-mir-222_AGCTACATCTGGCTACTGGGTCC
11015	hsa-mir-222_11015	miRNA_hsa-mir-222_AGCCACATCTGGCTACTGGGT
1109	hsa-mir-222_1109	miRNA_hsa-mir-222_GCTACATCTGGCTACTGGGTCTTT
11175	hsa-mir-222_11175	miRNA_hsa-mir-222_AGCTACATCTGGCTACTGGTTCTCT
11382	hsa-mir-222_11382	miRNA_hsa-mir-222_GAGCTACATCTGGCTACTGGGTCT
11569	hsa-mir-222_11569	miRNA_hsa-mir-222_AGCTACATCTGGCTACTGGGTCTC
11683	hsa-mir-222_11683	miRNA_hsa-mir-222_AGCTACAACTGGCTACTGGGTCTCT
11712	hsa-mir-222_11712	miRNA_hsa-mir-222_AGCTATATCTGGCTACTGGGTCT
11800	hsa-mir-222_11800	miRNA_hsa-mir-222_ACCTACATCTGGCTACTGGGTCT
12089	hsa-mir-222_12089	miRNA_hsa-mir-222_AGCTACATCTGGCTACTGGGTCTCTATT
12118	hsa-mir-222_12118	miRNA_hsa-mir-222_AGCTACATCTGGCTCCTGGGTCTCTTT
12131	hsa-mir-222_12131	miRNA_hsa-mir-222_AGCTACATCCGGCTACTGGGTCTC
12262	hsa-mir-222_12262	miRNA_hsa-mir-222_GCTACCTCTGGCTACTGGGTCTC
12415	hsa-mir-222_12415	miRNA_hsa-mir-222_AGCAACATCTGGCTACTGGGTCTCT
12434	hsa-mir-222_12434	miRNA_hsa-mir-222_GCTACATCTGGCTACTGGGTCCCT
12484	hsa-mir-222_12484	miRNA_hsa-mir-222_GCTACATCTGGCTACTGGGTCTCTTTT
12618	hsa-mir-222_12618	miRNA_hsa-mir-222_AGCTCCATCTGGCTACTGGGTC
12621	hsa-mir-222_12621	miRNA_hsa-mir-222_AGCTACATCTGGCTACTAGGTCTCA
1300	hsa-mir-222_1300	miRNA_hsa-mir-222_CTACATCTGGCTACTGGGTCTC
13018	hsa-mir-222_13018	miRNA_hsa-mir-222_AGCTACATCTGGCTACTGCGTCT
13428	hsa-mir-222_13428	miRNA_hsa-mir-222_AGCTACATCTGGCTACTGGGTCTAA
13701	hsa-mir-222_13701	miRNA_hsa-mir-222_AGCTACATCTGGCTACTGGGACTC
13867	hsa-mir-222_13867	miRNA_hsa-mir-222_AGCTACATCTGGCTACCGGGTCTCT
13969	hsa-mir-222_13969	miRNA_hsa-mir-222_AGCTACATCTGGCTACTGGGTCTCTAAT
13991	hsa-mir-222_13991	miRNA_hsa-mir-222_AGGTACATCTGGCTACTGGGTCTCT
14097	hsa-mir-222_14097	miRNA_hsa-mir-222_AGCTACATCTGGCTACTGGGTCTCTTC
14337	hsa-mir-222_14337	miRNA_hsa-mir-222_AGCTACATCTGGCTACTGGGTCCTTT
1438	hsa-mir-222_1438	miRNA_hsa-mir-222_AGCTACATCTGGCTACTGGGTGTCT
1446	hsa-mir-222_1446	miRNA_hsa-mir-222_AGCTACATCTGGCTACTGGGTTTCT
14495	hsa-mir-222_14495	miRNA_hsa-mir-222_AGCTACATCTGGCTACTGGCTCTC
1464	hsa-mir-222_1464	miRNA_hsa-mir-222_AGTTACATCTGGCTACTGGGTCTCT
14664	hsa-mir-222_14664	miRNA_hsa-mir-222_AGCTCCATCTGGCTACTGGGT
14791	hsa-mir-222_14791	miRNA_hsa-mir-222_AGCTACATCTGGCTACTGGGTCTCATA
14914	hsa-mir-222_14914	miRNA_hsa-mir-222_AGCTACATCTGGCTACTGGGTATTT
14980	hsa-mir-222_14980	miRNA_hsa-mir-222_GCTACCTCTGGCTACTGGGTCTCT
15567	hsa-mir-222_15567	miRNA_hsa-mir-222_ATCTACATCTGGCTACTGGGTCTCT
15585	hsa-mir-222_15585	miRNA_hsa-mir-222_AGCTACATCTGGCTACTGG
15788	hsa-mir-222_15788	miRNA_hsa-mir-222_TGCTACATCTGGCTACTGGGTCTC
1579	hsa-mir-222_1579	miRNA_hsa-mir-222_AGCTACATCTGGCTACTGGGCCTC
15822	hsa-mir-222_15822	miRNA_hsa-mir-222_AGCTACATCTGGCTACTGGGTCTCCT
16232	hsa-mir-222_16232	miRNA_hsa-mir-222_AGCTACATCTGGCTACTTGGTCT
16257	hsa-mir-222_16257	miRNA_hsa-mir-222_AGCTACATCTGGCTACTGGGTTTTT
16288	hsa-mir-222_16288	miRNA_hsa-mir-222_AGCTACATCTGGCTACTGGGTCTCATTT
16316	hsa-mir-222_16316	miRNA_hsa-mir-222_AGCTACATCTGGCTACTGGGTCCCTTTT
1643	hsa-mir-222_1643	miRNA_hsa-mir-222_AGCTACATCTGGCTACTGAGTCT
16970	hsa-mir-222_16970	miRNA_hsa-mir-222_AACTACATCTGGCTACTGGGTCTCT
17578	hsa-mir-222_17578	miRNA_hsa-mir-222_AGCTACATCTGGCTACTGGGGCTCT
17819	hsa-mir-222_17819	miRNA_hsa-mir-222_AGCTACATTTGGCTACTGGGTCT
17880	hsa-mir-222_17880	miRNA_hsa-mir-222_AGCTACATCTGGCTACTGGGTTAT
17956	hsa-mir-222_17956	miRNA_hsa-mir-222_GAGCTCCATCTGGCTACTGGGTCTCT
18200	hsa-mir-222_18200	miRNA_hsa-mir-222_AGCTACATCTGGCTACTAGGTCT
18528	hsa-mir-222_18528	miRNA_hsa-mir-222_AGCTACATCTGGCTACTGGGTAA
18636	hsa-mir-222_18636	miRNA_hsa-mir-222_AGCTACATCTGGCTACTGGGTCCCA
18672	hsa-mir-222_18672	miRNA_hsa-mir-222_AGCTACATCTGGCTACTGGGTCTCTTCT
18773	hsa-mir-222_18773	miRNA_hsa-mir-222_AGCTTCATCTGGCTACTGGGTCTCT
18797	hsa-mir-222_18797	miRNA_hsa-mir-222_GGCTACATCTGGCTACTGGGTCT
18986	hsa-mir-222_18986	miRNA_hsa-mir-222_AGCTACATCTGGCTACTGGGTCTCTCT
19174	hsa-mir-222_19174	miRNA_hsa-mir-222_AGCTACATCTGGCTACTAGGTCTC
19228	hsa-mir-222_19228	miRNA_hsa-mir-222_AGCTACATCTGGCTACTGGGTCTCTTTA
19528	hsa-mir-222_19528	miRNA_hsa-mir-222_AGCTACATCTGGCTACGGGGTCTCT
1971	hsa-mir-222_1971	miRNA_hsa-mir-222_AGCTACATCTGGCTACTGGGTCTTT
1973	hsa-mir-222_1973	miRNA_hsa-mir-222_AGCTACATCTCGCTACTGGGTCTCT
19896	hsa-mir-222_19896	miRNA_hsa-mir-222_AGCTACATCTGGCTACTGGA
19916	hsa-mir-222_19916	miRNA_hsa-mir-222_AGCTACATCTGGCTACTGGGTCTCTTTCT
20001	hsa-mir-222_20001	miRNA_hsa-mir-222_GCTACATCTGGCTACTGGGTC
20522	hsa-mir-222_20522	miRNA_hsa-mir-222_AGCTACATCTGGCTACTGGGTC
207	hsa-mir-222_207	miRNA_hsa-mir-222_AGCTACATCTAGCTACTGGGTCT
2085	hsa-mir-222_2085	miRNA_hsa-mir-222_CTCAGTAGCCAGTGTAGATCC
20922	hsa-mir-222_20922	miRNA_hsa-mir-222_AGCTACATCTGGCTACTGGGTCTCATAT
2106	hsa-mir-222_2106	miRNA_hsa-mir-222_GCTACATCTGGCTACTGGGTCT
21215	hsa-mir-222_21215	miRNA_hsa-mir-222_AGCTACATCTGGCTACTGGGTCTCAAA
21606	hsa-mir-222_21606	miRNA_hsa-mir-222_AGCTACATCTGGCTACTGGGCCTCTTT
21708	hsa-mir-222_21708	miRNA_hsa-mir-222_AGCTACATCTGGCTACTGGGTCTGT
21815	hsa-mir-222_21815	miRNA_hsa-mir-222_AAGCTACATCTGGCTACTGGGTCTCT
22075	hsa-mir-222_22075	miRNA_hsa-mir-222_AGCTACATCTGGCTACTGGGTCTCG
22147	hsa-mir-222_22147	miRNA_hsa-mir-222_AGATACATCTGGCTACTGGGTCT
22194	hsa-mir-222_22194	miRNA_hsa-mir-222_CGCTACATCTGGCTACTGGGTCTCT
22213	hsa-mir-222_22213	miRNA_hsa-mir-222_ACCTACATCTGGCTACTGGGTCTCT
22249	hsa-mir-222_22249	miRNA_hsa-mir-222_CTACATCTGGCTACTGGGTCTCTT
22256	hsa-mir-222_22256	miRNA_hsa-mir-222_AGCTACAACTGGCTACTGGGTCTC
22513	hsa-mir-222_22513	miRNA_hsa-mir-222_AGCTACATCTGGCTACTGGGTCTCCA
22683	hsa-mir-222_22683	miRNA_hsa-mir-222_AGCTGCATCTGGCTACTGGGTCT
22739	hsa-mir-222_22739	miRNA_hsa-mir-222_AGCTACATCTGGCTACTGGG
22951	hsa-mir-222_22951	miRNA_hsa-mir-222_AAGCTACATCTGGCTACTGGGTCTC
23411	hsa-mir-222_23411	miRNA_hsa-mir-222_AGCTACATCTGGCTACTGCGTCTC
23715	hsa-mir-222_23715	miRNA_hsa-mir-222_AGCTACATCTGGCTACTGGGTCTATT
24232	hsa-mir-222_24232	miRNA_hsa-mir-222_AGCTACATCTGGCTACTGGGTCTTTT
24242	hsa-mir-222_24242	miRNA_hsa-mir-222_AGCTACATCTGGCTACTTGGTCTCT
24362	hsa-mir-222_24362	miRNA_hsa-mir-222_AGCTCCATCTGGCTACTGGGTCT
24506	hsa-mir-222_24506	miRNA_hsa-mir-222_AGCTACCTCTGGCTACTGGGTCTC
2480	hsa-mir-222_2480	miRNA_hsa-mir-222_AGCTACATCTGGCTACTGGGTCAC
24850	hsa-mir-222_24850	miRNA_hsa-mir-222_AGCTACATCTGGCTACTGGGTCTCCTT
24869	hsa-mir-222_24869	miRNA_hsa-mir-222_TAGCTACATCTGGCTACTGGGTCTCT
25221	hsa-mir-222_25221	miRNA_hsa-mir-222_AGCTACATCTGGCTACTGTGTCTC
25268	hsa-mir-222_25268	miRNA_hsa-mir-222_AGCCACATCTGGCTACTGGGTCTC
25467	hsa-mir-222_25467	miRNA_hsa-mir-222_AGCTACATCTGGCTACTGGGTCTCTTTAT
25498	hsa-mir-222_25498	miRNA_hsa-mir-222_AGCTACATCTGGCTACTGGGTATC
255	hsa-mir-222_255	miRNA_hsa-mir-222_AGCTACATCTGGCTACTGGGTCTCC
25768	hsa-mir-222_25768	miRNA_hsa-mir-222_AGCTACATATGGCTACTGGGTCTCT
25971	hsa-mir-222_25971	miRNA_hsa-mir-222_AACTACATCTGGCTACTGGGTCTC
26335	hsa-mir-222_26335	miRNA_hsa-mir-222_AGCTACATCTGGCTACTGGGTCTCTATTT
26473	hsa-mir-222_26473	miRNA_hsa-mir-222_AGCTACATCTGGCTGCTGGGT
26474	hsa-mir-222_26474	miRNA_hsa-mir-222_AGCTACATCTGGCTACTGGT
26611	hsa-mir-222_26611	miRNA_hsa-mir-222_AGCTACATCTGGCTACTGGGACTCT
26814	hsa-mir-222_26814	miRNA_hsa-mir-222_ATCTACATCTGGCTACTGGGTCTC
26820	hsa-mir-222_26820	miRNA_hsa-mir-222_AGCTACATCTGGCTACTGGGTCTCTTATTT
26835	hsa-mir-222_26835	miRNA_hsa-mir-222_AGCTACATCTGGCTACTGGGTCTGA
26856	hsa-mir-222_26856	miRNA_hsa-mir-222_AGCTGCATCTGGCTACTGGGTCTCT
26962	hsa-mir-222_26962	miRNA_hsa-mir-222_GCTACCTCTGGCTACTGGGTCT
26992	hsa-mir-222_26992	miRNA_hsa-mir-222_AGCTACATCTGGCTACTGGAA
27	hsa-mir-222_27	miRNA_hsa-mir-222_AGCTACATCTGGCTACTGGGTCCTT
27113	hsa-mir-222_27113	miRNA_hsa-mir-222_AGCTACATCTGGCTACTGGGCCT
27242	hsa-mir-222_27242	miRNA_hsa-mir-222_AGCTACATCTGGCTACTGGGTCCCTT
27298	hsa-mir-222_27298	miRNA_hsa-mir-222_AGCTCCATCTGGCTACTGGG
27432	hsa-mir-222_27432	miRNA_hsa-mir-222_AGCTAGATCTGGCTACTGGGTCTCT
27448	hsa-mir-222_27448	miRNA_hsa-mir-222_AGCTACATCTGGCTACTGGGTCTTC
27666	hsa-mir-222_27666	miRNA_hsa-mir-222_AGCTACATCTGGCTACTGGGG
27813	hsa-mir-222_27813	miRNA_hsa-mir-222_AGCTACATCTGGCTACTGGGTATT
27824	hsa-mir-222_27824	miRNA_hsa-mir-222_AGCTACATCTGGCTCCTGGGT
27828	hsa-mir-222_27828	miRNA_hsa-mir-222_AGCTACATCTGGCTACTGGGTAT
27934	hsa-mir-222_27934	miRNA_hsa-mir-222_TGCTACATCTGGCTACTGGGTCTCT
27953	hsa-mir-222_27953	miRNA_hsa-mir-222_AGCTACATCTGGCTACTGCGTCTCT
28129	hsa-mir-222_28129	miRNA_hsa-mir-222_AGCTACATCTGGCTACTGGGTCTCTTTT
28218	hsa-mir-222_28218	miRNA_hsa-mir-222_AGCTACATCTGGCTACTGGGTGA
28415	hsa-mir-222_28415	miRNA_hsa-mir-222_AGCTACATCTGGCTACTGGGTCTTAAT
28623	hsa-mir-222_28623	miRNA_hsa-mir-222_AGCTACATCTGGCTACTGGGTCTCTTAAT
28695	hsa-mir-222_28695	miRNA_hsa-mir-222_AGCTACATCTGGCTACTGGTTCTCTT
28907	hsa-mir-222_28907	miRNA_hsa-mir-222_GAGCTACATCTGGCTACTGGGTCTC
2892	hsa-mir-222_2892	miRNA_hsa-mir-222_AGCTACATCTGGCTACCGGGTCTCTT
28989	hsa-mir-222_28989	miRNA_hsa-mir-222_GGCTACATCTGGCTACTGGGT
29025	hsa-mir-222_29025	miRNA_hsa-mir-222_AGTTACATCTGGCTACTGGGTCTC
29044	hsa-mir-222_29044	miRNA_hsa-mir-222_AGCTACATCTGGCTACTGGGTCTCTTATT
29328	hsa-mir-222_29328	miRNA_hsa-mir-222_GCTACATCTGGCTACTGGGTCTT
29586	hsa-mir-222_29586	miRNA_hsa-mir-222_AGCTACATCTGGCTACTGGGTCTCTTTC
30042	hsa-mir-222_30042	miRNA_hsa-mir-222_AGCTACATCTGGCTACTGGGTT
30068	hsa-mir-222_30068	miRNA_hsa-mir-222_AGCTACGTCTGGCTACTGGGTCTCT
30231	hsa-mir-222_30231	miRNA_hsa-mir-222_AGCTACATCTGGCTACTGGGTCTG
30367	hsa-mir-222_30367	miRNA_hsa-mir-222_AGCTACATCTGGCTACTTGGTCTC
30449	hsa-mir-222_30449	miRNA_hsa-mir-222_GCTACATCTGGCTACTGGGTCTCTTT
30543	hsa-mir-222_30543	miRNA_hsa-mir-222_AGCTACATCTGGCTACTGGGTTTT
30556	hsa-mir-222_30556	miRNA_hsa-mir-222_AGCTACATCTGGCTACTGGGTCTCTG
31283	hsa-mir-222_31283	miRNA_hsa-mir-222_ACATCTGGCTACTGGGTCTCT
31467	hsa-mir-222_31467	miRNA_hsa-mir-222_AGCTACATCTGGCTCCTGGG
31648	hsa-mir-222_31648	miRNA_hsa-mir-222_AGCTACATCTGGCTACTGGGCCTTT
31666	hsa-mir-222_31666	miRNA_hsa-mir-222_AGCTACATCTGGCTACTGGGTCTCTA
31919	hsa-mir-222_31919	miRNA_hsa-mir-222_AGCTTCATCTGGCTACTGGGTCTC
31941	hsa-mir-222_31941	miRNA_hsa-mir-222_AGCTACATCTGGCTACTGGGTCAA
32041	hsa-mir-222_32041	miRNA_hsa-mir-222_AGCTACATCTGGCTACCGGGTCTTT
32301	hsa-mir-222_32301	miRNA_hsa-mir-222_AGCTACATCTGGCTACTGGGTCTCTC
32430	hsa-mir-222_32430	miRNA_hsa-mir-222_AGCTACATCTGGCTACTGGGTATCT
32663	hsa-mir-222_32663	miRNA_hsa-mir-222_AGCCACATCTGGCTACTGGGTC
3293	hsa-mir-222_3293	miRNA_hsa-mir-222_AGCTACATCTGGCTACTGGAT
3311	hsa-mir-222_3311	miRNA_hsa-mir-222_AGCTATATCTGGCTACTGGGTCTC
33122	hsa-mir-222_33122	miRNA_hsa-mir-222_TAGCTACATCTGGCTACTGGGTCTC
33179	hsa-mir-222_33179	miRNA_hsa-mir-222_AGCTACCTCTGGCTACTGGGTCTCT
33390	hsa-mir-222_33390	miRNA_hsa-mir-222_AGCTACATCTGGCTACCGGGTCTT
33483	hsa-mir-222_33483	miRNA_hsa-mir-222_AGCTACATCTGGCTACTGGGTCTCTTG
33651	hsa-mir-222_33651	miRNA_hsa-mir-222_CTACATCTGGCTACTGGGTCT
33896	hsa-mir-222_33896	miRNA_hsa-mir-222_GCTACATCTGGCTACTGGGTCTCTT
34188	hsa-mir-222_34188	miRNA_hsa-mir-222_AGCTACATCTGGCTACTGGGTCATA
34254	hsa-mir-222_34254	miRNA_hsa-mir-222_AGCTACATCTGGCTACTGGGTCTA
34425	hsa-mir-222_34425	miRNA_hsa-mir-222_AGCTACATATGGCTACTGGGTCT
34715	hsa-mir-222_34715	miRNA_hsa-mir-222_AGCTCCATCTGGCTACTGGGTCTC
34727	hsa-mir-222_34727	miRNA_hsa-mir-222_AGCTACATCTGGCTACTGGGTCTCTAAA
35008	hsa-mir-222_35008	miRNA_hsa-mir-222_AGCTACATCTGGCTACCGGGTCTC
35022	hsa-mir-222_35022	miRNA_hsa-mir-222_AGCTACATCTGGCTACTGGGTCTTAA
35130	hsa-mir-222_35130	miRNA_hsa-mir-222_AGCGACATCTGGCTACTGGGTCTCT
35290	hsa-mir-222_35290	miRNA_hsa-mir-222_AGCTACATCTGGCTACTGGGTCATT
35335	hsa-mir-222_35335	miRNA_hsa-mir-222_AACTACATCTGGCTACTGGGT
35793	hsa-mir-222_35793	miRNA_hsa-mir-222_AGCTACATCTGGCTACTTGGTCTT
3604	hsa-mir-222_3604	miRNA_hsa-mir-222_AGCTACATCTGGCTACTGGGTCTCTTA
36298	hsa-mir-222_36298	miRNA_hsa-mir-222_ATCTACATCTGGCTACTGGGTCT
36328	hsa-mir-222_36328	miRNA_hsa-mir-222_GCTACATCTGGCTACTGGGTCTCT
36343	hsa-mir-222_36343	miRNA_hsa-mir-222_GAGCTACATCTGGCTACTGGGTCTCT
36627	hsa-mir-222_36627	miRNA_hsa-mir-222_AGCTAAATCTGGCTACTGGGTCTC
36628	hsa-mir-222_36628	miRNA_hsa-mir-222_AGCTGCATCTGGCTACTGGGTCTC
36659	hsa-mir-222_36659	miRNA_hsa-mir-222_AGCTACATCTGGCTACTGGGTCTCATT
36691	hsa-mir-222_36691	miRNA_hsa-mir-222_AGCTACATCTGGCTACTGGGCC
36839	hsa-mir-222_36839	miRNA_hsa-mir-222_GGCTACATCTGGCTACTGGGTCTC
36889	hsa-mir-222_36889	miRNA_hsa-mir-222_AGCTACATCTGGCTACTGGGTCTCAA
37054	hsa-mir-222_37054	miRNA_hsa-mir-222_AGCTACATCTGGCTACTGGGTCTT
37254	hsa-mir-222_37254	miRNA_hsa-mir-222_AGCTACATCTGGCTACTGGGTA
37326	hsa-mir-222_37326	miRNA_hsa-mir-222_AGCTACAGCTGGCTACTGGGTCTCT
37757	hsa-mir-222_37757	miRNA_hsa-mir-222_AACTACATCTGGCTACTGGGTCT
37957	hsa-mir-222_37957	miRNA_hsa-mir-222_AGCTACATCTGGCTACTGGGTCCC
38150	hsa-mir-222_38150	miRNA_hsa-mir-222_AGCTACATCTGGCTACTGGGTCTTA
38217	hsa-mir-222_38217	miRNA_hsa-mir-222_AGCTACATCTGGCTACTGGGTCG
38320	hsa-mir-222_38320	miRNA_hsa-mir-222_AGCTACATCTGGCTACTGGGCCTCA
38325	hsa-mir-222_38325	miRNA_hsa-mir-222_AGCCACATCTGGCTACTGGGTCT
38371	hsa-mir-222_38371	miRNA_hsa-mir-222_AGCTACGTCTGGCTACTGGGTCTC
38399	hsa-mir-222_38399	miRNA_hsa-mir-222_AGCTACATCTGGCTACCGGGTCTCTTT
38475	hsa-mir-222_38475	miRNA_hsa-mir-222_AGCCACATCTGGCTACTGGGTCTCT
38640	hsa-mir-222_38640	miRNA_hsa-mir-222_AGCTACATCTGGCTACTGGATCT
3891	hsa-mir-222_3891	miRNA_hsa-mir-222_AGCTACATCTGGCTACTGGGTTA
38993	hsa-mir-222_38993	miRNA_hsa-mir-222_AGCTACATCTGGCTACTGCGTCTT
39164	hsa-mir-222_39164	miRNA_hsa-mir-222_AGCTACATCTGGCTACTGGGTCTCTACT
39208	hsa-mir-222_39208	miRNA_hsa-mir-222_AGATACATCTGGCTACTGGGTCTCT
3985	hsa-mir-222_3985	miRNA_hsa-mir-222_CGCTACATCTGGCTACTGGGTCT
39977	hsa-mir-222_39977	miRNA_hsa-mir-222_AGCTACATCTGGCTACTGGGTCTTCT
40444	hsa-mir-222_40444	miRNA_hsa-mir-222_AGCTACATCTGGCTACTGGGTCCCTTT
40873	hsa-mir-222_40873	miRNA_hsa-mir-222_AGCTACATCTGGCTACTGGGTTTC
40897	hsa-mir-222_40897	miRNA_hsa-mir-222_GCTACATCTGGCTACTGGGTCTC
41407	hsa-mir-222_41407	miRNA_hsa-mir-222_AGCTACATCTGGCTACTGGGCCTCTT
41447	hsa-mir-222_41447	miRNA_hsa-mir-222_AGCTACATCTGGCTACTGTGTCT
41665	hsa-mir-222_41665	miRNA_hsa-mir-222_AGCTATATCTGGCTACTGGGTCTCT
41691	hsa-mir-222_41691	miRNA_hsa-mir-222_AGCTACATCTGGCTACTGGGTATCTT
41818	hsa-mir-222_41818	miRNA_hsa-mir-222_AGCTACATCTGGCTACTGGGTCTATTT
4208	hsa-mir-222_4208	miRNA_hsa-mir-222_AGCTACATCTGGCTACCGGGTCTCA
42081	hsa-mir-222_42081	miRNA_hsa-mir-222_AGCTACATCTGGCTACTGGATCTCTT
42269	hsa-mir-222_42269	miRNA_hsa-mir-222_AGCTACATCTGGCTACTGGGT
42324	hsa-mir-222_42324	miRNA_hsa-mir-222_AGCTACATCTGGCTACTGGGTCGT
4266	hsa-mir-222_4266	miRNA_hsa-mir-222_AGCTACATCTGGCTACTGGGGCTC
42863	hsa-mir-222_42863	miRNA_hsa-mir-222_AGCTACATCTGGCTACTGGGCCTTTT
42956	hsa-mir-222_42956	miRNA_hsa-mir-222_AGCTACATCTGGCTACTGGGTCAT
42965	hsa-mir-222_42965	miRNA_hsa-mir-222_AGCTACATCTGGCTACTGGGTCTTTA
43016	hsa-mir-222_43016	miRNA_hsa-mir-222_AGCTACATCTGGCTACTGGGTCTCTTAA
43068	hsa-mir-222_43068	miRNA_hsa-mir-222_AGCTACATCTGGCTACTGGGTCTCAT
43297	hsa-mir-222_43297	miRNA_hsa-mir-222_AGCTACATCTGGCTACTGGGTCTTAT
43564	hsa-mir-222_43564	miRNA_hsa-mir-222_GCTACATCTGGCTACTGGGTCTCA
43645	hsa-mir-222_43645	miRNA_hsa-mir-222_TACATCTGGCTACTGGGTCTCT
43935	hsa-mir-222_43935	miRNA_hsa-mir-222_AGCTACATCTGGCTACGGGGTCT
44041	hsa-mir-222_44041	miRNA_hsa-mir-222_AGCTACATCTGGCTACTGGGTCTCT
44122	hsa-mir-222_44122	miRNA_hsa-mir-222_AGCTACATCTGGCTACTCGGTCTC
44195	hsa-mir-222_44195	miRNA_hsa-mir-222_AGCTACATCTGGCTACTGGGTCTAT
44348	hsa-mir-222_44348	miRNA_hsa-mir-222_GCTACATCTGGCTACTGGGTCTTTT
44549	hsa-mir-222_44549	miRNA_hsa-mir-222_AGCTACATCTGGCTACTGGGTCGA
44621	hsa-mir-222_44621	miRNA_hsa-mir-222_AGCTCCATCTGGCTACTGGGTCTCT
44768	hsa-mir-222_44768	miRNA_hsa-mir-222_AGCTACATCTGGCTACTGGGTCATTT
44825	hsa-mir-222_44825	miRNA_hsa-mir-222_AGCTACATCTGGCTACTGGGTCTCTTTTT
44847	hsa-mir-222_44847	miRNA_hsa-mir-222_AGCTACATCTGGCTACTGGGAA
4493	hsa-mir-222_4493	miRNA_hsa-mir-222_CGCTACATCTGGCTACTGGGTCTC
4500	hsa-mir-222_4500	miRNA_hsa-mir-222_TGCTACATCTGGCTACTGGGTCT
4510	hsa-mir-222_4510	miRNA_hsa-mir-222_AGCTACATCTGGCTACTG
45320	hsa-mir-222_45320	miRNA_hsa-mir-222_AGCTACATCTGGCTACTGGGTCTCA
45383	hsa-mir-222_45383	miRNA_hsa-mir-222_AGCTACATCTGGCTACTGGGCCTT
45492	hsa-mir-222_45492	miRNA_hsa-mir-222_AGCTACATATGGCTACTGGGTCTC
46226	hsa-mir-222_46226	miRNA_hsa-mir-222_AGCTACATCTGGCTACTCGGTCTCT
46381	hsa-mir-222_46381	miRNA_hsa-mir-222_AGCTACATCTGGCTACTGGATCTC
46403	hsa-mir-222_46403	miRNA_hsa-mir-222_AGCTACATCTGGCTACTGGGTCTCTTTTC
46775	hsa-mir-222_46775	miRNA_hsa-mir-222_AGCTGCATCTGGCTACTGGGTC
46858	hsa-mir-222_46858	miRNA_hsa-mir-222_AGCTACATCTGGCTACTGGGTCTCAAT
47254	hsa-mir-222_47254	miRNA_hsa-mir-222_AGCTACATCTGGCTACTGGGCCTCT
47365	hsa-mir-222_47365	miRNA_hsa-mir-222_AGCTACATCTGGCTACTGGGTCTCTAA
47502	hsa-mir-222_47502	miRNA_hsa-mir-222_AGCTACATCTGGCTACTGGGTCTTTTA
47625	hsa-mir-222_47625	miRNA_hsa-mir-222_TAGCTACATCTGGCTACTGGGTCT
47852	hsa-mir-222_47852	miRNA_hsa-mir-222_AGCTACATCTGGCTACCGGGT
47884	hsa-mir-222_47884	miRNA_hsa-mir-222_AGCTACATCTGGCTACTGGGC
47891	hsa-mir-222_47891	miRNA_hsa-mir-222_AGCTACATCTGGCTACTGGGTCTCTCA
47913	hsa-mir-222_47913	miRNA_hsa-mir-222_AGCTACATCTGGCTACTGGGTCCT
48563	hsa-mir-222_48563	miRNA_hsa-mir-222_AGCTACATCTGGCTACTGGGTCCCT
49237	hsa-mir-222_49237	miRNA_hsa-mir-222_AGCTACATCTGGCTACTGGGTCTCCTTT
49492	hsa-mir-222_49492	miRNA_hsa-mir-222_AACTACATCTGGCTACTGGGTC
49510	hsa-mir-222_49510	miRNA_hsa-mir-222_AGCTACATCTGGCTACTGGGTCTCTTAT
49785	hsa-mir-222_49785	miRNA_hsa-mir-222_AGCTACATCTGGCTACTGGGTCTCTT
49869	hsa-mir-222_49869	miRNA_hsa-mir-222_AGCTACATCTGGCTACTGGGTCTCTTT
49978	hsa-mir-222_49978	miRNA_hsa-mir-222_AGCTAAATCTGGCTACTGGGTCT
50254	hsa-mir-222_50254	miRNA_hsa-mir-222_AGCTACATCTGGCTACTGGGTCGCT
50315	hsa-mir-222_50315	miRNA_hsa-mir-222_AGCTACATCTGGCTACTGGGTGT
5052	hsa-mir-222_5052	miRNA_hsa-mir-222_AGCTACCTCTGGCTACTGGGTCT
5078	hsa-mir-222_5078	miRNA_hsa-mir-222_AGCTACATCTGGCTACTGGGCCTCTTTT
5141	hsa-mir-222_5141	miRNA_hsa-mir-222_CTACATCTGGCTACTGGGTCTCT
524	hsa-mir-222_524	miRNA_hsa-mir-222_AGCTACATCTGGCTCCTGGGTC
5333	hsa-mir-222_5333	miRNA_hsa-mir-222_AGCTACATCTGGCTACTGGGTCA
5616	hsa-mir-222_5616	miRNA_hsa-mir-222_GGCTACATCTGGCTACTGGGTCTCT
624	hsa-mir-222_624	miRNA_hsa-mir-222_AGCTACATCTGGCTACTGGGGCT
6576	hsa-mir-222_6576	miRNA_hsa-mir-222_AGTTACATCTGGCTACTGGGTCT
6659	hsa-mir-222_6659	miRNA_hsa-mir-222_CAGCTACATCTGGCTACTGGGTCTCT
6864	hsa-mir-222_6864	miRNA_hsa-mir-222_AGCTACATCTGGCTACTGGGAT
6865	hsa-mir-222_6865	miRNA_hsa-mir-222_AGCTACATCTGGCTACTGGGTCTTTTT
7126	hsa-mir-222_7126	miRNA_hsa-mir-222_AGCTACATCTGGCTACTGGGACT
7218	hsa-mir-222_7218	miRNA_hsa-mir-222_AGCTACTTCTGGCTACTGGGTCTCT
7446	hsa-mir-222_7446	miRNA_hsa-mir-222_AGCTACATCCGGCTACTGGGTCTCT
7515	hsa-mir-222_7515	miRNA_hsa-mir-222_AGCTACATCTGGCTACTGGGA
7753	hsa-mir-222_7753	miRNA_hsa-mir-222_AGCTACATCTGGCTACTGGGGCTCTT
7878	hsa-mir-222_7878	miRNA_hsa-mir-222_AGCTACATCTGGCTACTGGTA
7906	hsa-mir-222_7906	miRNA_hsa-mir-222_AGCTACATCTGGCTACCGGGTCT
8053	hsa-mir-222_8053	miRNA_hsa-mir-222_AGCTACATCTGGCTACTGGGTCTTATT
8201	hsa-mir-222_8201	miRNA_hsa-mir-222_AGCTACATCTGGCTACTGGGTCTTTAT
8284	hsa-mir-222_8284	miRNA_hsa-mir-222_AGCTACATCTGGCTACTGGGTCAAT
8291	hsa-mir-222_8291	miRNA_hsa-mir-222_AGCTAAATCTGGCTACTGGGTCTCT
8292	hsa-mir-222_8292	miRNA_hsa-mir-222_AGCTACATCTGGCTACTGGATCTCT
8437	hsa-mir-222_8437	miRNA_hsa-mir-222_AGCTACATCTGGCTACGGGGTCTC
8699	hsa-mir-222_8699	miRNA_hsa-mir-222_AGCTACATCTGGCTACTGTGTCTCT
9081	hsa-mir-222_9081	miRNA_hsa-mir-222_AGCTACATCTGGCTACTGGGTCACT
9111	hsa-mir-222_9111	miRNA_hsa-mir-222_AGCTACATCTGGCTACTGGGTCT
9144	hsa-mir-222_9144	miRNA_hsa-mir-222_AGCTACACCTGGCTACTGGGTCT
9690	hsa-mir-222_9690	miRNA_hsa-mir-222_AGCTACATCTGGCTACTAGGTCTCT
9918	hsa-mir-222_9918	miRNA_hsa-mir-222_GCTACATCTGGCTACTGGGT
9944	hsa-mir-222_9944	miRNA_hsa-mir-222_AGCTACATCTGGCTACTGGGTCTCTAT
10149	hsa-mir-223_10149	miRNA_hsa-mir-223_TGTCAGTTTGTCAAATACCCCAGAT
1016	hsa-mir-223_1016	miRNA_hsa-mir-223_TTTGACAAGCTGAGTTGGACACTT
10297	hsa-mir-223_10297	miRNA_hsa-mir-223_GTCAGTTTGTCAAATAACCCAA
10342	hsa-mir-223_10342	miRNA_hsa-mir-223_CGTGTCTTTGACAAGCTGAGTT
10459	hsa-mir-223_10459	miRNA_hsa-mir-223_TGTCAGTTTGTCAAATACCACAAT
10479	hsa-mir-223_10479	miRNA_hsa-mir-223_GGTGTCAGTTTGTCAAATACCCCAA
10645	hsa-mir-223_10645	miRNA_hsa-mir-223_GTCAGTTTGTCAAATACCCCCA
10662	hsa-mir-223_10662	miRNA_hsa-mir-223_GTCAGTTTGTCAAATAACCCA
1069	hsa-mir-223_1069	miRNA_hsa-mir-223_GTCGGTTTGTCAAATACCCCAA
10737	hsa-mir-223_10737	miRNA_hsa-mir-223_TGTCAGTTTGTCAAATACTCCAT
10769	hsa-mir-223_10769	miRNA_hsa-mir-223_GTCAGTTTGTCAAATACCCCATA
1079	hsa-mir-223_1079	miRNA_hsa-mir-223_CGTGTATTTGACAAGCCGAGTTG
10978	hsa-mir-223_10978	miRNA_hsa-mir-223_TGTCAGTTTGTCAAATACACCA
1113	hsa-mir-223_1113	miRNA_hsa-mir-223_GTCAGTTTGTCAAATACCGCAA
11142	hsa-mir-223_11142	miRNA_hsa-mir-223_TGTCAGTTTGTCAAATACCCCATTTA
11153	hsa-mir-223_11153	miRNA_hsa-mir-223_TGTCAGTTTGTCAAATACCCCAA
11181	hsa-mir-223_11181	miRNA_hsa-mir-223_GTCAGTTTGTCAAATACCCTA
11232	hsa-mir-223_11232	miRNA_hsa-mir-223_TGTCAGTTTGTCAAATCCCCCTT
11312	hsa-mir-223_11312	miRNA_hsa-mir-223_CGTGTATTTGACAAGCTGAGTTGGAA
11351	hsa-mir-223_11351	miRNA_hsa-mir-223_TGTCAGTTTGTCAAATACCCCAACA
1141	hsa-mir-223_1141	miRNA_hsa-mir-223_GTCAGTTTGTCAAATACCACA
11596	hsa-mir-223_11596	miRNA_hsa-mir-223_TGTCAGTTTGTCAAATACCAC
11643	hsa-mir-223_11643	miRNA_hsa-mir-223_TCAGTTTGTCAAATACCCCAAT
11824	hsa-mir-223_11824	miRNA_hsa-mir-223_TGTCAGTTTGTCAAATACCCCCTT
12005	hsa-mir-223_12005	miRNA_hsa-mir-223_CGCGTATTTGACAAGCTGAGTTG
12121	hsa-mir-223_12121	miRNA_hsa-mir-223_GTCAGTCTGTCAAATACCCCA
1213	hsa-mir-223_1213	miRNA_hsa-mir-223_TGTCGGTTTGTCAAATACCCCAA
12154	hsa-mir-223_12154	miRNA_hsa-mir-223_TTGTCAGTTTGTCAAATACCCCA
12162	hsa-mir-223_12162	miRNA_hsa-mir-223_TGTCAGTTTGTCAAATACCCTT
12216	hsa-mir-223_12216	miRNA_hsa-mir-223_TNTCAGTTTGTCAAATACCCCAAT
12302	hsa-mir-223_12302	miRNA_hsa-mir-223_GTGTATTTGACAAGCTGAGTTGGA
12395	hsa-mir-223_12395	miRNA_hsa-mir-223_TGTCAGTTTGTCAAATACAC
12423	hsa-mir-223_12423	miRNA_hsa-mir-223_GTCAGTTTGTCAAATACCTCAT
12455	hsa-mir-223_12455	miRNA_hsa-mir-223_GTCAGTTTGTCAAATACCCCA
12640	hsa-mir-223_12640	miRNA_hsa-mir-223_CAGTTTGTCAAATACCCCAT
12705	hsa-mir-223_12705	miRNA_hsa-mir-223_TGTCAGTTTGTCAAATACCCCACT
12779	hsa-mir-223_12779	miRNA_hsa-mir-223_GTCAGTTTGTCAAATACCACAA
12933	hsa-mir-223_12933	miRNA_hsa-mir-223_TCAGTTTGTCAAATACCCCA
12968	hsa-mir-223_12968	miRNA_hsa-mir-223_TGGCAGTTTGTCAAATACCC
12973	hsa-mir-223_12973	miRNA_hsa-mir-223_GTCAGTTTGTCAAATACCTCAAT
12978	hsa-mir-223_12978	miRNA_hsa-mir-223_GTCAGTTTGTCAAATACGCCA
13191	hsa-mir-223_13191	miRNA_hsa-mir-223_TGTCAGTTTGTCAAATACCCCAAT
13199	hsa-mir-223_13199	miRNA_hsa-mir-223_TGTCAGTTTGTCAAATACCCGATT
13302	hsa-mir-223_13302	miRNA_hsa-mir-223_CGTGTATTTGACAAGCTGAGTTGGC
13426	hsa-mir-223_13426	miRNA_hsa-mir-223_TGTCAGTTTGTCAAATAACCCAAT
1344	hsa-mir-223_1344	miRNA_hsa-mir-223_TTCAGTTTGTCAAATACCCCA
13490	hsa-mir-223_13490	miRNA_hsa-mir-223_GTCAGTTTGTCAAATACCCCAAGA
13495	hsa-mir-223_13495	miRNA_hsa-mir-223_GTTTGTCAAATACCCCAAT
13529	hsa-mir-223_13529	miRNA_hsa-mir-223_GTCAGTTTGTCAAATACCCAA
13750	hsa-mir-223_13750	miRNA_hsa-mir-223_GTCAGTTTGTCAAATACCCCG
13802	hsa-mir-223_13802	miRNA_hsa-mir-223_CGTGTATTTGACAAGCTGAGTTGGACAC
13831	hsa-mir-223_13831	miRNA_hsa-mir-223_TGTCAATTTGTCAAATACCCCAA
13950	hsa-mir-223_13950	miRNA_hsa-mir-223_GTAAGTTTGTCAAATACCCCAA
14005	hsa-mir-223_14005	miRNA_hsa-mir-223_TTGTCCGTTTGTCAAATACCCCA
14010	hsa-mir-223_14010	miRNA_hsa-mir-223_CGTGTATTTGACGAGCTGAGTTGG
14068	hsa-mir-223_14068	miRNA_hsa-mir-223_TGTCAGTTTGTCAAATACCCCAAAT
14122	hsa-mir-223_14122	miRNA_hsa-mir-223_TGTCAGGTTGTCAAATACCCCA
14305	hsa-mir-223_14305	miRNA_hsa-mir-223_TGTTAGTTTGTCAAATACCCCAA
14390	hsa-mir-223_14390	miRNA_hsa-mir-223_CGTGTATTTGACACGCTGAGTTGGA
14579	hsa-mir-223_14579	miRNA_hsa-mir-223_TGTCAGTTTGTCAAATACCCCAATA
14687	hsa-mir-223_14687	miRNA_hsa-mir-223_TGTCAGTTTGTCAAATAACCCAA
14726	hsa-mir-223_14726	miRNA_hsa-mir-223_TGTCAGTTTGTCAAATACCCCATTC
14792	hsa-mir-223_14792	miRNA_hsa-mir-223_TGTCAGTTTGTCAAATACCCCATGT
14825	hsa-mir-223_14825	miRNA_hsa-mir-223_TGTTAGTTTGTCAAATACCC
1491	hsa-mir-223_1491	miRNA_hsa-mir-223_TGTCATTTTGTCAAATACCCC
14923	hsa-mir-223_14923	miRNA_hsa-mir-223_TGTCAGTCTGTCAAATACCCCA
14964	hsa-mir-223_14964	miRNA_hsa-mir-223_TGTCAGTTTGTCAAATACCCCAAGAA
15067	hsa-mir-223_15067	miRNA_hsa-mir-223_TGTCAGTTTGTCAAATACCCCGAA
15088	hsa-mir-223_15088	miRNA_hsa-mir-223_TCAGTTTGTCAAATACCCCATT
15107	hsa-mir-223_15107	miRNA_hsa-mir-223_GTCAGTTTGTCAAATACCCA
15243	hsa-mir-223_15243	miRNA_hsa-mir-223_CGTGTATTTGACCAGCTGAGTTGG
15293	hsa-mir-223_15293	miRNA_hsa-mir-223_TCAGTTTGTCAAATACCCCAA
15356	hsa-mir-223_15356	miRNA_hsa-mir-223_GAGTCAGTTTGTCAAATACCCCA
15360	hsa-mir-223_15360	miRNA_hsa-mir-223_CGTATATTTGACAAGCTGAGTTGG
15501	hsa-mir-223_15501	miRNA_hsa-mir-223_GTGTCAGTTTGTCAAATACCCCATTT
15521	hsa-mir-223_15521	miRNA_hsa-mir-223_TGTCAGTTTGTCAAATAACCCAT
15582	hsa-mir-223_15582	miRNA_hsa-mir-223_TGTCAGTTTGTCAAATACCCTAAT
15616	hsa-mir-223_15616	miRNA_hsa-mir-223_AGTGTATTTGACAAGCTGAGTTGG
15643	hsa-mir-223_15643	miRNA_hsa-mir-223_ATCAGTTTGTCAAATACCCCA
15766	hsa-mir-223_15766	miRNA_hsa-mir-223_CGTGTATTTGACAAGCTGAGTTGGT
15776	hsa-mir-223_15776	miRNA_hsa-mir-223_TGTCAGTTTGTCAAATACCCCAAAGT
16025	hsa-mir-223_16025	miRNA_hsa-mir-223_TGTCAGTTTGTCAAATACCACT
16054	hsa-mir-223_16054	miRNA_hsa-mir-223_CGTGTACTTGACAAGCTGAGTTGGA
16102	hsa-mir-223_16102	miRNA_hsa-mir-223_GTGTCAGTTTGTCAAATCCCCCAT
1618	hsa-mir-223_1618	miRNA_hsa-mir-223_TGTCAGTTTGTCAAATCCCCCTA
16200	hsa-mir-223_16200	miRNA_hsa-mir-223_GTTAGTTTGTCAAATACCCCA
16267	hsa-mir-223_16267	miRNA_hsa-mir-223_TGTCAGTTTGTCAAATACCCCNA
16431	hsa-mir-223_16431	miRNA_hsa-mir-223_TGTCAGTTTGTCAAATACCCCAAAAT
16467	hsa-mir-223_16467	miRNA_hsa-mir-223_CAGTTTGTCAAATACCCC
16555	hsa-mir-223_16555	miRNA_hsa-mir-223_TGACAGTTTGTCAAATACCC
16580	hsa-mir-223_16580	miRNA_hsa-mir-223_TGTCAGTTTGTCAAATACCCGAAT
16601	hsa-mir-223_16601	miRNA_hsa-mir-223_TGCCAGTTTGTCAAATACCCCA
16697	hsa-mir-223_16697	miRNA_hsa-mir-223_CGTGTCTTTGACAAGCTGAGTTG
16776	hsa-mir-223_16776	miRNA_hsa-mir-223_TGTCACTTTGTCAAATACCCCAA
16803	hsa-mir-223_16803	miRNA_hsa-mir-223_CATGTATTTGACAAGCTGAGTTGG
16808	hsa-mir-223_16808	miRNA_hsa-mir-223_CGTGTATTTGACAAGCTGAGTTAG
1705	hsa-mir-223_1705	miRNA_hsa-mir-223_TGTCAGTTTGTCAAATCCC
17085	hsa-mir-223_17085	miRNA_hsa-mir-223_TGTCAGTTTGTCAAATACCCCACG
17103	hsa-mir-223_17103	miRNA_hsa-mir-223_TGTCAGTTTGTCAAATACCCCGTT
17131	hsa-mir-223_17131	miRNA_hsa-mir-223_TGTCAGTTTGTCAAATAACC
17148	hsa-mir-223_17148	miRNA_hsa-mir-223_TGTCAGTTTGTCAAATACCCCAAGT
1721	hsa-mir-223_1721	miRNA_hsa-mir-223_TGTCAGTTTGTCAAATACCCCACA
17286	hsa-mir-223_17286	miRNA_hsa-mir-223_TGTCCGTTTGTCAAATACCCCA
1730	hsa-mir-223_1730	miRNA_hsa-mir-223_TGTCAGTTTGTCAAATACCTTT
17375	hsa-mir-223_17375	miRNA_hsa-mir-223_GTCAGTTTGTCAAATACCCCAAT
1741	hsa-mir-223_1741	miRNA_hsa-mir-223_TGTCATTTTGTCAAATACCCCA
17421	hsa-mir-223_17421	miRNA_hsa-mir-223_TGTCAGTTTGTCAAATACCGCAAT
17465	hsa-mir-223_17465	miRNA_hsa-mir-223_TGTCAGTTTGTCAAATACCCAG
1761	hsa-mir-223_1761	miRNA_hsa-mir-223_TTTCAGTTTGTCAAATACCCCAA
17635	hsa-mir-223_17635	miRNA_hsa-mir-223_TGGCAGTTTGTCAAATACCCCA
17746	hsa-mir-223_17746	miRNA_hsa-mir-223_TCAGTTTGTCAAATACCCCAAA
1777	hsa-mir-223_1777	miRNA_hsa-mir-223_CAGTTTGTCAAATACCCCA
1791	hsa-mir-223_1791	miRNA_hsa-mir-223_TGTCAGTTTGTCAAATACCCAAAA
18019	hsa-mir-223_18019	miRNA_hsa-mir-223_GTCAGTTTGTCAAATACACCAT
1802	hsa-mir-223_1802	miRNA_hsa-mir-223_ACGTGTATTTGACAAGCTGAGTTGG
18025	hsa-mir-223_18025	miRNA_hsa-mir-223_TGTCAGTTTGTCAAATACCCAAGA
18046	hsa-mir-223_18046	miRNA_hsa-mir-223_TGTCAGTTTGTCAAATACCCCGAG
18165	hsa-mir-223_18165	miRNA_hsa-mir-223_TGTCAGTTTGTCAAATACACCAG
18194	hsa-mir-223_18194	miRNA_hsa-mir-223_TGTCAGTTTGTCAAATACCCCAGC
183	hsa-mir-223_183	miRNA_hsa-mir-223_TGTCAGTTTGTCAAATACCCCAAAA
18309	hsa-mir-223_18309	miRNA_hsa-mir-223_TGTCAGTTTGTCAAATACCCTAA
18348	hsa-mir-223_18348	miRNA_hsa-mir-223_GTCAGTTTGTCAAATACCTCA
1839	hsa-mir-223_1839	miRNA_hsa-mir-223_TGTCAGTTTGTCAAATACCCAAC
18390	hsa-mir-223_18390	miRNA_hsa-mir-223_GCGTCAGTTTGTCAAATACCCCAA
18545	hsa-mir-223_18545	miRNA_hsa-mir-223_ATCAGTTTGTCAAATACCCC
18589	hsa-mir-223_18589	miRNA_hsa-mir-223_GTCAGTCTGTCAAATACCCCAA
18609	hsa-mir-223_18609	miRNA_hsa-mir-223_TCTCAGTTTGTCAAATACCCCA
18689	hsa-mir-223_18689	miRNA_hsa-mir-223_GTCAGTTTGTCAAATAACCCAAT
18711	hsa-mir-223_18711	miRNA_hsa-mir-223_TCAGTTTGTCAAATACCCC
18734	hsa-mir-223_18734	miRNA_hsa-mir-223_TGCCAGTTTGTCAAATACCCCAAG
18750	hsa-mir-223_18750	miRNA_hsa-mir-223_GTCAGTTTGTCAAATACCGCA
18820	hsa-mir-223_18820	miRNA_hsa-mir-223_TGTCAGTTTGTCAAATACCCCAGG
18866	hsa-mir-223_18866	miRNA_hsa-mir-223_TGCCAGTTTGTCAAATACCCCAA
18890	hsa-mir-223_18890	miRNA_hsa-mir-223_TGTCAGTTTGTCAAATACCCCTAG
18904	hsa-mir-223_18904	miRNA_hsa-mir-223_GTCAGTTTGTCAAATACCCAAAT
18906	hsa-mir-223_18906	miRNA_hsa-mir-223_TGTCAGTTTGTCAAATACCCC
18931	hsa-mir-223_18931	miRNA_hsa-mir-223_TGTCAGTTTGTCAAATACCCCGC
19020	hsa-mir-223_19020	miRNA_hsa-mir-223_GTGTCAGTTTGTCAAATACCCCAAA
19035	hsa-mir-223_19035	miRNA_hsa-mir-223_TGTCAGTTTGTCAAATCCCCAA
19078	hsa-mir-223_19078	miRNA_hsa-mir-223_GTCAGTTTGTCAAATACCCCATT
19088	hsa-mir-223_19088	miRNA_hsa-mir-223_TGTCAGATTGTCAAATACCCCA
19288	hsa-mir-223_19288	miRNA_hsa-mir-223_TGTCAGTTTGTCAAATACCTCA
19340	hsa-mir-223_19340	miRNA_hsa-mir-223_TGTCAGTTTGTCAAATACCCCN
194	hsa-mir-223_194	miRNA_hsa-mir-223_GTGTCAGTTTGTCAAGTACCCCA
19477	hsa-mir-223_19477	miRNA_hsa-mir-223_TGTCAGTTTGTCAAATACACCAC
19697	hsa-mir-223_19697	miRNA_hsa-mir-223_GTGTCAGTTTGTCAAATCCCCCA
1975	hsa-mir-223_1975	miRNA_hsa-mir-223_GGTCCGTTTGTCAAATACCCCA
19828	hsa-mir-223_19828	miRNA_hsa-mir-223_TGTGAGTTTGTCAAATACCCCAA
1986	hsa-mir-223_1986	miRNA_hsa-mir-223_GTCAGTTTGTCAAATACTCCAT
19882	hsa-mir-223_19882	miRNA_hsa-mir-223_TGTCAGTTTGTCAAATACCCCAATGT
19903	hsa-mir-223_19903	miRNA_hsa-mir-223_GTCAGTTTGTCAAATACCCAAA
19909	hsa-mir-223_19909	miRNA_hsa-mir-223_TGTCTGTTTGTCAAATACCCC
1994	hsa-mir-223_1994	miRNA_hsa-mir-223_TTTGACAAGCTGAGTTGGACACTC
20008	hsa-mir-223_20008	miRNA_hsa-mir-223_TTGTCAGTTTGTCAAATACCCC
20054	hsa-mir-223_20054	miRNA_hsa-mir-223_TGTCAGTTTGTCAAATAACCCA
20091	hsa-mir-223_20091	miRNA_hsa-mir-223_GGTGTATTTGACAAGCTGAGTTGG
20177	hsa-mir-223_20177	miRNA_hsa-mir-223_GTGTATTTGACAAGCTGAGTTGG
20191	hsa-mir-223_20191	miRNA_hsa-mir-223_TTGACAAGCTGAGTTGGACAC
20259	hsa-mir-223_20259	miRNA_hsa-mir-223_TTTCAGTTTGTCAAATACCCCA
20301	hsa-mir-223_20301	miRNA_hsa-mir-223_TGTCATTTTGTCAAATACCCCAA
20348	hsa-mir-223_20348	miRNA_hsa-mir-223_TGTCAGTTTGTCAAATACCG
20367	hsa-mir-223_20367	miRNA_hsa-mir-223_TGTCGGTTTGTCAAATACCCCA
20443	hsa-mir-223_20443	miRNA_hsa-mir-223_CGTGTATTTGACAAGCTGAGTTGGACACTCTT
20518	hsa-mir-223_20518	miRNA_hsa-mir-223_GACAGTTTGTCAAATACCCCAA
20747	hsa-mir-223_20747	miRNA_hsa-mir-223_CGTGTATTTGACAAGCTGAGTTGA
20832	hsa-mir-223_20832	miRNA_hsa-mir-223_GTCAGTTTGTCAAATGCCCCAA
20942	hsa-mir-223_20942	miRNA_hsa-mir-223_GTGTCAGTTTGTCAAATACCCCAATT
20998	hsa-mir-223_20998	miRNA_hsa-mir-223_TGTCAGTTTGTCAAATACCCG
21062	hsa-mir-223_21062	miRNA_hsa-mir-223_AGTCAGTTTGTCAAATACCCCA
21085	hsa-mir-223_21085	miRNA_hsa-mir-223_CGTGTATTTGACAAGCTGAGTTGGACACT
21165	hsa-mir-223_21165	miRNA_hsa-mir-223_GTCAATTTGTCAAATACCCCAA
21219	hsa-mir-223_21219	miRNA_hsa-mir-223_TGTCAGTTTGTCAAATAACCCAGA
21274	hsa-mir-223_21274	miRNA_hsa-mir-223_TGTCAGTTTGTCAAATACCCA
21346	hsa-mir-223_21346	miRNA_hsa-mir-223_TGTCCGTTTGTCAAATACCCCAAG
21387	hsa-mir-223_21387	miRNA_hsa-mir-223_TTTCAGTTTGTCAAATACCC
2164	hsa-mir-223_2164	miRNA_hsa-mir-223_TGTCAGTTTGTCAAATACCCCATAAT
21655	hsa-mir-223_21655	miRNA_hsa-mir-223_GTCAGTTTGTCAAATACCCCAT
21687	hsa-mir-223_21687	miRNA_hsa-mir-223_CGTGAATTTGACAAGCTGAGTTG
21738	hsa-mir-223_21738	miRNA_hsa-mir-223_TGTCAGTTTGTCAAATACCCCAAGC
21790	hsa-mir-223_21790	miRNA_hsa-mir-223_TGTCAGTTTGTCAAATCCCCCAA
21805	hsa-mir-223_21805	miRNA_hsa-mir-223_TGTCAGTTTGTCAAATACCCCCAA
22054	hsa-mir-223_22054	miRNA_hsa-mir-223_CTCAGTTTGTCAAATACCCCAA
22141	hsa-mir-223_22141	miRNA_hsa-mir-223_GTTAGTTTGTCAAATACCCCAA
22146	hsa-mir-223_22146	miRNA_hsa-mir-223_GTCAGTTTGTCAAATACACCAA
22152	hsa-mir-223_22152	miRNA_hsa-mir-223_TGTCAGTTTGTCAAATACCCGA
22158	hsa-mir-223_22158	miRNA_hsa-mir-223_TGGCAGTTTGTCAAATACCCC
22177	hsa-mir-223_22177	miRNA_hsa-mir-223_TGTCAGTTTGTCAAATACGCCA
22277	hsa-mir-223_22277	miRNA_hsa-mir-223_GTGTCAGTTTGTCAAATCCCCC
22356	hsa-mir-223_22356	miRNA_hsa-mir-223_TGTCAGTTTGTCAAATACCA
22477	hsa-mir-223_22477	miRNA_hsa-mir-223_TGTCAGTTTGTCAAATACCACA
22670	hsa-mir-223_22670	miRNA_hsa-mir-223_CGTGTATTTGACCAGCTGAGTTG
22721	hsa-mir-223_22721	miRNA_hsa-mir-223_GTCAGTTTGTCAAATCCCCCAA
22746	hsa-mir-223_22746	miRNA_hsa-mir-223_GTGTCAGTTTGTCAAATACCCC
22803	hsa-mir-223_22803	miRNA_hsa-mir-223_GGTCAGTTTGTCAAATACCCCAA
22808	hsa-mir-223_22808	miRNA_hsa-mir-223_TGTCAGTTTGTCAAATACCCCAGT
22972	hsa-mir-223_22972	miRNA_hsa-mir-223_TGTCAGTTTGTCAAATACCTCAAT
22981	hsa-mir-223_22981	miRNA_hsa-mir-223_GTGTCAGTTTGTCAAATACCCCATT
23263	hsa-mir-223_23263	miRNA_hsa-mir-223_AGTTTGTCAAATACCCCA
23471	hsa-mir-223_23471	miRNA_hsa-mir-223_TGTCAGTTTGTCAAATACA
23512	hsa-mir-223_23512	miRNA_hsa-mir-223_ATGTCAGTTTGTCAAATACCCCA
23633	hsa-mir-223_23633	miRNA_hsa-mir-223_TGTCAGTTTGTCAAATACCCCTG
23788	hsa-mir-223_23788	miRNA_hsa-mir-223_TGTCAGTTTGTCAAATCCCCCAT
23807	hsa-mir-223_23807	miRNA_hsa-mir-223_GTGTCAGTTTGTCAAATACTCCA
23829	hsa-mir-223_23829	miRNA_hsa-mir-223_TGTCAGTTTGTCAAATACCCGAA
23832	hsa-mir-223_23832	miRNA_hsa-mir-223_GTCAGTTTGTCAAATACACC
23870	hsa-mir-223_23870	miRNA_hsa-mir-223_TGTCAGTTTGTCAAATCCCCCT
23895	hsa-mir-223_23895	miRNA_hsa-mir-223_TGTCGGTTTGTCAAATACCCC
23974	hsa-mir-223_23974	miRNA_hsa-mir-223_GTGTCAGTTTGTCAAATACCCCTT
24104	hsa-mir-223_24104	miRNA_hsa-mir-223_GTCAGTTTGTCAAATACCTCAA
2421	hsa-mir-223_2421	miRNA_hsa-mir-223_TGTCAGTTTGTCAAATACACCATT
2425	hsa-mir-223_2425	miRNA_hsa-mir-223_TGTCAGTTTGTCAAATACCCCATCA
24252	hsa-mir-223_24252	miRNA_hsa-mir-223_GTCAGTTTGTCAAATACCCTAA
24272	hsa-mir-223_24272	miRNA_hsa-mir-223_GTCAGTTTGTCAAATACC
24307	hsa-mir-223_24307	miRNA_hsa-mir-223_GTCAGTTTGTCAAATGCCCCA
24321	hsa-mir-223_24321	miRNA_hsa-mir-223_TGTCAGTTTGTCAAATACCCCATAA
24409	hsa-mir-223_24409	miRNA_hsa-mir-223_GTCTGTTTGTCAAATACCCCAA
24440	hsa-mir-223_24440	miRNA_hsa-mir-223_TGTCAGTTTGTCAAATACCGC
2445	hsa-mir-223_2445	miRNA_hsa-mir-223_ATGTCCGTTTGTCAAATACCCCAA
24461	hsa-mir-223_24461	miRNA_hsa-mir-223_TTTCAGTTTGTCAAATACCCC
24504	hsa-mir-223_24504	miRNA_hsa-mir-223_GTCAGCTTGTCAAATACCCCAA
24519	hsa-mir-223_24519	miRNA_hsa-mir-223_CGTGTATTTGACAAGCTGAGTCG
24571	hsa-mir-223_24571	miRNA_hsa-mir-223_GTCGGTTTGTCAAATACCCCA
24656	hsa-mir-223_24656	miRNA_hsa-mir-223_GGTCAGTTTGTCAAATACCCCA
24695	hsa-mir-223_24695	miRNA_hsa-mir-223_GTCAGTTTGTCAAATACCCCACT
24746	hsa-mir-223_24746	miRNA_hsa-mir-223_GTCAGCTTGTCAAATACCCCA
24772	hsa-mir-223_24772	miRNA_hsa-mir-223_GTCAGTTTGTCAAATACTCCAA
24797	hsa-mir-223_24797	miRNA_hsa-mir-223_GGTCAGTTTGTCAAATACCC
24866	hsa-mir-223_24866	miRNA_hsa-mir-223_CGTGTATTTGACAGGCTGAGTTGG
24929	hsa-mir-223_24929	miRNA_hsa-mir-223_TGTCAGTTTGTCAAATACCCAAG
25023	hsa-mir-223_25023	miRNA_hsa-mir-223_CGTGTCTTTGACAAGCTGAGTTGGA
25302	hsa-mir-223_25302	miRNA_hsa-mir-223_CGTGTATTTGACAAGCTGAG
25442	hsa-mir-223_25442	miRNA_hsa-mir-223_GCCAGTTTGTCAAATACCCCA
25463	hsa-mir-223_25463	miRNA_hsa-mir-223_TGTCAGTTTGTCAAATAACCCATA
2560	hsa-mir-223_2560	miRNA_hsa-mir-223_CGTGTATTTGACGAGCTGAGTTG
2563	hsa-mir-223_2563	miRNA_hsa-mir-223_TGACAGTTTGTCAAATACCCCAA
25839	hsa-mir-223_25839	miRNA_hsa-mir-223_CGTGTATTTGACAAGCTGCGTTGG
25852	hsa-mir-223_25852	miRNA_hsa-mir-223_TGTCAGTTTGTCAAATACCGCAA
25886	hsa-mir-223_25886	miRNA_hsa-mir-223_TATCAGTTTGTCAAATACCCCAAG
25909	hsa-mir-223_25909	miRNA_hsa-mir-223_GGCAGTTTGTCAAATACCCCA
26041	hsa-mir-223_26041	miRNA_hsa-mir-223_GTGTCAGTTTGTCAAATACCCCAAG
26059	hsa-mir-223_26059	miRNA_hsa-mir-223_TGTCAGTTTGTCAAATACCCCGAT
26065	hsa-mir-223_26065	miRNA_hsa-mir-223_TGTCAGTTTGTCAAATACCCCATAG
26102	hsa-mir-223_26102	miRNA_hsa-mir-223_GCCAGTTTGTCAAATACCCCAA
26321	hsa-mir-223_26321	miRNA_hsa-mir-223_CGTGTATTTGACAAGCTGAGTTGGACA
2645	hsa-mir-223_2645	miRNA_hsa-mir-223_CGTGTATTTGACAAGCTGGGTTGGA
26457	hsa-mir-223_26457	miRNA_hsa-mir-223_TATCAGTTTGTCAAATACCCCAA
26463	hsa-mir-223_26463	miRNA_hsa-mir-223_GTCAGTTTGTCAAATACACCAAT
2655	hsa-mir-223_2655	miRNA_hsa-mir-223_TGTCAGTTTGTCAAATACGCCAT
26621	hsa-mir-223_26621	miRNA_hsa-mir-223_GTGTCAGTTTGTCAAATACCCCAG
26810	hsa-mir-223_26810	miRNA_hsa-mir-223_CGTGTATTTGACAAGCTGAGTTGGA
26879	hsa-mir-223_26879	miRNA_hsa-mir-223_CGTGTATTTGACAAGCTGAGCTGG
26891	hsa-mir-223_26891	miRNA_hsa-mir-223_GTGTCAGTTTGTCAAATACCCCT
2695	hsa-mir-223_2695	miRNA_hsa-mir-223_TGTCAGTTTGTCAAATACCCCATAT
26979	hsa-mir-223_26979	miRNA_hsa-mir-223_TGTCAGTTTGTCAAATACCCTAAA
27033	hsa-mir-223_27033	miRNA_hsa-mir-223_TGTCAGTTTGTCAAATACCCCATTCT
27078	hsa-mir-223_27078	miRNA_hsa-mir-223_TGTCAGTTTGTCAAATACCCCAAAG
27112	hsa-mir-223_27112	miRNA_hsa-mir-223_CGTGTATTTGACAAGCTTAGTTG
27115	hsa-mir-223_27115	miRNA_hsa-mir-223_GTGCCAGTTTGTCAAATACCCCAA
2715	hsa-mir-223_2715	miRNA_hsa-mir-223_TGTCAGTTTGTCAAATACCCTA
27199	hsa-mir-223_27199	miRNA_hsa-mir-223_TGTCAGTTTGTCAAATACCCCAACT
27231	hsa-mir-223_27231	miRNA_hsa-mir-223_GTCAGTTTGTCAAATACCCCAC
27272	hsa-mir-223_27272	miRNA_hsa-mir-223_TGTCAGTTTGTCAAATTCCCC
27307	hsa-mir-223_27307	miRNA_hsa-mir-223_CGTGTATTTGACAAGCTGAGTTGGAT
2733	hsa-mir-223_2733	miRNA_hsa-mir-223_GGTCAGTTTGTCAAATACCCC
27360	hsa-mir-223_27360	miRNA_hsa-mir-223_GTCAGTTTGTCAAATGCCCCAT
27464	hsa-mir-223_27464	miRNA_hsa-mir-223_TGTGAGTTTGTCAAATACCCCA
27501	hsa-mir-223_27501	miRNA_hsa-mir-223_GTCAGTTTGTCAAATACCCT
27565	hsa-mir-223_27565	miRNA_hsa-mir-223_TGTCAGTTTGTCAAATACCCCGA
27801	hsa-mir-223_27801	miRNA_hsa-mir-223_TGTCAGTTTGTCAAATACCCCATAC
27903	hsa-mir-223_27903	miRNA_hsa-mir-223_CGTGTATTTGACAAGCTAAGTTGG
27930	hsa-mir-223_27930	miRNA_hsa-mir-223_TTTGACAAGCTGAGTTGGACACT
27937	hsa-mir-223_27937	miRNA_hsa-mir-223_CGTGTATTTGACAAGCTGAGCTG
27998	hsa-mir-223_27998	miRNA_hsa-mir-223_TGTCAGTTTGTCAAATACCCCAATAT
28018	hsa-mir-223_28018	miRNA_hsa-mir-223_TGTCAGTTTGTCAAATACACCAAG
2803	hsa-mir-223_2803	miRNA_hsa-mir-223_CGTCAGTTTGTCAAATACCCCAA
28100	hsa-mir-223_28100	miRNA_hsa-mir-223_TGTCAGTTTGTCAAATACGCC
28221	hsa-mir-223_28221	miRNA_hsa-mir-223_TGTCAGTTTGTCAAATACCCCAAA
28306	hsa-mir-223_28306	miRNA_hsa-mir-223_TGCCAGTTTGTCAAATACCC
28326	hsa-mir-223_28326	miRNA_hsa-mir-223_CGTGTATTTGACAAGCTAAGTTG
28495	hsa-mir-223_28495	miRNA_hsa-mir-223_GTCAGTTTGTCAAATACCCCTTT
28595	hsa-mir-223_28595	miRNA_hsa-mir-223_TGTCAGTTTGTCAAATCCCCCGA
28761	hsa-mir-223_28761	miRNA_hsa-mir-223_GTTTGTCAAATACCCCAA
28781	hsa-mir-223_28781	miRNA_hsa-mir-223_CGGGTATTTGACAAGCTGAGTTGG
28782	hsa-mir-223_28782	miRNA_hsa-mir-223_GTCAATTTGTCAAATACCCCA
28859	hsa-mir-223_28859	miRNA_hsa-mir-223_GTCAGTTTGTCAAATACTCC
28921	hsa-mir-223_28921	miRNA_hsa-mir-223_CGTGTATTTGACAAGCTGAGTTA
29021	hsa-mir-223_29021	miRNA_hsa-mir-223_CGTGTCTTTGACAAGCTGAGTTGGACAC
29125	hsa-mir-223_29125	miRNA_hsa-mir-223_TGTAAGTTTGTCAAATACCCCA
29472	hsa-mir-223_29472	miRNA_hsa-mir-223_TGTCAGTTTGTCAAATCCCCCAG
29485	hsa-mir-223_29485	miRNA_hsa-mir-223_GTGTCAGTTTGTCAAATACACCAT
29514	hsa-mir-223_29514	miRNA_hsa-mir-223_TGTCAGTTTGTCAAATACCCNN
29532	hsa-mir-223_29532	miRNA_hsa-mir-223_GTGTAAGTTTGTCAAATACCCCAA
29537	hsa-mir-223_29537	miRNA_hsa-mir-223_GTCAGTTTGTCAAATACCCCAA
29547	hsa-mir-223_29547	miRNA_hsa-mir-223_GATGTCAGTTTGTCAAATACCCCA
2958	hsa-mir-223_2958	miRNA_hsa-mir-223_AGTTTGTCAAATACCCCAA
2963	hsa-mir-223_2963	miRNA_hsa-mir-223_TGTCAGTTTGTCAAATACCCCATTA
29693	hsa-mir-223_29693	miRNA_hsa-mir-223_TGTCAGTTTGTCAAATACCTC
29766	hsa-mir-223_29766	miRNA_hsa-mir-223_GTCAGTTTGTCAAATACCCCAAAA
29862	hsa-mir-223_29862	miRNA_hsa-mir-223_CGTGTATTTGACAAGCTGAGTTGGAC
30033	hsa-mir-223_30033	miRNA_hsa-mir-223_TCGTGTATTTGACAAGCTGAGTTGG
30170	hsa-mir-223_30170	miRNA_hsa-mir-223_TGTCAGTTTGTCAAATACCCTAT
30254	hsa-mir-223_30254	miRNA_hsa-mir-223_GTCAGTTTGTCAAATACCCCGT
30396	hsa-mir-223_30396	miRNA_hsa-mir-223_TGTCAGTTTGTCAAATAACCCTT
30443	hsa-mir-223_30443	miRNA_hsa-mir-223_TGTCAGTTTGTCAAATACCACAAA
30477	hsa-mir-223_30477	miRNA_hsa-mir-223_TTGTCAGTTTGTCAAATACCCCAA
30481	hsa-mir-223_30481	miRNA_hsa-mir-223_TGTCAGTTTGTCAAATAACCCATT
30646	hsa-mir-223_30646	miRNA_hsa-mir-223_TGTCAGTTTGTCAAATACCCCGT
30694	hsa-mir-223_30694	miRNA_hsa-mir-223_ATGTCCGTTTGTCAAATACCCC
30734	hsa-mir-223_30734	miRNA_hsa-mir-223_GTCAGTTTGTCAAATACCC
30787	hsa-mir-223_30787	miRNA_hsa-mir-223_TGTCAGTTTGTCAAATACCCCCA
30795	hsa-mir-223_30795	miRNA_hsa-mir-223_TGTCAGTTTGTCAAATACACCTT
30814	hsa-mir-223_30814	miRNA_hsa-mir-223_TGTCAGTTTGTCAAATACCCAC
31010	hsa-mir-223_31010	miRNA_hsa-mir-223_TGTCAGTTTGTCAAATACTCCT
31194	hsa-mir-223_31194	miRNA_hsa-mir-223_TGTAAGTTTGTCAAATACCCC
31359	hsa-mir-223_31359	miRNA_hsa-mir-223_TGTCAGTTTGTCAAATACCCCAATTA
31421	hsa-mir-223_31421	miRNA_hsa-mir-223_CGTGTACTTGACAAGCTGAGTTGG
31454	hsa-mir-223_31454	miRNA_hsa-mir-223_AGTGTCAGTTTGTCAAATACCCCA
31525	hsa-mir-223_31525	miRNA_hsa-mir-223_TGTCAGTTTGTCAAATACCCCATAAG
31613	hsa-mir-223_31613	miRNA_hsa-mir-223_TGTCAGCTTGTCAAATACCCCA
31871	hsa-mir-223_31871	miRNA_hsa-mir-223_GTGTCAGTTTGTCAAATACC
31940	hsa-mir-223_31940	miRNA_hsa-mir-223_GTGCCAGTTTGTCAAATACCCC
31942	hsa-mir-223_31942	miRNA_hsa-mir-223_TGTCAGTTTGTCAAATACCCCTGT
31990	hsa-mir-223_31990	miRNA_hsa-mir-223_TGTCAGTTTGTCAAATACCCNA
32001	hsa-mir-223_32001	miRNA_hsa-mir-223_TGTCAGTTTGTCAAATAGCCC
32120	hsa-mir-223_32120	miRNA_hsa-mir-223_CGTGTATTTGACAAGCTGAGT
32433	hsa-mir-223_32433	miRNA_hsa-mir-223_ATCAGTTTGTCAAATACCCCAA
32446	hsa-mir-223_32446	miRNA_hsa-mir-223_TGTCAGTTTGTCAATTACCCC
32533	hsa-mir-223_32533	miRNA_hsa-mir-223_TGTGAGTTTGTCAAATACCC
32651	hsa-mir-223_32651	miRNA_hsa-mir-223_TGTCAGTTTGTCAAATACCCCTTT
32669	hsa-mir-223_32669	miRNA_hsa-mir-223_TGTCAGTTTGTCAAATACCCCATA
32712	hsa-mir-223_32712	miRNA_hsa-mir-223_GTCAGGTTGTCAAATACCCCAA
32769	hsa-mir-223_32769	miRNA_hsa-mir-223_AGTCAGTTTGTCAAATACCC
32825	hsa-mir-223_32825	miRNA_hsa-mir-223_TGTCAGTTTGTCAAATACCCCTT
32853	hsa-mir-223_32853	miRNA_hsa-mir-223_TGTCAGTTTGTCAAATACCTCATT
32859	hsa-mir-223_32859	miRNA_hsa-mir-223_TGTCAGTTTGTCAAATACCCCAAC
33032	hsa-mir-223_33032	miRNA_hsa-mir-223_TGTCAGTTTGTCAAATACCCCAATC
33061	hsa-mir-223_33061	miRNA_hsa-mir-223_CTGTCCGTTTGTCAAATACCCC
33067	hsa-mir-223_33067	miRNA_hsa-mir-223_GTCAGTTTGTCAAATACCCCAAC
3316	hsa-mir-223_3316	miRNA_hsa-mir-223_GTCGGTTTGTCAAATACCCC
3319	hsa-mir-223_3319	miRNA_hsa-mir-223_GTGTCCGTTTGTCAAATACCC
33221	hsa-mir-223_33221	miRNA_hsa-mir-223_TGTCAGTTTGTCAAATACCCCATTGT
33281	hsa-mir-223_33281	miRNA_hsa-mir-223_TGTCAGTTTGTCAAATACCCTTA
33296	hsa-mir-223_33296	miRNA_hsa-mir-223_TGTTAGTTTGTCAAATACCCC
33405	hsa-mir-223_33405	miRNA_hsa-mir-223_TGTCAGTTTGTCAAATACCCCAAGG
33688	hsa-mir-223_33688	miRNA_hsa-mir-223_GTGTCGGTTTGTCAAATACCCCA
33905	hsa-mir-223_33905	miRNA_hsa-mir-223_TGTCAGTTTGTCAAATACCGCA
33944	hsa-mir-223_33944	miRNA_hsa-mir-223_TGTCAGTTTGTCAAATACCTCAAA
33989	hsa-mir-223_33989	miRNA_hsa-mir-223_GTCAGTTTGTCAAATACCCCAAAG
3406	hsa-mir-223_3406	miRNA_hsa-mir-223_TGTCAGTTTGTCAAATAGCCCA
34069	hsa-mir-223_34069	miRNA_hsa-mir-223_TGTCAGTTTGTCAAATACCCCAAAAGA
34077	hsa-mir-223_34077	miRNA_hsa-mir-223_CTTGTATTTGACAAGCTGAGTTGG
34246	hsa-mir-223_34246	miRNA_hsa-mir-223_TGTCAGTTTGTCAAATACCCCTCT
34257	hsa-mir-223_34257	miRNA_hsa-mir-223_TGTCAGATTGTCAAATACCCC
34333	hsa-mir-223_34333	miRNA_hsa-mir-223_TGTCAGTTTGTCAAATAACCCAAG
34375	hsa-mir-223_34375	miRNA_hsa-mir-223_TGTCAGTTTGTCAAATACCCCTTG
34479	hsa-mir-223_34479	miRNA_hsa-mir-223_TGTCAGTTTGTCAAATACCCCTAT
34524	hsa-mir-223_34524	miRNA_hsa-mir-223_CGTGTATTTGACAAGCTGAGTTGGACT
34594	hsa-mir-223_34594	miRNA_hsa-mir-223_TGTCAGTTTGTCAAATACCCCTA
34627	hsa-mir-223_34627	miRNA_hsa-mir-223_TGTCAGTTTGTCAAATACGCCAAT
34649	hsa-mir-223_34649	miRNA_hsa-mir-223_TGTCAGTTTGTCAAATACCCCATTAT
34705	hsa-mir-223_34705	miRNA_hsa-mir-223_TGTCAGTTTGTCAAATACCCTTT
34708	hsa-mir-223_34708	miRNA_hsa-mir-223_TGTCAGTTTGTCAAATACCCGAT
34787	hsa-mir-223_34787	miRNA_hsa-mir-223_TGTCAGTTTGTCAAATACCCCATC
34807	hsa-mir-223_34807	miRNA_hsa-mir-223_CGTGTATTTGACAAGCTTAGTTGG
34860	hsa-mir-223_34860	miRNA_hsa-mir-223_TGTCAGTTTGTCAAATACCCCTTAT
35127	hsa-mir-223_35127	miRNA_hsa-mir-223_TGTCAGTTTGTCAAATACCCCAGA
3518	hsa-mir-223_3518	miRNA_hsa-mir-223_GTCAGATTGTCAAATACCCCA
35253	hsa-mir-223_35253	miRNA_hsa-mir-223_TATCAGTTTGTCAAATACCC
35325	hsa-mir-223_35325	miRNA_hsa-mir-223_TGTCAGTTTGTCAAATGCCC
35327	hsa-mir-223_35327	miRNA_hsa-mir-223_TGTCAGGTTGTCAAATACCCCAA
35418	hsa-mir-223_35418	miRNA_hsa-mir-223_TGTCAGTTTGTCAAATAACCCAAA
35469	hsa-mir-223_35469	miRNA_hsa-mir-223_NGTCAGTTTGTCAAATACCCCAA
35479	hsa-mir-223_35479	miRNA_hsa-mir-223_TTTGACAAGCTGAGTTGGACA
35551	hsa-mir-223_35551	miRNA_hsa-mir-223_TGTCCGTTTGTCAAATACCC
35576	hsa-mir-223_35576	miRNA_hsa-mir-223_GTGTCAGTTTGTCAAATACCCCG
3574	hsa-mir-223_3574	miRNA_hsa-mir-223_CGTGTATTTGACAAGCTGAGTTT
35772	hsa-mir-223_35772	miRNA_hsa-mir-223_GCGTCAGTTTGTCAAATACCCCA
35785	hsa-mir-223_35785	miRNA_hsa-mir-223_CTGTCAGTTTGTCAAATACCCCA
35799	hsa-mir-223_35799	miRNA_hsa-mir-223_GTCAGGTTGTCAAATACCCCA
35874	hsa-mir-223_35874	miRNA_hsa-mir-223_TGTAAGTTTGTCAAATACCCCAA
360	hsa-mir-223_360	miRNA_hsa-mir-223_GTGTCAGTTTGTCAAATACCCCAA
36066	hsa-mir-223_36066	miRNA_hsa-mir-223_TGTCTGTTTGTCAAATACCCCA
36112	hsa-mir-223_36112	miRNA_hsa-mir-223_TGTGTATTTGACAAGCTGAGTTG
36274	hsa-mir-223_36274	miRNA_hsa-mir-223_TGTCCGTTTGTCAAATACCCCAA
3633	hsa-mir-223_3633	miRNA_hsa-mir-223_GTCAGTTTGTCAAATACCCCATC
36336	hsa-mir-223_36336	miRNA_hsa-mir-223_TGTCAGTTTGTCAAATACCCAAT
36349	hsa-mir-223_36349	miRNA_hsa-mir-223_TCTCAGTTTGTCAAATACCCCAA
36373	hsa-mir-223_36373	miRNA_hsa-mir-223_AGTCAGTTTGTCAAATACCCCAA
36384	hsa-mir-223_36384	miRNA_hsa-mir-223_TGTCAGTTTGTCAAATACCCAATA
36555	hsa-mir-223_36555	miRNA_hsa-mir-223_TGTCAGTTTGTCAAATACTCCAA
36577	hsa-mir-223_36577	miRNA_hsa-mir-223_GTGTCAGTTTGTCAAGTACCCC
36582	hsa-mir-223_36582	miRNA_hsa-mir-223_TGTCAGTTTGTCAAATACCCCAATT
36612	hsa-mir-223_36612	miRNA_hsa-mir-223_TGTCAGTTTGTCAAATACCCCAATAA
36745	hsa-mir-223_36745	miRNA_hsa-mir-223_CGTGTATTTGACAGGCTGAGTTG
36771	hsa-mir-223_36771	miRNA_hsa-mir-223_TGTCAGTTTGTCAAATAACCCAG
36781	hsa-mir-223_36781	miRNA_hsa-mir-223_TGTCAGTTTGTCAAATACACC
36940	hsa-mir-223_36940	miRNA_hsa-mir-223_AGTCAGTTTGTCAAATACCCC
37046	hsa-mir-223_37046	miRNA_hsa-mir-223_TGTCAGTTTGTCAAATACCCCTAA
37361	hsa-mir-223_37361	miRNA_hsa-mir-223_TTGTCCGTTTGTCAAATACCCCAA
37456	hsa-mir-223_37456	miRNA_hsa-mir-223_CGTGTCTTTGACAAGCTGAGTTGGAC
37485	hsa-mir-223_37485	miRNA_hsa-mir-223_TGTCAGTTTGTCAAATACCCCACC
37561	hsa-mir-223_37561	miRNA_hsa-mir-223_CGTGTCTTTGACAAGCTGAGTTGG
37581	hsa-mir-223_37581	miRNA_hsa-mir-223_TGTCAGTTTGTCAAATACACCAA
37653	hsa-mir-223_37653	miRNA_hsa-mir-223_TGTCAGTTTGTCAAATACCCCAAAC
37760	hsa-mir-223_37760	miRNA_hsa-mir-223_ATGTCAGTTTGTCAAATACCCCAA
37794	hsa-mir-223_37794	miRNA_hsa-mir-223_CAGTTTGTCAAATACCCCAA
37855	hsa-mir-223_37855	miRNA_hsa-mir-223_GTCAGTTTGTCAAATACCCCAGT
37964	hsa-mir-223_37964	miRNA_hsa-mir-223_GTCAGTTTGTCAAATACCCCGA
37987	hsa-mir-223_37987	miRNA_hsa-mir-223_TGTCAGTTTGTCAAATACCCAAAT
38	hsa-mir-223_38	miRNA_hsa-mir-223_TCAGCTTGTCAAATACCCCA
38010	hsa-mir-223_38010	miRNA_hsa-mir-223_TGTCAGTCTGTCAAATACCCCAA
38093	hsa-mir-223_38093	miRNA_hsa-mir-223_GTGTCCGTTTGTCAAATACCCCA
38107	hsa-mir-223_38107	miRNA_hsa-mir-223_TGACAGTTTGTCAAATACCCC
38151	hsa-mir-223_38151	miRNA_hsa-mir-223_TGTGAGTTTGTCAAATACCCC
38152	hsa-mir-223_38152	miRNA_hsa-mir-223_GGCAGTTTGTCAAATACCCCAA
38190	hsa-mir-223_38190	miRNA_hsa-mir-223_TGTCTGTTTGTCAAATACCCCAA
38218	hsa-mir-223_38218	miRNA_hsa-mir-223_TGTCAGTTTGTCAATACCCCAA
38258	hsa-mir-223_38258	miRNA_hsa-mir-223_TGTCAGATTGTCAAATACCCCAA
38261	hsa-mir-223_38261	miRNA_hsa-mir-223_TGTCAGTTTGTCAAATAC
3831	hsa-mir-223_3831	miRNA_hsa-mir-223_TGTATTTGACAAGCTGAGTTGGAC
38497	hsa-mir-223_38497	miRNA_hsa-mir-223_TGTCAGTTTGTCAAATACACCAAA
3861	hsa-mir-223_3861	miRNA_hsa-mir-223_TGTCAGTTTGTCAAATACCCAATT
38617	hsa-mir-223_38617	miRNA_hsa-mir-223_CGTCAGTTTGTCAAATACCC
38701	hsa-mir-223_38701	miRNA_hsa-mir-223_TGTATTTGACAAGCTGAGTTGGA
38728	hsa-mir-223_38728	miRNA_hsa-mir-223_GTGTCAGTTTGTCAAGTACCCCAA
38828	hsa-mir-223_38828	miRNA_hsa-mir-223_TGTCAGTTTGTCAAATACCCCAATCT
38831	hsa-mir-223_38831	miRNA_hsa-mir-223_GTCAGTTTGTCAAATACCCGAA
38901	hsa-mir-223_38901	miRNA_hsa-mir-223_TGTCAGTTTGTCAAATACCCCATTT
38920	hsa-mir-223_38920	miRNA_hsa-mir-223_TTTGACAAGCTGAGTTGGACAC
38924	hsa-mir-223_38924	miRNA_hsa-mir-223_TGTCAGTTTGTCAAATCCCCC
3896	hsa-mir-223_3896	miRNA_hsa-mir-223_TGTCAGTTTGTCAAATACCCCATTG
39202	hsa-mir-223_39202	miRNA_hsa-mir-223_TGTCAGTTTGTCAAATACCCTATT
39253	hsa-mir-223_39253	miRNA_hsa-mir-223_TGTCACTTTGTCAAATACCCCA
39390	hsa-mir-223_39390	miRNA_hsa-mir-223_GTGTCAGTTTGTCAAATACCC
39414	hsa-mir-223_39414	miRNA_hsa-mir-223_CGTGTATCTGACAAGCTGAGTTGG
39560	hsa-mir-223_39560	miRNA_hsa-mir-223_GTGTCAGTTTGTCAAATCCCCCAA
39644	hsa-mir-223_39644	miRNA_hsa-mir-223_CGTGTATTTGACACGCTGAGTTG
39757	hsa-mir-223_39757	miRNA_hsa-mir-223_TTGTCCGTTTGTCAAATACCCC
39771	hsa-mir-223_39771	miRNA_hsa-mir-223_TGTCAGTTTGTCAAATACCCCA
39777	hsa-mir-223_39777	miRNA_hsa-mir-223_CGTGTATTTGACACGCTGAGTTGG
39782	hsa-mir-223_39782	miRNA_hsa-mir-223_TGTCAGTTTGTCAAATACCCCAATTT
39803	hsa-mir-223_39803	miRNA_hsa-mir-223_TGTCAGTTTGTCAAATACCCCAATTTT
39838	hsa-mir-223_39838	miRNA_hsa-mir-223_GTCAGTTTGTCAAATACCCGA
39891	hsa-mir-223_39891	miRNA_hsa-mir-223_GTGTCAGTTTGTCAAATACCCCATA
39918	hsa-mir-223_39918	miRNA_hsa-mir-223_TGTCAGTTTGTCAAATACCGCAT
39926	hsa-mir-223_39926	miRNA_hsa-mir-223_GTCAGTTTGTCAAATACCCCATTT
40143	hsa-mir-223_40143	miRNA_hsa-mir-223_TGTCAGTTTGTCAAATCCCCCAC
40240	hsa-mir-223_40240	miRNA_hsa-mir-223_NGTCAGTTTGTCAAATACCCC
40364	hsa-mir-223_40364	miRNA_hsa-mir-223_GTCAGATTGTCAAATACCCCAA
40389	hsa-mir-223_40389	miRNA_hsa-mir-223_CGTGTATTTGACAAGCTGAGTTGGACACTCTTT
40629	hsa-mir-223_40629	miRNA_hsa-mir-223_GTCAGTTTGTCAAATACCCCGAT
40632	hsa-mir-223_40632	miRNA_hsa-mir-223_TGTCAGTTTGTCAAATACCCCATCT
41029	hsa-mir-223_41029	miRNA_hsa-mir-223_CGTGTATTTGACAAGCTGAGTTGT
4115	hsa-mir-223_4115	miRNA_hsa-mir-223_TGTCAGTTTGTCAAATACCTCATA
41244	hsa-mir-223_41244	miRNA_hsa-mir-223_CATGTATTTGACAAGCTGAGTTG
4133	hsa-mir-223_4133	miRNA_hsa-mir-223_TGTCAGTTTGTCAAATACCGCATT
41374	hsa-mir-223_41374	miRNA_hsa-mir-223_CGAGTATTTGACAAGCTGAGTTGG
41558	hsa-mir-223_41558	miRNA_hsa-mir-223_CGTCCGTTTGTCAAATACCCCAA
41703	hsa-mir-223_41703	miRNA_hsa-mir-223_CGTGTATTTGACAAGCTGAGTTGGG
41763	hsa-mir-223_41763	miRNA_hsa-mir-223_TGTCAGTTTGTCAAATACACCT
41799	hsa-mir-223_41799	miRNA_hsa-mir-223_TGTCAGTGTGTCAAATACCCCAA
42000	hsa-mir-223_42000	miRNA_hsa-mir-223_TGTCAGTTTGTCAAATACCCCGG
42099	hsa-mir-223_42099	miRNA_hsa-mir-223_TGTCAGTTTGTCAAATACGCCAA
42186	hsa-mir-223_42186	miRNA_hsa-mir-223_TATCAGTTTGTCAAATACCCCA
42312	hsa-mir-223_42312	miRNA_hsa-mir-223_CGTGTATTTGACAAGCTGAGTTGGTT
42316	hsa-mir-223_42316	miRNA_hsa-mir-223_TGTCAGTTTGTCAAATACCTCT
42329	hsa-mir-223_42329	miRNA_hsa-mir-223_TGTCAGTTTGTCAAATACCCAT
4242	hsa-mir-223_4242	miRNA_hsa-mir-223_TGTCAGTTTGTCAAATACCCCAAAAG
42496	hsa-mir-223_42496	miRNA_hsa-mir-223_TGTCAGTTTGTCAAATACCCCTTTT
42529	hsa-mir-223_42529	miRNA_hsa-mir-223_GTGTCAGTTTGTCAAATACCCA
42534	hsa-mir-223_42534	miRNA_hsa-mir-223_TGTCAGTTTGTCAAATACCCCAG
42563	hsa-mir-223_42563	miRNA_hsa-mir-223_TGTCAGTTTGTCAAATAACCAA
42616	hsa-mir-223_42616	miRNA_hsa-mir-223_CGTGTATTTGACAAGCTGAATTGG
42666	hsa-mir-223_42666	miRNA_hsa-mir-223_TNTCAGTTTGTCAAATACCCCA
42804	hsa-mir-223_42804	miRNA_hsa-mir-223_TGTCAGTTTGTCAAATTCCCCA
43003	hsa-mir-223_43003	miRNA_hsa-mir-223_TGTCCGTTTGTCAAATACCCC
43015	hsa-mir-223_43015	miRNA_hsa-mir-223_GTGTCAGTTTGTCAAATACACCA
43046	hsa-mir-223_43046	miRNA_hsa-mir-223_GACAGTTTGTCAAATACCCCA
43132	hsa-mir-223_43132	miRNA_hsa-mir-223_TGTTAGTTTGTCAAATACCCCA
43152	hsa-mir-223_43152	miRNA_hsa-mir-223_CGTGTATTTGACAAGCTGAGTTG
43275	hsa-mir-223_43275	miRNA_hsa-mir-223_CGTCAGTTTGTCAAATACCCCA
4343	hsa-mir-223_4343	miRNA_hsa-mir-223_GTGCCAGTTTGTCAAATACCCCA
4345	hsa-mir-223_4345	miRNA_hsa-mir-223_GTCATTTTGTCAAATACCCCAA
43503	hsa-mir-223_43503	miRNA_hsa-mir-223_GTGTATTTGACAAGCTGAGTTG
43570	hsa-mir-223_43570	miRNA_hsa-mir-223_GTGTCAGTTTGTCAAATCCCC
43620	hsa-mir-223_43620	miRNA_hsa-mir-223_GTGTCAGTTTGTCAAATACCCCAC
43708	hsa-mir-223_43708	miRNA_hsa-mir-223_GTCAGTTTGTCAAATACTCCA
43837	hsa-mir-223_43837	miRNA_hsa-mir-223_TGTCAGTTTGTCAAATATCCCA
4389	hsa-mir-223_4389	miRNA_hsa-mir-223_GTCAGTTTGTCAAATACCCCAAG
44004	hsa-mir-223_44004	miRNA_hsa-mir-223_ATGTCCGTTTGTCAAATACCCCA
44079	hsa-mir-223_44079	miRNA_hsa-mir-223_NGTCAGTTTGTCAAATACCCCA
44208	hsa-mir-223_44208	miRNA_hsa-mir-223_GGTCAGTTTGTCAAATACCCCAAG
44221	hsa-mir-223_44221	miRNA_hsa-mir-223_TGTCAGCTTGTCAAATACCCCAAG
44313	hsa-mir-223_44313	miRNA_hsa-mir-223_TGTCAGTTTGTCAAATCCCCCA
44399	hsa-mir-223_44399	miRNA_hsa-mir-223_TGTCAGTTTGTCAAATACCTCAA
44445	hsa-mir-223_44445	miRNA_hsa-mir-223_GCGTCAGTTTGTCAAATACCCC
44599	hsa-mir-223_44599	miRNA_hsa-mir-223_TGTCAGTTTGTCAAATACT
44617	hsa-mir-223_44617	miRNA_hsa-mir-223_GGGTCAGTTTGTCAAATACCCCA
4469	hsa-mir-223_4469	miRNA_hsa-mir-223_CGTGTATTCGACAAGCTGAGTTGG
44706	hsa-mir-223_44706	miRNA_hsa-mir-223_TGTCAGTTTGTCAAATACACAA
44794	hsa-mir-223_44794	miRNA_hsa-mir-223_GTCAGTTTGTCAAATACCCAAT
44822	hsa-mir-223_44822	miRNA_hsa-mir-223_CGTGCATTTGACAAGCTGAGTTGG
44922	hsa-mir-223_44922	miRNA_hsa-mir-223_GTGTCAGTTTGTCAAATACCCAA
44939	hsa-mir-223_44939	miRNA_hsa-mir-223_TGTCAGTTTGTCAAATACCCCCAG
44957	hsa-mir-223_44957	miRNA_hsa-mir-223_TGTCAGTTTGTCAAACACCCC
45150	hsa-mir-223_45150	miRNA_hsa-mir-223_CGTCCGTTTGTCAAATACCCCA
45179	hsa-mir-223_45179	miRNA_hsa-mir-223_CGTCAGTTTGTCAAATACC
45213	hsa-mir-223_45213	miRNA_hsa-mir-223_TGTCAGTTTGTCAAATACCACAA
45247	hsa-mir-223_45247	miRNA_hsa-mir-223_TGTCAGTTTGTCAAATACCCAAA
453	hsa-mir-223_453	miRNA_hsa-mir-223_CGTGTATTTGACAAGCTGAGTTGG
45408	hsa-mir-223_45408	miRNA_hsa-mir-223_GTGTCAGTTTGTCAAATACCACA
45532	hsa-mir-223_45532	miRNA_hsa-mir-223_GTGTCAGTTTGTCAAATAC
45696	hsa-mir-223_45696	miRNA_hsa-mir-223_GTGTCCGTTTGTCAAATACCCCAA
45939	hsa-mir-223_45939	miRNA_hsa-mir-223_TGTCAGTTTGTCAAATACACCAT
45972	hsa-mir-223_45972	miRNA_hsa-mir-223_GTGTCCGTTTGTCAAATACCCC
46029	hsa-mir-223_46029	miRNA_hsa-mir-223_TGTCAGCTTGTCAAATACCCCAA
46070	hsa-mir-223_46070	miRNA_hsa-mir-223_GTGTCAGTTTGTCAAATACCCCATC
46078	hsa-mir-223_46078	miRNA_hsa-mir-223_TGTCAGTTTGTCAAATACCCCG
4624	hsa-mir-223_4624	miRNA_hsa-mir-223_TGTGTATTTGACAAGCTGAGTTGG
46256	hsa-mir-223_46256	miRNA_hsa-mir-223_TGTCAGTTTGTCAAATACTC
46379	hsa-mir-223_46379	miRNA_hsa-mir-223_TGTCAGTTTGTCAAATCCCC
46427	hsa-mir-223_46427	miRNA_hsa-mir-223_GTCAGTTTGTCAAATACCCCT
46540	hsa-mir-223_46540	miRNA_hsa-mir-223_TGTCAGTTTGTCAAATACCCAA
46630	hsa-mir-223_46630	miRNA_hsa-mir-223_CGTGTATTTGACAATCTGAGTTGG
46652	hsa-mir-223_46652	miRNA_hsa-mir-223_TGCCAGTTTGTCAAATACCCC
46690	hsa-mir-223_46690	miRNA_hsa-mir-223_GTAAGTTTGTCAAATACCCCA
46698	hsa-mir-223_46698	miRNA_hsa-mir-223_TGTCAGTTTGTCAAATACCCCC
46761	hsa-mir-223_46761	miRNA_hsa-mir-223_TGTCAGTTTGTCAAATACTCC
46798	hsa-mir-223_46798	miRNA_hsa-mir-223_TTGACAAGCTGAGTTGGACACT
46818	hsa-mir-223_46818	miRNA_hsa-mir-223_TGTCAGTTTGTCAAATACCCCAACG
47017	hsa-mir-223_47017	miRNA_hsa-mir-223_TCAGTTTGTCAAATACCCCAAG
47081	hsa-mir-223_47081	miRNA_hsa-mir-223_CGTGCATTTGACAAGCTGAGTTG
47189	hsa-mir-223_47189	miRNA_hsa-mir-223_CTGTCAGTTTGTCAAATACCCC
4723	hsa-mir-223_4723	miRNA_hsa-mir-223_CGTGTCTTTGACAAGCTGAGTTGGACA
47262	hsa-mir-223_47262	miRNA_hsa-mir-223_TGTCAGTTTGTCAAATACCAA
47328	hsa-mir-223_47328	miRNA_hsa-mir-223_TGTCAGTTTGTCAAATACCCCATTTT
47548	hsa-mir-223_47548	miRNA_hsa-mir-223_CGTGTATTTGACAAGCTGAGTTGGTA
47559	hsa-mir-223_47559	miRNA_hsa-mir-223_TGACAGTTTGTCAAATACCCCA
47579	hsa-mir-223_47579	miRNA_hsa-mir-223_GTGTCAGTTTGTCAAATACCCT
47756	hsa-mir-223_47756	miRNA_hsa-mir-223_GTGTCAGTTTGTCAAATACCCCAAT
47804	hsa-mir-223_47804	miRNA_hsa-mir-223_CGTGTGTTTGACAAGCTGAGTTGG
47902	hsa-mir-223_47902	miRNA_hsa-mir-223_CATGTATTTGACAAGCTGAGTTGGA
47918	hsa-mir-223_47918	miRNA_hsa-mir-223_TGTCAGTTTGTCAAATACCCCATGA
47991	hsa-mir-223_47991	miRNA_hsa-mir-223_CTGTCCGTTTGTCAAATACCCCAA
47994	hsa-mir-223_47994	miRNA_hsa-mir-223_GTGTCAGTTTGTCAAATGCCCC
48205	hsa-mir-223_48205	miRNA_hsa-mir-223_CGTGTACTTGACAAGCTGAGTTG
48369	hsa-mir-223_48369	miRNA_hsa-mir-223_CGTGTATTTGACAAGCTGGGTTG
48441	hsa-mir-223_48441	miRNA_hsa-mir-223_GTGTAAGTTTGTCAAATACCCCA
48501	hsa-mir-223_48501	miRNA_hsa-mir-223_TGTCAGTTTGTCAAATACCCCAAAAA
48562	hsa-mir-223_48562	miRNA_hsa-mir-223_GTCAGTTTGTCAAATACCCCTT
48573	hsa-mir-223_48573	miRNA_hsa-mir-223_TGTCAGTTTGTCAAATACTCCA
48576	hsa-mir-223_48576	miRNA_hsa-mir-223_TGTCAGTTTGTCAAATCCCCCG
48719	hsa-mir-223_48719	miRNA_hsa-mir-223_TGTCAGTTTGTCAAACACCCCA
48823	hsa-mir-223_48823	miRNA_hsa-mir-223_TGTCAGTTTGTCAAATACCCT
48944	hsa-mir-223_48944	miRNA_hsa-mir-223_TTCAGTTTGTCAAATACCCCAA
49044	hsa-mir-223_49044	miRNA_hsa-mir-223_TGTCAGTTTGTCAAATACCCCTTA
49212	hsa-mir-223_49212	miRNA_hsa-mir-223_TGTCAGTTTGTCAAATACCCCCC
49486	hsa-mir-223_49486	miRNA_hsa-mir-223_TGTCAGTTTGTCAAATACCCCTC
49560	hsa-mir-223_49560	miRNA_hsa-mir-223_TGTCAGTTTGTCAAATAACCCC
4968	hsa-mir-223_4968	miRNA_hsa-mir-223_CGTGTATTTGACAAACTGAGTTGG
49701	hsa-mir-223_49701	miRNA_hsa-mir-223_CGTCAGTTTGTCAAATACCCCAAG
49809	hsa-mir-223_49809	miRNA_hsa-mir-223_GTGTCAGCTTGTCAAATACCCCA
49843	hsa-mir-223_49843	miRNA_hsa-mir-223_GTGTCAGTTTGTCAAATACCCCA
49859	hsa-mir-223_49859	miRNA_hsa-mir-223_TGTATTTGACAAGCTGAGTTGG
49886	hsa-mir-223_49886	miRNA_hsa-mir-223_TGTCAGTTTGTCAAATACGC
49952	hsa-mir-223_49952	miRNA_hsa-mir-223_GTCCGTTTGTCAAATACCCCA
50044	hsa-mir-223_50044	miRNA_hsa-mir-223_GTCAGTTTGTCAAATACCCCAATA
50173	hsa-mir-223_50173	miRNA_hsa-mir-223_CGTGTATTTGACAAGCCGAGTTGG
50197	hsa-mir-223_50197	miRNA_hsa-mir-223_TGTCAGTTTGTCAAATACCCCAGAA
5020	hsa-mir-223_5020	miRNA_hsa-mir-223_TTTGACAAGCTGAGTTGGACACTCT
50345	hsa-mir-223_50345	miRNA_hsa-mir-223_TGTCAGTTTGTCAAATACCCCAT
50379	hsa-mir-223_50379	miRNA_hsa-mir-223_CGTGTATTCGACAAGCTGAGTTG
5069	hsa-mir-223_5069	miRNA_hsa-mir-223_CGTGTATTTGACAAGCTGAGTT
5215	hsa-mir-223_5215	miRNA_hsa-mir-223_TCAGTTTGTCAAATACCCCAT
5224	hsa-mir-223_5224	miRNA_hsa-mir-223_TGTCAGTTTGTCAAATACCCATT
5256	hsa-mir-223_5256	miRNA_hsa-mir-223_GTCAGTTTGTCAAATACCCCAAA
5270	hsa-mir-223_5270	miRNA_hsa-mir-223_GCCAGTTTGTCAAATACCCC
5310	hsa-mir-223_5310	miRNA_hsa-mir-223_GTGTCAGTTTGTCAAATACCCCAT
5363	hsa-mir-223_5363	miRNA_hsa-mir-223_CGTCAGTTTGTCAAATACCCC
5492	hsa-mir-223_5492	miRNA_hsa-mir-223_GTCAGTTTGTCAAATACGCCAA
5635	hsa-mir-223_5635	miRNA_hsa-mir-223_CGTGTATTTGACAAGCTGCGTTG
564	hsa-mir-223_564	miRNA_hsa-mir-223_TGGCAGTTTGTCAAATACCCCAA
569	hsa-mir-223_569	miRNA_hsa-mir-223_GTCAGTTTGTCAAATACCCCC
5826	hsa-mir-223_5826	miRNA_hsa-mir-223_TGTCAGTTTGTCAAATACCCCT
5832	hsa-mir-223_5832	miRNA_hsa-mir-223_TATCAGTTTGTCAAATACCCC
585	hsa-mir-223_585	miRNA_hsa-mir-223_GTCAGTTTGTCAAATACCCC
5925	hsa-mir-223_5925	miRNA_hsa-mir-223_TGTCAGTTTGTCAAATACCCCTTC
5957	hsa-mir-223_5957	miRNA_hsa-mir-223_TGTCAGGTTGTCAAATACCCC
6054	hsa-mir-223_6054	miRNA_hsa-mir-223_ATGTCAGTTTGTCAAATACCCC
6188	hsa-mir-223_6188	miRNA_hsa-mir-223_TGTCAGTTTGTCAAATACCACATT
62	hsa-mir-223_62	miRNA_hsa-mir-223_TGTCAGTTTGTCAAATACCCCAAG
6263	hsa-mir-223_6263	miRNA_hsa-mir-223_CGCGTATTTGACAAGCTGAGTTGG
6310	hsa-mir-223_6310	miRNA_hsa-mir-223_CTGTCCGTTTGTCAAATACCCCA
6344	hsa-mir-223_6344	miRNA_hsa-mir-223_GTGTCAGTTTGTCAAATACCCCC
6376	hsa-mir-223_6376	miRNA_hsa-mir-223_TATCCGTTTGTCAAATACCCCA
6484	hsa-mir-223_6484	miRNA_hsa-mir-223_TGTCACTTTGTCAAATACCCC
652	hsa-mir-223_652	miRNA_hsa-mir-223_CGTGTATTTGACAAGCTGAGTCGG
6628	hsa-mir-223_6628	miRNA_hsa-mir-223_TGTCAGTTTGTCAAATAACCC
6646	hsa-mir-223_6646	miRNA_hsa-mir-223_TGTCAGTTTGTCAAATACCCCATAGA
6727	hsa-mir-223_6727	miRNA_hsa-mir-223_GTCAGTTTGTCAAATACCCCAATT
6834	hsa-mir-223_6834	miRNA_hsa-mir-223_TGTCAGTTTGTCAAATACCCCATT
6870	hsa-mir-223_6870	miRNA_hsa-mir-223_TGTCAGTTTGTCAAATACACCAAT
6872	hsa-mir-223_6872	miRNA_hsa-mir-223_TGTCAGTTTGTCAAATACCCCATTAA
6899	hsa-mir-223_6899	miRNA_hsa-mir-223_TGTCAGTTTGTCAAATACCCCCT
70	hsa-mir-223_70	miRNA_hsa-mir-223_GTCAGTTTGTCAAATACCCCAG
7094	hsa-mir-223_7094	miRNA_hsa-mir-223_TGTCAGTTTGTCAAATACCTCAT
7360	hsa-mir-223_7360	miRNA_hsa-mir-223_TGTCAGTTTGTCAAATACCCCAAAGA
7386	hsa-mir-223_7386	miRNA_hsa-mir-223_TGTCAGTTTGTCAAATACCCCATG
7480	hsa-mir-223_7480	miRNA_hsa-mir-223_GTCAGTTTGTCAAATACACCA
7524	hsa-mir-223_7524	miRNA_hsa-mir-223_TGTCAGTTTGTCAAATAACCCT
7543	hsa-mir-223_7543	miRNA_hsa-mir-223_TGTCAGTTTGTCAAATATCCC
7648	hsa-mir-223_7648	miRNA_hsa-mir-223_CTGTCAGTTTGTCAAATACCCCAA
7825	hsa-mir-223_7825	miRNA_hsa-mir-223_TGTCAGTTTGTCAAATACCCCAATG
8191	hsa-mir-223_8191	miRNA_hsa-mir-223_TGTCAGTTTGTCAAATACC
8301	hsa-mir-223_8301	miRNA_hsa-mir-223_TGTCAGTTTGTCAATTACCCCA
8335	hsa-mir-223_8335	miRNA_hsa-mir-223_TGTCAGTTTGTCAAATATCC
8379	hsa-mir-223_8379	miRNA_hsa-mir-223_GTGTCAGCTTGTCAAATACCCCAA
8514	hsa-mir-223_8514	miRNA_hsa-mir-223_TGTCAGTTTGTCAAATACCC
8828	hsa-mir-223_8828	miRNA_hsa-mir-223_TGTCAGTTTGTCAAATACCCCAAGA
8847	hsa-mir-223_8847	miRNA_hsa-mir-223_TCTCAGTTTGTCAAATACCCC
9039	hsa-mir-223_9039	miRNA_hsa-mir-223_TGTCAGTTTGTCAAATACCCCAC
9094	hsa-mir-223_9094	miRNA_hsa-mir-223_CGTGTATTTGACAAGATGAGTTGG
9152	hsa-mir-223_9152	miRNA_hsa-mir-223_TGTCAGTTTGTCAAATACCT
932	hsa-mir-223_932	miRNA_hsa-mir-223_CGTGTATTTGACAAGCTGGGTTGG
9320	hsa-mir-223_9320	miRNA_hsa-mir-223_GTCAGTTTGTCAAATACCCCAAAT
9432	hsa-mir-223_9432	miRNA_hsa-mir-223_GTCAGTTTGTCAAATACACCAAA
9572	hsa-mir-223_9572	miRNA_hsa-mir-223_TNTCAGTTTGTCAAATACCCCAA
961	hsa-mir-223_961	miRNA_hsa-mir-223_GTCAGTTTGTCAAATACCCCAGA
9647	hsa-mir-223_9647	miRNA_hsa-mir-223_TGTCAGTTTGTCAAATACCCCCAT
9856	hsa-mir-223_9856	miRNA_hsa-mir-223_TGTCAGTTTGTCAAATACCACAT
9891	hsa-mir-223_9891	miRNA_hsa-mir-223_GTCCGTTTGTCAAATACCCCAA
1048	hsa-mir-224_1048	miRNA_hsa-mir-224_CAAGTCACTAGTGGTTCCGTTTAG
1226	hsa-mir-224_1226	miRNA_hsa-mir-224_AAGTCACTAGTGGTTCCGTTT
13031	hsa-mir-224_13031	miRNA_hsa-mir-224_CAAGTCACTAGTGGTTCCGTTTAGC
15021	hsa-mir-224_15021	miRNA_hsa-mir-224_CAAGTCGCTAGTGGTTCCGTTTAG
16635	hsa-mir-224_16635	miRNA_hsa-mir-224_CAAGTCACTAGTGGTTCCGCTTAG
19651	hsa-mir-224_19651	miRNA_hsa-mir-224_CAAGTAACTAGTGGTTCCGTTTAG
23767	hsa-mir-224_23767	miRNA_hsa-mir-224_AAGTCACTAGTGGTTCCGTTTAG
24157	hsa-mir-224_24157	miRNA_hsa-mir-224_CAAGTCACTAGTGGTTCAGTTTAG
2585	hsa-mir-224_2585	miRNA_hsa-mir-224_CAAGTCACTAGTGGTTCCGTTTAGT
26369	hsa-mir-224_26369	miRNA_hsa-mir-224_CAAGTCACTAGTGGTTCCGTTT
26550	hsa-mir-224_26550	miRNA_hsa-mir-224_CAAGCCACTAGTGGTTCCGTTTAG
26704	hsa-mir-224_26704	miRNA_hsa-mir-224_CGAGTCACTAGTGGTTCCGTTTAG
27095	hsa-mir-224_27095	miRNA_hsa-mir-224_CAGGTCACTAGTGGTTCCGTTTAG
28377	hsa-mir-224_28377	miRNA_hsa-mir-224_CAAGTCACTAGTGGTTCCGTT
28499	hsa-mir-224_28499	miRNA_hsa-mir-224_CAAGTCACTAGTGGTTCCGTTTAGA
33224	hsa-mir-224_33224	miRNA_hsa-mir-224_CAAGTCACTAGCGGTTCCGTTTAG
34352	hsa-mir-224_34352	miRNA_hsa-mir-224_CAAGTCACTAGTGGTTCCGTTTAA
35670	hsa-mir-224_35670	miRNA_hsa-mir-224_TAAGTCACTAGTGGTTCCGTTTAG
36091	hsa-mir-224_36091	miRNA_hsa-mir-224_CAAGTCACTAGTGGTTCCGTTTAT
40946	hsa-mir-224_40946	miRNA_hsa-mir-224_CAAGTCACTAGTGGTTCCGTTTA
43943	hsa-mir-224_43943	miRNA_hsa-mir-224_CAAGTCACTGGTGGTTCCGTTTAG
46562	hsa-mir-224_46562	miRNA_hsa-mir-224_CAAGTCACTAGTGGTTCTGTTTAG
525	hsa-mir-224_525	miRNA_hsa-mir-224_CAAGTCACTAGTGGTTCCGTCTAG
7429	hsa-mir-224_7429	miRNA_hsa-mir-224_CAAGTCACTAGTGGTCCCGTTTAG
14118	hsa-mir-2276_14118	miRNA_hsa-mir-2276_GCCCTCTGTCACCTTGCAGACG
10425	hsa-mir-2277_10425	miRNA_hsa-mir-2277_TGACAGCGCCCTGCCTGGCTCG
16209	hsa-mir-2277_16209	miRNA_hsa-mir-2277_CTGACAGCGCCCTGCCTGGCTCG
17771	hsa-mir-2277_17771	miRNA_hsa-mir-2277_AGCGCGGGCTGAGCGCTGCCAGT
17982	hsa-mir-2277_17982	miRNA_hsa-mir-2277_AGCGCGGGCTGAGCGCTGCCAGTC
34560	hsa-mir-2277_34560	miRNA_hsa-mir-2277_TGACAGCGCCCTGCCTGGCTCGT
34760	hsa-mir-2277_34760	miRNA_hsa-mir-2277_TGACAGCGCCCTGCCTGGCTC
36295	hsa-mir-2277_36295	miRNA_hsa-mir-2277_AGCGCGGGCTGAGCGCTGCCAG
42798	hsa-mir-2277_42798	miRNA_hsa-mir-2277_AGCGCGGGCTGAGCGCTGCCAGA
49444	hsa-mir-2277_49444	miRNA_hsa-mir-2277_TGACAGCGCCCTGCCTGGCTCGA
6604	hsa-mir-2277_6604	miRNA_hsa-mir-2277_CTGACAGCGCCCTGCCTGGCTCGT
8189	hsa-mir-2277_8189	miRNA_hsa-mir-2277_CTGACAGCGCCCTGCCTGGCTCGA
17538	hsa-mir-2278_17538	miRNA_hsa-mir-2278_GAGAGCAGTGTGTGTTGCCTGGG
25981	hsa-mir-2278_25981	miRNA_hsa-mir-2278_GAGAGCAGTGTGTGTTGCCTGG
3373	hsa-mir-2278_3373	miRNA_hsa-mir-2278_AGAGCAGTGTGTGTTGCCTGGG
1012	hsa-mir-2355_1012	miRNA_hsa-mir-2355_ATCCCCAGATACAATGGACAATAT
105	hsa-mir-2355_105	miRNA_hsa-mir-2355_ATTGTCCTTGCTGTTTGGAGAT
11273	hsa-mir-2355_11273	miRNA_hsa-mir-2355_TGTCCTTGCTGTTTGGAGAT
12391	hsa-mir-2355_12391	miRNA_hsa-mir-2355_TGTCCTTGCTGTTTGGAGATAA
1295	hsa-mir-2355_1295	miRNA_hsa-mir-2355_ATCCCCAGATACAATGGACAATATG
15514	hsa-mir-2355_15514	miRNA_hsa-mir-2355_ATTGTCCTTGCTGTTTGGAGA
20958	hsa-mir-2355_20958	miRNA_hsa-mir-2355_ATCCCCAGATACAATGGACAATT
25503	hsa-mir-2355_25503	miRNA_hsa-mir-2355_ATCCCCAGATACAATGGACAA
27219	hsa-mir-2355_27219	miRNA_hsa-mir-2355_TTGTCCTTGCTGTTTGGAGAT
28677	hsa-mir-2355_28677	miRNA_hsa-mir-2355_ATCCCCAGATACAATGGCCAAT
2999	hsa-mir-2355_2999	miRNA_hsa-mir-2355_ATTGTCCTTGCTGTTTGGAG
32122	hsa-mir-2355_32122	miRNA_hsa-mir-2355_ATCCCCAGATACAATGGACAATA
3258	hsa-mir-2355_3258	miRNA_hsa-mir-2355_CATTGTCCTTGCTGTTTGGAGAT
36542	hsa-mir-2355_36542	miRNA_hsa-mir-2355_ATCCCCAGATACAATGGACA
39902	hsa-mir-2355_39902	miRNA_hsa-mir-2355_ATCCCCAGATACAATGGACAAT
39973	hsa-mir-2355_39973	miRNA_hsa-mir-2355_TTGTCCTTGCTGTTTGGAGATA
41479	hsa-mir-2355_41479	miRNA_hsa-mir-2355_ATTGTCCTTGCTGTTTGGAGATA
42645	hsa-mir-2355_42645	miRNA_hsa-mir-2355_TGTCCTTGCTGTTTGGAGA
44569	hsa-mir-2355_44569	miRNA_hsa-mir-2355_ATCCCCAGATACAATGGTCAAT
45694	hsa-mir-2355_45694	miRNA_hsa-mir-2355_TGTCCTTGCTGTTTGGAGATT
6724	hsa-mir-2355_6724	miRNA_hsa-mir-2355_TGTCCTTGCTGTTTGGAGATA
7022	hsa-mir-2355_7022	miRNA_hsa-mir-2355_CATTGTCCTTGCTGTTTGGAGA
10001	hsa-mir-23a_10001	miRNA_hsa-mir-23a_ACCACATTGCCAGGGATTTCCAA
10458	hsa-mir-23a_10458	miRNA_hsa-mir-23a_TGGGGTTCCTGGGGATGGGAT
10836	hsa-mir-23a_10836	miRNA_hsa-mir-23a_CATCACATTGCCAGGGATTTCC
1152	hsa-mir-23a_1152	miRNA_hsa-mir-23a_ATCGCATTGCCAGGGATTTCC
11620	hsa-mir-23a_11620	miRNA_hsa-mir-23a_ACCACATTGCCAGGGATTTCC
11964	hsa-mir-23a_11964	miRNA_hsa-mir-23a_ATCACATTGCCAGGGATTTG
1220	hsa-mir-23a_1220	miRNA_hsa-mir-23a_AGCACATTGCCAGGGATTTCCA
1252	hsa-mir-23a_1252	miRNA_hsa-mir-23a_ATCACATTGCCAGGGATCTCCAA
1324	hsa-mir-23a_1324	miRNA_hsa-mir-23a_ATCACATTGCCAGGGATTTAA
13335	hsa-mir-23a_13335	miRNA_hsa-mir-23a_ATCACATTGCCAGGGATTTCCAA
13851	hsa-mir-23a_13851	miRNA_hsa-mir-23a_ATCCCATTGCCAGGGATTTCCA
13897	hsa-mir-23a_13897	miRNA_hsa-mir-23a_GGGGTTCCTGGGGATGGGATT
14225	hsa-mir-23a_14225	miRNA_hsa-mir-23a_ATCACATTGCCAGGGATTCCA
14909	hsa-mir-23a_14909	miRNA_hsa-mir-23a_ATCACATTGCCAGGGACTTCCA
15089	hsa-mir-23a_15089	miRNA_hsa-mir-23a_ATCACATTGCCAGGGATCTCCA
16018	hsa-mir-23a_16018	miRNA_hsa-mir-23a_TCACATTGCCAGGGATTTC
16434	hsa-mir-23a_16434	miRNA_hsa-mir-23a_ATCACCTTGCCAGGGATTTCCAA
16836	hsa-mir-23a_16836	miRNA_hsa-mir-23a_ATCACATTGCCAGGGATTTCCATT
18697	hsa-mir-23a_18697	miRNA_hsa-mir-23a_ATGACATTGCCAGGGATTTCCA
18833	hsa-mir-23a_18833	miRNA_hsa-mir-23a_ATCACATTGCCAGGGATTTCC
18846	hsa-mir-23a_18846	miRNA_hsa-mir-23a_ATCAAATTGCCAGGGATTTCCAA
18998	hsa-mir-23a_18998	miRNA_hsa-mir-23a_GGGGTTCCTGGGGATGGGATTT
19313	hsa-mir-23a_19313	miRNA_hsa-mir-23a_ATCAAATTGCCAGGGATTTCC
1950	hsa-mir-23a_1950	miRNA_hsa-mir-23a_ATCACATTGCCAGGGATTT
19800	hsa-mir-23a_19800	miRNA_hsa-mir-23a_TCACATTGCCAGGGATTTCCAAC
20312	hsa-mir-23a_20312	miRNA_hsa-mir-23a_ATCACATTGCCAGGGATTTCCAAT
20976	hsa-mir-23a_20976	miRNA_hsa-mir-23a_ATCACATTGCCAGGGATTTAC
22846	hsa-mir-23a_22846	miRNA_hsa-mir-23a_ATCACATTGCCAGGGATTTCCAATT
23763	hsa-mir-23a_23763	miRNA_hsa-mir-23a_TCACATTGCCAGGGATTTCCAAT
23920	hsa-mir-23a_23920	miRNA_hsa-mir-23a_ATCACATTGCCAGGGATTTCCAAC
24386	hsa-mir-23a_24386	miRNA_hsa-mir-23a_TGGGGTTCCTGGGGATGGGATTT
24716	hsa-mir-23a_24716	miRNA_hsa-mir-23a_ATCACATTGCCAGGGATTTCA
25252	hsa-mir-23a_25252	miRNA_hsa-mir-23a_ATCACATTGCCAGGGACTTCCAA
25620	hsa-mir-23a_25620	miRNA_hsa-mir-23a_TATCACATTGCCAGGGATTTCC
26622	hsa-mir-23a_26622	miRNA_hsa-mir-23a_ATCACATTGCCAGGGATTTACA
27840	hsa-mir-23a_27840	miRNA_hsa-mir-23a_ATCCCATTGCCAGGGATTTCC
28420	hsa-mir-23a_28420	miRNA_hsa-mir-23a_ATCACATTGCCAGGGATTTCCAG
28647	hsa-mir-23a_28647	miRNA_hsa-mir-23a_ATCACATTGCCAGGGATTTT
29143	hsa-mir-23a_29143	miRNA_hsa-mir-23a_TCACATTGCCAGGGATTTCCAT
29461	hsa-mir-23a_29461	miRNA_hsa-mir-23a_GGGGTTCCTGGGGATGGGATTA
2967	hsa-mir-23a_2967	miRNA_hsa-mir-23a_ATCACATTGCCAGGGATTGCC
30162	hsa-mir-23a_30162	miRNA_hsa-mir-23a_ATCACATTGCCAGGGATTTTT
30241	hsa-mir-23a_30241	miRNA_hsa-mir-23a_GTCACATTGCCAGGGATTTCCA
31215	hsa-mir-23a_31215	miRNA_hsa-mir-23a_AATCACATTGCCAGGGATTTC
32206	hsa-mir-23a_32206	miRNA_hsa-mir-23a_AATCACATTGCCAGGGATT
32405	hsa-mir-23a_32405	miRNA_hsa-mir-23a_ATCACATTGCCAGGGATTTCT
33659	hsa-mir-23a_33659	miRNA_hsa-mir-23a_ATCACATTGCCAGGGATTCC
33753	hsa-mir-23a_33753	miRNA_hsa-mir-23a_ATCAAATTGCCAGGGATTTCCA
33863	hsa-mir-23a_33863	miRNA_hsa-mir-23a_ATCACATTGCCAGGGATTTCCG
3393	hsa-mir-23a_3393	miRNA_hsa-mir-23a_ATCACATTGCCAGGGATTTCCAT
34032	hsa-mir-23a_34032	miRNA_hsa-mir-23a_ATCACATTGCCAGGGATT
3514	hsa-mir-23a_3514	miRNA_hsa-mir-23a_ATCACATTGCCAGGGATTTGCA
35583	hsa-mir-23a_35583	miRNA_hsa-mir-23a_TCACATTGCCAGGGATTTCCAA
35632	hsa-mir-23a_35632	miRNA_hsa-mir-23a_ATCACATTGCCAGGGATCTCC
36875	hsa-mir-23a_36875	miRNA_hsa-mir-23a_GGGGTTCCTGGGGATGGGCTTT
3765	hsa-mir-23a_3765	miRNA_hsa-mir-23a_GGGGTTCCTGGGGATGGGA
38531	hsa-mir-23a_38531	miRNA_hsa-mir-23a_ATCACATTGCCAGGGATTTCCAGT
38755	hsa-mir-23a_38755	miRNA_hsa-mir-23a_ATCATATTGCCAGGGATTTCCA
38801	hsa-mir-23a_38801	miRNA_hsa-mir-23a_ATCACATTGCCAGGGATTTCCAAA
39294	hsa-mir-23a_39294	miRNA_hsa-mir-23a_ATCACATTGCCAGGGATTTCCT
39665	hsa-mir-23a_39665	miRNA_hsa-mir-23a_CACATTGCCAGGGATTTCCA
39745	hsa-mir-23a_39745	miRNA_hsa-mir-23a_ATCACATTGCCAGGGATTTCAAT
39919	hsa-mir-23a_39919	miRNA_hsa-mir-23a_ATCACATTGCCAGGGATTTCCAAG
39976	hsa-mir-23a_39976	miRNA_hsa-mir-23a_ATCACATTGCCAGGGATTCCCAT
39994	hsa-mir-23a_39994	miRNA_hsa-mir-23a_ATCACATTGCCAGGGATTTCCC
40481	hsa-mir-23a_40481	miRNA_hsa-mir-23a_ATCACATTGCCAGGGATTTCCA
40625	hsa-mir-23a_40625	miRNA_hsa-mir-23a_TCACATTGCCAGGGATTTCCA
40774	hsa-mir-23a_40774	miRNA_hsa-mir-23a_ATAACATTGCCAGGGATTTCCA
42938	hsa-mir-23a_42938	miRNA_hsa-mir-23a_AACACATTGCCAGGGATTTCCA
43604	hsa-mir-23a_43604	miRNA_hsa-mir-23a_CATCACATTGCCAGGGATTTCCA
43605	hsa-mir-23a_43605	miRNA_hsa-mir-23a_ATCACATTGCCAGGGATTCCCACT
43846	hsa-mir-23a_43846	miRNA_hsa-mir-23a_ATCACATTGCCAGGGATTTCCAC
43878	hsa-mir-23a_43878	miRNA_hsa-mir-23a_ATCACATTGCCAGGGACTTCC
44263	hsa-mir-23a_44263	miRNA_hsa-mir-23a_TGGGGTTCCTGGGGATGGGATT
45352	hsa-mir-23a_45352	miRNA_hsa-mir-23a_GGGGTTCCTGGGGATGGGAT
45538	hsa-mir-23a_45538	miRNA_hsa-mir-23a_ATTACATTGCCAGGGATTTCC
45676	hsa-mir-23a_45676	miRNA_hsa-mir-23a_ATCGCATTGCCAGGGATTTCCA
4572	hsa-mir-23a_4572	miRNA_hsa-mir-23a_GTCACATTGCCAGGGATTTCC
45829	hsa-mir-23a_45829	miRNA_hsa-mir-23a_ATCACATTGCCAGGGATTTCTA
45976	hsa-mir-23a_45976	miRNA_hsa-mir-23a_TCACATTGCCAGGGATTTCC
47162	hsa-mir-23a_47162	miRNA_hsa-mir-23a_TGGGGTTCCTGGGGATGGGA
47580	hsa-mir-23a_47580	miRNA_hsa-mir-23a_ATTACATTGCCAGGGATTTCCA
4806	hsa-mir-23a_4806	miRNA_hsa-mir-23a_CACATTGCCAGGGATTTCC
4841	hsa-mir-23a_4841	miRNA_hsa-mir-23a_AATCACATTGCCAGGGATTTCCA
48413	hsa-mir-23a_48413	miRNA_hsa-mir-23a_ATCTCATTGCCAGGGATTTCCA
48481	hsa-mir-23a_48481	miRNA_hsa-mir-23a_ACCACATTGCCAGGGATTTCCA
48950	hsa-mir-23a_48950	miRNA_hsa-mir-23a_GGGGTTCCTGGGGATGGGATTTTA
49024	hsa-mir-23a_49024	miRNA_hsa-mir-23a_ATCACATTGCCAGGGATTCCCA
49620	hsa-mir-23a_49620	miRNA_hsa-mir-23a_AATCACATTGCCAGGGATTTCCAT
49925	hsa-mir-23a_49925	miRNA_hsa-mir-23a_AATCACATTGCCAGGGATTTCC
50101	hsa-mir-23a_50101	miRNA_hsa-mir-23a_ATCACATTGCCAGGGATTTTCA
5127	hsa-mir-23a_5127	miRNA_hsa-mir-23a_ATCACATTGCCAGGGATTTC
5528	hsa-mir-23a_5528	miRNA_hsa-mir-23a_CATTGCCAGGGATTTCCA
5551	hsa-mir-23a_5551	miRNA_hsa-mir-23a_TGGGGTTCCTGGGGATGGGATTTT
5724	hsa-mir-23a_5724	miRNA_hsa-mir-23a_GGGGTTCCTGGGGATGGGATTTT
6232	hsa-mir-23a_6232	miRNA_hsa-mir-23a_ATCACATTGCCAGGGATTTCAA
6239	hsa-mir-23a_6239	miRNA_hsa-mir-23a_ATCACATTGCCAGGGATTCCC
7086	hsa-mir-23a_7086	miRNA_hsa-mir-23a_ATCACATTGCCAGGGATTTA
7134	hsa-mir-23a_7134	miRNA_hsa-mir-23a_TGGGGTTCCTGGGGATGGGATTTTT
7678	hsa-mir-23a_7678	miRNA_hsa-mir-23a_ATCACATTGCCAGGGATTGCCACT
7857	hsa-mir-23a_7857	miRNA_hsa-mir-23a_ATCACATTGCCAGGGATTG
8779	hsa-mir-23a_8779	miRNA_hsa-mir-23a_GGGGTTCCTGGGGATGGGATTTA
8984	hsa-mir-23a_8984	miRNA_hsa-mir-23a_ATCACATTGCCAGGGATTTGA
9106	hsa-mir-23a_9106	miRNA_hsa-mir-23a_GGGGTTCCTGGGGATGGGATTTAA
9214	hsa-mir-23a_9214	miRNA_hsa-mir-23a_GGGGTTCCTGGGGATGGGATTTTT
9641	hsa-mir-23a_9641	miRNA_hsa-mir-23a_GATCACATTGCCAGGGATTTCCA
10098	hsa-mir-23b_10098	miRNA_hsa-mir-23b_ATCACATTGCCAGGGATTACCACC
10707	hsa-mir-23b_10707	miRNA_hsa-mir-23b_ATCACATTGCCAGGGATTACCAC
10932	hsa-mir-23b_10932	miRNA_hsa-mir-23b_ATCGCATTGCCAGGGATTACCA
12607	hsa-mir-23b_12607	miRNA_hsa-mir-23b_ATCACATTGCCAGGGATTACA
12989	hsa-mir-23b_12989	miRNA_hsa-mir-23b_ATCACATTGCCAGGGATTACAACT
13524	hsa-mir-23b_13524	miRNA_hsa-mir-23b_TCACATTGCCAGGGATTACCA
13912	hsa-mir-23b_13912	miRNA_hsa-mir-23b_ATCACATTGCCAGGGATTAT
14374	hsa-mir-23b_14374	miRNA_hsa-mir-23b_TCACATTGCCAGGGATTACCACA
14602	hsa-mir-23b_14602	miRNA_hsa-mir-23b_TCACATTGCCAGGGATTACC
17414	hsa-mir-23b_17414	miRNA_hsa-mir-23b_ATCGCATTGCCAGGGATTACC
17798	hsa-mir-23b_17798	miRNA_hsa-mir-23b_ACCACATTGCCAGGGATTACC
18258	hsa-mir-23b_18258	miRNA_hsa-mir-23b_AATCACATTGCCAGGGATTACC
18567	hsa-mir-23b_18567	miRNA_hsa-mir-23b_TCACATTGCCAGGGATTACCACTT
18955	hsa-mir-23b_18955	miRNA_hsa-mir-23b_GTCACATTGCCAGGGATTACCAC
19460	hsa-mir-23b_19460	miRNA_hsa-mir-23b_ATCACATTGCCAGGGATTACCT
20445	hsa-mir-23b_20445	miRNA_hsa-mir-23b_ATCACATTGCCAGGGATTAA
20764	hsa-mir-23b_20764	miRNA_hsa-mir-23b_ATCCCATTGCCAGGGATTACC
21251	hsa-mir-23b_21251	miRNA_hsa-mir-23b_TCACATTGCCAGGGATTAC
21661	hsa-mir-23b_21661	miRNA_hsa-mir-23b_ATCACATTGCCAGGGATTAGA
22701	hsa-mir-23b_22701	miRNA_hsa-mir-23b_ATCACATTGCCAGGGATTAAC
22832	hsa-mir-23b_22832	miRNA_hsa-mir-23b_ATCACATTGCCAGGGATTACCG
23232	hsa-mir-23b_23232	miRNA_hsa-mir-23b_ATCACATTGCCAGGGACTACC
23565	hsa-mir-23b_23565	miRNA_hsa-mir-23b_TCACATTGCCAGGGATTACCAC
24016	hsa-mir-23b_24016	miRNA_hsa-mir-23b_ATCACATTGCCAGGGATTAC
24337	hsa-mir-23b_24337	miRNA_hsa-mir-23b_ATCACATTGCCAGGGATTACCACG
24648	hsa-mir-23b_24648	miRNA_hsa-mir-23b_TCACATTGCCAGGGATTACCATT
25969	hsa-mir-23b_25969	miRNA_hsa-mir-23b_ATCACATTGCCAGGGATTACCACT
2787	hsa-mir-23b_2787	miRNA_hsa-mir-23b_GATCACATTGCCAGGGATTACC
27981	hsa-mir-23b_27981	miRNA_hsa-mir-23b_ATCACATTGCCAGGGATTACAA
28046	hsa-mir-23b_28046	miRNA_hsa-mir-23b_ATCACATTGCCAGGGATTACC
28141	hsa-mir-23b_28141	miRNA_hsa-mir-23b_ATCACATTGCCAGGGATTACCACTG
29690	hsa-mir-23b_29690	miRNA_hsa-mir-23b_TGGGTTCCTGGCATGCTGATTT
30606	hsa-mir-23b_30606	miRNA_hsa-mir-23b_ATCACATTGCCAGGGATTACCGCT
30762	hsa-mir-23b_30762	miRNA_hsa-mir-23b_ATCACATTGCCAGGGATTACTACT
31291	hsa-mir-23b_31291	miRNA_hsa-mir-23b_ATCACATTGCCAGGGATTACCA
32072	hsa-mir-23b_32072	miRNA_hsa-mir-23b_ATCAAATTGCCAGGGATTACCAC
32252	hsa-mir-23b_32252	miRNA_hsa-mir-23b_ATCACATTGCCAGGGATTACCTTT
32354	hsa-mir-23b_32354	miRNA_hsa-mir-23b_ATCACATTGCCAGGGATTACAAC
32919	hsa-mir-23b_32919	miRNA_hsa-mir-23b_ATCACATTGCCAGGGATTACCACTT
34428	hsa-mir-23b_34428	miRNA_hsa-mir-23b_ATCACATTGCCAGGGATTA
35004	hsa-mir-23b_35004	miRNA_hsa-mir-23b_TCACATTGCCAGGGATTACCACT
35910	hsa-mir-23b_35910	miRNA_hsa-mir-23b_ACCACATTGCCAGGGATTACCAC
3606	hsa-mir-23b_3606	miRNA_hsa-mir-23b_ATCACATTGCCAGGGATTACCAA
3806	hsa-mir-23b_3806	miRNA_hsa-mir-23b_ATCACATTGCCAGGGATCACCACT
38125	hsa-mir-23b_38125	miRNA_hsa-mir-23b_ATCACCTTGCCAGGGATTACCAC
38203	hsa-mir-23b_38203	miRNA_hsa-mir-23b_ATCAAATTGCCAGGGATTACC
38394	hsa-mir-23b_38394	miRNA_hsa-mir-23b_ATCACATTGCCAGGGATTACCATTT
39350	hsa-mir-23b_39350	miRNA_hsa-mir-23b_ATCACATTGCCAGGGATTACCACAT
40032	hsa-mir-23b_40032	miRNA_hsa-mir-23b_ATCACATTGCCAGGGATTACCTT
41078	hsa-mir-23b_41078	miRNA_hsa-mir-23b_ATCACATTGCCAGGGATTATC
41832	hsa-mir-23b_41832	miRNA_hsa-mir-23b_ACCACATTGCCAGGGATTACCA
41887	hsa-mir-23b_41887	miRNA_hsa-mir-23b_ATCACATTGCCAGGGACTACCAC
42197	hsa-mir-23b_42197	miRNA_hsa-mir-23b_ATCACATTGCCAGGGATTAAG
4297	hsa-mir-23b_4297	miRNA_hsa-mir-23b_ATCACATTGCCAGGGATTAAA
44539	hsa-mir-23b_44539	miRNA_hsa-mir-23b_ATCGCATTGCCAGGGATTACCAC
44697	hsa-mir-23b_44697	miRNA_hsa-mir-23b_TGGGTTCCTGGCATGCTGATTTT
44940	hsa-mir-23b_44940	miRNA_hsa-mir-23b_ATCACATTGCCAGGGATTACCACTTT
46725	hsa-mir-23b_46725	miRNA_hsa-mir-23b_ATCACATTGCCAGGGATTACCAAT
47870	hsa-mir-23b_47870	miRNA_hsa-mir-23b_ATCACATTGCCAGGGATTACCATT
4979	hsa-mir-23b_4979	miRNA_hsa-mir-23b_GTCACATTGCCAGGGATTACC
5623	hsa-mir-23b_5623	miRNA_hsa-mir-23b_ATCACATTGCCAGGGATTACCACA
5638	hsa-mir-23b_5638	miRNA_hsa-mir-23b_ATCACATTGCCAGGGATTACCAT
6326	hsa-mir-23b_6326	miRNA_hsa-mir-23b_ATCACATTGCCAGGGATTACT
7312	hsa-mir-23b_7312	miRNA_hsa-mir-23b_ATCACATTGCCAGGGAGTACCACT
8436	hsa-mir-23b_8436	miRNA_hsa-mir-23b_AATCACATTGCCAGGGATTACCA
853	hsa-mir-23b_853	miRNA_hsa-mir-23b_CATCACATTGCCAGGGATTACC
8578	hsa-mir-23b_8578	miRNA_hsa-mir-23b_ATCACATTGCCAGGGACTACCACT
9410	hsa-mir-23b_9410	miRNA_hsa-mir-23b_GGGTTCCTGGCATGCTGATTT
44110	hsa-mir-23c_44110	miRNA_hsa-mir-23c_ATCACATTGCCAGTGATTTCCA
1157	hsa-mir-24-1_1157	miRNA_hsa-mir-24-1_TTTCTCAGTTCAGCAGGAACAG
11686	hsa-mir-24-1_11686	miRNA_hsa-mir-24-1_TGCCTCAGTTCAGCAGGAACA
11688	hsa-mir-24-1_11688	miRNA_hsa-mir-24-1_TTCCTGCTGAACTGAGCCAG
12343	hsa-mir-24-1_12343	miRNA_hsa-mir-24-1_TGGCTTAGTTCAGCAGGAACA
13592	hsa-mir-24-1_13592	miRNA_hsa-mir-24-1_TGCCTACTGAGCTGATATCAGT
16080	hsa-mir-24-1_16080	miRNA_hsa-mir-24-1_TGGCACAGTTCAGCAGGAACAG
16695	hsa-mir-24-1_16695	miRNA_hsa-mir-24-1_TGGGTCAGTTCAGCAGGAACAG
17243	hsa-mir-24-1_17243	miRNA_hsa-mir-24-1_TCGCTCAGTTCAGCAGGAACA
17689	hsa-mir-24-1_17689	miRNA_hsa-mir-24-1_GTTCCTGCTGAACTGAGCCAG
19344	hsa-mir-24-1_19344	miRNA_hsa-mir-24-1_AGGCTCAGTTCAGCAGGAACAG
19652	hsa-mir-24-1_19652	miRNA_hsa-mir-24-1_TAGCTCAGTTCAGCAGGAAC
20292	hsa-mir-24-1_20292	miRNA_hsa-mir-24-1_TGGTTCAGTTCAGCAGGAACA
20448	hsa-mir-24-1_20448	miRNA_hsa-mir-24-1_GTGGCTCAGTTCAGCAGGAACAG
21109	hsa-mir-24-1_21109	miRNA_hsa-mir-24-1_CGGCTCAGTTCAGCAGGAACA
21563	hsa-mir-24-1_21563	miRNA_hsa-mir-24-1_TGGCTTAGTTCAGCAGGAACAG
22686	hsa-mir-24-1_22686	miRNA_hsa-mir-24-1_GGCCCAGTTCAGCAGGAACAG
22719	hsa-mir-24-1_22719	miRNA_hsa-mir-24-1_TTCCTGCTGAACTGAGCCAGT
2459	hsa-mir-24-1_2459	miRNA_hsa-mir-24-1_GTGCCTACTGAGCTGATATCAG
24641	hsa-mir-24-1_24641	miRNA_hsa-mir-24-1_TGGCGCAGTTCAGCAGGAACAG
25504	hsa-mir-24-1_25504	miRNA_hsa-mir-24-1_TTGGCTCAGTTCAGCAGGAACAG
26155	hsa-mir-24-1_26155	miRNA_hsa-mir-24-1_GGTGCCTACTGAGCTGATATCA
26688	hsa-mir-24-1_26688	miRNA_hsa-mir-24-1_GGTGCCTACTGAGCTGATATCAGT
27733	hsa-mir-24-1_27733	miRNA_hsa-mir-24-1_TGTTCCTGCTGAACTGAGCCAGA
2868	hsa-mir-24-1_2868	miRNA_hsa-mir-24-1_TAGCTCAGTTCAGCAGGAACA
28987	hsa-mir-24-1_28987	miRNA_hsa-mir-24-1_GCTCAGTTCAGCAGGAACAGGA
29488	hsa-mir-24-1_29488	miRNA_hsa-mir-24-1_TAGCTCAGTTCAGCAGGAACAG
30809	hsa-mir-24-1_30809	miRNA_hsa-mir-24-1_TGACTCAGTTCAGCAGGAACA
30980	hsa-mir-24-1_30980	miRNA_hsa-mir-24-1_AGGCTCAGTTCAGCAGGAAC
3234	hsa-mir-24-1_3234	miRNA_hsa-mir-24-1_GATATCAGCTCAGTAGGCACCGT
33250	hsa-mir-24-1_33250	miRNA_hsa-mir-24-1_TGATATCAGCTCAGTAGGCACCG
33595	hsa-mir-24-1_33595	miRNA_hsa-mir-24-1_GTGCCTACTGAGCTGATATCA
34156	hsa-mir-24-1_34156	miRNA_hsa-mir-24-1_ATGGCTCAGTTCAGCAGGAACAG
34777	hsa-mir-24-1_34777	miRNA_hsa-mir-24-1_TTGGCTCAGTTCAGCAGGAACA
35381	hsa-mir-24-1_35381	miRNA_hsa-mir-24-1_GATATCAGCTCAGTAGGCACCG
36194	hsa-mir-24-1_36194	miRNA_hsa-mir-24-1_TGCTCAGTTCAGCAGGAACAG
36985	hsa-mir-24-1_36985	miRNA_hsa-mir-24-1_CGGCTCAGTTCAGCAGGAACAGG
37287	hsa-mir-24-1_37287	miRNA_hsa-mir-24-1_TGTCTCAGTTCAGCAGGAAC
3812	hsa-mir-24-1_3812	miRNA_hsa-mir-24-1_CGGCTCAGTTCAGCAGGAACAG
38367	hsa-mir-24-1_38367	miRNA_hsa-mir-24-1_TGGCCCAGTTCAGCAGGAACAG
3880	hsa-mir-24-1_3880	miRNA_hsa-mir-24-1_TGCCTCAGTTCAGCAGGAACAG
39551	hsa-mir-24-1_39551	miRNA_hsa-mir-24-1_TGGCTCCGTTCAGCAGGAACAG
40027	hsa-mir-24-1_40027	miRNA_hsa-mir-24-1_TGGATCAGTTCAGCAGGAAC
4004	hsa-mir-24-1_4004	miRNA_hsa-mir-24-1_TGGTTCAGTTCAGCAGGAAC
40469	hsa-mir-24-1_40469	miRNA_hsa-mir-24-1_AGGCTCAGTTCAGCAGGAACA
41069	hsa-mir-24-1_41069	miRNA_hsa-mir-24-1_TGGGTCAGTTCAGCAGGAACA
41179	hsa-mir-24-1_41179	miRNA_hsa-mir-24-1_TGGATCAGTTCAGCAGGAACAG
41591	hsa-mir-24-1_41591	miRNA_hsa-mir-24-1_TGGCTCTGTTCAGCAGGAACAG
41750	hsa-mir-24-1_41750	miRNA_hsa-mir-24-1_GGGCTCAGTTCAGCAGGAACAG
42873	hsa-mir-24-1_42873	miRNA_hsa-mir-24-1_GGGCTCAGTTCAGCAGGAACA
43370	hsa-mir-24-1_43370	miRNA_hsa-mir-24-1_TGGCTCAGTTCAGCAGGAACAGGA
43412	hsa-mir-24-1_43412	miRNA_hsa-mir-24-1_TGGTTCAGTTCAGCAGGAACAG
43435	hsa-mir-24-1_43435	miRNA_hsa-mir-24-1_ATGGCTCAGTTCAGCAGGAACA
4392	hsa-mir-24-1_4392	miRNA_hsa-mir-24-1_TTGCTCAGTTCAGCAGGAACAG
44262	hsa-mir-24-1_44262	miRNA_hsa-mir-24-1_TGTTCCTGCTGAACTGAGCCAGT
44323	hsa-mir-24-1_44323	miRNA_hsa-mir-24-1_GTTCCTGCTGAACTGAGCCAGT
44583	hsa-mir-24-1_44583	miRNA_hsa-mir-24-1_CGGCTCAGTTCAGCAGGAAC
45662	hsa-mir-24-1_45662	miRNA_hsa-mir-24-1_TGGCACAGTTCAGCAGGAACA
45682	hsa-mir-24-1_45682	miRNA_hsa-mir-24-1_TGGATCAGTTCAGCAGGAACA
46419	hsa-mir-24-1_46419	miRNA_hsa-mir-24-1_GGGCTCAGTTCAGCAGGAAC
47638	hsa-mir-24-1_47638	miRNA_hsa-mir-24-1_TGGCTAAGTTCAGCAGGAACAG
49059	hsa-mir-24-1_49059	miRNA_hsa-mir-24-1_TTGCTCAGTTCAGCAGGAAC
49484	hsa-mir-24-1_49484	miRNA_hsa-mir-24-1_TGGCCCAGTTCAGCAGGAACA
49627	hsa-mir-24-1_49627	miRNA_hsa-mir-24-1_GGCTCCGTTCAGCAGGAACAGG
49874	hsa-mir-24-1_49874	miRNA_hsa-mir-24-1_TGACTCAGTTCAGCAGGAAC
5707	hsa-mir-24-1_5707	miRNA_hsa-mir-24-1_TTGCTCAGTTCAGCAGGAACA
5888	hsa-mir-24-1_5888	miRNA_hsa-mir-24-1_GTGGCTCAGTTCAGCAGGAACA
5915	hsa-mir-24-1_5915	miRNA_hsa-mir-24-1_TGTTCCTGCTGAACTGAGCCAG
6009	hsa-mir-24-1_6009	miRNA_hsa-mir-24-1_TCGCTCAGTTCAGCAGGAACAG
6314	hsa-mir-24-1_6314	miRNA_hsa-mir-24-1_TGTCTCAGTTCAGCAGGAACA
645	hsa-mir-24-1_645	miRNA_hsa-mir-24-1_TGGCTAAGTTCAGCAGGAACA
7017	hsa-mir-24-1_7017	miRNA_hsa-mir-24-1_TGGCTGAGTTCAGCAGGAACAG
704	hsa-mir-24-1_704	miRNA_hsa-mir-24-1_GGTGCCTACTGAGCTGATATCAG
8091	hsa-mir-24-1_8091	miRNA_hsa-mir-24-1_GGCTCCGTTCAGCAGGAACAG
8287	hsa-mir-24-1_8287	miRNA_hsa-mir-24-1_GATATCAGCTCAGTAGGCACCGA
8674	hsa-mir-24-1_8674	miRNA_hsa-mir-24-1_GTGCCTACTGAGCTGATATCAGT
8791	hsa-mir-24-1_8791	miRNA_hsa-mir-24-1_CGGCTCAGTTCAGCAGGAA
8894	hsa-mir-24-1_8894	miRNA_hsa-mir-24-1_TGACTCAGTTCAGCAGGAACAG
9113	hsa-mir-24-1_9113	miRNA_hsa-mir-24-1_TGTCTCAGTTCAGCAGGAACAG
9315	hsa-mir-24-1_9315	miRNA_hsa-mir-24-1_GGTGCCTACTGAGCTGATATC
10370	hsa-mir-24-2_10370	miRNA_hsa-mir-24-2_GGCTCAGTTCAGCAGGCACAG
10395	hsa-mir-24-2_10395	miRNA_hsa-mir-24-2_TGGCTCAGTTCAGCAGGAGCA
10644	hsa-mir-24-2_10644	miRNA_hsa-mir-24-2_TGGCTCAGTTCAGCAGGAACAGTTT
10953	hsa-mir-24-2_10953	miRNA_hsa-mir-24-2_GCTCAGTTCAGCAGGAACAG
1102	hsa-mir-24-2_1102	miRNA_hsa-mir-24-2_TGGCTCAGTTCAGCAGGAAAAA
11288	hsa-mir-24-2_11288	miRNA_hsa-mir-24-2_TGCCTACTGAGCTGAAACACAGTT
12278	hsa-mir-24-2_12278	miRNA_hsa-mir-24-2_TGGCTCAGTTCAGCAGGAACATA
12442	hsa-mir-24-2_12442	miRNA_hsa-mir-24-2_TGGCTCAGTTCAGCAGGAACAGTGA
12486	hsa-mir-24-2_12486	miRNA_hsa-mir-24-2_TGGCTCAGTTCAGCAGGCAC
12763	hsa-mir-24-2_12763	miRNA_hsa-mir-24-2_TGGCTCAGTTCAGCAGGAATAGT
12882	hsa-mir-24-2_12882	miRNA_hsa-mir-24-2_CTCAGTTCAGCAGGAACA
1329	hsa-mir-24-2_1329	miRNA_hsa-mir-24-2_TGGCTCAGTTCAGCAGCAACAG
13453	hsa-mir-24-2_13453	miRNA_hsa-mir-24-2_GGCTCAGTTCAGCAGGAACAGA
14251	hsa-mir-24-2_14251	miRNA_hsa-mir-24-2_TGGCTCAGTTCAGCAGGAACAG
14402	hsa-mir-24-2_14402	miRNA_hsa-mir-24-2_TGGCTCAGTTCAGCAGGAGC
14439	hsa-mir-24-2_14439	miRNA_hsa-mir-24-2_GGCTCAGTTCAGCAGGAGCAG
14496	hsa-mir-24-2_14496	miRNA_hsa-mir-24-2_TGGCTCAGTTCAGCAGGTACAGA
14692	hsa-mir-24-2_14692	miRNA_hsa-mir-24-2_GGCTCAGTTCAGCAGGAACA
149	hsa-mir-24-2_149	miRNA_hsa-mir-24-2_TGGCTCAGTTCAGCAGGAACAGAA
1502	hsa-mir-24-2_1502	miRNA_hsa-mir-24-2_TGGCTCAGTTCAGCAGGCACAGC
15374	hsa-mir-24-2_15374	miRNA_hsa-mir-24-2_TGGCTCAGTTCAGCAGGA
15472	hsa-mir-24-2_15472	miRNA_hsa-mir-24-2_TGGCTCAGTTCAGCAGGAACAGTC
15590	hsa-mir-24-2_15590	miRNA_hsa-mir-24-2_TGGCTCAGTTCAGCAGGAATT
15733	hsa-mir-24-2_15733	miRNA_hsa-mir-24-2_TGGCTCAGTTCAGCAGGAACGG
158	hsa-mir-24-2_158	miRNA_hsa-mir-24-2_GTGCCTACTGAGCTGAACCACA
1638	hsa-mir-24-2_1638	miRNA_hsa-mir-24-2_TGGCTCAGTTCAGCAGGACCAGT
16843	hsa-mir-24-2_16843	miRNA_hsa-mir-24-2_TGGCTCAGTTCAGCAGGATT
16967	hsa-mir-24-2_16967	miRNA_hsa-mir-24-2_TGGCTCAGTTCAGCAGGGACA
1697	hsa-mir-24-2_1697	miRNA_hsa-mir-24-2_TGGCTCAGTTCAGCAGGAACAGAG
17561	hsa-mir-24-2_17561	miRNA_hsa-mir-24-2_TGGCTCAGTTCAGCAGCAACAGT
17799	hsa-mir-24-2_17799	miRNA_hsa-mir-24-2_TGGCTCAGTTCAGCAGGAACAGT
17823	hsa-mir-24-2_17823	miRNA_hsa-mir-24-2_GTGCCTACTGAGCTGAAACACAGT
17912	hsa-mir-24-2_17912	miRNA_hsa-mir-24-2_TGGCTCAGTTCAGTAGGAACA
18161	hsa-mir-24-2_18161	miRNA_hsa-mir-24-2_GTGCCTACTGAGCTGAAACAC
1826	hsa-mir-24-2_1826	miRNA_hsa-mir-24-2_TGGCTCAGTTCAGCAGGACA
18426	hsa-mir-24-2_18426	miRNA_hsa-mir-24-2_TGGCTCAGTTCAGCAGGAGCAGT
18494	hsa-mir-24-2_18494	miRNA_hsa-mir-24-2_TGGCTCAGTTCAGCAGGAACAGTG
18691	hsa-mir-24-2_18691	miRNA_hsa-mir-24-2_TGGCTCAGTTCAGCAGGAACACT
19277	hsa-mir-24-2_19277	miRNA_hsa-mir-24-2_GTGCATACTGAGCTGAAACACAGT
19449	hsa-mir-24-2_19449	miRNA_hsa-mir-24-2_TGGCTCAGTTCAGGAGGAACAG
1993	hsa-mir-24-2_1993	miRNA_hsa-mir-24-2_TGGCTCAGTTCAGCAGGACCA
20473	hsa-mir-24-2_20473	miRNA_hsa-mir-24-2_TGGCTCAGTTCAGCTGGAACAG
205	hsa-mir-24-2_205	miRNA_hsa-mir-24-2_GGCTCAGTTCAGCAGGAACAGG
2072	hsa-mir-24-2_2072	miRNA_hsa-mir-24-2_CTCAGTTCAGCAGGAACAGTT
20931	hsa-mir-24-2_20931	miRNA_hsa-mir-24-2_TGGCTCAGTTCAGCAGGAACAAA
21076	hsa-mir-24-2_21076	miRNA_hsa-mir-24-2_TGGCTCAGTTCAGCAGAAAC
21152	hsa-mir-24-2_21152	miRNA_hsa-mir-24-2_TGGCTCAGTTCAGCAGGAAAAG
21284	hsa-mir-24-2_21284	miRNA_hsa-mir-24-2_GGCTCAGTTCAGCAGGAACGG
21453	hsa-mir-24-2_21453	miRNA_hsa-mir-24-2_GTGCCTACTGAGCTGACACACAGT
21477	hsa-mir-24-2_21477	miRNA_hsa-mir-24-2_TGGCTCAGTTCAGCAGGAACAGCT
21631	hsa-mir-24-2_21631	miRNA_hsa-mir-24-2_TGGCTCAGTTCAGCAGGAACGA
2262	hsa-mir-24-2_2262	miRNA_hsa-mir-24-2_TGGCTCAGTTCAGCAGGAAA
23245	hsa-mir-24-2_23245	miRNA_hsa-mir-24-2_CGTGCCTACTGAGCTGAAACACAGT
23347	hsa-mir-24-2_23347	miRNA_hsa-mir-24-2_TGGCTCAGTTCAGCAGGAG
23645	hsa-mir-24-2_23645	miRNA_hsa-mir-24-2_TGGCTCAGTTCAGCAGGAACAC
23848	hsa-mir-24-2_23848	miRNA_hsa-mir-24-2_TGGCTCAGTTCAGCAGGAACGGTA
24625	hsa-mir-24-2_24625	miRNA_hsa-mir-24-2_TGGCTCAGTTCAGCAGGAACA
24726	hsa-mir-24-2_24726	miRNA_hsa-mir-24-2_TGGCTCAGTTCAGCAGGAAAAGA
24843	hsa-mir-24-2_24843	miRNA_hsa-mir-24-2_GTGCCTACTGAGCTGAAACACAG
2498	hsa-mir-24-2_2498	miRNA_hsa-mir-24-2_TGGCTCAGTTCAGCAGGAACCGT
25033	hsa-mir-24-2_25033	miRNA_hsa-mir-24-2_GGCTCAGTTCAGCAGGAACAA
25053	hsa-mir-24-2_25053	miRNA_hsa-mir-24-2_TGGCTCAGTTCAGCAGGTACAG
25168	hsa-mir-24-2_25168	miRNA_hsa-mir-24-2_TGGCTCAGTTCAGCTGGAACAGA
25273	hsa-mir-24-2_25273	miRNA_hsa-mir-24-2_TGGCTCAGTTCAGCAGGAACAAG
25355	hsa-mir-24-2_25355	miRNA_hsa-mir-24-2_TGGCTCAGTTCAGCAGGACC
2650	hsa-mir-24-2_2650	miRNA_hsa-mir-24-2_GTGCCTACTGAGCTGAACCACAGT
26507	hsa-mir-24-2_26507	miRNA_hsa-mir-24-2_TGGCTCAGTTCAGCAGGGACAGT
26821	hsa-mir-24-2_26821	miRNA_hsa-mir-24-2_TGGCTCAGTTCAGCAGGAGCAGA
26894	hsa-mir-24-2_26894	miRNA_hsa-mir-24-2_CTCAGTTCAGCAGGAACAG
27472	hsa-mir-24-2_27472	miRNA_hsa-mir-24-2_TGGCTCAGTTCAGCAGGAACAT
27488	hsa-mir-24-2_27488	miRNA_hsa-mir-24-2_TGCCTCCTGAGCTGAAACACAGT
27641	hsa-mir-24-2_27641	miRNA_hsa-mir-24-2_TGGCTCAGTTCAGCAGGAACCGA
2818	hsa-mir-24-2_2818	miRNA_hsa-mir-24-2_TGGCTCAGTTCAGCAGGAAAAGT
28346	hsa-mir-24-2_28346	miRNA_hsa-mir-24-2_GTGCCTACTGAGCTGAAACGCAGT
28353	hsa-mir-24-2_28353	miRNA_hsa-mir-24-2_TGGCTCAGTTCAGCAGGTACAGT
28396	hsa-mir-24-2_28396	miRNA_hsa-mir-24-2_TGGCTCAGTTCAGCAGGAAC
28861	hsa-mir-24-2_28861	miRNA_hsa-mir-24-2_TGGCTCAGTTCAGCAGGAACAGAT
28881	hsa-mir-24-2_28881	miRNA_hsa-mir-24-2_TGGCTCAGTTCAGCAGGAGCAG
29174	hsa-mir-24-2_29174	miRNA_hsa-mir-24-2_GGCTCAGTTCAGCAGGAACAGT
29459	hsa-mir-24-2_29459	miRNA_hsa-mir-24-2_TGGCTCAGTTCAGCAGGGACAGA
29875	hsa-mir-24-2_29875	miRNA_hsa-mir-24-2_TGGCTCAGTTCAGCAGGAACCG
30030	hsa-mir-24-2_30030	miRNA_hsa-mir-24-2_TGGCTCAGTTCAGCAGGAAGAGT
30165	hsa-mir-24-2_30165	miRNA_hsa-mir-24-2_TGCCTACTGAGCTGAAACACAGT
3020	hsa-mir-24-2_3020	miRNA_hsa-mir-24-2_TGGCTCAGTTCAGCAGGAACAGG
30283	hsa-mir-24-2_30283	miRNA_hsa-mir-24-2_ATGCCTACTGAGCTGAAACACAGT
30916	hsa-mir-24-2_30916	miRNA_hsa-mir-24-2_GCTCAGTTCAGCAGGAACAGT
31422	hsa-mir-24-2_31422	miRNA_hsa-mir-24-2_TGGCTCAGTTCAGCAGTAACAGT
32044	hsa-mir-24-2_32044	miRNA_hsa-mir-24-2_CTGGCTCAGTTCAGCAGGAACA
32238	hsa-mir-24-2_32238	miRNA_hsa-mir-24-2_TGGCTCAGTTCAGCAGAAACAGT
32295	hsa-mir-24-2_32295	miRNA_hsa-mir-24-2_TGGCTCAGTTCAGCAGGAATAGA
32317	hsa-mir-24-2_32317	miRNA_hsa-mir-24-2_TGCCTACTGAGCTGAAACACA
32730	hsa-mir-24-2_32730	miRNA_hsa-mir-24-2_TGGCTCAGTTCAGCAGGACCAGA
33109	hsa-mir-24-2_33109	miRNA_hsa-mir-24-2_TGGCTCAGTTCAGCAGGAC
33491	hsa-mir-24-2_33491	miRNA_hsa-mir-24-2_GTGCCTACTGAGCTGAAACACGG
34038	hsa-mir-24-2_34038	miRNA_hsa-mir-24-2_GTGCCTACTGAGCTGAACCACAG
34047	hsa-mir-24-2_34047	miRNA_hsa-mir-24-2_TGGCTCAGTTCAGCAGGAACAAGA
34273	hsa-mir-24-2_34273	miRNA_hsa-mir-24-2_GGCTCAGTTCAGCAGGAAC
34279	hsa-mir-24-2_34279	miRNA_hsa-mir-24-2_GGCTCAGTTCAGCAGGAACAGTT
34355	hsa-mir-24-2_34355	miRNA_hsa-mir-24-2_TGGCTCAGTTCAGCAGGAACAGTAG
34817	hsa-mir-24-2_34817	miRNA_hsa-mir-24-2_TGGCTCAGTTCAGCAGGAACC
34925	hsa-mir-24-2_34925	miRNA_hsa-mir-24-2_GTGCCTACTGAGCTGAAACACAGA
35334	hsa-mir-24-2_35334	miRNA_hsa-mir-24-2_TGGCTCAGTTCAGCAGGAACAA
35430	hsa-mir-24-2_35430	miRNA_hsa-mir-24-2_GTGCCTACTGAGCTGACACACAG
35587	hsa-mir-24-2_35587	miRNA_hsa-mir-24-2_TGGCTCAGTTCAGCAGGAACGGT
35640	hsa-mir-24-2_35640	miRNA_hsa-mir-24-2_TGGCTCAGTTCAGCAGGAAT
35702	hsa-mir-24-2_35702	miRNA_hsa-mir-24-2_GCTCAGTTCAGCAGGAACAGTT
35756	hsa-mir-24-2_35756	miRNA_hsa-mir-24-2_TGGCTCAGTTCAGCAGAAACA
35798	hsa-mir-24-2_35798	miRNA_hsa-mir-24-2_TGGCTCAGTTCAGCAGGAACGGG
36017	hsa-mir-24-2_36017	miRNA_hsa-mir-24-2_CTGGCTCAGTTCAGCAGGAA
36325	hsa-mir-24-2_36325	miRNA_hsa-mir-24-2_TGGCTCAGTTCAGCAGGAACATT
37206	hsa-mir-24-2_37206	miRNA_hsa-mir-24-2_GCTCAGTTCAGCAGGAACAGGT
37371	hsa-mir-24-2_37371	miRNA_hsa-mir-24-2_TGGCTCAGTTCAGCAGGATCAGT
37702	hsa-mir-24-2_37702	miRNA_hsa-mir-24-2_GCGCCTACTGAGCTGAAACACAGT
38028	hsa-mir-24-2_38028	miRNA_hsa-mir-24-2_TGGCTCAGTTCAGCAGGAACAGTAT
38130	hsa-mir-24-2_38130	miRNA_hsa-mir-24-2_TGGCTCAGTTCAGCAGGGAC
38411	hsa-mir-24-2_38411	miRNA_hsa-mir-24-2_TGGCTCAGTTCAGCAGGCACAA
3854	hsa-mir-24-2_3854	miRNA_hsa-mir-24-2_GTGCCTACTGAGCTGAAACACA
38641	hsa-mir-24-2_38641	miRNA_hsa-mir-24-2_ACTGGCTCAGTTCAGCAGGAAC
38670	hsa-mir-24-2_38670	miRNA_hsa-mir-24-2_NGGCTCAGTTCAGCAGGAACAG
38724	hsa-mir-24-2_38724	miRNA_hsa-mir-24-2_TGGCTCAGTTCAGCAGGAT
38757	hsa-mir-24-2_38757	miRNA_hsa-mir-24-2_TGGCTCAGTTCAGCAGGAACGGTT
39359	hsa-mir-24-2_39359	miRNA_hsa-mir-24-2_TGGCTCAGTTCAGCAGGAAGAG
40995	hsa-mir-24-2_40995	miRNA_hsa-mir-24-2_TGGCTCAGTTCAGCAGGAACG
41171	hsa-mir-24-2_41171	miRNA_hsa-mir-24-2_TGGCTCAGTTCAGCAGGAACAGC
42066	hsa-mir-24-2_42066	miRNA_hsa-mir-24-2_TGGCTCAGTTCAGCAGGAAAGA
42181	hsa-mir-24-2_42181	miRNA_hsa-mir-24-2_TGGCTCAGTTCAGCAGGAACTG
42300	hsa-mir-24-2_42300	miRNA_hsa-mir-24-2_TGGCTCAGTTCAGCAGGAGA
42350	hsa-mir-24-2_42350	miRNA_hsa-mir-24-2_GGCTCAGTTCAGCAGGAACAG
42569	hsa-mir-24-2_42569	miRNA_hsa-mir-24-2_TGGCTCAGTTCAGCAGGAACAGTT
42925	hsa-mir-24-2_42925	miRNA_hsa-mir-24-2_TGGCTCAGTTCAGCAGGAATA
43025	hsa-mir-24-2_43025	miRNA_hsa-mir-24-2_TGGCTCAGTTCAGCAGGAATGG
43074	hsa-mir-24-2_43074	miRNA_hsa-mir-24-2_TGGCTCAGTTCAGCAGGAAAG
43231	hsa-mir-24-2_43231	miRNA_hsa-mir-24-2_TGGCTCAGTTCAGTAGGAAC
43705	hsa-mir-24-2_43705	miRNA_hsa-mir-24-2_GTACCTACTGAGCTGAAACACAG
4401	hsa-mir-24-2_4401	miRNA_hsa-mir-24-2_TGCCTACTGAGCTGAAACACAG
4410	hsa-mir-24-2_4410	miRNA_hsa-mir-24-2_TCAGTTCAGCAGGAACAGT
44118	hsa-mir-24-2_44118	miRNA_hsa-mir-24-2_TGGCTCAGTTCAGCAAGAACA
44132	hsa-mir-24-2_44132	miRNA_hsa-mir-24-2_TGGCTCAGTTCAGCAGGACCAG
44497	hsa-mir-24-2_44497	miRNA_hsa-mir-24-2_TGGCTCAGTTCAGCAGGAAGA
44626	hsa-mir-24-2_44626	miRNA_hsa-mir-24-2_TGGCTCAGTTCAGCAGGATA
44775	hsa-mir-24-2_44775	miRNA_hsa-mir-24-2_TGGCTCAGTTCAGCAGGAACAGTA
45170	hsa-mir-24-2_45170	miRNA_hsa-mir-24-2_TGGCTCAGTTCAGCAGGAACT
4525	hsa-mir-24-2_4525	miRNA_hsa-mir-24-2_CTGGCTCAGTTCAGCAGGAACAG
45330	hsa-mir-24-2_45330	miRNA_hsa-mir-24-2_TGGCTCAGTTCAGCACGAACA
45387	hsa-mir-24-2_45387	miRNA_hsa-mir-24-2_TGGCTCAGTTCAGCAGGCACGG
45493	hsa-mir-24-2_45493	miRNA_hsa-mir-24-2_TGGCTCAGTTCAGCAGGAAAA
45593	hsa-mir-24-2_45593	miRNA_hsa-mir-24-2_TGGCTCAGTTCAGCAGGTACA
45772	hsa-mir-24-2_45772	miRNA_hsa-mir-24-2_CTGGCTCAGTTCAGCAGGAACAGA
45853	hsa-mir-24-2_45853	miRNA_hsa-mir-24-2_GCTCAGTTCAGCAGGAACAGA
4588	hsa-mir-24-2_4588	miRNA_hsa-mir-24-2_TGGCTCAGTTCAGCAGGGACAGTT
45958	hsa-mir-24-2_45958	miRNA_hsa-mir-24-2_GTGCCTACTGAGCTGAAACACAGTT
46093	hsa-mir-24-2_46093	miRNA_hsa-mir-24-2_TGGCTCAGTTCAGCAGGAGCAGTT
46268	hsa-mir-24-2_46268	miRNA_hsa-mir-24-2_TGGCTCAGTTCAGCAGGAATAG
46363	hsa-mir-24-2_46363	miRNA_hsa-mir-24-2_TGGCTCAGTTCAGCAGGATCAG
46479	hsa-mir-24-2_46479	miRNA_hsa-mir-24-2_GTGCCTACTGAGCTGAAGCACAGT
46558	hsa-mir-24-2_46558	miRNA_hsa-mir-24-2_TGGCTCAGTTCAGCAGGAACAGA
46681	hsa-mir-24-2_46681	miRNA_hsa-mir-24-2_TGGCTCAGTTCAGCAGGCACAG
46713	hsa-mir-24-2_46713	miRNA_hsa-mir-24-2_TGGCTCAGTTCAGCAGGATCAGA
47387	hsa-mir-24-2_47387	miRNA_hsa-mir-24-2_TGGCTCAGTTCAGCAGTAACAG
47452	hsa-mir-24-2_47452	miRNA_hsa-mir-24-2_TGGCTCAGTTCAGCAGGGACAG
47851	hsa-mir-24-2_47851	miRNA_hsa-mir-24-2_TGGCTCAGTTCAGCAGGAACGGA
48260	hsa-mir-24-2_48260	miRNA_hsa-mir-24-2_TGGCTCAGTTCAGCAGGCACA
49076	hsa-mir-24-2_49076	miRNA_hsa-mir-24-2_GTGCCTACTGAGCTGAAGCACAG
49259	hsa-mir-24-2_49259	miRNA_hsa-mir-24-2_GTGCCTACTGAGCTGAAACACGGT
49500	hsa-mir-24-2_49500	miRNA_hsa-mir-24-2_TGGCTCAGTTCAGCAGGAACAAT
49685	hsa-mir-24-2_49685	miRNA_hsa-mir-24-2_TGGCTCAGTTCAGCAGGAACTGT
49781	hsa-mir-24-2_49781	miRNA_hsa-mir-24-2_TGGCTCAGTTCAGCAGGACAG
49891	hsa-mir-24-2_49891	miRNA_hsa-mir-24-2_TGGCTCAGTTCAGCTGGAACAGT
50131	hsa-mir-24-2_50131	miRNA_hsa-mir-24-2_GCTCAGTTCAGCAGGAACAGG
50220	hsa-mir-24-2_50220	miRNA_hsa-mir-24-2_TGGCTCAGTTCAGCAGGAA
50288	hsa-mir-24-2_50288	miRNA_hsa-mir-24-2_TGGCTCAGTTCAGCAGGAACAGTTTT
6089	hsa-mir-24-2_6089	miRNA_hsa-mir-24-2_GGCTCAGTTCAGCAGGACCAG
6258	hsa-mir-24-2_6258	miRNA_hsa-mir-24-2_CTCAGTTCAGCAGGAACAGT
6414	hsa-mir-24-2_6414	miRNA_hsa-mir-24-2_TGGCTCAGTTCAGCTGGAACA
6548	hsa-mir-24-2_6548	miRNA_hsa-mir-24-2_TCAGTTCAGCAGGAACAG
6573	hsa-mir-24-2_6573	miRNA_hsa-mir-24-2_GTGCCTACTGAGCTGAAACA
6627	hsa-mir-24-2_6627	miRNA_hsa-mir-24-2_TGGCTCAGTTCAGCAGAAACAG
6723	hsa-mir-24-2_6723	miRNA_hsa-mir-24-2_TGGCTCAGTTCAGCAGGAACAGTAA
7281	hsa-mir-24-2_7281	miRNA_hsa-mir-24-2_CTGGCTCAGTTCAGCAGGAACAGT
770	hsa-mir-24-2_770	miRNA_hsa-mir-24-2_TGGCTCAGTTCAGCAGGAAG
7768	hsa-mir-24-2_7768	miRNA_hsa-mir-24-2_TGGCTCAGTTCAGCAGGAACACA
8498	hsa-mir-24-2_8498	miRNA_hsa-mir-24-2_TGGCTCAGTTCAGCAGTAACA
865	hsa-mir-24-2_865	miRNA_hsa-mir-24-2_CTGGCTCAGTTCAGCAGGAAC
8870	hsa-mir-24-2_8870	miRNA_hsa-mir-24-2_TGGCTCAGTTCAGCAGGAGCGG
8921	hsa-mir-24-2_8921	miRNA_hsa-mir-24-2_TGGCTCAGTTCAGCAGGTAC
8979	hsa-mir-24-2_8979	miRNA_hsa-mir-24-2_TGGCTCAGTTCAGCAGGAACAGAC
9679	hsa-mir-24-2_9679	miRNA_hsa-mir-24-2_TGGCTCAGTTCAGCAGGAACAGAAA
9760	hsa-mir-24-2_9760	miRNA_hsa-mir-24-2_TGGCTCAGTTCAGTAGGAACAG
9794	hsa-mir-24-2_9794	miRNA_hsa-mir-24-2_CTCAGTTCAGCAGGAACAGA
9952	hsa-mir-24-2_9952	miRNA_hsa-mir-24-2_TGGCTCAGTTCAGCACGAACAG
9999	hsa-mir-24-2_9999	miRNA_hsa-mir-24-2_TGGCTCAGTTCAGCAGGAACAGGT
48475	hsa-mir-2467_48475	miRNA_hsa-mir-2467_TGAGGCTCTGTTAGCCTTGGC
10246	hsa-mir-25_10246	miRNA_hsa-mir-25_CACTGCACTTGTCTCGGTCTGA
11023	hsa-mir-25_11023	miRNA_hsa-mir-25_CATTTCACTTGTCTCGGTCTG
11222	hsa-mir-25_11222	miRNA_hsa-mir-25_GATTGCACTTGTCTCGGTCT
11406	hsa-mir-25_11406	miRNA_hsa-mir-25_CATTGCACTTGTCTCGATCT
11719	hsa-mir-25_11719	miRNA_hsa-mir-25_GCATTGCACTTGTCTCGGCCTGA
11865	hsa-mir-25_11865	miRNA_hsa-mir-25_CATTGCACTTGTCTCGGTCTGAA
11890	hsa-mir-25_11890	miRNA_hsa-mir-25_CATTGCACTTGTCTCGGTCCGAT
1227	hsa-mir-25_1227	miRNA_hsa-mir-25_CATGGCACTTGTCTCGGTCTGA
12649	hsa-mir-25_12649	miRNA_hsa-mir-25_ATTGCACTTGTCTCGGTC
1302	hsa-mir-25_1302	miRNA_hsa-mir-25_CATTGCACTTGTCTCAGTCTG
13091	hsa-mir-25_13091	miRNA_hsa-mir-25_TTGCACTTGTCTCGGTCT
13118	hsa-mir-25_13118	miRNA_hsa-mir-25_CATTGCACTTGTCTCGGTCTGATG
13305	hsa-mir-25_13305	miRNA_hsa-mir-25_CATTGCACTTGTCTCGGTATGT
13309	hsa-mir-25_13309	miRNA_hsa-mir-25_CTTTGCACTTGTCTCGGTCTGA
13462	hsa-mir-25_13462	miRNA_hsa-mir-25_CATTGTACTTGTCTCGGTCTG
13847	hsa-mir-25_13847	miRNA_hsa-mir-25_CATTGCACTTGTCTCGATCTGA
14159	hsa-mir-25_14159	miRNA_hsa-mir-25_CATTTCACTTGTCTCGGTCT
14483	hsa-mir-25_14483	miRNA_hsa-mir-25_CATTGCACTTGTCTCGCTCTG
14510	hsa-mir-25_14510	miRNA_hsa-mir-25_CATTGCACTTGTCTCGGTCTAA
14846	hsa-mir-25_14846	miRNA_hsa-mir-25_CATTGCACTTGTCTCGGTCTGATTT
14847	hsa-mir-25_14847	miRNA_hsa-mir-25_ATTGCACTTGTCTCGGTATGA
14931	hsa-mir-25_14931	miRNA_hsa-mir-25_CATTGCACTTGTCTCGGTAT
1531	hsa-mir-25_1531	miRNA_hsa-mir-25_GCACTTGTCTCGGTCTGA
15358	hsa-mir-25_15358	miRNA_hsa-mir-25_TTGCACTTGTCTCGGTCTGA
1544	hsa-mir-25_1544	miRNA_hsa-mir-25_CATTGCACTTGTCTCGGTCTAAA
15633	hsa-mir-25_15633	miRNA_hsa-mir-25_CATTGCACTTGTCTCGGTCTGAAA
16039	hsa-mir-25_16039	miRNA_hsa-mir-25_CATTGCACTTGTCTCGGCCTGT
1622	hsa-mir-25_1622	miRNA_hsa-mir-25_CATTGCACTTGTCTCGGT
16413	hsa-mir-25_16413	miRNA_hsa-mir-25_CATTGCACTTGTCTCGGTCCGA
16884	hsa-mir-25_16884	miRNA_hsa-mir-25_CATTGCACTTGTCTCTGTCTG
16947	hsa-mir-25_16947	miRNA_hsa-mir-25_ATTGCACTTGTCTCGGCCTGA
18083	hsa-mir-25_18083	miRNA_hsa-mir-25_CATTGCACTTGTCTCGGCCT
18201	hsa-mir-25_18201	miRNA_hsa-mir-25_ATTGAACTTGTCTCGGTCTGA
18296	hsa-mir-25_18296	miRNA_hsa-mir-25_ATCGCACTTGTCTCGGTCTGA
18974	hsa-mir-25_18974	miRNA_hsa-mir-25_ATTGCACTTGTCTCGGTCTGC
1907	hsa-mir-25_1907	miRNA_hsa-mir-25_AGTGCACTTGTCTCGGTCTGA
19284	hsa-mir-25_19284	miRNA_hsa-mir-25_CATTGCACTTGTCTCGGTCTGA
19554	hsa-mir-25_19554	miRNA_hsa-mir-25_CATTGCACTTGTCTCGGTCTGN
19664	hsa-mir-25_19664	miRNA_hsa-mir-25_CGTTGCACTTGTCTCGGTCT
19775	hsa-mir-25_19775	miRNA_hsa-mir-25_CATTGCACTTGTCTCGGTCTGTG
19822	hsa-mir-25_19822	miRNA_hsa-mir-25_CCATTGCACTTGTCTCGGTCTGA
19875	hsa-mir-25_19875	miRNA_hsa-mir-25_AGGCGGAGACTTGGGCAATT
19953	hsa-mir-25_19953	miRNA_hsa-mir-25_CAGTGCACTTGTCTCGGTCTGA
20350	hsa-mir-25_20350	miRNA_hsa-mir-25_CATAGCACTTGTCTCGGTCTG
2045	hsa-mir-25_2045	miRNA_hsa-mir-25_CATTGCACTTGTCTCGGTATGA
20543	hsa-mir-25_20543	miRNA_hsa-mir-25_CATTGCACTTGTCTCGGTCTGAC
20590	hsa-mir-25_20590	miRNA_hsa-mir-25_CATTGCATTTGTCTCGGTCTGA
20670	hsa-mir-25_20670	miRNA_hsa-mir-25_CATTGCACTTGTCTCGGTCTGATA
20969	hsa-mir-25_20969	miRNA_hsa-mir-25_NATTGCACTTGTCTCGGTCTGA
21442	hsa-mir-25_21442	miRNA_hsa-mir-25_CATTGCACTTGTCTCGGACTG
21562	hsa-mir-25_21562	miRNA_hsa-mir-25_CATTGCACTTGTCTCGGTCTGG
21692	hsa-mir-25_21692	miRNA_hsa-mir-25_CATTGCACTTGTCTCGGTCTGAAT
2185	hsa-mir-25_2185	miRNA_hsa-mir-25_CATTGCACTTGTCTCGGTCCGT
22055	hsa-mir-25_22055	miRNA_hsa-mir-25_GATTGCACTTGTCTCGGTCTGA
22113	hsa-mir-25_22113	miRNA_hsa-mir-25_CATTGCACTTGTCTCGGTCTGTTT
22199	hsa-mir-25_22199	miRNA_hsa-mir-25_CATCGCACTTGTCTCGGTCT
22622	hsa-mir-25_22622	miRNA_hsa-mir-25_CATTGCACTTGTCTCGGACT
22658	hsa-mir-25_22658	miRNA_hsa-mir-25_CATTGCACTTGTCTCGGTCTGAAGT
22667	hsa-mir-25_22667	miRNA_hsa-mir-25_CATTGCACTTGTCTCGGTCTGTA
23085	hsa-mir-25_23085	miRNA_hsa-mir-25_CATTGGACTTGTCTCGGTCTG
23497	hsa-mir-25_23497	miRNA_hsa-mir-25_CATTTCACTTGTCTCGGTCTGA
23560	hsa-mir-25_23560	miRNA_hsa-mir-25_CATTGCACTTGTCTCGGTCGGA
23584	hsa-mir-25_23584	miRNA_hsa-mir-25_CATTGCACTTGTCTCGGTCTGATT
23618	hsa-mir-25_23618	miRNA_hsa-mir-25_CATTGCACTTGTCTCGGTGTGA
23851	hsa-mir-25_23851	miRNA_hsa-mir-25_CATTGCACTTGTCTCGGTT
23862	hsa-mir-25_23862	miRNA_hsa-mir-25_ATTGCACTTGTCTCGGTCCGA
2408	hsa-mir-25_2408	miRNA_hsa-mir-25_ATTGCACTTGTCTCGGTCTGA
24288	hsa-mir-25_24288	miRNA_hsa-mir-25_CATTGCACTTGTCTCGGTTT
24327	hsa-mir-25_24327	miRNA_hsa-mir-25_CATTGCACTTGTCTCGGTCTGATTTT
24368	hsa-mir-25_24368	miRNA_hsa-mir-25_ACATTGCACTTGTCTCGGTCTGA
2440	hsa-mir-25_2440	miRNA_hsa-mir-25_CATTGCACTTGTCTCGGTCTGAT
24429	hsa-mir-25_24429	miRNA_hsa-mir-25_CATTGCACTTGTCTCGGGCTGA
24667	hsa-mir-25_24667	miRNA_hsa-mir-25_CATTGCACTTGTCTCGGTCTGAAG
24711	hsa-mir-25_24711	miRNA_hsa-mir-25_CATTGCACTTGTCTCGGTCTGATAT
24719	hsa-mir-25_24719	miRNA_hsa-mir-25_CATTGCACTTGTCTCAGTCTGT
25050	hsa-mir-25_25050	miRNA_hsa-mir-25_CATTGCACTTGTCTCGGTCTC
25203	hsa-mir-25_25203	miRNA_hsa-mir-25_CATTGCACTTGTCTCGGTCTT
25279	hsa-mir-25_25279	miRNA_hsa-mir-25_CATTGCACTTGTCTCGGTTTG
25307	hsa-mir-25_25307	miRNA_hsa-mir-25_GCATTGCACTTGTCTCGGTCT
25670	hsa-mir-25_25670	miRNA_hsa-mir-25_CATTGCACTTGTCACGGTCTGAA
26018	hsa-mir-25_26018	miRNA_hsa-mir-25_CATTGCACTTGTCTCGGTCTGCA
26343	hsa-mir-25_26343	miRNA_hsa-mir-25_CAATGCACTTGTCTCGGTCTG
26579	hsa-mir-25_26579	miRNA_hsa-mir-25_CAATGCACTTGTCTCGGTCTGA
26585	hsa-mir-25_26585	miRNA_hsa-mir-25_CATTGCACTTGTCTCGTTCTGA
27005	hsa-mir-25_27005	miRNA_hsa-mir-25_GATTGCACTTGTCTCGGTCTG
27404	hsa-mir-25_27404	miRNA_hsa-mir-25_ATTGCACTTGTCTCGGTCT
27661	hsa-mir-25_27661	miRNA_hsa-mir-25_CATTGCACTTGTCTCGGTCTTT
27883	hsa-mir-25_27883	miRNA_hsa-mir-25_CATTACACTTGTCTCGGTCT
28095	hsa-mir-25_28095	miRNA_hsa-mir-25_CATTGCACTTGTCTCGGTCTGTAT
28252	hsa-mir-25_28252	miRNA_hsa-mir-25_CATTGCACTTGTCTCGGTCAG
28362	hsa-mir-25_28362	miRNA_hsa-mir-25_CATCGCACTTGTCTCGGTCTG
28441	hsa-mir-25_28441	miRNA_hsa-mir-25_CATTGCCCTTGTCTCGGTCTGA
28620	hsa-mir-25_28620	miRNA_hsa-mir-25_CATTGCACTTGTCTCGGTTTGA
29365	hsa-mir-25_29365	miRNA_hsa-mir-25_CATTGCACTTGTCTCGGTCA
29506	hsa-mir-25_29506	miRNA_hsa-mir-25_ACTGCACTTGTCTCGGTCTGA
29648	hsa-mir-25_29648	miRNA_hsa-mir-25_CATTGCACTTGTCTCGCTCTGA
29679	hsa-mir-25_29679	miRNA_hsa-mir-25_CATTGCACTTGTCTCGGTCCGAA
3010	hsa-mir-25_3010	miRNA_hsa-mir-25_CCTTGCACTTGTCTCGGTCT
30302	hsa-mir-25_30302	miRNA_hsa-mir-25_CATTGCACTTGTCTCGGTCGG
3033	hsa-mir-25_3033	miRNA_hsa-mir-25_CATTGCACTTGTCTCGATCTG
30591	hsa-mir-25_30591	miRNA_hsa-mir-25_CATTACACTTGTCTCGGTC
30600	hsa-mir-25_30600	miRNA_hsa-mir-25_CATTGAACTTGTCTCGGTCTG
30662	hsa-mir-25_30662	miRNA_hsa-mir-25_CATTGCACTTGTCTCGGTCT
31017	hsa-mir-25_31017	miRNA_hsa-mir-25_CATTGCACTTGTCTCGGTATGAT
3102	hsa-mir-25_3102	miRNA_hsa-mir-25_CATTGCACTTGTCTCGGCCTG
31036	hsa-mir-25_31036	miRNA_hsa-mir-25_CATTCCACTTGTCTCGGTCTG
31069	hsa-mir-25_31069	miRNA_hsa-mir-25_CATTGTACTTGTCTCGGTCTGA
31220	hsa-mir-25_31220	miRNA_hsa-mir-25_CATTGCACTTGTCTCGGTCTCA
31266	hsa-mir-25_31266	miRNA_hsa-mir-25_CATTGCACTTGTCTCGGTCTGGT
31563	hsa-mir-25_31563	miRNA_hsa-mir-25_CATTGCACTTGTCTCGGCCTGAA
31617	hsa-mir-25_31617	miRNA_hsa-mir-25_CATTGCGCTTGTCTCGGTCTG
31907	hsa-mir-25_31907	miRNA_hsa-mir-25_ATTGCACTTGTCTCGGCCTGT
32638	hsa-mir-25_32638	miRNA_hsa-mir-25_CTTTGCACTTGTCTCGGTCTG
32802	hsa-mir-25_32802	miRNA_hsa-mir-25_CACTGCACTTGTCTCGGTCT
33266	hsa-mir-25_33266	miRNA_hsa-mir-25_CATTGCTCTTGTCTCGGTCTG
33512	hsa-mir-25_33512	miRNA_hsa-mir-25_CCATTGCACTTGTCTCGGTCT
33721	hsa-mir-25_33721	miRNA_hsa-mir-25_CATTGCACTTGTCTCGGTCAGA
33907	hsa-mir-25_33907	miRNA_hsa-mir-25_CCTTGCACTTGTCTCGGTCTGA
34391	hsa-mir-25_34391	miRNA_hsa-mir-25_CAATGCACTTGTCTCGGTCT
34493	hsa-mir-25_34493	miRNA_hsa-mir-25_CATTGCACTTGTCTCGGTATG
35323	hsa-mir-25_35323	miRNA_hsa-mir-25_CATTGCACTTGTCTCGGTCTGAATT
35927	hsa-mir-25_35927	miRNA_hsa-mir-25_CATCGCACTTGTCTCGGTCTGA
3612	hsa-mir-25_3612	miRNA_hsa-mir-25_GTTGCACTTGTCTCGGTCTGA
36229	hsa-mir-25_36229	miRNA_hsa-mir-25_CATTGCACTTGTCTCGGTCTGACT
36492	hsa-mir-25_36492	miRNA_hsa-mir-25_CATTGCACTTGTCTCGGTCTGAAAA
36703	hsa-mir-25_36703	miRNA_hsa-mir-25_CATTGCACTTGTCTCGGCCTGA
3676	hsa-mir-25_3676	miRNA_hsa-mir-25_AGGCGGAGACTTGGGCAATTGCT
36833	hsa-mir-25_36833	miRNA_hsa-mir-25_CATTGCACTTGTCTCGGCCTGAAT
3753	hsa-mir-25_3753	miRNA_hsa-mir-25_CATTGAACTTGTCTCGGTCTGA
37554	hsa-mir-25_37554	miRNA_hsa-mir-25_ACATTGCACTTGTCTCGGTCTG
37971	hsa-mir-25_37971	miRNA_hsa-mir-25_TCATTGCACTTGTCTCGGTCTGA
38005	hsa-mir-25_38005	miRNA_hsa-mir-25_CCATTGCACTTGTCTCGGTCTG
38022	hsa-mir-25_38022	miRNA_hsa-mir-25_CATTGCACTTGTCTCGGTCG
38823	hsa-mir-25_38823	miRNA_hsa-mir-25_CATTGCACTTGTCTCGGCCTGAT
38955	hsa-mir-25_38955	miRNA_hsa-mir-25_CATTGCACTTGTCTCGGTCTTA
39268	hsa-mir-25_39268	miRNA_hsa-mir-25_CATTGCACTTGTCTCGGTCTGAGT
39691	hsa-mir-25_39691	miRNA_hsa-mir-25_CATTGCACTTGTCTCGGTCC
39933	hsa-mir-25_39933	miRNA_hsa-mir-25_CATTGCACTTGTCTCGGTCTGGA
39944	hsa-mir-25_39944	miRNA_hsa-mir-25_CATTGCACTTGTCTCTGTCTGA
4021	hsa-mir-25_4021	miRNA_hsa-mir-25_TTGCCCTTGTCTCGGTCTGA
40250	hsa-mir-25_40250	miRNA_hsa-mir-25_ATTGCCCTTGTCTCGGTCTGA
40403	hsa-mir-25_40403	miRNA_hsa-mir-25_TATTGCACTTGTCTCGGTCTG
40653	hsa-mir-25_40653	miRNA_hsa-mir-25_CATTGCACTTGTCTCGGTCTA
40666	hsa-mir-25_40666	miRNA_hsa-mir-25_CGTTGCACTTGTCTCGGTCTGA
40677	hsa-mir-25_40677	miRNA_hsa-mir-25_CATAGCACTTGTCTCGGTCT
4096	hsa-mir-25_4096	miRNA_hsa-mir-25_CGTTGCACTTGTCTCGGTCTG
41073	hsa-mir-25_41073	miRNA_hsa-mir-25_CACTGCACTTGTCTCGGTCTG
41089	hsa-mir-25_41089	miRNA_hsa-mir-25_ATTGCACTTGTCTCGGTCTGT
41288	hsa-mir-25_41288	miRNA_hsa-mir-25_CATTACACTTGTCTCGGTCTGA
41921	hsa-mir-25_41921	miRNA_hsa-mir-25_CATTGCACTTGTCTCGGTC
41972	hsa-mir-25_41972	miRNA_hsa-mir-25_ATTGCACTTGTCTCGGTCTGAAT
42749	hsa-mir-25_42749	miRNA_hsa-mir-25_TATTGCACTTGTCTCGGTCT
42887	hsa-mir-25_42887	miRNA_hsa-mir-25_GCATTGCACTTGTCTCGGTCTG
4335	hsa-mir-25_4335	miRNA_hsa-mir-25_ATTGCACTTGTCTCGGTCTGAA
43361	hsa-mir-25_43361	miRNA_hsa-mir-25_CATTGCACTTGTCTCGGTAA
4372	hsa-mir-25_4372	miRNA_hsa-mir-25_CATTGCACTTGTCTCGGTCCG
43816	hsa-mir-25_43816	miRNA_hsa-mir-25_CATGCACTTGTCTCGGTCTGA
43923	hsa-mir-25_43923	miRNA_hsa-mir-25_CATAGCACTTGTCTCGGTCTGA
44365	hsa-mir-25_44365	miRNA_hsa-mir-25_TCATTGCACTTGTCTCGGTCTG
44379	hsa-mir-25_44379	miRNA_hsa-mir-25_CATTGCACTTGTCTCGGTCTGAG
44437	hsa-mir-25_44437	miRNA_hsa-mir-25_CATTGCTCTTGTCTCGGTCTGA
44513	hsa-mir-25_44513	miRNA_hsa-mir-25_CATTGCACTTGTCTCGGTGTG
44919	hsa-mir-25_44919	miRNA_hsa-mir-25_CATTGGACTTGTCTCGGTCTGA
45123	hsa-mir-25_45123	miRNA_hsa-mir-25_CATTGCACTTGTCTCGATCTGT
45283	hsa-mir-25_45283	miRNA_hsa-mir-25_CATTGCGCTTGTCTCGGTCTGA
45439	hsa-mir-25_45439	miRNA_hsa-mir-25_CATTGCACTTGTCTCGTTCTG
45569	hsa-mir-25_45569	miRNA_hsa-mir-25_CATTACACTTGTCTCGGTCTG
4697	hsa-mir-25_4697	miRNA_hsa-mir-25_AATTGCACTTGTCTCGGTCT
47057	hsa-mir-25_47057	miRNA_hsa-mir-25_GCATTGCACTTGTCTCGGTCTGA
47436	hsa-mir-25_47436	miRNA_hsa-mir-25_CATTGCACTTGTCTCGGTCTGAAAT
48171	hsa-mir-25_48171	miRNA_hsa-mir-25_CATTGCACTTGTCTCGGTCTGC
48234	hsa-mir-25_48234	miRNA_hsa-mir-25_AATTGCACTTGTCTCGGTCTG
48376	hsa-mir-25_48376	miRNA_hsa-mir-25_CATTGCACTTGTCTCGATCTGAT
48426	hsa-mir-25_48426	miRNA_hsa-mir-25_CATTGCACTTGTCTCGGTCTGAAC
48457	hsa-mir-25_48457	miRNA_hsa-mir-25_CATTGCCCTTGTCTCGGTCTG
48458	hsa-mir-25_48458	miRNA_hsa-mir-25_AATTGCACTTGTCTCGGTCTGA
48804	hsa-mir-25_48804	miRNA_hsa-mir-25_CATTGCACTTGTCTCGGTCTG
4890	hsa-mir-25_4890	miRNA_hsa-mir-25_ATTGCCCTTGTCTCGGTCTG
49031	hsa-mir-25_49031	miRNA_hsa-mir-25_ATTGCACTTGTCTCGGTCTG
49804	hsa-mir-25_49804	miRNA_hsa-mir-25_ATTGCACTTGTCTCGGTCTGAT
50150	hsa-mir-25_50150	miRNA_hsa-mir-25_GCATTGCACTTGTCTCGGTCTGAT
5213	hsa-mir-25_5213	miRNA_hsa-mir-25_ATTGCACTTGTCTCGGTCTGG
656	hsa-mir-25_656	miRNA_hsa-mir-25_CAGTGCACTTGTCTCGGTCTG
6621	hsa-mir-25_6621	miRNA_hsa-mir-25_CATTGCACTTGTCTCGGTCTGTAA
6735	hsa-mir-25_6735	miRNA_hsa-mir-25_CTTTGCACTTGTCTCGGTCT
6746	hsa-mir-25_6746	miRNA_hsa-mir-25_ATTACACTTGTCTCGGTCTGA
6775	hsa-mir-25_6775	miRNA_hsa-mir-25_AGGCGGAGACTTGGGCAATTG
6985	hsa-mir-25_6985	miRNA_hsa-mir-25_CATTGCACTTGTCTCGGTCTAT
7046	hsa-mir-25_7046	miRNA_hsa-mir-25_CATTGCACTTGTCTCGGTCTNA
7051	hsa-mir-25_7051	miRNA_hsa-mir-25_CATTGCACTTGTCTCGGACTGA
726	hsa-mir-25_726	miRNA_hsa-mir-25_CATTGCACTTGTCTCGGTCTGT
7998	hsa-mir-25_7998	miRNA_hsa-mir-25_CCTTGCACTTGTCTCGGTCTG
8081	hsa-mir-25_8081	miRNA_hsa-mir-25_TGCACTTGTCTCGGTCTGA
8228	hsa-mir-25_8228	miRNA_hsa-mir-25_CNTTGCACTTGTCTCGGTCTGA
8508	hsa-mir-25_8508	miRNA_hsa-mir-25_CATTGCACTTGTCTCGGTCTGTT
8509	hsa-mir-25_8509	miRNA_hsa-mir-25_CATTGCACTTGTCTCGCTCT
8952	hsa-mir-25_8952	miRNA_hsa-mir-25_ATTGCGCTTGTCTCGGTCTGA
9059	hsa-mir-25_9059	miRNA_hsa-mir-25_TATTGCACTTGTCTCGGTCTGA
9235	hsa-mir-25_9235	miRNA_hsa-mir-25_CATTCCACTTGTCTCGGTCTGA
9898	hsa-mir-25_9898	miRNA_hsa-mir-25_CATTGCACTTGTCTCGGTCTGACA
14359	hsa-mir-26a-1_14359	miRNA_hsa-mir-26a-1_CTATTCTTGGTTACTTGCACGT
18708	hsa-mir-26a-1_18708	miRNA_hsa-mir-26a-1_GTTCAAGTAATCCAGGCTAGGCT
20223	hsa-mir-26a-1_20223	miRNA_hsa-mir-26a-1_TTCAAGTAATCCAGGATAGGCTGTT
20529	hsa-mir-26a-1_20529	miRNA_hsa-mir-26a-1_ATTCAAGTAATCCAGGATAGGCT
21334	hsa-mir-26a-1_21334	miRNA_hsa-mir-26a-1_GTTCAAGTAATCCAGGATAGGCTA
28930	hsa-mir-26a-1_28930	miRNA_hsa-mir-26a-1_GTTCAAGTAATCCAGGATAGGCC
30869	hsa-mir-26a-1_30869	miRNA_hsa-mir-26a-1_GTTCAAGTAATCCAGGATAGGC
32854	hsa-mir-26a-1_32854	miRNA_hsa-mir-26a-1_TTCAAGTAATCCAGGATAGGCTGTTA
33846	hsa-mir-26a-1_33846	miRNA_hsa-mir-26a-1_GTTCAAGTAATCCAGGATAGG
36589	hsa-mir-26a-1_36589	miRNA_hsa-mir-26a-1_CCTATTCTTGGTTACTTGCAC
37015	hsa-mir-26a-1_37015	miRNA_hsa-mir-26a-1_GTTCAAGTAATCCAGGATAGGCTT
42498	hsa-mir-26a-1_42498	miRNA_hsa-mir-26a-1_GTTCAAGTAATCCAGGGTAGGCT
48226	hsa-mir-26a-1_48226	miRNA_hsa-mir-26a-1_GTTCAAGTAATCCAGGATAGGCTAT
48640	hsa-mir-26a-1_48640	miRNA_hsa-mir-26a-1_CCTATTCTTGGTTACTTGCACG
6699	hsa-mir-26a-1_6699	miRNA_hsa-mir-26a-1_GTTCAAGTAATCCAGGATAGGCA
9833	hsa-mir-26a-1_9833	miRNA_hsa-mir-26a-1_GTTCAAGTAATCCAGGATAGGCTTT
10123	hsa-mir-26a-2_10123	miRNA_hsa-mir-26a-2_TTCAAGTAATCCAGGATAGGCTAG
10135	hsa-mir-26a-2_10135	miRNA_hsa-mir-26a-2_TTCACGTAATCCAGGATAGGCTG
10322	hsa-mir-26a-2_10322	miRNA_hsa-mir-26a-2_TTCAAGTAATTCAGGATAGGCTGT
10516	hsa-mir-26a-2_10516	miRNA_hsa-mir-26a-2_TTCAAGTAATCCAGGATAGGCTTAT
1099	hsa-mir-26a-2_1099	miRNA_hsa-mir-26a-2_TNCAAGTAATCCAGGATAGGCT
11064	hsa-mir-26a-2_11064	miRNA_hsa-mir-26a-2_TTCAAGTAATCCAGGATTGGCA
11105	hsa-mir-26a-2_11105	miRNA_hsa-mir-26a-2_TTCAAGTAATCCAGGATAGTCTAT
11152	hsa-mir-26a-2_11152	miRNA_hsa-mir-26a-2_AGTTCAAGTAATCCAGGATAGGCT
11262	hsa-mir-26a-2_11262	miRNA_hsa-mir-26a-2_TTCAAGTAATCCAGGAGAGGCA
11265	hsa-mir-26a-2_11265	miRNA_hsa-mir-26a-2_TTCAAGTAATCCAGGATAGGCTTTAT
11373	hsa-mir-26a-2_11373	miRNA_hsa-mir-26a-2_TACAAGTAATCCAGGATAGGCT
11398	hsa-mir-26a-2_11398	miRNA_hsa-mir-26a-2_TACAAGTAATCCAGGATAGG
11469	hsa-mir-26a-2_11469	miRNA_hsa-mir-26a-2_TTCAAGTAATCCAGGATAGACTG
11494	hsa-mir-26a-2_11494	miRNA_hsa-mir-26a-2_TTCAAGTAATCCAGGATAGGCCA
11503	hsa-mir-26a-2_11503	miRNA_hsa-mir-26a-2_TTCAAGTAATCCAGGACAGGCTTTT
11558	hsa-mir-26a-2_11558	miRNA_hsa-mir-26a-2_TTCAAGTAATCCAGGATATGC
11577	hsa-mir-26a-2_11577	miRNA_hsa-mir-26a-2_TTCAAGTAATCCAGGATAGGGT
11711	hsa-mir-26a-2_11711	miRNA_hsa-mir-26a-2_TTCAAGAAATCCAGGATAGGC
11813	hsa-mir-26a-2_11813	miRNA_hsa-mir-26a-2_TTCAAGTAATCCAGGATAGGA
11833	hsa-mir-26a-2_11833	miRNA_hsa-mir-26a-2_TTCAACTAATCCAGGATAGGCT
12238	hsa-mir-26a-2_12238	miRNA_hsa-mir-26a-2_TCAAGTAATCCAGGATCGGC
12337	hsa-mir-26a-2_12337	miRNA_hsa-mir-26a-2_ATTCAAGTAATCCAGGATAGGCTAT
12382	hsa-mir-26a-2_12382	miRNA_hsa-mir-26a-2_TTCAAGTAATCCAGGATCGGCC
12400	hsa-mir-26a-2_12400	miRNA_hsa-mir-26a-2_TTCAAGTAATCCAGGATAGGTAA
12481	hsa-mir-26a-2_12481	miRNA_hsa-mir-26a-2_TTCAAGTAATCCAGGATAGGCTGTTTCC
12786	hsa-mir-26a-2_12786	miRNA_hsa-mir-26a-2_TTCAAGTAATCCAGGATAAGCT
13020	hsa-mir-26a-2_13020	miRNA_hsa-mir-26a-2_TTCAAGTAATCCAGGATAGGCTCTTT
13045	hsa-mir-26a-2_13045	miRNA_hsa-mir-26a-2_TTCACGTAATCCAGGATAG
13126	hsa-mir-26a-2_13126	miRNA_hsa-mir-26a-2_TTCAAGTAATCCAGGATAGGCT
13222	hsa-mir-26a-2_13222	miRNA_hsa-mir-26a-2_TTCAAGTAATCCAGGATAGTC
13271	hsa-mir-26a-2_13271	miRNA_hsa-mir-26a-2_TCAAGTAATCCAGGATAGGCA
13290	hsa-mir-26a-2_13290	miRNA_hsa-mir-26a-2_TTCAAGTAATCCAGGATAGGC
13313	hsa-mir-26a-2_13313	miRNA_hsa-mir-26a-2_TTTCACGTAATCCAGGATAGGCT
13376	hsa-mir-26a-2_13376	miRNA_hsa-mir-26a-2_TTCAAGTAATCCAGGATAGGCAAT
13568	hsa-mir-26a-2_13568	miRNA_hsa-mir-26a-2_TTCAAGTAATCCAGGATCGGCTA
13573	hsa-mir-26a-2_13573	miRNA_hsa-mir-26a-2_TTCAAGTAATCCAGGATAGGCTTTTT
13649	hsa-mir-26a-2_13649	miRNA_hsa-mir-26a-2_TTCAAGTAATCCAGGATTGGCTT
13782	hsa-mir-26a-2_13782	miRNA_hsa-mir-26a-2_TTCAAGTAATCCAGGATAGAA
13805	hsa-mir-26a-2_13805	miRNA_hsa-mir-26a-2_TTCAAGTAATCCAGGATAGGCTATTT
1399	hsa-mir-26a-2_1399	miRNA_hsa-mir-26a-2_TTGAAGTAATCCAGGATAGG
14007	hsa-mir-26a-2_14007	miRNA_hsa-mir-26a-2_TTCTAGTAATCCAGGATAGGCT
1425	hsa-mir-26a-2_1425	miRNA_hsa-mir-26a-2_TTCACGTAATCCAGGATAGGCTGT
14301	hsa-mir-26a-2_14301	miRNA_hsa-mir-26a-2_TTCAAGTAATCCAGGACAGGCTT
14307	hsa-mir-26a-2_14307	miRNA_hsa-mir-26a-2_TTCAATTAATCCAGGATAGGC
14567	hsa-mir-26a-2_14567	miRNA_hsa-mir-26a-2_TCCAAGTAATCCAGGATAGG
14857	hsa-mir-26a-2_14857	miRNA_hsa-mir-26a-2_TTCAAGTAATCCAGGAGAGGCTT
15000	hsa-mir-26a-2_15000	miRNA_hsa-mir-26a-2_TTTCAAGTAATCCAGGATAGG
1514	hsa-mir-26a-2_1514	miRNA_hsa-mir-26a-2_ATTCAAGTAATCCAGGATAGGCTA
1516	hsa-mir-26a-2_1516	miRNA_hsa-mir-26a-2_TTCAAGTAATCCAGGAGAGGC
15164	hsa-mir-26a-2_15164	miRNA_hsa-mir-26a-2_TTCAAGTAATCCAGGATCGGCTTA
15202	hsa-mir-26a-2_15202	miRNA_hsa-mir-26a-2_TTCAGGTAATCCAGGATAGGC
15263	hsa-mir-26a-2_15263	miRNA_hsa-mir-26a-2_NTCAAGTAATCCAGGATAGGCTT
15352	hsa-mir-26a-2_15352	miRNA_hsa-mir-26a-2_ATTCCAGTAATCCAGGATAGGCT
15363	hsa-mir-26a-2_15363	miRNA_hsa-mir-26a-2_TTCAAGTAATCCAGGATAGGTTTT
15428	hsa-mir-26a-2_15428	miRNA_hsa-mir-26a-2_TTCAAGTAATCCAGGATAGTCA
15460	hsa-mir-26a-2_15460	miRNA_hsa-mir-26a-2_TTCAAGTAATCCAGGATAGG
15710	hsa-mir-26a-2_15710	miRNA_hsa-mir-26a-2_TTCAAGTAATCCAGGATAGGCGAT
16004	hsa-mir-26a-2_16004	miRNA_hsa-mir-26a-2_TTCAAGTAATCCAGGATA
16107	hsa-mir-26a-2_16107	miRNA_hsa-mir-26a-2_TTCAAGTAATCCAGGATAGGCTTGA
16162	hsa-mir-26a-2_16162	miRNA_hsa-mir-26a-2_TTCAAGTAATCCAGGATAGGTA
16554	hsa-mir-26a-2_16554	miRNA_hsa-mir-26a-2_TTCAAGTAATCCAGGATAGGATGT
16714	hsa-mir-26a-2_16714	miRNA_hsa-mir-26a-2_TAAAGTAATCCAGGATAGGCT
1673	hsa-mir-26a-2_1673	miRNA_hsa-mir-26a-2_TTCAAGTAATCCAGGATAGA
16863	hsa-mir-26a-2_16863	miRNA_hsa-mir-26a-2_TTCAAGTAATCCAGGATAGTCTA
16892	hsa-mir-26a-2_16892	miRNA_hsa-mir-26a-2_TTCAAGTAATCCAGGATAGGCTGG
16933	hsa-mir-26a-2_16933	miRNA_hsa-mir-26a-2_TTCAAGTAATCCAGGATAGGCTATTA
17053	hsa-mir-26a-2_17053	miRNA_hsa-mir-26a-2_TTCAAGTAATCCAGGAGAGGCT
17084	hsa-mir-26a-2_17084	miRNA_hsa-mir-26a-2_TCAAGTAATCCAGGATAGGCTGT
17098	hsa-mir-26a-2_17098	miRNA_hsa-mir-26a-2_CTCACGTAATCCAGGATAGGCT
17132	hsa-mir-26a-2_17132	miRNA_hsa-mir-26a-2_TTCAAGTAATCCAGGATAGGCATTT
17177	hsa-mir-26a-2_17177	miRNA_hsa-mir-26a-2_TTACAGTAATCCAGGATAGGCT
17344	hsa-mir-26a-2_17344	miRNA_hsa-mir-26a-2_TTCAAGTAATCCAGGATAGGCCTT
17432	hsa-mir-26a-2_17432	miRNA_hsa-mir-26a-2_TTCAAGTAATCCAGGATCGGCTTTA
17467	hsa-mir-26a-2_17467	miRNA_hsa-mir-26a-2_TTCAAGTAATCCAGGATAGGCTCAT
17481	hsa-mir-26a-2_17481	miRNA_hsa-mir-26a-2_TCAAGTAATCCAGGATCGG
17624	hsa-mir-26a-2_17624	miRNA_hsa-mir-26a-2_TTCAAGTAATCCAGGATAGGCTTTTTA
17671	hsa-mir-26a-2_17671	miRNA_hsa-mir-26a-2_AGTAATCCAGGATAGGCTTT
17749	hsa-mir-26a-2_17749	miRNA_hsa-mir-26a-2_TTCGAGTAATCCAGGATAGG
17837	hsa-mir-26a-2_17837	miRNA_hsa-mir-26a-2_ACAAGTAATCCAGGATAGGCT
18197	hsa-mir-26a-2_18197	miRNA_hsa-mir-26a-2_TTCACGTAATCCAGGATAGGCT
18241	hsa-mir-26a-2_18241	miRNA_hsa-mir-26a-2_TTCAAGTAATCCAGGATAGGCTTAA
1831	hsa-mir-26a-2_1831	miRNA_hsa-mir-26a-2_TCAAGTAATCCAGGATAGGCTTTT
18342	hsa-mir-26a-2_18342	miRNA_hsa-mir-26a-2_TTCAAGTAATCCAGGATAGGCGG
18517	hsa-mir-26a-2_18517	miRNA_hsa-mir-26a-2_TTCAAGTAATCCAGGATAGGCTGTTT
18537	hsa-mir-26a-2_18537	miRNA_hsa-mir-26a-2_TTCAAGTAATCCAGGATAGGCTTTA
18641	hsa-mir-26a-2_18641	miRNA_hsa-mir-26a-2_TTCAAGTAATCCAGGATAGGCTATG
18699	hsa-mir-26a-2_18699	miRNA_hsa-mir-26a-2_TTCAAGTAATCCAGGATAGACT
18716	hsa-mir-26a-2_18716	miRNA_hsa-mir-26a-2_TTCAAGTAATCCAGGATCGGC
1878	hsa-mir-26a-2_1878	miRNA_hsa-mir-26a-2_ATTCAAGTAATCCAGGATAGGCA
1879	hsa-mir-26a-2_1879	miRNA_hsa-mir-26a-2_TTCAAGTAATCCAGGATAGGCATA
18975	hsa-mir-26a-2_18975	miRNA_hsa-mir-26a-2_TTCAAGTAGTCCAGGATAGGCTGT
19047	hsa-mir-26a-2_19047	miRNA_hsa-mir-26a-2_TTCAAGTAATCCAGGATAGGGTT
1920	hsa-mir-26a-2_1920	miRNA_hsa-mir-26a-2_CTTCAAGTAATCCAGGATAGGC
19271	hsa-mir-26a-2_19271	miRNA_hsa-mir-26a-2_TTCACGTAATCCAGGATAGG
19274	hsa-mir-26a-2_19274	miRNA_hsa-mir-26a-2_TCCAAGTAATCCAGGATAGGC
19427	hsa-mir-26a-2_19427	miRNA_hsa-mir-26a-2_TTCAAGTAATCCAGGATATGCT
19581	hsa-mir-26a-2_19581	miRNA_hsa-mir-26a-2_TTCAAGTAATCCAGGATAGGCG
19636	hsa-mir-26a-2_19636	miRNA_hsa-mir-26a-2_TTCAAGTAATCCAGGATAGGCTAGC
1984	hsa-mir-26a-2_1984	miRNA_hsa-mir-26a-2_TTCAAGTAATCCAGGATAGAC
19876	hsa-mir-26a-2_19876	miRNA_hsa-mir-26a-2_CTTCACGTAATCCAGGATAGGC
20072	hsa-mir-26a-2_20072	miRNA_hsa-mir-26a-2_TTCAAGTAATCCAGGATAAG
20094	hsa-mir-26a-2_20094	miRNA_hsa-mir-26a-2_TTCAAGTAATCCAGGATAGGCTTCT
20123	hsa-mir-26a-2_20123	miRNA_hsa-mir-26a-2_TTCAAGTAATCCAGGATAGGCTTTGA
20286	hsa-mir-26a-2_20286	miRNA_hsa-mir-26a-2_TTCAAGTAATCCAGGATAGGCTCT
20309	hsa-mir-26a-2_20309	miRNA_hsa-mir-26a-2_TCAAGTAATCCAGGACAGGCT
20319	hsa-mir-26a-2_20319	miRNA_hsa-mir-26a-2_TTCAAGTAATCCAGGATAGGCTAC
20657	hsa-mir-26a-2_20657	miRNA_hsa-mir-26a-2_TTCAAGTAATCCAGGATAGGCTTTTA
20796	hsa-mir-26a-2_20796	miRNA_hsa-mir-26a-2_TTCAAGTAATCCAGGATAGGCTAT
20964	hsa-mir-26a-2_20964	miRNA_hsa-mir-26a-2_TTCAAGTAATCCAGGATAGGCATT
2099	hsa-mir-26a-2_2099	miRNA_hsa-mir-26a-2_TCAAGTAATCCAGGATAGGCTT
21097	hsa-mir-26a-2_21097	miRNA_hsa-mir-26a-2_TTCAAGTAATCCAGGATCGGCTAA
21209	hsa-mir-26a-2_21209	miRNA_hsa-mir-26a-2_TTCAAGTAATCCAGGATAGGCTTG
21465	hsa-mir-26a-2_21465	miRNA_hsa-mir-26a-2_TTCAAGTAATCCAGGATATG
21781	hsa-mir-26a-2_21781	miRNA_hsa-mir-26a-2_TTCAAGTAATCCAGGATAGCA
2182	hsa-mir-26a-2_2182	miRNA_hsa-mir-26a-2_TTCAAGTAATCCAGGATAGGCN
21955	hsa-mir-26a-2_21955	miRNA_hsa-mir-26a-2_TTCAAGTAATCCAGGATAAGCTTT
21966	hsa-mir-26a-2_21966	miRNA_hsa-mir-26a-2_TTCAAGTAATCCAGGATTGGCAA
21992	hsa-mir-26a-2_21992	miRNA_hsa-mir-26a-2_TTCAAGTAATCCAGGATCGGCTT
22025	hsa-mir-26a-2_22025	miRNA_hsa-mir-26a-2_TTCAAGTAATCCAGGATAGGN
22126	hsa-mir-26a-2_22126	miRNA_hsa-mir-26a-2_TTCAAGTAATCCAGGATAGGCTTTT
22296	hsa-mir-26a-2_22296	miRNA_hsa-mir-26a-2_TTCAAGTAATCCAGGATACGCT
22329	hsa-mir-26a-2_22329	miRNA_hsa-mir-26a-2_TCAAGTAATCCAGGATAGGCTG
22459	hsa-mir-26a-2_22459	miRNA_hsa-mir-26a-2_CCTATTCTTGATTACTTGTTTCT
22506	hsa-mir-26a-2_22506	miRNA_hsa-mir-26a-2_TCAAGTAATCCAGGATAGGC
226	hsa-mir-26a-2_226	miRNA_hsa-mir-26a-2_TTCAAGTAATCCAGGATAGGCTATGT
22613	hsa-mir-26a-2_22613	miRNA_hsa-mir-26a-2_TTCAAGTAATCCAGGATGGGC
22620	hsa-mir-26a-2_22620	miRNA_hsa-mir-26a-2_TTCAAGTAATCCAGGATTGGC
22837	hsa-mir-26a-2_22837	miRNA_hsa-mir-26a-2_TTCAAGTAATCCAGGATAGGCTAAG
22920	hsa-mir-26a-2_22920	miRNA_hsa-mir-26a-2_TTCAAGTAATCCAGGATCGG
23021	hsa-mir-26a-2_23021	miRNA_hsa-mir-26a-2_ATTCAAGTAATCCAGGCTAGGCT
23320	hsa-mir-26a-2_23320	miRNA_hsa-mir-26a-2_TTCAAGTAATCCAGGATAGGCCC
23335	hsa-mir-26a-2_23335	miRNA_hsa-mir-26a-2_TTCAAGTAATCCAGGATAGGAAT
23373	hsa-mir-26a-2_23373	miRNA_hsa-mir-26a-2_TTCAAGTAATCCAGGATAGGATTT
23544	hsa-mir-26a-2_23544	miRNA_hsa-mir-26a-2_TTTAAGTAATCCAGGATAGGC
23593	hsa-mir-26a-2_23593	miRNA_hsa-mir-26a-2_TTCAAGTAATCCAGGATAGTCT
23654	hsa-mir-26a-2_23654	miRNA_hsa-mir-26a-2_TTCAAGTAATCCAGGATAGGCTAGA
23698	hsa-mir-26a-2_23698	miRNA_hsa-mir-26a-2_TTCAAGTAATCCAGGATAGGCTATTTT
23762	hsa-mir-26a-2_23762	miRNA_hsa-mir-26a-2_TTCAAGTAATCCAGGATAGGCTATT
23800	hsa-mir-26a-2_23800	miRNA_hsa-mir-26a-2_TTCAAGTAATCCAGGATACG
23847	hsa-mir-26a-2_23847	miRNA_hsa-mir-26a-2_TCAAGTAATCCAGGATAG
23873	hsa-mir-26a-2_23873	miRNA_hsa-mir-26a-2_ATCAAGTAATCCAGGATAGGCT
24019	hsa-mir-26a-2_24019	miRNA_hsa-mir-26a-2_TTCAAGTAATCCAGGATCGGCAA
24068	hsa-mir-26a-2_24068	miRNA_hsa-mir-26a-2_GNCAAGTAATCCAGGATAGGCT
24281	hsa-mir-26a-2_24281	miRNA_hsa-mir-26a-2_TTCAAGTAATCCAGGATCGGCA
24283	hsa-mir-26a-2_24283	miRNA_hsa-mir-26a-2_TTTCCAGTAATCCAGGATAGGCT
24532	hsa-mir-26a-2_24532	miRNA_hsa-mir-26a-2_TTCAAGTAATCCAGGATAGGCTTTGT
24599	hsa-mir-26a-2_24599	miRNA_hsa-mir-26a-2_ATTCACGTAATCCAGGATAGGCT
24636	hsa-mir-26a-2_24636	miRNA_hsa-mir-26a-2_TTCAAGTTATCCAGGATAGGCT
24692	hsa-mir-26a-2_24692	miRNA_hsa-mir-26a-2_AGTAATCCAGGATAGGCTA
24704	hsa-mir-26a-2_24704	miRNA_hsa-mir-26a-2_TTTAAGTAATCCAGGATAGGCT
24758	hsa-mir-26a-2_24758	miRNA_hsa-mir-26a-2_GCTCAAGTAATCCAGGATAGGCT
24767	hsa-mir-26a-2_24767	miRNA_hsa-mir-26a-2_TCAAGTAATCCAGGATAGTCT
24845	hsa-mir-26a-2_24845	miRNA_hsa-mir-26a-2_TTCAAGCAATCCAGGATAGGCT
24979	hsa-mir-26a-2_24979	miRNA_hsa-mir-26a-2_TTCAAGTAATCCAGGATAGGATAT
25104	hsa-mir-26a-2_25104	miRNA_hsa-mir-26a-2_TTCAAGTAATCCAGGATAGGCTTA
25117	hsa-mir-26a-2_25117	miRNA_hsa-mir-26a-2_TTCAAGTAATCCAGGGTAGGCAA
25231	hsa-mir-26a-2_25231	miRNA_hsa-mir-26a-2_TTCAAGTAATCCAGGATAGAAA
25324	hsa-mir-26a-2_25324	miRNA_hsa-mir-26a-2_TTCAAGTAATCCAGGATAGCCTTT
25486	hsa-mir-26a-2_25486	miRNA_hsa-mir-26a-2_TTCAAGTAATCCAGGATCGGCAT
25791	hsa-mir-26a-2_25791	miRNA_hsa-mir-26a-2_GTTCACGTAATCCAGGATAGGC
26045	hsa-mir-26a-2_26045	miRNA_hsa-mir-26a-2_CCTATTCTTGATTACTTGTTTC
262	hsa-mir-26a-2_262	miRNA_hsa-mir-26a-2_TTCAAGTAATCCAGGATAGGNN
26245	hsa-mir-26a-2_26245	miRNA_hsa-mir-26a-2_TTTCAAGTAATCCAGGATAGGCT
26280	hsa-mir-26a-2_26280	miRNA_hsa-mir-26a-2_TTCAAGTAATCCAGGATAGGTTAT
26422	hsa-mir-26a-2_26422	miRNA_hsa-mir-26a-2_TTCAAGTAATCCAGGATAGGAAA
26445	hsa-mir-26a-2_26445	miRNA_hsa-mir-26a-2_ATTCAAGTAATCCAGGATAGGCTT
26981	hsa-mir-26a-2_26981	miRNA_hsa-mir-26a-2_ATTCAAGTAATCCAGGATAGGCTTT
26995	hsa-mir-26a-2_26995	miRNA_hsa-mir-26a-2_AAGTAATCCAGGATAGGC
27020	hsa-mir-26a-2_27020	miRNA_hsa-mir-26a-2_TTCAAGTAATCCAGGATAGGCTTTTTTT
27062	hsa-mir-26a-2_27062	miRNA_hsa-mir-26a-2_TTCAAGTAATCCAGGATAGCCTA
27163	hsa-mir-26a-2_27163	miRNA_hsa-mir-26a-2_CTTCAAGTAATCCAGGATAGG
27221	hsa-mir-26a-2_27221	miRNA_hsa-mir-26a-2_AAGTAATCCAGGATAGGCTT
27243	hsa-mir-26a-2_27243	miRNA_hsa-mir-26a-2_TTCAAGTAATCCAGGTTAGGC
27282	hsa-mir-26a-2_27282	miRNA_hsa-mir-26a-2_TTCAAGTAATCCAGGATAAGC
27291	hsa-mir-26a-2_27291	miRNA_hsa-mir-26a-2_TTCAAGTAATCCAGGATAGGNT
27415	hsa-mir-26a-2_27415	miRNA_hsa-mir-26a-2_TCCACGTAATCCAGGATAGGCT
27443	hsa-mir-26a-2_27443	miRNA_hsa-mir-26a-2_TTGAAGTAATCCAGGATAGGC
27453	hsa-mir-26a-2_27453	miRNA_hsa-mir-26a-2_TTCAGGTAATCCAGGATAGGCT
27590	hsa-mir-26a-2_27590	miRNA_hsa-mir-26a-2_ATCAAGTAATCCAGGATAGG
27750	hsa-mir-26a-2_27750	miRNA_hsa-mir-26a-2_NTCAAGTAATCCAGGATAGGC
2778	hsa-mir-26a-2_2778	miRNA_hsa-mir-26a-2_TTCAAGTAATCCAGGATAGGCTGA
27810	hsa-mir-26a-2_27810	miRNA_hsa-mir-26a-2_CAAGTAATCCAGGATAGGCT
27841	hsa-mir-26a-2_27841	miRNA_hsa-mir-26a-2_TTCAGGTAATCCAGGATAGGCTGT
28031	hsa-mir-26a-2_28031	miRNA_hsa-mir-26a-2_TTCAAGTAATCCAGGATCGGCTTTT
28192	hsa-mir-26a-2_28192	miRNA_hsa-mir-26a-2_TTCAAGTAATCCAGGATCGGCTAG
28247	hsa-mir-26a-2_28247	miRNA_hsa-mir-26a-2_AAGTAATCCAGGATAGGCT
28308	hsa-mir-26a-2_28308	miRNA_hsa-mir-26a-2_TTCAAGTAATCCAGGATTGGCTAT
28349	hsa-mir-26a-2_28349	miRNA_hsa-mir-26a-2_TTCAAGTAATCCAGGAGAGGCTTT
28447	hsa-mir-26a-2_28447	miRNA_hsa-mir-26a-2_TTAAAGTAATCCAGGATAGG
28474	hsa-mir-26a-2_28474	miRNA_hsa-mir-26a-2_TTCAAGTAATCCAGGATAGCT
28479	hsa-mir-26a-2_28479	miRNA_hsa-mir-26a-2_CCTATTCTTGATTACTTGTT
2854	hsa-mir-26a-2_2854	miRNA_hsa-mir-26a-2_TTAAAGTAATCCAGGATAGGCT
28589	hsa-mir-26a-2_28589	miRNA_hsa-mir-26a-2_CCCAAGTAATCCAGGATAGGCT
28722	hsa-mir-26a-2_28722	miRNA_hsa-mir-26a-2_TTCCAGTAATCCAGGATAGGC
2879	hsa-mir-26a-2_2879	miRNA_hsa-mir-26a-2_TTCAAGTAATCCAGGATAGTCTT
28790	hsa-mir-26a-2_28790	miRNA_hsa-mir-26a-2_TTCAAGTAATCCAGGATAGCCTAT
28797	hsa-mir-26a-2_28797	miRNA_hsa-mir-26a-2_GTCAAGTAATCCAGGATAGGCT
28922	hsa-mir-26a-2_28922	miRNA_hsa-mir-26a-2_TCAAGTAATCCAGGATAGGCTC
28980	hsa-mir-26a-2_28980	miRNA_hsa-mir-26a-2_TTCAAGTAATCCAGGATAGGCTA
29207	hsa-mir-26a-2_29207	miRNA_hsa-mir-26a-2_TGCAAGTAATCCAGGATAGG
29686	hsa-mir-26a-2_29686	miRNA_hsa-mir-26a-2_TTCTAGTAATCCAGGATAGGC
29917	hsa-mir-26a-2_29917	miRNA_hsa-mir-26a-2_TTCAAGTAATCCAGGATAGGCTTAGA
29941	hsa-mir-26a-2_29941	miRNA_hsa-mir-26a-2_TTCAAGTAATCCAGGATAAGCTA
30168	hsa-mir-26a-2_30168	miRNA_hsa-mir-26a-2_TTCAAGTAATCCAGGATAGGTAT
30181	hsa-mir-26a-2_30181	miRNA_hsa-mir-26a-2_TTCAAGTAATCCAGGATAGGCTAGG
30341	hsa-mir-26a-2_30341	miRNA_hsa-mir-26a-2_TTCAAGTAATCCAGGATAGGCTTTC
30377	hsa-mir-26a-2_30377	miRNA_hsa-mir-26a-2_TTCAAGTAATCCAGGATAGGCTTTTATT
30393	hsa-mir-26a-2_30393	miRNA_hsa-mir-26a-2_TTCAAGTAATCCAGGTTAGGCT
3042	hsa-mir-26a-2_3042	miRNA_hsa-mir-26a-2_GTTCAAGTAATCCAGGATAGGCT
30837	hsa-mir-26a-2_30837	miRNA_hsa-mir-26a-2_GTTCCAGTAATCCAGGATAGGCT
30874	hsa-mir-26a-2_30874	miRNA_hsa-mir-26a-2_TTCAAGTAATCCAGGATAGGCTG
30879	hsa-mir-26a-2_30879	miRNA_hsa-mir-26a-2_TCAAGTAATCCAGGATAGGCTTT
31074	hsa-mir-26a-2_31074	miRNA_hsa-mir-26a-2_TTCAAGTAATCCAGGATAAGCTAT
31169	hsa-mir-26a-2_31169	miRNA_hsa-mir-26a-2_TTCAAGTAATCCAGGATAGGCTGT
31371	hsa-mir-26a-2_31371	miRNA_hsa-mir-26a-2_TTCGAGTAATCCAGGATAGGC
31723	hsa-mir-26a-2_31723	miRNA_hsa-mir-26a-2_TTCAAGTAATCCAGGATAGGAG
31827	hsa-mir-26a-2_31827	miRNA_hsa-mir-26a-2_CTTCCAGTAATCCAGGATAGGCT
3183	hsa-mir-26a-2_3183	miRNA_hsa-mir-26a-2_TCAAGTAATCCAGGATAGGCTAT
31868	hsa-mir-26a-2_31868	miRNA_hsa-mir-26a-2_TTCAAGTAATCCAGGACAGGCTA
31948	hsa-mir-26a-2_31948	miRNA_hsa-mir-26a-2_TTCAAGTAATCCAGGATAGGCAGA
32134	hsa-mir-26a-2_32134	miRNA_hsa-mir-26a-2_TTCAAGTAATCCAGGAAAGGCA
32189	hsa-mir-26a-2_32189	miRNA_hsa-mir-26a-2_TTCAAGTAATCCAGGATAGGCAAA
32239	hsa-mir-26a-2_32239	miRNA_hsa-mir-26a-2_TTCATGTAATCCAGGATAGG
32241	hsa-mir-26a-2_32241	miRNA_hsa-mir-26a-2_TTCAAGTAATCCAGGATAGGT
32420	hsa-mir-26a-2_32420	miRNA_hsa-mir-26a-2_CCAAGTAATCCAGGATAGGCT
33236	hsa-mir-26a-2_33236	miRNA_hsa-mir-26a-2_TTCAAGTAATCCAGGATAGGCA
33333	hsa-mir-26a-2_33333	miRNA_hsa-mir-26a-2_TTCAAGTAATCCAGGATAGGAGA
33539	hsa-mir-26a-2_33539	miRNA_hsa-mir-26a-2_CTCAAGTAATCCAGGATAGGCTG
33638	hsa-mir-26a-2_33638	miRNA_hsa-mir-26a-2_TTCATGTAATCCAGGATAGGCT
33694	hsa-mir-26a-2_33694	miRNA_hsa-mir-26a-2_TTCAAGTAATCCAGGATAGGAAG
33899	hsa-mir-26a-2_33899	miRNA_hsa-mir-26a-2_TTCAAGTAATCCAGGATAGGCTTTTTT
34266	hsa-mir-26a-2_34266	miRNA_hsa-mir-26a-2_TTCAAGTAATCCAGGATCGGCTATT
34293	hsa-mir-26a-2_34293	miRNA_hsa-mir-26a-2_TTCAAGTAATCCAGGATAGACTGT
34437	hsa-mir-26a-2_34437	miRNA_hsa-mir-26a-2_TTCAAGTAATCCAGGATGGGAT
34669	hsa-mir-26a-2_34669	miRNA_hsa-mir-26a-2_TTCAAGTAATCCAGGATAGCCTT
35669	hsa-mir-26a-2_35669	miRNA_hsa-mir-26a-2_TTCAAGTAATCCAGGATAGGCTTTTC
35802	hsa-mir-26a-2_35802	miRNA_hsa-mir-26a-2_TTCAAGTAATCCAGGATAGGCGTT
35806	hsa-mir-26a-2_35806	miRNA_hsa-mir-26a-2_TTCAGTAATCCAGGATAGGCT
35887	hsa-mir-26a-2_35887	miRNA_hsa-mir-26a-2_TTCAAGTAATCCAGGAGAGGCTA
36073	hsa-mir-26a-2_36073	miRNA_hsa-mir-26a-2_TTCAAGTAATCCAGGATAGGCAA
3653	hsa-mir-26a-2_3653	miRNA_hsa-mir-26a-2_TTCAAGTAATCCAGGATTGGCTTT
36624	hsa-mir-26a-2_36624	miRNA_hsa-mir-26a-2_TTCAATTAATCCAGGATAGGCT
36712	hsa-mir-26a-2_36712	miRNA_hsa-mir-26a-2_TTCACGTAATCCAGGATAGGC
36798	hsa-mir-26a-2_36798	miRNA_hsa-mir-26a-2_TTCAAGTAATCCAGGATAGGCCAT
36863	hsa-mir-26a-2_36863	miRNA_hsa-mir-26a-2_TTCAAGTAATCCAGGATAGGCTGC
36871	hsa-mir-26a-2_36871	miRNA_hsa-mir-26a-2_TTCAAGTAATCCAGGATAGGCTTC
36873	hsa-mir-26a-2_36873	miRNA_hsa-mir-26a-2_TTCGAGTAATCCAGGATAGGCT
36971	hsa-mir-26a-2_36971	miRNA_hsa-mir-26a-2_TTCAAGTAATCCAGGATAGGCTTTTTTTT
37018	hsa-mir-26a-2_37018	miRNA_hsa-mir-26a-2_TTCAAGTAATCCAGGACAGGCT
37121	hsa-mir-26a-2_37121	miRNA_hsa-mir-26a-2_TTCAAGTAATCCAGGACAGGCTTT
37146	hsa-mir-26a-2_37146	miRNA_hsa-mir-26a-2_TTCAAGTAATCCAGGATAGGCGT
37167	hsa-mir-26a-2_37167	miRNA_hsa-mir-26a-2_TTCAAGTAATCCAGGATAGGCTATA
3742	hsa-mir-26a-2_3742	miRNA_hsa-mir-26a-2_CTCAAGTAATCCAGGATAGGCT
37507	hsa-mir-26a-2_37507	miRNA_hsa-mir-26a-2_CAAGTAATCCAGGATAGGCTT
37513	hsa-mir-26a-2_37513	miRNA_hsa-mir-26a-2_TTCAAGTAATCCAGGAAAGG
37583	hsa-mir-26a-2_37583	miRNA_hsa-mir-26a-2_ATCAAGTAATCCAGGATAGGC
37649	hsa-mir-26a-2_37649	miRNA_hsa-mir-26a-2_TTCAAGTAATCCAGGATACGC
37839	hsa-mir-26a-2_37839	miRNA_hsa-mir-26a-2_TTCAAGTAATCCAGGATAGGCTAGAT
38049	hsa-mir-26a-2_38049	miRNA_hsa-mir-26a-2_TTCAAGTAATCCAGGATAGGCTTT
38071	hsa-mir-26a-2_38071	miRNA_hsa-mir-26a-2_TTCAAGTAATCCAGGATAGACA
38201	hsa-mir-26a-2_38201	miRNA_hsa-mir-26a-2_TTCAAATAATCCAGGATAGGCT
38305	hsa-mir-26a-2_38305	miRNA_hsa-mir-26a-2_TCAGGTAATCCAGGATAGGCT
38370	hsa-mir-26a-2_38370	miRNA_hsa-mir-26a-2_AGGCCTATTCTTGATTACTTGTTT
38397	hsa-mir-26a-2_38397	miRNA_hsa-mir-26a-2_TTCAAGTAATCCAGGATAGGATT
3868	hsa-mir-26a-2_3868	miRNA_hsa-mir-26a-2_TTCAAGTAATCCAGGATAGGCAG
38871	hsa-mir-26a-2_38871	miRNA_hsa-mir-26a-2_TTCAAGTAATCCAGGATAGTCTTT
38883	hsa-mir-26a-2_38883	miRNA_hsa-mir-26a-2_TTCAAATAATCCAGGATAGG
38919	hsa-mir-26a-2_38919	miRNA_hsa-mir-26a-2_TCAAGTGATCCAGGATAGGCT
38973	hsa-mir-26a-2_38973	miRNA_hsa-mir-26a-2_TTCAAGTAATCCAGGATGGG
39186	hsa-mir-26a-2_39186	miRNA_hsa-mir-26a-2_GTCAAGTAATCCAGGATAGG
3919	hsa-mir-26a-2_3919	miRNA_hsa-mir-26a-2_TTCAAGTAATCCAGGATAGACTAT
39232	hsa-mir-26a-2_39232	miRNA_hsa-mir-26a-2_TTCAAGTAATCCAGGATAGGCTAAGA
39251	hsa-mir-26a-2_39251	miRNA_hsa-mir-26a-2_TTCAAGTAATCCAGGATAGGCTAAT
39557	hsa-mir-26a-2_39557	miRNA_hsa-mir-26a-2_TTCAAGTAATCCAGGATAGGTTA
39581	hsa-mir-26a-2_39581	miRNA_hsa-mir-26a-2_TTCAAGTAATCCAGGATAGGCTCC
39632	hsa-mir-26a-2_39632	miRNA_hsa-mir-26a-2_TTCAAGTAATCCAGGATAGGCTT
39762	hsa-mir-26a-2_39762	miRNA_hsa-mir-26a-2_TTCAAGGAATCCAGGATAGGCT
39832	hsa-mir-26a-2_39832	miRNA_hsa-mir-26a-2_TTCAAGTAATCCAGGATAGCC
39932	hsa-mir-26a-2_39932	miRNA_hsa-mir-26a-2_TTCAAGTAATCCAGGATAGGG
3998	hsa-mir-26a-2_3998	miRNA_hsa-mir-26a-2_TTCATGTAATCCAGGATAGGC
40171	hsa-mir-26a-2_40171	miRNA_hsa-mir-26a-2_TTCAAGTAATCCAGGATAGGCTGTAT
40196	hsa-mir-26a-2_40196	miRNA_hsa-mir-26a-2_TCCAAGTAATCCAGGATAGGCT
40405	hsa-mir-26a-2_40405	miRNA_hsa-mir-26a-2_TACAAGTAATCCAGGATAGGC
40429	hsa-mir-26a-2_40429	miRNA_hsa-mir-26a-2_TCAAGTAATCCAGGATAGGCTTTTT
40822	hsa-mir-26a-2_40822	miRNA_hsa-mir-26a-2_TTCAAGTAATCCAGGATAGGCTAGTT
4085	hsa-mir-26a-2_4085	miRNA_hsa-mir-26a-2_TTTAAGTAATCCAGGATAGG
41107	hsa-mir-26a-2_41107	miRNA_hsa-mir-26a-2_TTCTAGTAATCCAGGATAGG
41115	hsa-mir-26a-2_41115	miRNA_hsa-mir-26a-2_TTCCAGTAATCCAGGATAGGCT
41382	hsa-mir-26a-2_41382	miRNA_hsa-mir-26a-2_TTCAAGTAATCCAGGATAGGCTTTAG
41434	hsa-mir-26a-2_41434	miRNA_hsa-mir-26a-2_TCAAGTAATCCAGGATATGCT
4148	hsa-mir-26a-2_4148	miRNA_hsa-mir-26a-2_TTCAAATAATCCAGGATAGGC
41651	hsa-mir-26a-2_41651	miRNA_hsa-mir-26a-2_TCAAGTAATCCAGGATAGGCTATT
41831	hsa-mir-26a-2_41831	miRNA_hsa-mir-26a-2_TCAAGTAATCCAGGATAGGCC
41849	hsa-mir-26a-2_41849	miRNA_hsa-mir-26a-2_TTCAAGTAATCCAGGATAGGCTATAT
41868	hsa-mir-26a-2_41868	miRNA_hsa-mir-26a-2_TTCAAGTAATCCAGGATCGGCTTT
41895	hsa-mir-26a-2_41895	miRNA_hsa-mir-26a-2_TTCAAGTAATCCAGGATAGGCTGAA
42087	hsa-mir-26a-2_42087	miRNA_hsa-mir-26a-2_TCAAGTAATCCAGGATCGGCT
42157	hsa-mir-26a-2_42157	miRNA_hsa-mir-26a-2_GTCAAGTAATCCAGGATAGGC
422	hsa-mir-26a-2_422	miRNA_hsa-mir-26a-2_TTCAAGTAATCCAGGATAGGCTTTG
4220	hsa-mir-26a-2_4220	miRNA_hsa-mir-26a-2_TTCAAGTAATCCAGGATAGGCTCTT
42250	hsa-mir-26a-2_42250	miRNA_hsa-mir-26a-2_TTCAAGTAATCCAGGATAGGCTAAC
42259	hsa-mir-26a-2_42259	miRNA_hsa-mir-26a-2_TTCAAGTAATCCAGGATAGGTTT
4239	hsa-mir-26a-2_4239	miRNA_hsa-mir-26a-2_TCAAGTAATCCAGGATAGG
42514	hsa-mir-26a-2_42514	miRNA_hsa-mir-26a-2_TTCAAGTAATCCAGGATTGGCTA
42546	hsa-mir-26a-2_42546	miRNA_hsa-mir-26a-2_TTCAAGTAATCCAGGATAG
42626	hsa-mir-26a-2_42626	miRNA_hsa-mir-26a-2_TTCAAGTAATCCAGGATCGGCTAT
42766	hsa-mir-26a-2_42766	miRNA_hsa-mir-26a-2_TCAAGTAATCCAGGATAGGTT
42902	hsa-mir-26a-2_42902	miRNA_hsa-mir-26a-2_CTTCAAGTAATCCAGGATAGGCT
43022	hsa-mir-26a-2_43022	miRNA_hsa-mir-26a-2_CTTCACGTAATCCAGGATAGGCT
43092	hsa-mir-26a-2_43092	miRNA_hsa-mir-26a-2_TTCAAGTAATCCAGGATAGGCTCG
43108	hsa-mir-26a-2_43108	miRNA_hsa-mir-26a-2_TTCAAGTAATCCAGGATAGGCTAAAT
4313	hsa-mir-26a-2_4313	miRNA_hsa-mir-26a-2_TTCAAGTAATCCAGGGTAGGCA
43131	hsa-mir-26a-2_43131	miRNA_hsa-mir-26a-2_TTCAAGTAATCCAGGGTAGGC
43235	hsa-mir-26a-2_43235	miRNA_hsa-mir-26a-2_CTCAAGTAATCCAGGATAGGC
43239	hsa-mir-26a-2_43239	miRNA_hsa-mir-26a-2_TCAAGTAATCCAGGATAGGCTTA
43445	hsa-mir-26a-2_43445	miRNA_hsa-mir-26a-2_TTCAAGTAATCCAGGATAGGCAGT
43572	hsa-mir-26a-2_43572	miRNA_hsa-mir-26a-2_TTTCAGGTAATCCAGGATAGGCT
43577	hsa-mir-26a-2_43577	miRNA_hsa-mir-26a-2_TTCCAGTAATCCAGGATAGG
43716	hsa-mir-26a-2_43716	miRNA_hsa-mir-26a-2_TCACGTAATCCAGGATAGGCT
43791	hsa-mir-26a-2_43791	miRNA_hsa-mir-26a-2_TTCAAGTAATCCAGGATAGGCTTTTAT
43891	hsa-mir-26a-2_43891	miRNA_hsa-mir-26a-2_ATTCACGTAATCCAGGATAGGC
43937	hsa-mir-26a-2_43937	miRNA_hsa-mir-26a-2_TTCAAGTAATCCAGGACAGGCA
44097	hsa-mir-26a-2_44097	miRNA_hsa-mir-26a-2_TTCAAGTAATCCAGGATAGGAA
44391	hsa-mir-26a-2_44391	miRNA_hsa-mir-26a-2_TTCAAGTAATCCAGGATATGCTA
44480	hsa-mir-26a-2_44480	miRNA_hsa-mir-26a-2_TCAAGTAATCCAGGGTAGGC
44589	hsa-mir-26a-2_44589	miRNA_hsa-mir-26a-2_TTCAAGTAATCCAGGATAGGCTGTA
44592	hsa-mir-26a-2_44592	miRNA_hsa-mir-26a-2_TNCAAGTAATCCAGGATAGGCTT
4466	hsa-mir-26a-2_4466	miRNA_hsa-mir-26a-2_TTCAAGTAATCCAGGATAGGCTATC
44686	hsa-mir-26a-2_44686	miRNA_hsa-mir-26a-2_TTCAAGTAATCCAGGATANGCT
44781	hsa-mir-26a-2_44781	miRNA_hsa-mir-26a-2_TTGAAGTAATCCAGGATAGGCT
448	hsa-mir-26a-2_448	miRNA_hsa-mir-26a-2_TTCAAGTAATCCAGGACAGGCTAT
44960	hsa-mir-26a-2_44960	miRNA_hsa-mir-26a-2_TTCAAGTAATCCAGGAAAGGCT
44993	hsa-mir-26a-2_44993	miRNA_hsa-mir-26a-2_TTCAAGTAATCCAGGATAGACTTT
45081	hsa-mir-26a-2_45081	miRNA_hsa-mir-26a-2_TTCAAGTAATCCAGGATAGGATCT
45294	hsa-mir-26a-2_45294	miRNA_hsa-mir-26a-2_TCAAGTAATCCAGGATAGGCT
45365	hsa-mir-26a-2_45365	miRNA_hsa-mir-26a-2_TGCAAGTAATCCAGGATAGGC
45460	hsa-mir-26a-2_45460	miRNA_hsa-mir-26a-2_TTCAAGTAATCCAGGAAAGGCTT
4549	hsa-mir-26a-2_4549	miRNA_hsa-mir-26a-2_TNCAAGTAATCCAGGATAGGC
45501	hsa-mir-26a-2_45501	miRNA_hsa-mir-26a-2_TTCAAGTAATCCAGGATAGGCTTTTAA
45555	hsa-mir-26a-2_45555	miRNA_hsa-mir-26a-2_TTCAAGTAATCCAGGATCGGTT
45574	hsa-mir-26a-2_45574	miRNA_hsa-mir-26a-2_TTCAAGTAATCCAGGATAGGCTGTTTT
45679	hsa-mir-26a-2_45679	miRNA_hsa-mir-26a-2_TTCAAGTAATCCAGGATCGGCTCT
45734	hsa-mir-26a-2_45734	miRNA_hsa-mir-26a-2_TTCAAGTAATCCAGGATATGCTT
45753	hsa-mir-26a-2_45753	miRNA_hsa-mir-26a-2_TTCAAGTAATCCAGGATAGGCTAAAA
45783	hsa-mir-26a-2_45783	miRNA_hsa-mir-26a-2_TTCAAGTAATCCAGGATAGGTT
45839	hsa-mir-26a-2_45839	miRNA_hsa-mir-26a-2_TTCAAGTAATCCAGGATTGG
45899	hsa-mir-26a-2_45899	miRNA_hsa-mir-26a-2_TTCAAGTAATCCAGGATAGGCTACT
46038	hsa-mir-26a-2_46038	miRNA_hsa-mir-26a-2_TTCAAGTAATCCAGGATAGGCTTAG
46263	hsa-mir-26a-2_46263	miRNA_hsa-mir-26a-2_TTCAAGTAATCCAGGATAGGCC
46344	hsa-mir-26a-2_46344	miRNA_hsa-mir-26a-2_TTCAAGTAATCCAGGATAGACTT
46632	hsa-mir-26a-2_46632	miRNA_hsa-mir-26a-2_TCAAGTAATCCAGGATAGGCTA
46677	hsa-mir-26a-2_46677	miRNA_hsa-mir-26a-2_TTCAAGTAATCCAGGATAGGCTAGT
46739	hsa-mir-26a-2_46739	miRNA_hsa-mir-26a-2_TTCAAGTAATCCAGGATAGGCTAAA
46875	hsa-mir-26a-2_46875	miRNA_hsa-mir-26a-2_TTCAAGTGATCCAGGATAGGCT
47063	hsa-mir-26a-2_47063	miRNA_hsa-mir-26a-2_TCAAGTAATCCAGGATAGGAT
47164	hsa-mir-26a-2_47164	miRNA_hsa-mir-26a-2_CCTATTCTTGATTACTTGTTT
47167	hsa-mir-26a-2_47167	miRNA_hsa-mir-26a-2_TTCAAGTAATCCAGGATAGGCTTTAA
47217	hsa-mir-26a-2_47217	miRNA_hsa-mir-26a-2_TTCAAGTAATCCAGGATAGGCTAATT
47293	hsa-mir-26a-2_47293	miRNA_hsa-mir-26a-2_TTCAAGTAATCCAGGATAGGATA
47350	hsa-mir-26a-2_47350	miRNA_hsa-mir-26a-2_TTCAAGTAATCCAGGATGGGCA
47357	hsa-mir-26a-2_47357	miRNA_hsa-mir-26a-2_TTCAAGTAATCCAGGATAGGCCTA
4750	hsa-mir-26a-2_4750	miRNA_hsa-mir-26a-2_TCAAGTAATCCAGGATAGACT
47540	hsa-mir-26a-2_47540	miRNA_hsa-mir-26a-2_TTCAAGTAATCCAGGATAGGCAC
47827	hsa-mir-26a-2_47827	miRNA_hsa-mir-26a-2_TTCCAGTAATCCAGGATAGGCTGT
47842	hsa-mir-26a-2_47842	miRNA_hsa-mir-26a-2_ATTCAAGTAATCCAGGATAGGC
47857	hsa-mir-26a-2_47857	miRNA_hsa-mir-26a-2_TTCAAGTAATCCAGGATAGGCTAA
4796	hsa-mir-26a-2_4796	miRNA_hsa-mir-26a-2_TCGAGTAATCCAGGATAGGCT
47983	hsa-mir-26a-2_47983	miRNA_hsa-mir-26a-2_TTTCAAGTAATCCAGGATAGGC
48258	hsa-mir-26a-2_48258	miRNA_hsa-mir-26a-2_TCAAGTAATCCAGGATAAGCT
48340	hsa-mir-26a-2_48340	miRNA_hsa-mir-26a-2_TTCAAGTAATCCAGGATCGGCTC
48397	hsa-mir-26a-2_48397	miRNA_hsa-mir-26a-2_TTCAAGTAATCCAGGATAGGAT
4862	hsa-mir-26a-2_4862	miRNA_hsa-mir-26a-2_NTCAAGTAATCCAGGATAGGCT
4864	hsa-mir-26a-2_4864	miRNA_hsa-mir-26a-2_GTTCACGTAATCCAGGATAGGCT
4876	hsa-mir-26a-2_4876	miRNA_hsa-mir-26a-2_TTAAGTAATCCAGGATAGGCT
48768	hsa-mir-26a-2_48768	miRNA_hsa-mir-26a-2_TTCAAGTAATCCAGGATAGGCAT
4879	hsa-mir-26a-2_4879	miRNA_hsa-mir-26a-2_TTCAAGTAATCCAGGAAAGGCTA
48809	hsa-mir-26a-2_48809	miRNA_hsa-mir-26a-2_TTCAAGTAATCCAGGATAGC
48998	hsa-mir-26a-2_48998	miRNA_hsa-mir-26a-2_TTCAAGTAATCCAGGATTGGCT
493	hsa-mir-26a-2_493	miRNA_hsa-mir-26a-2_TTCAAGTAATCCAGGATAGGCTTATT
49531	hsa-mir-26a-2_49531	miRNA_hsa-mir-26a-2_AGTAATCCAGGATAGGCT
49577	hsa-mir-26a-2_49577	miRNA_hsa-mir-26a-2_TGCAAGTAATCCAGGATAGGCT
49653	hsa-mir-26a-2_49653	miRNA_hsa-mir-26a-2_TTCAGGTAATCCAGGATAGGCTG
49852	hsa-mir-26a-2_49852	miRNA_hsa-mir-26a-2_TTCAAGTAATCCAGGATACGCTT
4995	hsa-mir-26a-2_4995	miRNA_hsa-mir-26a-2_CCTATTCTTGATTACTTGTTTT
49956	hsa-mir-26a-2_49956	miRNA_hsa-mir-26a-2_TTCAAGTAATCCAGGATAGGCTCA
50062	hsa-mir-26a-2_50062	miRNA_hsa-mir-26a-2_TTCAAGTAATCCAGGATAGNCT
50077	hsa-mir-26a-2_50077	miRNA_hsa-mir-26a-2_TTCAAGTAATCCAGGAAAGGC
50407	hsa-mir-26a-2_50407	miRNA_hsa-mir-26a-2_TTCAAGTAATTCAGGATAGGCTG
5240	hsa-mir-26a-2_5240	miRNA_hsa-mir-26a-2_TTCAAGTAATCCAGGATGGGCT
5244	hsa-mir-26a-2_5244	miRNA_hsa-mir-26a-2_CAAGTAATCCAGGATAGGC
5341	hsa-mir-26a-2_5341	miRNA_hsa-mir-26a-2_TTCAAGTAATCCAGGATCGGCTG
5627	hsa-mir-26a-2_5627	miRNA_hsa-mir-26a-2_TTCAAGTAATCCAGGATCGGCTGT
5714	hsa-mir-26a-2_5714	miRNA_hsa-mir-26a-2_TTCAAGTAATCCAGGATAGGCTTAAA
5739	hsa-mir-26a-2_5739	miRNA_hsa-mir-26a-2_TTCAAGTAATCCAGGATAGGCCTTT
5908	hsa-mir-26a-2_5908	miRNA_hsa-mir-26a-2_TTCAAGTAATCCAGGATAGGCTTGT
5965	hsa-mir-26a-2_5965	miRNA_hsa-mir-26a-2_TTCAAGTAATCCAGGATAGGCTAAGT
6072	hsa-mir-26a-2_6072	miRNA_hsa-mir-26a-2_CTCAAGTAATCCAGGATAGG
6557	hsa-mir-26a-2_6557	miRNA_hsa-mir-26a-2_TTCAAGTAATCCAGGAGAGG
6590	hsa-mir-26a-2_6590	miRNA_hsa-mir-26a-2_TTCAAGTAATCCAGGATAGGCGA
6738	hsa-mir-26a-2_6738	miRNA_hsa-mir-26a-2_TTCAAGTAATCCAGGATAAGCA
6756	hsa-mir-26a-2_6756	miRNA_hsa-mir-26a-2_TTCAAGTAATCCAGGATAGGCTC
6793	hsa-mir-26a-2_6793	miRNA_hsa-mir-26a-2_TCAAGTAATCCAGGATCGGCTT
7245	hsa-mir-26a-2_7245	miRNA_hsa-mir-26a-2_AGTAATCCAGGATAGGCTT
7309	hsa-mir-26a-2_7309	miRNA_hsa-mir-26a-2_TTCAAGTAATCCAGGATAGGCTTGTT
7410	hsa-mir-26a-2_7410	miRNA_hsa-mir-26a-2_TTCAAGTAATCCAGGATAGGCTTTCT
743	hsa-mir-26a-2_743	miRNA_hsa-mir-26a-2_TTCAAGTAATCCAGGATCGGCT
7475	hsa-mir-26a-2_7475	miRNA_hsa-mir-26a-2_TTCAAGTAATCCAGGACAGGC
761	hsa-mir-26a-2_761	miRNA_hsa-mir-26a-2_TTCAAGTAATCCAGGATAGT
7766	hsa-mir-26a-2_7766	miRNA_hsa-mir-26a-2_TTCAAGTAATCCAGGATATGCTTT
7830	hsa-mir-26a-2_7830	miRNA_hsa-mir-26a-2_TTCAAGTAATCCAGGATAAGCTT
7927	hsa-mir-26a-2_7927	miRNA_hsa-mir-26a-2_ATTCAAGTAATCCAGGATAGG
7987	hsa-mir-26a-2_7987	miRNA_hsa-mir-26a-2_TTCAAGTAATCCAGGATATGCA
8041	hsa-mir-26a-2_8041	miRNA_hsa-mir-26a-2_TTCAACTAATCCAGGATAGGC
8052	hsa-mir-26a-2_8052	miRNA_hsa-mir-26a-2_TCAAGTAATCCAGGATAGCCT
8174	hsa-mir-26a-2_8174	miRNA_hsa-mir-26a-2_TTCAAGTAATCCAGGATAGCCA
8461	hsa-mir-26a-2_8461	miRNA_hsa-mir-26a-2_TTCAAGTAATCCAGGATAGCCT
8464	hsa-mir-26a-2_8464	miRNA_hsa-mir-26a-2_TTCAAGTAATCCAGGACAGG
8546	hsa-mir-26a-2_8546	miRNA_hsa-mir-26a-2_TTCAAGTAATCCAGGATAGGCCT
8701	hsa-mir-26a-2_8701	miRNA_hsa-mir-26a-2_TTAAAGTAATCCAGGATAGGC
8988	hsa-mir-26a-2_8988	miRNA_hsa-mir-26a-2_TTCAAGTAATCCAGGATAGGCTGAT
9335	hsa-mir-26a-2_9335	miRNA_hsa-mir-26a-2_TTCAATTAATCCAGGATAGG
9362	hsa-mir-26a-2_9362	miRNA_hsa-mir-26a-2_CTCCAGTAATCCAGGATAGGCT
9723	hsa-mir-26a-2_9723	miRNA_hsa-mir-26a-2_TTCAAGTAATCCAGGATAGACTA
980	hsa-mir-26a-2_980	miRNA_hsa-mir-26a-2_TTCAAGTAATCCAGGATAGGCTTAAT
10028	hsa-mir-26b_10028	miRNA_hsa-mir-26b_CCTGTTCTCCATTACTTGGCTCGT
10472	hsa-mir-26b_10472	miRNA_hsa-mir-26b_TCAAGTAATTCAGGATAGGTTA
10515	hsa-mir-26b_10515	miRNA_hsa-mir-26b_TCCAAGTAATTCAGGATAGGT
10565	hsa-mir-26b_10565	miRNA_hsa-mir-26b_TTCAAGTAATTCAGGATCGGTT
10633	hsa-mir-26b_10633	miRNA_hsa-mir-26b_CCTGTTCTCCATTACTTGGCC
10651	hsa-mir-26b_10651	miRNA_hsa-mir-26b_TTCAAGTAATTCAGGATAGGTTAC
1067	hsa-mir-26b_1067	miRNA_hsa-mir-26b_CAAGTCATTCAGGATAGGTT
10673	hsa-mir-26b_10673	miRNA_hsa-mir-26b_TTCAAGTAATTCAGGATCGGTTA
10686	hsa-mir-26b_10686	miRNA_hsa-mir-26b_CCTGTTCTCCATTACTTGGCT
10925	hsa-mir-26b_10925	miRNA_hsa-mir-26b_TTCAAGTAATTCAGGAGAGGTT
10946	hsa-mir-26b_10946	miRNA_hsa-mir-26b_TTCAAGTAATTCAGGATAGGCTT
10989	hsa-mir-26b_10989	miRNA_hsa-mir-26b_TTAAAGTAATTCAGGATAGG
11014	hsa-mir-26b_11014	miRNA_hsa-mir-26b_TTCACGTAATTCAGGATAGGTT
11046	hsa-mir-26b_11046	miRNA_hsa-mir-26b_TTCAAGTAATTCAGGAAAGGT
11133	hsa-mir-26b_11133	miRNA_hsa-mir-26b_TTGAAGTAATTCAGGATAGGT
1117	hsa-mir-26b_1117	miRNA_hsa-mir-26b_CAAGTAATTCAGGATAGGTTT
11529	hsa-mir-26b_11529	miRNA_hsa-mir-26b_TTCGAGTAATTCAGGATAGGT
11562	hsa-mir-26b_11562	miRNA_hsa-mir-26b_CATGTTCTCCATTACTTGGCTC
11736	hsa-mir-26b_11736	miRNA_hsa-mir-26b_TTCAAGTAATTCAGGATAGGCT
12364	hsa-mir-26b_12364	miRNA_hsa-mir-26b_CCTGTTCTCCATTACTTGGCTCAT
12417	hsa-mir-26b_12417	miRNA_hsa-mir-26b_TTCAAGTAATTCAGGATTGGTT
12867	hsa-mir-26b_12867	miRNA_hsa-mir-26b_TTCGAGTAATTCAGGATAGGTTGT
13051	hsa-mir-26b_13051	miRNA_hsa-mir-26b_TTCAAGTAATTCAGGATAGGTTTA
13239	hsa-mir-26b_13239	miRNA_hsa-mir-26b_TTCAAGTAATCCAGGATAGGTTGT
13312	hsa-mir-26b_13312	miRNA_hsa-mir-26b_TTCAAGTAATTCAGGATAGGTTTC
13438	hsa-mir-26b_13438	miRNA_hsa-mir-26b_TTCAAGTAATTCAGGATAGGTTAT
13544	hsa-mir-26b_13544	miRNA_hsa-mir-26b_TTCAAGTAATTCAGGATAGGTTC
13722	hsa-mir-26b_13722	miRNA_hsa-mir-26b_TTCAGGTAATTCAGGATAGGTTG
13823	hsa-mir-26b_13823	miRNA_hsa-mir-26b_TTCAAGTAATTCAGGATAGTT
13946	hsa-mir-26b_13946	miRNA_hsa-mir-26b_TTCAAGTAATTCAGGATACG
14183	hsa-mir-26b_14183	miRNA_hsa-mir-26b_TTCAAGAAATTCAGGATAGGT
14467	hsa-mir-26b_14467	miRNA_hsa-mir-26b_TTAAAGTAATTCAGGATAGGTT
14578	hsa-mir-26b_14578	miRNA_hsa-mir-26b_GTTCAAGTAATTCAGGATAGGTTA
14763	hsa-mir-26b_14763	miRNA_hsa-mir-26b_TTAAGTAATTCAGGATAGGTT
14812	hsa-mir-26b_14812	miRNA_hsa-mir-26b_TTCAAGTAATTCAGGATCGGTTC
14894	hsa-mir-26b_14894	miRNA_hsa-mir-26b_TCAAGTAATTCAGGATAGGT
15055	hsa-mir-26b_15055	miRNA_hsa-mir-26b_CTTCACGTAATTCAGGATAGGTT
15394	hsa-mir-26b_15394	miRNA_hsa-mir-26b_ATTCAAGTAATTCAGGATAGGTT
15483	hsa-mir-26b_15483	miRNA_hsa-mir-26b_TTCAAGTAATTCAGGATCGGTTAA
1557	hsa-mir-26b_1557	miRNA_hsa-mir-26b_TTCAAGTAATTCAGGATAGGTT
15724	hsa-mir-26b_15724	miRNA_hsa-mir-26b_TTCCAGTAATTCAGGATAGG
15987	hsa-mir-26b_15987	miRNA_hsa-mir-26b_AGCCTGTTCTCCATTACTTGGC
16333	hsa-mir-26b_16333	miRNA_hsa-mir-26b_TTCAAGTAATTCAGGATAGGTTGT
16419	hsa-mir-26b_16419	miRNA_hsa-mir-26b_TTCAGGTAATTCAGGATAGGT
16576	hsa-mir-26b_16576	miRNA_hsa-mir-26b_TTCAAGTAATTCAGGATCGGTTT
16618	hsa-mir-26b_16618	miRNA_hsa-mir-26b_TTCAAGTAATTCAGGATAGGTAT
16737	hsa-mir-26b_16737	miRNA_hsa-mir-26b_TTGAAGTAATTCAGGATAGG
16782	hsa-mir-26b_16782	miRNA_hsa-mir-26b_TTTCAAGTAATTCAGGATAGG
168	hsa-mir-26b_168	miRNA_hsa-mir-26b_ATTCAAGTAATTCAGGATAGGT
17209	hsa-mir-26b_17209	miRNA_hsa-mir-26b_TTCAAGTAATTCAGGATCGGTTG
17383	hsa-mir-26b_17383	miRNA_hsa-mir-26b_TTCAAGTAATTCAGGATAGGTTTTT
17492	hsa-mir-26b_17492	miRNA_hsa-mir-26b_TTCAAGTAATTCAGGATAGGTTAAA
17582	hsa-mir-26b_17582	miRNA_hsa-mir-26b_TTCAAGTAATTCAGGATAGGTTGTGT
17761	hsa-mir-26b_17761	miRNA_hsa-mir-26b_TTCAAGTAATTCAGGATAGGGTG
17772	hsa-mir-26b_17772	miRNA_hsa-mir-26b_TTCAAGTAATTCAGGATAGGCTA
17809	hsa-mir-26b_17809	miRNA_hsa-mir-26b_CCTGTTCTCCATTACTTGGCA
18170	hsa-mir-26b_18170	miRNA_hsa-mir-26b_TTCAAGTAATTCAGGATCGGTTGT
18505	hsa-mir-26b_18505	miRNA_hsa-mir-26b_TCCAAGTAATTCAGGATAGGTTGT
18650	hsa-mir-26b_18650	miRNA_hsa-mir-26b_TTCAAGTAATTCAGGATCGGTTTA
18999	hsa-mir-26b_18999	miRNA_hsa-mir-26b_TTCAAGTAATTCAGGACAGGTTGT
19112	hsa-mir-26b_19112	miRNA_hsa-mir-26b_TTCAAGTAATTCAGGACAGGTTT
19127	hsa-mir-26b_19127	miRNA_hsa-mir-26b_TGCAAGTAATTCAGGATAGGT
19209	hsa-mir-26b_19209	miRNA_hsa-mir-26b_TTCAAGTAATTCAGGATAGGATA
19261	hsa-mir-26b_19261	miRNA_hsa-mir-26b_TCGAGTAATTCAGGATAGGTT
19296	hsa-mir-26b_19296	miRNA_hsa-mir-26b_CCTGTTCTCCATTACTTGGCTCTT
19304	hsa-mir-26b_19304	miRNA_hsa-mir-26b_TTCAAGTAATTCAGGATAGGA
19356	hsa-mir-26b_19356	miRNA_hsa-mir-26b_TTCAAGTAATTCAGGATTGGT
19596	hsa-mir-26b_19596	miRNA_hsa-mir-26b_CTCAAGTAATTCAGGATAGGTTGT
19607	hsa-mir-26b_19607	miRNA_hsa-mir-26b_TTCAAGTAATTCAGGATCGGCT
19716	hsa-mir-26b_19716	miRNA_hsa-mir-26b_CCTGTTCTCCATTACTTGACTC
19765	hsa-mir-26b_19765	miRNA_hsa-mir-26b_TTCAAGTAATTCAGGATCGGTTAT
20427	hsa-mir-26b_20427	miRNA_hsa-mir-26b_TTCAAGTAATTCAGGACAGG
20431	hsa-mir-26b_20431	miRNA_hsa-mir-26b_TTCAAGTAATTCAGGATAGT
20432	hsa-mir-26b_20432	miRNA_hsa-mir-26b_TTCAGTAATTCAGGATAGGTT
20500	hsa-mir-26b_20500	miRNA_hsa-mir-26b_TTCAAGTAATTCAGGATCGG
20766	hsa-mir-26b_20766	miRNA_hsa-mir-26b_ATCAAGTAATTCAGGATAGGT
20849	hsa-mir-26b_20849	miRNA_hsa-mir-26b_TTTAAGTAATTCAGGATAGG
21099	hsa-mir-26b_21099	miRNA_hsa-mir-26b_TTCAAGTAATTCAGGATCGGTA
21205	hsa-mir-26b_21205	miRNA_hsa-mir-26b_TTCAAGTAATTCAGGATAGTTTT
21236	hsa-mir-26b_21236	miRNA_hsa-mir-26b_TCAAGTAATTCAGGATAGGTT
21314	hsa-mir-26b_21314	miRNA_hsa-mir-26b_GCCTGTTCTCCATTACTTGGCT
21385	hsa-mir-26b_21385	miRNA_hsa-mir-26b_TTCAGGTAATTCAGGATAGG
21420	hsa-mir-26b_21420	miRNA_hsa-mir-26b_TTCAAGTAATTCAGGATAGGTG
21488	hsa-mir-26b_21488	miRNA_hsa-mir-26b_TTCAAGTAATTCAGGATAGGTTAAG
21546	hsa-mir-26b_21546	miRNA_hsa-mir-26b_NTCAAGTAATTCAGGATAGGTT
21585	hsa-mir-26b_21585	miRNA_hsa-mir-26b_CCTGTTCTCCATTACTTGGCTCG
21934	hsa-mir-26b_21934	miRNA_hsa-mir-26b_CTCAAGTAATTCAGGATAGGTTG
22569	hsa-mir-26b_22569	miRNA_hsa-mir-26b_CCTGCTCTCCATTACTTGGCTC
2259	hsa-mir-26b_2259	miRNA_hsa-mir-26b_ATTCACGTAATTCAGGATAGGT
22809	hsa-mir-26b_22809	miRNA_hsa-mir-26b_TTCTAGTAATTCAGGATAGGTT
22859	hsa-mir-26b_22859	miRNA_hsa-mir-26b_TTCAAGTAATTCAGGATAGGTTAA
22871	hsa-mir-26b_22871	miRNA_hsa-mir-26b_ATTCACGTAATTCAGGATAGGTT
22926	hsa-mir-26b_22926	miRNA_hsa-mir-26b_CCTGTTCTCCATTACTTGGTTC
22955	hsa-mir-26b_22955	miRNA_hsa-mir-26b_TTCAAGTCATTCAGGATAGGTT
23230	hsa-mir-26b_23230	miRNA_hsa-mir-26b_TTCAAGTAATTCAGTATAGGTT
23465	hsa-mir-26b_23465	miRNA_hsa-mir-26b_TTCAAGTAATTCAGGGTAGG
24009	hsa-mir-26b_24009	miRNA_hsa-mir-26b_TTTAAGTAATTCAGGATAGGTTG
24020	hsa-mir-26b_24020	miRNA_hsa-mir-26b_ATCAAGTAATTCAGGATAGG
24061	hsa-mir-26b_24061	miRNA_hsa-mir-26b_TNCAAGTAATTCAGGATAGGTT
24115	hsa-mir-26b_24115	miRNA_hsa-mir-26b_TTCAAGTAATTCAGGATAGGTTCT
24163	hsa-mir-26b_24163	miRNA_hsa-mir-26b_TCAAGTAATTCAGGCTAGGTT
24284	hsa-mir-26b_24284	miRNA_hsa-mir-26b_TTCAAGTAATTCAGGATATGT
2429	hsa-mir-26b_2429	miRNA_hsa-mir-26b_GTTCAAGTAATTCAGGATAGG
24394	hsa-mir-26b_24394	miRNA_hsa-mir-26b_CCTGTTCTCCATTACTTGGCTAA
24578	hsa-mir-26b_24578	miRNA_hsa-mir-26b_TTCACGTAATTCAGGATAGGTTG
24584	hsa-mir-26b_24584	miRNA_hsa-mir-26b_CTGTTCTCCATTACTTGGCT
24618	hsa-mir-26b_24618	miRNA_hsa-mir-26b_CCTGTTCTCCATTACTTGGCTAT
24677	hsa-mir-26b_24677	miRNA_hsa-mir-26b_TTCAAGTAATTCAGGATAGGAA
24690	hsa-mir-26b_24690	miRNA_hsa-mir-26b_TCAAGTAATTCAGGATAGGTTAA
24795	hsa-mir-26b_24795	miRNA_hsa-mir-26b_TTCAAGTAATTCAGGATAGGAT
24978	hsa-mir-26b_24978	miRNA_hsa-mir-26b_TTCAAGGAATTCAGGATAGGTT
2527	hsa-mir-26b_2527	miRNA_hsa-mir-26b_TTCCAGTAATTCAGGATAGGTT
25299	hsa-mir-26b_25299	miRNA_hsa-mir-26b_TTCAAGTAATTCAGGATAGC
25385	hsa-mir-26b_25385	miRNA_hsa-mir-26b_CTCAAGTAATTCAGGATAGGTT
25533	hsa-mir-26b_25533	miRNA_hsa-mir-26b_TTCAAGTAATTCAGGATAGCTT
2562	hsa-mir-26b_2562	miRNA_hsa-mir-26b_TTCAAGTAATTCAGGATAGGTA
25680	hsa-mir-26b_25680	miRNA_hsa-mir-26b_TTCAAGTAATTCAGGGTAGGT
25804	hsa-mir-26b_25804	miRNA_hsa-mir-26b_TTCAAGTAATTCAGGATTGG
25820	hsa-mir-26b_25820	miRNA_hsa-mir-26b_TTCAAGTAATTCAGGATAGGTTGG
26020	hsa-mir-26b_26020	miRNA_hsa-mir-26b_TTCAAGTAATTCAGGATATGTTT
26108	hsa-mir-26b_26108	miRNA_hsa-mir-26b_TTCAAGTAATTCAGGATAGGTTTAG
26179	hsa-mir-26b_26179	miRNA_hsa-mir-26b_TTCAAGTAATTCAGGATAGGT
26308	hsa-mir-26b_26308	miRNA_hsa-mir-26b_GTTCAAGTAATTCAGGATAGGTT
26339	hsa-mir-26b_26339	miRNA_hsa-mir-26b_TTCGAGTAATTCAGGATAGG
26341	hsa-mir-26b_26341	miRNA_hsa-mir-26b_TTCAAGTAATTCAGGATAGGTTTG
26536	hsa-mir-26b_26536	miRNA_hsa-mir-26b_TTCAAGTAATTCAGGATAGGTTTAT
26871	hsa-mir-26b_26871	miRNA_hsa-mir-26b_TTCAAGTAATTCAGGATAGATT
27134	hsa-mir-26b_27134	miRNA_hsa-mir-26b_CCTGTTCTCCATTACTTGGC
27459	hsa-mir-26b_27459	miRNA_hsa-mir-26b_AAGTAATTCAGGATAGGTT
27538	hsa-mir-26b_27538	miRNA_hsa-mir-26b_TTTCAAGTAATTCAGGATAGGTT
27614	hsa-mir-26b_27614	miRNA_hsa-mir-26b_TTCAAGTAATTCAGGATAAG
27719	hsa-mir-26b_27719	miRNA_hsa-mir-26b_TTCAATTAATTCAGGATAGGTT
27769	hsa-mir-26b_27769	miRNA_hsa-mir-26b_TTCAAGTAATTCAGGATAGGTTTGA
27878	hsa-mir-26b_27878	miRNA_hsa-mir-26b_TTCAAGTAATTCAGGATAAGT
27966	hsa-mir-26b_27966	miRNA_hsa-mir-26b_TTCAAGTAATTCAGGATCGGT
28038	hsa-mir-26b_28038	miRNA_hsa-mir-26b_TTCAAGTAATTCAGGATAAGTT
28182	hsa-mir-26b_28182	miRNA_hsa-mir-26b_TTCAGGTAATTCAGGATAGGTT
28260	hsa-mir-26b_28260	miRNA_hsa-mir-26b_TCAGGTAATTCAGGATAGGTT
28278	hsa-mir-26b_28278	miRNA_hsa-mir-26b_TTCAAGTAATTCAGGATACGTTT
28507	hsa-mir-26b_28507	miRNA_hsa-mir-26b_TTCAAGTAATTCAGGATAGGTTAG
28533	hsa-mir-26b_28533	miRNA_hsa-mir-26b_AGTAATTCAGGATAGGTT
2860	hsa-mir-26b_2860	miRNA_hsa-mir-26b_TTCAATTAATTCAGGATAGGT
28614	hsa-mir-26b_28614	miRNA_hsa-mir-26b_TTCAAGTAATTCAGGATAGATTG
28813	hsa-mir-26b_28813	miRNA_hsa-mir-26b_ATTCCAGTAATTCAGGATAGGTT
29050	hsa-mir-26b_29050	miRNA_hsa-mir-26b_TCAAGTAATTCAGGATAGG
29134	hsa-mir-26b_29134	miRNA_hsa-mir-26b_TTAAAGTAATTCAGGATAGGT
29268	hsa-mir-26b_29268	miRNA_hsa-mir-26b_TTCAAGTAATTCAGGATAGGTAG
29413	hsa-mir-26b_29413	miRNA_hsa-mir-26b_TCAAGTAATTCAGGATAGGTTTA
29559	hsa-mir-26b_29559	miRNA_hsa-mir-26b_GTTCCAGTAATTCAGGATAGGTT
2956	hsa-mir-26b_2956	miRNA_hsa-mir-26b_TTTCAAGTAATTCAGGATAGGTTG
29780	hsa-mir-26b_29780	miRNA_hsa-mir-26b_TTCAAGTAATTCAGGATAGGTCT
29781	hsa-mir-26b_29781	miRNA_hsa-mir-26b_TTCAAGTAATTCAGGATAGGG
29883	hsa-mir-26b_29883	miRNA_hsa-mir-26b_TTCAAGTAATTCAGGATAG
29885	hsa-mir-26b_29885	miRNA_hsa-mir-26b_CATGTTCTCCATTACTTGGCT
30195	hsa-mir-26b_30195	miRNA_hsa-mir-26b_TTCAAGTAATTCAGGATAGGTN
30277	hsa-mir-26b_30277	miRNA_hsa-mir-26b_TTCAAGTAATTCAGGAGAGGT
30303	hsa-mir-26b_30303	miRNA_hsa-mir-26b_TTCAAGTAATTCAGGATAGGAAA
30404	hsa-mir-26b_30404	miRNA_hsa-mir-26b_TTCAAGTAATTCAGGATAGGTTA
3052	hsa-mir-26b_3052	miRNA_hsa-mir-26b_TTCAAGTAATTCAGGAGAGGTTT
30536	hsa-mir-26b_30536	miRNA_hsa-mir-26b_TTCAAGTAATTCAGGATAGGTAAA
31083	hsa-mir-26b_31083	miRNA_hsa-mir-26b_TGCAAGTAATTCAGGATAGGTT
31170	hsa-mir-26b_31170	miRNA_hsa-mir-26b_CCAAGTAATTCAGGATAGGTT
31268	hsa-mir-26b_31268	miRNA_hsa-mir-26b_TTCAAGTAATTCAGGATAGGGTT
31368	hsa-mir-26b_31368	miRNA_hsa-mir-26b_TTCAAGTAATTCAGGATAGGTTGA
31547	hsa-mir-26b_31547	miRNA_hsa-mir-26b_TTCAAATAATTCAGGATAGGT
31589	hsa-mir-26b_31589	miRNA_hsa-mir-26b_TCAAGTAATTCAGGATAGGCT
31825	hsa-mir-26b_31825	miRNA_hsa-mir-26b_TCAAGTAATTCAGGATAGGTTTT
31962	hsa-mir-26b_31962	miRNA_hsa-mir-26b_TTCAAGTAATTCAGGATAGGTTTT
32147	hsa-mir-26b_32147	miRNA_hsa-mir-26b_TTCAAATAATTCAGGATAGGTT
32318	hsa-mir-26b_32318	miRNA_hsa-mir-26b_TCAAGTAATTCAGGATAGGTTAT
32680	hsa-mir-26b_32680	miRNA_hsa-mir-26b_TTCAAGTAATTCAGGATAGGGT
3297	hsa-mir-26b_3297	miRNA_hsa-mir-26b_TTCAAGTAATTCAGGCTAGGTT
33110	hsa-mir-26b_33110	miRNA_hsa-mir-26b_CCCGTTCTCCATTACTTGGCTC
33629	hsa-mir-26b_33629	miRNA_hsa-mir-26b_TTCAAGTAATTCAGGATAGGTTT
3379	hsa-mir-26b_3379	miRNA_hsa-mir-26b_AGTAATTCAGGATAGGTTA
34118	hsa-mir-26b_34118	miRNA_hsa-mir-26b_TTCAAGTAATTCAGGATAGAT
3412	hsa-mir-26b_3412	miRNA_hsa-mir-26b_TCAAGTAATTCAGGATAGGTTGT
3469	hsa-mir-26b_3469	miRNA_hsa-mir-26b_GTTCAAGTAATTCAGGATAGGTTT
34826	hsa-mir-26b_34826	miRNA_hsa-mir-26b_GTCAAGTAATTCAGGATAGGTTG
34905	hsa-mir-26b_34905	miRNA_hsa-mir-26b_TACAAGTAATTCAGGATAGGTT
34915	hsa-mir-26b_34915	miRNA_hsa-mir-26b_TACAAGTAATTCAGGATAGGT
34957	hsa-mir-26b_34957	miRNA_hsa-mir-26b_TTCAAGTAATTCAGGATAGGTTAGT
35138	hsa-mir-26b_35138	miRNA_hsa-mir-26b_TTCAAGTAATTCAGGATAGGTAAT
35489	hsa-mir-26b_35489	miRNA_hsa-mir-26b_TTCAAGGAATTCAGGATAGGT
35564	hsa-mir-26b_35564	miRNA_hsa-mir-26b_TTCAGGTAATTCAGGATAGGTTGT
35573	hsa-mir-26b_35573	miRNA_hsa-mir-26b_GTCAAGTAATTCAGGATAGG
35750	hsa-mir-26b_35750	miRNA_hsa-mir-26b_CTTCAAGTAATTCAGGATAGGT
35813	hsa-mir-26b_35813	miRNA_hsa-mir-26b_TTCAAGTAATTCAGGATAGGC
36145	hsa-mir-26b_36145	miRNA_hsa-mir-26b_TTCAAGTAATTCAGGATAGGTTTTTT
36228	hsa-mir-26b_36228	miRNA_hsa-mir-26b_TTCAAGTAATTCAGGATAGGTAA
36341	hsa-mir-26b_36341	miRNA_hsa-mir-26b_AGTAATTCAGGATAGGTTT
36381	hsa-mir-26b_36381	miRNA_hsa-mir-26b_TTCAAGTAATTCAGGATAGGTGT
36419	hsa-mir-26b_36419	miRNA_hsa-mir-26b_TGCAAGTAATTCAGGATAGG
36527	hsa-mir-26b_36527	miRNA_hsa-mir-26b_CCTGTTCTCCATTACTTGGCTCA
3655	hsa-mir-26b_3655	miRNA_hsa-mir-26b_TTCAAGTAATTCAGGGTAGGTA
36719	hsa-mir-26b_36719	miRNA_hsa-mir-26b_TTTAAGTAATTCAGGATAGGT
3723	hsa-mir-26b_3723	miRNA_hsa-mir-26b_TTCAAGTAATTCAGGATAAGTTA
37279	hsa-mir-26b_37279	miRNA_hsa-mir-26b_TTCAAGTAATTCAGGATAGATTT
37343	hsa-mir-26b_37343	miRNA_hsa-mir-26b_TTCAAGTAATTCAGGATAGGATT
3759	hsa-mir-26b_3759	miRNA_hsa-mir-26b_TCACGTAATTCAGGATAGGTT
37881	hsa-mir-26b_37881	miRNA_hsa-mir-26b_TTCAAGTAATTCAGGATAGGTTGTA
38051	hsa-mir-26b_38051	miRNA_hsa-mir-26b_CTGTTCTCCATTACTTGGCTCA
38123	hsa-mir-26b_38123	miRNA_hsa-mir-26b_TTCAAGTAATTCAGGCTAGGTTT
38312	hsa-mir-26b_38312	miRNA_hsa-mir-26b_CCTGTTCTCCATTACTTGGCTTT
38802	hsa-mir-26b_38802	miRNA_hsa-mir-26b_TACAAGTAATTCAGGATAGG
38931	hsa-mir-26b_38931	miRNA_hsa-mir-26b_TTCTAGTAATTCAGGATAGGT
39009	hsa-mir-26b_39009	miRNA_hsa-mir-26b_TTCAACTAATTCAGGATAGGTT
39030	hsa-mir-26b_39030	miRNA_hsa-mir-26b_TCAAGTAATTCAGGATAGGTTG
3907	hsa-mir-26b_3907	miRNA_hsa-mir-26b_TTCATGTAATTCAGGATAGGT
39457	hsa-mir-26b_39457	miRNA_hsa-mir-26b_TTCATGTAATTCAGGATAGGTT
3980	hsa-mir-26b_3980	miRNA_hsa-mir-26b_TTCAAGTAATTCAGGATATGTT
39809	hsa-mir-26b_39809	miRNA_hsa-mir-26b_TTCAAGTAATTCAGGAAAGGTTT
3982	hsa-mir-26b_3982	miRNA_hsa-mir-26b_TTCAAGTAATTCAGGATAGCTTA
39996	hsa-mir-26b_39996	miRNA_hsa-mir-26b_CAAGTAATTCAGGATAGGTTA
4003	hsa-mir-26b_4003	miRNA_hsa-mir-26b_TTCACGTAATTCAGGATAGGTTGT
40080	hsa-mir-26b_40080	miRNA_hsa-mir-26b_TTCAAGTAATTCAGGATAGGTCG
40473	hsa-mir-26b_40473	miRNA_hsa-mir-26b_TTCTAGTAATTCAGGATAGG
40761	hsa-mir-26b_40761	miRNA_hsa-mir-26b_TACAAGTAATTCAGGATAGGTTG
41173	hsa-mir-26b_41173	miRNA_hsa-mir-26b_TTCAAGTAATTCAGGATAGGTTG
41253	hsa-mir-26b_41253	miRNA_hsa-mir-26b_TTCAAGTAATTCAGGATAAGTTT
41482	hsa-mir-26b_41482	miRNA_hsa-mir-26b_TTCCAGTAATTCAGGATAGGT
41570	hsa-mir-26b_41570	miRNA_hsa-mir-26b_CCTGTTCTCCATTACTTGGCTTA
41747	hsa-mir-26b_41747	miRNA_hsa-mir-26b_GTTCAAGTAATTCAGGATAGGT
42026	hsa-mir-26b_42026	miRNA_hsa-mir-26b_TTTCACGTAATTCAGGATAGGTT
42122	hsa-mir-26b_42122	miRNA_hsa-mir-26b_GTCAAGTAATTCAGGATAGGTT
42246	hsa-mir-26b_42246	miRNA_hsa-mir-26b_ATCAAGTAATTCAGGATAGGTT
42459	hsa-mir-26b_42459	miRNA_hsa-mir-26b_CTCAAGTAATTCAGGATAGG
42623	hsa-mir-26b_42623	miRNA_hsa-mir-26b_TTCAAGTAATTCAGGACAGGT
42650	hsa-mir-26b_42650	miRNA_hsa-mir-26b_TTCAAGTAATTCAGGATAGGAG
42714	hsa-mir-26b_42714	miRNA_hsa-mir-26b_TTCAAGTAATTCAGGATAGGCTAT
42877	hsa-mir-26b_42877	miRNA_hsa-mir-26b_TTCAAGTAATTCAGGATTGGTTA
43150	hsa-mir-26b_43150	miRNA_hsa-mir-26b_TTCGAGTAATTCAGGATAGGTT
43346	hsa-mir-26b_43346	miRNA_hsa-mir-26b_TTCACGTAATTCAGGATAGGT
43507	hsa-mir-26b_43507	miRNA_hsa-mir-26b_TTCAAGTAATTCAGGGTAGGA
440	hsa-mir-26b_440	miRNA_hsa-mir-26b_TTCAAGTAATTCAGGACAGGTT
44104	hsa-mir-26b_44104	miRNA_hsa-mir-26b_TTCAAGTAATTCAGGATAGCT
44201	hsa-mir-26b_44201	miRNA_hsa-mir-26b_TTCAAGTAATTCAGGATAGTTTA
44269	hsa-mir-26b_44269	miRNA_hsa-mir-26b_TTCAAGTAATTCAGGATAGGGTA
44355	hsa-mir-26b_44355	miRNA_hsa-mir-26b_TTTAAGTAATTCAGGATAGGTT
44460	hsa-mir-26b_44460	miRNA_hsa-mir-26b_CCTGTTCTCCATTACTTGGCTCT
44945	hsa-mir-26b_44945	miRNA_hsa-mir-26b_TTCCAGTAATTCAGGATAGGTTG
44999	hsa-mir-26b_44999	miRNA_hsa-mir-26b_CAAGTAATTCAGGATAGGTT
45015	hsa-mir-26b_45015	miRNA_hsa-mir-26b_TTCAAGTAATTCAGGATCGGTAT
45143	hsa-mir-26b_45143	miRNA_hsa-mir-26b_TCAAGTAATTCAGGATAGGTTT
45355	hsa-mir-26b_45355	miRNA_hsa-mir-26b_TTCAAGTAATTCAGGATAGCTTT
45369	hsa-mir-26b_45369	miRNA_hsa-mir-26b_GTCAAGTAATTCAGGATAGGT
45760	hsa-mir-26b_45760	miRNA_hsa-mir-26b_TTCAAGTAATTCAGGATAGGTTCA
45798	hsa-mir-26b_45798	miRNA_hsa-mir-26b_TTCAAGTAATTCAGGATAGGCTTT
45993	hsa-mir-26b_45993	miRNA_hsa-mir-26b_TTCAAGTAATTCAGGATAGTTT
46160	hsa-mir-26b_46160	miRNA_hsa-mir-26b_TTCAAGTAATTCAGGCTAGGCT
46193	hsa-mir-26b_46193	miRNA_hsa-mir-26b_TTCAAGTAATTCAGGATAGGTTGC
46218	hsa-mir-26b_46218	miRNA_hsa-mir-26b_TTCAAGTAATTCAGGATCGGTTGA
46229	hsa-mir-26b_46229	miRNA_hsa-mir-26b_TTCAAGTAATTCAGGATAGG
4627	hsa-mir-26b_4627	miRNA_hsa-mir-26b_TTTCAAGTAATTCAGGATAGGT
46608	hsa-mir-26b_46608	miRNA_hsa-mir-26b_TTCAAGAAATTCAGGATAGGTT
46635	hsa-mir-26b_46635	miRNA_hsa-mir-26b_TTCAAGTAATTCAGGATAGGTGA
46716	hsa-mir-26b_46716	miRNA_hsa-mir-26b_TTCAAGTAATTCAGGATACGT
46981	hsa-mir-26b_46981	miRNA_hsa-mir-26b_TTCAAGTAATTCAGGATAGGTC
4715	hsa-mir-26b_4715	miRNA_hsa-mir-26b_TCAAGTAATTCAGGATAGGAT
47290	hsa-mir-26b_47290	miRNA_hsa-mir-26b_CTCAAGTAATTCAGGATAGGT
4762	hsa-mir-26b_4762	miRNA_hsa-mir-26b_CCTGTTCTCCATTACTTGGCTA
47748	hsa-mir-26b_47748	miRNA_hsa-mir-26b_TTCAAGTAATTCAGGATAGGTTAAT
47761	hsa-mir-26b_47761	miRNA_hsa-mir-26b_ATCAAGTAATTCAGGATAGGTTG
48037	hsa-mir-26b_48037	miRNA_hsa-mir-26b_TTCAAGTAATTCAGGATATGTTA
48042	hsa-mir-26b_48042	miRNA_hsa-mir-26b_TCCAAGTAATTCAGGATAGGTT
48282	hsa-mir-26b_48282	miRNA_hsa-mir-26b_TTCAAGTAATTCAGGATTGGTTG
4836	hsa-mir-26b_4836	miRNA_hsa-mir-26b_TTCAAGTAATTCAGGATTGGTTT
48644	hsa-mir-26b_48644	miRNA_hsa-mir-26b_CTTCAAGTAATTCAGGATAGGTT
48835	hsa-mir-26b_48835	miRNA_hsa-mir-26b_TTCGAGTAATTCAGGATAGGTTG
48939	hsa-mir-26b_48939	miRNA_hsa-mir-26b_TTCAAGTAATTCAGGATAGATTA
48956	hsa-mir-26b_48956	miRNA_hsa-mir-26b_TTCAAGTAATTCAGGATAGGTTTTA
48980	hsa-mir-26b_48980	miRNA_hsa-mir-26b_TTCAAGTAATTCAGGATAGGTTATT
48997	hsa-mir-26b_48997	miRNA_hsa-mir-26b_TTCAAGTAATTCAGGACAGGTTA
49241	hsa-mir-26b_49241	miRNA_hsa-mir-26b_TTCAAGTAATTCAGGAAAGGTTA
49258	hsa-mir-26b_49258	miRNA_hsa-mir-26b_TTCAAGTAATTCAGGATCGGTAA
49391	hsa-mir-26b_49391	miRNA_hsa-mir-26b_TTCAAGTAATTCAGGACAGGTTG
4973	hsa-mir-26b_4973	miRNA_hsa-mir-26b_TTCAAGTAATCCAGGATAGGTTG
50000	hsa-mir-26b_50000	miRNA_hsa-mir-26b_TAAAGTAATTCAGGATAGGTT
50166	hsa-mir-26b_50166	miRNA_hsa-mir-26b_TTCAAGTAATTCAGGATAGGTTGTG
50194	hsa-mir-26b_50194	miRNA_hsa-mir-26b_TTCAAGTAATTCAGGATCGGA
5033	hsa-mir-26b_5033	miRNA_hsa-mir-26b_CCTGTTCTCCATTACTTGG
5070	hsa-mir-26b_5070	miRNA_hsa-mir-26b_TTCAAGTAATTCAGGATAGA
5084	hsa-mir-26b_5084	miRNA_hsa-mir-26b_TTCAAGTAATTCAGGATAGGTTTAA
5155	hsa-mir-26b_5155	miRNA_hsa-mir-26b_TCCAAGTAATTCAGGATAGGTTG
540	hsa-mir-26b_540	miRNA_hsa-mir-26b_CTGTTCTCCATTACTTGGCTC
5509	hsa-mir-26b_5509	miRNA_hsa-mir-26b_TTGAAGTAATTCAGGATAGGTT
5792	hsa-mir-26b_5792	miRNA_hsa-mir-26b_TTCAAGTAGTTCAGGATAGGTTGT
5809	hsa-mir-26b_5809	miRNA_hsa-mir-26b_TCAAGTAATTCAGGGTAGGTT
5855	hsa-mir-26b_5855	miRNA_hsa-mir-26b_TTCAAGTAATTCAGGGTAGGTT
5976	hsa-mir-26b_5976	miRNA_hsa-mir-26b_TTCACGTAATTCAGGATAGG
609	hsa-mir-26b_609	miRNA_hsa-mir-26b_TTCAAGTAATTCAGGATCGGTTTT
6143	hsa-mir-26b_6143	miRNA_hsa-mir-26b_TTCAAGTAATTCAGGGTAGGCT
6193	hsa-mir-26b_6193	miRNA_hsa-mir-26b_TTCAAGTAATTCAGGATAGGTCA
6542	hsa-mir-26b_6542	miRNA_hsa-mir-26b_TTCAAGTAATTCAGGATAGGTTAGA
7080	hsa-mir-26b_7080	miRNA_hsa-mir-26b_TCAAGTAATTCAGGATAGGTA
7228	hsa-mir-26b_7228	miRNA_hsa-mir-26b_TCCAAGTAATTCAGGATAGG
7253	hsa-mir-26b_7253	miRNA_hsa-mir-26b_TTCAAGTAATTCAGGATAGGTTTGT
7365	hsa-mir-26b_7365	miRNA_hsa-mir-26b_CCTGTTCTCCATTACTTGGCTT
7367	hsa-mir-26b_7367	miRNA_hsa-mir-26b_TCAAGTAATTCAGGATAGGTC
7466	hsa-mir-26b_7466	miRNA_hsa-mir-26b_GTTCACGTAATTCAGGATAGGTT
7736	hsa-mir-26b_7736	miRNA_hsa-mir-26b_TCAAGTACTTCAGGATAGGTT
7864	hsa-mir-26b_7864	miRNA_hsa-mir-26b_TCAAGTAATTCAGGATAGGA
7865	hsa-mir-26b_7865	miRNA_hsa-mir-26b_TTCAAGTAATTCAGGATAGGCTTA
8232	hsa-mir-26b_8232	miRNA_hsa-mir-26b_TTCAAGTAATTCAGGATAAGTTG
8516	hsa-mir-26b_8516	miRNA_hsa-mir-26b_CCTGTTCTCCATTACTTGGCTC
8975	hsa-mir-26b_8975	miRNA_hsa-mir-26b_CCTGTTCTCCATTACTTGGCTCTA
9000	hsa-mir-26b_9000	miRNA_hsa-mir-26b_TTCAAGTAATTCAGGAAAGGTT
9285	hsa-mir-26b_9285	miRNA_hsa-mir-26b_TTCAAGTACTTCAGGATAGGTT
9323	hsa-mir-26b_9323	miRNA_hsa-mir-26b_TTCAAGTAATTCAGGATAGGTTGTT
9354	hsa-mir-26b_9354	miRNA_hsa-mir-26b_CCTGTCCTCCATTACTTGGCTC
9675	hsa-mir-26b_9675	miRNA_hsa-mir-26b_TTCAAGTAATTCAGGATATG
9759	hsa-mir-26b_9759	miRNA_hsa-mir-26b_TTCAAGTAATTCAGGATAGGCA
9807	hsa-mir-26b_9807	miRNA_hsa-mir-26b_TTCAAGTAATTCAGGATA
9967	hsa-mir-26b_9967	miRNA_hsa-mir-26b_TTCAAGTAATTCAGGATACGTT
11482	hsa-mir-27a_11482	miRNA_hsa-mir-27a_TCACAGTGGCTAAGTTCCGCT
11645	hsa-mir-27a_11645	miRNA_hsa-mir-27a_TTCACAGCGGCTAAGTTCCGC
12563	hsa-mir-27a_12563	miRNA_hsa-mir-27a_TTCACAGTGGCTAAGTTCCGCAGA
12708	hsa-mir-27a_12708	miRNA_hsa-mir-27a_AGGGCTTAGCTGCTTGTGAGCA
12880	hsa-mir-27a_12880	miRNA_hsa-mir-27a_TTCGCAGTGGCTAAGTTCCGC
13220	hsa-mir-27a_13220	miRNA_hsa-mir-27a_ATTCACAGTGGCTAAGTTCCGC
15096	hsa-mir-27a_15096	miRNA_hsa-mir-27a_TTCACAGTGGCTAAGTTCCGTAAA
16003	hsa-mir-27a_16003	miRNA_hsa-mir-27a_TTCACAGTGGCTAAGTTCCGCT
16022	hsa-mir-27a_16022	miRNA_hsa-mir-27a_TTCACAGTGGCTAAGTTCCGCC
16093	hsa-mir-27a_16093	miRNA_hsa-mir-27a_TTCACAGTGGCTAAGTTCCGCTAT
16096	hsa-mir-27a_16096	miRNA_hsa-mir-27a_TTCACAGTGGCTAAGTTCCGTTTT
16197	hsa-mir-27a_16197	miRNA_hsa-mir-27a_TTCACAGTGGCTAAGTTCCTC
16958	hsa-mir-27a_16958	miRNA_hsa-mir-27a_TTCACCGTGGCTAAGTTCCG
17157	hsa-mir-27a_17157	miRNA_hsa-mir-27a_TTCACAGTGGCTAAGTTCCGCA
17257	hsa-mir-27a_17257	miRNA_hsa-mir-27a_TCACAGTGGCTAAGTTCCGCA
17665	hsa-mir-27a_17665	miRNA_hsa-mir-27a_TTCCCAGTGGCTAAGTTCCGC
18008	hsa-mir-27a_18008	miRNA_hsa-mir-27a_TCACAGTGGCTAAGTTCCG
18598	hsa-mir-27a_18598	miRNA_hsa-mir-27a_TTCACAGTGGCTAAGTTACGC
19240	hsa-mir-27a_19240	miRNA_hsa-mir-27a_TTCACAGAGGCTAAGTTCCGC
19302	hsa-mir-27a_19302	miRNA_hsa-mir-27a_TTCACAGTGGCTAAGTTCCGTTTA
19746	hsa-mir-27a_19746	miRNA_hsa-mir-27a_TTCGCAGTGGCTAAGTTCCG
20067	hsa-mir-27a_20067	miRNA_hsa-mir-27a_TTCACAGTGGCTAAGTTCCTTT
20241	hsa-mir-27a_20241	miRNA_hsa-mir-27a_TTCACAGTGGCTAAATTCCGC
20284	hsa-mir-27a_20284	miRNA_hsa-mir-27a_TTCACAGTGGCTAAGTTCCGCAC
20565	hsa-mir-27a_20565	miRNA_hsa-mir-27a_CTCACAGTGGCTAAGTTCCG
20797	hsa-mir-27a_20797	miRNA_hsa-mir-27a_TCACAGTGGCTAAGTTCCGC
20853	hsa-mir-27a_20853	miRNA_hsa-mir-27a_TTCACAGTGGCTAAGTTCCGTAA
2105	hsa-mir-27a_2105	miRNA_hsa-mir-27a_TTCACAGTGGCTAAGTTCCGCTTT
2174	hsa-mir-27a_2174	miRNA_hsa-mir-27a_TTCACAGTGGCTAAGTCCCGC
21839	hsa-mir-27a_21839	miRNA_hsa-mir-27a_TTCACAGTGGCTAAGTTCCAC
22096	hsa-mir-27a_22096	miRNA_hsa-mir-27a_TTCACAGTGGCTAAGTTCCGTTAT
22531	hsa-mir-27a_22531	miRNA_hsa-mir-27a_TCACAGTGGCTAAGTTCCGT
2301	hsa-mir-27a_2301	miRNA_hsa-mir-27a_TTCCCAGTGGCTAAGTTCCG
23421	hsa-mir-27a_23421	miRNA_hsa-mir-27a_TTCACAGTGGCTAAGTTCCGTTT
23939	hsa-mir-27a_23939	miRNA_hsa-mir-27a_TTCACAGTGGCTAAGTTACGCT
24113	hsa-mir-27a_24113	miRNA_hsa-mir-27a_GTTCACAGTGGCTAAGTTCCGC
24771	hsa-mir-27a_24771	miRNA_hsa-mir-27a_TTCACAGTGGCTAAGTTCCGAT
26476	hsa-mir-27a_26476	miRNA_hsa-mir-27a_TTCACAATGGCTAAGTTCCGC
26832	hsa-mir-27a_26832	miRNA_hsa-mir-27a_TTCACAGTGGCTAAGTTCCG
28105	hsa-mir-27a_28105	miRNA_hsa-mir-27a_AGGGCTTAGCTGCTTGTGAGC
28962	hsa-mir-27a_28962	miRNA_hsa-mir-27a_TTCACAGTGGCTAAGTTCCGCAA
2971	hsa-mir-27a_2971	miRNA_hsa-mir-27a_TTCACAGTGGCTAAGTTCC
30743	hsa-mir-27a_30743	miRNA_hsa-mir-27a_TTCACAGTGGCTAAGTTCCGTCA
3110	hsa-mir-27a_3110	miRNA_hsa-mir-27a_TTCACAGTGTCTAAGTTCCGC
31132	hsa-mir-27a_31132	miRNA_hsa-mir-27a_TTCACAGTGGCTAAGTTCCGCTA
31822	hsa-mir-27a_31822	miRNA_hsa-mir-27a_TTCACAGTGGCTAAGTTCCGTA
31831	hsa-mir-27a_31831	miRNA_hsa-mir-27a_GTCACAGTGGCTAAGTTCCGC
31952	hsa-mir-27a_31952	miRNA_hsa-mir-27a_TTCACAGTGGCTAAGTTCCTT
32665	hsa-mir-27a_32665	miRNA_hsa-mir-27a_TTCACAGTGGCTAAGTTCCGCGA
32979	hsa-mir-27a_32979	miRNA_hsa-mir-27a_TTCACAGTGGCTAAGTTCCGCAG
33548	hsa-mir-27a_33548	miRNA_hsa-mir-27a_TTCACAGTGGCTAAGTTCCGCAAA
34067	hsa-mir-27a_34067	miRNA_hsa-mir-27a_TCCACAGTGGCTAAGTTCCG
34261	hsa-mir-27a_34261	miRNA_hsa-mir-27a_TTCACAGTGGCTAAGTTCCGATT
34947	hsa-mir-27a_34947	miRNA_hsa-mir-27a_TTCACAGTGGCTAAGTTCCGCTT
35198	hsa-mir-27a_35198	miRNA_hsa-mir-27a_TTCACAGTGGCTAAGTTCCGTAGA
35763	hsa-mir-27a_35763	miRNA_hsa-mir-27a_TTCATAGTGGCTAAGTTCCGC
36633	hsa-mir-27a_36633	miRNA_hsa-mir-27a_TTCACAGTGGCTAAGTTCCGAAG
36927	hsa-mir-27a_36927	miRNA_hsa-mir-27a_TTCACAGTGGCTAAGTTCCGC
37083	hsa-mir-27a_37083	miRNA_hsa-mir-27a_TTCACAGTGGCTAAGTTCCGCATT
37264	hsa-mir-27a_37264	miRNA_hsa-mir-27a_TTCACAGTGGCTAAGTTCCGAA
37739	hsa-mir-27a_37739	miRNA_hsa-mir-27a_TTCACAGTGGCTAAGTTTCGC
37833	hsa-mir-27a_37833	miRNA_hsa-mir-27a_ATCACAGTGGCTAAGTTCCGC
38192	hsa-mir-27a_38192	miRNA_hsa-mir-27a_TTCACAGTGGCTAAGTTCCGAG
39143	hsa-mir-27a_39143	miRNA_hsa-mir-27a_TTCACAGTGGCTAAGTTCCGTTAA
40260	hsa-mir-27a_40260	miRNA_hsa-mir-27a_TCCACAGTGGCTAAGTTCCGC
40431	hsa-mir-27a_40431	miRNA_hsa-mir-27a_TTCACAGTGGCTAAGTTCCGTT
40660	hsa-mir-27a_40660	miRNA_hsa-mir-27a_CTTCACAGTGGCTAAGTTCCG
41541	hsa-mir-27a_41541	miRNA_hsa-mir-27a_TTTCACAGTGGCTAAGTTCCGC
4184	hsa-mir-27a_4184	miRNA_hsa-mir-27a_TTCACAGTGGCTAAGTTCCGT
41909	hsa-mir-27a_41909	miRNA_hsa-mir-27a_TTAACAGTGGCTAAGTTCCGC
43030	hsa-mir-27a_43030	miRNA_hsa-mir-27a_TTCACAGTGGCTAAGTTCCGTCT
43136	hsa-mir-27a_43136	miRNA_hsa-mir-27a_TACACAGTGGCTAAGTTCCGC
43456	hsa-mir-27a_43456	miRNA_hsa-mir-27a_TTCACAGTGGCTAAGTTCCGTTA
43834	hsa-mir-27a_43834	miRNA_hsa-mir-27a_TTCACAGTGGCTAAGTTCCGA
44194	hsa-mir-27a_44194	miRNA_hsa-mir-27a_TTCACCGTGGCTAAGTTCCGC
44211	hsa-mir-27a_44211	miRNA_hsa-mir-27a_TTCACAGTGGCTAAGTTCCTTTT
44866	hsa-mir-27a_44866	miRNA_hsa-mir-27a_TTCACAGTGGCTAAGTTCCCC
45437	hsa-mir-27a_45437	miRNA_hsa-mir-27a_GTTCACAGTGGCTAAGTTCCG
45581	hsa-mir-27a_45581	miRNA_hsa-mir-27a_TTCACAGTGGCTAAGTTCCGCAT
46048	hsa-mir-27a_46048	miRNA_hsa-mir-27a_TTCACTGTGGCTAAGTTCCGC
46219	hsa-mir-27a_46219	miRNA_hsa-mir-27a_TTCAAAGTGGCTAAGTTCCGC
47487	hsa-mir-27a_47487	miRNA_hsa-mir-27a_TTCACAGTGGCTAAGTTCCGTC
47531	hsa-mir-27a_47531	miRNA_hsa-mir-27a_ATCACAGTGGCTAAGTTCCG
48164	hsa-mir-27a_48164	miRNA_hsa-mir-27a_TTCACAGTGGCTAAGTTCCGCGT
4884	hsa-mir-27a_4884	miRNA_hsa-mir-27a_TTTACAGTGGCTAAGTTCCGC
49104	hsa-mir-27a_49104	miRNA_hsa-mir-27a_TACACAGTGGCTAAGTTCCG
49351	hsa-mir-27a_49351	miRNA_hsa-mir-27a_TTCACAGTGGCTAAGTTCCGTAT
49398	hsa-mir-27a_49398	miRNA_hsa-mir-27a_TTCACAGTGGCTAAGTTCCGTAG
49468	hsa-mir-27a_49468	miRNA_hsa-mir-27a_TTCACAGTGGCTAAGTTCCGAAA
5004	hsa-mir-27a_5004	miRNA_hsa-mir-27a_TTCACAGTGGCTAAGTTCCGAGA
6255	hsa-mir-27a_6255	miRNA_hsa-mir-27a_CTTCACAGTGGCTAAGTTCCGC
643	hsa-mir-27a_643	miRNA_hsa-mir-27a_TTCACAGTGGCTAAGTTCCGG
8067	hsa-mir-27a_8067	miRNA_hsa-mir-27a_CTCACAGTGGCTAAGTTCCGC
8611	hsa-mir-27a_8611	miRNA_hsa-mir-27a_TTCAAAGTGGCTAAGTTCCG
8762	hsa-mir-27a_8762	miRNA_hsa-mir-27a_TCACAGTGGCTAAGTTCCGA
9549	hsa-mir-27a_9549	miRNA_hsa-mir-27a_TTCACAGTGGCTAAGTTCCGCG
10005	hsa-mir-27b_10005	miRNA_hsa-mir-27b_TTCACAGTGGCTAAGTCCTG
10112	hsa-mir-27b_10112	miRNA_hsa-mir-27b_TTCACAGTGGCTAAGTTCTGCTTT
10265	hsa-mir-27b_10265	miRNA_hsa-mir-27b_TTCACAGTGGCTAAGTTCTGCATTT
1034	hsa-mir-27b_1034	miRNA_hsa-mir-27b_TTCGCAGTGGCTAAGTTCTGC
11327	hsa-mir-27b_11327	miRNA_hsa-mir-27b_TTCACAGTGGCTAAGTTATGC
11787	hsa-mir-27b_11787	miRNA_hsa-mir-27b_AGAGCTTAGCTGATTGGTGAACAG
12311	hsa-mir-27b_12311	miRNA_hsa-mir-27b_TTCACAGTGGCTAAGTTCTAC
12313	hsa-mir-27b_12313	miRNA_hsa-mir-27b_TTCAGAGTGGCTAAGTTCTGC
12518	hsa-mir-27b_12518	miRNA_hsa-mir-27b_TTCCCAGTGGCTAAGTTCTGCA
13810	hsa-mir-27b_13810	miRNA_hsa-mir-27b_TCCACAGTGGCTAAGTTCTGC
15058	hsa-mir-27b_15058	miRNA_hsa-mir-27b_TACACAGTGGCTAAGTTCTGCA
15593	hsa-mir-27b_15593	miRNA_hsa-mir-27b_TTCACAGCGGCTAAGTTCTGCA
15765	hsa-mir-27b_15765	miRNA_hsa-mir-27b_TTCACAGTGGCTAAGTGCTGC
15930	hsa-mir-27b_15930	miRNA_hsa-mir-27b_TTCTCAGTGGCTAAGTTCTGC
1603	hsa-mir-27b_1603	miRNA_hsa-mir-27b_TTCACAGTGGCTAAGTTATG
16208	hsa-mir-27b_16208	miRNA_hsa-mir-27b_ATCACAGTGGCTAAGTTCTG
16329	hsa-mir-27b_16329	miRNA_hsa-mir-27b_TTCACAGTGGCTAAGTTCTC
1634	hsa-mir-27b_1634	miRNA_hsa-mir-27b_TCCACAGTGGCTAAGTTCTGCA
16997	hsa-mir-27b_16997	miRNA_hsa-mir-27b_TTCACAGTGGCTAAGTTCTGCTT
17380	hsa-mir-27b_17380	miRNA_hsa-mir-27b_AGAGCTTAGCTGATTGGTGAACAGT
1766	hsa-mir-27b_1766	miRNA_hsa-mir-27b_TTCCCAGTGGCTAAGTTCTG
17870	hsa-mir-27b_17870	miRNA_hsa-mir-27b_TTCACAGTGGCTAAGTTCTGAAA
1788	hsa-mir-27b_1788	miRNA_hsa-mir-27b_TTCACAGTGGCTAAATTCTGC
18442	hsa-mir-27b_18442	miRNA_hsa-mir-27b_TCACAGTGGCTAAGTTCTGCA
19569	hsa-mir-27b_19569	miRNA_hsa-mir-27b_TTCGCAGTGGCTAAGTTCTG
19723	hsa-mir-27b_19723	miRNA_hsa-mir-27b_TTCACAGTGGCTAAGTTC
19776	hsa-mir-27b_19776	miRNA_hsa-mir-27b_TTTACAGTGGCTAAGTTCTGC
20006	hsa-mir-27b_20006	miRNA_hsa-mir-27b_TTCACAGTGGCTAAGTTCAGC
20198	hsa-mir-27b_20198	miRNA_hsa-mir-27b_TTCACACTGGCTAAGTTCTGC
20268	hsa-mir-27b_20268	miRNA_hsa-mir-27b_ATCACAGTGGCTAAGTTCTGCA
20305	hsa-mir-27b_20305	miRNA_hsa-mir-27b_ATCACAGTGGCTAAGTTCTGC
20852	hsa-mir-27b_20852	miRNA_hsa-mir-27b_TTCACAGTGGCTAAGTTCAG
21323	hsa-mir-27b_21323	miRNA_hsa-mir-27b_TTCGCAGTGGCTAAGTTCTGCA
21454	hsa-mir-27b_21454	miRNA_hsa-mir-27b_TTTACAGTGGCTAAGTTCTGCA
22542	hsa-mir-27b_22542	miRNA_hsa-mir-27b_AGAGCTTAGCTGATTGGTGAACGG
22819	hsa-mir-27b_22819	miRNA_hsa-mir-27b_TTCACAGTGGCTAAGTTCTGCC
2298	hsa-mir-27b_2298	miRNA_hsa-mir-27b_TTCACAGTGGCTAAGTTCTTTT
23546	hsa-mir-27b_23546	miRNA_hsa-mir-27b_TTTCACAGTGGCTAAGTTCTGC
2382	hsa-mir-27b_2382	miRNA_hsa-mir-27b_TCCACAGTGGCTAAGTTCTG
2403	hsa-mir-27b_2403	miRNA_hsa-mir-27b_TTCCCAGTGGCTAAGTTCTGC
24082	hsa-mir-27b_24082	miRNA_hsa-mir-27b_TTCACAGTGGCTAAGTTGTGC
24096	hsa-mir-27b_24096	miRNA_hsa-mir-27b_GTTCACAGTGGCTAAGTTCTGC
2424	hsa-mir-27b_2424	miRNA_hsa-mir-27b_TTAACAGTGGCTAAGTTCTGCA
24602	hsa-mir-27b_24602	miRNA_hsa-mir-27b_TTCACAGTGGCTAAGTTCTGCAG
25098	hsa-mir-27b_25098	miRNA_hsa-mir-27b_TACACAGTGGCTAAGTTCTGC
25373	hsa-mir-27b_25373	miRNA_hsa-mir-27b_TCACAGTGGCTAAGTTCTGT
25441	hsa-mir-27b_25441	miRNA_hsa-mir-27b_TTCACAGTGGCTAAGTTTTGCA
25722	hsa-mir-27b_25722	miRNA_hsa-mir-27b_TTCACAGTGGCTAAGTTCA
2579	hsa-mir-27b_2579	miRNA_hsa-mir-27b_TTCACAGTGGCTAAGTTCTGCATT
25915	hsa-mir-27b_25915	miRNA_hsa-mir-27b_TTCACAATGGCTAAGTTCTG
26019	hsa-mir-27b_26019	miRNA_hsa-mir-27b_AGAGCTTAGCTGATTGGTGAACAGA
26410	hsa-mir-27b_26410	miRNA_hsa-mir-27b_TCACAGTGGCTAAGTTCTGCTT
26721	hsa-mir-27b_26721	miRNA_hsa-mir-27b_TTCACAGTGGCTAAGTTTTG
268	hsa-mir-27b_268	miRNA_hsa-mir-27b_TTCACAGTGGCTAAGTCCTGC
27471	hsa-mir-27b_27471	miRNA_hsa-mir-27b_CTCACAGTGGCTAAGTTCTGC
27514	hsa-mir-27b_27514	miRNA_hsa-mir-27b_TCACAGTGGCTAAGTTCTGC
28042	hsa-mir-27b_28042	miRNA_hsa-mir-27b_TTCACAGTGGCTAAGTTCTGCTA
28206	hsa-mir-27b_28206	miRNA_hsa-mir-27b_GTTCACAGTGGCTAAGTTCTGCA
28327	hsa-mir-27b_28327	miRNA_hsa-mir-27b_TTCACAGTGGCTAAGTTCTGCA
28473	hsa-mir-27b_28473	miRNA_hsa-mir-27b_AGAGCTTAGCTGATTGGTGA
28487	hsa-mir-27b_28487	miRNA_hsa-mir-27b_TTCACAGTGGCTAAATTCTGCA
29071	hsa-mir-27b_29071	miRNA_hsa-mir-27b_GTCACAGTGGCTAAGTTCTGCA
30645	hsa-mir-27b_30645	miRNA_hsa-mir-27b_TTCACAGTGGCTAAGATCTGC
31443	hsa-mir-27b_31443	miRNA_hsa-mir-27b_TTCACAGTGGCTAAGTTCTTA
31664	hsa-mir-27b_31664	miRNA_hsa-mir-27b_TTCACAGTGGCTAAGTTCTGG
31706	hsa-mir-27b_31706	miRNA_hsa-mir-27b_TTCACGGTGGCTAAGTTCTG
31901	hsa-mir-27b_31901	miRNA_hsa-mir-27b_TTCACAGTGGCTAAGTTCTGCT
3232	hsa-mir-27b_3232	miRNA_hsa-mir-27b_GTTCCCAGTGGCTAAGTTCTGC
32449	hsa-mir-27b_32449	miRNA_hsa-mir-27b_TTCACAGTGGCTAAGTTCAGCA
32608	hsa-mir-27b_32608	miRNA_hsa-mir-27b_TTCACAGTGGCTAAGTTCTGCAAA
32760	hsa-mir-27b_32760	miRNA_hsa-mir-27b_CAGAGCTTAGCTGATTGGTGAAC
33162	hsa-mir-27b_33162	miRNA_hsa-mir-27b_TTCACAGTGGCTAAGTTCAGCT
33168	hsa-mir-27b_33168	miRNA_hsa-mir-27b_TTCACAGTGGCTAAGTTCTGCAAT
33289	hsa-mir-27b_33289	miRNA_hsa-mir-27b_TTCATAGTGGCTAAGTTCTG
33642	hsa-mir-27b_33642	miRNA_hsa-mir-27b_AGAGCTTAGCTGATTGGTGAACA
33716	hsa-mir-27b_33716	miRNA_hsa-mir-27b_TTCAAAGTGGCTAAGTTCTG
3442	hsa-mir-27b_3442	miRNA_hsa-mir-27b_TTCACAGTGGCTAAGTTACG
34480	hsa-mir-27b_34480	miRNA_hsa-mir-27b_TTCACAGTGGCTAAGTTCTGCAT
34606	hsa-mir-27b_34606	miRNA_hsa-mir-27b_CAGTGGCTAAGTTCTGCA
35043	hsa-mir-27b_35043	miRNA_hsa-mir-27b_TTCACAGTGGCTAAGTTTCG
35194	hsa-mir-27b_35194	miRNA_hsa-mir-27b_TTCACAGTGGCTAAGTTCTCC
35234	hsa-mir-27b_35234	miRNA_hsa-mir-27b_TTCACAGTGGCTAAGTTCTTT
35915	hsa-mir-27b_35915	miRNA_hsa-mir-27b_TTCACAGTGGCTAAGTTCTGA
36541	hsa-mir-27b_36541	miRNA_hsa-mir-27b_CTTCACAGTGGCTAAGTTCTGC
36702	hsa-mir-27b_36702	miRNA_hsa-mir-27b_TTCATAGTGGCTAAGTTCTGC
36989	hsa-mir-27b_36989	miRNA_hsa-mir-27b_TTCACAGTGGCTAAGTTCT
37182	hsa-mir-27b_37182	miRNA_hsa-mir-27b_TTCACAGTGGCTAAGTTCTACA
38400	hsa-mir-27b_38400	miRNA_hsa-mir-27b_TTCACAGTGGCTAAGTTCTT
38958	hsa-mir-27b_38958	miRNA_hsa-mir-27b_ATTCACAGTGGCTAAGTTCTGC
39314	hsa-mir-27b_39314	miRNA_hsa-mir-27b_TTCACGGTGGCTAAGTTCTGC
39873	hsa-mir-27b_39873	miRNA_hsa-mir-27b_TTCACAGTGGCTAAGTTCTGCGA
4000	hsa-mir-27b_4000	miRNA_hsa-mir-27b_TTCACAGTGGCTAAGTTCGGC
40524	hsa-mir-27b_40524	miRNA_hsa-mir-27b_CTCACAGTGGCTAAGTTCTG
40568	hsa-mir-27b_40568	miRNA_hsa-mir-27b_TCACAGTGGCTAAGTTCTGA
4137	hsa-mir-27b_4137	miRNA_hsa-mir-27b_TTCACAGTGGCTAAGTTCAAA
42216	hsa-mir-27b_42216	miRNA_hsa-mir-27b_TTCACAGTGGCTAAGTTATGCA
42238	hsa-mir-27b_42238	miRNA_hsa-mir-27b_TTCACTGTGGCTAAGTTCTGCA
4241	hsa-mir-27b_4241	miRNA_hsa-mir-27b_TTCACGGTGGCTAAGTTCTGCA
42480	hsa-mir-27b_42480	miRNA_hsa-mir-27b_TTCACAGTGGCTAAGTTCTGCG
43641	hsa-mir-27b_43641	miRNA_hsa-mir-27b_TTCACAGTGGCTAAGTCCTGCA
43720	hsa-mir-27b_43720	miRNA_hsa-mir-27b_TTCACAGTGGCTAAGTTCTGTT
44087	hsa-mir-27b_44087	miRNA_hsa-mir-27b_TCACAGTGGCTAAGTTCTGCAT
44321	hsa-mir-27b_44321	miRNA_hsa-mir-27b_TTCACCGTGGCTAAGTTCTGC
45270	hsa-mir-27b_45270	miRNA_hsa-mir-27b_TCACAGTGGCTAAGTTCTG
45385	hsa-mir-27b_45385	miRNA_hsa-mir-27b_TTCACAGTGGCTAAGTACTG
45459	hsa-mir-27b_45459	miRNA_hsa-mir-27b_GTTCACAGTGGCTAAGTTCT
45495	hsa-mir-27b_45495	miRNA_hsa-mir-27b_CTCACAGTGGCTAAGTTCTGCA
45612	hsa-mir-27b_45612	miRNA_hsa-mir-27b_TTCACAGTGGCTAAGTTCTGCAC
45757	hsa-mir-27b_45757	miRNA_hsa-mir-27b_TTCACAGTGGCTAAGTTCTGC
46139	hsa-mir-27b_46139	miRNA_hsa-mir-27b_AGAGCTTAGCTGATTGGTGAAC
47165	hsa-mir-27b_47165	miRNA_hsa-mir-27b_TTCACAGTGGCTAAGTTCTGTTT
47337	hsa-mir-27b_47337	miRNA_hsa-mir-27b_TTCACAGTGGCTAAGTTCTA
47372	hsa-mir-27b_47372	miRNA_hsa-mir-27b_TTCAAAGTGGCTAAGTTCTGC
47612	hsa-mir-27b_47612	miRNA_hsa-mir-27b_GAGCTTAGCTGATTGGTGAACAG
47673	hsa-mir-27b_47673	miRNA_hsa-mir-27b_GTTCACAGTGGCTAAGTTCTGT
47709	hsa-mir-27b_47709	miRNA_hsa-mir-27b_TTCACAGTGGCTAAGTTCTG
4857	hsa-mir-27b_4857	miRNA_hsa-mir-27b_TTCACCGTGGCTAAGTTCTG
48954	hsa-mir-27b_48954	miRNA_hsa-mir-27b_TGCACAGTGGCTAAGTTCTGC
48991	hsa-mir-27b_48991	miRNA_hsa-mir-27b_TCACAGTGGCTAAGTTCTGCT
49269	hsa-mir-27b_49269	miRNA_hsa-mir-27b_AGAGCTTAGCTGATTGGTGAACAGTT
49537	hsa-mir-27b_49537	miRNA_hsa-mir-27b_TTCACAGTGGCTAAGTTCTTC
49681	hsa-mir-27b_49681	miRNA_hsa-mir-27b_TTCACAGTGGCTAAATTCTG
49923	hsa-mir-27b_49923	miRNA_hsa-mir-27b_CACAGTGGCTAAGTTCTGC
49940	hsa-mir-27b_49940	miRNA_hsa-mir-27b_TTCACAGCGGCTAAGTTCTGC
50286	hsa-mir-27b_50286	miRNA_hsa-mir-27b_TTCACAGTGGCTAAGTTTTGC
5380	hsa-mir-27b_5380	miRNA_hsa-mir-27b_TTCACAGTGGCTAAGTTCTGT
6108	hsa-mir-27b_6108	miRNA_hsa-mir-27b_TTCACCGTGGCTAAGTTCTGCA
6469	hsa-mir-27b_6469	miRNA_hsa-mir-27b_TTCACAGTGGCTAAGTTCTGAT
7258	hsa-mir-27b_7258	miRNA_hsa-mir-27b_TTAACAGTGGCTAAGTTCTGC
7316	hsa-mir-27b_7316	miRNA_hsa-mir-27b_TTCACAGTGGCTAAGTTCTGAA
7806	hsa-mir-27b_7806	miRNA_hsa-mir-27b_GTCACAGTGGCTAAGTTCTGC
7884	hsa-mir-27b_7884	miRNA_hsa-mir-27b_TTCAAAGTGGCTAAGTTCTGCA
8075	hsa-mir-27b_8075	miRNA_hsa-mir-27b_TTGACAGTGGCTAAGTTCTGC
8207	hsa-mir-27b_8207	miRNA_hsa-mir-27b_TTCACAGTGGCTAAGTACTGC
8324	hsa-mir-27b_8324	miRNA_hsa-mir-27b_TTCACAGTGGCTAAGTTCTGCAA
8649	hsa-mir-27b_8649	miRNA_hsa-mir-27b_AGAGCTTAGCTGATTGGTGAA
9082	hsa-mir-27b_9082	miRNA_hsa-mir-27b_TTCACAGTGGCTAAGTTCTGTAA
9473	hsa-mir-27b_9473	miRNA_hsa-mir-27b_GTTCACAGTGGCTAAGTTCTG
10016	hsa-mir-28_10016	miRNA_hsa-mir-28_AAGTAGCTCACAGTCTATTGAG
10299	hsa-mir-28_10299	miRNA_hsa-mir-28_CACTAGATTGTGAGCTCGTGGA
10530	hsa-mir-28_10530	miRNA_hsa-mir-28_ACTAGATTGTGAGCTCCTGGAGAA
10639	hsa-mir-28_10639	miRNA_hsa-mir-28_ACGGAGCTCACAGTCTATTGA
10846	hsa-mir-28_10846	miRNA_hsa-mir-28_CACTAGATTGTGAGCTCATGGAA
10987	hsa-mir-28_10987	miRNA_hsa-mir-28_TAGATTGTGAGCTCCTGGA
11138	hsa-mir-28_11138	miRNA_hsa-mir-28_CACTAGATTGTGAGCTCCTTG
11390	hsa-mir-28_11390	miRNA_hsa-mir-28_CACTAGATTGTGGGCTCCTGGAG
11425	hsa-mir-28_11425	miRNA_hsa-mir-28_AAGGAGCTCACAGTCTATTGCG
11740	hsa-mir-28_11740	miRNA_hsa-mir-28_ACTAGATTGTGAGCTCCTGGGGA
118	hsa-mir-28_118	miRNA_hsa-mir-28_AAGGAGCTCACAGTCTATTGCGA
11834	hsa-mir-28_11834	miRNA_hsa-mir-28_CACTGGATTGTGAGCTCCTGGAG
11944	hsa-mir-28_11944	miRNA_hsa-mir-28_ACTAGATTGTGAGCCCCTGGAGT
12084	hsa-mir-28_12084	miRNA_hsa-mir-28_ACTAGATTGTGAGCTCCTGGAT
12355	hsa-mir-28_12355	miRNA_hsa-mir-28_AATAGATTGTGAGCTCCTGGAG
12362	hsa-mir-28_12362	miRNA_hsa-mir-28_CACTAGATTGTGAGCCCCTGGAAA
12522	hsa-mir-28_12522	miRNA_hsa-mir-28_CACTAGATTGTGAGCTCATGGA
12557	hsa-mir-28_12557	miRNA_hsa-mir-28_CACTAGATTGTGAGCTCCTGGATTT
12742	hsa-mir-28_12742	miRNA_hsa-mir-28_CTAGATTGTGAGCTCCTGGAGAA
12789	hsa-mir-28_12789	miRNA_hsa-mir-28_AAGAAGCTCACAGTCTATTGAG
13022	hsa-mir-28_13022	miRNA_hsa-mir-28_CACTCGATTGTGAGCTCCTGGA
13119	hsa-mir-28_13119	miRNA_hsa-mir-28_CACTATATTGTGAGCTCCTGG
13144	hsa-mir-28_13144	miRNA_hsa-mir-28_CACTATATTGTGAGCTCCTGGA
13186	hsa-mir-28_13186	miRNA_hsa-mir-28_CACTAGATTGTGAGCTCCTGAAA
13300	hsa-mir-28_13300	miRNA_hsa-mir-28_CACTAGATTGTGAGATCCTGGAA
13342	hsa-mir-28_13342	miRNA_hsa-mir-28_CACTAGATTGTGAGCTCCTGGAGAT
13360	hsa-mir-28_13360	miRNA_hsa-mir-28_AAGGAACTCACAGTCTATTGAG
13397	hsa-mir-28_13397	miRNA_hsa-mir-28_ACTAGATTGTGAGCTCCTGGAAA
13563	hsa-mir-28_13563	miRNA_hsa-mir-28_CACTAGATTGTGAGCTCCTGGAAC
13791	hsa-mir-28_13791	miRNA_hsa-mir-28_CACTAGATTGTGAGCTCCTGGGG
13982	hsa-mir-28_13982	miRNA_hsa-mir-28_CACTAGATTGTGAGCTCCGGGA
14038	hsa-mir-28_14038	miRNA_hsa-mir-28_CACTAGATTGTGAGCTCCTGGTTT
14110	hsa-mir-28_14110	miRNA_hsa-mir-28_CACTAGATTGTGAGATCCTGGT
14163	hsa-mir-28_14163	miRNA_hsa-mir-28_AAGGAGCTCACAGTCTACTGAGA
14275	hsa-mir-28_14275	miRNA_hsa-mir-28_CACTAGATTGTGAGCTCCTGGGA
14278	hsa-mir-28_14278	miRNA_hsa-mir-28_CGCTAGATTGTGAGCTCCTGG
14297	hsa-mir-28_14297	miRNA_hsa-mir-28_CACTGGATTGTGAGCTCCTGG
14342	hsa-mir-28_14342	miRNA_hsa-mir-28_AAGGCGCTCACAGTCTATTGA
14480	hsa-mir-28_14480	miRNA_hsa-mir-28_GCACTAGATTGTGAGCTCCTGGAG
1465	hsa-mir-28_1465	miRNA_hsa-mir-28_ACTAGATTGTGAGCTCCTGAAG
15502	hsa-mir-28_15502	miRNA_hsa-mir-28_ACTAGATTGTGAGCTCCTGGAA
15564	hsa-mir-28_15564	miRNA_hsa-mir-28_ACTAGCTTGTGAGCTCCTGG
16273	hsa-mir-28_16273	miRNA_hsa-mir-28_AGGAGCTCACAGTCTATTG
16295	hsa-mir-28_16295	miRNA_hsa-mir-28_CACTAGATTGTGAGCTCCTGGATTTT
16311	hsa-mir-28_16311	miRNA_hsa-mir-28_AAGGAGCTCACAGTCTATTGGG
16372	hsa-mir-28_16372	miRNA_hsa-mir-28_CACTAGATTGTGAGCTCCTGGC
16475	hsa-mir-28_16475	miRNA_hsa-mir-28_GAAGGAGCTCACAGTCTATTGAG
16524	hsa-mir-28_16524	miRNA_hsa-mir-28_CACTAGATTGTGAGATCCTGGA
16586	hsa-mir-28_16586	miRNA_hsa-mir-28_AAGCAGCTCACAGTCTATTGAG
1670	hsa-mir-28_1670	miRNA_hsa-mir-28_CTAGATTGTGAGCTCCTGG
16871	hsa-mir-28_16871	miRNA_hsa-mir-28_AAGGAGCTCACAGTCTATTGAT
16886	hsa-mir-28_16886	miRNA_hsa-mir-28_CACTAGATTGTGAGCTCCTGGATT
17118	hsa-mir-28_17118	miRNA_hsa-mir-28_CACTAGATTGTGAGCTCCTGGAAT
17128	hsa-mir-28_17128	miRNA_hsa-mir-28_CACTAGATTGTGAGCTCCTGTAG
17187	hsa-mir-28_17187	miRNA_hsa-mir-28_CACTAGATTGTGAGCTCCTG
17249	hsa-mir-28_17249	miRNA_hsa-mir-28_CACTAGATTGTGAGCCCCTGGATT
17308	hsa-mir-28_17308	miRNA_hsa-mir-28_GCACTAGATTGTGAGCTCCTGGA
17382	hsa-mir-28_17382	miRNA_hsa-mir-28_CACTAGATTGTGAGCCCCTGGAA
17629	hsa-mir-28_17629	miRNA_hsa-mir-28_AGGAGCTCACAGTCTATTGA
1767	hsa-mir-28_1767	miRNA_hsa-mir-28_CAGTAGATTGTGAGCTCCTGGA
17697	hsa-mir-28_17697	miRNA_hsa-mir-28_AGGAGCTCACAGTCTATTGAGA
17831	hsa-mir-28_17831	miRNA_hsa-mir-28_AAGGGGCTCACAGTCTATTGAGT
17955	hsa-mir-28_17955	miRNA_hsa-mir-28_AAGGAGTTCACAGTCTATTGA
18120	hsa-mir-28_18120	miRNA_hsa-mir-28_CACTAGATTGTGAGCTTCTGGA
1840	hsa-mir-28_1840	miRNA_hsa-mir-28_ACTAGATTGTGAGCTCCTGGAGT
18440	hsa-mir-28_18440	miRNA_hsa-mir-28_AAGGGGCTCACAGTCTATTGA
18460	hsa-mir-28_18460	miRNA_hsa-mir-28_CACTAGATTGTGAGCTCCCGGT
18487	hsa-mir-28_18487	miRNA_hsa-mir-28_AAGGAGCTCACAGTCTATTGAAGA
18688	hsa-mir-28_18688	miRNA_hsa-mir-28_ACTAGATTGTGAGCTCCTGGAGTA
18851	hsa-mir-28_18851	miRNA_hsa-mir-28_AGGGAGCTCACAGTCTATTGAG
18868	hsa-mir-28_18868	miRNA_hsa-mir-28_GCTAGATTGTGAGCTCCTGGAG
18920	hsa-mir-28_18920	miRNA_hsa-mir-28_CACTAGATTGTGAGATCCTGGAG
18959	hsa-mir-28_18959	miRNA_hsa-mir-28_CAATAGATTGTGAGCTCCTGG
1915	hsa-mir-28_1915	miRNA_hsa-mir-28_AAGGAGCTAACAGTCTATTGAG
19350	hsa-mir-28_19350	miRNA_hsa-mir-28_CATTAGATTGTGAGCTCCTGGA
19400	hsa-mir-28_19400	miRNA_hsa-mir-28_CACTAGATTGTGAGCTCCTGT
19728	hsa-mir-28_19728	miRNA_hsa-mir-28_ATGGAGCTCACAGTCTATTGAG
19907	hsa-mir-28_19907	miRNA_hsa-mir-28_AGGGAGCTCACAGTCTATTGA
20660	hsa-mir-28_20660	miRNA_hsa-mir-28_CACTAGGTTGTGAGCTCCTGGA
20930	hsa-mir-28_20930	miRNA_hsa-mir-28_CACTCGATTGTGAGCTCCTGGAG
20980	hsa-mir-28_20980	miRNA_hsa-mir-28_CACTAGATTGTGAGCTCCTGC
21147	hsa-mir-28_21147	miRNA_hsa-mir-28_AAGGAGCTCACAGTCTATTGAGC
21291	hsa-mir-28_21291	miRNA_hsa-mir-28_AAGGAGCTCACAGTCTATTGAAA
21326	hsa-mir-28_21326	miRNA_hsa-mir-28_GGAGCTCACAGTCTATTGA
21426	hsa-mir-28_21426	miRNA_hsa-mir-28_CACTAGATTGTGAGCTCATGG
21677	hsa-mir-28_21677	miRNA_hsa-mir-28_AAGGGGCTCACAGTCTATTG
21852	hsa-mir-28_21852	miRNA_hsa-mir-28_ACTAGATTGTGAGCTCCCGGAG
22044	hsa-mir-28_22044	miRNA_hsa-mir-28_CACTACATTGTGAGCTCCTGGA
22140	hsa-mir-28_22140	miRNA_hsa-mir-28_CACTAGATTGTGAGCTCCCGG
22203	hsa-mir-28_22203	miRNA_hsa-mir-28_CACTAGATTGTGAGCTCCTAGAG
22577	hsa-mir-28_22577	miRNA_hsa-mir-28_ACTAGATTGTGAGCTACTGGAG
22626	hsa-mir-28_22626	miRNA_hsa-mir-28_CCACTAGATTGTGAGCTCCTGGT
22900	hsa-mir-28_22900	miRNA_hsa-mir-28_CACTAGATTGTGAGCTTCTGG
23120	hsa-mir-28_23120	miRNA_hsa-mir-28_CACTAGATTGTGAGCTCCTGAA
2332	hsa-mir-28_2332	miRNA_hsa-mir-28_AATGAGCTCACAGTCTATTGA
23771	hsa-mir-28_23771	miRNA_hsa-mir-28_ACTAGATTGTGAGCTCCTGGAGATT
23892	hsa-mir-28_23892	miRNA_hsa-mir-28_CACTAGATTGTGAGCTCCTGTA
24141	hsa-mir-28_24141	miRNA_hsa-mir-28_CACTAGATTGTGAGCCCCTGGAG
24230	hsa-mir-28_24230	miRNA_hsa-mir-28_CACTAGATTGTGAGCTCCTGGATC
24248	hsa-mir-28_24248	miRNA_hsa-mir-28_CACTAGATTGTGAGCTACTGGAG
2491	hsa-mir-28_2491	miRNA_hsa-mir-28_AGGGAGCTCACAGTCTATTG
24958	hsa-mir-28_24958	miRNA_hsa-mir-28_AAGGAGCTCACAGTCTACTGA
25026	hsa-mir-28_25026	miRNA_hsa-mir-28_ACTAGATTGTGAGCTCCTGGAGAT
25061	hsa-mir-28_25061	miRNA_hsa-mir-28_CACTAGATTGTGAGCTCCTGGAGA
25196	hsa-mir-28_25196	miRNA_hsa-mir-28_AAGGAGCTCACAGTCTATTA
25237	hsa-mir-28_25237	miRNA_hsa-mir-28_CACTAGATTGTGAGCTCCTGGAAGA
25353	hsa-mir-28_25353	miRNA_hsa-mir-28_ACTAGATTGTGAGCTCCTGGAG
25464	hsa-mir-28_25464	miRNA_hsa-mir-28_CAAGGAGCTCACAGTCTATTGAGT
26359	hsa-mir-28_26359	miRNA_hsa-mir-28_AAGGGGCTCACAGTCTATTGAG
26391	hsa-mir-28_26391	miRNA_hsa-mir-28_CCACTAGATTGTGAGCTCCTGG
26406	hsa-mir-28_26406	miRNA_hsa-mir-28_CCACTAGATTGTGAGCTCCTG
26434	hsa-mir-28_26434	miRNA_hsa-mir-28_CACTAGATTGTGAGCTCCTAGAT
26467	hsa-mir-28_26467	miRNA_hsa-mir-28_CACTAGATTGTGAACTCCTGGAA
26499	hsa-mir-28_26499	miRNA_hsa-mir-28_GACTAGATTGTGAGCTCCTGGAG
26528	hsa-mir-28_26528	miRNA_hsa-mir-28_ACTAGATTGTGAGCTCCTGGGG
26795	hsa-mir-28_26795	miRNA_hsa-mir-28_CTAGATTGTGAGCTCCTGGAG
26809	hsa-mir-28_26809	miRNA_hsa-mir-28_CACTAGCTTGTGAGCTCCTGG
27137	hsa-mir-28_27137	miRNA_hsa-mir-28_CACTCGATTGTGAGCTCCTGG
27196	hsa-mir-28_27196	miRNA_hsa-mir-28_CACTAGATTGTGAGCTCTTGGA
27559	hsa-mir-28_27559	miRNA_hsa-mir-28_CACTGGATTGTGAGCTCCTGGA
28183	hsa-mir-28_28183	miRNA_hsa-mir-28_AAGGAGCTCACAGTCTATTGAGTT
28356	hsa-mir-28_28356	miRNA_hsa-mir-28_CAATAGATTGTGAGCTCCTGGAG
28481	hsa-mir-28_28481	miRNA_hsa-mir-28_ACTAGATTGTGAGCTCCTGGT
28543	hsa-mir-28_28543	miRNA_hsa-mir-28_CACTAGATTGTGAGCTCCTGGTT
28573	hsa-mir-28_28573	miRNA_hsa-mir-28_CCACTAGATTGTGAGCTCCTGGA
287	hsa-mir-28_287	miRNA_hsa-mir-28_CTAGATTGTGAGCTCCTGGAGAT
28785	hsa-mir-28_28785	miRNA_hsa-mir-28_CTAGATTGTGAGCTCCTGGAGTTTT
28854	hsa-mir-28_28854	miRNA_hsa-mir-28_CACTAGATTGTGGGCTCCTGGAA
29200	hsa-mir-28_29200	miRNA_hsa-mir-28_ACTAGATTGTGAGCTCCTGGCG
29350	hsa-mir-28_29350	miRNA_hsa-mir-28_CACTAGATTGTGAGCTCCTGGT
29396	hsa-mir-28_29396	miRNA_hsa-mir-28_CACTAGATTGTGAGCTCCCGGAA
29407	hsa-mir-28_29407	miRNA_hsa-mir-28_CACTAGATTGTGAGCTCCTGGG
29584	hsa-mir-28_29584	miRNA_hsa-mir-28_TACTAGATTGTGAGCTCCTGGAG
29611	hsa-mir-28_29611	miRNA_hsa-mir-28_ACTAGATTGTGAGCTCCTGGAAT
29652	hsa-mir-28_29652	miRNA_hsa-mir-28_CACTAGATTGTGAGATCCTGG
29725	hsa-mir-28_29725	miRNA_hsa-mir-28_AACGAGCTCACAGTCTATTGAG
30008	hsa-mir-28_30008	miRNA_hsa-mir-28_AAGGAGCTCACAGTCTATCGAG
30035	hsa-mir-28_30035	miRNA_hsa-mir-28_CACTAGATTGTGAGCTACTGGAT
30123	hsa-mir-28_30123	miRNA_hsa-mir-28_CTAGATTGTGAGCTCCTG
30256	hsa-mir-28_30256	miRNA_hsa-mir-28_AACTAGATTGTGAGCTCCTGG
30504	hsa-mir-28_30504	miRNA_hsa-mir-28_CACTAGATTGTGAGCTCCTGGAGAA
30519	hsa-mir-28_30519	miRNA_hsa-mir-28_AAGGAGCTCACAGTCTATTAA
30693	hsa-mir-28_30693	miRNA_hsa-mir-28_CTCTAGATTGTGAGCTCCTGGAG
3077	hsa-mir-28_3077	miRNA_hsa-mir-28_AAGGCGCTCACAGTCTATTG
30847	hsa-mir-28_30847	miRNA_hsa-mir-28_CACTAGATTGTGAGCTCCTGGAA
30853	hsa-mir-28_30853	miRNA_hsa-mir-28_AAGGAGCTCACAGTCTATTGAGT
3086	hsa-mir-28_3086	miRNA_hsa-mir-28_AAAGAGCTCACAGTCTATTGA
30934	hsa-mir-28_30934	miRNA_hsa-mir-28_AGGAGCTCACAGTCTATTGAG
31199	hsa-mir-28_31199	miRNA_hsa-mir-28_CACTAGATTGTGAGCTACTGG
31452	hsa-mir-28_31452	miRNA_hsa-mir-28_TAGATTGTGAGCTCCTGGAG
31520	hsa-mir-28_31520	miRNA_hsa-mir-28_CTAGATTGTGAGCTCCTGGAGT
31713	hsa-mir-28_31713	miRNA_hsa-mir-28_CACTAGATTGTGAGCTCCTAGAA
31775	hsa-mir-28_31775	miRNA_hsa-mir-28_AAGGAGCTCACAGTCTATTGT
31939	hsa-mir-28_31939	miRNA_hsa-mir-28_ACACTAGATTGTGAGCTCCTGGAG
32048	hsa-mir-28_32048	miRNA_hsa-mir-28_AAGGAGCTCACAGTCTTTTGAG
32284	hsa-mir-28_32284	miRNA_hsa-mir-28_AAGGAGCCCACAGTCTATTGAG
32302	hsa-mir-28_32302	miRNA_hsa-mir-28_AAGGAGCTCACAGTCTATTGAC
32358	hsa-mir-28_32358	miRNA_hsa-mir-28_CACTAGATTGTGATCTCCTGGA
32373	hsa-mir-28_32373	miRNA_hsa-mir-28_ACTAGATTGTGAGCTCCTGGAGG
32429	hsa-mir-28_32429	miRNA_hsa-mir-28_CACTAGATTGTGAGCTCCTGGAATT
32643	hsa-mir-28_32643	miRNA_hsa-mir-28_AAGGAGCTCACAGTCTATTAAG
32690	hsa-mir-28_32690	miRNA_hsa-mir-28_CACTAGATTGTGAGCTCCTGGAT
33334	hsa-mir-28_33334	miRNA_hsa-mir-28_CACTAGATTGTGAGCTCCTGGAGT
33488	hsa-mir-28_33488	miRNA_hsa-mir-28_TACTAGATTGTGAGCTCCTGG
33502	hsa-mir-28_33502	miRNA_hsa-mir-28_CACTAGATTGTGAGCTCCTGGTAA
3374	hsa-mir-28_3374	miRNA_hsa-mir-28_CACTAGATTGTGAGCTCCTGCAA
33994	hsa-mir-28_33994	miRNA_hsa-mir-28_CACTAGATTGTGAGCTCCTTGA
34268	hsa-mir-28_34268	miRNA_hsa-mir-28_AAAGAGCTCACAGTCTATTGAG
345	hsa-mir-28_345	miRNA_hsa-mir-28_ACTAGATTGTGAGCTCCTGGAGA
34602	hsa-mir-28_34602	miRNA_hsa-mir-28_ACTAGATTGTGAGCTCCTGGAGTT
34618	hsa-mir-28_34618	miRNA_hsa-mir-28_CACTAGATTGTGAGCTCCTGGAAAA
34693	hsa-mir-28_34693	miRNA_hsa-mir-28_CAAGGAGCTCACAGTCTATTGAG
34780	hsa-mir-28_34780	miRNA_hsa-mir-28_ACTAGATTGTGAGCTCCTGGGGT
34902	hsa-mir-28_34902	miRNA_hsa-mir-28_CACTAAATTGTGAGCTCCTGG
34908	hsa-mir-28_34908	miRNA_hsa-mir-28_CAAGGAGCTCACAGTCTATTG
3498	hsa-mir-28_3498	miRNA_hsa-mir-28_CAAGGCGCTCACAGTCTATTGAG
35028	hsa-mir-28_35028	miRNA_hsa-mir-28_TCGAGGAGCTCACAGTCTATT
35163	hsa-mir-28_35163	miRNA_hsa-mir-28_AAGGAGCTCACAGTCTATT
35165	hsa-mir-28_35165	miRNA_hsa-mir-28_CACTAGATTGTGAGCTCCTAGA
35465	hsa-mir-28_35465	miRNA_hsa-mir-28_AAGAAGCTCACAGTCTATTGA
35482	hsa-mir-28_35482	miRNA_hsa-mir-28_CACTAGATTGTGAGCTCCTGG
35837	hsa-mir-28_35837	miRNA_hsa-mir-28_CACTAGATTGTGAGCTCCCGGA
36076	hsa-mir-28_36076	miRNA_hsa-mir-28_CACTAGATTGTGAGCTCCTGGAC
3609	hsa-mir-28_3609	miRNA_hsa-mir-28_CACTAGATTGTGAGCCCCTGGAT
36138	hsa-mir-28_36138	miRNA_hsa-mir-28_CACTAGATTGTGAGCTCCTGAT
36354	hsa-mir-28_36354	miRNA_hsa-mir-28_CACTAGATTGTGAGCTCTTGGAG
36377	hsa-mir-28_36377	miRNA_hsa-mir-28_CACTAGATTGTGAGCTCCTGGATA
36667	hsa-mir-28_36667	miRNA_hsa-mir-28_ACTAGGTTGTGAGCTCCTGGAG
36952	hsa-mir-28_36952	miRNA_hsa-mir-28_AAGGAGCTTACAGTCTATTGAG
37044	hsa-mir-28_37044	miRNA_hsa-mir-28_AAGGCGCTCACAGTCTATTGAG
37085	hsa-mir-28_37085	miRNA_hsa-mir-28_GACTAGATTGTGAGCTCCTGG
3743	hsa-mir-28_3743	miRNA_hsa-mir-28_AAGGAGCTCACAGTCTATTGAGTA
37461	hsa-mir-28_37461	miRNA_hsa-mir-28_ACTGGATTGTGAGCTCCTGGAG
37535	hsa-mir-28_37535	miRNA_hsa-mir-28_CACTAGATTGTGAGCTCCTGGAG
37691	hsa-mir-28_37691	miRNA_hsa-mir-28_CACTAGATTGTGAGCTCGTGGAA
3819	hsa-mir-28_3819	miRNA_hsa-mir-28_CAGGAGCTCACAGTCTATTGAG
38362	hsa-mir-28_38362	miRNA_hsa-mir-28_AAGGAGATCACAGTCTATTGAG
38479	hsa-mir-28_38479	miRNA_hsa-mir-28_CTCTAGATTGTGAGCTCCTGG
38690	hsa-mir-28_38690	miRNA_hsa-mir-28_CACTAGATTGTGAGCTCCTT
39328	hsa-mir-28_39328	miRNA_hsa-mir-28_AAGGAGCACACAGTCTATTGAG
3938	hsa-mir-28_3938	miRNA_hsa-mir-28_CCCTAGATTGTGAGCTCCTGGAG
39451	hsa-mir-28_39451	miRNA_hsa-mir-28_CAAGGCGCTCACAGTCTATTG
3950	hsa-mir-28_3950	miRNA_hsa-mir-28_CACTAGATTGTGAGCTCCTGGAAA
39511	hsa-mir-28_39511	miRNA_hsa-mir-28_ACTAGATTGTGAGCTCCTGGATT
39552	hsa-mir-28_39552	miRNA_hsa-mir-28_CTAGATTGTGAGCTCCTGGAGTT
40023	hsa-mir-28_40023	miRNA_hsa-mir-28_CATTAGATTGTGAGCTCCTGG
40254	hsa-mir-28_40254	miRNA_hsa-mir-28_AAGGAGCTCACAGTCTATTG
4040	hsa-mir-28_4040	miRNA_hsa-mir-28_CACTAGATTGTGAGCTCTTGG
40877	hsa-mir-28_40877	miRNA_hsa-mir-28_CACTAGATTGTGAGCTCCTGGACT
40944	hsa-mir-28_40944	miRNA_hsa-mir-28_CACTAGATTGTGAGCTCCTGGTAT
41885	hsa-mir-28_41885	miRNA_hsa-mir-28_CACTAGATTGTGAGCTCCTGGAAATT
419	hsa-mir-28_419	miRNA_hsa-mir-28_ACTAGATTGTGAGCTCCCGGAGA
4192	hsa-mir-28_4192	miRNA_hsa-mir-28_CTAGATTGTGAGCTCCTGGAGA
42059	hsa-mir-28_42059	miRNA_hsa-mir-28_CACTCGATTGTGAGCTCCTG
42124	hsa-mir-28_42124	miRNA_hsa-mir-28_ACACTAGATTGTGAGCTCCTGGA
42138	hsa-mir-28_42138	miRNA_hsa-mir-28_TCACTAGATTGTGAGCTCCTGGA
42506	hsa-mir-28_42506	miRNA_hsa-mir-28_CAAGGAGCTCACAGTCTATTGAGA
42659	hsa-mir-28_42659	miRNA_hsa-mir-28_CACTAGGTTGTGAGCTCCTGGAG
42702	hsa-mir-28_42702	miRNA_hsa-mir-28_AAGGAGCTCACAGTCTACTGAG
42818	hsa-mir-28_42818	miRNA_hsa-mir-28_CACTAGATTGTGAACTCCTGGAG
43070	hsa-mir-28_43070	miRNA_hsa-mir-28_GAGGAGCTCACAGTCTATTGA
43183	hsa-mir-28_43183	miRNA_hsa-mir-28_AAGGAGCTCACAGTCTATTGAGAA
43214	hsa-mir-28_43214	miRNA_hsa-mir-28_ACGGAGCTCACAGTCTATTG
43357	hsa-mir-28_43357	miRNA_hsa-mir-28_AAGGAGCCCACAGTCTATTGAGT
43502	hsa-mir-28_43502	miRNA_hsa-mir-28_GAGGAGCTCACAGTCTATTGAG
4353	hsa-mir-28_4353	miRNA_hsa-mir-28_GACTAGATTGTGAGCTCCTGGA
43979	hsa-mir-28_43979	miRNA_hsa-mir-28_CACTAGATTGTGGGCTCCTGGAT
4402	hsa-mir-28_4402	miRNA_hsa-mir-28_ACTAGATTGTGAGCTCCTGGA
44143	hsa-mir-28_44143	miRNA_hsa-mir-28_CACTAGATTGTGAGCTCCCGGAT
44425	hsa-mir-28_44425	miRNA_hsa-mir-28_CTAGATTGTGAGCTCCTGGAA
44540	hsa-mir-28_44540	miRNA_hsa-mir-28_CGCTAGATTGTGAGCTCCTGGA
44733	hsa-mir-28_44733	miRNA_hsa-mir-28_TCCCTGCCCTCCAGGAGCTCA
44785	hsa-mir-28_44785	miRNA_hsa-mir-28_TCGAGGAGCTCACAATCTAGT
44877	hsa-mir-28_44877	miRNA_hsa-mir-28_CACTAGATTGTGAGCTCCCGGAAA
44879	hsa-mir-28_44879	miRNA_hsa-mir-28_AATGAGCTCACAGTCTATTGAG
4490	hsa-mir-28_4490	miRNA_hsa-mir-28_CACTAGATTGTGAGCTTCTGGAG
45024	hsa-mir-28_45024	miRNA_hsa-mir-28_CACAAGATTGTGAGCTCCTGGA
45046	hsa-mir-28_45046	miRNA_hsa-mir-28_CACTAGATTGTGAGCTACTGGA
45049	hsa-mir-28_45049	miRNA_hsa-mir-28_AACTAGATTGTGAGCTCCTGGA
45176	hsa-mir-28_45176	miRNA_hsa-mir-28_CCACTCGATTGTGAGCTCCTGG
45205	hsa-mir-28_45205	miRNA_hsa-mir-28_CAATAGATTGTGAGCTCCTGGA
45481	hsa-mir-28_45481	miRNA_hsa-mir-28_CTAGATTGTGAGCTCCTGGA
4569	hsa-mir-28_4569	miRNA_hsa-mir-28_AAGGAGCTCACAGTCTATTGA
45691	hsa-mir-28_45691	miRNA_hsa-mir-28_AACTAGATTGTGAGCTCCTGGAG
45826	hsa-mir-28_45826	miRNA_hsa-mir-28_AGCTCACAGTCTATTGAG
45840	hsa-mir-28_45840	miRNA_hsa-mir-28_AAGGAACTCACAGTCTATTGA
46035	hsa-mir-28_46035	miRNA_hsa-mir-28_AAGGAGCTCACAGTCTATTGAAG
4626	hsa-mir-28_4626	miRNA_hsa-mir-28_CACTAGATTGTGAGCACCTGG
46292	hsa-mir-28_46292	miRNA_hsa-mir-28_AAGGAGCTCACAGTCTATAGAG
46586	hsa-mir-28_46586	miRNA_hsa-mir-28_CACTAGATTGTGAGCACCTGGA
46804	hsa-mir-28_46804	miRNA_hsa-mir-28_CACTAGATTGTGAGCTACTGGAA
47203	hsa-mir-28_47203	miRNA_hsa-mir-28_CACTAGATTGTGAGCTCCAGG
47239	hsa-mir-28_47239	miRNA_hsa-mir-28_ACTAGATTGTGAGCTCCTGGAGC
47710	hsa-mir-28_47710	miRNA_hsa-mir-28_AAGGAGCTCACAGTCTATTGAAT
47895	hsa-mir-28_47895	miRNA_hsa-mir-28_CACTAGATTGTGAGCTCCTGCA
48	hsa-mir-28_48	miRNA_hsa-mir-28_AAGGTGCTCACAGTCTATTGAG
48237	hsa-mir-28_48237	miRNA_hsa-mir-28_AAAGGAGCTCACAGTCTATTGA
48339	hsa-mir-28_48339	miRNA_hsa-mir-28_ACGGAGCTCACAGTCTATTGAG
48461	hsa-mir-28_48461	miRNA_hsa-mir-28_AAGGAGCCCACAGTCTATTGA
48520	hsa-mir-28_48520	miRNA_hsa-mir-28_CACGAGATTGTGAGCTCCTGGA
48660	hsa-mir-28_48660	miRNA_hsa-mir-28_AAGGAGCTCACAGTCTATTGAA
48705	hsa-mir-28_48705	miRNA_hsa-mir-28_AAGGAGCTCACAGTCTATTGGGA
48785	hsa-mir-28_48785	miRNA_hsa-mir-28_GCACTCGATTGTGAGCTCCTGGA
48798	hsa-mir-28_48798	miRNA_hsa-mir-28_CACTAGATTGTGAGTTCCTGGAG
4888	hsa-mir-28_4888	miRNA_hsa-mir-28_TACTAGATTGTGAGCTCCTGGA
489	hsa-mir-28_489	miRNA_hsa-mir-28_CACTAGATTGTGAGCTCC
48947	hsa-mir-28_48947	miRNA_hsa-mir-28_AAGGAGCTCACAGTCTATTGAGA
49265	hsa-mir-28_49265	miRNA_hsa-mir-28_CACTAGATTGTGAGCTCCTGGAAG
49390	hsa-mir-28_49390	miRNA_hsa-mir-28_AAGGAGCTCACAGTCTATTGAGG
49846	hsa-mir-28_49846	miRNA_hsa-mir-28_ACTAGATTGTGAGCTCCTG
49888	hsa-mir-28_49888	miRNA_hsa-mir-28_AAGGAGCTCACAGTCTATTGAAAA
50015	hsa-mir-28_50015	miRNA_hsa-mir-28_ACTAAATTGTGAGCTCCTGGAG
50255	hsa-mir-28_50255	miRNA_hsa-mir-28_ACTAGATTGTGAGCTCATGGAG
5101	hsa-mir-28_5101	miRNA_hsa-mir-28_CACTTGATTGTGAGCTCCTGGA
5180	hsa-mir-28_5180	miRNA_hsa-mir-28_CCCTAGATTGTGAGCTCCTGG
5257	hsa-mir-28_5257	miRNA_hsa-mir-28_CACTTGATTGTGAGCTCCTGG
5655	hsa-mir-28_5655	miRNA_hsa-mir-28_CCCTAGATTGTGAGCTCCTGGA
5698	hsa-mir-28_5698	miRNA_hsa-mir-28_CACTAGATTGTGAGCTCCTGGTA
5785	hsa-mir-28_5785	miRNA_hsa-mir-28_AAGGAGCTCACAGTCTATCGA
5788	hsa-mir-28_5788	miRNA_hsa-mir-28_GAGGAGCTCACAGTCTATTG
5813	hsa-mir-28_5813	miRNA_hsa-mir-28_TCACTAGATTGTGAGCTCCTGG
593	hsa-mir-28_593	miRNA_hsa-mir-28_CACTAGATTGTGAGCTCCTGGTG
5945	hsa-mir-28_5945	miRNA_hsa-mir-28_CACTAGATTGTGAGCTCCTGGA
619	hsa-mir-28_619	miRNA_hsa-mir-28_AAGGAGCTCACAGTCTATTGAG
6374	hsa-mir-28_6374	miRNA_hsa-mir-28_CACTAGATTGTGAGCTCCTGGCG
6587	hsa-mir-28_6587	miRNA_hsa-mir-28_TAAGGAGCTCACAGTCTATTGAG
672	hsa-mir-28_672	miRNA_hsa-mir-28_CACTAGATTGTGAGCTCCTGGAAAT
6767	hsa-mir-28_6767	miRNA_hsa-mir-28_CACTAGATTGTGAGCTCATGGAT
6786	hsa-mir-28_6786	miRNA_hsa-mir-28_CACTAGATTGTGAGCTCCTGAAG
6796	hsa-mir-28_6796	miRNA_hsa-mir-28_CACTAGATTGTGAGCTGCTGGA
6822	hsa-mir-28_6822	miRNA_hsa-mir-28_AAGGAGTTCACAGTCTATTG
6862	hsa-mir-28_6862	miRNA_hsa-mir-28_AAGGAGCTCACAGTCTATTGG
6919	hsa-mir-28_6919	miRNA_hsa-mir-28_AAGGAGCTCACAGTCTATTGAGAAA
7023	hsa-mir-28_7023	miRNA_hsa-mir-28_CACTAGATTGTGAGCTCCCGGAG
7025	hsa-mir-28_7025	miRNA_hsa-mir-28_AAGGAGCTCACAGTCTATTGC
7129	hsa-mir-28_7129	miRNA_hsa-mir-28_CACTAGATTGTGAGCTGCTGG
7605	hsa-mir-28_7605	miRNA_hsa-mir-28_CACTAGATTGTGAGCTCCTAG
805	hsa-mir-28_805	miRNA_hsa-mir-28_CACTAGATTGTGAGCTCCT
82	hsa-mir-28_82	miRNA_hsa-mir-28_CTCTAGATTGTGAGCTCCTGGA
8630	hsa-mir-28_8630	miRNA_hsa-mir-28_CACTAGATTGTGAGCTCCAGGA
8755	hsa-mir-28_8755	miRNA_hsa-mir-28_ACTCGATTGTGAGCTCCTGGAG
8831	hsa-mir-28_8831	miRNA_hsa-mir-28_CACTAGATTGTGAGCTCATGGAG
8849	hsa-mir-28_8849	miRNA_hsa-mir-28_CACTAGTTTGTGAGCTCCTGGA
8903	hsa-mir-28_8903	miRNA_hsa-mir-28_GCACTAGATTGTGAGCTCCTGG
8929	hsa-mir-28_8929	miRNA_hsa-mir-28_CAAGGAGCTCACAGTCTATTGA
8954	hsa-mir-28_8954	miRNA_hsa-mir-28_CACTAGATTGTGAGCTCCTGA
897	hsa-mir-28_897	miRNA_hsa-mir-28_TCCCTGCCCTCCAGGAGCTCAC
913	hsa-mir-28_913	miRNA_hsa-mir-28_CACTAAATTGTGAGCTCCTGGA
9207	hsa-mir-28_9207	miRNA_hsa-mir-28_AAGGAGTTCACAGTCTATTGAG
9217	hsa-mir-28_9217	miRNA_hsa-mir-28_ACTAGATTGTGAGCTCCTGG
927	hsa-mir-28_927	miRNA_hsa-mir-28_CGCTAGATTGTGAGCTCCTGGAG
9394	hsa-mir-28_9394	miRNA_hsa-mir-28_CTAGATTGTGAGCTCCTGGAGAAT
9400	hsa-mir-28_9400	miRNA_hsa-mir-28_CACTAGATTGTGAGCTCCTGGAAGT
9688	hsa-mir-28_9688	miRNA_hsa-mir-28_CAAGGCGCTCACAGTCTATTGA
11483	hsa-mir-296_11483	miRNA_hsa-mir-296_AGGGTTGGGTGGAGGCTCT
23883	hsa-mir-296_23883	miRNA_hsa-mir-296_AGGGCCCCCCCTCAATCCTG
26286	hsa-mir-296_26286	miRNA_hsa-mir-296_AGGGCCCCCCCTCAATCCTGC
28951	hsa-mir-296_28951	miRNA_hsa-mir-296_AGGGCCCCCCCTCAATCCTGT
31521	hsa-mir-296_31521	miRNA_hsa-mir-296_AGGGTTGGGTGGAGGCTCTCT
41337	hsa-mir-296_41337	miRNA_hsa-mir-296_GAGGGCCCCCCCTCAATCCTGT
24425	hsa-mir-299_24425	miRNA_hsa-mir-299_TATGTGGGATGGTAAACCGCT
34086	hsa-mir-299_34086	miRNA_hsa-mir-299_TATGTGGGATGGTAAACCGCTT
39105	hsa-mir-299_39105	miRNA_hsa-mir-299_TGGTTTACCGTCCCACATACA
40529	hsa-mir-299_40529	miRNA_hsa-mir-299_TGGTTTACCGTCCCACATACAT
4105	hsa-mir-299_4105	miRNA_hsa-mir-299_ATGGTTTACCGTCCCACATACA
4948	hsa-mir-299_4948	miRNA_hsa-mir-299_TATGTGGGATGGTAAACCGC
10055	hsa-mir-29a_10055	miRNA_hsa-mir-29a_AGCACCATCTGAAATCGGT
10350	hsa-mir-29a_10350	miRNA_hsa-mir-29a_TAGCACCATCTGAAATCGGTA
11371	hsa-mir-29a_11371	miRNA_hsa-mir-29a_TAGCCCCATCTGAAATCGGTTAT
11450	hsa-mir-29a_11450	miRNA_hsa-mir-29a_TAGCACCATCTGAAATCGGTTAAG
12043	hsa-mir-29a_12043	miRNA_hsa-mir-29a_TAGCACCATCTGAAATCGG
12091	hsa-mir-29a_12091	miRNA_hsa-mir-29a_TAGCCCCATCTGAAATCGGT
12139	hsa-mir-29a_12139	miRNA_hsa-mir-29a_AAGCACCATCTGAAATCGGTT
12873	hsa-mir-29a_12873	miRNA_hsa-mir-29a_CTGGCACCATCTGAAATCGGTT
12998	hsa-mir-29a_12998	miRNA_hsa-mir-29a_TAGCACCATCTGAAATCGGTTAGA
13131	hsa-mir-29a_13131	miRNA_hsa-mir-29a_TAGCACCATCTGAAATCGGTAT
13696	hsa-mir-29a_13696	miRNA_hsa-mir-29a_GAGCACCATCTGAAATCGGTTA
13987	hsa-mir-29a_13987	miRNA_hsa-mir-29a_CCAGCACCATCTGAAATCGGTT
14014	hsa-mir-29a_14014	miRNA_hsa-mir-29a_TAGCACCATCTGAAATCGGCT
14678	hsa-mir-29a_14678	miRNA_hsa-mir-29a_TAGCGCCATCTGAAATCGGTT
14737	hsa-mir-29a_14737	miRNA_hsa-mir-29a_TAGCCCCATCTGAAATCGGTT
14855	hsa-mir-29a_14855	miRNA_hsa-mir-29a_TAGCACCATCTGAAATCGGTTTT
14865	hsa-mir-29a_14865	miRNA_hsa-mir-29a_TAGCACCATCTGAAATCGGATA
15099	hsa-mir-29a_15099	miRNA_hsa-mir-29a_TAGCACCATCTGAAATCAGTTA
16367	hsa-mir-29a_16367	miRNA_hsa-mir-29a_TGGCACCATCTGAAATCGGT
1642	hsa-mir-29a_1642	miRNA_hsa-mir-29a_TAGCACCATCTGAAATCGGTTAG
16592	hsa-mir-29a_16592	miRNA_hsa-mir-29a_CTAGCACCATCTGAAATCGGTTT
17035	hsa-mir-29a_17035	miRNA_hsa-mir-29a_CTAGCACCATCTGAAATCGG
17073	hsa-mir-29a_17073	miRNA_hsa-mir-29a_GAGCACCATCTGAAATCGGTT
17463	hsa-mir-29a_17463	miRNA_hsa-mir-29a_CTAGCACCATCTGAAATCGGA
17830	hsa-mir-29a_17830	miRNA_hsa-mir-29a_TAGCACCATCTGAAATCGGTTG
17960	hsa-mir-29a_17960	miRNA_hsa-mir-29a_CTAGCACCATCTGAAATCGGTT
18297	hsa-mir-29a_18297	miRNA_hsa-mir-29a_TAGCACCGTCTGAAATCGGTTA
18447	hsa-mir-29a_18447	miRNA_hsa-mir-29a_CAGCACCATCTGAAATCGGTT
18556	hsa-mir-29a_18556	miRNA_hsa-mir-29a_CTAGCACCATCTGAAATCGGCTA
18579	hsa-mir-29a_18579	miRNA_hsa-mir-29a_CTAGCACCATCTGAAATCGGT
18705	hsa-mir-29a_18705	miRNA_hsa-mir-29a_TAGCACCATCTGAAATCAGTT
19123	hsa-mir-29a_19123	miRNA_hsa-mir-29a_TAGCATCATCTGAAATCGGTTA
19266	hsa-mir-29a_19266	miRNA_hsa-mir-29a_TAGCTCCATCTGAAATCGGTT
19515	hsa-mir-29a_19515	miRNA_hsa-mir-29a_CCAGCACCATCTGAAATCGGTTA
19689	hsa-mir-29a_19689	miRNA_hsa-mir-29a_TAGCGCCATCTGAAATCGGT
19766	hsa-mir-29a_19766	miRNA_hsa-mir-29a_TGGCACCATCTGAAATCGGTT
20090	hsa-mir-29a_20090	miRNA_hsa-mir-29a_TAGCACCATCTGAAATCTGTTA
2022	hsa-mir-29a_2022	miRNA_hsa-mir-29a_TAGCACCATCTGAAATCGGTC
204	hsa-mir-29a_204	miRNA_hsa-mir-29a_TAGCACCATCTGAAACCGGTT
20463	hsa-mir-29a_20463	miRNA_hsa-mir-29a_CTAGCCCCATCTGAAATCGGTT
20614	hsa-mir-29a_20614	miRNA_hsa-mir-29a_GTAGCACCATCTGAAATCGGTT
20805	hsa-mir-29a_20805	miRNA_hsa-mir-29a_TAGCACCATCTGAAACCGGTTA
20880	hsa-mir-29a_20880	miRNA_hsa-mir-29a_ATAGCACCATCTGAAATCGGTT
21386	hsa-mir-29a_21386	miRNA_hsa-mir-29a_TAGCCCCATCTGAAATCGGTTA
22267	hsa-mir-29a_22267	miRNA_hsa-mir-29a_CTAGAACCATCTGAAATCGGTT
22627	hsa-mir-29a_22627	miRNA_hsa-mir-29a_TAGCACCATCTGAAATTGGTTA
24621	hsa-mir-29a_24621	miRNA_hsa-mir-29a_TAACACCATCTGAAATCGGT
24659	hsa-mir-29a_24659	miRNA_hsa-mir-29a_TAGCAACATCTGAAATCGGTTA
24793	hsa-mir-29a_24793	miRNA_hsa-mir-29a_AGCACCATCTGAAATCGGTT
24950	hsa-mir-29a_24950	miRNA_hsa-mir-29a_AGCACCATCTGAAATCGGTTA
25124	hsa-mir-29a_25124	miRNA_hsa-mir-29a_TAGCACTATCTGAAATCGGTT
25261	hsa-mir-29a_25261	miRNA_hsa-mir-29a_TAGCACAATCTGAAATCGGTTA
25341	hsa-mir-29a_25341	miRNA_hsa-mir-29a_TAGTACCATCTGAAATCGGTTA
26198	hsa-mir-29a_26198	miRNA_hsa-mir-29a_TAGCACCATCTGAAATCGATT
26290	hsa-mir-29a_26290	miRNA_hsa-mir-29a_TAGCACCATCTGAAATCGGTTC
26662	hsa-mir-29a_26662	miRNA_hsa-mir-29a_TAGTACCATCTGAAATCGGT
27478	hsa-mir-29a_27478	miRNA_hsa-mir-29a_TAGCACCATCTGAAATCGGTTAA
27574	hsa-mir-29a_27574	miRNA_hsa-mir-29a_CTAGCACCATCTGAAATCGGCT
2808	hsa-mir-29a_2808	miRNA_hsa-mir-29a_TAGCACTATCTGAAATCGGTTA
28876	hsa-mir-29a_28876	miRNA_hsa-mir-29a_TAACACCATCTGAAATCGGTTA
28887	hsa-mir-29a_28887	miRNA_hsa-mir-29a_TAGCACCATCTGAAATCGGTTAC
28909	hsa-mir-29a_28909	miRNA_hsa-mir-29a_TAGCACCATCTGAAATCGGTG
29607	hsa-mir-29a_29607	miRNA_hsa-mir-29a_TTAGCACCATCTGAAATCGGTTA
29804	hsa-mir-29a_29804	miRNA_hsa-mir-29a_TAGCACGATCTGAAATCGGTT
30099	hsa-mir-29a_30099	miRNA_hsa-mir-29a_CTAGCACCATCTGAAATCGGTTAT
3043	hsa-mir-29a_3043	miRNA_hsa-mir-29a_TAGCACCATCTGAAATCGGTAAA
30764	hsa-mir-29a_30764	miRNA_hsa-mir-29a_CTAGCACCATCTGAAATCGGTTG
31222	hsa-mir-29a_31222	miRNA_hsa-mir-29a_TAGCACCATCTGAAATCGGA
3144	hsa-mir-29a_3144	miRNA_hsa-mir-29a_ATAGCACCATCTGAAATCGGTTA
31556	hsa-mir-29a_31556	miRNA_hsa-mir-29a_TAGCACCATCTGAAATCGATTA
31751	hsa-mir-29a_31751	miRNA_hsa-mir-29a_TAGCACCATCTGAAATCGGCTA
31786	hsa-mir-29a_31786	miRNA_hsa-mir-29a_CTAGCACCATCTGAAATCG
3218	hsa-mir-29a_3218	miRNA_hsa-mir-29a_CTAGCACCATCTGAAATC
32233	hsa-mir-29a_32233	miRNA_hsa-mir-29a_CAGCACCATCTGAAATCGGT
32679	hsa-mir-29a_32679	miRNA_hsa-mir-29a_TAGCACCATCTGAAATCGGTAG
32736	hsa-mir-29a_32736	miRNA_hsa-mir-29a_TAGCACCATCTGAAATCGGAT
32785	hsa-mir-29a_32785	miRNA_hsa-mir-29a_CTAGCACCATCTGAAATCGGTA
32985	hsa-mir-29a_32985	miRNA_hsa-mir-29a_ACTGATTTCTTTTGGTGTTCAGAGT
3355	hsa-mir-29a_3355	miRNA_hsa-mir-29a_AAGCACCATCTGAAATCGGTTA
34387	hsa-mir-29a_34387	miRNA_hsa-mir-29a_CTAGCCCCATCTGAAATCGGT
34463	hsa-mir-29a_34463	miRNA_hsa-mir-29a_TAGCACCATCTGAAATCGGAA
350	hsa-mir-29a_350	miRNA_hsa-mir-29a_TAGCACCATCTGAAATCGGTTTA
35189	hsa-mir-29a_35189	miRNA_hsa-mir-29a_TAGTACCATCTGAAATCGGTT
35220	hsa-mir-29a_35220	miRNA_hsa-mir-29a_TCGCACCATCTGAAATCGGTT
35784	hsa-mir-29a_35784	miRNA_hsa-mir-29a_TAGCACCATCTGAAATTGGTT
363	hsa-mir-29a_363	miRNA_hsa-mir-29a_TAGCACCATCTGAAATCGA
36750	hsa-mir-29a_36750	miRNA_hsa-mir-29a_ACTGATTTCTTTTGGTGTTCAGA
37204	hsa-mir-29a_37204	miRNA_hsa-mir-29a_TAGCACCATCTGAAATCGGTTAT
37389	hsa-mir-29a_37389	miRNA_hsa-mir-29a_CTAGCACCATCTGAAATCGGAA
37928	hsa-mir-29a_37928	miRNA_hsa-mir-29a_TAGCACCATCTGAAATCGGTTA
3837	hsa-mir-29a_3837	miRNA_hsa-mir-29a_TAGCACCATCTGAAATCGGTCA
39554	hsa-mir-29a_39554	miRNA_hsa-mir-29a_CTAGAACCATCTGAAATCGGTTA
39864	hsa-mir-29a_39864	miRNA_hsa-mir-29a_TAGAACCATCTGAAATCGGTT
41454	hsa-mir-29a_41454	miRNA_hsa-mir-29a_TAGCACCATCTGAAATAGGTT
41616	hsa-mir-29a_41616	miRNA_hsa-mir-29a_TATCACCATCTGAAATCGGTTA
41718	hsa-mir-29a_41718	miRNA_hsa-mir-29a_CTGGCACCATCTGAAATCGGTTA
41839	hsa-mir-29a_41839	miRNA_hsa-mir-29a_TAACACCATCTGAAATCGGTT
41880	hsa-mir-29a_41880	miRNA_hsa-mir-29a_TAGCACCATCTGAAATCGGG
42321	hsa-mir-29a_42321	miRNA_hsa-mir-29a_TGATTTCTTTTGGTGTTCAGA
42841	hsa-mir-29a_42841	miRNA_hsa-mir-29a_TAGCACCATCTGAAATCGGC
43534	hsa-mir-29a_43534	miRNA_hsa-mir-29a_TAGCACCATCTGAAATCTGTT
43667	hsa-mir-29a_43667	miRNA_hsa-mir-29a_TAGCACCCTCTGAAATCGGTTA
43994	hsa-mir-29a_43994	miRNA_hsa-mir-29a_TAGCACCATCTGAAATCGGTTAAA
44222	hsa-mir-29a_44222	miRNA_hsa-mir-29a_TCGCACCATCTGAAATCGGTTA
44334	hsa-mir-29a_44334	miRNA_hsa-mir-29a_TAGCACCATCTGAAATCGGGTA
44498	hsa-mir-29a_44498	miRNA_hsa-mir-29a_CTAGCACCATCTGAAATAGGTTA
4459	hsa-mir-29a_4459	miRNA_hsa-mir-29a_TTAGCACCATCTGAAATCGGTT
44663	hsa-mir-29a_44663	miRNA_hsa-mir-29a_TATCACCATCTGAAATCGGTT
45309	hsa-mir-29a_45309	miRNA_hsa-mir-29a_CTAGCACCATCTGAAATCGGTTAA
45573	hsa-mir-29a_45573	miRNA_hsa-mir-29a_GTAGCACCATCTGAAATCGGTTA
46069	hsa-mir-29a_46069	miRNA_hsa-mir-29a_TAGCACCATCTGAAATCG
46501	hsa-mir-29a_46501	miRNA_hsa-mir-29a_TAGAACCATCTGAAATCGGT
47616	hsa-mir-29a_47616	miRNA_hsa-mir-29a_TGGCACCATCTGAAATCGGTTA
47678	hsa-mir-29a_47678	miRNA_hsa-mir-29a_TAGCACCATCTGAAATCGGTTAAT
47685	hsa-mir-29a_47685	miRNA_hsa-mir-29a_CTAGCCCCATCTGAAATCGGTTA
48285	hsa-mir-29a_48285	miRNA_hsa-mir-29a_TAGCACCATCTGAAATCGGGT
48305	hsa-mir-29a_48305	miRNA_hsa-mir-29a_ACTGATTTCTTTTGGTGTTCAG
4887	hsa-mir-29a_4887	miRNA_hsa-mir-29a_CTAGCGCCATCTGAAATCGGTT
49070	hsa-mir-29a_49070	miRNA_hsa-mir-29a_ACTGATTTCTTTTGGTGTTCAGAG
4962	hsa-mir-29a_4962	miRNA_hsa-mir-29a_TAGAACCATCTGAAATCGGTTA
49989	hsa-mir-29a_49989	miRNA_hsa-mir-29a_TAGCACGATCTGAAATCGGTTA
50051	hsa-mir-29a_50051	miRNA_hsa-mir-29a_TAGCACCATCTGAAATCGGT
50110	hsa-mir-29a_50110	miRNA_hsa-mir-29a_TAGCACCATCTGAAATCGGTTGA
50141	hsa-mir-29a_50141	miRNA_hsa-mir-29a_TAGCACCATCTGAAATCGGTT
5431	hsa-mir-29a_5431	miRNA_hsa-mir-29a_TAGCGCCATCTGAAATCGGTTA
5770	hsa-mir-29a_5770	miRNA_hsa-mir-29a_TAGCACCATCTGAAATCGCTTA
6092	hsa-mir-29a_6092	miRNA_hsa-mir-29a_TAGCACCATCTGAAATCGGTAA
6141	hsa-mir-29a_6141	miRNA_hsa-mir-29a_CAGCACCATCTGAAATCGGTTA
6231	hsa-mir-29a_6231	miRNA_hsa-mir-29a_CTAGCACCATCTGAAATCGGTTA
7269	hsa-mir-29a_7269	miRNA_hsa-mir-29a_TAGCACCATCTGAAATCGGTTT
7718	hsa-mir-29a_7718	miRNA_hsa-mir-29a_TAGCACCATCTGAAATCGGAAA
793	hsa-mir-29a_793	miRNA_hsa-mir-29a_CTAGCGCCATCTGAAATCGGTTA
8467	hsa-mir-29a_8467	miRNA_hsa-mir-29a_TGATTTCTTTTGGTGTTCAGAG
8497	hsa-mir-29a_8497	miRNA_hsa-mir-29a_TACCACCATCTGAAATCGGTTA
8850	hsa-mir-29a_8850	miRNA_hsa-mir-29a_ACTGCTTTCTTTTGGTGTTCAGA
9471	hsa-mir-29a_9471	miRNA_hsa-mir-29a_AGCACCATCTGAAATCGGTTAA
9629	hsa-mir-29a_9629	miRNA_hsa-mir-29a_ACTGATTTCTTTTGGTGTTCA
9646	hsa-mir-29a_9646	miRNA_hsa-mir-29a_TTGCACCATCTGAAATCGGTT
21824	hsa-mir-29b-1_21824	miRNA_hsa-mir-29b-1_GCTGGTTTCATATGGTGGTTTAGT
27004	hsa-mir-29b-1_27004	miRNA_hsa-mir-29b-1_TAGCACCATTTGAAATCAGTGTTT
27416	hsa-mir-29b-1_27416	miRNA_hsa-mir-29b-1_GCTGGTTTCATATGGTGGTTTA
43	hsa-mir-29b-1_43	miRNA_hsa-mir-29b-1_GCTGGTTTCATATGGTGGTTTAG
5703	hsa-mir-29b-1_5703	miRNA_hsa-mir-29b-1_GCTGGTTTCATATGGTGGTTTAGA
6410	hsa-mir-29b-1_6410	miRNA_hsa-mir-29b-1_GCTGGTTTCATATGGTGGTTT
1101	hsa-mir-29b-2_1101	miRNA_hsa-mir-29b-2_TAGCACCATTTGAACTCAGTG
13269	hsa-mir-29b-2_13269	miRNA_hsa-mir-29b-2_TAGCCCCATTTGAAATCAGTGTT
13327	hsa-mir-29b-2_13327	miRNA_hsa-mir-29b-2_CTGGTTTCACATGGTGGCTTAGAT
20004	hsa-mir-29b-2_20004	miRNA_hsa-mir-29b-2_TAGCACCATTTGAAATCA
20774	hsa-mir-29b-2_20774	miRNA_hsa-mir-29b-2_TGGTTTCACATGGTGGCTTAGATT
22021	hsa-mir-29b-2_22021	miRNA_hsa-mir-29b-2_TAGCACCATTTGAAATCCGTGTT
22306	hsa-mir-29b-2_22306	miRNA_hsa-mir-29b-2_TAGCACCATTTGAAATCAGTG
2314	hsa-mir-29b-2_2314	miRNA_hsa-mir-29b-2_TAGCACCATTTGAAATCAGTGTT
23265	hsa-mir-29b-2_23265	miRNA_hsa-mir-29b-2_GCTGGTTTCACATGGTGGCTTAGA
24445	hsa-mir-29b-2_24445	miRNA_hsa-mir-29b-2_CTAGCACCATTTGAAATCAGTG
26366	hsa-mir-29b-2_26366	miRNA_hsa-mir-29b-2_TAGCGCCATTTGAAATCAGTG
26932	hsa-mir-29b-2_26932	miRNA_hsa-mir-29b-2_CAGCACCATTTGAAATCAGTGTT
27223	hsa-mir-29b-2_27223	miRNA_hsa-mir-29b-2_CTAGCACCATTTGAAATCAGTGT
28405	hsa-mir-29b-2_28405	miRNA_hsa-mir-29b-2_TAGTACCATTTGAAATCAGTGTT
30681	hsa-mir-29b-2_30681	miRNA_hsa-mir-29b-2_CTGGTTTCACATGGTGGCTTAGA
35983	hsa-mir-29b-2_35983	miRNA_hsa-mir-29b-2_TAGCACCATTTGAAATCAG
36367	hsa-mir-29b-2_36367	miRNA_hsa-mir-29b-2_TAGCACCATTTGAAATCAGCGTT
36642	hsa-mir-29b-2_36642	miRNA_hsa-mir-29b-2_TAGCACCATTTGAAATCAGTGAA
39593	hsa-mir-29b-2_39593	miRNA_hsa-mir-29b-2_TAGCACCATTTGAAATCAGTGTA
40711	hsa-mir-29b-2_40711	miRNA_hsa-mir-29b-2_TGGTTTCACATGGTGGCTTAGAT
43256	hsa-mir-29b-2_43256	miRNA_hsa-mir-29b-2_CCATTTGAAATCAGTGTT
4388	hsa-mir-29b-2_4388	miRNA_hsa-mir-29b-2_TAGCACCATTTGAAATCAGTGT
44198	hsa-mir-29b-2_44198	miRNA_hsa-mir-29b-2_TAGCACCATTTGAAATCAGT
48850	hsa-mir-29b-2_48850	miRNA_hsa-mir-29b-2_TAGCACCATTTGAAATCAGTGA
48914	hsa-mir-29b-2_48914	miRNA_hsa-mir-29b-2_TGGTTTCACATGGTGGCTTAG
5587	hsa-mir-29b-2_5587	miRNA_hsa-mir-29b-2_CTAGCACCATTTGAAATCAGT
6335	hsa-mir-29b-2_6335	miRNA_hsa-mir-29b-2_CTGGTTTCACATGGTGGCTTAG
7402	hsa-mir-29b-2_7402	miRNA_hsa-mir-29b-2_CTAGCACCATTTGAAATCAGTGA
8294	hsa-mir-29b-2_8294	miRNA_hsa-mir-29b-2_TAGCACCATTTGAAATCAGTGCT
8564	hsa-mir-29b-2_8564	miRNA_hsa-mir-29b-2_TAGCACCATTTGAAATCAGCG
8864	hsa-mir-29b-2_8864	miRNA_hsa-mir-29b-2_TGGTTTCACATGGTGGCTTAGA
8933	hsa-mir-29b-2_8933	miRNA_hsa-mir-29b-2_GCTGGTTTCACATGGTGGCTTAG
10627	hsa-mir-29c_10627	miRNA_hsa-mir-29c_TGACCGATTTCTCCTGGTGTTCA
1103	hsa-mir-29c_1103	miRNA_hsa-mir-29c_GAGCACCATTTGAAATCGGTTA
12314	hsa-mir-29c_12314	miRNA_hsa-mir-29c_GACCGATTTCTCCTGGTGTTCAGA
12528	hsa-mir-29c_12528	miRNA_hsa-mir-29c_TAGCACCATTTGAAATCGGAA
12660	hsa-mir-29c_12660	miRNA_hsa-mir-29c_TAGCACCATTTGAAATCGGCTA
130	hsa-mir-29c_130	miRNA_hsa-mir-29c_TAGCACCATTTGAAATCGGTTT
13070	hsa-mir-29c_13070	miRNA_hsa-mir-29c_TGACCGATTTCTCCTGGTGTT
1499	hsa-mir-29c_1499	miRNA_hsa-mir-29c_TCGCACCATTTGAAATCGGTTA
15660	hsa-mir-29c_15660	miRNA_hsa-mir-29c_TAGCACCATTTGAAATCGGTT
1581	hsa-mir-29c_1581	miRNA_hsa-mir-29c_CAGCACCATTTGAAATCGGTT
16050	hsa-mir-29c_16050	miRNA_hsa-mir-29c_GCACCATTTGAAATCGGTTATT
16164	hsa-mir-29c_16164	miRNA_hsa-mir-29c_GACCGATTTCTCCTGGTGTTCAG
16235	hsa-mir-29c_16235	miRNA_hsa-mir-29c_TAGCGCCATTTGAAATCGGTT
16864	hsa-mir-29c_16864	miRNA_hsa-mir-29c_GACCGATTTCTCCTGGTGTTCA
17975	hsa-mir-29c_17975	miRNA_hsa-mir-29c_TAGCAACATTTGAAATCGGTTA
18443	hsa-mir-29c_18443	miRNA_hsa-mir-29c_TAGCACCATTTGAAATCGGTTA
18465	hsa-mir-29c_18465	miRNA_hsa-mir-29c_TGACCGATTTCTCCTGGTGTTA
18965	hsa-mir-29c_18965	miRNA_hsa-mir-29c_TAGCACCATTTGAAATCGGTTAT
2017	hsa-mir-29c_2017	miRNA_hsa-mir-29c_TGACCGATTTCTCCTGGTGTTCAGAG
20783	hsa-mir-29c_20783	miRNA_hsa-mir-29c_TGACCGATTTCTCCTGGTGTTCT
21233	hsa-mir-29c_21233	miRNA_hsa-mir-29c_TAGCACCATTTGAAATCGGTCA
21288	hsa-mir-29c_21288	miRNA_hsa-mir-29c_TAGTACCATTTGAAATCGGTTA
22435	hsa-mir-29c_22435	miRNA_hsa-mir-29c_ACCGATTTCTCCTGGTGTTCAGA
22714	hsa-mir-29c_22714	miRNA_hsa-mir-29c_TAGCACAATTTGAAATCGGTTA
22946	hsa-mir-29c_22946	miRNA_hsa-mir-29c_TAGCACCATTTGAAATTGGTTA
23510	hsa-mir-29c_23510	miRNA_hsa-mir-29c_TGACCGATTTCTCCTGGTGTTCAGA
23527	hsa-mir-29c_23527	miRNA_hsa-mir-29c_TAGCACCATTTGAAATCGGTTATT
23836	hsa-mir-29c_23836	miRNA_hsa-mir-29c_TAGCGCCATTTGAAATCGGTTA
24691	hsa-mir-29c_24691	miRNA_hsa-mir-29c_TAGCCCCATTTGAAATCGGTTAT
24887	hsa-mir-29c_24887	miRNA_hsa-mir-29c_AGCACCATTTGAAATCGGTTA
24930	hsa-mir-29c_24930	miRNA_hsa-mir-29c_TAGCCCCATTTGAAATCGGTT
25640	hsa-mir-29c_25640	miRNA_hsa-mir-29c_TAGCACCATTTGAAATCCGTG
25950	hsa-mir-29c_25950	miRNA_hsa-mir-29c_TGACCGATTTCTCCTGGTG
26015	hsa-mir-29c_26015	miRNA_hsa-mir-29c_TGGCACCATTTGAAATCGGTT
26136	hsa-mir-29c_26136	miRNA_hsa-mir-29c_GACCGATTTCTCCTGGTGTT
26493	hsa-mir-29c_26493	miRNA_hsa-mir-29c_TAGCACCATTTGAAATCGGTTAGA
27117	hsa-mir-29c_27117	miRNA_hsa-mir-29c_TGACCGATTTCTCCTGGTGT
28826	hsa-mir-29c_28826	miRNA_hsa-mir-29c_TAGAACCATTTGAAATCGGTTA
29068	hsa-mir-29c_29068	miRNA_hsa-mir-29c_GACCGCTTTCTCCTGGTGTTCAGA
31267	hsa-mir-29c_31267	miRNA_hsa-mir-29c_CTAGCACCATTTGAAATCGGTTA
3131	hsa-mir-29c_3131	miRNA_hsa-mir-29c_GACCGATTTCTCCTGGTGTTC
32763	hsa-mir-29c_32763	miRNA_hsa-mir-29c_TAGCACCATTTGAAATCGGTAA
33640	hsa-mir-29c_33640	miRNA_hsa-mir-29c_TGACCGATTTCTCCTGGTGTTC
3369	hsa-mir-29c_3369	miRNA_hsa-mir-29c_TAGCACCATTTGAAATCGGTTC
33829	hsa-mir-29c_33829	miRNA_hsa-mir-29c_TAGCACCATTTGAAATCGATT
3545	hsa-mir-29c_3545	miRNA_hsa-mir-29c_TAGCACCATTTGAAATCGGTC
35676	hsa-mir-29c_35676	miRNA_hsa-mir-29c_TAGCACCATTTGAAATCGGTA
36620	hsa-mir-29c_36620	miRNA_hsa-mir-29c_TAGCACCATTTGAAATCGGTTAA
37075	hsa-mir-29c_37075	miRNA_hsa-mir-29c_TAGCACCATTTGAAATCGGATA
3737	hsa-mir-29c_3737	miRNA_hsa-mir-29c_TGACCGATTTCTCCTGGTGTTT
37410	hsa-mir-29c_37410	miRNA_hsa-mir-29c_TAGCACCGTTTGAAATCGGTTA
37940	hsa-mir-29c_37940	miRNA_hsa-mir-29c_GACCGATTTCTCCTGGTGTTCAGT
37993	hsa-mir-29c_37993	miRNA_hsa-mir-29c_TAGCACCATTTGAAATCG
38614	hsa-mir-29c_38614	miRNA_hsa-mir-29c_TGACCGATTTCTCCTGGTGTTCAG
39070	hsa-mir-29c_39070	miRNA_hsa-mir-29c_CAGCACCATTTGAAATCGGTTA
39167	hsa-mir-29c_39167	miRNA_hsa-mir-29c_TAGCCCCATTTGAAATCGGT
40098	hsa-mir-29c_40098	miRNA_hsa-mir-29c_TAGCACCATTTGAAATCGGTG
40953	hsa-mir-29c_40953	miRNA_hsa-mir-29c_TAGCACAATTTGAAATCGGTT
43378	hsa-mir-29c_43378	miRNA_hsa-mir-29c_TAGCACCATTTGAAATCGGA
43524	hsa-mir-29c_43524	miRNA_hsa-mir-29c_TAGCACCATTTGAAATCGGTTAC
43584	hsa-mir-29c_43584	miRNA_hsa-mir-29c_TGGCACCATTTGAAATCGGTTA
44074	hsa-mir-29c_44074	miRNA_hsa-mir-29c_TAGCACCATTTGAAATCGGT
45032	hsa-mir-29c_45032	miRNA_hsa-mir-29c_TAGCCCCATTTGAAATCGGTTA
4517	hsa-mir-29c_4517	miRNA_hsa-mir-29c_TAGCACCATTTGAAATCGGTTAG
46267	hsa-mir-29c_46267	miRNA_hsa-mir-29c_TGACCGATTTCTCCTGGTGTTCAGT
46888	hsa-mir-29c_46888	miRNA_hsa-mir-29c_ACCGATTTCTCCTGGTGTTCAG
4714	hsa-mir-29c_4714	miRNA_hsa-mir-29c_AGCACCATTTGAAATCGGTT
4756	hsa-mir-29c_4756	miRNA_hsa-mir-29c_TAGCACCATTTGAAATAGGTTA
48024	hsa-mir-29c_48024	miRNA_hsa-mir-29c_TAGCACCATTTGAAATCGGTAAA
48477	hsa-mir-29c_48477	miRNA_hsa-mir-29c_TAGTACCATTTGAAATCGGTT
49454	hsa-mir-29c_49454	miRNA_hsa-mir-29c_TAGCACCATTTGAAATCGGTTG
49525	hsa-mir-29c_49525	miRNA_hsa-mir-29c_TAGCACCATTTGAAATCGGTTATA
49821	hsa-mir-29c_49821	miRNA_hsa-mir-29c_TAGCACCATTTGAAATCGG
7155	hsa-mir-29c_7155	miRNA_hsa-mir-29c_TAGCACCATTTGAAATCGGAAA
7272	hsa-mir-29c_7272	miRNA_hsa-mir-29c_TATCACCATTTGAAATCGGTTA
7621	hsa-mir-29c_7621	miRNA_hsa-mir-29c_TAGAACCATTTGAAATCGGTT
7788	hsa-mir-29c_7788	miRNA_hsa-mir-29c_TAGCACCATTTGAAATCGGTTTT
8059	hsa-mir-29c_8059	miRNA_hsa-mir-29c_ACCGCTTTCTCCTGGTGTTCAGA
8096	hsa-mir-29c_8096	miRNA_hsa-mir-29c_TAACACCATTTGAAATCGGTTA
9193	hsa-mir-29c_9193	miRNA_hsa-mir-29c_TAGCACCATTTGAAATCGGTTAAA
9702	hsa-mir-29c_9702	miRNA_hsa-mir-29c_TAGCACCATTTGAAATCGGCT
11998	hsa-mir-301a_11998	miRNA_hsa-mir-301a_CAGTGCAATAGTATTGTCAAAGC
16902	hsa-mir-301a_16902	miRNA_hsa-mir-301a_AGTGCAATAGTATTGTCAAAGCAT
23012	hsa-mir-301a_23012	miRNA_hsa-mir-301a_AGTGCAATAGTATTGTCAAAGC
25136	hsa-mir-301a_25136	miRNA_hsa-mir-301a_CAGTGCAATAGTATTGTCAAA
30138	hsa-mir-301a_30138	miRNA_hsa-mir-301a_CAGTGCAATAGTATTGTCAAAGA
32090	hsa-mir-301a_32090	miRNA_hsa-mir-301a_CAGTGCAATAGTATTGCCAAAGC
32748	hsa-mir-301a_32748	miRNA_hsa-mir-301a_CAGTGCAATAGTATTGTCAAAGCAT
3811	hsa-mir-301a_3811	miRNA_hsa-mir-301a_CAGTGCAATAGTATTGTCAAAG
41397	hsa-mir-301a_41397	miRNA_hsa-mir-301a_CAGTGCAATAGTATTGTCAAAGCA
44043	hsa-mir-301a_44043	miRNA_hsa-mir-301a_AGTGCAATAGTATTGTCAAAGCATT
44575	hsa-mir-301a_44575	miRNA_hsa-mir-301a_GCTCTGACTTTATTGCACTACT
46360	hsa-mir-301a_46360	miRNA_hsa-mir-301a_GCTCTGACTTTATTGCACTAC
47302	hsa-mir-301a_47302	miRNA_hsa-mir-301a_CAGTGCAATAGTATTGTCAAGGC
48815	hsa-mir-301a_48815	miRNA_hsa-mir-301a_CAGTGCAATAGTATTGTCAAAGCATT
6385	hsa-mir-301a_6385	miRNA_hsa-mir-301a_CAGTGCAATAGTATTGTCAAAGCT
15722	hsa-mir-301b_15722	miRNA_hsa-mir-301b_CAGTGCAATGATATTGTCAAAG
1623	hsa-mir-301b_1623	miRNA_hsa-mir-301b_CAGTGCAATGATATTGTCAAAGCA
26111	hsa-mir-301b_26111	miRNA_hsa-mir-301b_CAGTGCAATGATATTGTCAAAGC
6284	hsa-mir-301b_6284	miRNA_hsa-mir-301b_AGTGCAATGATATTGTCAAAGC
8209	hsa-mir-301b_8209	miRNA_hsa-mir-301b_GCTCTGACGAGGTTGCACTACT
14200	hsa-mir-3064_14200	miRNA_hsa-mir-3064_TCTGGCTGTTGTGGTGTGCA
16477	hsa-mir-3064_16477	miRNA_hsa-mir-3064_TCTGGCTGTTGTGGTGTGCAA
33563	hsa-mir-3064_33563	miRNA_hsa-mir-3064_TCTGGCTGTTGTGGTGTGCAAA
10460	hsa-mir-30a_10460	miRNA_hsa-mir-30a_CGTAAACATCCTCGACTGGAAGCT
10539	hsa-mir-30a_10539	miRNA_hsa-mir-30a_TAAACATCCTCGACTGGAAGCT
10835	hsa-mir-30a_10835	miRNA_hsa-mir-30a_TGTAAACATCCTCGACTGGA
11247	hsa-mir-30a_11247	miRNA_hsa-mir-30a_TCTAAACATCCTCGACTGGAAG
113	hsa-mir-30a_113	miRNA_hsa-mir-30a_TGTAAACATCCTCGACTAGAAGC
11305	hsa-mir-30a_11305	miRNA_hsa-mir-30a_TGTAAACATCCTCGACTGGAGG
11581	hsa-mir-30a_11581	miRNA_hsa-mir-30a_TGTAAACATCCTCGGCTGGAAGC
11875	hsa-mir-30a_11875	miRNA_hsa-mir-30a_TGTAAACATCCTCGAATGGAAG
11990	hsa-mir-30a_11990	miRNA_hsa-mir-30a_CTTTCGGTCGGATGTTTGCAGC
12077	hsa-mir-30a_12077	miRNA_hsa-mir-30a_TGTAAACATCCTCGACTGGAAA
12450	hsa-mir-30a_12450	miRNA_hsa-mir-30a_TGTAAATATCCTCGACTGGAA
12469	hsa-mir-30a_12469	miRNA_hsa-mir-30a_TTTCAGTCGGATGTTTGCAGT
12502	hsa-mir-30a_12502	miRNA_hsa-mir-30a_TTTCAGTCGGATGTTTGCAGC
12644	hsa-mir-30a_12644	miRNA_hsa-mir-30a_TGTAAACATCCTCGACCGGAAGC
12721	hsa-mir-30a_12721	miRNA_hsa-mir-30a_TGTAAACAGCCTCGACTGGAAGC
13280	hsa-mir-30a_13280	miRNA_hsa-mir-30a_CTTTCAGTCGGATGTTTACAGCT
1335	hsa-mir-30a_1335	miRNA_hsa-mir-30a_TGTAACCATCCTCGACTGGAAGCT
13580	hsa-mir-30a_13580	miRNA_hsa-mir-30a_TGTAAACATTCTCGACTGGAAGCT
13778	hsa-mir-30a_13778	miRNA_hsa-mir-30a_TGTAAACATCCTCGACTTGAAGC
13881	hsa-mir-30a_13881	miRNA_hsa-mir-30a_AGTAAACATCCTCGACTGG
14017	hsa-mir-30a_14017	miRNA_hsa-mir-30a_TGTAAACATCCTCGCCTGGAAGC
14129	hsa-mir-30a_14129	miRNA_hsa-mir-30a_CTTTCAGTCGGATGTTTGCAGTT
14270	hsa-mir-30a_14270	miRNA_hsa-mir-30a_CTTTCAGTCGGATGTTTTCAG
14404	hsa-mir-30a_14404	miRNA_hsa-mir-30a_TGTATACATCCTCGACTGGAAG
14408	hsa-mir-30a_14408	miRNA_hsa-mir-30a_TGTAAACATCCTCGGCTGGAAG
1451	hsa-mir-30a_1451	miRNA_hsa-mir-30a_TTTAAACATCCTCGACTGGAAGCT
14924	hsa-mir-30a_14924	miRNA_hsa-mir-30a_TGTACACATCCTCGACTGGAA
14985	hsa-mir-30a_14985	miRNA_hsa-mir-30a_CTTTCAGTCGGATGTTTGCAG
15038	hsa-mir-30a_15038	miRNA_hsa-mir-30a_TGTAAACATCCTCGCCTGGAAA
15280	hsa-mir-30a_15280	miRNA_hsa-mir-30a_TGTAAACATCCTCGACCGGAAGCT
15317	hsa-mir-30a_15317	miRNA_hsa-mir-30a_TGTCAACATCCTCGACTGG
15481	hsa-mir-30a_15481	miRNA_hsa-mir-30a_TGTAAACATCCTCGACTCGAAGCT
15485	hsa-mir-30a_15485	miRNA_hsa-mir-30a_TGTAAACATCCTCGACTGGAAGCTT
15507	hsa-mir-30a_15507	miRNA_hsa-mir-30a_TGTAAACATCCTCGACTGGTAG
15734	hsa-mir-30a_15734	miRNA_hsa-mir-30a_CGTAAACATCCTCGACTGGAAG
16651	hsa-mir-30a_16651	miRNA_hsa-mir-30a_TGTAAACATCCTCGACTCGAAG
16684	hsa-mir-30a_16684	miRNA_hsa-mir-30a_TGTCAACATCCTCGACTGGAAGCT
16989	hsa-mir-30a_16989	miRNA_hsa-mir-30a_TGTAAACATCCTCGACTGGAAGCTTT
17007	hsa-mir-30a_17007	miRNA_hsa-mir-30a_TGTAAACATCCTCGACTGGGA
1718	hsa-mir-30a_1718	miRNA_hsa-mir-30a_TGTAAACATCCTCGACTGGAAGAT
17192	hsa-mir-30a_17192	miRNA_hsa-mir-30a_CCTTCAGTCGGATGTTTGCAGC
17227	hsa-mir-30a_17227	miRNA_hsa-mir-30a_TGTAAACATCCTCGACTGGACGC
17557	hsa-mir-30a_17557	miRNA_hsa-mir-30a_TGTAATCATCCTCGACTGGAAGC
17594	hsa-mir-30a_17594	miRNA_hsa-mir-30a_TGTAAACATCCTCGACTGAAAG
17829	hsa-mir-30a_17829	miRNA_hsa-mir-30a_TGTGAACATCCTCGACTGGAAGCT
17998	hsa-mir-30a_17998	miRNA_hsa-mir-30a_TTTCAGTCGGATGTTTGCAGCT
18061	hsa-mir-30a_18061	miRNA_hsa-mir-30a_AAACATCCTCGACTGGAAGCT
18174	hsa-mir-30a_18174	miRNA_hsa-mir-30a_TGTAAACATCCTCGCCTGGAA
18214	hsa-mir-30a_18214	miRNA_hsa-mir-30a_TGTAAACACCCTCGACTGGAAGC
18307	hsa-mir-30a_18307	miRNA_hsa-mir-30a_TGTAAACATCCTCGCCTGG
18506	hsa-mir-30a_18506	miRNA_hsa-mir-30a_TGTACACATCCTCGACTGGA
18587	hsa-mir-30a_18587	miRNA_hsa-mir-30a_TGTAAACATCCTCGACTCGAAGC
18800	hsa-mir-30a_18800	miRNA_hsa-mir-30a_TTTCAGTCGGATGTTTGCAGTT
1886	hsa-mir-30a_1886	miRNA_hsa-mir-30a_CTTTCCGTCGGATGTTTGCAGC
19120	hsa-mir-30a_19120	miRNA_hsa-mir-30a_TGTAAACATCCTCGCCTGGAAG
19544	hsa-mir-30a_19544	miRNA_hsa-mir-30a_TGTGAACATCCTCGACTGGAA
19654	hsa-mir-30a_19654	miRNA_hsa-mir-30a_TGTAAACATCCTCGACTGA
19992	hsa-mir-30a_19992	miRNA_hsa-mir-30a_TGTAAACACCCTCGACTGGAAGCT
19996	hsa-mir-30a_19996	miRNA_hsa-mir-30a_TGTAAACATTCTCGACTGGAAGC
20060	hsa-mir-30a_20060	miRNA_hsa-mir-30a_TGTAAACATCCTCGACTGGGAG
2008	hsa-mir-30a_2008	miRNA_hsa-mir-30a_GTAAACATCCTCGACTGGA
20476	hsa-mir-30a_20476	miRNA_hsa-mir-30a_TGTAAACATCCTCGACTGGGAGC
2050	hsa-mir-30a_2050	miRNA_hsa-mir-30a_TGTAAACATCCTCGACTAGAAGCT
20671	hsa-mir-30a_20671	miRNA_hsa-mir-30a_TGTAAACATCCTCGACTG
21093	hsa-mir-30a_21093	miRNA_hsa-mir-30a_TGTAAACATCCTCGATTGGAAGC
2121	hsa-mir-30a_2121	miRNA_hsa-mir-30a_TGTAAACATCCTCGCCTGGAAGCT
2194	hsa-mir-30a_2194	miRNA_hsa-mir-30a_CTTTCAGTCGGATGTTTCCAGT
21980	hsa-mir-30a_21980	miRNA_hsa-mir-30a_TGTAAATATCCTCGACTGGAAGC
22112	hsa-mir-30a_22112	miRNA_hsa-mir-30a_TGTAACATCCTCGACTGGAAG
22401	hsa-mir-30a_22401	miRNA_hsa-mir-30a_TGTAAACATCCTCGACTGGAAGA
22720	hsa-mir-30a_22720	miRNA_hsa-mir-30a_TGTAAACATCCTCGCCTGGAAGA
2291	hsa-mir-30a_2291	miRNA_hsa-mir-30a_TGTAAACATCCTCGACTGGAAAC
23353	hsa-mir-30a_23353	miRNA_hsa-mir-30a_CCTTCAGTCGGATGTTTGCAG
23451	hsa-mir-30a_23451	miRNA_hsa-mir-30a_TGTAAATATCCTCGACTGGAAG
23594	hsa-mir-30a_23594	miRNA_hsa-mir-30a_TGTAACATCCTCGACTGGAAGC
23748	hsa-mir-30a_23748	miRNA_hsa-mir-30a_TGTAAACATCCTCGACTGGCAG
23797	hsa-mir-30a_23797	miRNA_hsa-mir-30a_TGAAAACATCCTCGACTGGAAG
24177	hsa-mir-30a_24177	miRNA_hsa-mir-30a_TGTGAACATCCTCGACTGG
24620	hsa-mir-30a_24620	miRNA_hsa-mir-30a_CGTAAACATCCTCGACTGGAAGC
24826	hsa-mir-30a_24826	miRNA_hsa-mir-30a_TTTAAACATCCTCGACTGGAAGC
24908	hsa-mir-30a_24908	miRNA_hsa-mir-30a_TGTAAACATCCTCGACTGGAAGTT
24962	hsa-mir-30a_24962	miRNA_hsa-mir-30a_TGTAAACATCCTCGACTGTAAGC
25334	hsa-mir-30a_25334	miRNA_hsa-mir-30a_TTTCAGTCGGATGTTTGCAG
25645	hsa-mir-30a_25645	miRNA_hsa-mir-30a_CTTTCAGTCGGATGTTTGCGGC
26055	hsa-mir-30a_26055	miRNA_hsa-mir-30a_TGTAAACATCCTCGGCTGGAAGCT
26137	hsa-mir-30a_26137	miRNA_hsa-mir-30a_TGTAAACATCCTCGACTGGT
26190	hsa-mir-30a_26190	miRNA_hsa-mir-30a_TGCAAACATCCTCGACTGGAA
26266	hsa-mir-30a_26266	miRNA_hsa-mir-30a_CTTCCAGTCGGATGTTTGCAGC
26330	hsa-mir-30a_26330	miRNA_hsa-mir-30a_TGTACACATCCTCGACTGGAAGCT
26390	hsa-mir-30a_26390	miRNA_hsa-mir-30a_TGTAAACATCCTCGACAGGAAG
26519	hsa-mir-30a_26519	miRNA_hsa-mir-30a_GTAAACATCCTCGACTGG
26559	hsa-mir-30a_26559	miRNA_hsa-mir-30a_TGTACACATCCTCGACTGG
26703	hsa-mir-30a_26703	miRNA_hsa-mir-30a_TGTAAACATCCTCGACCGGAAG
26747	hsa-mir-30a_26747	miRNA_hsa-mir-30a_TGTAACCATCCTCGACTGGAAGC
27285	hsa-mir-30a_27285	miRNA_hsa-mir-30a_TGTAAACATCCTCGACTGGAAAA
27287	hsa-mir-30a_27287	miRNA_hsa-mir-30a_TGTAAACATCCTCGACTGGAAGCC
27802	hsa-mir-30a_27802	miRNA_hsa-mir-30a_GTAAACATCCTCGACTGGAA
27900	hsa-mir-30a_27900	miRNA_hsa-mir-30a_TGTAAACATCCTCGACTGGAAGCTA
2796	hsa-mir-30a_2796	miRNA_hsa-mir-30a_TGTAAACATCCTCGACTGGAAGT
28179	hsa-mir-30a_28179	miRNA_hsa-mir-30a_TGTAAACATCCTCGACTGGAGGC
28207	hsa-mir-30a_28207	miRNA_hsa-mir-30a_GGTAAACATCCTCGACTGGAAGC
28219	hsa-mir-30a_28219	miRNA_hsa-mir-30a_TGTAAAAATCCTCGACTGGAAGCT
28237	hsa-mir-30a_28237	miRNA_hsa-mir-30a_TGTAAACATCCTCGACTGGAG
28728	hsa-mir-30a_28728	miRNA_hsa-mir-30a_AGTAAACATCCTCGACTGGAAGC
28891	hsa-mir-30a_28891	miRNA_hsa-mir-30a_TGTAACATCCTCGACTGGAAGCT
28978	hsa-mir-30a_28978	miRNA_hsa-mir-30a_TGCAAACATCCTCGACTGGAAGC
29305	hsa-mir-30a_29305	miRNA_hsa-mir-30a_TTTCAGTCGGATGTTTGCA
2952	hsa-mir-30a_2952	miRNA_hsa-mir-30a_TGTAAGCATCCTCGACTGGAAGCT
29617	hsa-mir-30a_29617	miRNA_hsa-mir-30a_TGTAAACATCCTCGACTGGGAGCT
30083	hsa-mir-30a_30083	miRNA_hsa-mir-30a_CTTTCAGTCGGATGTTTGCAGC
30526	hsa-mir-30a_30526	miRNA_hsa-mir-30a_CTTTCCGTCGGATGTTTGCA
31039	hsa-mir-30a_31039	miRNA_hsa-mir-30a_TGTAAACATCCTCGGCTGGAA
31301	hsa-mir-30a_31301	miRNA_hsa-mir-30a_TATAAACATCCTCGACTGGAAGCT
31485	hsa-mir-30a_31485	miRNA_hsa-mir-30a_TCTAAACATCCTCGACTGGAAGC
31495	hsa-mir-30a_31495	miRNA_hsa-mir-30a_TGTAAACATCCTCGACTGGCAGT
31586	hsa-mir-30a_31586	miRNA_hsa-mir-30a_TGTAAACATCCTCGACTGTAAGCT
31853	hsa-mir-30a_31853	miRNA_hsa-mir-30a_TGTAACCATCCTCGACTGGAAG
31879	hsa-mir-30a_31879	miRNA_hsa-mir-30a_TGTAATCATCCTCGACTGGAAGCT
3300	hsa-mir-30a_3300	miRNA_hsa-mir-30a_TGTAAACATCCTCGACTGGACA
33147	hsa-mir-30a_33147	miRNA_hsa-mir-30a_TGTAAACATCCTCGACTGGAAGCG
33186	hsa-mir-30a_33186	miRNA_hsa-mir-30a_TGTAAACATCCTCGACTGAAAGCT
33235	hsa-mir-30a_33235	miRNA_hsa-mir-30a_CTTTCAGTCGGATGTTTGCA
34009	hsa-mir-30a_34009	miRNA_hsa-mir-30a_GTAACCATCCTCGACTGGAAGCT
3416	hsa-mir-30a_3416	miRNA_hsa-mir-30a_TGTAAACATCCTCGACTGGAAGCTTA
34232	hsa-mir-30a_34232	miRNA_hsa-mir-30a_TGTAAACATCCTCGACTGAAAGC
34435	hsa-mir-30a_34435	miRNA_hsa-mir-30a_TGTACACATCCTCGACTGGAAGC
34444	hsa-mir-30a_34444	miRNA_hsa-mir-30a_TGTAAACATCCTCGACAGGAAGC
34523	hsa-mir-30a_34523	miRNA_hsa-mir-30a_CTTTCAGTTGGATGTTTGCAGC
34645	hsa-mir-30a_34645	miRNA_hsa-mir-30a_TGTAAACGTCCTCGACTGGAAGC
34993	hsa-mir-30a_34993	miRNA_hsa-mir-30a_TGTAAACATCCTCGACTGGCA
35048	hsa-mir-30a_35048	miRNA_hsa-mir-30a_TGTAAACATACTCGACTGGAAGCT
35086	hsa-mir-30a_35086	miRNA_hsa-mir-30a_TGTAAACATACTCGACTGGAAGC
35107	hsa-mir-30a_35107	miRNA_hsa-mir-30a_TGTAAACATCCTCGACTGTAAG
35735	hsa-mir-30a_35735	miRNA_hsa-mir-30a_CTTTCCGTCGGATGTTTGCAG
36065	hsa-mir-30a_36065	miRNA_hsa-mir-30a_CTTTCAGTCGGATGTTTGCAA
36248	hsa-mir-30a_36248	miRNA_hsa-mir-30a_AGTAAACATCCTCGACTGGAAGCT
36536	hsa-mir-30a_36536	miRNA_hsa-mir-30a_CTTTCAGTCGGATGTTTGCCG
37230	hsa-mir-30a_37230	miRNA_hsa-mir-30a_TGTAAACATCCTCGACTGGACGCT
37324	hsa-mir-30a_37324	miRNA_hsa-mir-30a_TGTCAACATCCTCGACTGGAAGC
37373	hsa-mir-30a_37373	miRNA_hsa-mir-30a_TGTAAAAATCCTCGACTGGAAGC
37382	hsa-mir-30a_37382	miRNA_hsa-mir-30a_CTTTCAGTCGGATGTTTCCAGTT
37724	hsa-mir-30a_37724	miRNA_hsa-mir-30a_TGTCAACATCCTCGACTGGAAG
38209	hsa-mir-30a_38209	miRNA_hsa-mir-30a_TGTAAACATCCTCGACTGGAAGC
38336	hsa-mir-30a_38336	miRNA_hsa-mir-30a_TGCAAACATCCTCGACTGGAAG
38521	hsa-mir-30a_38521	miRNA_hsa-mir-30a_TGTAAACATCCTCGACTGGAGGCT
38836	hsa-mir-30a_38836	miRNA_hsa-mir-30a_CTTTCAGTCGGATGTTTGCAGA
38904	hsa-mir-30a_38904	miRNA_hsa-mir-30a_TGTAAACATCCTCGACTAGAA
38947	hsa-mir-30a_38947	miRNA_hsa-mir-30a_TGTAAACATCCTCGACTGGAATCT
39127	hsa-mir-30a_39127	miRNA_hsa-mir-30a_CTTTCAGTCGGATGTTTGCAGT
39440	hsa-mir-30a_39440	miRNA_hsa-mir-30a_TGTAAACATCCTCGACTGGAAACT
40107	hsa-mir-30a_40107	miRNA_hsa-mir-30a_TGTAAACATCCTCGATTGGAAG
41401	hsa-mir-30a_41401	miRNA_hsa-mir-30a_TGTAAACATCCTCGACTTGAAGCT
41700	hsa-mir-30a_41700	miRNA_hsa-mir-30a_AGTAAACATCCTCGACTGGAAG
41741	hsa-mir-30a_41741	miRNA_hsa-mir-30a_CGTAAACATCCTCGACTGGAA
41866	hsa-mir-30a_41866	miRNA_hsa-mir-30a_TGTAAACATCCTCGACTGGAAGCA
4189	hsa-mir-30a_4189	miRNA_hsa-mir-30a_TGTAGACATCCTCGACTGGAAGCT
41978	hsa-mir-30a_41978	miRNA_hsa-mir-30a_TGTAAACATCCTCGACTGGACG
42177	hsa-mir-30a_42177	miRNA_hsa-mir-30a_TTCAGTCGGATGTTTGCAGC
42204	hsa-mir-30a_42204	miRNA_hsa-mir-30a_CTTTCAGTCGGATGTTTGCAGTA
42397	hsa-mir-30a_42397	miRNA_hsa-mir-30a_TGTAAACATCCTCGACTGGAACC
42787	hsa-mir-30a_42787	miRNA_hsa-mir-30a_TGTAAACATCCTCGGCTGG
42827	hsa-mir-30a_42827	miRNA_hsa-mir-30a_CTTTCAGTCGGATGTCTGCAGC
42836	hsa-mir-30a_42836	miRNA_hsa-mir-30a_TGTAAACATCCTCGACTTGAAG
42944	hsa-mir-30a_42944	miRNA_hsa-mir-30a_CTTTCAGTCGGATGTTTTCAGT
43038	hsa-mir-30a_43038	miRNA_hsa-mir-30a_TGTAAACATCCTCGACTGGAAGCT
43154	hsa-mir-30a_43154	miRNA_hsa-mir-30a_TGTAGACATCCTCGACTGGAAG
43382	hsa-mir-30a_43382	miRNA_hsa-mir-30a_TGTAAAAATCCTCGACTGGAA
43665	hsa-mir-30a_43665	miRNA_hsa-mir-30a_TGTAAAAATCCTCGACTGGAAG
44112	hsa-mir-30a_44112	miRNA_hsa-mir-30a_TGTAAACATCCTCGACTGG
4451	hsa-mir-30a_4451	miRNA_hsa-mir-30a_GTAAACATCCTCGACTGGAAG
4495	hsa-mir-30a_4495	miRNA_hsa-mir-30a_GTAAACATCCTCGACTGGAAGCT
45731	hsa-mir-30a_45731	miRNA_hsa-mir-30a_TGTGAACATCCTCGACTGGAAG
45957	hsa-mir-30a_45957	miRNA_hsa-mir-30a_TATAAACATCCTCGACTGGAAG
46077	hsa-mir-30a_46077	miRNA_hsa-mir-30a_TGCAAACATCCTCGACTGGAAGCT
46554	hsa-mir-30a_46554	miRNA_hsa-mir-30a_TGTAAACATCCTCGACTGGAA
4658	hsa-mir-30a_4658	miRNA_hsa-mir-30a_TGTAAACATCCTCGACTGGAAGG
46615	hsa-mir-30a_46615	miRNA_hsa-mir-30a_CTTTCAGTCGGATGTTTGCCGC
47033	hsa-mir-30a_47033	miRNA_hsa-mir-30a_TGTAAACATCCTCGACTAGAAG
47418	hsa-mir-30a_47418	miRNA_hsa-mir-30a_CTTTCAGCCGGATGTTTGCAGC
47696	hsa-mir-30a_47696	miRNA_hsa-mir-30a_CTTTCAGTCGGATGTTTCCAG
48031	hsa-mir-30a_48031	miRNA_hsa-mir-30a_CTTTCAGTCGGATGTTTGAAGC
48145	hsa-mir-30a_48145	miRNA_hsa-mir-30a_GTAAACATCCTCGACTGGAAGC
48301	hsa-mir-30a_48301	miRNA_hsa-mir-30a_TGTAAACATCCTCGACTGGTAGC
48725	hsa-mir-30a_48725	miRNA_hsa-mir-30a_TGTAAATATCCTCGACTGGAAGCT
48858	hsa-mir-30a_48858	miRNA_hsa-mir-30a_TGTAAAGATCCTCGACTGGAAGC
48918	hsa-mir-30a_48918	miRNA_hsa-mir-30a_TGTAAACATCCTCGACTGGAC
49263	hsa-mir-30a_49263	miRNA_hsa-mir-30a_TGTACACATCCTCGACTGGAAG
49482	hsa-mir-30a_49482	miRNA_hsa-mir-30a_TGTAAACATCCTCGACTGGAAT
49593	hsa-mir-30a_49593	miRNA_hsa-mir-30a_TGTAAGCATCCTCGACTGGAAGC
571	hsa-mir-30a_571	miRNA_hsa-mir-30a_TTTCAGTCGGATGTTTGCAGA
5811	hsa-mir-30a_5811	miRNA_hsa-mir-30a_GTAAACATCCTCGACTGGAAGCTT
5964	hsa-mir-30a_5964	miRNA_hsa-mir-30a_CTTTCAGTCGGATGTTTCCAGCA
5990	hsa-mir-30a_5990	miRNA_hsa-mir-30a_TGTAAACATCCTCGACTGGCAGC
5993	hsa-mir-30a_5993	miRNA_hsa-mir-30a_CTTTCAGTCGGATGTTTCCAGC
6170	hsa-mir-30a_6170	miRNA_hsa-mir-30a_TGTAAACATCCTCGCCTGGA
657	hsa-mir-30a_657	miRNA_hsa-mir-30a_TGTAGACATCCTCGACTGGAAGC
6577	hsa-mir-30a_6577	miRNA_hsa-mir-30a_TGTAAACATCATCGACTGGAAGC
6741	hsa-mir-30a_6741	miRNA_hsa-mir-30a_TGTAAACATCCTCGACCGGAA
7169	hsa-mir-30a_7169	miRNA_hsa-mir-30a_TGTAAACATCCTCGACTGGAAGCTTTT
7242	hsa-mir-30a_7242	miRNA_hsa-mir-30a_TGTGAACATCCTCGACTGGAAGC
8012	hsa-mir-30a_8012	miRNA_hsa-mir-30a_TGTAGACATCCTCGACTGGAA
8045	hsa-mir-30a_8045	miRNA_hsa-mir-30a_CTTTCAGTCGGATGTTTCCA
8087	hsa-mir-30a_8087	miRNA_hsa-mir-30a_TGTAAACATCCTCGACTGGAAG
8275	hsa-mir-30a_8275	miRNA_hsa-mir-30a_TGTAAACGTCCTCGACTGGAAGCT
8773	hsa-mir-30a_8773	miRNA_hsa-mir-30a_CTTTCAGTCGGATGTTTGC
9068	hsa-mir-30a_9068	miRNA_hsa-mir-30a_TTTAAACATCCTCGACTGGAAG
910	hsa-mir-30a_910	miRNA_hsa-mir-30a_CTTTCAGTCGGATGTTTTCAGC
9231	hsa-mir-30a_9231	miRNA_hsa-mir-30a_TGTAAACATCTTCGACTGGAAGC
9329	hsa-mir-30a_9329	miRNA_hsa-mir-30a_TATAAACATCCTCGACTGGAAGC
9610	hsa-mir-30a_9610	miRNA_hsa-mir-30a_TGTAAACATCCTCGACTGGCAGCT
9677	hsa-mir-30a_9677	miRNA_hsa-mir-30a_TGTAAGCATCCTCGACTGGAAG
9769	hsa-mir-30a_9769	miRNA_hsa-mir-30a_CTTTCAGTCGGATGTTTGCAGCA
1070	hsa-mir-30b_1070	miRNA_hsa-mir-30b_CTGGGCGGTGGATGTTTACTTC
1262	hsa-mir-30b_1262	miRNA_hsa-mir-30b_TGTAAACATCCTACACTCAGTT
13464	hsa-mir-30b_13464	miRNA_hsa-mir-30b_GTAAACATCCTACACTCAGCT
15073	hsa-mir-30b_15073	miRNA_hsa-mir-30b_TGTAAACATCCTACACTCAGCT
15100	hsa-mir-30b_15100	miRNA_hsa-mir-30b_TGTAAACATCCTACACTCAGCG
15611	hsa-mir-30b_15611	miRNA_hsa-mir-30b_TGTAAAAATCCTACACTCAGCT
1624	hsa-mir-30b_1624	miRNA_hsa-mir-30b_TGTAAACATCCTACACTCAGCTC
16277	hsa-mir-30b_16277	miRNA_hsa-mir-30b_TGTACACATCCTACACTCAGC
16998	hsa-mir-30b_16998	miRNA_hsa-mir-30b_TGTAAACATCCTACACACAGCT
17434	hsa-mir-30b_17434	miRNA_hsa-mir-30b_TGTAAACATCCTACACTCAGCTGT
17618	hsa-mir-30b_17618	miRNA_hsa-mir-30b_TGTGAACATCCTACACTCAGC
20376	hsa-mir-30b_20376	miRNA_hsa-mir-30b_TGTAAACATCCTACACTTAGCT
22917	hsa-mir-30b_22917	miRNA_hsa-mir-30b_TGTAAACATCCTACACCCAGCT
23333	hsa-mir-30b_23333	miRNA_hsa-mir-30b_TGTAAACATCCTACACTCAGCC
2347	hsa-mir-30b_2347	miRNA_hsa-mir-30b_TGTAGACATCCTACACTCAGCT
24207	hsa-mir-30b_24207	miRNA_hsa-mir-30b_TCTAAACATCCTACACTCAGCT
25039	hsa-mir-30b_25039	miRNA_hsa-mir-30b_TGTAACCATCCTACACTCAGC
25175	hsa-mir-30b_25175	miRNA_hsa-mir-30b_ATGTAAACATCCTACACTCAGCT
2544	hsa-mir-30b_2544	miRNA_hsa-mir-30b_TGTAAACATCCTACACTCAGCTT
25616	hsa-mir-30b_25616	miRNA_hsa-mir-30b_GTGTAAACATCCTACACTCAGCT
25754	hsa-mir-30b_25754	miRNA_hsa-mir-30b_GGTAAACATCCTACACTCAGCT
27375	hsa-mir-30b_27375	miRNA_hsa-mir-30b_TGTAAACATCCTACACTCAACT
27799	hsa-mir-30b_27799	miRNA_hsa-mir-30b_TGTAAACATCCTACACTCAG
27910	hsa-mir-30b_27910	miRNA_hsa-mir-30b_TGTAAACATCCTACACTAAGCT
27975	hsa-mir-30b_27975	miRNA_hsa-mir-30b_TGTAAACATCCTACACTCAGA
29370	hsa-mir-30b_29370	miRNA_hsa-mir-30b_TGTAAACATCCTACACCCAGC
29734	hsa-mir-30b_29734	miRNA_hsa-mir-30b_TGTAAACATCCTACACTCAGC
30252	hsa-mir-30b_30252	miRNA_hsa-mir-30b_TGTGAACATCCTACACTCAGCT
30641	hsa-mir-30b_30641	miRNA_hsa-mir-30b_AGTAAACATCCTACACTCAGCT
30991	hsa-mir-30b_30991	miRNA_hsa-mir-30b_TGTAAACATCCTACACTCA
31255	hsa-mir-30b_31255	miRNA_hsa-mir-30b_TGCAAACATCCTACACTCAGCT
31338	hsa-mir-30b_31338	miRNA_hsa-mir-30b_TGGAAACATCCTACACTCAGCT
31551	hsa-mir-30b_31551	miRNA_hsa-mir-30b_TGTATACATCCTACACTCAGCT
32441	hsa-mir-30b_32441	miRNA_hsa-mir-30b_TGTAAACATCCTACACTGAGCT
33447	hsa-mir-30b_33447	miRNA_hsa-mir-30b_TGTAAACATCCTACACTCGGCT
34467	hsa-mir-30b_34467	miRNA_hsa-mir-30b_TTTAAACATCCTACACTCAGCT
34626	hsa-mir-30b_34626	miRNA_hsa-mir-30b_TGTAAACATCCTACACTCAGCA
34677	hsa-mir-30b_34677	miRNA_hsa-mir-30b_TGTAAACATCCTACACTCAGCTA
35329	hsa-mir-30b_35329	miRNA_hsa-mir-30b_TGTAACCATCCTACACTCAGCT
35431	hsa-mir-30b_35431	miRNA_hsa-mir-30b_CTGGGAGGTGGATGTTTACTTCA
35472	hsa-mir-30b_35472	miRNA_hsa-mir-30b_CGTAAACATCCTACACTCAGC
37444	hsa-mir-30b_37444	miRNA_hsa-mir-30b_CTGGGAGGTGGATGTTTACTTCT
37843	hsa-mir-30b_37843	miRNA_hsa-mir-30b_TGTAAACATCCTACACTCAGT
37875	hsa-mir-30b_37875	miRNA_hsa-mir-30b_TGTAAACATCCTACACTCCGCT
39861	hsa-mir-30b_39861	miRNA_hsa-mir-30b_TGTAAGCATCCTACACTCAGCT
40934	hsa-mir-30b_40934	miRNA_hsa-mir-30b_TATAAACATCCTACACTCAGCT
41040	hsa-mir-30b_41040	miRNA_hsa-mir-30b_TGTAAGCATCCTACACTCAGC
41106	hsa-mir-30b_41106	miRNA_hsa-mir-30b_TGTAAACATCCTACACTTAGC
41951	hsa-mir-30b_41951	miRNA_hsa-mir-30b_TGTAAACATCCTACACTCATCT
4384	hsa-mir-30b_4384	miRNA_hsa-mir-30b_TGTAAATATCCTACACTCAGCT
43870	hsa-mir-30b_43870	miRNA_hsa-mir-30b_TGTAACCATCCTACACTCA
44063	hsa-mir-30b_44063	miRNA_hsa-mir-30b_TGTAAACATCCTACACTCAGAT
45905	hsa-mir-30b_45905	miRNA_hsa-mir-30b_TGTAGACATCCTACACTCAGC
45907	hsa-mir-30b_45907	miRNA_hsa-mir-30b_CTGGGAGGTGGATGTTTACTTC
46157	hsa-mir-30b_46157	miRNA_hsa-mir-30b_TGTACACATCCTACACTCAGCT
4678	hsa-mir-30b_4678	miRNA_hsa-mir-30b_TGTAAACATCCTACACTCAGCTG
47127	hsa-mir-30b_47127	miRNA_hsa-mir-30b_TGTAATCATCCTACACTCAGCT
47995	hsa-mir-30b_47995	miRNA_hsa-mir-30b_CTGGGAGGTGGATGTTTACTTT
48239	hsa-mir-30b_48239	miRNA_hsa-mir-30b_TGTAACATCCTACACTCAGCT
48381	hsa-mir-30b_48381	miRNA_hsa-mir-30b_CTGGGAGGTGGATGTTTACTT
48450	hsa-mir-30b_48450	miRNA_hsa-mir-30b_GTAAACATCCTACACTCAGC
48585	hsa-mir-30b_48585	miRNA_hsa-mir-30b_CTGGGCGGTGGATGTTTACTT
48598	hsa-mir-30b_48598	miRNA_hsa-mir-30b_TGTAAACGTCCTACACTCAGCT
48653	hsa-mir-30b_48653	miRNA_hsa-mir-30b_TGTAAACATCCTACACTCAGCTAT
49209	hsa-mir-30b_49209	miRNA_hsa-mir-30b_TGTAAACATCCTACACTCAAC
49350	hsa-mir-30b_49350	miRNA_hsa-mir-30b_TGTAAACATCCTACACTCACCT
49741	hsa-mir-30b_49741	miRNA_hsa-mir-30b_TAAACATCCTACACTCAGCT
50207	hsa-mir-30b_50207	miRNA_hsa-mir-30b_TGTAAACATCCTACACTCAGCTTA
50248	hsa-mir-30b_50248	miRNA_hsa-mir-30b_TGTAAACATCCTACACTCAGCTAA
50365	hsa-mir-30b_50365	miRNA_hsa-mir-30b_TGTAAACATCCTACACTCACAGC
50370	hsa-mir-30b_50370	miRNA_hsa-mir-30b_CGTAAACATCCTACACTCAGCT
5745	hsa-mir-30b_5745	miRNA_hsa-mir-30b_CTGGGAGGTGGATGTTTACT
5948	hsa-mir-30b_5948	miRNA_hsa-mir-30b_TGTAAACATCCTACACTCAGCTTTT
6194	hsa-mir-30b_6194	miRNA_hsa-mir-30b_TTGTAAACATCCTACACTCAGCT
667	hsa-mir-30b_667	miRNA_hsa-mir-30b_CTGTAAACATCCTACACTCAGCT
6804	hsa-mir-30b_6804	miRNA_hsa-mir-30b_TGTAAACATCCTACACTAAGC
6819	hsa-mir-30b_6819	miRNA_hsa-mir-30b_TGTCAACATCCTACACTCAGCT
7265	hsa-mir-30b_7265	miRNA_hsa-mir-30b_TGTAAACATCCTACACTCAGCTTT
7642	hsa-mir-30b_7642	miRNA_hsa-mir-30b_TGTAAACATCCTACACGCAGCT
8829	hsa-mir-30b_8829	miRNA_hsa-mir-30b_GTGTACACATCCTACACTCAGCT
9243	hsa-mir-30b_9243	miRNA_hsa-mir-30b_TGAAAACATCCTACACTCAGCT
9778	hsa-mir-30b_9778	miRNA_hsa-mir-30b_ATGTACACATCCTACACTCAGCT
10398	hsa-mir-30c-1_10398	miRNA_hsa-mir-30c-1_GTGTAAACATCCTACACTCTCAG
17754	hsa-mir-30c-1_17754	miRNA_hsa-mir-30c-1_CTGGGAGAGGGTTGTTTACTCCA
19714	hsa-mir-30c-1_19714	miRNA_hsa-mir-30c-1_GTGTAAACATCCTACACTCTCAGCTT
24514	hsa-mir-30c-1_24514	miRNA_hsa-mir-30c-1_CTGGGAGAGGGTTGTTTACTCC
24964	hsa-mir-30c-1_24964	miRNA_hsa-mir-30c-1_TGGGAGAGGGTTGTTTACTCC
25538	hsa-mir-30c-1_25538	miRNA_hsa-mir-30c-1_CTGTAAACATCCTACACTCTCAGCT
27064	hsa-mir-30c-1_27064	miRNA_hsa-mir-30c-1_GTGTAAACATCCTACACTCTCA
27993	hsa-mir-30c-1_27993	miRNA_hsa-mir-30c-1_CTGGGAGAGGGTTGTTTACT
38024	hsa-mir-30c-1_38024	miRNA_hsa-mir-30c-1_CTGGGAGAGGGTTGTTTACTC
44673	hsa-mir-30c-1_44673	miRNA_hsa-mir-30c-1_CTGTAAACATCCTACACTCTCAGC
9035	hsa-mir-30c-1_9035	miRNA_hsa-mir-30c-1_CTGGGAGAGGGTTGTTTACTCA
10131	hsa-mir-30c-2_10131	miRNA_hsa-mir-30c-2_TGTAAACATCCTACACTCTCAGCTTCT
10750	hsa-mir-30c-2_10750	miRNA_hsa-mir-30c-2_TAAACATCCTACACTCTCAGC
11097	hsa-mir-30c-2_11097	miRNA_hsa-mir-30c-2_TGTAACCATCCTACACTCTCAG
11131	hsa-mir-30c-2_11131	miRNA_hsa-mir-30c-2_TGTAAACATCCTACACTATCA
11415	hsa-mir-30c-2_11415	miRNA_hsa-mir-30c-2_TGTAAACATCCTACACTCTCGGCTT
11481	hsa-mir-30c-2_11481	miRNA_hsa-mir-30c-2_TGTAAACATCCTACACTCTCGG
11597	hsa-mir-30c-2_11597	miRNA_hsa-mir-30c-2_TGTAACCATCCTACACTCTCAGC
11983	hsa-mir-30c-2_11983	miRNA_hsa-mir-30c-2_TGTAAACATCCTACACTCTC
12182	hsa-mir-30c-2_12182	miRNA_hsa-mir-30c-2_GTAAACATCCTACACTCTAAGCT
12184	hsa-mir-30c-2_12184	miRNA_hsa-mir-30c-2_TGTAAACATCCTACACTCTCAGCTATT
12586	hsa-mir-30c-2_12586	miRNA_hsa-mir-30c-2_TGTAAACATCCTACACTCTCTGCT
13099	hsa-mir-30c-2_13099	miRNA_hsa-mir-30c-2_TGTAAACATCCTACACTCTCAGCT
13276	hsa-mir-30c-2_13276	miRNA_hsa-mir-30c-2_TGTAAACATCCTACACTCTTAGCT
1339	hsa-mir-30c-2_1339	miRNA_hsa-mir-30c-2_TGTAAACATCCTACACTCTCACCT
13421	hsa-mir-30c-2_13421	miRNA_hsa-mir-30c-2_TGTAAACATCCTACACTCTCATCT
1363	hsa-mir-30c-2_1363	miRNA_hsa-mir-30c-2_TGTAAACATCCTACACTTTCAGCT
1364	hsa-mir-30c-2_1364	miRNA_hsa-mir-30c-2_TGGAAACATCCTACACTCTCAGCT
13777	hsa-mir-30c-2_13777	miRNA_hsa-mir-30c-2_CATCCTACACTCTCAGCT
14099	hsa-mir-30c-2_14099	miRNA_hsa-mir-30c-2_TGTAAACATCCTACACTCTCGGCT
14204	hsa-mir-30c-2_14204	miRNA_hsa-mir-30c-2_TGTAAACATCCTACACTCGCAGCT
14276	hsa-mir-30c-2_14276	miRNA_hsa-mir-30c-2_TGTGAACATCCTACACTCTCA
14295	hsa-mir-30c-2_14295	miRNA_hsa-mir-30c-2_TGTAAACATCCTACACCCTCAGCTTT
14474	hsa-mir-30c-2_14474	miRNA_hsa-mir-30c-2_TGTAAACATCCTACACTCTCCGCT
14485	hsa-mir-30c-2_14485	miRNA_hsa-mir-30c-2_TGTAAACATCCTACACTCTCAAC
14904	hsa-mir-30c-2_14904	miRNA_hsa-mir-30c-2_TGTAAACATCCTACACACTCAGC
15182	hsa-mir-30c-2_15182	miRNA_hsa-mir-30c-2_GTAAACATCCTACACTCTCAGC
15367	hsa-mir-30c-2_15367	miRNA_hsa-mir-30c-2_TGTAACCATCCTACACTCTCAGCTGT
15655	hsa-mir-30c-2_15655	miRNA_hsa-mir-30c-2_CTGTACACATCCTACACTCTCAGCT
15925	hsa-mir-30c-2_15925	miRNA_hsa-mir-30c-2_TGTAGACATCCTACACTCTCAGC
16243	hsa-mir-30c-2_16243	miRNA_hsa-mir-30c-2_TGTAAACATCCTACACTCTCAGCG
16439	hsa-mir-30c-2_16439	miRNA_hsa-mir-30c-2_TGTCAACATCCTACACTCTCA
16560	hsa-mir-30c-2_16560	miRNA_hsa-mir-30c-2_TNTAAACATCCTACACTCTCAGC
16959	hsa-mir-30c-2_16959	miRNA_hsa-mir-30c-2_TGTCAACATCCTACACTCTCAGCT
17638	hsa-mir-30c-2_17638	miRNA_hsa-mir-30c-2_TGTATACATCCTACACTCTCAGCT
17678	hsa-mir-30c-2_17678	miRNA_hsa-mir-30c-2_TGTAAACATCCTACACTCTCGGC
17993	hsa-mir-30c-2_17993	miRNA_hsa-mir-30c-2_GTAAACATCCTACACTCTCAGCT
18049	hsa-mir-30c-2_18049	miRNA_hsa-mir-30c-2_TGTAAACATCCTACACTCTCAGCTTA
18140	hsa-mir-30c-2_18140	miRNA_hsa-mir-30c-2_TGTAAACATCCTACACTTTCAGC
18525	hsa-mir-30c-2_18525	miRNA_hsa-mir-30c-2_TGTAAACATCCTACACTCTCAGCTAA
18915	hsa-mir-30c-2_18915	miRNA_hsa-mir-30c-2_GTAAGCATCCTACACTCTCAGCT
18982	hsa-mir-30c-2_18982	miRNA_hsa-mir-30c-2_TGCAAACATCCTACACTCTCA
19479	hsa-mir-30c-2_19479	miRNA_hsa-mir-30c-2_TGAAAACATCCTACACTCTCAGCT
20097	hsa-mir-30c-2_20097	miRNA_hsa-mir-30c-2_TATAAACATCCTACACTCTCAGC
20310	hsa-mir-30c-2_20310	miRNA_hsa-mir-30c-2_TGTCAACATCCTACACTCTCAGC
20949	hsa-mir-30c-2_20949	miRNA_hsa-mir-30c-2_TATAAACATCCTACACTCTCAGCT
21084	hsa-mir-30c-2_21084	miRNA_hsa-mir-30c-2_TATAACCATCCTACACTCTCAGCT
21144	hsa-mir-30c-2_21144	miRNA_hsa-mir-30c-2_TGTAAACATCCTACACTCTCAGT
21393	hsa-mir-30c-2_21393	miRNA_hsa-mir-30c-2_CGTAAACATCCTACACTCTCAGCT
21956	hsa-mir-30c-2_21956	miRNA_hsa-mir-30c-2_TGTAAACATCCTACACTCTCCGC
22417	hsa-mir-30c-2_22417	miRNA_hsa-mir-30c-2_TGTAAAGATCCTACACTCTCAGCT
22455	hsa-mir-30c-2_22455	miRNA_hsa-mir-30c-2_TGTAAAAATCCTACACTCTCA
22498	hsa-mir-30c-2_22498	miRNA_hsa-mir-30c-2_TGTACACATCCTACACTCT
22523	hsa-mir-30c-2_22523	miRNA_hsa-mir-30c-2_TGTAAACATCCTACACTCCGC
22608	hsa-mir-30c-2_22608	miRNA_hsa-mir-30c-2_TGTAAACATCCTACACTCTCAGTA
22839	hsa-mir-30c-2_22839	miRNA_hsa-mir-30c-2_TGTAAACATCCTACACTCTGAGC
23619	hsa-mir-30c-2_23619	miRNA_hsa-mir-30c-2_TGTAAACATCCTACACTCTCAGATT
23642	hsa-mir-30c-2_23642	miRNA_hsa-mir-30c-2_TGTAAACATCCTACACTATCAG
23658	hsa-mir-30c-2_23658	miRNA_hsa-mir-30c-2_TGTATACATCCTACACTCTCAGC
24047	hsa-mir-30c-2_24047	miRNA_hsa-mir-30c-2_CGTAAACATCCTACACTCTCA
24067	hsa-mir-30c-2_24067	miRNA_hsa-mir-30c-2_TTGTACACATCCTACACTCTCAGC
24107	hsa-mir-30c-2_24107	miRNA_hsa-mir-30c-2_TGTAAACATCCTACACTCTCAGAT
24199	hsa-mir-30c-2_24199	miRNA_hsa-mir-30c-2_TGTAAACATCCTACACTCTCCG
24309	hsa-mir-30c-2_24309	miRNA_hsa-mir-30c-2_TGTAAACATCCTACACTCTCAGCGT
24537	hsa-mir-30c-2_24537	miRNA_hsa-mir-30c-2_TGTAAACATCCTACACTCTTAGC
25059	hsa-mir-30c-2_25059	miRNA_hsa-mir-30c-2_GGTAAACATCCTACACTCTCAGCT
25530	hsa-mir-30c-2_25530	miRNA_hsa-mir-30c-2_TGTAGACATCCTACACTCTCA
25535	hsa-mir-30c-2_25535	miRNA_hsa-mir-30c-2_TGTAAACATCCTACACTCTCC
2575	hsa-mir-30c-2_2575	miRNA_hsa-mir-30c-2_GTAAACATCCTACACTCTCAG
25776	hsa-mir-30c-2_25776	miRNA_hsa-mir-30c-2_TGTAAACATCCTACACTCCCAGC
26162	hsa-mir-30c-2_26162	miRNA_hsa-mir-30c-2_TGTAAACATCCTACACTCTCAGCTTT
26220	hsa-mir-30c-2_26220	miRNA_hsa-mir-30c-2_TGTTAACATCCTACACTCTCAGCT
26418	hsa-mir-30c-2_26418	miRNA_hsa-mir-30c-2_TTTAAACATCCTACACTCTCAGC
26516	hsa-mir-30c-2_26516	miRNA_hsa-mir-30c-2_TGTAAACATCCTACAGTCTCAGC
26749	hsa-mir-30c-2_26749	miRNA_hsa-mir-30c-2_TCTAACCATCCTACACTCTCAGCT
26763	hsa-mir-30c-2_26763	miRNA_hsa-mir-30c-2_TGTCAACATCCTACACTCTCAG
26912	hsa-mir-30c-2_26912	miRNA_hsa-mir-30c-2_GTAACCATCCTACACTCTCAGCT
27405	hsa-mir-30c-2_27405	miRNA_hsa-mir-30c-2_TGTAATCATCCTACACTCTCAGC
27406	hsa-mir-30c-2_27406	miRNA_hsa-mir-30c-2_TTTAAACATCCTACACTCTCAG
27482	hsa-mir-30c-2_27482	miRNA_hsa-mir-30c-2_TGTAAACATCCTACACTCTCACC
27566	hsa-mir-30c-2_27566	miRNA_hsa-mir-30c-2_TGTAAACATCCTACACCCTCAG
28026	hsa-mir-30c-2_28026	miRNA_hsa-mir-30c-2_TGTAAACATCCTACACTCTCTGC
28198	hsa-mir-30c-2_28198	miRNA_hsa-mir-30c-2_TGTAAACATCCTACACTCTCAGCTG
28236	hsa-mir-30c-2_28236	miRNA_hsa-mir-30c-2_TNTAAACATCCTACACTCTCAGCT
28347	hsa-mir-30c-2_28347	miRNA_hsa-mir-30c-2_TGTAAACATCCTACACTCGGC
29521	hsa-mir-30c-2_29521	miRNA_hsa-mir-30c-2_TGTAAACATCCTACACTCTCAGCTAT
29529	hsa-mir-30c-2_29529	miRNA_hsa-mir-30c-2_TGCAAACATCCTACACTCTCAG
2973	hsa-mir-30c-2_2973	miRNA_hsa-mir-30c-2_ATGTAAACATCCTACACTCTCAGC
29947	hsa-mir-30c-2_29947	miRNA_hsa-mir-30c-2_TGGAAACATCCTACACTCTCAGC
30239	hsa-mir-30c-2_30239	miRNA_hsa-mir-30c-2_TGTAAACATCCTACACCCTCAGCT
30395	hsa-mir-30c-2_30395	miRNA_hsa-mir-30c-2_GTGTACACATCCTACACTCTCAGC
30403	hsa-mir-30c-2_30403	miRNA_hsa-mir-30c-2_TCTAAACATCCTACACTCTCAGCT
30473	hsa-mir-30c-2_30473	miRNA_hsa-mir-30c-2_TGTAAACATCCTACACTCTCT
30626	hsa-mir-30c-2_30626	miRNA_hsa-mir-30c-2_TGTAACCATCCTACACTCTCAGCT
3065	hsa-mir-30c-2_3065	miRNA_hsa-mir-30c-2_TGTAAACATCCTACACTCTAAGCT
30707	hsa-mir-30c-2_30707	miRNA_hsa-mir-30c-2_TGTAGACATCCTACACTCTCAGCT
30813	hsa-mir-30c-2_30813	miRNA_hsa-mir-30c-2_TTGTACACATCCTACACTCTCAGCT
31205	hsa-mir-30c-2_31205	miRNA_hsa-mir-30c-2_TGTAAACATCCTACACTCTCAA
31223	hsa-mir-30c-2_31223	miRNA_hsa-mir-30c-2_TAAACATCCTACACTCTCAGCT
31227	hsa-mir-30c-2_31227	miRNA_hsa-mir-30c-2_GTGTACACATCCTACACTCTCAGCT
31524	hsa-mir-30c-2_31524	miRNA_hsa-mir-30c-2_TGTAAACATCCTACACTCTCA
31569	hsa-mir-30c-2_31569	miRNA_hsa-mir-30c-2_TGAAAACATCCTACACTCTCAGC
31636	hsa-mir-30c-2_31636	miRNA_hsa-mir-30c-2_TGTAATCATCCTACACTCTCAGCT
32181	hsa-mir-30c-2_32181	miRNA_hsa-mir-30c-2_CTGGGAGAAGGCTGTTTACTC
32463	hsa-mir-30c-2_32463	miRNA_hsa-mir-30c-2_TATAAACATCCTACACTCTCA
32594	hsa-mir-30c-2_32594	miRNA_hsa-mir-30c-2_TGTAAACATCCTACACTCTCAGTT
33364	hsa-mir-30c-2_33364	miRNA_hsa-mir-30c-2_CTGGGAGAAGGCTGTTTACT
33415	hsa-mir-30c-2_33415	miRNA_hsa-mir-30c-2_TGTAAACATCCTACACCCTCAGCA
33559	hsa-mir-30c-2_33559	miRNA_hsa-mir-30c-2_TGTAAACATCCTACACTCTCAGCTT
33708	hsa-mir-30c-2_33708	miRNA_hsa-mir-30c-2_ACATCCTACACTCTCAGCT
33720	hsa-mir-30c-2_33720	miRNA_hsa-mir-30c-2_TGTAAACATCCTACACCCTCA
33884	hsa-mir-30c-2_33884	miRNA_hsa-mir-30c-2_TGTAAACATCCTACACTCTCAGC
3444	hsa-mir-30c-2_3444	miRNA_hsa-mir-30c-2_TGTACACATCCTACACTCTCAG
34542	hsa-mir-30c-2_34542	miRNA_hsa-mir-30c-2_TGTAAACATCCTACACTCTCAGCTATTT
34586	hsa-mir-30c-2_34586	miRNA_hsa-mir-30c-2_TGTGAACATCCTACACTCTCAGC
35252	hsa-mir-30c-2_35252	miRNA_hsa-mir-30c-2_TATAAACATCCTACACTCTCAG
353	hsa-mir-30c-2_353	miRNA_hsa-mir-30c-2_TGTAACATCCTACACTCTCAGC
35568	hsa-mir-30c-2_35568	miRNA_hsa-mir-30c-2_TGTAAACATCCTACACTCTAAGC
36108	hsa-mir-30c-2_36108	miRNA_hsa-mir-30c-2_TCTAAACATCCTACACTCTCAGC
36406	hsa-mir-30c-2_36406	miRNA_hsa-mir-30c-2_TGCAAACATCCTACACTCTCAGC
36746	hsa-mir-30c-2_36746	miRNA_hsa-mir-30c-2_TGTAAACATCCTACACTCTCAGCC
36777	hsa-mir-30c-2_36777	miRNA_hsa-mir-30c-2_TGTAAACATCCTACACTCTCAGAA
36821	hsa-mir-30c-2_36821	miRNA_hsa-mir-30c-2_TGTAAACATCTTACACTCTCAGCT
37105	hsa-mir-30c-2_37105	miRNA_hsa-mir-30c-2_TGTAAACATCCTACACTCCCA
37601	hsa-mir-30c-2_37601	miRNA_hsa-mir-30c-2_TGTAAACATCCTACACTCTCAACT
37783	hsa-mir-30c-2_37783	miRNA_hsa-mir-30c-2_TGTAAACATCCTACACTCCCAG
37970	hsa-mir-30c-2_37970	miRNA_hsa-mir-30c-2_TGTAAACATCCTACACTCTCAGCTTTA
38044	hsa-mir-30c-2_38044	miRNA_hsa-mir-30c-2_TGTAAACATCCTACACGCTCAGCT
38052	hsa-mir-30c-2_38052	miRNA_hsa-mir-30c-2_TGTAAACATCCTACACTCCC
38100	hsa-mir-30c-2_38100	miRNA_hsa-mir-30c-2_TTGTAAACATCCTACACTCTCAGC
3833	hsa-mir-30c-2_3833	miRNA_hsa-mir-30c-2_TGTGAACATCCTACACTCTCAG
38378	hsa-mir-30c-2_38378	miRNA_hsa-mir-30c-2_TGTAAACATCCTACACTCCCAGCT
38520	hsa-mir-30c-2_38520	miRNA_hsa-mir-30c-2_GTGTAAACATCCTACACTCTCAGCT
38657	hsa-mir-30c-2_38657	miRNA_hsa-mir-30c-2_TGTAAACATCCTACACTCTCAGCAT
38691	hsa-mir-30c-2_38691	miRNA_hsa-mir-30c-2_TGTAACCATCCTACACTCTCA
38854	hsa-mir-30c-2_38854	miRNA_hsa-mir-30c-2_TGTAAACATCCTACACTCTCAGCTTC
38894	hsa-mir-30c-2_38894	miRNA_hsa-mir-30c-2_TGTAAACATCCTACACTCT
38936	hsa-mir-30c-2_38936	miRNA_hsa-mir-30c-2_ATGTAAACATCCTACACTCTCAGCT
393	hsa-mir-30c-2_393	miRNA_hsa-mir-30c-2_TGTAAACATCCTACACACTCAGCT
395	hsa-mir-30c-2_395	miRNA_hsa-mir-30c-2_TGTAAACATCCTACACTCTCATC
39654	hsa-mir-30c-2_39654	miRNA_hsa-mir-30c-2_TGCAACCATCCTACACTCTCAGCT
40142	hsa-mir-30c-2_40142	miRNA_hsa-mir-30c-2_TGTAAACATCCTACACTCTCAGCTGT
40190	hsa-mir-30c-2_40190	miRNA_hsa-mir-30c-2_TTTAAACATCCTACACTCTCA
40480	hsa-mir-30c-2_40480	miRNA_hsa-mir-30c-2_TGTAAACATCCTACACTCTCAGCTTTTT
40617	hsa-mir-30c-2_40617	miRNA_hsa-mir-30c-2_TGTAAGCATCCTACACTCTCAGCT
40663	hsa-mir-30c-2_40663	miRNA_hsa-mir-30c-2_TGTAAAAATCCTACACTCTCAGCT
41012	hsa-mir-30c-2_41012	miRNA_hsa-mir-30c-2_TGTAAACATCCTACACTCTCAGCTTTT
41075	hsa-mir-30c-2_41075	miRNA_hsa-mir-30c-2_TGTAAACATCCTACACCCTCAGCTT
41079	hsa-mir-30c-2_41079	miRNA_hsa-mir-30c-2_TGTAAACATCCTACACTCTCAGG
41083	hsa-mir-30c-2_41083	miRNA_hsa-mir-30c-2_TGTAAACATCCTACACTCTAAGA
41396	hsa-mir-30c-2_41396	miRNA_hsa-mir-30c-2_CGTAACCATCCTACACTCTCAGCT
41875	hsa-mir-30c-2_41875	miRNA_hsa-mir-30c-2_TGTAAACATCCTACACTC
41969	hsa-mir-30c-2_41969	miRNA_hsa-mir-30c-2_TGAAAACATCCTACACTCTCA
42	hsa-mir-30c-2_42	miRNA_hsa-mir-30c-2_TGTAAACATCCTACACTCTCAGCTCT
421	hsa-mir-30c-2_421	miRNA_hsa-mir-30c-2_TGTAAACATCCTACACTCTCAGCTA
4211	hsa-mir-30c-2_4211	miRNA_hsa-mir-30c-2_TGTAAACATCTTACACTCTCAGC
42291	hsa-mir-30c-2_42291	miRNA_hsa-mir-30c-2_GTGTAAACATCCTACACTCTCAGC
42595	hsa-mir-30c-2_42595	miRNA_hsa-mir-30c-2_CGTAAACATCCTACACTCTCAGC
42727	hsa-mir-30c-2_42727	miRNA_hsa-mir-30c-2_ATGTACACATCCTACACTCTCAGCT
42916	hsa-mir-30c-2_42916	miRNA_hsa-mir-30c-2_TGTGAACATCCTACACTCTCAGCT
42985	hsa-mir-30c-2_42985	miRNA_hsa-mir-30c-2_TGTAAACGTCCTACACTCTCAGCT
43164	hsa-mir-30c-2_43164	miRNA_hsa-mir-30c-2_NGTAAACATCCTACACTCTCAGCT
43686	hsa-mir-30c-2_43686	miRNA_hsa-mir-30c-2_TGTAAACATCCTACAGTCTCAGCT
43862	hsa-mir-30c-2_43862	miRNA_hsa-mir-30c-2_CGTAAACATCCTACACTCTCAG
43905	hsa-mir-30c-2_43905	miRNA_hsa-mir-30c-2_TGTAAACGTCCTACACTCTCAGC
4455	hsa-mir-30c-2_4455	miRNA_hsa-mir-30c-2_TGTAAACATCCTACACTCTGAGCT
44698	hsa-mir-30c-2_44698	miRNA_hsa-mir-30c-2_TGTAAACATCCTACACTCCCAGCTTT
45157	hsa-mir-30c-2_45157	miRNA_hsa-mir-30c-2_TGCAAACATCCTACACTCTCAGCT
45404	hsa-mir-30c-2_45404	miRNA_hsa-mir-30c-2_CTGGGAGAAGGCTGTTTACTCT
46003	hsa-mir-30c-2_46003	miRNA_hsa-mir-30c-2_AGTAAACATCCTACACTCTCAGCT
46198	hsa-mir-30c-2_46198	miRNA_hsa-mir-30c-2_TGTAGACATCCTACACTCTCAG
46500	hsa-mir-30c-2_46500	miRNA_hsa-mir-30c-2_TGTAAACATCCTACACTATCAGC
4681	hsa-mir-30c-2_4681	miRNA_hsa-mir-30c-2_TGTAACATCCTACACTCTCAGCT
46970	hsa-mir-30c-2_46970	miRNA_hsa-mir-30c-2_TGTAAATATCCTACACTCTCAGCT
47066	hsa-mir-30c-2_47066	miRNA_hsa-mir-30c-2_TGTAACCATCCTACACTCTCAGCTG
47091	hsa-mir-30c-2_47091	miRNA_hsa-mir-30c-2_TGTAAACATCCTACACCCTCAGA
47384	hsa-mir-30c-2_47384	miRNA_hsa-mir-30c-2_TGTAAACATCCTACACTCTCAGGT
47567	hsa-mir-30c-2_47567	miRNA_hsa-mir-30c-2_TGTAAAAATCCTACACTCTCAG
48121	hsa-mir-30c-2_48121	miRNA_hsa-mir-30c-2_TGTAAACATCCTACACTCTCG
4824	hsa-mir-30c-2_4824	miRNA_hsa-mir-30c-2_TGTAAACATCCTACACTCTCAGCTTAT
48334	hsa-mir-30c-2_48334	miRNA_hsa-mir-30c-2_TGTAAAGATCCTACACTCTCAGC
48435	hsa-mir-30c-2_48435	miRNA_hsa-mir-30c-2_TGTAAACATCCTACACTCTCAGCCT
48690	hsa-mir-30c-2_48690	miRNA_hsa-mir-30c-2_TGTAAAAATCCTACACTCTCAGC
48769	hsa-mir-30c-2_48769	miRNA_hsa-mir-30c-2_TGTAAACATCCTACACTCCCAGCTT
48970	hsa-mir-30c-2_48970	miRNA_hsa-mir-30c-2_TTGTAAACATCCTACACTCTCAGCT
49850	hsa-mir-30c-2_49850	miRNA_hsa-mir-30c-2_TGTAAACATCCTACACTCTCGGA
5228	hsa-mir-30c-2_5228	miRNA_hsa-mir-30c-2_ATGTACACATCCTACACTCTCAGC
5241	hsa-mir-30c-2_5241	miRNA_hsa-mir-30c-2_TGTAAACATCCTACACTCTCAG
5406	hsa-mir-30c-2_5406	miRNA_hsa-mir-30c-2_GGTAAACATCCTACACTCTCAG
5677	hsa-mir-30c-2_5677	miRNA_hsa-mir-30c-2_TGTAAACATCCTACACTCGCAGC
5782	hsa-mir-30c-2_5782	miRNA_hsa-mir-30c-2_TGTAAACATCCTACACTCTCAGCTTG
6062	hsa-mir-30c-2_6062	miRNA_hsa-mir-30c-2_TGTAAACATCCTACACTCTCAGCA
614	hsa-mir-30c-2_614	miRNA_hsa-mir-30c-2_TGTACACATCCTACACTCTCAGC
618	hsa-mir-30c-2_618	miRNA_hsa-mir-30c-2_TGTAAACATCCTACACCCTCAGC
6204	hsa-mir-30c-2_6204	miRNA_hsa-mir-30c-2_TGTAAACATCCTACACTATCAGCTT
6285	hsa-mir-30c-2_6285	miRNA_hsa-mir-30c-2_GGTAAACATCCTACACTCTCAGC
6351	hsa-mir-30c-2_6351	miRNA_hsa-mir-30c-2_TGTAAGCATCCTACACTCTCAG
6363	hsa-mir-30c-2_6363	miRNA_hsa-mir-30c-2_TGTAAACATCCTACACGCTCAGC
6683	hsa-mir-30c-2_6683	miRNA_hsa-mir-30c-2_GTAAACATCCTACACTCTCAGCTT
7575	hsa-mir-30c-2_7575	miRNA_hsa-mir-30c-2_TGTAAACATCCTACACTATCAGCT
7639	hsa-mir-30c-2_7639	miRNA_hsa-mir-30c-2_TGTAAACATCCTACACTCTCAGCTC
8101	hsa-mir-30c-2_8101	miRNA_hsa-mir-30c-2_TGTAAACCTCCTACACTCTCAGCT
8524	hsa-mir-30c-2_8524	miRNA_hsa-mir-30c-2_GTAAACATCCTACACTCTCA
8702	hsa-mir-30c-2_8702	miRNA_hsa-mir-30c-2_TGTAAACATCCTACACTCTGCT
8949	hsa-mir-30c-2_8949	miRNA_hsa-mir-30c-2_TGTACACATCCTACACTCTCAGCT
8989	hsa-mir-30c-2_8989	miRNA_hsa-mir-30c-2_TTTAAACATCCTACACTCTCAGCT
9109	hsa-mir-30c-2_9109	miRNA_hsa-mir-30c-2_AACATCCTACACTCTCAGCT
9222	hsa-mir-30c-2_9222	miRNA_hsa-mir-30c-2_TGTAAACATCCTACACTCTCAGA
9601	hsa-mir-30c-2_9601	miRNA_hsa-mir-30c-2_TGTAAACATCCTACACTCTCAGCTGA
9821	hsa-mir-30c-2_9821	miRNA_hsa-mir-30c-2_TGTAAGCATCCTACACTCTCAGC
9827	hsa-mir-30c-2_9827	miRNA_hsa-mir-30c-2_AGTAAACATCCTACACTCTCAGC
10029	hsa-mir-30d_10029	miRNA_hsa-mir-30d_TGTAAACATCCCAGACTGGAAGC
10086	hsa-mir-30d_10086	miRNA_hsa-mir-30d_TGTAAACATCCCCGACTCGAAG
10196	hsa-mir-30d_10196	miRNA_hsa-mir-30d_CGTAACCATCCCCGACTGGAAG
10199	hsa-mir-30d_10199	miRNA_hsa-mir-30d_TGTAAACCTCCCCGACTGGAAGCT
10450	hsa-mir-30d_10450	miRNA_hsa-mir-30d_TTCAGTCAGATGTTTGCTGC
10481	hsa-mir-30d_10481	miRNA_hsa-mir-30d_TGTGAACATCCCCGACTGGA
10483	hsa-mir-30d_10483	miRNA_hsa-mir-30d_TGTAAACATCCCCGACTGGAAGCG
10599	hsa-mir-30d_10599	miRNA_hsa-mir-30d_AGTAAACATCCCCGACTGGAAGCT
10727	hsa-mir-30d_10727	miRNA_hsa-mir-30d_GTAAACATCCCCGACTGGAGGCT
10755	hsa-mir-30d_10755	miRNA_hsa-mir-30d_TGAAAACATCCCCGACTGGAAGCT
10885	hsa-mir-30d_10885	miRNA_hsa-mir-30d_GTGTAAACATCCCCGACTGGAA
11066	hsa-mir-30d_11066	miRNA_hsa-mir-30d_TGTAAACATCCCCGACCGGAA
11295	hsa-mir-30d_11295	miRNA_hsa-mir-30d_TGTCAACATCCCCGACTGGAA
11417	hsa-mir-30d_11417	miRNA_hsa-mir-30d_GTGTACACATCCCCGACTGGAAGCT
11509	hsa-mir-30d_11509	miRNA_hsa-mir-30d_TGTAAACATCCCCGACTGGAAGCTTATA
11516	hsa-mir-30d_11516	miRNA_hsa-mir-30d_TGTAAACATCCCCGACCGGAAGT
1189	hsa-mir-30d_1189	miRNA_hsa-mir-30d_TGTAAACATCCCCGACTGGAAGCTAGT
11913	hsa-mir-30d_11913	miRNA_hsa-mir-30d_TGTAAACATCCCCGACTGGAAGAA
11974	hsa-mir-30d_11974	miRNA_hsa-mir-30d_GTAAACATCCCCGACTGGA
12174	hsa-mir-30d_12174	miRNA_hsa-mir-30d_TGTAAACATCCCCGACTGGCAGCA
12279	hsa-mir-30d_12279	miRNA_hsa-mir-30d_TGTAAACATCCCCGACTGGGA
1228	hsa-mir-30d_1228	miRNA_hsa-mir-30d_TGTAAACATCCCCGACTGGAAGCAA
12359	hsa-mir-30d_12359	miRNA_hsa-mir-30d_TGTAAAAATCCCCGACTGGAAGCT
12365	hsa-mir-30d_12365	miRNA_hsa-mir-30d_TGTAAACATCCCCGACTGCAAG
12403	hsa-mir-30d_12403	miRNA_hsa-mir-30d_TTAAACATCCCCGACTGGAAGCT
12407	hsa-mir-30d_12407	miRNA_hsa-mir-30d_TGGAAACATCCCCGACTGGAAGCT
12550	hsa-mir-30d_12550	miRNA_hsa-mir-30d_TAAACCTCCCCGACTGGAAGCT
12588	hsa-mir-30d_12588	miRNA_hsa-mir-30d_TGTAGACATCCCCGACTGGAA
12681	hsa-mir-30d_12681	miRNA_hsa-mir-30d_TGTAAACATCCCCGACGGGAAG
12703	hsa-mir-30d_12703	miRNA_hsa-mir-30d_TGTAAACCTCCCCGACTGGAAGC
12848	hsa-mir-30d_12848	miRNA_hsa-mir-30d_ATGTACACATCCCCGACTGGAAGCT
1285	hsa-mir-30d_1285	miRNA_hsa-mir-30d_AAACATCCCCGACTGGAAGCT
12855	hsa-mir-30d_12855	miRNA_hsa-mir-30d_TTGTAAACATCCCCGACTGGAAGCT
13141	hsa-mir-30d_13141	miRNA_hsa-mir-30d_TGTAAACATCCCCGACTGGGAG
13192	hsa-mir-30d_13192	miRNA_hsa-mir-30d_TNTAAACATCCCCGACTGGAAGCT
13248	hsa-mir-30d_13248	miRNA_hsa-mir-30d_TAAACATCCCCGACTGGAAGCT
13558	hsa-mir-30d_13558	miRNA_hsa-mir-30d_TTGTACACATCCCCGACTGGAAGC
13582	hsa-mir-30d_13582	miRNA_hsa-mir-30d_GTGTACACATCCCCGACTGGAAG
13622	hsa-mir-30d_13622	miRNA_hsa-mir-30d_TGTAAACATCCCCGACTGTAA
13651	hsa-mir-30d_13651	miRNA_hsa-mir-30d_TGTAAACATCCCCGACTGGACGT
1367	hsa-mir-30d_1367	miRNA_hsa-mir-30d_CGTAAACATCCCCGACTGG
13884	hsa-mir-30d_13884	miRNA_hsa-mir-30d_TGTAAACATCCCCGACTGGTA
13891	hsa-mir-30d_13891	miRNA_hsa-mir-30d_TGTAAACGTCCCCGACTGGAAGCT
13910	hsa-mir-30d_13910	miRNA_hsa-mir-30d_ATGTAAACATCCCCGACTGGAAGC
13939	hsa-mir-30d_13939	miRNA_hsa-mir-30d_AACATCCCCGACTGGAAGCT
14065	hsa-mir-30d_14065	miRNA_hsa-mir-30d_TGTAAACATCCCCGACTGGAAGCTTTTA
14363	hsa-mir-30d_14363	miRNA_hsa-mir-30d_ACATCCCCGACTGGAAGC
14414	hsa-mir-30d_14414	miRNA_hsa-mir-30d_TGTGAACATCCCCGACTGGAAGC
14488	hsa-mir-30d_14488	miRNA_hsa-mir-30d_TGTAAACATCCCCGACTGGAAACTT
14543	hsa-mir-30d_14543	miRNA_hsa-mir-30d_TGTAAACATCCCCGACTGGGAGCTT
14615	hsa-mir-30d_14615	miRNA_hsa-mir-30d_GTGTAAACATCCCCGACTGGA
14627	hsa-mir-30d_14627	miRNA_hsa-mir-30d_TGTAAACATCCCCGACAGGAAGC
14707	hsa-mir-30d_14707	miRNA_hsa-mir-30d_TGTAAACATCCCCGACTGGAAGCTTTCT
14903	hsa-mir-30d_14903	miRNA_hsa-mir-30d_TGTAAACATCCCCGACTAGAAGC
14911	hsa-mir-30d_14911	miRNA_hsa-mir-30d_TGTAAACATCCCCGACTGGAAGCTAA
15	hsa-mir-30d_15	miRNA_hsa-mir-30d_TGTAAACATCCCCGACTGG
15196	hsa-mir-30d_15196	miRNA_hsa-mir-30d_GTAACCATCCCCGACTGGAAG
15423	hsa-mir-30d_15423	miRNA_hsa-mir-30d_TGTAAACATCCCCGACTGGCTT
1554	hsa-mir-30d_1554	miRNA_hsa-mir-30d_TGCAAACATCCCCGACTGGAA
1576	hsa-mir-30d_1576	miRNA_hsa-mir-30d_TCTAAACATCCCCGACTGGAAG
15875	hsa-mir-30d_15875	miRNA_hsa-mir-30d_TGTAAACGTCCCCGACTGGAA
15975	hsa-mir-30d_15975	miRNA_hsa-mir-30d_TGTAAACATCCCCGACTTGAA
15983	hsa-mir-30d_15983	miRNA_hsa-mir-30d_TGTAAACATCCCCGACCGGAAGCT
16146	hsa-mir-30d_16146	miRNA_hsa-mir-30d_TGTAAACCTCCCCGACTGGAAG
16176	hsa-mir-30d_16176	miRNA_hsa-mir-30d_TGTAAACATCCCCGAATGGAA
16234	hsa-mir-30d_16234	miRNA_hsa-mir-30d_TGTAAACATCCCCGACTGGAAGAT
16496	hsa-mir-30d_16496	miRNA_hsa-mir-30d_TGTAAACATCCCCGACTGGAGGCT
16653	hsa-mir-30d_16653	miRNA_hsa-mir-30d_AGTAAACATCCCCGACTGGAAG
16657	hsa-mir-30d_16657	miRNA_hsa-mir-30d_TGTAAACATCCCCGACTG
16735	hsa-mir-30d_16735	miRNA_hsa-mir-30d_TGTAAATATCCCCGACTGGAAGC
16747	hsa-mir-30d_16747	miRNA_hsa-mir-30d_TGTAAACATCCCCGACTGGAAGG
16810	hsa-mir-30d_16810	miRNA_hsa-mir-30d_TGTAAACATCCCCGAATGGAAGCTT
1685	hsa-mir-30d_1685	miRNA_hsa-mir-30d_TGAAAACATCCCCGACTGGAAGC
17162	hsa-mir-30d_17162	miRNA_hsa-mir-30d_TGCAAACATCCCCGACTGGAAGCT
17390	hsa-mir-30d_17390	miRNA_hsa-mir-30d_TGTAAACATCCCCAACTGGA
17398	hsa-mir-30d_17398	miRNA_hsa-mir-30d_CATCCCCGACTGGAAGCT
17603	hsa-mir-30d_17603	miRNA_hsa-mir-30d_TGTAAACATCCCCGACTGGCA
17721	hsa-mir-30d_17721	miRNA_hsa-mir-30d_TGTAACCATCCCCGACTGGAAGCT
17729	hsa-mir-30d_17729	miRNA_hsa-mir-30d_GTAAGCATCCCCGACTGGAAGCT
17959	hsa-mir-30d_17959	miRNA_hsa-mir-30d_TGTAACCATCCCCGACTGGAAGC
18004	hsa-mir-30d_18004	miRNA_hsa-mir-30d_TGTAACCATCCCCGACTGGAA
18020	hsa-mir-30d_18020	miRNA_hsa-mir-30d_TGTAAACATCCCCGACTGAAG
18090	hsa-mir-30d_18090	miRNA_hsa-mir-30d_TGTAAACATCCCCGACTGGTAG
1811	hsa-mir-30d_1811	miRNA_hsa-mir-30d_TGAAAACATCCCCGACTGGA
18352	hsa-mir-30d_18352	miRNA_hsa-mir-30d_TGTAAACATCCCCGACTGGAGGCTT
18399	hsa-mir-30d_18399	miRNA_hsa-mir-30d_CGTAAACATCCCCGACTGGAAGC
18402	hsa-mir-30d_18402	miRNA_hsa-mir-30d_GGTAAACATCCCCGACTGG
18455	hsa-mir-30d_18455	miRNA_hsa-mir-30d_GTAAACATCCCCGACTGGAAGCTT
18475	hsa-mir-30d_18475	miRNA_hsa-mir-30d_TGTAAACATCCCCGACTGGACG
18502	hsa-mir-30d_18502	miRNA_hsa-mir-30d_GTAAACATCCCCGACTGGAAGT
18535	hsa-mir-30d_18535	miRNA_hsa-mir-30d_TGTAAACATCCCCGACTGGAGG
18623	hsa-mir-30d_18623	miRNA_hsa-mir-30d_CGTAACCATCCCCGACTGGAAGC
18743	hsa-mir-30d_18743	miRNA_hsa-mir-30d_TGTAAACATCCCCGACTGGAAA
18946	hsa-mir-30d_18946	miRNA_hsa-mir-30d_TGTAAACATCCCCGACTGGATGC
19101	hsa-mir-30d_19101	miRNA_hsa-mir-30d_TGTAAACATCCCCGACAGGAAG
1912	hsa-mir-30d_1912	miRNA_hsa-mir-30d_TGTAAACATCCCCGACTGGAAC
1919	hsa-mir-30d_1919	miRNA_hsa-mir-30d_TGAAAACATCCCCGACTGGAA
19210	hsa-mir-30d_19210	miRNA_hsa-mir-30d_TGTAAACATCCCCGACTGAAA
19421	hsa-mir-30d_19421	miRNA_hsa-mir-30d_TGTAAACATCCCCGACAGGAAGCT
19424	hsa-mir-30d_19424	miRNA_hsa-mir-30d_ATGTAAACATCCCCGACTGGAAGCT
19496	hsa-mir-30d_19496	miRNA_hsa-mir-30d_GTAAACATCCCCGACTGGAAGC
19683	hsa-mir-30d_19683	miRNA_hsa-mir-30d_TGTAAACATCCCCGACTGGAAGCTTTC
19743	hsa-mir-30d_19743	miRNA_hsa-mir-30d_TGTAAACATCCCCGACTGGAGGCTA
19762	hsa-mir-30d_19762	miRNA_hsa-mir-30d_TGTCAACATCCCCGACTGGAAG
20064	hsa-mir-30d_20064	miRNA_hsa-mir-30d_TAAACATCCCCGACTGGAAGCTT
20102	hsa-mir-30d_20102	miRNA_hsa-mir-30d_TGTAAACATCCCCGACTGCAA
20424	hsa-mir-30d_20424	miRNA_hsa-mir-30d_TGTAAACATCCCCGACTAGAAGCT
20503	hsa-mir-30d_20503	miRNA_hsa-mir-30d_TGTAAACATCCCCGACTGGACGA
20639	hsa-mir-30d_20639	miRNA_hsa-mir-30d_TGTAAACATCCCCGACTGTAAGCT
2066	hsa-mir-30d_2066	miRNA_hsa-mir-30d_GTGTAAACATCCCCGACTGG
20840	hsa-mir-30d_20840	miRNA_hsa-mir-30d_TGTAAACATCCCCGACTTGAAGCTT
20951	hsa-mir-30d_20951	miRNA_hsa-mir-30d_TTGTAAACATCCCCGACTGGAA
21057	hsa-mir-30d_21057	miRNA_hsa-mir-30d_TGTAAACATCCCCGACTGGAGGCTTTT
21371	hsa-mir-30d_21371	miRNA_hsa-mir-30d_TGTAAACATCCCCGACCGGAAGCTT
21685	hsa-mir-30d_21685	miRNA_hsa-mir-30d_TGTAAACATCCCCGACTGGAAGCTT
21686	hsa-mir-30d_21686	miRNA_hsa-mir-30d_TGTAAACATCCCCGACTGGAGGT
21788	hsa-mir-30d_21788	miRNA_hsa-mir-30d_TGTAAACATCCCCGACTGGAAGATT
21810	hsa-mir-30d_21810	miRNA_hsa-mir-30d_TGTAAACATCCCCGATTGGA
21819	hsa-mir-30d_21819	miRNA_hsa-mir-30d_TGTAAACATCCCCGACTCGAAGCT
21976	hsa-mir-30d_21976	miRNA_hsa-mir-30d_TGGAAACATCCCCGACTGGAAGC
22330	hsa-mir-30d_22330	miRNA_hsa-mir-30d_TGTAAACATCCCCGACTGGAAGCTTT
22481	hsa-mir-30d_22481	miRNA_hsa-mir-30d_CTGTAAACATCCCCGACTGGAAG
22548	hsa-mir-30d_22548	miRNA_hsa-mir-30d_TGTAAAGATCCCCGACTGGAAGCT
2255	hsa-mir-30d_2255	miRNA_hsa-mir-30d_TGTAAACATCCCCGACTGGAAAA
22587	hsa-mir-30d_22587	miRNA_hsa-mir-30d_TGTAAACATCCCCGACTGGTAGCT
22590	hsa-mir-30d_22590	miRNA_hsa-mir-30d_TATAAACATCCCCGACTGGA
22597	hsa-mir-30d_22597	miRNA_hsa-mir-30d_TGTAAACATCCCCGACTGGC
22790	hsa-mir-30d_22790	miRNA_hsa-mir-30d_ACATCCCCGACTGGAAGCT
22935	hsa-mir-30d_22935	miRNA_hsa-mir-30d_TGTAAAGATCCCCGACTGGAAG
22954	hsa-mir-30d_22954	miRNA_hsa-mir-30d_TGTTAACATCCCCGACTGGAAGC
23013	hsa-mir-30d_23013	miRNA_hsa-mir-30d_ATGTAAACATCCCCGACTGGAAG
23019	hsa-mir-30d_23019	miRNA_hsa-mir-30d_TGTGAACATCCCCGACTGGAAGCT
23605	hsa-mir-30d_23605	miRNA_hsa-mir-30d_TGTAACATCCCCGACTGGAAGCT
23627	hsa-mir-30d_23627	miRNA_hsa-mir-30d_TGTAAACATCCCCGATTGGAAGCTT
23717	hsa-mir-30d_23717	miRNA_hsa-mir-30d_TGTAAACATCCCCGACGGGAAGCT
23796	hsa-mir-30d_23796	miRNA_hsa-mir-30d_TGTAAACATCCCCGACTGGAAGGT
2404	hsa-mir-30d_2404	miRNA_hsa-mir-30d_TGTATACATCCCCGACTGGAAGCT
24101	hsa-mir-30d_24101	miRNA_hsa-mir-30d_TGTAAACATCCCCGACTGGAAGCTAT
24120	hsa-mir-30d_24120	miRNA_hsa-mir-30d_TGAAAACATCCCCGACTGGAAG
24189	hsa-mir-30d_24189	miRNA_hsa-mir-30d_TGTAAACATCCCCGACTGGACGCT
24220	hsa-mir-30d_24220	miRNA_hsa-mir-30d_TGTAAACATCCCCGACTGGAAGCTTCT
24405	hsa-mir-30d_24405	miRNA_hsa-mir-30d_TGTAAGCATCCCCGACTGGAAGC
24495	hsa-mir-30d_24495	miRNA_hsa-mir-30d_TGTAAACATCCCCGACTGGCAG
24592	hsa-mir-30d_24592	miRNA_hsa-mir-30d_TGTAAGCATCCCCGACTGGAAG
24744	hsa-mir-30d_24744	miRNA_hsa-mir-30d_TGTAAACATCCCCGACCGGA
24894	hsa-mir-30d_24894	miRNA_hsa-mir-30d_TGTAAACATCCCCGACTGGAATCT
24918	hsa-mir-30d_24918	miRNA_hsa-mir-30d_TGTAAACATCCCCGACTGGAAACA
25335	hsa-mir-30d_25335	miRNA_hsa-mir-30d_TATAAACATCCCCGACTGGAAGCT
25351	hsa-mir-30d_25351	miRNA_hsa-mir-30d_TGTAAACATCCCCGACCGG
25384	hsa-mir-30d_25384	miRNA_hsa-mir-30d_CTTTCAGTCAGATGTTTGCT
25419	hsa-mir-30d_25419	miRNA_hsa-mir-30d_TGCAAACATCCCCGACTGGAAGC
25951	hsa-mir-30d_25951	miRNA_hsa-mir-30d_GTAAACATCCCCGACTGGAAGCTTT
26119	hsa-mir-30d_26119	miRNA_hsa-mir-30d_TGTAAACATCCCCGACTGGAAGCTTGT
26148	hsa-mir-30d_26148	miRNA_hsa-mir-30d_TGTAAACATCCCCGACTGGACGCTTT
2619	hsa-mir-30d_2619	miRNA_hsa-mir-30d_CTGTAAACATCCCCGACTGGAAGC
26201	hsa-mir-30d_26201	miRNA_hsa-mir-30d_TGTAAACATCCCCGACTGCAAGC
26261	hsa-mir-30d_26261	miRNA_hsa-mir-30d_TGTAAACATCCCCGACTGCAAGCT
26319	hsa-mir-30d_26319	miRNA_hsa-mir-30d_TGTAAACATCCCCGACCGGAAA
26523	hsa-mir-30d_26523	miRNA_hsa-mir-30d_TGTAAACATCCCCGACTGGAATC
26624	hsa-mir-30d_26624	miRNA_hsa-mir-30d_TGTAAACATCCCCGACTAGAAGCTT
26790	hsa-mir-30d_26790	miRNA_hsa-mir-30d_TGTAAACATCCCCGACTGAAAG
26961	hsa-mir-30d_26961	miRNA_hsa-mir-30d_TGTAAACATCCCCGACTGGGAGC
27146	hsa-mir-30d_27146	miRNA_hsa-mir-30d_AGTAAACATCCCCGACTGGA
27187	hsa-mir-30d_27187	miRNA_hsa-mir-30d_TGTAAACATCCCCGACCGGAAGCTTT
27353	hsa-mir-30d_27353	miRNA_hsa-mir-30d_TGTAAACATCCCCGACTGGAACC
27491	hsa-mir-30d_27491	miRNA_hsa-mir-30d_AACATCCCCGACTGGAAG
27550	hsa-mir-30d_27550	miRNA_hsa-mir-30d_TGTAAACATCCCCGACTTGAAGCT
27552	hsa-mir-30d_27552	miRNA_hsa-mir-30d_TGTAAACATCCCCGACTGGAATCTT
27624	hsa-mir-30d_27624	miRNA_hsa-mir-30d_TTTAAACATCCCCGACTGGAAGC
27767	hsa-mir-30d_27767	miRNA_hsa-mir-30d_TGTAAACATCCCCGACTGGAAGCTTTATT
27788	hsa-mir-30d_27788	miRNA_hsa-mir-30d_TGTCAACATCCCCGACTGGAAGCT
27842	hsa-mir-30d_27842	miRNA_hsa-mir-30d_CTTTCAGTCAGATGTTTGCTG
27852	hsa-mir-30d_27852	miRNA_hsa-mir-30d_TGTAAACATCCCCGACTGGAAGCC
27964	hsa-mir-30d_27964	miRNA_hsa-mir-30d_CGTAAACATCCCCGACTGGA
28035	hsa-mir-30d_28035	miRNA_hsa-mir-30d_TGTAACCATCCCCGACTGGAAG
28344	hsa-mir-30d_28344	miRNA_hsa-mir-30d_TGTAAACATCCCCGACTGGCAGC
28365	hsa-mir-30d_28365	miRNA_hsa-mir-30d_TGTAAACATCCCCGACAGGAA
28638	hsa-mir-30d_28638	miRNA_hsa-mir-30d_TGTAACCATCCCCGACTGGAAGCTG
2867	hsa-mir-30d_2867	miRNA_hsa-mir-30d_TGTAAGCATCCCCGACTGGAAGCT
28678	hsa-mir-30d_28678	miRNA_hsa-mir-30d_TGTAAACATCCCCGACTGGAAGCTTATT
28684	hsa-mir-30d_28684	miRNA_hsa-mir-30d_TGTAAACATCCCCGACTGGAAGCTAG
28788	hsa-mir-30d_28788	miRNA_hsa-mir-30d_TGTAAACATCCCCGACTGGCAGT
29004	hsa-mir-30d_29004	miRNA_hsa-mir-30d_TGTAAACATCCCCGACTCGAAGCTT
29015	hsa-mir-30d_29015	miRNA_hsa-mir-30d_TNTAAACATCCCCGACTGGAAGC
2914	hsa-mir-30d_2914	miRNA_hsa-mir-30d_TGCAACCATCCCCGACTGGAAGC
2917	hsa-mir-30d_2917	miRNA_hsa-mir-30d_TGTAAACATCCCCGACTGGAAGCTTTA
2937	hsa-mir-30d_2937	miRNA_hsa-mir-30d_TGTAAACATCCCCGACTGAAGC
29571	hsa-mir-30d_29571	miRNA_hsa-mir-30d_TGTAAACATCCCCGACTGGAAGCTTA
29626	hsa-mir-30d_29626	miRNA_hsa-mir-30d_TGTAAACATCCCCGACCGGAAGC
29814	hsa-mir-30d_29814	miRNA_hsa-mir-30d_GTAAACATCCCCGACTGGAGGC
29937	hsa-mir-30d_29937	miRNA_hsa-mir-30d_CTTTCAGTCAGATGTTTGCTGCT
30058	hsa-mir-30d_30058	miRNA_hsa-mir-30d_TGTAAACATCCCCGACTAGA
30571	hsa-mir-30d_30571	miRNA_hsa-mir-30d_TGTGAACATCCCCGACTGGAA
30914	hsa-mir-30d_30914	miRNA_hsa-mir-30d_TGTAAACATCCCCGAATGGAAG
30955	hsa-mir-30d_30955	miRNA_hsa-mir-30d_TGTAAACATTCCCGACTGGAAGCT
31030	hsa-mir-30d_31030	miRNA_hsa-mir-30d_TGTAAACATGCCCGACTGGAAGCT
31040	hsa-mir-30d_31040	miRNA_hsa-mir-30d_TTTAAACATCCCCGACTGGAA
3113	hsa-mir-30d_3113	miRNA_hsa-mir-30d_TGTAAACATCCCCGACTGGAAGCTTAT
31321	hsa-mir-30d_31321	miRNA_hsa-mir-30d_TGTAAACGTCCCCGACTGGAAG
31348	hsa-mir-30d_31348	miRNA_hsa-mir-30d_TGTAAACATCCCCGACTGGGAGCA
31392	hsa-mir-30d_31392	miRNA_hsa-mir-30d_TTGTACACATCCCCGACTGGAAGCT
31473	hsa-mir-30d_31473	miRNA_hsa-mir-30d_TGTAAACATCCCCGACTGAAAGCTT
31695	hsa-mir-30d_31695	miRNA_hsa-mir-30d_ATGTAAACATCCCCGACTGGAA
3180	hsa-mir-30d_3180	miRNA_hsa-mir-30d_TTAAACATCCCCGACTGGAAGC
31855	hsa-mir-30d_31855	miRNA_hsa-mir-30d_CTGTACACATCCCCGACTGGAAGC
31920	hsa-mir-30d_31920	miRNA_hsa-mir-30d_TGTAAACATCCCCGACTGAAAGCT
32055	hsa-mir-30d_32055	miRNA_hsa-mir-30d_TGTAAACATCCCCGACTGGAAGCGT
32149	hsa-mir-30d_32149	miRNA_hsa-mir-30d_TGTAAACGTCCCCGACTGGAAGC
32171	hsa-mir-30d_32171	miRNA_hsa-mir-30d_TGTAAACATCCCCGACTGGAAGCTCT
32236	hsa-mir-30d_32236	miRNA_hsa-mir-30d_TGTAACCATCCCCGACTGGA
32287	hsa-mir-30d_32287	miRNA_hsa-mir-30d_TGCAAACATCCCCGACTGGAAG
32321	hsa-mir-30d_32321	miRNA_hsa-mir-30d_AGTAACCATCCCCGACTGGAAGCT
32391	hsa-mir-30d_32391	miRNA_hsa-mir-30d_TGTAAACATCCCCGACTCGAAGC
32491	hsa-mir-30d_32491	miRNA_hsa-mir-30d_GGTAAACATCCCCGACTGGAAG
3264	hsa-mir-30d_3264	miRNA_hsa-mir-30d_TGTAAACATCCCCGACTGGAAGCTTTT
32779	hsa-mir-30d_32779	miRNA_hsa-mir-30d_TGTATACATCCCCGACTGGAAGC
32894	hsa-mir-30d_32894	miRNA_hsa-mir-30d_TGGAAACATCCCCGACTGGAAG
33022	hsa-mir-30d_33022	miRNA_hsa-mir-30d_TGTACACATCCCCGACTGGAAGC
3313	hsa-mir-30d_3313	miRNA_hsa-mir-30d_AAACATCCCCGACTGGAAGC
33201	hsa-mir-30d_33201	miRNA_hsa-mir-30d_TGTAAACATCCCCGACTGGATGCT
3328	hsa-mir-30d_3328	miRNA_hsa-mir-30d_TGTAAGCATCCCCGACTGGAA
33433	hsa-mir-30d_33433	miRNA_hsa-mir-30d_TGTAAACATCCCCGACTGGATG
33508	hsa-mir-30d_33508	miRNA_hsa-mir-30d_GTAAACATCCCCGACTGGAAGCA
33537	hsa-mir-30d_33537	miRNA_hsa-mir-30d_TTTAAACATCCCCGACTGGAAGCT
3361	hsa-mir-30d_3361	miRNA_hsa-mir-30d_TGCAAACATCCCCGACTGG
33662	hsa-mir-30d_33662	miRNA_hsa-mir-30d_TCTAAACATCCCCGACTGGAA
3387	hsa-mir-30d_3387	miRNA_hsa-mir-30d_TGTAAACATCCCCGACTGGAAGCTAAT
33977	hsa-mir-30d_33977	miRNA_hsa-mir-30d_TGTAAACATCCCCGACTGGAGCT
34081	hsa-mir-30d_34081	miRNA_hsa-mir-30d_TGTAGACATCCCCGACTGGA
34298	hsa-mir-30d_34298	miRNA_hsa-mir-30d_TGTAAACATCCCCGACTGGCAA
34392	hsa-mir-30d_34392	miRNA_hsa-mir-30d_GTGTAAACATCCCCGACTGGAAG
344	hsa-mir-30d_344	miRNA_hsa-mir-30d_GTGTACACATCCCCGACTGGAAGC
34408	hsa-mir-30d_34408	miRNA_hsa-mir-30d_TGTAAACATCCCCGACGGGAAGCTT
3454	hsa-mir-30d_3454	miRNA_hsa-mir-30d_TGTAATCATCCCCGACTGGAAGC
34595	hsa-mir-30d_34595	miRNA_hsa-mir-30d_TGTAAACATCCCCGACTGGAGGCA
34636	hsa-mir-30d_34636	miRNA_hsa-mir-30d_TGTAAACATCCCCGACTGTAAGCTT
34655	hsa-mir-30d_34655	miRNA_hsa-mir-30d_TGTAAACATCCCCGACTGGA
34899	hsa-mir-30d_34899	miRNA_hsa-mir-30d_TGTAAACATCCCCGACTGGAT
35120	hsa-mir-30d_35120	miRNA_hsa-mir-30d_TGTAAACATCCCCGAATGGAAGC
35257	hsa-mir-30d_35257	miRNA_hsa-mir-30d_GGTAAACATCCCCGACTGGAAGCT
35308	hsa-mir-30d_35308	miRNA_hsa-mir-30d_TGTAAACATCCCCGACTGGAA
35316	hsa-mir-30d_35316	miRNA_hsa-mir-30d_CGTAAACATCCCCGACTGGAAGCT
35322	hsa-mir-30d_35322	miRNA_hsa-mir-30d_CTGTAAACATCCCCGACTGGAAGCT
35442	hsa-mir-30d_35442	miRNA_hsa-mir-30d_TATAACCATCCCCGACTGGAAGCT
35610	hsa-mir-30d_35610	miRNA_hsa-mir-30d_TGTTAACATCCCCGACTGGAAG
35692	hsa-mir-30d_35692	miRNA_hsa-mir-30d_TGTCAACATCCCCGACTGGAAGC
35803	hsa-mir-30d_35803	miRNA_hsa-mir-30d_TGTCAACATCCCCGACTGGA
35818	hsa-mir-30d_35818	miRNA_hsa-mir-30d_TGTATACATCCCCGACTGGAAG
36352	hsa-mir-30d_36352	miRNA_hsa-mir-30d_TTGTAAACATCCCCGACTGGAAGC
36363	hsa-mir-30d_36363	miRNA_hsa-mir-30d_TGTAAACATCCCCGACTGGAAGCTTG
36609	hsa-mir-30d_36609	miRNA_hsa-mir-30d_TGTAAACATCCCCGACTGAAAGC
36738	hsa-mir-30d_36738	miRNA_hsa-mir-30d_AACATCCCCGACTGGAAGC
36996	hsa-mir-30d_36996	miRNA_hsa-mir-30d_NGTAAACATCCCCGACTGGAAGCT
36998	hsa-mir-30d_36998	miRNA_hsa-mir-30d_TGTAAACATCCCCGACTGGAAGCTG
3701	hsa-mir-30d_3701	miRNA_hsa-mir-30d_TGTAAACATCCCCGACTGGCAGCT
37010	hsa-mir-30d_37010	miRNA_hsa-mir-30d_GTAAACATCCCCGACTGG
37038	hsa-mir-30d_37038	miRNA_hsa-mir-30d_GTAACCATCCCCGACTGGAAGCT
37087	hsa-mir-30d_37087	miRNA_hsa-mir-30d_TGTAAACATCCCCGACTGGAAGCATT
37661	hsa-mir-30d_37661	miRNA_hsa-mir-30d_TGTAAACATCCCCGACTGGAACCT
37822	hsa-mir-30d_37822	miRNA_hsa-mir-30d_TGTAAACATCCCCGACTGGAAGCCTT
37915	hsa-mir-30d_37915	miRNA_hsa-mir-30d_AGTAAACATCCCCGACTGGAA
38270	hsa-mir-30d_38270	miRNA_hsa-mir-30d_TGTAAACAGCCCCGACTGGAAGCT
38349	hsa-mir-30d_38349	miRNA_hsa-mir-30d_TGTAAACATCCCCGACTGGAAGCTTTG
38426	hsa-mir-30d_38426	miRNA_hsa-mir-30d_TGTAAACATCCCCGACTGGAAGTTT
38543	hsa-mir-30d_38543	miRNA_hsa-mir-30d_ATGTACACATCCCCGACTGGAAGC
386	hsa-mir-30d_386	miRNA_hsa-mir-30d_TGTAAACATCCCCGACTGGACGC
38643	hsa-mir-30d_38643	miRNA_hsa-mir-30d_TGTAAATATCCCCGACTGGAAG
38720	hsa-mir-30d_38720	miRNA_hsa-mir-30d_CGTAAACATCCCCGACTGGAAG
38765	hsa-mir-30d_38765	miRNA_hsa-mir-30d_TGTAAAGATCCCCGACTGGAAGC
38838	hsa-mir-30d_38838	miRNA_hsa-mir-30d_TGTAAACATCCCCGACTGGAAGCTATT
38946	hsa-mir-30d_38946	miRNA_hsa-mir-30d_TGTAAACATCCCCGATTGGAAG
39013	hsa-mir-30d_39013	miRNA_hsa-mir-30d_GTAAACATCCCCGACTGGAAGCC
39039	hsa-mir-30d_39039	miRNA_hsa-mir-30d_TGTAAACATCCCCGACTCGA
39056	hsa-mir-30d_39056	miRNA_hsa-mir-30d_TGTAAACATCCCCGACTGGACGCA
39107	hsa-mir-30d_39107	miRNA_hsa-mir-30d_TGTAAAAATCCCCGACTGGAAG
39303	hsa-mir-30d_39303	miRNA_hsa-mir-30d_TGTAAACATCCCCGACTGGAAGCGA
39488	hsa-mir-30d_39488	miRNA_hsa-mir-30d_TGTAAACATCCCCGACCGGAAGA
39946	hsa-mir-30d_39946	miRNA_hsa-mir-30d_TGTAATCATCCCCGACTGGAAGCT
40035	hsa-mir-30d_40035	miRNA_hsa-mir-30d_TGTAAACATCCCCGACTGGACA
40152	hsa-mir-30d_40152	miRNA_hsa-mir-30d_GTAAACATCCCCGACTGGCAGCT
4034	hsa-mir-30d_4034	miRNA_hsa-mir-30d_TGTAAACATCCCCGACTGGAAT
4056	hsa-mir-30d_4056	miRNA_hsa-mir-30d_TGTAAACTTCCCCGACTGGAAGC
4059	hsa-mir-30d_4059	miRNA_hsa-mir-30d_TAAACATCCCCGACTGGAAG
40649	hsa-mir-30d_40649	miRNA_hsa-mir-30d_TGTAAACATCCCCGACTGGAGGC
40684	hsa-mir-30d_40684	miRNA_hsa-mir-30d_TGTAAACATCCCCGACTGGACGCTT
4073	hsa-mir-30d_4073	miRNA_hsa-mir-30d_CTGTAAACATCCCCGACTGGA
40859	hsa-mir-30d_40859	miRNA_hsa-mir-30d_TGTACACATCCCCGACTGGAA
40918	hsa-mir-30d_40918	miRNA_hsa-mir-30d_AGTAAACATCCCCGACTGG
41033	hsa-mir-30d_41033	miRNA_hsa-mir-30d_TGTAAACATCCCCGACTGGAC
41298	hsa-mir-30d_41298	miRNA_hsa-mir-30d_TGTAAACATCCCCGACTGGAAGCT
41411	hsa-mir-30d_41411	miRNA_hsa-mir-30d_TGTAAACATCCCCGACTGGAAAT
41449	hsa-mir-30d_41449	miRNA_hsa-mir-30d_TGTAAACATCCCCGACTGGAGC
41450	hsa-mir-30d_41450	miRNA_hsa-mir-30d_TGTAAACATCCCCGACTAGAAG
41495	hsa-mir-30d_41495	miRNA_hsa-mir-30d_CTGTACACATCCCCGACTGGAAGCT
41548	hsa-mir-30d_41548	miRNA_hsa-mir-30d_TGTAAACATCCCCGACTGGG
4159	hsa-mir-30d_4159	miRNA_hsa-mir-30d_TTTCAGTCAGATGTTTGCTGC
41711	hsa-mir-30d_41711	miRNA_hsa-mir-30d_TGTGAACATCCCCGACTGGAAG
41740	hsa-mir-30d_41740	miRNA_hsa-mir-30d_TGTAAACATCCCCGACTGGCAGA
41934	hsa-mir-30d_41934	miRNA_hsa-mir-30d_TTTAAACATCCCCGACTGGAAG
41990	hsa-mir-30d_41990	miRNA_hsa-mir-30d_GTAAACATCCCCGACTGGAGG
42356	hsa-mir-30d_42356	miRNA_hsa-mir-30d_TGCAACCATCCCCGACTGGAAG
42699	hsa-mir-30d_42699	miRNA_hsa-mir-30d_TGCAACCATCCCCGACTGGAAGCT
43073	hsa-mir-30d_43073	miRNA_hsa-mir-30d_GGTAAACATCCCCGACTGGA
43101	hsa-mir-30d_43101	miRNA_hsa-mir-30d_TGTAAACATCCCGACTGGAAGCT
43138	hsa-mir-30d_43138	miRNA_hsa-mir-30d_GGTAAACATCCCCGACTGGAA
43280	hsa-mir-30d_43280	miRNA_hsa-mir-30d_TGTAAACATCCCCGATTGGAAGCT
43368	hsa-mir-30d_43368	miRNA_hsa-mir-30d_TGTAAAAATCCCCGACTGGAAGC
43400	hsa-mir-30d_43400	miRNA_hsa-mir-30d_TGCAAACATCCCCGACTGGA
43493	hsa-mir-30d_43493	miRNA_hsa-mir-30d_TGTAAACATCCCCGACTGA
43497	hsa-mir-30d_43497	miRNA_hsa-mir-30d_TGTAAACATCCCCGACTGGAAGTT
43635	hsa-mir-30d_43635	miRNA_hsa-mir-30d_TGTAAACATCCCCGACCGGAAG
43650	hsa-mir-30d_43650	miRNA_hsa-mir-30d_GTGTAAACATCCCCGACTGGAAGCT
43671	hsa-mir-30d_43671	miRNA_hsa-mir-30d_TGTAAACATCCCCGACGGGAAGC
43803	hsa-mir-30d_43803	miRNA_hsa-mir-30d_TGTAAACATCCCCGACTGGAAGCTGT
43955	hsa-mir-30d_43955	miRNA_hsa-mir-30d_GTAAACATCCCCGACTGGAAGA
44123	hsa-mir-30d_44123	miRNA_hsa-mir-30d_TGTACACATCCCCGACTGGAAGCT
4433	hsa-mir-30d_4433	miRNA_hsa-mir-30d_TGTAAACATCCCCGACTGGAGGCTTT
44349	hsa-mir-30d_44349	miRNA_hsa-mir-30d_NGTAAACATCCCCGACTGGAAGC
44638	hsa-mir-30d_44638	miRNA_hsa-mir-30d_TCTAAACATCCCCGACTGGAAGC
44667	hsa-mir-30d_44667	miRNA_hsa-mir-30d_TGTAAACAACCCCGACTGGAAGCT
44722	hsa-mir-30d_44722	miRNA_hsa-mir-30d_TGTAGACATCCCCGACTGGAAGC
44725	hsa-mir-30d_44725	miRNA_hsa-mir-30d_TGTAAACATCCCCGACTGGCAGCTTT
4489	hsa-mir-30d_4489	miRNA_hsa-mir-30d_TGTAACATCCCCGACTGGAAG
44911	hsa-mir-30d_44911	miRNA_hsa-mir-30d_TGTAAACAACCCCGACTGGAAG
44981	hsa-mir-30d_44981	miRNA_hsa-mir-30d_TGTAAACATCCCCGACTGGAAACT
45185	hsa-mir-30d_45185	miRNA_hsa-mir-30d_TGTAAACATCCCCGAATGGAAGCT
45454	hsa-mir-30d_45454	miRNA_hsa-mir-30d_TGTAAACATCCCCGACTGGAAGCAT
45596	hsa-mir-30d_45596	miRNA_hsa-mir-30d_AAACATCCCCGACTGGAAGCTT
45652	hsa-mir-30d_45652	miRNA_hsa-mir-30d_TGTAAACATCCCCGACTCGAA
45774	hsa-mir-30d_45774	miRNA_hsa-mir-30d_TGTAAACATCCCCGACTGGAAGCTA
45846	hsa-mir-30d_45846	miRNA_hsa-mir-30d_TGTAAACATCCCCGACTGGAAGCTTTTT
45896	hsa-mir-30d_45896	miRNA_hsa-mir-30d_TGTAAACATCCCCGACTTGAAGC
46285	hsa-mir-30d_46285	miRNA_hsa-mir-30d_TGTAAACATCCCCGACTAGAA
46323	hsa-mir-30d_46323	miRNA_hsa-mir-30d_TGTACACATCCCCGACTGGAAG
46383	hsa-mir-30d_46383	miRNA_hsa-mir-30d_TGTAAACATCCCCGACTGGT
46619	hsa-mir-30d_46619	miRNA_hsa-mir-30d_CTTTCAGTCAGATGTTTGCTGT
46771	hsa-mir-30d_46771	miRNA_hsa-mir-30d_TGTAAACATCCCCGACTGGAAGT
46873	hsa-mir-30d_46873	miRNA_hsa-mir-30d_TGTAAACATCCCCGACTGGAAGCCT
46907	hsa-mir-30d_46907	miRNA_hsa-mir-30d_TGTAAACATCCCAGACTGGAAGA
46913	hsa-mir-30d_46913	miRNA_hsa-mir-30d_TGTAAACATCCCCGACTGGAAGA
47195	hsa-mir-30d_47195	miRNA_hsa-mir-30d_CGTAACCATCCCCGACTGGAAGCT
47340	hsa-mir-30d_47340	miRNA_hsa-mir-30d_TGTAAACATCCCCGACTGGCAGCTT
47703	hsa-mir-30d_47703	miRNA_hsa-mir-30d_TGTAAACATCCCCGACTGGAAGC
47797	hsa-mir-30d_47797	miRNA_hsa-mir-30d_TGTACACATCCCCGACTGGA
47828	hsa-mir-30d_47828	miRNA_hsa-mir-30d_TGTAAACATCCCTGACTGGAAGCA
47958	hsa-mir-30d_47958	miRNA_hsa-mir-30d_TCTAAACATCCCCGACTGGAAGCT
48000	hsa-mir-30d_48000	miRNA_hsa-mir-30d_TGTAAACATCCCCGACTGGAAG
48178	hsa-mir-30d_48178	miRNA_hsa-mir-30d_TGTAAACATCCCCGACTGGAAGCA
48225	hsa-mir-30d_48225	miRNA_hsa-mir-30d_AGTAAACATCCCCGACTGGAAGC
48249	hsa-mir-30d_48249	miRNA_hsa-mir-30d_TGTAAACATCCCCGACTGGTAGC
48382	hsa-mir-30d_48382	miRNA_hsa-mir-30d_TATAAACATCCCCGACTGGAAG
48462	hsa-mir-30d_48462	miRNA_hsa-mir-30d_TTGTAAACATCCCCGACTGGAAG
48635	hsa-mir-30d_48635	miRNA_hsa-mir-30d_TGTAAACATCCCCGACTGGAAGCTC
48636	hsa-mir-30d_48636	miRNA_hsa-mir-30d_TGTAAACATCCCCGACTGGAAACTTT
48700	hsa-mir-30d_48700	miRNA_hsa-mir-30d_ATGTAAACATCCCCGACTGGA
49137	hsa-mir-30d_49137	miRNA_hsa-mir-30d_TGTAAACATCACCGACTGGAAGCT
49346	hsa-mir-30d_49346	miRNA_hsa-mir-30d_TGTTAACATCCCCGACTGGAAGCT
4935	hsa-mir-30d_4935	miRNA_hsa-mir-30d_CGTAAACATCCCCGACTGGAA
49467	hsa-mir-30d_49467	miRNA_hsa-mir-30d_TATAAACATCCCCGACTGGAA
49474	hsa-mir-30d_49474	miRNA_hsa-mir-30d_TGTAAACATCCCCGACTGGAG
49861	hsa-mir-30d_49861	miRNA_hsa-mir-30d_CTTTCAGTCAGATGTTTGCTGC
49882	hsa-mir-30d_49882	miRNA_hsa-mir-30d_GTGTAAACATCCCCGACTGGAAGC
49912	hsa-mir-30d_49912	miRNA_hsa-mir-30d_TGTAAACATCCCCGACTGGAAGCTGA
49949	hsa-mir-30d_49949	miRNA_hsa-mir-30d_GTAACCATCCCCGACTGGAAGC
50070	hsa-mir-30d_50070	miRNA_hsa-mir-30d_TATAAACATCCCCGACTGGAAGC
50276	hsa-mir-30d_50276	miRNA_hsa-mir-30d_ATGTACACATCCCCGACTGGAAG
50383	hsa-mir-30d_50383	miRNA_hsa-mir-30d_TGTAAACATCCCCGACTGGAGA
5435	hsa-mir-30d_5435	miRNA_hsa-mir-30d_TGTAAACATCCCCGACTGTAAGC
5501	hsa-mir-30d_5501	miRNA_hsa-mir-30d_TTGTACACATCCCCGACTGGAAG
557	hsa-mir-30d_557	miRNA_hsa-mir-30d_TGTAAACATCCCCGACTGGAAGCTTTAT
5685	hsa-mir-30d_5685	miRNA_hsa-mir-30d_TGTAAACATCCCCGATTGGAA
6105	hsa-mir-30d_6105	miRNA_hsa-mir-30d_TGTAAACATCCCCGACTGGAAAC
6107	hsa-mir-30d_6107	miRNA_hsa-mir-30d_TGTAAACATCCCCGACTGAA
6221	hsa-mir-30d_6221	miRNA_hsa-mir-30d_GTAAACATCCCCGACTGGAAG
6288	hsa-mir-30d_6288	miRNA_hsa-mir-30d_TGTAAATATCCCCGACTGGAA
6509	hsa-mir-30d_6509	miRNA_hsa-mir-30d_TGTAAACATCCCCGATTGGAAGC
6635	hsa-mir-30d_6635	miRNA_hsa-mir-30d_TAAACATCCCCGACTGGAAGC
7181	hsa-mir-30d_7181	miRNA_hsa-mir-30d_TGTAGACATCCCCGACTGG
720	hsa-mir-30d_720	miRNA_hsa-mir-30d_CTTTCCGTCAGATGTTTGCTGC
7324	hsa-mir-30d_7324	miRNA_hsa-mir-30d_TATAACCATCCCCGACTGGAAGC
7419	hsa-mir-30d_7419	miRNA_hsa-mir-30d_TGTAACATCCCCGACTGGAAGC
7436	hsa-mir-30d_7436	miRNA_hsa-mir-30d_TGTAGACATCCCCGACTGGAAG
7622	hsa-mir-30d_7622	miRNA_hsa-mir-30d_TGTAAACATCCCCGACTGGATGCTT
7728	hsa-mir-30d_7728	miRNA_hsa-mir-30d_TTTCAGTCAGATGTTTGCTG
7731	hsa-mir-30d_7731	miRNA_hsa-mir-30d_TGTAAACATCCCCGACTTGA
7780	hsa-mir-30d_7780	miRNA_hsa-mir-30d_TGTAAACATCCCCGACTGGGAGCT
7838	hsa-mir-30d_7838	miRNA_hsa-mir-30d_TGTAAACATCCCCGACTGGAAGTA
8054	hsa-mir-30d_8054	miRNA_hsa-mir-30d_TGTAAACATCCCCGACTGGAGGA
808	hsa-mir-30d_808	miRNA_hsa-mir-30d_TGTAGACATCCCCGACTGGAAGCT
8220	hsa-mir-30d_8220	miRNA_hsa-mir-30d_GTAAACATCCCCGACTGGAAGCT
8280	hsa-mir-30d_8280	miRNA_hsa-mir-30d_GTAAACATCCCCGACTGGAA
8302	hsa-mir-30d_8302	miRNA_hsa-mir-30d_TGTAACCATCCCCGACTGGAAGCTGT
8318	hsa-mir-30d_8318	miRNA_hsa-mir-30d_TTTAAACATCCCCGACTGGA
8482	hsa-mir-30d_8482	miRNA_hsa-mir-30d_TGTAAATATCCCCGACTGGAAGCT
8680	hsa-mir-30d_8680	miRNA_hsa-mir-30d_TGTACACATCCCCGACTGG
8686	hsa-mir-30d_8686	miRNA_hsa-mir-30d_TTTCAGTCAGATGTTTGCTGCT
8751	hsa-mir-30d_8751	miRNA_hsa-mir-30d_TGTAAACATCCCCGACTGTAAG
906	hsa-mir-30d_906	miRNA_hsa-mir-30d_TGTAAACTTCCCCGACTGGAAGCT
9073	hsa-mir-30d_9073	miRNA_hsa-mir-30d_TGTAAACATCCCCGACTGT
9210	hsa-mir-30d_9210	miRNA_hsa-mir-30d_TGTAAACATCCCCGACTTGAAG
9295	hsa-mir-30d_9295	miRNA_hsa-mir-30d_TCTAACCATCCCCGACTGGAAGC
9453	hsa-mir-30d_9453	miRNA_hsa-mir-30d_TGTAAACATCCCCGACTGGAAGCTTC
9826	hsa-mir-30d_9826	miRNA_hsa-mir-30d_GGTAAACATCCCCGACTGGAAGC
10115	hsa-mir-30e_10115	miRNA_hsa-mir-30e_GGTAAACATCCTTGACTGGAAGCT
10142	hsa-mir-30e_10142	miRNA_hsa-mir-30e_TGTAAGCATCCTTGACTGGAA
10361	hsa-mir-30e_10361	miRNA_hsa-mir-30e_TGTAGACATCCTTGACTGGAAGCT
10362	hsa-mir-30e_10362	miRNA_hsa-mir-30e_CTTTAAGTCGGATGTTTACAGC
10600	hsa-mir-30e_10600	miRNA_hsa-mir-30e_CTCTCAGTCGGATGTTTACAGC
