## Supplementary File 1. for "Characterization of RNA cargo from extracellular vesicles obtained from cerebrospinal fluid and plasma samples in schizophrenia participants and healthy volunteers" (part 3 of 3)

### Sheet: allSeq_lookup (continued)
	ID	biotype_ID_sequence
10722	hsa-mir-30e_10722	miRNA_hsa-mir-30e_TGTAAACATCCGACTGGAAGCT
10743	hsa-mir-30e_10743	miRNA_hsa-mir-30e_TGTAAACATCCTTGACTGGTAGCT
10950	hsa-mir-30e_10950	miRNA_hsa-mir-30e_TGTAAACATCCTTGACTGGAACC
11162	hsa-mir-30e_11162	miRNA_hsa-mir-30e_ATAAACATCCTTGACTGGAAGCT
11203	hsa-mir-30e_11203	miRNA_hsa-mir-30e_CTTTCAGTCGGATGTTCACAGT
11973	hsa-mir-30e_11973	miRNA_hsa-mir-30e_TTTAAACATCCTTGACTGGAAGCT
12029	hsa-mir-30e_12029	miRNA_hsa-mir-30e_TNTAAACATCCTTGACTGGAAGCT
12098	hsa-mir-30e_12098	miRNA_hsa-mir-30e_ACATCCTTGACTGGAAGCT
12143	hsa-mir-30e_12143	miRNA_hsa-mir-30e_TCTTTCAGTCGGATGTTTACAGC
12169	hsa-mir-30e_12169	miRNA_hsa-mir-30e_TTTCAGTCGGATGTTTACAG
12264	hsa-mir-30e_12264	miRNA_hsa-mir-30e_GTAAGCATCCTTGACTGGAAGCT
12650	hsa-mir-30e_12650	miRNA_hsa-mir-30e_CTTTCAGTCGGATGTTTACGGC
12775	hsa-mir-30e_12775	miRNA_hsa-mir-30e_CTTTCAGTCGGATGTCTACAGC
12843	hsa-mir-30e_12843	miRNA_hsa-mir-30e_TGTAAACATCCTTGACTGGAAGCTC
13445	hsa-mir-30e_13445	miRNA_hsa-mir-30e_CTTTCCGTCGGATGTTTACAG
13461	hsa-mir-30e_13461	miRNA_hsa-mir-30e_GTAAACATCCTTGACTGGAAGCTTT
13662	hsa-mir-30e_13662	miRNA_hsa-mir-30e_TGTAAACATCCTTGACTGGCAG
13943	hsa-mir-30e_13943	miRNA_hsa-mir-30e_CCTTCAGTCGGATGTTTACAG
14030	hsa-mir-30e_14030	miRNA_hsa-mir-30e_TGTAAACATCCTTGACTGGAAGCTTC
14078	hsa-mir-30e_14078	miRNA_hsa-mir-30e_ATTTCAGTCGGATGTTTACAGC
1437	hsa-mir-30e_1437	miRNA_hsa-mir-30e_TGCAAACATCCTTGACTGGAAG
14574	hsa-mir-30e_14574	miRNA_hsa-mir-30e_TTTTCAGTCGGATGTTTACAGC
14647	hsa-mir-30e_14647	miRNA_hsa-mir-30e_TGTAAACATCCTTGACTGGAAGCTTATT
14767	hsa-mir-30e_14767	miRNA_hsa-mir-30e_AGTAAACATCCTTGACTGGAAGCT
14866	hsa-mir-30e_14866	miRNA_hsa-mir-30e_CTTTCAGTCGGATGTTTACAGTT
14990	hsa-mir-30e_14990	miRNA_hsa-mir-30e_TGTAAACATCCTTGATTGGAAG
15030	hsa-mir-30e_15030	miRNA_hsa-mir-30e_TGTAAACATCCTTGACTGGGAGC
15074	hsa-mir-30e_15074	miRNA_hsa-mir-30e_TGTAAATATCCTTGACTGGAAGCT
15359	hsa-mir-30e_15359	miRNA_hsa-mir-30e_CTTTCAGTCGGATGTTTACACC
15382	hsa-mir-30e_15382	miRNA_hsa-mir-30e_TGTAAGCATCCTTGACTGGAAGC
154	hsa-mir-30e_154	miRNA_hsa-mir-30e_GTAACCATCCTTGACTGGAAGCT
15638	hsa-mir-30e_15638	miRNA_hsa-mir-30e_TGTACACATCCTTGACTGGAAGC
15689	hsa-mir-30e_15689	miRNA_hsa-mir-30e_GTAAACATCCTTGACTGGAAGC
15726	hsa-mir-30e_15726	miRNA_hsa-mir-30e_TGTAAACATCCTTGACTGGAAC
15840	hsa-mir-30e_15840	miRNA_hsa-mir-30e_CTTTCAGTCGGATGTTTACATT
15909	hsa-mir-30e_15909	miRNA_hsa-mir-30e_TGTAAACATCCTTGACTGGACGCA
15923	hsa-mir-30e_15923	miRNA_hsa-mir-30e_TGTAAACATCCTTGACTTGAAGCT
15927	hsa-mir-30e_15927	miRNA_hsa-mir-30e_GTAAACATCCTTGACTGGACGCT
16037	hsa-mir-30e_16037	miRNA_hsa-mir-30e_GTAGACATCCTTGACTGGAAGCT
16485	hsa-mir-30e_16485	miRNA_hsa-mir-30e_TGTAAACATCCTTGACTGGAAGGT
16741	hsa-mir-30e_16741	miRNA_hsa-mir-30e_CTTTCAGTCGGATGTTTACT
16779	hsa-mir-30e_16779	miRNA_hsa-mir-30e_TGTAAACATCCTTGACTGAAAGC
16954	hsa-mir-30e_16954	miRNA_hsa-mir-30e_TTTCAGTCGGATGTTTACAGC
17164	hsa-mir-30e_17164	miRNA_hsa-mir-30e_TGTAAACATCCTTGACTGGAAGCTTTT
1725	hsa-mir-30e_1725	miRNA_hsa-mir-30e_GAAAACATCCTTGACTGGAAGCT
17263	hsa-mir-30e_17263	miRNA_hsa-mir-30e_TGTAAACATCCTTGACTGGACGCTT
17359	hsa-mir-30e_17359	miRNA_hsa-mir-30e_TGTAAACATCCTTGACTGGATGCT
17391	hsa-mir-30e_17391	miRNA_hsa-mir-30e_TGTAAACATCCTTGACTGGAGGCT
17410	hsa-mir-30e_17410	miRNA_hsa-mir-30e_ACATCCTTGACTGGAAGC
17461	hsa-mir-30e_17461	miRNA_hsa-mir-30e_TTGTAAACATCCTTGACTGGAAGCT
17927	hsa-mir-30e_17927	miRNA_hsa-mir-30e_GTAAACATCCTTGACTGGAAGCTGT
18127	hsa-mir-30e_18127	miRNA_hsa-mir-30e_ATGTAAACATCCTTGACTGGAAG
18209	hsa-mir-30e_18209	miRNA_hsa-mir-30e_TGTAAACATCCTTGACTGGAAGCA
18414	hsa-mir-30e_18414	miRNA_hsa-mir-30e_TGTCAACATCCTTGACTGG
18510	hsa-mir-30e_18510	miRNA_hsa-mir-30e_GTGTACACATCCTTGACTGGAAGCT
18516	hsa-mir-30e_18516	miRNA_hsa-mir-30e_GTAAACATCCTTGACTGGAAGCTGA
18881	hsa-mir-30e_18881	miRNA_hsa-mir-30e_CTTTCAGTCGGATGTTTACAG
18907	hsa-mir-30e_18907	miRNA_hsa-mir-30e_TGTAAACATCCTTGACTGGAATCT
19213	hsa-mir-30e_19213	miRNA_hsa-mir-30e_GCTTTCAGTCGGATGTTTACAGC
19309	hsa-mir-30e_19309	miRNA_hsa-mir-30e_TGTGAACATCCTTGACTGGAAG
19819	hsa-mir-30e_19819	miRNA_hsa-mir-30e_TGTTAACATCCTTGACTGGAAGCT
20009	hsa-mir-30e_20009	miRNA_hsa-mir-30e_TGTAAACATCCTTGACTGGAACCT
20053	hsa-mir-30e_20053	miRNA_hsa-mir-30e_TGTAAACATCCTTGATTGGAAGC
20233	hsa-mir-30e_20233	miRNA_hsa-mir-30e_TGTAAACATCCTTGACTGGAAACT
20384	hsa-mir-30e_20384	miRNA_hsa-mir-30e_TGTAAACATCCTTGACTGGACG
20404	hsa-mir-30e_20404	miRNA_hsa-mir-30e_ATGTAAACATCCTTGACTGGAAGC
20505	hsa-mir-30e_20505	miRNA_hsa-mir-30e_CTTCCAGTCGGATGTTTACAG
20809	hsa-mir-30e_20809	miRNA_hsa-mir-30e_TGTAAACGTCCTTGACTGGAAGCT
20905	hsa-mir-30e_20905	miRNA_hsa-mir-30e_CTTTCAGTCGGATGTTTACAGC
20938	hsa-mir-30e_20938	miRNA_hsa-mir-30e_CTTTCAGTCGGATGTTTA
21050	hsa-mir-30e_21050	miRNA_hsa-mir-30e_TGTAAACATCCTTGACTGGAAGCTGT
2122	hsa-mir-30e_2122	miRNA_hsa-mir-30e_GTAAACATCCTTGACTGGAAGCC
2148	hsa-mir-30e_2148	miRNA_hsa-mir-30e_TGTAAACATCCTTGACGGGAAGC
21789	hsa-mir-30e_21789	miRNA_hsa-mir-30e_GTAAACATCCTTGACTGGAAGCTG
22000	hsa-mir-30e_22000	miRNA_hsa-mir-30e_CTTTCCGTCGGATGTTTACA
22014	hsa-mir-30e_22014	miRNA_hsa-mir-30e_TGTAAACATCCTTGACTGGAT
22358	hsa-mir-30e_22358	miRNA_hsa-mir-30e_TTGTAAACATCCTTGACTGGAAGC
22388	hsa-mir-30e_22388	miRNA_hsa-mir-30e_CTTTCAGTCGGATGTTTACAA
22468	hsa-mir-30e_22468	miRNA_hsa-mir-30e_CTGTACACATCCTTGACTGGAAGCT
22566	hsa-mir-30e_22566	miRNA_hsa-mir-30e_TGTAAACATCCTTGACTGGAAGCTTA
2277	hsa-mir-30e_2277	miRNA_hsa-mir-30e_TGCAAACATCCTTGACTGGAAGC
23018	hsa-mir-30e_23018	miRNA_hsa-mir-30e_GTGTAAACATCCTTGACTGGAAGCT
23094	hsa-mir-30e_23094	miRNA_hsa-mir-30e_TGTAAACATCCTTGACTGGAAA
23129	hsa-mir-30e_23129	miRNA_hsa-mir-30e_TGTAAACATCCTTGACTGAAAG
23247	hsa-mir-30e_23247	miRNA_hsa-mir-30e_TGCAAACATCCTTGACTGGAAGCT
23410	hsa-mir-30e_23410	miRNA_hsa-mir-30e_AAACATCCTTGACTGGAAGC
23666	hsa-mir-30e_23666	miRNA_hsa-mir-30e_GTGTAAACATCCTTGACTGGAAG
23687	hsa-mir-30e_23687	miRNA_hsa-mir-30e_TGTAAACATCCTTGACTGGGAG
24243	hsa-mir-30e_24243	miRNA_hsa-mir-30e_GTAAGGTGTTCAGAGGAG
243	hsa-mir-30e_243	miRNA_hsa-mir-30e_NGTAAACATCCTTGACTGGAAGCT
24349	hsa-mir-30e_24349	miRNA_hsa-mir-30e_CTTTCAGTCGGATGTTTACAGAA
24387	hsa-mir-30e_24387	miRNA_hsa-mir-30e_TGTAAACATCCTTGACTGGAAT
24470	hsa-mir-30e_24470	miRNA_hsa-mir-30e_TGTAAACATCCTTGACTGGACGC
24721	hsa-mir-30e_24721	miRNA_hsa-mir-30e_TATAAACATCCTTGACTGGAAGC
24898	hsa-mir-30e_24898	miRNA_hsa-mir-30e_GTAAAAATCCTTGACTGGAAGCT
25133	hsa-mir-30e_25133	miRNA_hsa-mir-30e_TGTAAACATCCTTGGCTGGAAG
25222	hsa-mir-30e_25222	miRNA_hsa-mir-30e_CTTTCAGTCGGATGTTTACGG
25255	hsa-mir-30e_25255	miRNA_hsa-mir-30e_TGTAAACACCCTTGACTGGAAGCT
25327	hsa-mir-30e_25327	miRNA_hsa-mir-30e_CGTAACCATCCTTGACTGGAAGCT
25453	hsa-mir-30e_25453	miRNA_hsa-mir-30e_GCTTTCAGTCGGATGTTTACAGT
25518	hsa-mir-30e_25518	miRNA_hsa-mir-30e_CTTTCAGTCGGATGTCTACAGT
25532	hsa-mir-30e_25532	miRNA_hsa-mir-30e_CTTTCAGTCGGATGTTTACAGTAA
25597	hsa-mir-30e_25597	miRNA_hsa-mir-30e_TCTAAACATCCTTGACTGGAAGCT
25624	hsa-mir-30e_25624	miRNA_hsa-mir-30e_TGTAAAAATCCTTGACTGGAAGC
26040	hsa-mir-30e_26040	miRNA_hsa-mir-30e_TGTAAACATCCTTGACTCGAAGCT
26187	hsa-mir-30e_26187	miRNA_hsa-mir-30e_CTTTCAGTCGGATGTTTACATC
26238	hsa-mir-30e_26238	miRNA_hsa-mir-30e_TGTACACATCCTTGACTGGAAG
26331	hsa-mir-30e_26331	miRNA_hsa-mir-30e_TGTAAACATCCTTGCCTGG
26613	hsa-mir-30e_26613	miRNA_hsa-mir-30e_TGTAAGCATCCTTGACTGGAAG
26680	hsa-mir-30e_26680	miRNA_hsa-mir-30e_TGTAAACATCCTTGACTGTAAGCT
26768	hsa-mir-30e_26768	miRNA_hsa-mir-30e_TGAAAACATCCTTGACTGGAAGCT
26770	hsa-mir-30e_26770	miRNA_hsa-mir-30e_TGTAAACATCCTTGACTGGAGGC
26794	hsa-mir-30e_26794	miRNA_hsa-mir-30e_GTTTCAGTCGGATGTTTACAGC
26803	hsa-mir-30e_26803	miRNA_hsa-mir-30e_TGTAAACATCCTTGACTGGAGGCTT
26960	hsa-mir-30e_26960	miRNA_hsa-mir-30e_TTAAACATCCTTGACTGGAAGCT
27128	hsa-mir-30e_27128	miRNA_hsa-mir-30e_TAAACATCCTTGACTGGAAGCTGT
27197	hsa-mir-30e_27197	miRNA_hsa-mir-30e_CTTTCGGTCGGATGTTTACAGC
27460	hsa-mir-30e_27460	miRNA_hsa-mir-30e_GTAAACATCCTTGACTGGAAGCTGTT
27569	hsa-mir-30e_27569	miRNA_hsa-mir-30e_TGTAAACATCCTTGACTGGA
27709	hsa-mir-30e_27709	miRNA_hsa-mir-30e_TGTAAACATCCTTAACTGG
27806	hsa-mir-30e_27806	miRNA_hsa-mir-30e_CATCCTTGACTGGAAGCT
27894	hsa-mir-30e_27894	miRNA_hsa-mir-30e_CTTTCAGTCGGATGTTTACAT
27912	hsa-mir-30e_27912	miRNA_hsa-mir-30e_TGTAAACATCCTTGACTGGAAGAT
27950	hsa-mir-30e_27950	miRNA_hsa-mir-30e_TGTAAAAATCCTTGACTGGAAG
28017	hsa-mir-30e_28017	miRNA_hsa-mir-30e_TGTAAAAATCCTTGACTGGAAGCT
2856	hsa-mir-30e_2856	miRNA_hsa-mir-30e_CCTTCAGTCGGATGTTTACA
28587	hsa-mir-30e_28587	miRNA_hsa-mir-30e_TGTAAACATCCTTGACTTGAAGC
28771	hsa-mir-30e_28771	miRNA_hsa-mir-30e_TGTAAACATCCTTGACTGGAAGCCT
28945	hsa-mir-30e_28945	miRNA_hsa-mir-30e_CTTTTAGTCGGATGTTTACAGC
29146	hsa-mir-30e_29146	miRNA_hsa-mir-30e_CTTTCAGTCGGATGTTTACAGTG
29185	hsa-mir-30e_29185	miRNA_hsa-mir-30e_ATGTAAACATCCTTGACTGGAAGCT
29213	hsa-mir-30e_29213	miRNA_hsa-mir-30e_TGTAAACATCCTTGACTGGAAGCTTTTT
29247	hsa-mir-30e_29247	miRNA_hsa-mir-30e_CGTAAACATCCTTGACTGG
29325	hsa-mir-30e_29325	miRNA_hsa-mir-30e_TGTAGACATCCTTGACTGGAAG
29331	hsa-mir-30e_29331	miRNA_hsa-mir-30e_TGTAAACATCCTTGACTAGAAG
30135	hsa-mir-30e_30135	miRNA_hsa-mir-30e_TTTCAGTCGGATGTTTACAGCT
30350	hsa-mir-30e_30350	miRNA_hsa-mir-30e_TGTAAACATCCTTGACTGG
30354	hsa-mir-30e_30354	miRNA_hsa-mir-30e_CTTTCAGTCGGATGTCTACAGTT
30701	hsa-mir-30e_30701	miRNA_hsa-mir-30e_TGTAAACATCCTTGACTGGAAG
30704	hsa-mir-30e_30704	miRNA_hsa-mir-30e_AAACATCCTTGACTGGAAGCT
30781	hsa-mir-30e_30781	miRNA_hsa-mir-30e_TGTAAACATCCTTGACTGGCAGCTT
30826	hsa-mir-30e_30826	miRNA_hsa-mir-30e_AACATCCTTGACTGGAAGCT
30862	hsa-mir-30e_30862	miRNA_hsa-mir-30e_TGTAAACATCCTTGACTGGAGG
30985	hsa-mir-30e_30985	miRNA_hsa-mir-30e_TGTAAACATCCTTGGCTGG
31050	hsa-mir-30e_31050	miRNA_hsa-mir-30e_TGTACACATCCTTGACTGGAAGCT
31250	hsa-mir-30e_31250	miRNA_hsa-mir-30e_TGTAAACATCCTTGACTGGAAGCTT
31518	hsa-mir-30e_31518	miRNA_hsa-mir-30e_CGTAAACATCCTTGACTGGAAGC
3156	hsa-mir-30e_3156	miRNA_hsa-mir-30e_TGTAAACATCCTTGACTGGGAGCT
32054	hsa-mir-30e_32054	miRNA_hsa-mir-30e_TTTCAGTCGGATGTTTACA
32413	hsa-mir-30e_32413	miRNA_hsa-mir-30e_TAAACATCCTTGACTGGAAGCTG
32661	hsa-mir-30e_32661	miRNA_hsa-mir-30e_TGTAAACATCCTTGGCTGGAAGC
32836	hsa-mir-30e_32836	miRNA_hsa-mir-30e_CTTTAAGTCGGATGTTTACAG
32882	hsa-mir-30e_32882	miRNA_hsa-mir-30e_CTTTCAGTCGGATGTTTACCGT
32950	hsa-mir-30e_32950	miRNA_hsa-mir-30e_GTAAACATCCTTGACTGGAAGAT
3296	hsa-mir-30e_3296	miRNA_hsa-mir-30e_TGTAAACATCCTTGACTGGAAGCTTTA
33558	hsa-mir-30e_33558	miRNA_hsa-mir-30e_TAAACATCCTTGACTGGAAGC
33914	hsa-mir-30e_33914	miRNA_hsa-mir-30e_TGTAAACATCCTTGACTGCAAGCT
3403	hsa-mir-30e_3403	miRNA_hsa-mir-30e_CTTTCAGTCGGATGTTTACAGCG
3404	hsa-mir-30e_3404	miRNA_hsa-mir-30e_GTAAACATCCTTGACTGGAAGCT
34044	hsa-mir-30e_34044	miRNA_hsa-mir-30e_CTTTCAGACGGATGTTTACAGC
34196	hsa-mir-30e_34196	miRNA_hsa-mir-30e_TGTAAACATCCTTGACTGGACGCT
3433	hsa-mir-30e_3433	miRNA_hsa-mir-30e_TGTGAACATCCTTGACTGG
34339	hsa-mir-30e_34339	miRNA_hsa-mir-30e_TGTAGACATCCTTGACTGGAAGC
34475	hsa-mir-30e_34475	miRNA_hsa-mir-30e_GTAAACATCCTTGACTGGGAGCT
34736	hsa-mir-30e_34736	miRNA_hsa-mir-30e_GTAAACATCCTTGACTGGA
34814	hsa-mir-30e_34814	miRNA_hsa-mir-30e_TGCAACCATCCTTGACTGGAAGCT
34997	hsa-mir-30e_34997	miRNA_hsa-mir-30e_TATAAACATCCTTGACTGGAAG
35065	hsa-mir-30e_35065	miRNA_hsa-mir-30e_GTAAACATCCTTGACTGGAGGCT
35097	hsa-mir-30e_35097	miRNA_hsa-mir-30e_TGTGAACATCCTTGACTGGAAGCT
3519	hsa-mir-30e_3519	miRNA_hsa-mir-30e_GTAAACATCCTTGACTGGAAA
352	hsa-mir-30e_352	miRNA_hsa-mir-30e_CTTTCAGTCGGATGTTTACAGCA
35574	hsa-mir-30e_35574	miRNA_hsa-mir-30e_TGTAACCATCCTTGACTGGAAGC
35586	hsa-mir-30e_35586	miRNA_hsa-mir-30e_TGTAAATATCCTTGACTGGAAGC
35865	hsa-mir-30e_35865	miRNA_hsa-mir-30e_CTTTCAGTCGGATGTTTACAGCC
35882	hsa-mir-30e_35882	miRNA_hsa-mir-30e_TGTAAACATCCTTGACTGGAAGCAT
36018	hsa-mir-30e_36018	miRNA_hsa-mir-30e_GTAAACATCCTTGACTGGAAGCA
36272	hsa-mir-30e_36272	miRNA_hsa-mir-30e_TGTAAAGATCCTTGACTGGAAGCT
36421	hsa-mir-30e_36421	miRNA_hsa-mir-30e_TGTAACCATCCTTGACTGGAAGCT
37899	hsa-mir-30e_37899	miRNA_hsa-mir-30e_CTTTCAGTCGGATGTTTACA
38113	hsa-mir-30e_38113	miRNA_hsa-mir-30e_CTTTCAGCCGGATGTTTACAGC
38491	hsa-mir-30e_38491	miRNA_hsa-mir-30e_CTTTCAGTCGGATGTTTACGGT
38526	hsa-mir-30e_38526	miRNA_hsa-mir-30e_CTTTCAGTCGGATGTTTAAAGC
38562	hsa-mir-30e_38562	miRNA_hsa-mir-30e_TGTAAACATCCTTGACTGGAG
38577	hsa-mir-30e_38577	miRNA_hsa-mir-30e_GTAAACATCCTTGACTGGAAGCTT
38580	hsa-mir-30e_38580	miRNA_hsa-mir-30e_TGTAAACATCCTTGACTGGAAGT
388	hsa-mir-30e_388	miRNA_hsa-mir-30e_CTTTCAGTCGGATGTTTACAGT
38800	hsa-mir-30e_38800	miRNA_hsa-mir-30e_CGTAAACATCCTTGACTGGAAGCT
39124	hsa-mir-30e_39124	miRNA_hsa-mir-30e_TGTAAACATCCTTGACTAGAAGCT
39292	hsa-mir-30e_39292	miRNA_hsa-mir-30e_TGTCAACATCCTTGACTGGAAGCT
39330	hsa-mir-30e_39330	miRNA_hsa-mir-30e_TGTAAACATCCTTGACTGGCAGC
39404	hsa-mir-30e_39404	miRNA_hsa-mir-30e_TGGAAACATCCTTGACTGGAAGCT
39430	hsa-mir-30e_39430	miRNA_hsa-mir-30e_TGTAACATCCTTGACTGGAAGCT
39531	hsa-mir-30e_39531	miRNA_hsa-mir-30e_TTTAAACATCCTTGACTGGAAG
39558	hsa-mir-30e_39558	miRNA_hsa-mir-30e_TGTGAACATCCTTGACTGGAAGC
39715	hsa-mir-30e_39715	miRNA_hsa-mir-30e_TGTAAACATCCTTGACTCGAAGC
39716	hsa-mir-30e_39716	miRNA_hsa-mir-30e_TGTAACATCCTTGACTGGAAGC
39760	hsa-mir-30e_39760	miRNA_hsa-mir-30e_CTTTCAGTCGGATGTTTACAGTTA
40221	hsa-mir-30e_40221	miRNA_hsa-mir-30e_GTAAACATCCTTGACTGTAAGCT
40289	hsa-mir-30e_40289	miRNA_hsa-mir-30e_CTTTCAGTCGGATGTTTACAGTA
40772	hsa-mir-30e_40772	miRNA_hsa-mir-30e_CGTAAACATCCTTGACTGGAAG
41050	hsa-mir-30e_41050	miRNA_hsa-mir-30e_TGTAAACACCCTTGACTGGAAGC
41373	hsa-mir-30e_41373	miRNA_hsa-mir-30e_CCTTCAGTCGGATGTTTACAGC
41756	hsa-mir-30e_41756	miRNA_hsa-mir-30e_TGTAAACATCCTTGACTGGAAGCG
41792	hsa-mir-30e_41792	miRNA_hsa-mir-30e_TGAAAACATCCTTGACTGGAAGC
41920	hsa-mir-30e_41920	miRNA_hsa-mir-30e_CTTTCAGTCGGATGATTACAGC
42064	hsa-mir-30e_42064	miRNA_hsa-mir-30e_TGTAAACATCCTTGACTGGAAGCTA
42258	hsa-mir-30e_42258	miRNA_hsa-mir-30e_TGTCAACATCCTTGACTGGAAGC
42444	hsa-mir-30e_42444	miRNA_hsa-mir-30e_CTTTCAGTCGGATGTTTACAAT
42522	hsa-mir-30e_42522	miRNA_hsa-mir-30e_CTGTAAACATCCTTGACTGGAAGCT
42532	hsa-mir-30e_42532	miRNA_hsa-mir-30e_TGTAAACATCCTTGACTGGAAGCT
42533	hsa-mir-30e_42533	miRNA_hsa-mir-30e_TGTAAACATCCTTGACTG
42662	hsa-mir-30e_42662	miRNA_hsa-mir-30e_AACATCCTTGACTGGAAGC
42721	hsa-mir-30e_42721	miRNA_hsa-mir-30e_TGTAACCATCCTTGACTGGAA
42968	hsa-mir-30e_42968	miRNA_hsa-mir-30e_TGTAAACATCCTTGACTGGATGC
43470	hsa-mir-30e_43470	miRNA_hsa-mir-30e_TGTAAACATCCTTGACTTGAAG
43544	hsa-mir-30e_43544	miRNA_hsa-mir-30e_TGTAACCATCCTTGACTGGA
44050	hsa-mir-30e_44050	miRNA_hsa-mir-30e_TGTAAACATCCTTGACTGGT
44141	hsa-mir-30e_44141	miRNA_hsa-mir-30e_TGTAAACATCCTTGACTGGAATC
4415	hsa-mir-30e_4415	miRNA_hsa-mir-30e_TGTAAACATCCTTGACTGGAAGCTTT
44353	hsa-mir-30e_44353	miRNA_hsa-mir-30e_GTACACATCCTTGACTGGAAGCT
44438	hsa-mir-30e_44438	miRNA_hsa-mir-30e_TTCAGTCGGATGTTTACAGC
44557	hsa-mir-30e_44557	miRNA_hsa-mir-30e_GCAAACATCCTTGACTGGAAGCT
44573	hsa-mir-30e_44573	miRNA_hsa-mir-30e_GTAAACATCCTTGACTGGAAG
44648	hsa-mir-30e_44648	miRNA_hsa-mir-30e_TGTATACATCCTTGACTGGAAGCT
44665	hsa-mir-30e_44665	miRNA_hsa-mir-30e_TGTATACATCCTTGACTGGAAGC
44975	hsa-mir-30e_44975	miRNA_hsa-mir-30e_TGTAAACATCCTTGACTGGCTT
45089	hsa-mir-30e_45089	miRNA_hsa-mir-30e_GGTAAACATCCTTGACTGGAAGC
4604	hsa-mir-30e_4604	miRNA_hsa-mir-30e_TGTAAACATCCTTGACTGGAAGATT
46079	hsa-mir-30e_46079	miRNA_hsa-mir-30e_TGTAAACATCCTTGACTGGAAGTT
46490	hsa-mir-30e_46490	miRNA_hsa-mir-30e_TGTAAGCATCCTTGACTGGAAGCT
46784	hsa-mir-30e_46784	miRNA_hsa-mir-30e_AGTAAACATCCTTGACTGGAAGC
46896	hsa-mir-30e_46896	miRNA_hsa-mir-30e_TGTAAACATCCTTGGCTGGAA
47131	hsa-mir-30e_47131	miRNA_hsa-mir-30e_CTTTCAGTCGGATGTTTACCGC
47180	hsa-mir-30e_47180	miRNA_hsa-mir-30e_TATAAACATCCTTGACTGGAAGCT
4729	hsa-mir-30e_4729	miRNA_hsa-mir-30e_TGTAAACATCCTTGACTGGAAGCTG
47303	hsa-mir-30e_47303	miRNA_hsa-mir-30e_TGTAAACATCCTTGACTGGTAGC
47364	hsa-mir-30e_47364	miRNA_hsa-mir-30e_CTTTCAGTCGGATGTTTAAAGT
47415	hsa-mir-30e_47415	miRNA_hsa-mir-30e_TGTAAACATCCTTGACTGT
47541	hsa-mir-30e_47541	miRNA_hsa-mir-30e_ACTTTCAGTCGGATGTTTACAGC
47962	hsa-mir-30e_47962	miRNA_hsa-mir-30e_CATTCAGTCGGATGTTTACAGC
48072	hsa-mir-30e_48072	miRNA_hsa-mir-30e_TGTAAACATCCTTGACGGGAAGCT
48265	hsa-mir-30e_48265	miRNA_hsa-mir-30e_GTAAACATCCTTGACTGGAAGCTA
48483	hsa-mir-30e_48483	miRNA_hsa-mir-30e_TGTAAACATCCTTGACTGGAAAA
48541	hsa-mir-30e_48541	miRNA_hsa-mir-30e_GTAAACATCCTTGACTGGAA
49288	hsa-mir-30e_49288	miRNA_hsa-mir-30e_TAAACATCCTTGACTGGAAGCT
49570	hsa-mir-30e_49570	miRNA_hsa-mir-30e_GTAACCATCCTTGACTGGAAGCTG
49737	hsa-mir-30e_49737	miRNA_hsa-mir-30e_TGTAAACATCCTTGACTGGAAGC
49784	hsa-mir-30e_49784	miRNA_hsa-mir-30e_GTGTAAACATCCTTGACTGGAAGC
49818	hsa-mir-30e_49818	miRNA_hsa-mir-30e_TGTAAACATCCTTGACTGGCAGCT
50300	hsa-mir-30e_50300	miRNA_hsa-mir-30e_CTTTCAGTCGGATGTTTATAGC
50341	hsa-mir-30e_50341	miRNA_hsa-mir-30e_AGTAAACATCCTTGACTGGAAG
5511	hsa-mir-30e_5511	miRNA_hsa-mir-30e_AAACATCCTTGACTGGAAGCTT
5569	hsa-mir-30e_5569	miRNA_hsa-mir-30e_TGTAAACATCCTTGACTGGAA
5922	hsa-mir-30e_5922	miRNA_hsa-mir-30e_TGTAAACATCCTTGACTAGAAGC
5981	hsa-mir-30e_5981	miRNA_hsa-mir-30e_TGTAAACTTCCTTGACTGGAAGCT
6100	hsa-mir-30e_6100	miRNA_hsa-mir-30e_TGTAAACATCCTTGACTGGAAGCCTT
6126	hsa-mir-30e_6126	miRNA_hsa-mir-30e_CTTTCAGTCGGATGTTTACAGA
6761	hsa-mir-30e_6761	miRNA_hsa-mir-30e_TGTAAACATCCTTGACTGA
6997	hsa-mir-30e_6997	miRNA_hsa-mir-30e_TGTAAACATCCTTGACTGGAGA
7192	hsa-mir-30e_7192	miRNA_hsa-mir-30e_TGTAAACATCCTTGACTGGAAGCTCT
7517	hsa-mir-30e_7517	miRNA_hsa-mir-30e_CTTCCAGTCGGATGTTTACAGC
7626	hsa-mir-30e_7626	miRNA_hsa-mir-30e_CTTTCAGTCGGATGTTTACAGTTT
7783	hsa-mir-30e_7783	miRNA_hsa-mir-30e_TGTAAACATCCTTGACTGGAAGCC
7796	hsa-mir-30e_7796	miRNA_hsa-mir-30e_TTTCAGTCGGATGTTTACAGT
7881	hsa-mir-30e_7881	miRNA_hsa-mir-30e_CTTTCAGTCGGATGTTTACAGG
7929	hsa-mir-30e_7929	miRNA_hsa-mir-30e_TGTAAACATCCTTGACTGGAAAC
8235	hsa-mir-30e_8235	miRNA_hsa-mir-30e_GCTTTCAGTCGGATGTTTACAG
825	hsa-mir-30e_825	miRNA_hsa-mir-30e_TGTAATCATCCTTGACTGGAAGCT
8313	hsa-mir-30e_8313	miRNA_hsa-mir-30e_TGTCAACATCCTTGACTGGAAG
8518	hsa-mir-30e_8518	miRNA_hsa-mir-30e_GTAAACATCCTTGACTGG
8999	hsa-mir-30e_8999	miRNA_hsa-mir-30e_CTTTCAGTCGGATGTTTAC
9013	hsa-mir-30e_9013	miRNA_hsa-mir-30e_TGTAAACATCCTTGACTGGAAGAA
9120	hsa-mir-30e_9120	miRNA_hsa-mir-30e_CTTTCCGTCGGATGTTTACAGC
9132	hsa-mir-30e_9132	miRNA_hsa-mir-30e_TGTAAACATCCTTGACTGGAAGA
9392	hsa-mir-30e_9392	miRNA_hsa-mir-30e_TTTAAACATCCTTGACTGGAAGC
9401	hsa-mir-30e_9401	miRNA_hsa-mir-30e_CTTTCAGTCGGATGTTCACAGC
9491	hsa-mir-30e_9491	miRNA_hsa-mir-30e_GGTAAACATCCTTGACTGGAAG
9521	hsa-mir-30e_9521	miRNA_hsa-mir-30e_CGTTCAGTCGGATGTTTACAGC
9633	hsa-mir-30e_9633	miRNA_hsa-mir-30e_TTTCAGTCGGATGTTTACAGTT
9729	hsa-mir-30e_9729	miRNA_hsa-mir-30e_GTAACCATCCTTGACTGGAAGC
9832	hsa-mir-30e_9832	miRNA_hsa-mir-30e_TGTAAACATCCTTGACTGGAAGCTAT
10706	hsa-mir-31_10706	miRNA_hsa-mir-31_AGGCAAGATGCTGGCATAG
3988	hsa-mir-31_3988	miRNA_hsa-mir-31_AGGCAAGATGCTGGCATAGCT
44170	hsa-mir-31_44170	miRNA_hsa-mir-31_AGGCAAGATGCTGGCATAGA
2817	hsa-mir-3115_2817	miRNA_hsa-mir-3115_ATATGGGTTTACTAGTTGGTA
6898	hsa-mir-3115_6898	miRNA_hsa-mir-3115_ATATGGGTTTACTAGTTGGT
11641	hsa-mir-3120_11641	miRNA_hsa-mir-3120_CACAGCAAGTGTAGACAGGCAG
21675	hsa-mir-3120_21675	miRNA_hsa-mir-3120_ACAGCAAGTGTAGACAGGCAGAC
27773	hsa-mir-3120_27773	miRNA_hsa-mir-3120_CACAGCAAGTGTAGACAGGCAA
27860	hsa-mir-3120_27860	miRNA_hsa-mir-3120_CACAGCAAGTGTAGACAGGCATT
33361	hsa-mir-3120_33361	miRNA_hsa-mir-3120_CACAGCAAGTGTAGACAGGCA
3773	hsa-mir-3120_3773	miRNA_hsa-mir-3120_CTGCCTGTCTGTGCCTGCTGTA
38122	hsa-mir-3120_38122	miRNA_hsa-mir-3120_CACAGCAAGTGTAGACCGGCA
38310	hsa-mir-3120_38310	miRNA_hsa-mir-3120_ACAGCAGGCACAGACAGGCAGA
42037	hsa-mir-3120_42037	miRNA_hsa-mir-3120_CACAGCAAGTGTAGACAGGC
42215	hsa-mir-3120_42215	miRNA_hsa-mir-3120_CCTGTCTGTGCCTGCTGTAC
42471	hsa-mir-3120_42471	miRNA_hsa-mir-3120_CACAGCAAGTGTAGACAGG
43722	hsa-mir-3120_43722	miRNA_hsa-mir-3120_CACAGCAAGTGTAGACAGGCAGA
45837	hsa-mir-3120_45837	miRNA_hsa-mir-3120_GCACAGCAAGTGTAGACAGGCAA
4718	hsa-mir-3120_4718	miRNA_hsa-mir-3120_ACAGCAGGCACAGACAGGCAG
47422	hsa-mir-3120_47422	miRNA_hsa-mir-3120_CCTGTCTGTGCCTGCTGTACA
47741	hsa-mir-3120_47741	miRNA_hsa-mir-3120_GCACAGCAAGTGTAGACAGGC
48662	hsa-mir-3120_48662	miRNA_hsa-mir-3120_ACAGCAAGTGTAGACAGGCAG
49579	hsa-mir-3120_49579	miRNA_hsa-mir-3120_ACAGCAAGTGTAGACAGGCAGA
5962	hsa-mir-3120_5962	miRNA_hsa-mir-3120_GCACAGCAAGTGTAGACAGGCA
6220	hsa-mir-3120_6220	miRNA_hsa-mir-3120_ACAGCAGGCACAGACAGGCAGT
7293	hsa-mir-3120_7293	miRNA_hsa-mir-3120_CACAGCAAGTGTAGACAGGCAT
7835	hsa-mir-3120_7835	miRNA_hsa-mir-3120_CAGCAAGTGTAGACAGGCAGAC
43110	hsa-mir-3121_43110	miRNA_hsa-mir-3121_TAAATAGAGTAGGCAAAGGACA
12378	hsa-mir-3124_12378	miRNA_hsa-mir-3124_TTCGCGGGCGAAGGCAAAGTC
33477	hsa-mir-3124_33477	miRNA_hsa-mir-3124_TTCGCGGGCGAAGGCAAAGTCG
38278	hsa-mir-3127_38278	miRNA_hsa-mir-3127_ATCAGGGCTTGTGGAATGGGAAG
38559	hsa-mir-3127_38559	miRNA_hsa-mir-3127_TCCCCTTCTGCAGGCCTGCTGGTA
39847	hsa-mir-3127_39847	miRNA_hsa-mir-3127_TCCCCTTCTGCAGGCCTGCTGG
24488	hsa-mir-3128_24488	miRNA_hsa-mir-3128_TGGCAAGTAAAAAACTCTCATT
11831	hsa-mir-3138_11831	miRNA_hsa-mir-3138_ACTTCCCCCACCTCACTGCCCGT
2456	hsa-mir-3138_2456	miRNA_hsa-mir-3138_ACTTCCCCCACCTCACTGCC
24878	hsa-mir-3138_24878	miRNA_hsa-mir-3138_ACAGTGAGGTAGAGGGAGTGC
25850	hsa-mir-3138_25850	miRNA_hsa-mir-3138_ACAGTGAGGTAGAGGGAGTGT
35238	hsa-mir-3138_35238	miRNA_hsa-mir-3138_GACAGTGAGGTAGAGGGAGTGC
38718	hsa-mir-3138_38718	miRNA_hsa-mir-3138_ACAGTGAGGTAGAGGGAGTGCA
43160	hsa-mir-3138_43160	miRNA_hsa-mir-3138_GACAGTGAGGTAGAGGGAGTGT
45243	hsa-mir-3138_45243	miRNA_hsa-mir-3138_ACTTCCCCCACCTCACTGCCCT
4637	hsa-mir-3138_4637	miRNA_hsa-mir-3138_ACAGTGAGGTAGAGGGAGTGCT
46606	hsa-mir-3138_46606	miRNA_hsa-mir-3138_ACTTCCCCCACCTCACTGCCC
47519	hsa-mir-3138_47519	miRNA_hsa-mir-3138_ACAGTGAGGTAGAGGGAGTGA
18762	hsa-mir-3143_18762	miRNA_hsa-mir-3143_ATAACATTGTAAAGCGCTTCT
25067	hsa-mir-3143_25067	miRNA_hsa-mir-3143_ATAACATTGTAAAGCGCTTC
32677	hsa-mir-3143_32677	miRNA_hsa-mir-3143_ATAACATTGTAAAGCGCTTCTT
43427	hsa-mir-3143_43427	miRNA_hsa-mir-3143_GATAACATTGTAAAGCGCTTCT
49469	hsa-mir-3146_49469	miRNA_hsa-mir-3146_CATGCTAGGATAGAAAGAATGGG
28429	hsa-mir-3150a_28429	miRNA_hsa-mir-3150a_CAACCTCGACGATCTCCTCAGC
31703	hsa-mir-3150a_31703	miRNA_hsa-mir-3150a_AACCTCGACGATCTCCTCAGC
16468	hsa-mir-3155b_16468	miRNA_hsa-mir-3155b_CCTCCCACTGCAGAGCCTGGGG
16535	hsa-mir-3157_16535	miRNA_hsa-mir-3157_ACTGCCCTAGTCTAGCTGAAGC
1315	hsa-mir-3158-1_1315	miRNA_hsa-mir-3158-1_AAGGGCTTCCTCTCTGCAGGA
14739	hsa-mir-3158-1_14739	miRNA_hsa-mir-3158-1_AAGGGCTTCCTCTCTGCAGG
28475	hsa-mir-3158-1_28475	miRNA_hsa-mir-3158-1_AAGGGCTTCCTCTCTGCAGGAC
37959	hsa-mir-3158-1_37959	miRNA_hsa-mir-3158-1_AGGGCTTCCTCTCTGCAGGA
44893	hsa-mir-3158-1_44893	miRNA_hsa-mir-3158-1_AAGGGCTTCCTCTCTGCAGGACT
12541	hsa-mir-3161_12541	miRNA_hsa-mir-3161_CTGATAAGAACAGAGGCCCAGA
46301	hsa-mir-3161_46301	miRNA_hsa-mir-3161_CTGATAAGAACAGAGGCCCAG
39231	hsa-mir-3164_39231	miRNA_hsa-mir-3164_TGTGACTTTAAGGGAAATGGCG
40320	hsa-mir-3168_40320	miRNA_hsa-mir-3168_GAGTTCTACAGTCAGACAA
10802	hsa-mir-3173_10802	miRNA_hsa-mir-3173_TGCCCTGCCTGTTTTCTCCTTTGT
14465	hsa-mir-3173_14465	miRNA_hsa-mir-3173_TGCCCTGCCTGTTTTCTCCTTT
27716	hsa-mir-3173_27716	miRNA_hsa-mir-3173_GCCCTGCCTGTTTTCTCCTTTG
28661	hsa-mir-3173_28661	miRNA_hsa-mir-3173_CCCTGCCTGTTTTCTCCTTTG
32883	hsa-mir-3173_32883	miRNA_hsa-mir-3173_CCCTGCCTGTTTTCTCCTTTGT
38393	hsa-mir-3173_38393	miRNA_hsa-mir-3173_TGCCCTGCCTGTTTTCTCCTT
39378	hsa-mir-3173_39378	miRNA_hsa-mir-3173_TGCCCTGCCTGTTTTCTCCTTTT
5200	hsa-mir-3173_5200	miRNA_hsa-mir-3173_TGCCCTGCCTGTTTTCTCCTTTG
24509	hsa-mir-3174_24509	miRNA_hsa-mir-3174_TAGTGAGTTAGAGATGCAGAGCCT
29604	hsa-mir-3174_29604	miRNA_hsa-mir-3174_TAGTGAGTTAGAGATGCAGAGCC
6116	hsa-mir-3174_6116	miRNA_hsa-mir-3174_TAGTGAGTTAGAGATGCAGAGC
30280	hsa-mir-3176_30280	miRNA_hsa-mir-3176_ACTGGCCTGGGACTACCGGGG
44771	hsa-mir-3176_44771	miRNA_hsa-mir-3176_ACTGGCCTGGGACTACCGGGGG
30121	hsa-mir-3177_30121	miRNA_hsa-mir-3177_TGCACGGCACTGGGGACACG
44699	hsa-mir-3177_44699	miRNA_hsa-mir-3177_TGCACGGCACTGGGGACACGT
27417	hsa-mir-3180-2_27417	miRNA_hsa-mir-3180-2_TGGGGCGGAGCGTCTGGAAGT
10006	hsa-mir-3184_10006	miRNA_hsa-mir-3184_TGAGGGGCAGAGAGCGAGACTA
10100	hsa-mir-3184_10100	miRNA_hsa-mir-3184_TGAGGGCAGAGAGCGAGACTTT
1013	hsa-mir-3184_1013	miRNA_hsa-mir-3184_AGCTCGGTCTGAGGCGCCTCAGTT
10271	hsa-mir-3184_10271	miRNA_hsa-mir-3184_TGAGGGGCAGAGAGCGCGA
10415	hsa-mir-3184_10415	miRNA_hsa-mir-3184_GCCCGGTCTGAGGCCCCTCAGT
10500	hsa-mir-3184_10500	miRNA_hsa-mir-3184_AAGCTCGGTCTGAGGCCCCGCAGT
10501	hsa-mir-3184_10501	miRNA_hsa-mir-3184_AGCTCGGTCTGAGTCCCCTCAGT
10552	hsa-mir-3184_10552	miRNA_hsa-mir-3184_AAGCTCAGTCTGAGGCCCCTCAGT
10564	hsa-mir-3184_10564	miRNA_hsa-mir-3184_AAGCTCGATCTGAGGCCCCTCAGT
10731	hsa-mir-3184_10731	miRNA_hsa-mir-3184_TGAGGGGCAGAGAGCGAGACCTT
10738	hsa-mir-3184_10738	miRNA_hsa-mir-3184_AGCTCGGTCTGAGGCCCCTCAGTTC
10882	hsa-mir-3184_10882	miRNA_hsa-mir-3184_CGCTCGGTCTGAGGCCCCTCAGT
10890	hsa-mir-3184_10890	miRNA_hsa-mir-3184_CAAGCTCGGTCTGAGGCCCCTCAGT
11068	hsa-mir-3184_11068	miRNA_hsa-mir-3184_AGCTCGGTCTGAGGCCCCTCAGTTT
11383	hsa-mir-3184_11383	miRNA_hsa-mir-3184_TGAGGGGCAGAGAGCGAGAATTT
11574	hsa-mir-3184_11574	miRNA_hsa-mir-3184_AAGCTCGGTCTGAGGCACCTCAGT
11649	hsa-mir-3184_11649	miRNA_hsa-mir-3184_AAGCTCGGTCTGAGGCCCCTCAGC
11785	hsa-mir-3184_11785	miRNA_hsa-mir-3184_AGCTCGGTCTGAGACCCCTCAG
11872	hsa-mir-3184_11872	miRNA_hsa-mir-3184_AGCTCGGTCTGAGGCTCCTCAG
12003	hsa-mir-3184_12003	miRNA_hsa-mir-3184_TGAGGGGCAGAGAGCGCGACTTA
12617	hsa-mir-3184_12617	miRNA_hsa-mir-3184_AAGCTCGGTCTGAGACCCCTCAGT
12806	hsa-mir-3184_12806	miRNA_hsa-mir-3184_ATCTCGGTCTGAGGCCCCTCAG
12914	hsa-mir-3184_12914	miRNA_hsa-mir-3184_AGCTCGGTCTGAGGCACCTCAGT
12927	hsa-mir-3184_12927	miRNA_hsa-mir-3184_TGAGGGGCAGAGAGCGAGACCT
13019	hsa-mir-3184_13019	miRNA_hsa-mir-3184_GCTCGGTCTGAGGCCCCTCAGTAT
13061	hsa-mir-3184_13061	miRNA_hsa-mir-3184_AAGCTCGGTCTGAGGCCCCTCATTTT
13178	hsa-mir-3184_13178	miRNA_hsa-mir-3184_TGAGGGGCAGAGAGCGAGAT
13197	hsa-mir-3184_13197	miRNA_hsa-mir-3184_TGAGGAGCAGAGAGCGAGACTTT
13215	hsa-mir-3184_13215	miRNA_hsa-mir-3184_AGCTCGGTCTGAGGCCCCTCAGTGA
13487	hsa-mir-3184_13487	miRNA_hsa-mir-3184_CAGCTCGGTCTGAGGCCCCTCAGT
1385	hsa-mir-3184_1385	miRNA_hsa-mir-3184_AAGCTCGGTCTGAGGCCCGTCAGT
13902	hsa-mir-3184_13902	miRNA_hsa-mir-3184_GCTCGGTCTGAGGCCCCTCAGT
13941	hsa-mir-3184_13941	miRNA_hsa-mir-3184_TGAGGGTCAGAGAGCGAGACTTT
14036	hsa-mir-3184_14036	miRNA_hsa-mir-3184_TGAGGGGCAGAGAGCGAGACTT
1409	hsa-mir-3184_1409	miRNA_hsa-mir-3184_AGCTCGGTCTGATGCCCCTCAGT
14119	hsa-mir-3184_14119	miRNA_hsa-mir-3184_TGAGGGGCAGAGAGCGAGACTTAA
14394	hsa-mir-3184_14394	miRNA_hsa-mir-3184_AGCTCGCTCTGAGGCCCCTCAGT
14435	hsa-mir-3184_14435	miRNA_hsa-mir-3184_AGCTCGGTCTGAGGCCCCTCCGTA
14585	hsa-mir-3184_14585	miRNA_hsa-mir-3184_GGAGGGGCAGAGAGCGAGACT
14715	hsa-mir-3184_14715	miRNA_hsa-mir-3184_AGCTCGGTCTGAGGCCCCTCAGTC
1472	hsa-mir-3184_1472	miRNA_hsa-mir-3184_TGAGGGGCAGAGAGCGAGACTTAT
14856	hsa-mir-3184_14856	miRNA_hsa-mir-3184_AAGCTCGGTCTGAGGCCCCTCAGTTT
14895	hsa-mir-3184_14895	miRNA_hsa-mir-3184_TGAGGGGCAGAGAGCGCGACTT
14935	hsa-mir-3184_14935	miRNA_hsa-mir-3184_TGAGGGGCAGAGAGCGAGACG
14960	hsa-mir-3184_14960	miRNA_hsa-mir-3184_AAGCTCGGTCTGAGGCCCCCCAGT
15001	hsa-mir-3184_15001	miRNA_hsa-mir-3184_AGCTCGGTCTGAGGCCCCTCAGTTAT
15130	hsa-mir-3184_15130	miRNA_hsa-mir-3184_AGCTCGGTCTGAGGCCCCTCAGA
15163	hsa-mir-3184_15163	miRNA_hsa-mir-3184_AGGGGCAGAGAGCGAGACT
15171	hsa-mir-3184_15171	miRNA_hsa-mir-3184_AGCTCGGTCTGAGGCCCCTCTGT
15197	hsa-mir-3184_15197	miRNA_hsa-mir-3184_TGAGGGGCAGAGAGCGAAACTTT
15373	hsa-mir-3184_15373	miRNA_hsa-mir-3184_AGCTCGGTCTGAGGCCCCTCAAT
15387	hsa-mir-3184_15387	miRNA_hsa-mir-3184_AGCTCGGTCTGAGGCCCGTCAGT
15482	hsa-mir-3184_15482	miRNA_hsa-mir-3184_AGGGGCAGAGAGCGAGACTTTT
15544	hsa-mir-3184_15544	miRNA_hsa-mir-3184_AAGCTCGGTCTGAGGCCCCTCAAT
15743	hsa-mir-3184_15743	miRNA_hsa-mir-3184_GGGCAGAGAGCGAGACTTT
15844	hsa-mir-3184_15844	miRNA_hsa-mir-3184_GGAGGGGCAGAGAGCGAGACTTTT
15857	hsa-mir-3184_15857	miRNA_hsa-mir-3184_AGCTCGGTCTGAGGCCCCTC
15870	hsa-mir-3184_15870	miRNA_hsa-mir-3184_AGCTCGGTCTGAGGCCCCTAAGTT
1591	hsa-mir-3184_1591	miRNA_hsa-mir-3184_AAGCTCGGTCTGAGGCCCCTTT
16115	hsa-mir-3184_16115	miRNA_hsa-mir-3184_AGCTCGGTCTGAGGCACCTCAG
16194	hsa-mir-3184_16194	miRNA_hsa-mir-3184_TGAGGGGCAGAGAGCGAGACTTTTG
16264	hsa-mir-3184_16264	miRNA_hsa-mir-3184_AAGCTCGGTCTGAGGCCCCTCA
16445	hsa-mir-3184_16445	miRNA_hsa-mir-3184_AGCTCGGTCTGAGGCCCCTCC
1646	hsa-mir-3184_1646	miRNA_hsa-mir-3184_AACTCGGTCTGAGGCCCCTCAG
1651	hsa-mir-3184_1651	miRNA_hsa-mir-3184_TGCTCGGTCTGAGGCCCCTCAGT
16613	hsa-mir-3184_16613	miRNA_hsa-mir-3184_AGCTCGGTCTGACGCCCCTCAGT
16681	hsa-mir-3184_16681	miRNA_hsa-mir-3184_TGAGGGGCAGAGAGCGAGACTTTAT
16976	hsa-mir-3184_16976	miRNA_hsa-mir-3184_TTAGGGGCAGAGAGCGAGACT
16980	hsa-mir-3184_16980	miRNA_hsa-mir-3184_TGAGGGGCAGAGAGCGAGACAAGA
17004	hsa-mir-3184_17004	miRNA_hsa-mir-3184_AAGCTCGGTCTGAGGCCCCTCAGT
17050	hsa-mir-3184_17050	miRNA_hsa-mir-3184_AAGCTCGGTCTGAGGCCCCTCAGTAAT
17076	hsa-mir-3184_17076	miRNA_hsa-mir-3184_AGCTCGGTCTGAGGTCCCTCAGTA
17102	hsa-mir-3184_17102	miRNA_hsa-mir-3184_TGAGGGGCAGAGAGCGAGACTTTTTTTT
17159	hsa-mir-3184_17159	miRNA_hsa-mir-3184_AGAGGGGCAGAGAGCGAGACTTT
17228	hsa-mir-3184_17228	miRNA_hsa-mir-3184_AGTTCGGTCTGAGGCCCCTCAG
17315	hsa-mir-3184_17315	miRNA_hsa-mir-3184_TGAGGGTCAGAGAGCGAGACT
17469	hsa-mir-3184_17469	miRNA_hsa-mir-3184_AAGCTCGGTCTGAGGCCCCTCCGT
17476	hsa-mir-3184_17476	miRNA_hsa-mir-3184_AAGCTCTGTCTGAGGCCCCTCAGT
17521	hsa-mir-3184_17521	miRNA_hsa-mir-3184_CTCGGTCTGAGGCCCCTCAGTT
1758	hsa-mir-3184_1758	miRNA_hsa-mir-3184_AGCTCGGTCTGAGGCCCCCCAG
17637	hsa-mir-3184_17637	miRNA_hsa-mir-3184_TGAGGGGCAGAGAGCGAGACTAA
17643	hsa-mir-3184_17643	miRNA_hsa-mir-3184_AGCTCGGTCTGAGACCCCTCAGTTT
17897	hsa-mir-3184_17897	miRNA_hsa-mir-3184_TGAGGGGCAGAGAGCGAGACCTTTT
17958	hsa-mir-3184_17958	miRNA_hsa-mir-3184_GGCTCGGTCTGAGGCCCCTCAGT
18002	hsa-mir-3184_18002	miRNA_hsa-mir-3184_AGCTCGGTCTGAGGCCCCTCAGCA
18316	hsa-mir-3184_18316	miRNA_hsa-mir-3184_TGAGGGGCAGAGAGCGAGAAG
18386	hsa-mir-3184_18386	miRNA_hsa-mir-3184_AGCTCGGTCTGAGGCCCCTCTTTT
18450	hsa-mir-3184_18450	miRNA_hsa-mir-3184_TGAGGGGCAGAGAGCGAGGCTTT
18527	hsa-mir-3184_18527	miRNA_hsa-mir-3184_AGCTCGGTCTGAGGCCCCTCAGTTCT
18584	hsa-mir-3184_18584	miRNA_hsa-mir-3184_AGTTCGGTCTGAGGCCCCTCAGT
18663	hsa-mir-3184_18663	miRNA_hsa-mir-3184_AAGCTCGGTCTGAGGCCCCTCATA
18785	hsa-mir-3184_18785	miRNA_hsa-mir-3184_AAGCTCGGTCTGAGGCCCCTCAGATT
18793	hsa-mir-3184_18793	miRNA_hsa-mir-3184_TGAGGGGCAGAGAGCGAGGC
18858	hsa-mir-3184_18858	miRNA_hsa-mir-3184_AAGCTCGGTCTGAGGCCACTCAGT
18928	hsa-mir-3184_18928	miRNA_hsa-mir-3184_AAGCTCGGTCTGAGGCCCCTCTAT
19028	hsa-mir-3184_19028	miRNA_hsa-mir-3184_AGCTCGGTCTGAGGCCCCTCAGTGT
1904	hsa-mir-3184_1904	miRNA_hsa-mir-3184_TGATGGGCAGAGAGCGAGACTTTT
19093	hsa-mir-3184_19093	miRNA_hsa-mir-3184_TGACGGGCAGAGAGCGAGACTTT
19102	hsa-mir-3184_19102	miRNA_hsa-mir-3184_GCTCGGTCTGAGGCCCCTCAGTTT
19143	hsa-mir-3184_19143	miRNA_hsa-mir-3184_AGCTCGGTCTGAGGCCCCTGAGT
19369	hsa-mir-3184_19369	miRNA_hsa-mir-3184_TGAGGGGCAGAGAGCGAGACTCT
1947	hsa-mir-3184_1947	miRNA_hsa-mir-3184_AAGCTCGGTCTGAGGCCCCTCAAA
19534	hsa-mir-3184_19534	miRNA_hsa-mir-3184_TGAGGGGCAGAGAGCGAGATTT
19587	hsa-mir-3184_19587	miRNA_hsa-mir-3184_AGCTCGGTCTGAGGCGCCTCAGT
19649	hsa-mir-3184_19649	miRNA_hsa-mir-3184_TGAGGGGCAGAGAGCGTGACTTTT
19685	hsa-mir-3184_19685	miRNA_hsa-mir-3184_TGAGAGGCAGAGAGCGAGACT
19788	hsa-mir-3184_19788	miRNA_hsa-mir-3184_AACTCGGTCTGAGGCCCCTCAGT
19908	hsa-mir-3184_19908	miRNA_hsa-mir-3184_AGCTCGGTCTGAGGCCCCTCAGTAAC
1997	hsa-mir-3184_1997	miRNA_hsa-mir-3184_AAGCTCGGTCTGAGGCCCCTCAT
2013	hsa-mir-3184_2013	miRNA_hsa-mir-3184_AGCTCGGTCTGAGGCCCCTCATA
20217	hsa-mir-3184_20217	miRNA_hsa-mir-3184_TGAGGGGCAGAGAGCGAGAC
20679	hsa-mir-3184_20679	miRNA_hsa-mir-3184_AAGCTCGGTCTGAGGCCCCTCTT
20823	hsa-mir-3184_20823	miRNA_hsa-mir-3184_TGAGGGGCAGAGAGCGAGGCT
20829	hsa-mir-3184_20829	miRNA_hsa-mir-3184_AGCTCGGTCTGAGGCCCC
20873	hsa-mir-3184_20873	miRNA_hsa-mir-3184_TGAGGGGCAGAGAGCGAGGCTTTT
20892	hsa-mir-3184_20892	miRNA_hsa-mir-3184_AAGCTCGGTCTGAGGCCCCTCGGT
20911	hsa-mir-3184_20911	miRNA_hsa-mir-3184_GTGAGGGGCAGAGAGCGAGACT
21024	hsa-mir-3184_21024	miRNA_hsa-mir-3184_TGAGGGGCAGAGAGCGAGACTTTAAT
21126	hsa-mir-3184_21126	miRNA_hsa-mir-3184_GTGAGGGGCAGAGAGCGAGACTTTT
21193	hsa-mir-3184_21193	miRNA_hsa-mir-3184_AGCTCCGTCTGAGGCCCCTCAGT
21302	hsa-mir-3184_21302	miRNA_hsa-mir-3184_AGCTCGGTCTGAGGCCCCCCAGT
21356	hsa-mir-3184_21356	miRNA_hsa-mir-3184_AGCTCGGTCTGAGGCCCCTAAGA
21370	hsa-mir-3184_21370	miRNA_hsa-mir-3184_AGCTCGGTCTGAGGCCACTCAGTT
21421	hsa-mir-3184_21421	miRNA_hsa-mir-3184_GGGCAGAGAGCGAGACTT
21450	hsa-mir-3184_21450	miRNA_hsa-mir-3184_AGCTCAGTCTGAGGCCCCTCA
21458	hsa-mir-3184_21458	miRNA_hsa-mir-3184_AAGCTCGGTCTGAGGCCCCTAA
21743	hsa-mir-3184_21743	miRNA_hsa-mir-3184_AAGCTCGGTCTGAGGCCCCT
21823	hsa-mir-3184_21823	miRNA_hsa-mir-3184_AGCTCGGTCTGAGGCCCCTCAGTTTTCT
21903	hsa-mir-3184_21903	miRNA_hsa-mir-3184_AGCTCGATCTGAGGCCCCTCAGT
22065	hsa-mir-3184_22065	miRNA_hsa-mir-3184_TGAGGGGCAGAGAGCGACACTTT
22172	hsa-mir-3184_22172	miRNA_hsa-mir-3184_AAGCTCGGTCTGGGGCCCCTCAGT
22222	hsa-mir-3184_22222	miRNA_hsa-mir-3184_AGCTCGGTCTGAGGCCTCTCAGTT
22233	hsa-mir-3184_22233	miRNA_hsa-mir-3184_GAGGGGCAGAGAGCGAGACTTTT
22266	hsa-mir-3184_22266	miRNA_hsa-mir-3184_AAGCTCGGTCTGAGGCCCCTCAA
22327	hsa-mir-3184_22327	miRNA_hsa-mir-3184_GGCTCGGTCTGAGGCCCCTCA
22334	hsa-mir-3184_22334	miRNA_hsa-mir-3184_TGAGGGGCAGAGAGCGAGACTAT
22381	hsa-mir-3184_22381	miRNA_hsa-mir-3184_AGCTAGGTCTGAGGCCCCTCAG
22390	hsa-mir-3184_22390	miRNA_hsa-mir-3184_AGCCCGGTCTGAGGCCCCTCAGT
22530	hsa-mir-3184_22530	miRNA_hsa-mir-3184_TGAGAGGCAGAGAGCGAGACTTTT
22659	hsa-mir-3184_22659	miRNA_hsa-mir-3184_AAGCTCGGTCTGAGGCCCCTCAGTT
22718	hsa-mir-3184_22718	miRNA_hsa-mir-3184_TGATGGGCAGAGAGCGAGACTT
22885	hsa-mir-3184_22885	miRNA_hsa-mir-3184_TGAGGAGCAGAGAGCGAGACTTTT
23303	hsa-mir-3184_23303	miRNA_hsa-mir-3184_AGCTCGGTCTGAGGCCCCTCAGTTTT
23338	hsa-mir-3184_23338	miRNA_hsa-mir-3184_TGAGGGGTAGAGAGCGAGACTT
23416	hsa-mir-3184_23416	miRNA_hsa-mir-3184_AGCTCGGTCTGAGGCCCCTCAGTA
23609	hsa-mir-3184_23609	miRNA_hsa-mir-3184_AGCTCGGTCTGAGGCCCCTCT
23900	hsa-mir-3184_23900	miRNA_hsa-mir-3184_TGAGGGGCAGAGAGCGCGAC
24015	hsa-mir-3184_24015	miRNA_hsa-mir-3184_AAGCTCGGTCTGAGGCCCCTAAGT
24204	hsa-mir-3184_24204	miRNA_hsa-mir-3184_AGCTCGGTCTGAGGCCCATCAGTT
24210	hsa-mir-3184_24210	miRNA_hsa-mir-3184_GAGGGGCAGAGAGCGAGACA
24265	hsa-mir-3184_24265	miRNA_hsa-mir-3184_AGCTCGGTCTGAGGCCACTCAG
24324	hsa-mir-3184_24324	miRNA_hsa-mir-3184_AGCTCGGTCTGAGGCCCCTT
24412	hsa-mir-3184_24412	miRNA_hsa-mir-3184_TGAAGGGCAGAGAGCGAGACT
24476	hsa-mir-3184_24476	miRNA_hsa-mir-3184_TGAGGGGCAGAGAGCGGGACTTT
24513	hsa-mir-3184_24513	miRNA_hsa-mir-3184_AGCTCGGTCTGAGGCCCCTCAT
24517	hsa-mir-3184_24517	miRNA_hsa-mir-3184_TTGAGGGGCAGAGAGCGAGACTTT
24521	hsa-mir-3184_24521	miRNA_hsa-mir-3184_TGAGGGGCAGAGAGCGAGGCA
24533	hsa-mir-3184_24533	miRNA_hsa-mir-3184_TGAGGGGCAGAGAGCGAGACTTTATTT
24658	hsa-mir-3184_24658	miRNA_hsa-mir-3184_TGAGGGGCAGAGAGCGGGACTTTTT
2472	hsa-mir-3184_2472	miRNA_hsa-mir-3184_TGTGGGGCAGAGAGCGAGACT
24789	hsa-mir-3184_24789	miRNA_hsa-mir-3184_TAAGGGGCAGAGAGCGAGACT
24846	hsa-mir-3184_24846	miRNA_hsa-mir-3184_TGAGGGGCAGAGAGCGCGACA
24892	hsa-mir-3184_24892	miRNA_hsa-mir-3184_AGCTCGGTCTGAGGCCCCTCAGTGTT
24980	hsa-mir-3184_24980	miRNA_hsa-mir-3184_AAGCTCGGGCTGAGGCCCCTCAGT
25065	hsa-mir-3184_25065	miRNA_hsa-mir-3184_TGAGGGGCAGAGAGCGAGACTTTTTA
25143	hsa-mir-3184_25143	miRNA_hsa-mir-3184_AGCTCGGTCTGAGGCCCCTCAGAGA
25164	hsa-mir-3184_25164	miRNA_hsa-mir-3184_AGCTTGGTCTGAGGCCCCTCAGT
2518	hsa-mir-3184_2518	miRNA_hsa-mir-3184_AGCTCGGTCTGAGGCCCCTCAGGA
25193	hsa-mir-3184_25193	miRNA_hsa-mir-3184_AGCTCGGTCTGAGGCCCCTCA
25249	hsa-mir-3184_25249	miRNA_hsa-mir-3184_GCTCGGTCTGAGGCCCCTCAG
25330	hsa-mir-3184_25330	miRNA_hsa-mir-3184_AAGCTCGGTCTGAGGCCCCTCAGTTTTT
25339	hsa-mir-3184_25339	miRNA_hsa-mir-3184_TTAGGGGCAGAGAGCGAGACTT
25359	hsa-mir-3184_25359	miRNA_hsa-mir-3184_TGAGGGGCAGAGAGCGCGACTTTTT
25361	hsa-mir-3184_25361	miRNA_hsa-mir-3184_NGCTCGGTCTGAGGCCCCTCAGT
2557	hsa-mir-3184_2557	miRNA_hsa-mir-3184_AGCTCGGTCTGAGGCCCCTCTT
25614	hsa-mir-3184_25614	miRNA_hsa-mir-3184_AGCTCGGTCTGAGGCCCCTCATTT
25766	hsa-mir-3184_25766	miRNA_hsa-mir-3184_TGAGGGGCAGAGAGCGAGACTTTG
25793	hsa-mir-3184_25793	miRNA_hsa-mir-3184_AAGCTCGGTCTGAGGCCCCTCAGTTAT
25832	hsa-mir-3184_25832	miRNA_hsa-mir-3184_TGAGGGGCAGAGAGCGAGAAA
25846	hsa-mir-3184_25846	miRNA_hsa-mir-3184_TAAGGGGCAGAGAGCGAGACTTTT
25878	hsa-mir-3184_25878	miRNA_hsa-mir-3184_CGAGGGGCAGAGAGCGAGA
25953	hsa-mir-3184_25953	miRNA_hsa-mir-3184_AAGCTCGGTCTGAGGCCCCTCAGTATT
26117	hsa-mir-3184_26117	miRNA_hsa-mir-3184_ATGAGGGGCAGAGAGCGAGACTTT
26326	hsa-mir-3184_26326	miRNA_hsa-mir-3184_AAGCTCGGTCTGAGGCCCCTCAGTTTT
26378	hsa-mir-3184_26378	miRNA_hsa-mir-3184_TGAGGGGCAGAGAGCGAGACTTGT
26594	hsa-mir-3184_26594	miRNA_hsa-mir-3184_TGAGGGGCAGAGAGCGAGACTTCT
26700	hsa-mir-3184_26700	miRNA_hsa-mir-3184_TGAGGGGCAGAGAGCGCGACTTTAT
26827	hsa-mir-3184_26827	miRNA_hsa-mir-3184_TCAGGGGCAGAGAGCGAGACTTT
26929	hsa-mir-3184_26929	miRNA_hsa-mir-3184_TGAGGGGCAGAGAGCGAGAAAAA
26937	hsa-mir-3184_26937	miRNA_hsa-mir-3184_AGCGCGGTCTGAGGCCCCTCAGT
27036	hsa-mir-3184_27036	miRNA_hsa-mir-3184_TGAGGGGCAGAGAGCGAGATT
27067	hsa-mir-3184_27067	miRNA_hsa-mir-3184_AGCTCGGTCTGAGGCCCATCAGTA
27110	hsa-mir-3184_27110	miRNA_hsa-mir-3184_AAGCTCGGTCTGAGGCCCCTCATT
27143	hsa-mir-3184_27143	miRNA_hsa-mir-3184_TGAGGGGCAGAGAGCGAGAGTTT
27225	hsa-mir-3184_27225	miRNA_hsa-mir-3184_CGAGGGGCAGAGAGCGAGACTT
27540	hsa-mir-3184_27540	miRNA_hsa-mir-3184_AGCTCGGTCTGAGGCCCCTCAAG
27598	hsa-mir-3184_27598	miRNA_hsa-mir-3184_AGCTCGGTCTGAGGCTCCTCAGTT
27651	hsa-mir-3184_27651	miRNA_hsa-mir-3184_AGCTCGGTCTGAGGCCCCTTAGTT
27693	hsa-mir-3184_27693	miRNA_hsa-mir-3184_TGAGGGGCAGAGAGCGAGTCTTT
27756	hsa-mir-3184_27756	miRNA_hsa-mir-3184_AGCTCGGTCTGAGGCCCCTCAGTAG
27918	hsa-mir-3184_27918	miRNA_hsa-mir-3184_TGAGGGGCAGAGAGCGAGACGTT
27952	hsa-mir-3184_27952	miRNA_hsa-mir-3184_TGAGGGGCAGAGAGCGCGAA
28008	hsa-mir-3184_28008	miRNA_hsa-mir-3184_AGCTCGGTCTGAGGCCCCTCACT
28110	hsa-mir-3184_28110	miRNA_hsa-mir-3184_AGCTCGGGCTGAGGCCCCTCAGT
28111	hsa-mir-3184_28111	miRNA_hsa-mir-3184_AGCTCGGTCTGAGGCCCCTCAGTT
28216	hsa-mir-3184_28216	miRNA_hsa-mir-3184_AGCTCGGTCTGAGGCCCCTGAGTT
28273	hsa-mir-3184_28273	miRNA_hsa-mir-3184_AGCTCGGTCTGAGGCCCCTCAGTTA
28373	hsa-mir-3184_28373	miRNA_hsa-mir-3184_AGCTCGGTCTGAGGCCCCTCAGAG
28456	hsa-mir-3184_28456	miRNA_hsa-mir-3184_TGAAGGGCAGAGAGCGAGACTTTT
28492	hsa-mir-3184_28492	miRNA_hsa-mir-3184_TGAGGGGCAGAGAGCGATACT
28605	hsa-mir-3184_28605	miRNA_hsa-mir-3184_AGCTCGGTCTGAGGCCCCTCAGC
28708	hsa-mir-3184_28708	miRNA_hsa-mir-3184_AGCTCGGTCTGAGGCCCTTCAGT
29042	hsa-mir-3184_29042	miRNA_hsa-mir-3184_TGAGGGGCAGAGAGCGCGACTTTA
2906	hsa-mir-3184_2906	miRNA_hsa-mir-3184_TGAGGGGCAGAGAGCGAGACTC
2926	hsa-mir-3184_2926	miRNA_hsa-mir-3184_AAGCTCGGTCTGAGGCCCCTCAGA
29389	hsa-mir-3184_29389	miRNA_hsa-mir-3184_TGAGGGGCAGAGAGCGAGGCTT
29443	hsa-mir-3184_29443	miRNA_hsa-mir-3184_TGAGGGGCAGAGAGCGAGACTTTTC
29973	hsa-mir-3184_29973	miRNA_hsa-mir-3184_AGCTCGGTCTGAGGCCCCTCAAGA
302	hsa-mir-3184_302	miRNA_hsa-mir-3184_AAGCTCGGTCTGAGGCCC
30205	hsa-mir-3184_30205	miRNA_hsa-mir-3184_AGCTCGGTCTGAGGCCACTCA
30247	hsa-mir-3184_30247	miRNA_hsa-mir-3184_AGCTCGGTCTGAGGCCACTCAGTA
30279	hsa-mir-3184_30279	miRNA_hsa-mir-3184_AGCTCGGTCTGAGGCCCCTCCG
30357	hsa-mir-3184_30357	miRNA_hsa-mir-3184_ANCTCGGTCTGAGGCCCCTCAGT
3037	hsa-mir-3184_3037	miRNA_hsa-mir-3184_TGAGTGGCAGAGAGCGAGACT
3040	hsa-mir-3184_3040	miRNA_hsa-mir-3184_AGCTCGGTCTGAGGCCCCTCAGTAAG
30411	hsa-mir-3184_30411	miRNA_hsa-mir-3184_TGAGGGGCAGAGAGCGAGT
30422	hsa-mir-3184_30422	miRNA_hsa-mir-3184_TGAGGGGCAGAGAGCGAGATTTT
30441	hsa-mir-3184_30441	miRNA_hsa-mir-3184_AGCTCGGTCTGAGGCCCCTCAGCT
30540	hsa-mir-3184_30540	miRNA_hsa-mir-3184_AAAGCTCGGTCTGAGGCCCCTCAT
31021	hsa-mir-3184_31021	miRNA_hsa-mir-3184_AAAGCTCGGTCTGAGGCCCCTCA
31060	hsa-mir-3184_31060	miRNA_hsa-mir-3184_AGCTCGGTCTGAGGCCCCCCAGTTT
31095	hsa-mir-3184_31095	miRNA_hsa-mir-3184_AGCTCGGTCTGAGGCCCCT
31149	hsa-mir-3184_31149	miRNA_hsa-mir-3184_TGAGGGGAAGAGAGCGAGACTTTT
31340	hsa-mir-3184_31340	miRNA_hsa-mir-3184_AGCTCGGTCTGAGGCCCCTCAGTTG
31376	hsa-mir-3184_31376	miRNA_hsa-mir-3184_AGCTCGGTCTGAGGCCCCTCAGTAGT
31379	hsa-mir-3184_31379	miRNA_hsa-mir-3184_TGAGCGGCAGAGAGCGAGACT
31515	hsa-mir-3184_31515	miRNA_hsa-mir-3184_TGAGGGGCAGAGAGCGAGACTTTAC
31564	hsa-mir-3184_31564	miRNA_hsa-mir-3184_TGAGGGGCAGAGAGCGCGACTTTT
31565	hsa-mir-3184_31565	miRNA_hsa-mir-3184_TGAGAGGCAGAGAGCGAGACTTT
31682	hsa-mir-3184_31682	miRNA_hsa-mir-3184_GTGAGGGGCAGAGAGCGAGACTTT
31715	hsa-mir-3184_31715	miRNA_hsa-mir-3184_AGCTCGGTCTGAGGCCCCTCAGTTTTT
3179	hsa-mir-3184_3179	miRNA_hsa-mir-3184_AGCTCGGTCTGAGGCCCATCAGT
31878	hsa-mir-3184_31878	miRNA_hsa-mir-3184_AGCTCGGTCTGAGGCCCATCAG
31935	hsa-mir-3184_31935	miRNA_hsa-mir-3184_AAAGCTCGGTCTGAGGCCCCTCT
31959	hsa-mir-3184_31959	miRNA_hsa-mir-3184_AGCTCGGTCTGAGGCCCCTCAGTAAA
31992	hsa-mir-3184_31992	miRNA_hsa-mir-3184_AGCTCGGTCTGAGGCCCCTCAGTG
32014	hsa-mir-3184_32014	miRNA_hsa-mir-3184_TGAGGGGCAGAGAGCGGGACT
32053	hsa-mir-3184_32053	miRNA_hsa-mir-3184_AGCTCGGTCTGAGGCCCCTCAGTAT
32248	hsa-mir-3184_32248	miRNA_hsa-mir-3184_TGAGGGGCAGAGAGCGAGACTG
32260	hsa-mir-3184_32260	miRNA_hsa-mir-3184_AGCTCGGTCTGAGGCCCCTCAGTTTA
32486	hsa-mir-3184_32486	miRNA_hsa-mir-3184_TGAGCGGCAGAGAGCGAGACTTT
3250	hsa-mir-3184_3250	miRNA_hsa-mir-3184_AGCTCGGTCTGAGCCCCCTCAGT
32505	hsa-mir-3184_32505	miRNA_hsa-mir-3184_AGCTCGGTCTGAGGCCCCTCGGTT
32632	hsa-mir-3184_32632	miRNA_hsa-mir-3184_AGCTCGGTCTGAGGCCCCTCGG
32666	hsa-mir-3184_32666	miRNA_hsa-mir-3184_TGAGGGGCAGAGAGCGAGAA
32781	hsa-mir-3184_32781	miRNA_hsa-mir-3184_AAGCTCGGTCTGAGGCCCCACAGT
33050	hsa-mir-3184_33050	miRNA_hsa-mir-3184_TGAGGGGCAGAGAGCGAGACTTTTT
33066	hsa-mir-3184_33066	miRNA_hsa-mir-3184_AAAGCTCGGTCTGAGGCCCCTCATT
3315	hsa-mir-3184_3315	miRNA_hsa-mir-3184_TGAGGGGCAGAGAGCGAGACTTGA
3326	hsa-mir-3184_3326	miRNA_hsa-mir-3184_AGCTCGGTCTGAGGCCCATCAGA
33284	hsa-mir-3184_33284	miRNA_hsa-mir-3184_TGAGGGGCAGAGAGCGAGACTTTATT
33344	hsa-mir-3184_33344	miRNA_hsa-mir-3184_TGAGGGGCAGAGAGCGAGACTTTA
33527	hsa-mir-3184_33527	miRNA_hsa-mir-3184_TTAGGGGCAGAGAGCGAGACTTT
33552	hsa-mir-3184_33552	miRNA_hsa-mir-3184_AGCTCGGTCTGAGGCCCCTCAGTAAT
33626	hsa-mir-3184_33626	miRNA_hsa-mir-3184_AGCTCGGTCTGAGGCCACTCAGT
33666	hsa-mir-3184_33666	miRNA_hsa-mir-3184_AAGCTCGGTCTGAGGCCCCTT
33757	hsa-mir-3184_33757	miRNA_hsa-mir-3184_AGCTCGGTCTGAGGCCCCTCAC
3382	hsa-mir-3184_3382	miRNA_hsa-mir-3184_AGCCCGGTCTGAGGCCCCTCAG
33831	hsa-mir-3184_33831	miRNA_hsa-mir-3184_TGAGGGGCAGAGAGCGTGACT
33895	hsa-mir-3184_33895	miRNA_hsa-mir-3184_TGAGGGGCAGAGAGCGAGATA
33987	hsa-mir-3184_33987	miRNA_hsa-mir-3184_AGCTCGGTCTGAGGCCCCTCAGTATA
34035	hsa-mir-3184_34035	miRNA_hsa-mir-3184_TGAGGGGCAGAGAGCGAGACTTTTTTT
34073	hsa-mir-3184_34073	miRNA_hsa-mir-3184_CTGAGGGGCAGAGAGCGAGACT
34379	hsa-mir-3184_34379	miRNA_hsa-mir-3184_AAGCTCGGTCTGAGGCCACTCAG
34407	hsa-mir-3184_34407	miRNA_hsa-mir-3184_GAGGGGCAGAGAGCGAGACT
34413	hsa-mir-3184_34413	miRNA_hsa-mir-3184_CGAGGGGCAGAGAGCGAGACTTT
34566	hsa-mir-3184_34566	miRNA_hsa-mir-3184_TGAGAGGCAGAGAGCGAGACTT
34585	hsa-mir-3184_34585	miRNA_hsa-mir-3184_AGCTCGGTCTGAGGCCCCTAAG
34761	hsa-mir-3184_34761	miRNA_hsa-mir-3184_TGAGGGGCAGAGAGCGAGACTTG
3480	hsa-mir-3184_3480	miRNA_hsa-mir-3184_AGCTCGGTCTGAGGCCCCTCAGAA
34886	hsa-mir-3184_34886	miRNA_hsa-mir-3184_TGAGGGTCAGAGAGCGAGACTTTT
34903	hsa-mir-3184_34903	miRNA_hsa-mir-3184_TGAGTGGCAGAGAGCGAGACTT
35011	hsa-mir-3184_35011	miRNA_hsa-mir-3184_TGAGGGGCAGAGAGCGAGATTTTT
35046	hsa-mir-3184_35046	miRNA_hsa-mir-3184_AGCTCGGTCTGAGGCCTCTCAG
35060	hsa-mir-3184_35060	miRNA_hsa-mir-3184_AGCACGGTCTGAGGCCCCTCAGT
35151	hsa-mir-3184_35151	miRNA_hsa-mir-3184_AGAGGGGCAGAGAGCGAGAC
35196	hsa-mir-3184_35196	miRNA_hsa-mir-3184_AGCTCGGTCTGAGGCCCCCCA
35277	hsa-mir-3184_35277	miRNA_hsa-mir-3184_AAGCTCGGTCTGAGGCCCCTCAGTA
35283	hsa-mir-3184_35283	miRNA_hsa-mir-3184_TGAGGGGCAGAGAGCGAGACTGT
35552	hsa-mir-3184_35552	miRNA_hsa-mir-3184_AGGGGCAGAGAGCGAGACTTT
35591	hsa-mir-3184_35591	miRNA_hsa-mir-3184_TGAGGGGCAGAGAGCGAGA
35606	hsa-mir-3184_35606	miRNA_hsa-mir-3184_TGAGGGGCAGAGAGCGGGAC
35672	hsa-mir-3184_35672	miRNA_hsa-mir-3184_AGCTCGGTCTGAGGCCCCTCTTT
35732	hsa-mir-3184_35732	miRNA_hsa-mir-3184_AGCTCGGTCTGAGGCCCCTTAGT
35872	hsa-mir-3184_35872	miRNA_hsa-mir-3184_AGCTCGGTCTGAGGCACCTCAGTT
36094	hsa-mir-3184_36094	miRNA_hsa-mir-3184_AAGCTCGGTCTGAGGCCCCTCTTT
36153	hsa-mir-3184_36153	miRNA_hsa-mir-3184_TGAGGGGCAGAGAGCGCGACT
36218	hsa-mir-3184_36218	miRNA_hsa-mir-3184_TGAGGGGCAGAGAGCGAGACTTTCT
36631	hsa-mir-3184_36631	miRNA_hsa-mir-3184_AGCTCGGTCTGAGGCCCCTCCGTTT
36718	hsa-mir-3184_36718	miRNA_hsa-mir-3184_TGAGGGGCAGAGAGCGAGAATT
36861	hsa-mir-3184_36861	miRNA_hsa-mir-3184_TGGGGGGCAGAGAGCGAGACTTT
37067	hsa-mir-3184_37067	miRNA_hsa-mir-3184_TGAGGGGCAGAGAGCGAGACC
37148	hsa-mir-3184_37148	miRNA_hsa-mir-3184_AGCTCGGTCTGAGGCCCCTCTA
37245	hsa-mir-3184_37245	miRNA_hsa-mir-3184_GGCTCGGTCTGAGGCCCCTCAG
37334	hsa-mir-3184_37334	miRNA_hsa-mir-3184_AGCTCGGTCTGAGGCCCCTCAGTAGA
37353	hsa-mir-3184_37353	miRNA_hsa-mir-3184_TGGGGGGCAGAGAGCGAGACT
37437	hsa-mir-3184_37437	miRNA_hsa-mir-3184_AGGTCGGTCTGAGGCCCCTCAGT
37531	hsa-mir-3184_37531	miRNA_hsa-mir-3184_AAGCTCGGTCTGAGGCCCC
37651	hsa-mir-3184_37651	miRNA_hsa-mir-3184_AGCTCGGTCTGAGGGCCCTCAGT
37657	hsa-mir-3184_37657	miRNA_hsa-mir-3184_TGAGCGGCAGAGAGCGAGACTTTT
3770	hsa-mir-3184_3770	miRNA_hsa-mir-3184_CGAGGGGCAGAGAGCGAGACTTTT
37700	hsa-mir-3184_37700	miRNA_hsa-mir-3184_AGCTCGGTCTGAGGCCCCCCAGTT
37856	hsa-mir-3184_37856	miRNA_hsa-mir-3184_AAGCTCGGTCTGAGGCTCCTCAGT
37880	hsa-mir-3184_37880	miRNA_hsa-mir-3184_TGAGGGGCAGAGAGCGAGACTTAAA
38161	hsa-mir-3184_38161	miRNA_hsa-mir-3184_GAGCTCGGTCTGAGGCCCCTCAGT
38168	hsa-mir-3184_38168	miRNA_hsa-mir-3184_AAGCTTGGTCTGAGGCCCCTCAGT
38188	hsa-mir-3184_38188	miRNA_hsa-mir-3184_TGGGGGGCAGAGAGCGAGACTTTT
38290	hsa-mir-3184_38290	miRNA_hsa-mir-3184_AAGCTCGGTCTGAGGCCCCTCAGTC
3830	hsa-mir-3184_3830	miRNA_hsa-mir-3184_AGGCTCGGTCTGAGGCCCCTCAG
38365	hsa-mir-3184_38365	miRNA_hsa-mir-3184_AGCTCGGTCTGAGGCCCCTCGGT
38381	hsa-mir-3184_38381	miRNA_hsa-mir-3184_TGAGGTGCAGAGAGCGAGACTTT
38442	hsa-mir-3184_38442	miRNA_hsa-mir-3184_TGAGGGGCAGAGAGCGAGACTTTAA
38715	hsa-mir-3184_38715	miRNA_hsa-mir-3184_TGAGGGGCAGAGAGCGAGAAT
38893	hsa-mir-3184_38893	miRNA_hsa-mir-3184_AGCTCGGTCTGAGGCCCCTAAA
38956	hsa-mir-3184_38956	miRNA_hsa-mir-3184_TGAGGGGCAGAGAGCGAGACAA
39169	hsa-mir-3184_39169	miRNA_hsa-mir-3184_TGAGGGGCAGAGAGCGCGACTTG
39261	hsa-mir-3184_39261	miRNA_hsa-mir-3184_AGCTCGGTCTGAGGCCCCTCAGT
39352	hsa-mir-3184_39352	miRNA_hsa-mir-3184_AGCTCGGTCTGAGGCCCCTAAGT
39437	hsa-mir-3184_39437	miRNA_hsa-mir-3184_AGCTCGGTCTGAGACCCCTCAGTT
39535	hsa-mir-3184_39535	miRNA_hsa-mir-3184_AGCTCGGTCTGAGGCCCCTCAGTTTAT
39555	hsa-mir-3184_39555	miRNA_hsa-mir-3184_GCTCGGTCTGAGGCCCCTC
3956	hsa-mir-3184_3956	miRNA_hsa-mir-3184_TGAGGGGCAGAGAGCGCGACTTTTTT
39642	hsa-mir-3184_39642	miRNA_hsa-mir-3184_GCTCGGTCTGAGGCCCCTCAGTA
39687	hsa-mir-3184_39687	miRNA_hsa-mir-3184_AGAGGGGCAGAGAGCGAGACTT
39796	hsa-mir-3184_39796	miRNA_hsa-mir-3184_AGCTCGGTCTGAGGCCCCTCAGATT
39858	hsa-mir-3184_39858	miRNA_hsa-mir-3184_AAGCTCGGTCTGAGGTCCCTCAGT
3986	hsa-mir-3184_3986	miRNA_hsa-mir-3184_CGAGGGGCAGAGAGCGAGAC
39898	hsa-mir-3184_39898	miRNA_hsa-mir-3184_AGCTCGGTCTGAGGCCCCTCAGTATTT
39962	hsa-mir-3184_39962	miRNA_hsa-mir-3184_AGCTCGGTCTGAGGCCCCTCAAAA
39980	hsa-mir-3184_39980	miRNA_hsa-mir-3184_TGAGGCGCAGAGAGCGAGACT
40052	hsa-mir-3184_40052	miRNA_hsa-mir-3184_TGAGGGGCAGAGAGCGAGACTTTC
40136	hsa-mir-3184_40136	miRNA_hsa-mir-3184_TGAGGGGCAGAGAGCGGGACTT
40160	hsa-mir-3184_40160	miRNA_hsa-mir-3184_GGGGGGCAGAGAGCGAGACTTT
40163	hsa-mir-3184_40163	miRNA_hsa-mir-3184_TGAGGCGCAGAGAGCGAGACTTT
40412	hsa-mir-3184_40412	miRNA_hsa-mir-3184_GCTCGGTCTGAGGCCCCTCAGA
40460	hsa-mir-3184_40460	miRNA_hsa-mir-3184_TGAGGGGCAGAGAGCGTGACTTT
40541	hsa-mir-3184_40541	miRNA_hsa-mir-3184_AGCTCGGTCTGAGGCCCCTCGGTA
40602	hsa-mir-3184_40602	miRNA_hsa-mir-3184_TGAGGGGCAGAGAGCGAGACA
40742	hsa-mir-3184_40742	miRNA_hsa-mir-3184_AGCTGGGTCTGAGGCCCCTCAGT
40743	hsa-mir-3184_40743	miRNA_hsa-mir-3184_TGAGTGGCAGAGAGCGAGACTTT
40766	hsa-mir-3184_40766	miRNA_hsa-mir-3184_AAGCTAGGTCTGAGGCCCCTCAGT
41039	hsa-mir-3184_41039	miRNA_hsa-mir-3184_AGCTCGGTCTGAGGCCGCTCAGT
41161	hsa-mir-3184_41161	miRNA_hsa-mir-3184_TGAGGGGCAGAGAGCGAGACTTTTAA
4132	hsa-mir-3184_4132	miRNA_hsa-mir-3184_AGCTCGGTCTGAGGCCCCTCAAA
41352	hsa-mir-3184_41352	miRNA_hsa-mir-3184_TGAAGGGCAGAGAGCGAGACTTT
41431	hsa-mir-3184_41431	miRNA_hsa-mir-3184_AAGCTCGGTCTGAGGCCCATCAGT
41440	hsa-mir-3184_41440	miRNA_hsa-mir-3184_AGCTCGGTCTGAGGCCCCTTT
41601	hsa-mir-3184_41601	miRNA_hsa-mir-3184_AGCTCGGTCTGAGGCCCCTCAGTAA
41771	hsa-mir-3184_41771	miRNA_hsa-mir-3184_TGAGGGGCAGAGAGCGAGACAT
41795	hsa-mir-3184_41795	miRNA_hsa-mir-3184_AGATCGGTCTGAGGCCCCTCAG
41846	hsa-mir-3184_41846	miRNA_hsa-mir-3184_TGAGGGGCAGAGAGCGCGACTTT
41894	hsa-mir-3184_41894	miRNA_hsa-mir-3184_GGAGGGGCAGAGAGCGAGACTTT
41899	hsa-mir-3184_41899	miRNA_hsa-mir-3184_AGCTCGGTCTGAGGCCCCTCAAAG
41923	hsa-mir-3184_41923	miRNA_hsa-mir-3184_GAGGGGCAGAGAGCGAGA
42094	hsa-mir-3184_42094	miRNA_hsa-mir-3184_TGAGGGGCAGAGAGCGAGACT
42096	hsa-mir-3184_42096	miRNA_hsa-mir-3184_TGAGGGGCAGAGAGCGGGACTTTT
42139	hsa-mir-3184_42139	miRNA_hsa-mir-3184_TGAGGGGCAGAGAGCGAGACTTTGT
42236	hsa-mir-3184_42236	miRNA_hsa-mir-3184_AGCTCGGTCTGAGGCCCCTCAGTAATT
4227	hsa-mir-3184_4227	miRNA_hsa-mir-3184_AGCTCGGTCTGAGGACCCTCAGA
42360	hsa-mir-3184_42360	miRNA_hsa-mir-3184_AGCTCGGTCTGAGGCCTCTCAGT
42441	hsa-mir-3184_42441	miRNA_hsa-mir-3184_AGAGGGGCAGAGAGCGAGACTTTT
42448	hsa-mir-3184_42448	miRNA_hsa-mir-3184_AGCTCGGTCTGAGGCCCCTCAATT
42535	hsa-mir-3184_42535	miRNA_hsa-mir-3184_AGAGGGGCAGAGAGCGAGACT
42567	hsa-mir-3184_42567	miRNA_hsa-mir-3184_AGCTCGGTCTGAGGCCCCACAGT
42615	hsa-mir-3184_42615	miRNA_hsa-mir-3184_AGCTCGGTCTGAGGCCCCCCAGA
42755	hsa-mir-3184_42755	miRNA_hsa-mir-3184_TGAGGGGCAGAGAGCGAGAAGA
42786	hsa-mir-3184_42786	miRNA_hsa-mir-3184_AGCTCGGTCTGAGGCCCCCCAGTA
42879	hsa-mir-3184_42879	miRNA_hsa-mir-3184_CTGAGGGGCAGAGAGCGAGACTTTT
42881	hsa-mir-3184_42881	miRNA_hsa-mir-3184_AAGCTCGGTCTGAGGCCCCTCATTT
43240	hsa-mir-3184_43240	miRNA_hsa-mir-3184_TAGCTCGGTCTGAGGCCCCTCAGT
43375	hsa-mir-3184_43375	miRNA_hsa-mir-3184_ACGCTCGGTCTGAGGCCCCTCAGT
43433	hsa-mir-3184_43433	miRNA_hsa-mir-3184_AGCTCGGTCTGAGGCCCCTCAGAT
43523	hsa-mir-3184_43523	miRNA_hsa-mir-3184_AAGCTCGGTCTGAGGCCCCTCAG
4358	hsa-mir-3184_4358	miRNA_hsa-mir-3184_AGCTCGGTCTGAGGCCCATCA
4361	hsa-mir-3184_4361	miRNA_hsa-mir-3184_CGAGGGGCAGAGAGCGAGACT
43680	hsa-mir-3184_43680	miRNA_hsa-mir-3184_AGCTCGGTCTGAGGCCCCTCAGTCT
43901	hsa-mir-3184_43901	miRNA_hsa-mir-3184_AGCTTGGTCTGAGGCCCCTCAG
43931	hsa-mir-3184_43931	miRNA_hsa-mir-3184_AGCTCGGTCTGAGGACCCTCAGT
44142	hsa-mir-3184_44142	miRNA_hsa-mir-3184_AGCTCGGTCTGAGGACCCTCAGTA
44253	hsa-mir-3184_44253	miRNA_hsa-mir-3184_AGCTCGGTCTGAGGCCCCTCAGTTTC
44297	hsa-mir-3184_44297	miRNA_hsa-mir-3184_AGCTCGGTCTGAGGCCCTTCAG
44590	hsa-mir-3184_44590	miRNA_hsa-mir-3184_AAGCCCGGTCTGAGGCCCCTCAGT
4483	hsa-mir-3184_4483	miRNA_hsa-mir-3184_AGCTCGGTCTGAGGCCCCTCAGTACT
44924	hsa-mir-3184_44924	miRNA_hsa-mir-3184_AAGCTCGGTCTGCGGCCCCTCAG
44959	hsa-mir-3184_44959	miRNA_hsa-mir-3184_TGAGGGACAGAGAGCGAGACTTTT
45027	hsa-mir-3184_45027	miRNA_hsa-mir-3184_TGAGGTGCAGAGAGCGAGACTTTT
45075	hsa-mir-3184_45075	miRNA_hsa-mir-3184_GAGGGGCAGAGAGCGAGACTTT
45094	hsa-mir-3184_45094	miRNA_hsa-mir-3184_AGCTCGGTCTGAGACCCCTCAGT
45144	hsa-mir-3184_45144	miRNA_hsa-mir-3184_AGCTCGGTCTGAGGACCCTCAGTT
45210	hsa-mir-3184_45210	miRNA_hsa-mir-3184_ATGAGGGGCAGAGAGCGAGACT
45226	hsa-mir-3184_45226	miRNA_hsa-mir-3184_AGCTCGGTCTGAGGCCCCTCAGG
45339	hsa-mir-3184_45339	miRNA_hsa-mir-3184_AAGCTCGGTCTGAAGCCCCTCAGT
45473	hsa-mir-3184_45473	miRNA_hsa-mir-3184_TAAGGGGCAGAGAGCGAGACTTT
45483	hsa-mir-3184_45483	miRNA_hsa-mir-3184_AGCTCGGTCTGAGGCCCCTCAA
45523	hsa-mir-3184_45523	miRNA_hsa-mir-3184_AGCTCGGTCTGAGGCCCCTCAGTTATT
45579	hsa-mir-3184_45579	miRNA_hsa-mir-3184_AAGCTCGGTCTGAGGCCCCTCAGTAA
45586	hsa-mir-3184_45586	miRNA_hsa-mir-3184_AAGCTCGGTCTGAGGCCCCTCAGTAT
45903	hsa-mir-3184_45903	miRNA_hsa-mir-3184_AGCTCGGTCTGAGGCCCCTCG
4591	hsa-mir-3184_4591	miRNA_hsa-mir-3184_AGCTCGGTCTGAGGTCCCTCAGT
4592	hsa-mir-3184_4592	miRNA_hsa-mir-3184_AGCTCGGTCTGAGGACCCTCAGTTT
4593	hsa-mir-3184_4593	miRNA_hsa-mir-3184_TGGGGGGCAGAGAGCGAGACTT
45948	hsa-mir-3184_45948	miRNA_hsa-mir-3184_AAGCTCGGTCTGAGGCCCCTCT
4596	hsa-mir-3184_4596	miRNA_hsa-mir-3184_AGCTCGGTCTGAGGCCCCTAA
46213	hsa-mir-3184_46213	miRNA_hsa-mir-3184_CTCGGTCTGAGGCCCCTCAGT
46382	hsa-mir-3184_46382	miRNA_hsa-mir-3184_ATCTCGGTCTGAGGCCCCTCAGT
46395	hsa-mir-3184_46395	miRNA_hsa-mir-3184_TGAGGGGCAGAGAGCGGGACTTTA
46596	hsa-mir-3184_46596	miRNA_hsa-mir-3184_TGAGGGGCAGAGAGCGGGA
46714	hsa-mir-3184_46714	miRNA_hsa-mir-3184_TGAGGGGCAGAGAGCGAGACTTTTAT
46931	hsa-mir-3184_46931	miRNA_hsa-mir-3184_TGAGGGGCAGAGAGCGAGACAAA
4707	hsa-mir-3184_4707	miRNA_hsa-mir-3184_TGAGGGGCAGAGAGCGAGGCTTTA
47111	hsa-mir-3184_47111	miRNA_hsa-mir-3184_AGCTCGGTCTGAGGCCCCTCAGAAA
47125	hsa-mir-3184_47125	miRNA_hsa-mir-3184_AGCTCGGTCTGAGGCCCCTCAGCTT
47240	hsa-mir-3184_47240	miRNA_hsa-mir-3184_TAAGGGGCAGAGAGCGAGACTT
47310	hsa-mir-3184_47310	miRNA_hsa-mir-3184_AGCTCGGTCTGAGGCTCCTCAGT
47355	hsa-mir-3184_47355	miRNA_hsa-mir-3184_AGCTCGGTCTGAGGCCCCGCAGT
47553	hsa-mir-3184_47553	miRNA_hsa-mir-3184_TGGGGGGCAGAGAGCGAGAC
47583	hsa-mir-3184_47583	miRNA_hsa-mir-3184_AAGATCGGTCTGAGGCCCCTCAGT
47632	hsa-mir-3184_47632	miRNA_hsa-mir-3184_TGAGGGGCAGAGAGCGAGG
48081	hsa-mir-3184_48081	miRNA_hsa-mir-3184_TGAGGGGCAGAGAGCGAGACCTTT
48277	hsa-mir-3184_48277	miRNA_hsa-mir-3184_GAGGGGCAGAGAGCGAGACTT
48297	hsa-mir-3184_48297	miRNA_hsa-mir-3184_AAGCTCGGTCTGAGGCCCTTCAGT
48308	hsa-mir-3184_48308	miRNA_hsa-mir-3184_AGCTCGGTCTGAGGCCCCTGAG
48407	hsa-mir-3184_48407	miRNA_hsa-mir-3184_AAGCTCGGTCTGAGGCCCCTCAATT
4845	hsa-mir-3184_4845	miRNA_hsa-mir-3184_TGAGGGCCAGAGAGCGAGACTTT
4846	hsa-mir-3184_4846	miRNA_hsa-mir-3184_GCTCGGTCTGAGGCCCCCCAGT
48549	hsa-mir-3184_48549	miRNA_hsa-mir-3184_AGCTCAGTCTGAGGCCCCTCAG
48604	hsa-mir-3184_48604	miRNA_hsa-mir-3184_AAGCTCGGTCTGGGGCCCCTCAG
48607	hsa-mir-3184_48607	miRNA_hsa-mir-3184_ACCTCGGTCTGAGGCCCCTCAGT
48682	hsa-mir-3184_48682	miRNA_hsa-mir-3184_TGAGGGGCAGAGAGCGAGACTTC
48735	hsa-mir-3184_48735	miRNA_hsa-mir-3184_AGCTCGGTCTGAGGCCCCTCAGGT
48808	hsa-mir-3184_48808	miRNA_hsa-mir-3184_GAGGGGCAGAGAGCGAGACTTA
48817	hsa-mir-3184_48817	miRNA_hsa-mir-3184_GGAGGGGCAGAGAGCGAGACTT
49010	hsa-mir-3184_49010	miRNA_hsa-mir-3184_TGAGGGGCAGAGAGCGAAACT
49107	hsa-mir-3184_49107	miRNA_hsa-mir-3184_AGCTCGGTCTGAAGCCCCTCAGT
49124	hsa-mir-3184_49124	miRNA_hsa-mir-3184_TGAGGGGCAGAGAGCGAGACTTTTTT
49438	hsa-mir-3184_49438	miRNA_hsa-mir-3184_TGAGTGGCAGAGAGCGAGACTTTT
49584	hsa-mir-3184_49584	miRNA_hsa-mir-3184_TGAGGGGCAGAGAGCGGGACA
4959	hsa-mir-3184_4959	miRNA_hsa-mir-3184_TGAGGGGCAGAGAGCGAGACTTTAAA
49639	hsa-mir-3184_49639	miRNA_hsa-mir-3184_AGCTCGGTCTGAGGTCCCTCAGTT
5178	hsa-mir-3184_5178	miRNA_hsa-mir-3184_TGATGGGCAGAGAGCGAGACTTT
5242	hsa-mir-3184_5242	miRNA_hsa-mir-3184_TGAGGGGCAGAGAGCGAGACTTTAG
5269	hsa-mir-3184_5269	miRNA_hsa-mir-3184_AAGCTCGGTCTGAGTCCCCTCAGT
5400	hsa-mir-3184_5400	miRNA_hsa-mir-3184_TGAGGGGCAGAGAGCGAGACTTTT
5550	hsa-mir-3184_5550	miRNA_hsa-mir-3184_TGCGGGGCAGAGAGCGAGACTTTT
5598	hsa-mir-3184_5598	miRNA_hsa-mir-3184_TGAGGGGCAGAGAGCGAGAAAA
5625	hsa-mir-3184_5625	miRNA_hsa-mir-3184_TGAGGGGCAGAGAGCGAGACGA
5634	hsa-mir-3184_5634	miRNA_hsa-mir-3184_TGAGGGGCAGAGAGCGAGACTATT
575	hsa-mir-3184_575	miRNA_hsa-mir-3184_AGCCCGGTCTGAGGCCCCTCA
5777	hsa-mir-3184_5777	miRNA_hsa-mir-3184_AGCTCGGTCTGAGGCCCCTCAGTTTTTT
5849	hsa-mir-3184_5849	miRNA_hsa-mir-3184_AGCTCGGTCTGAGGCCCCTCAGTTAA
5909	hsa-mir-3184_5909	miRNA_hsa-mir-3184_TGAGGGGCAGAGAGCGAGACTCTT
6168	hsa-mir-3184_6168	miRNA_hsa-mir-3184_TGAGGGGCAGAGAGCGAG
6395	hsa-mir-3184_6395	miRNA_hsa-mir-3184_AGCTCGGTCTGACGCCCCTCAGTT
6462	hsa-mir-3184_6462	miRNA_hsa-mir-3184_AGGCTCGGTCTGAGGCCCCTCAGT
650	hsa-mir-3184_650	miRNA_hsa-mir-3184_AGCTCGGTCTGAGGCCCCTCAGAGT
6519	hsa-mir-3184_6519	miRNA_hsa-mir-3184_AAGCTCGGTCTGAGGCCCCTC
6523	hsa-mir-3184_6523	miRNA_hsa-mir-3184_TGAGGGGCAGAGAGCGAGACCTTA
6574	hsa-mir-3184_6574	miRNA_hsa-mir-3184_TGAGGGGCAGAGAGCGAGACTTTTA
6597	hsa-mir-3184_6597	miRNA_hsa-mir-3184_TGAGGGGCAGAGAGCGAGACTTTTATT
6825	hsa-mir-3184_6825	miRNA_hsa-mir-3184_AGCTCGGTCTGAGGCCCCTCATT
6867	hsa-mir-3184_6867	miRNA_hsa-mir-3184_AAGCTCGGTCTGAGGCCTCTCAGT
6902	hsa-mir-3184_6902	miRNA_hsa-mir-3184_AGATCGGTCTGAGGCCCCTCAGT
6988	hsa-mir-3184_6988	miRNA_hsa-mir-3184_AGCTCAGTCTGAGGCCCCTCAGT
7106	hsa-mir-3184_7106	miRNA_hsa-mir-3184_AGCTCGGTCTGAGGCCCCTCTAT
7143	hsa-mir-3184_7143	miRNA_hsa-mir-3184_AGCTCGGTCTGAGGCCCCTCCGT
7300	hsa-mir-3184_7300	miRNA_hsa-mir-3184_AGCTCGGTCTGAGGCCCTTCAGTT
733	hsa-mir-3184_733	miRNA_hsa-mir-3184_TTAGGGGCAGAGAGCGAGACTTTT
7425	hsa-mir-3184_7425	miRNA_hsa-mir-3184_AAGCTCGGTCTGCGGCCCCTCAGT
749	hsa-mir-3184_749	miRNA_hsa-mir-3184_AGCTCGGTCTGAGGCCCCTCAGTTGT
7563	hsa-mir-3184_7563	miRNA_hsa-mir-3184_AGCTCGGTCTGAGGCCCCTCCGTT
7578	hsa-mir-3184_7578	miRNA_hsa-mir-3184_TGAGGGACAGAGAGCGAGACT
7601	hsa-mir-3184_7601	miRNA_hsa-mir-3184_AGGGGCAGAGAGCGAGACTTTTT
7653	hsa-mir-3184_7653	miRNA_hsa-mir-3184_AAAGCTCGGTCTGAGGCCCCTC
7672	hsa-mir-3184_7672	miRNA_hsa-mir-3184_GCTCGGTCTGAGGCCCCTCA
7896	hsa-mir-3184_7896	miRNA_hsa-mir-3184_AAGCTCGGTCTGAGGCCCCTCAGTTA
8231	hsa-mir-3184_8231	miRNA_hsa-mir-3184_TGTGGGGCAGAGAGCGAGACTTT
8265	hsa-mir-3184_8265	miRNA_hsa-mir-3184_TGAGGGGCAGAGAGCGAGAATTTT
8293	hsa-mir-3184_8293	miRNA_hsa-mir-3184_TGAGGGGCAGAGAGCGAGACATT
8394	hsa-mir-3184_8394	miRNA_hsa-mir-3184_GCTCGGTCTGAGGCCCCTCAGTT
841	hsa-mir-3184_841	miRNA_hsa-mir-3184_AGCTCGGTCTGAGGCCCCTCAGAATT
8433	hsa-mir-3184_8433	miRNA_hsa-mir-3184_GAGGGGCAGAGAGCGAGACTTTTT
8543	hsa-mir-3184_8543	miRNA_hsa-mir-3184_AGCTCGGTCTGAGGCCCCTCAGAAT
8719	hsa-mir-3184_8719	miRNA_hsa-mir-3184_CTGAGGGGCAGAGAGCGAGACTTT
8765	hsa-mir-3184_8765	miRNA_hsa-mir-3184_TGCGGGGCAGAGAGCGAGACTTT
878	hsa-mir-3184_878	miRNA_hsa-mir-3184_AGCTCGGTCTGAGGCCCCTCAG
8982	hsa-mir-3184_8982	miRNA_hsa-mir-3184_TGAGGGGCAGAGAGCGAGACTAG
9066	hsa-mir-3184_9066	miRNA_hsa-mir-3184_TGAGGGGCAGAGAGCGAGACTTAAT
9124	hsa-mir-3184_9124	miRNA_hsa-mir-3184_AGCTAGGTCTGAGGCCCCTCAGT
919	hsa-mir-3184_919	miRNA_hsa-mir-3184_TGAGGGGCAGAGAGCGAGACTTA
9311	hsa-mir-3184_9311	miRNA_hsa-mir-3184_AAGCTCGGTCTGAGGCCCCCCAG
9444	hsa-mir-3184_9444	miRNA_hsa-mir-3184_TGAGGGGCAGAGAGCGAGACTTT
947	hsa-mir-3184_947	miRNA_hsa-mir-3184_TGAGGGGCAGAGAGCGAGTCTTTT
9536	hsa-mir-3184_9536	miRNA_hsa-mir-3184_AAGCTCGGTCTGAGGACCCTCAGT
9566	hsa-mir-3184_9566	miRNA_hsa-mir-3184_AGCTCGGTCTGAGGCCCCTCAGTATT
9788	hsa-mir-3184_9788	miRNA_hsa-mir-3184_AGCTCTGTCTGAGGCCCCTCAGT
990	hsa-mir-3184_990	miRNA_hsa-mir-3184_AGCTCGGTCTGAGGCCCCTA
12947	hsa-mir-3187_12947	miRNA_hsa-mir-3187_TTGGCCATGGGGCTGCGCGGA
18925	hsa-mir-3187_18925	miRNA_hsa-mir-3187_TTGGCCATGGGGCTGCGCGA
20546	hsa-mir-3187_20546	miRNA_hsa-mir-3187_TTGGCCATGGGGCTGCGCGG
47749	hsa-mir-3187_47749	miRNA_hsa-mir-3187_TTGGCCATGGGGCTGCGCGGT
10818	hsa-mir-3188_10818	miRNA_hsa-mir-3188_AGAGGCTTTGTGCGGATACGGGT
14166	hsa-mir-3188_14166	miRNA_hsa-mir-3188_AGAGGCTTTGTGCGGATACGGG
2482	hsa-mir-3188_2482	miRNA_hsa-mir-3188_AGAGGCTTTGTGCGGATACGGGGT
35945	hsa-mir-3188_35945	miRNA_hsa-mir-3188_AGAGGCTTTGTGCGGATACGGGA
45991	hsa-mir-3188_45991	miRNA_hsa-mir-3188_AGAGGCTTTGTGCGGATACGGGG
46102	hsa-mir-3188_46102	miRNA_hsa-mir-3188_AGAGGCTTTGTGCGGATACGG
11249	hsa-mir-3191_11249	miRNA_hsa-mir-3191_TGTGGAAGGTAGACGGCCAGAGA
15832	hsa-mir-3191_15832	miRNA_hsa-mir-3191_TGGAAGGTAGACGGCCAGAGAG
1653	hsa-mir-3191_1653	miRNA_hsa-mir-3191_TGGGGACGTAGCTGGCCAGACAG
22847	hsa-mir-3191_22847	miRNA_hsa-mir-3191_GTGGAAGGTAGACGGCCAGAGA
38682	hsa-mir-3191_38682	miRNA_hsa-mir-3191_TGGAAGGTAGACGGCCAGAGAGT
6061	hsa-mir-3192_6061	miRNA_hsa-mir-3192_TCTGGGAGGTTGTAGCAGTGGA
24637	hsa-mir-3194_24637	miRNA_hsa-mir-3194_AGCTCTGCTGCTCACTGGCAGT
22342	hsa-mir-3198-2_22342	miRNA_hsa-mir-3198-2_GTGGAGTCCTGGGGAATGGAG
31859	hsa-mir-3198-2_31859	miRNA_hsa-mir-3198-2_GTGGAGTCCTGGGGAATGGAGA
14938	hsa-mir-32_14938	miRNA_hsa-mir-32_TACTGCACATTACTAAGTTGC
15610	hsa-mir-32_15610	miRNA_hsa-mir-32_GCAATTTAGTGTGTGTGATATT
17765	hsa-mir-32_17765	miRNA_hsa-mir-32_TATTACACATTACTAAGTTG
20669	hsa-mir-32_20669	miRNA_hsa-mir-32_CAATTTAGTGTGTGTGATA
21832	hsa-mir-32_21832	miRNA_hsa-mir-32_GATTGCACATTACTAAGTTG
27617	hsa-mir-32_27617	miRNA_hsa-mir-32_TATTGCACATTACTAAGTTGCAT
28452	hsa-mir-32_28452	miRNA_hsa-mir-32_ATATTGCACATTACTAAGTTGC
29763	hsa-mir-32_29763	miRNA_hsa-mir-32_CAATTTAGTGTGTGTGATATTT
31860	hsa-mir-32_31860	miRNA_hsa-mir-32_CAATTTAGTGTGTGTGATATTA
32747	hsa-mir-32_32747	miRNA_hsa-mir-32_TGCAATTTAGTGTGTGTGATAT
35454	hsa-mir-32_35454	miRNA_hsa-mir-32_TATTGCACATTACTAAGTTGCA
36932	hsa-mir-32_36932	miRNA_hsa-mir-32_TATTGCACATTACTAAGTT
37426	hsa-mir-32_37426	miRNA_hsa-mir-32_TATTGCACATTACTAAGTTGA
37577	hsa-mir-32_37577	miRNA_hsa-mir-32_TATTGCACATTACTAAGTTG
37692	hsa-mir-32_37692	miRNA_hsa-mir-32_TATTGCACATTACTAAGTTGC
37999	hsa-mir-32_37999	miRNA_hsa-mir-32_ATATTGCACATTACTAAGTTG
43121	hsa-mir-32_43121	miRNA_hsa-mir-32_CAATTTAGTGTGTGTGATAT
47785	hsa-mir-32_47785	miRNA_hsa-mir-32_ATTGCACATTACTAAGTTG
4940	hsa-mir-32_4940	miRNA_hsa-mir-32_CAATTTAGTGTGTGTGATATT
6540	hsa-mir-32_6540	miRNA_hsa-mir-32_TATTGCACATTACTAAGCTGC
8343	hsa-mir-32_8343	miRNA_hsa-mir-32_ATGCAATTTAGTGTGTGTGATAT
34403	hsa-mir-3200_34403	miRNA_hsa-mir-3200_AATCTGAGAAGGCGCACAAGGTT
35278	hsa-mir-3200_35278	miRNA_hsa-mir-3200_AATCTGAGAAGGCGCACAAGGT
10009	hsa-mir-320a_10009	miRNA_hsa-mir-320a_AAAAGCTGGGTTGAGAGGGCGAAATTTT
10040	hsa-mir-320a_10040	miRNA_hsa-mir-320a_GAACAGCTGGGTTGAGAGGGCGA
10143	hsa-mir-320a_10143	miRNA_hsa-mir-320a_AAAAGCTGGGTTGAGAGGGCGATAC
10145	hsa-mir-320a_10145	miRNA_hsa-mir-320a_AAAGCTGGGTTGAGAGGGCGA
10182	hsa-mir-320a_10182	miRNA_hsa-mir-320a_AAAGCTGGGTTGAGAGGGCGAGAT
10200	hsa-mir-320a_10200	miRNA_hsa-mir-320a_AAAGCTGGGTTGAGAGGGCGATC
10227	hsa-mir-320a_10227	miRNA_hsa-mir-320a_GAAAAGCTGGGTTGAGAGGGCGATTT
10475	hsa-mir-320a_10475	miRNA_hsa-mir-320a_AAAAGCTGCGTTGAGAGGGCGA
1065	hsa-mir-320a_1065	miRNA_hsa-mir-320a_AAAAGCTGAGTTGAGAGGGCGAAA
10776	hsa-mir-320a_10776	miRNA_hsa-mir-320a_AAAGCTGGGTTGAGAGGGCGTT
10778	hsa-mir-320a_10778	miRNA_hsa-mir-320a_AAAGCTGGGTTGAGAGGGCGAATA
10782	hsa-mir-320a_10782	miRNA_hsa-mir-320a_AAAAGCTGGGTTGAGACGGCGT
10794	hsa-mir-320a_10794	miRNA_hsa-mir-320a_AAGCTGGGTTGAGAGGGCGAAAAT
10866	hsa-mir-320a_10866	miRNA_hsa-mir-320a_AAAAGCTGGGTTGAGAGGGCGG
11018	hsa-mir-320a_11018	miRNA_hsa-mir-320a_AAAAGCTGGGTTGAGAGGGCGATTCT
11270	hsa-mir-320a_11270	miRNA_hsa-mir-320a_AAAAGCTGGGTTGAGAGGGCGATATT
1132	hsa-mir-320a_1132	miRNA_hsa-mir-320a_AAAAGCTGGGTTGAGAGGTCGATT
11350	hsa-mir-320a_11350	miRNA_hsa-mir-320a_GAAAGCTGGGTTGAGAGGGCG
11528	hsa-mir-320a_11528	miRNA_hsa-mir-320a_AAAAGCTGGGTTGAGATGGCGAT
11638	hsa-mir-320a_11638	miRNA_hsa-mir-320a_AAGGCTGGGTTGAGAGGGCGAA
11801	hsa-mir-320a_11801	miRNA_hsa-mir-320a_AAAAGCTGGGTTGAGAGGGCGAGAAT
11826	hsa-mir-320a_11826	miRNA_hsa-mir-320a_AAAAGCTGGGTTGAGAGGGCGTTG
11859	hsa-mir-320a_11859	miRNA_hsa-mir-320a_AAAAGCTGGGTTGAGAGGGCGATTG
11914	hsa-mir-320a_11914	miRNA_hsa-mir-320a_AAAGCTGGGTTGAGAGGGCGAAC
11969	hsa-mir-320a_11969	miRNA_hsa-mir-320a_AAGCTGGGTTGAGAGGGCG
12070	hsa-mir-320a_12070	miRNA_hsa-mir-320a_GAAAAGCTGGGTTGAGAGGGCGAATT
12170	hsa-mir-320a_12170	miRNA_hsa-mir-320a_AAAAGCTGGGTTGAGAGCGCGAAT
12198	hsa-mir-320a_12198	miRNA_hsa-mir-320a_GAAAAGCTGGGTTGAGGGGGCG
12240	hsa-mir-320a_12240	miRNA_hsa-mir-320a_AAAGCTGGGTTGAGAGGGCGTAAT
12254	hsa-mir-320a_12254	miRNA_hsa-mir-320a_AAAAGCTGGGTTGAGAGAGCGAATT
12261	hsa-mir-320a_12261	miRNA_hsa-mir-320a_AAAGCTGGGTTGAGAGGGAGAAT
12326	hsa-mir-320a_12326	miRNA_hsa-mir-320a_AAAGCTGGGTTGAGAGGGCGAATTCT
1237	hsa-mir-320a_1237	miRNA_hsa-mir-320a_AAAAGCTGGGTTGAGAGGGGGAA
12396	hsa-mir-320a_12396	miRNA_hsa-mir-320a_AAAAGCTGGGTTGAGAGGGCGAATA
1242	hsa-mir-320a_1242	miRNA_hsa-mir-320a_ATAAGCTGGGTTGAGAGGGCGA
12765	hsa-mir-320a_12765	miRNA_hsa-mir-320a_CAAAAGCTGGGTTGAGAGGGCGAAA
12812	hsa-mir-320a_12812	miRNA_hsa-mir-320a_AAAAGCTGGGTTGAGAGGGCGATA
12828	hsa-mir-320a_12828	miRNA_hsa-mir-320a_AAAAGCTGGGTTGAGAGGGCTT
12945	hsa-mir-320a_12945	miRNA_hsa-mir-320a_GAAAAGCTGGGTTGAGAGGGCGAA
13062	hsa-mir-320a_13062	miRNA_hsa-mir-320a_AAGCTGGGTTGAGAGGGCGAATTTT
13164	hsa-mir-320a_13164	miRNA_hsa-mir-320a_AAAAGCTGGGTTGAGAGGGCGTAAA
13203	hsa-mir-320a_13203	miRNA_hsa-mir-320a_AAAAGCTGGGTTGAGAGGGCGAAATTT
13226	hsa-mir-320a_13226	miRNA_hsa-mir-320a_AAAAGCTGGGTTGAGAGGGCGATTGT
1328	hsa-mir-320a_1328	miRNA_hsa-mir-320a_AAAAGCTGGGTTGAGAGTGCGAATT
13430	hsa-mir-320a_13430	miRNA_hsa-mir-320a_AAAAAGCTGGGTTGAGAGGGCG
13516	hsa-mir-320a_13516	miRNA_hsa-mir-320a_TAAAAGCTGGGTTGAGAGGGCGAA
13747	hsa-mir-320a_13747	miRNA_hsa-mir-320a_AAAAGCGGGGTTGAGAGGGCGA
1388	hsa-mir-320a_1388	miRNA_hsa-mir-320a_AAAAGCTGGGTTGAGAGGGCGAAAAA
13919	hsa-mir-320a_13919	miRNA_hsa-mir-320a_AAAGCTGGGTTGAGAGGGCGATCT
1394	hsa-mir-320a_1394	miRNA_hsa-mir-320a_AGCTGGGTTGAGAGGGCGAAAT
1400	hsa-mir-320a_1400	miRNA_hsa-mir-320a_GAAAAGCTGGGTTGAGAGGGCGAGA
14016	hsa-mir-320a_14016	miRNA_hsa-mir-320a_AAAAGCTGGGTTGAGAGGGCGGT
14179	hsa-mir-320a_14179	miRNA_hsa-mir-320a_AAAAGCTGGGTTGAGAGGGCTAAT
14233	hsa-mir-320a_14233	miRNA_hsa-mir-320a_AAATGCTGGGTTGAGAGGGCG
14373	hsa-mir-320a_14373	miRNA_hsa-mir-320a_AAATGCTGGGTTGAGAGGGCGAA
14380	hsa-mir-320a_14380	miRNA_hsa-mir-320a_AAAAGCTGGGTTGAGAGGCCGAT
14571	hsa-mir-320a_14571	miRNA_hsa-mir-320a_GAAAAGCTGGGTTGAGAGGGC
14592	hsa-mir-320a_14592	miRNA_hsa-mir-320a_AAAGGCTGGGTTGAGAGGGCGAA
1471	hsa-mir-320a_1471	miRNA_hsa-mir-320a_AAAAGCTGGGTTGAGAGGGCGTAT
14933	hsa-mir-320a_14933	miRNA_hsa-mir-320a_CAAAGCTGGGTTGAGAGGGCGA
14946	hsa-mir-320a_14946	miRNA_hsa-mir-320a_AAAAGCTGGGTTGAGAGGGCGAATCT
14965	hsa-mir-320a_14965	miRNA_hsa-mir-320a_AGCTGGGTTGAGAGGGCGAA
15006	hsa-mir-320a_15006	miRNA_hsa-mir-320a_GAAAAGCTGGGTTGAGAGGGCTAT
15253	hsa-mir-320a_15253	miRNA_hsa-mir-320a_GAAACGCTGGGTTGAGAGGGCG
15271	hsa-mir-320a_15271	miRNA_hsa-mir-320a_AAAAGCTGGGTTGAGAGGGCGATGTT
15324	hsa-mir-320a_15324	miRNA_hsa-mir-320a_TAAAAGCTGGGTTGAGAGGGCGA
15494	hsa-mir-320a_15494	miRNA_hsa-mir-320a_AAAGCTGGGTTGAGAGGGCGATTA
15583	hsa-mir-320a_15583	miRNA_hsa-mir-320a_AAAAGCTGGGTTGAGAGGGCATTAT
1559	hsa-mir-320a_1559	miRNA_hsa-mir-320a_AAAAGCTGGGTTGAGAGGGCGTCA
15678	hsa-mir-320a_15678	miRNA_hsa-mir-320a_AAAAGCTGGGTTGAGAGAGCGAT
15835	hsa-mir-320a_15835	miRNA_hsa-mir-320a_AAAAGCTGGGTTGAGAGGGCGATAA
1586	hsa-mir-320a_1586	miRNA_hsa-mir-320a_AAAAGCTGGGTTGAGATGGCGA
15942	hsa-mir-320a_15942	miRNA_hsa-mir-320a_AAAAGCTGGGTTGAGAGGGCGAGC
15943	hsa-mir-320a_15943	miRNA_hsa-mir-320a_AAAAGCTGGGTTGAGAGGGCGCTA
15956	hsa-mir-320a_15956	miRNA_hsa-mir-320a_GAAAAGCTGGGTTGAGAGGGCGTT
16	hsa-mir-320a_16	miRNA_hsa-mir-320a_AAAAGCTGGGTTGAGAGAGCGAG
16122	hsa-mir-320a_16122	miRNA_hsa-mir-320a_AAAATCTGGGTTGAGAGGGCGA
16132	hsa-mir-320a_16132	miRNA_hsa-mir-320a_AAGCTGGGTTGAGAGGGCGAAAT
16221	hsa-mir-320a_16221	miRNA_hsa-mir-320a_GAAAAGCTGGGTTGAGAGGGCTA
16245	hsa-mir-320a_16245	miRNA_hsa-mir-320a_AAAAGCTGGGTTGAGAGGGCGAATT
16283	hsa-mir-320a_16283	miRNA_hsa-mir-320a_GAAAAGCTTGGTTGAGAGGGCG
16327	hsa-mir-320a_16327	miRNA_hsa-mir-320a_AAAAGCTGGGTTGAGAGTGCGTTT
16332	hsa-mir-320a_16332	miRNA_hsa-mir-320a_AAAAGCTGGGTTGAGAGTGCGATT
16334	hsa-mir-320a_16334	miRNA_hsa-mir-320a_GAAAAGATGGGTTGAGAGGGCGA
16345	hsa-mir-320a_16345	miRNA_hsa-mir-320a_AGAGCTGGGTTGAGAGGGCGA
16686	hsa-mir-320a_16686	miRNA_hsa-mir-320a_AAGAGCTGGGTTGAGAGGGCG
16793	hsa-mir-320a_16793	miRNA_hsa-mir-320a_AAAGCTGAGTTGAGAGGGCGA
16904	hsa-mir-320a_16904	miRNA_hsa-mir-320a_AGCTGGGTTGAGAGGGCGA
16918	hsa-mir-320a_16918	miRNA_hsa-mir-320a_AAAAGCCGGGTTGAGAGGGCGA
16964	hsa-mir-320a_16964	miRNA_hsa-mir-320a_AAAGCTGGGCTGAGAGGGCGA
16975	hsa-mir-320a_16975	miRNA_hsa-mir-320a_AAAGCTGGGTTGAGAGGGCGAAAA
17077	hsa-mir-320a_17077	miRNA_hsa-mir-320a_AAAAGCTGGGTTGAGAGGGCG
17477	hsa-mir-320a_17477	miRNA_hsa-mir-320a_AAAGCTGGGTTGAGAGGGCGTA
17570	hsa-mir-320a_17570	miRNA_hsa-mir-320a_AAAAGCTGGGTTGAGAGGGCGAAGTT
17743	hsa-mir-320a_17743	miRNA_hsa-mir-320a_AAAAGCTGGGTTGAGAGGGCGTTA
17805	hsa-mir-320a_17805	miRNA_hsa-mir-320a_AAAAGCTGGGTTGAGAGGGCGTAAT
17911	hsa-mir-320a_17911	miRNA_hsa-mir-320a_ACAAGCTGGGTTGAGAGGGCG
1798	hsa-mir-320a_1798	miRNA_hsa-mir-320a_AAAAGCTGGGTTGAGATGGCG
1801	hsa-mir-320a_1801	miRNA_hsa-mir-320a_AAAGCTGGGTTGAGAGGGCGAAA
18033	hsa-mir-320a_18033	miRNA_hsa-mir-320a_AAAAGCTGGGTTGAGACGGCGAT
18116	hsa-mir-320a_18116	miRNA_hsa-mir-320a_AAAGCTGGGTTGAGAGGGCGATTC
18222	hsa-mir-320a_18222	miRNA_hsa-mir-320a_GAAAAGCTGGGTTGAGAGGGCGG
18430	hsa-mir-320a_18430	miRNA_hsa-mir-320a_AAAGCCGGGTTGAGAGGGCGA
1848	hsa-mir-320a_1848	miRNA_hsa-mir-320a_AAAAGCTGGGTTGAGAGGGCGAGTTT
18500	hsa-mir-320a_18500	miRNA_hsa-mir-320a_AAAGCTGGGTTGAGAGAGCGA
18568	hsa-mir-320a_18568	miRNA_hsa-mir-320a_GAGAAGCTGGGTTGAGAGGGCGA
18902	hsa-mir-320a_18902	miRNA_hsa-mir-320a_AAAAGCTGGGTTGAGAGGGCT
18964	hsa-mir-320a_18964	miRNA_hsa-mir-320a_AAAAGCTGGGTTGAGAGGGCGAAATTC
19018	hsa-mir-320a_19018	miRNA_hsa-mir-320a_AGCTGGGTTGAGAGGGCGAAT
19121	hsa-mir-320a_19121	miRNA_hsa-mir-320a_AAGCTGGGTTGAGAGGGCGT
19219	hsa-mir-320a_19219	miRNA_hsa-mir-320a_AAAGCTGGGTTGAGAGGGCGAAAAT
19392	hsa-mir-320a_19392	miRNA_hsa-mir-320a_AAAAGCTGGGTTGAGAGGGCGAATAA
19448	hsa-mir-320a_19448	miRNA_hsa-mir-320a_AAGGCTGGGTTGAGAGGGCGAAA
19490	hsa-mir-320a_19490	miRNA_hsa-mir-320a_AGAAGCTGGGTTGAGAGGGCGAAA
1959	hsa-mir-320a_1959	miRNA_hsa-mir-320a_AAAAGCTGGGTTGAGAGGGCGTAATTT
19665	hsa-mir-320a_19665	miRNA_hsa-mir-320a_AAAAGCTGAGTTGAGAGGGCG
20052	hsa-mir-320a_20052	miRNA_hsa-mir-320a_GAAAGGCTGGGTTGAGAGGGCGA
20074	hsa-mir-320a_20074	miRNA_hsa-mir-320a_AAAAGCTGGGTTGAGAGGTCGA
20229	hsa-mir-320a_20229	miRNA_hsa-mir-320a_AAAATCTGGGTTGAGAGGGCGAA
20357	hsa-mir-320a_20357	miRNA_hsa-mir-320a_AAAAGCTGGGTTGAGAGGGCGTAC
20538	hsa-mir-320a_20538	miRNA_hsa-mir-320a_AAAAGCTGGGTTGAGAGGGCGATG
20542	hsa-mir-320a_20542	miRNA_hsa-mir-320a_AAAGCTGGGTTGAGAGGGCGATA
20631	hsa-mir-320a_20631	miRNA_hsa-mir-320a_AAAGCTGGGTTGAGAGGGCGAATTT
2081	hsa-mir-320a_2081	miRNA_hsa-mir-320a_AAAAGCTGGGTTGAGAGCGCGAT
20933	hsa-mir-320a_20933	miRNA_hsa-mir-320a_AAAAGCTGGGTTGAGAGAGCGATT
21086	hsa-mir-320a_21086	miRNA_hsa-mir-320a_AAAGCTGGGTTGAGAGGGCGG
21296	hsa-mir-320a_21296	miRNA_hsa-mir-320a_AAAAGCTGGGTTGAGAGGGCGCT
21413	hsa-mir-320a_21413	miRNA_hsa-mir-320a_AAAAGCTGGGTTGAGACGGCGATT
21561	hsa-mir-320a_21561	miRNA_hsa-mir-320a_AAAGCTGGGTTGAGAGGGCGACA
21858	hsa-mir-320a_21858	miRNA_hsa-mir-320a_AAGCTGGGTTGAGAGGGCGAATAT
21891	hsa-mir-320a_21891	miRNA_hsa-mir-320a_AAAAGCTGGGTTGAGAGGGCGAATTTC
22064	hsa-mir-320a_22064	miRNA_hsa-mir-320a_AAAAGCTGGGTTGAGAGGGCC
22436	hsa-mir-320a_22436	miRNA_hsa-mir-320a_AAAAGCTGGGTTGAGAGGGCGAATAT
2245	hsa-mir-320a_2245	miRNA_hsa-mir-320a_AAAAGATGGGTTGAGAGGGCGAA
22553	hsa-mir-320a_22553	miRNA_hsa-mir-320a_ACAAGCTGGGTTGAGAGGGCGA
22672	hsa-mir-320a_22672	miRNA_hsa-mir-320a_AAAGCTGGGTTGAGAGGGCGTATT
22784	hsa-mir-320a_22784	miRNA_hsa-mir-320a_AAAAGCTGGGTTGAGAGCGCGA
23048	hsa-mir-320a_23048	miRNA_hsa-mir-320a_GCAAAGCTGGGTTGAGAGGGCGA
23116	hsa-mir-320a_23116	miRNA_hsa-mir-320a_AAAAGCTGGGTTGAGAGGGCGACA
23167	hsa-mir-320a_23167	miRNA_hsa-mir-320a_AAAAGCTGGGTTGAGAGGGCGAATG
23234	hsa-mir-320a_23234	miRNA_hsa-mir-320a_AAAAGCTGGGTTGAGAGGGCGAAC
23258	hsa-mir-320a_23258	miRNA_hsa-mir-320a_AAGCTGGGTTGAGAGGGC
23267	hsa-mir-320a_23267	miRNA_hsa-mir-320a_AAAAGATGGGTTGAGAGGGCG
23332	hsa-mir-320a_23332	miRNA_hsa-mir-320a_AAAAGCTGGGTTGAGAGGGCGAGTA
23454	hsa-mir-320a_23454	miRNA_hsa-mir-320a_AAGAGCTGGGTTGAGAGGGCGAAA
23490	hsa-mir-320a_23490	miRNA_hsa-mir-320a_AAAAGCTGGGTTGAGAGGGAGAAA
23513	hsa-mir-320a_23513	miRNA_hsa-mir-320a_AAAAACTGGGTTGAGAGGGCGA
23514	hsa-mir-320a_23514	miRNA_hsa-mir-320a_AAAGCTGGGTTGAGAGGGCGAATT
23644	hsa-mir-320a_23644	miRNA_hsa-mir-320a_AAAAGCTGGGTTGAGAGGGCGCG
23725	hsa-mir-320a_23725	miRNA_hsa-mir-320a_AAAGCTGGGTTGAGAGGGCGCAT
23882	hsa-mir-320a_23882	miRNA_hsa-mir-320a_AAAGCTGGGTTGAGAGGGCGAAAG
23980	hsa-mir-320a_23980	miRNA_hsa-mir-320a_AAAAGCTGGGTTGAGAGGGCGAGAT
23991	hsa-mir-320a_23991	miRNA_hsa-mir-320a_AAACGCTGGGTTGAGAGGGCG
2410	hsa-mir-320a_2410	miRNA_hsa-mir-320a_AAAAGCTGGGTTGAGAGGGCGAATTA
24122	hsa-mir-320a_24122	miRNA_hsa-mir-320a_AAAGATGGGTTGAGAGGGCGAA
24291	hsa-mir-320a_24291	miRNA_hsa-mir-320a_AAAGCTGGGTTGAGAGGGCGAAT
2437	hsa-mir-320a_2437	miRNA_hsa-mir-320a_AAAGTTGGGTTGAGAGGGCGA
24579	hsa-mir-320a_24579	miRNA_hsa-mir-320a_AAAGCTGGGTTGAGAGGGCG
24686	hsa-mir-320a_24686	miRNA_hsa-mir-320a_AAAAGCTGGGTTGAGAGGGCGAATTC
24713	hsa-mir-320a_24713	miRNA_hsa-mir-320a_AAAAGTTGGGTTGAGAGGGCGAA
24794	hsa-mir-320a_24794	miRNA_hsa-mir-320a_AAAAGCTGGGTTGAGAGGTCGAA
24838	hsa-mir-320a_24838	miRNA_hsa-mir-320a_AAAAGCTGGGTTGAGAGGGCGTCT
24847	hsa-mir-320a_24847	miRNA_hsa-mir-320a_AAAAGCTGGGTTGAGAGGGCTATT
24896	hsa-mir-320a_24896	miRNA_hsa-mir-320a_GAAAAGCTGGGTTGAGGGGGCGAT
25004	hsa-mir-320a_25004	miRNA_hsa-mir-320a_AAAAGCTGGGTTGAGAGGGCGCCA
25052	hsa-mir-320a_25052	miRNA_hsa-mir-320a_AAAAGCTGGGTTGAGAGGGCGCC
25093	hsa-mir-320a_25093	miRNA_hsa-mir-320a_AAAAGCTGGGTTGAGAGTGCG
25134	hsa-mir-320a_25134	miRNA_hsa-mir-320a_AAAAGCTGGGTTGAGAGGGCGAGAA
2531	hsa-mir-320a_2531	miRNA_hsa-mir-320a_AAAAGCTGGGTTGAGAGGGCGAGA
25421	hsa-mir-320a_25421	miRNA_hsa-mir-320a_AAATGCTGGGTTGAGAGGGCGA
25438	hsa-mir-320a_25438	miRNA_hsa-mir-320a_AAAAGCTTGGTTGAGAGGGCGAA
25461	hsa-mir-320a_25461	miRNA_hsa-mir-320a_AAAAGCTGGGTTGAGAGGGCGCTT
25522	hsa-mir-320a_25522	miRNA_hsa-mir-320a_GAAAAGCTGGGTTGAGCGGGCG
2556	hsa-mir-320a_2556	miRNA_hsa-mir-320a_AAAAGCTGGGTTGAGAGGGCGTTC
25748	hsa-mir-320a_25748	miRNA_hsa-mir-320a_TAAAAGCTGGGTTGAGAGGGCG
25840	hsa-mir-320a_25840	miRNA_hsa-mir-320a_AGAAGCTGGGTTGAGAGGGCGAA
25872	hsa-mir-320a_25872	miRNA_hsa-mir-320a_AAAAGCTGGGTTGAGACGGCGAA
25873	hsa-mir-320a_25873	miRNA_hsa-mir-320a_AAAAGCTGGGTTGAGAGGGCGAATTCT
25889	hsa-mir-320a_25889	miRNA_hsa-mir-320a_ANAAGCTGGGTTGAGAGGGCGA
25934	hsa-mir-320a_25934	miRNA_hsa-mir-320a_AAAGGCTGGGTTGAGAGGGCG
2594	hsa-mir-320a_2594	miRNA_hsa-mir-320a_CAAAAGCTGGGTTGAGAGGGCG
2599	hsa-mir-320a_2599	miRNA_hsa-mir-320a_AAACGCTGGGTTGAGAGGGCGA
26	hsa-mir-320a_26	miRNA_hsa-mir-320a_AAAAGCTGGGTTGAGAGGGCGATGT
26008	hsa-mir-320a_26008	miRNA_hsa-mir-320a_AAAAGCTGGGTTGAGAGGGCTTT
26142	hsa-mir-320a_26142	miRNA_hsa-mir-320a_AAAAGCTGGGTTGAGAGGGCGCA
26351	hsa-mir-320a_26351	miRNA_hsa-mir-320a_GAAAAGCTGGGTTGAGAGGGCGATAT
26352	hsa-mir-320a_26352	miRNA_hsa-mir-320a_AAGCTGGGTTGAGAGGGCGATTTT
26368	hsa-mir-320a_26368	miRNA_hsa-mir-320a_AAAAGCTGGGTTGAGAGGGCGT
26544	hsa-mir-320a_26544	miRNA_hsa-mir-320a_AAAAGCTGGGTTGAGAGGGCGATAT
26608	hsa-mir-320a_26608	miRNA_hsa-mir-320a_AAAAGCTGGGATGAGAGGGCGA
26687	hsa-mir-320a_26687	miRNA_hsa-mir-320a_AAAAGCTGGGTTGAGAGGGCGAAAAAT
26732	hsa-mir-320a_26732	miRNA_hsa-mir-320a_AAAAGCTGGGTTGAGAGGTCGAT
26783	hsa-mir-320a_26783	miRNA_hsa-mir-320a_AAAAGCTGCGTTGAGAGGGCGAAA
26813	hsa-mir-320a_26813	miRNA_hsa-mir-320a_AAAGCTGGGTTGAGAGGGCGAGA
26869	hsa-mir-320a_26869	miRNA_hsa-mir-320a_AAAAACTGGGTTGAGAGGGCGAA
26888	hsa-mir-320a_26888	miRNA_hsa-mir-320a_AAAAGCTGGGTTGAGAGGGCGAAGT
26902	hsa-mir-320a_26902	miRNA_hsa-mir-320a_AAGCTGGGTTGAGAGGGCGAATT
27130	hsa-mir-320a_27130	miRNA_hsa-mir-320a_AAAATCTGGGTTGAGAGGGCG
2714	hsa-mir-320a_2714	miRNA_hsa-mir-320a_AAAAGCTGGGTTGAGAGGGCGTAG
27274	hsa-mir-320a_27274	miRNA_hsa-mir-320a_AAAAGCTGGGTTGAGAGGGCGAAATTCT
27382	hsa-mir-320a_27382	miRNA_hsa-mir-320a_AAAAGCTGGGTTGAGAGAGCG
27881	hsa-mir-320a_27881	miRNA_hsa-mir-320a_ATAAGCTGGGTTGAGAGGGCG
28157	hsa-mir-320a_28157	miRNA_hsa-mir-320a_AAAAGCTGCGTTGAGAGGGCGAA
28180	hsa-mir-320a_28180	miRNA_hsa-mir-320a_AAAAGCTGGGTTGAGAGGGCGACT
28255	hsa-mir-320a_28255	miRNA_hsa-mir-320a_AAAAAGCTGGGTTGAGAGGGCGAA
28302	hsa-mir-320a_28302	miRNA_hsa-mir-320a_AAAAGCTGGGTTGAGAGGGCTTAA
28515	hsa-mir-320a_28515	miRNA_hsa-mir-320a_AAGCTGGGTTGAGAGGGCGAAGT
28541	hsa-mir-320a_28541	miRNA_hsa-mir-320a_AAAGCTGCGTTGAGAGGGCGA
28547	hsa-mir-320a_28547	miRNA_hsa-mir-320a_AAAGCTGGGTTGAGAGGGCGATT
28606	hsa-mir-320a_28606	miRNA_hsa-mir-320a_AAAAGCTCGGTTGAGAGGGCG
28712	hsa-mir-320a_28712	miRNA_hsa-mir-320a_AAAGCTGGGTTGAGAGGGCGAC
28737	hsa-mir-320a_28737	miRNA_hsa-mir-320a_AAAAGCTGGGTTGAGAGGGCTAA
28778	hsa-mir-320a_28778	miRNA_hsa-mir-320a_AAGGCTGGGTTGAGAGGGCGA
28820	hsa-mir-320a_28820	miRNA_hsa-mir-320a_GAAAAGCTGGGTTGAGAGGGCT
28831	hsa-mir-320a_28831	miRNA_hsa-mir-320a_AAAAGCTGGGTTGAGAGCGCGAATT
28977	hsa-mir-320a_28977	miRNA_hsa-mir-320a_AAAAGCTGGGTTGAGAGGGCATTTT
28996	hsa-mir-320a_28996	miRNA_hsa-mir-320a_AAAAGCTGGGTTGAGAGAGCGT
29014	hsa-mir-320a_29014	miRNA_hsa-mir-320a_AAAAGCTGTGTTGAGAGGGCGAA
29016	hsa-mir-320a_29016	miRNA_hsa-mir-320a_AAAAGCTGGGTTGAGAGTGCGAT
29034	hsa-mir-320a_29034	miRNA_hsa-mir-320a_AAAAGCTGGGTTGAGAGAGCGA
29036	hsa-mir-320a_29036	miRNA_hsa-mir-320a_GAAAAGCTGGGTTGAGCGGGCGAT
29065	hsa-mir-320a_29065	miRNA_hsa-mir-320a_AAAAGCTGGGTTGAGAGGGCGTAA
29078	hsa-mir-320a_29078	miRNA_hsa-mir-320a_AAAAGCTGGGTTGAGAGGGCGGG
29119	hsa-mir-320a_29119	miRNA_hsa-mir-320a_GAAGAGCTGGGTTGAGAGGGCGA
29259	hsa-mir-320a_29259	miRNA_hsa-mir-320a_AAGCTGGGTTGAGAGGGCGATAT
2942	hsa-mir-320a_2942	miRNA_hsa-mir-320a_AAAAGCTGAGTTGAGAGGGCGAA
2950	hsa-mir-320a_2950	miRNA_hsa-mir-320a_AAGCTGGGTTGAGAGGGCGAAATT
29533	hsa-mir-320a_29533	miRNA_hsa-mir-320a_AAAAGCTGGGTTGAGAGGGCGTGT
29938	hsa-mir-320a_29938	miRNA_hsa-mir-320a_AAAGCTGGGTTGAGAGGGCGATTAT
29996	hsa-mir-320a_29996	miRNA_hsa-mir-320a_AAAAGCTGGGTTGACAGGGCGA
30067	hsa-mir-320a_30067	miRNA_hsa-mir-320a_AAAAGCTGGGTTGAGAGGGCGAAAC
30128	hsa-mir-320a_30128	miRNA_hsa-mir-320a_AAAAAGCTGGGTTGAGAGGGCGA
30265	hsa-mir-320a_30265	miRNA_hsa-mir-320a_AAGCTGGGTTGAGAGGGCGAATTT
30419	hsa-mir-320a_30419	miRNA_hsa-mir-320a_AAAAGCTGGGTTGAGAGGGAGAATT
30725	hsa-mir-320a_30725	miRNA_hsa-mir-320a_AAGAGCTGGGTTGAGAGGGCGA
30899	hsa-mir-320a_30899	miRNA_hsa-mir-320a_GAAAAGCTGGGTTGAGGGGGCGA
31032	hsa-mir-320a_31032	miRNA_hsa-mir-320a_AAAAGCTGGGTTGAGAGTGCGATTT
31063	hsa-mir-320a_31063	miRNA_hsa-mir-320a_CGAAAAGCTGGGTTGAGAGGGCGA
31141	hsa-mir-320a_31141	miRNA_hsa-mir-320a_AAAAGCTGGGTTGAGAGGGCGTC
31331	hsa-mir-320a_31331	miRNA_hsa-mir-320a_GAAAAGCTGGGTTGAGAGGGCTT
31394	hsa-mir-320a_31394	miRNA_hsa-mir-320a_AGAAGCTGGGTTGAGAGGGCGA
3142	hsa-mir-320a_3142	miRNA_hsa-mir-320a_AAAAGCTGGGTTGAGAGGGCGA
31672	hsa-mir-320a_31672	miRNA_hsa-mir-320a_AACAGCTGGGTTGAGAGGGCGAA
3176	hsa-mir-320a_3176	miRNA_hsa-mir-320a_AAAAGCTGGGTTGAGAGCGCGAA
31766	hsa-mir-320a_31766	miRNA_hsa-mir-320a_AAAAGCTGGGTTGAGAGGGCGAAATA
31866	hsa-mir-320a_31866	miRNA_hsa-mir-320a_AAAAGCTGGGTTGAGAGGGCGTT
31889	hsa-mir-320a_31889	miRNA_hsa-mir-320a_GAAAGCTGGGTTGAGAGGGCGA
32018	hsa-mir-320a_32018	miRNA_hsa-mir-320a_AAAGCTGGGTTGAGAGGGCGATATT
32118	hsa-mir-320a_32118	miRNA_hsa-mir-320a_AAAGCTGGGTTGAGAGGGCGAAATTT
32264	hsa-mir-320a_32264	miRNA_hsa-mir-320a_AAAAGCTGGGTTGAGAGGGCGTAATT
32278	hsa-mir-320a_32278	miRNA_hsa-mir-320a_AAAAGCTGGGTTGAGATGGCGAA
32536	hsa-mir-320a_32536	miRNA_hsa-mir-320a_AAAAGCTGGGTTGAGACGGCG
32543	hsa-mir-320a_32543	miRNA_hsa-mir-320a_GAAAAGCTGGGTTGAGAGGGCTTT
3279	hsa-mir-320a_3279	miRNA_hsa-mir-320a_AAAGCTGGGTTGAGAGGGC
32943	hsa-mir-320a_32943	miRNA_hsa-mir-320a_AAAAGCTGGGTTGAGACGGCGA
3295	hsa-mir-320a_3295	miRNA_hsa-mir-320a_GAAAGCTGGGTTGAGAGGGCGAAA
33119	hsa-mir-320a_33119	miRNA_hsa-mir-320a_AAGCTGGGTTGAGAGGGCGA
33255	hsa-mir-320a_33255	miRNA_hsa-mir-320a_GAACAGCTGGGTTGAGAGGGCG
33348	hsa-mir-320a_33348	miRNA_hsa-mir-320a_AAAGGCTGGGTTGAGAGGGCGAAA
33475	hsa-mir-320a_33475	miRNA_hsa-mir-320a_AAAAGCCGGGTTGAGAGGGCGAA
33485	hsa-mir-320a_33485	miRNA_hsa-mir-320a_AAAAGCTGGGTTGAGAGGGCTAT
3353	hsa-mir-320a_3353	miRNA_hsa-mir-320a_AAAAGCTGGGTTGAGAGGGCGATCA
33545	hsa-mir-320a_33545	miRNA_hsa-mir-320a_CAAAGCTGGGTTGAGAGGGCGAAA
33892	hsa-mir-320a_33892	miRNA_hsa-mir-320a_AAGCTGGGTTGAGAGGGCGATT
340	hsa-mir-320a_340	miRNA_hsa-mir-320a_AAAAGCTGGGTTGAGAGGGCGAGGT
34008	hsa-mir-320a_34008	miRNA_hsa-mir-320a_AAAAGCTGGGTTGAGAGAGCGTT
34233	hsa-mir-320a_34233	miRNA_hsa-mir-320a_AAAAGCTGGATTGAGAGGGCG
34400	hsa-mir-320a_34400	miRNA_hsa-mir-320a_CAAAGCTGGGTTGAGAGGGCG
34616	hsa-mir-320a_34616	miRNA_hsa-mir-320a_AAAAGCTGGGTTGAGAGGGCGGA
34849	hsa-mir-320a_34849	miRNA_hsa-mir-320a_AAAAGCTGGGTTGAGAGAGCGAAT
34987	hsa-mir-320a_34987	miRNA_hsa-mir-320a_AAAAGCTGGGTTGAGAGGGAGAAG
35014	hsa-mir-320a_35014	miRNA_hsa-mir-320a_AAAAGCTGGGTTGAGAGGGCGCAAT
35021	hsa-mir-320a_35021	miRNA_hsa-mir-320a_AAAAGCTGGGTTGAGAGGGAGAAAT
35042	hsa-mir-320a_35042	miRNA_hsa-mir-320a_AAAAGCTGGGTTGAGAAGGCGATTT
35205	hsa-mir-320a_35205	miRNA_hsa-mir-320a_AAAAGCTGGGTTGAGAGGGGGAAT
35307	hsa-mir-320a_35307	miRNA_hsa-mir-320a_AAAAGCTGGGTTGAGAGGGCGATTC
35433	hsa-mir-320a_35433	miRNA_hsa-mir-320a_AAAGCTGGGTTGAGAGGGCGTTA
35546	hsa-mir-320a_35546	miRNA_hsa-mir-320a_AAAAGCTGGGCTGAGAGGGCGA
35558	hsa-mir-320a_35558	miRNA_hsa-mir-320a_AAAGCTGGATTGAGAGGGCGA
3562	hsa-mir-320a_3562	miRNA_hsa-mir-320a_AATAGCTGGGTTGAGAGGGCGA
35650	hsa-mir-320a_35650	miRNA_hsa-mir-320a_AAAAGCTGGGTTGAGAGGGCGAGTAT
35657	hsa-mir-320a_35657	miRNA_hsa-mir-320a_AACAGCTGGGTTGAGAGGGCG
35760	hsa-mir-320a_35760	miRNA_hsa-mir-320a_GAAAAGCTGGGTTGAGAGGGCGAG
35809	hsa-mir-320a_35809	miRNA_hsa-mir-320a_GAAAAGCTGGGTTGAGAGTGCGA
35956	hsa-mir-320a_35956	miRNA_hsa-mir-320a_AAAGCTGGGTTGAGAGGGCGAGT
36023	hsa-mir-320a_36023	miRNA_hsa-mir-320a_AAAAGCTGGGTTGAGAGGGCGATTTC
36405	hsa-mir-320a_36405	miRNA_hsa-mir-320a_AAAAGCTGGGTTGAGATGGCGATT
36437	hsa-mir-320a_36437	miRNA_hsa-mir-320a_AAAGCTGGGTTGAGAGGGCGAG
36463	hsa-mir-320a_36463	miRNA_hsa-mir-320a_GCTGGGTTGAGAGGGCGA
36579	hsa-mir-320a_36579	miRNA_hsa-mir-320a_AAAAGCTGGGTTGAGAGGGCCAT
36607	hsa-mir-320a_36607	miRNA_hsa-mir-320a_GAAAAGCTTGGTTGAGAGGGCGA
3667	hsa-mir-320a_3667	miRNA_hsa-mir-320a_AAGCTGGGTTGAGAGGGCGATTT
36670	hsa-mir-320a_36670	miRNA_hsa-mir-320a_AAAAGCTGGGTTGAGAGGGCTA
36728	hsa-mir-320a_36728	miRNA_hsa-mir-320a_AAAAGCTGGGTTGAGAGGGCGATTTT
36769	hsa-mir-320a_36769	miRNA_hsa-mir-320a_AAAAGCCGGGTTGAGAGGGCGAAA
36812	hsa-mir-320a_36812	miRNA_hsa-mir-320a_AAAAGCGGGGTTGAGAGGGCGAA
36830	hsa-mir-320a_36830	miRNA_hsa-mir-320a_GAAAAGCTGGGTTGAGAGGGCGAT
36980	hsa-mir-320a_36980	miRNA_hsa-mir-320a_AAAAGCTGGGTTGAGAGTGCGAA
37118	hsa-mir-320a_37118	miRNA_hsa-mir-320a_AAAAGCTGTGTTGAGAGGGCGAAA
37272	hsa-mir-320a_37272	miRNA_hsa-mir-320a_AAAAGCTGGGTTGAGAGGGCGC
37308	hsa-mir-320a_37308	miRNA_hsa-mir-320a_AAAAGCTGGGTTGAGAGGGCGACAT
37362	hsa-mir-320a_37362	miRNA_hsa-mir-320a_AAAAGCTGGGTTGAGAGGGCGCAT
37364	hsa-mir-320a_37364	miRNA_hsa-mir-320a_AAAAGCTGGGTTGAGAGGGCGAC
37662	hsa-mir-320a_37662	miRNA_hsa-mir-320a_AAGCTGGGTTGAGAGGGCGAT
37731	hsa-mir-320a_37731	miRNA_hsa-mir-320a_AAAAGCTGGGTTGAGAGGGCGAATTT
37835	hsa-mir-320a_37835	miRNA_hsa-mir-320a_AAAAGCTGGGTTGAGAGGGCGAAT
37931	hsa-mir-320a_37931	miRNA_hsa-mir-320a_AAAAGCTGGGTTGAGAGGGCGGAA
38157	hsa-mir-320a_38157	miRNA_hsa-mir-320a_AAAAGCTGGGTTGAGAGGGCGAAGC
38322	hsa-mir-320a_38322	miRNA_hsa-mir-320a_AAAAGCTGTGTTGAGAGGGCG
38487	hsa-mir-320a_38487	miRNA_hsa-mir-320a_GAAGCTGGGTTGAGAGGGCGA
38538	hsa-mir-320a_38538	miRNA_hsa-mir-320a_AAACGCTGGGTTGAGAGGGCGAA
3859	hsa-mir-320a_3859	miRNA_hsa-mir-320a_AAAAGCTGGATTGAGAGGGCGAAA
38677	hsa-mir-320a_38677	miRNA_hsa-mir-320a_AAAGCTGGGTTGAGAGGGCGT
38857	hsa-mir-320a_38857	miRNA_hsa-mir-320a_AAAAGCTGGGTTGAGAGGGCGATTA
38966	hsa-mir-320a_38966	miRNA_hsa-mir-320a_AAAAGCTGGGTTGAGAGTGCGAAAT
39115	hsa-mir-320a_39115	miRNA_hsa-mir-320a_AAAGCTGGGTTGAGAGGGCGATAA
39120	hsa-mir-320a_39120	miRNA_hsa-mir-320a_AAAAGCAGGGTTGAGAGGGCGAA
3923	hsa-mir-320a_3923	miRNA_hsa-mir-320a_AAAGCTGGGTTGAGAGGTCGA
39236	hsa-mir-320a_39236	miRNA_hsa-mir-320a_AAAAGCTGGGTTGAGAGGGCGATAAT
39266	hsa-mir-320a_39266	miRNA_hsa-mir-320a_GAAAAGCTGGGTTGAGAGGGCG
39407	hsa-mir-320a_39407	miRNA_hsa-mir-320a_AAAAGATGGGTTGAGAGGGCGA
39442	hsa-mir-320a_39442	miRNA_hsa-mir-320a_AAAGCTGGGTTGAGAGGGCGTAT
39480	hsa-mir-320a_39480	miRNA_hsa-mir-320a_AAAAGCTGGGTTGAGAGGGCGTAAG
39523	hsa-mir-320a_39523	miRNA_hsa-mir-320a_AAAAGCTGGGTTGAGAGGGCGAATGT
39570	hsa-mir-320a_39570	miRNA_hsa-mir-320a_AAAGATGGGTTGAGAGGGCGA
39604	hsa-mir-320a_39604	miRNA_hsa-mir-320a_AAAGGCTGGGTTGAGAGGGCGA
3975	hsa-mir-320a_3975	miRNA_hsa-mir-320a_AAAAGCTGGGTTGAGAGGGCGAAGA
39878	hsa-mir-320a_39878	miRNA_hsa-mir-320a_GAAAAGCTGGGTTGAGAGGGCGAAA
39984	hsa-mir-320a_39984	miRNA_hsa-mir-320a_AAAAGCTGGGTTGAGAGGGCGATAG
4005	hsa-mir-320a_4005	miRNA_hsa-mir-320a_AAGCTGGGTTGAGAGGGCGAATA
40050	hsa-mir-320a_40050	miRNA_hsa-mir-320a_AAAGCTGTGTTGAGAGGGCGA
40058	hsa-mir-320a_40058	miRNA_hsa-mir-320a_GAAAAGCTGAGTTGAGAGGGCGA
40110	hsa-mir-320a_40110	miRNA_hsa-mir-320a_AAAAGCTGGGTTGAGAGAGCGAA
40224	hsa-mir-320a_40224	miRNA_hsa-mir-320a_AAGCTGGGTTGAGAGGGCGAAAATT
40253	hsa-mir-320a_40253	miRNA_hsa-mir-320a_AAAAGCTGTGTTGAGAGGGCGA
40258	hsa-mir-320a_40258	miRNA_hsa-mir-320a_GCTGGGTTGAGAGGGCGAAT
40262	hsa-mir-320a_40262	miRNA_hsa-mir-320a_CAAAGCTGGGTTGAGAGGGCGAA
40514	hsa-mir-320a_40514	miRNA_hsa-mir-320a_AAAAGCTGGGTTGAGAGGGCGAATTAT
40600	hsa-mir-320a_40600	miRNA_hsa-mir-320a_AACAGCTGGGTTGAGAGGGCGA
40688	hsa-mir-320a_40688	miRNA_hsa-mir-320a_AAAAGCTGGGTTGAGAGGGCGACTTT
40741	hsa-mir-320a_40741	miRNA_hsa-mir-320a_AAAAGTTGGGTTGAGAGGGCG
40806	hsa-mir-320a_40806	miRNA_hsa-mir-320a_AAGCTGGGTTGAGAGGGCGAGA
40933	hsa-mir-320a_40933	miRNA_hsa-mir-320a_AAAAGCAGGGTTGAGAGGGCGA
40958	hsa-mir-320a_40958	miRNA_hsa-mir-320a_AAAAGCTGGGTTGAGAGTGCGAAA
41136	hsa-mir-320a_41136	miRNA_hsa-mir-320a_AAAAGCTGGGTTGAGAGGGCGATTT
41187	hsa-mir-320a_41187	miRNA_hsa-mir-320a_AAGAGCTGGGTTGAGAGGGCGAA
41265	hsa-mir-320a_41265	miRNA_hsa-mir-320a_AAAAGCTGGGTTGAGAGGGCCA
41335	hsa-mir-320a_41335	miRNA_hsa-mir-320a_AAAAGCTGGGTTGAGAGAGCGATTT
41722	hsa-mir-320a_41722	miRNA_hsa-mir-320a_AAAAGCTGGGTTGAGAGGGCGAGTT
41784	hsa-mir-320a_41784	miRNA_hsa-mir-320a_AAGCTGGGTTGAGAGGGCGAAG
42053	hsa-mir-320a_42053	miRNA_hsa-mir-320a_AATAGCTGGGTTGAGAGGGCGAA
42067	hsa-mir-320a_42067	miRNA_hsa-mir-320a_AAAGCTGGGTTGAGAGGGCGAAAT
42378	hsa-mir-320a_42378	miRNA_hsa-mir-320a_AAAAGCTTGGTTGAGAGGGCGA
42461	hsa-mir-320a_42461	miRNA_hsa-mir-320a_AAAGCTGGGTTGAGAGGGCGAAATT
42492	hsa-mir-320a_42492	miRNA_hsa-mir-320a_AAAAGCTGGGTTGAGAGGGCCAA
42803	hsa-mir-320a_42803	miRNA_hsa-mir-320a_GAAAGCTGGGTTGAGAGGGCGAA
42830	hsa-mir-320a_42830	miRNA_hsa-mir-320a_AAAAGTTGGGTTGAGAGGGCGAAA
42897	hsa-mir-320a_42897	miRNA_hsa-mir-320a_AAAAGCTGGGTTGAGAGGGCGGTA
42920	hsa-mir-320a_42920	miRNA_hsa-mir-320a_AAAAGCTGGGTTGAGAGGGCTTTT
43057	hsa-mir-320a_43057	miRNA_hsa-mir-320a_AGGCTGGGTTGAGAGGGCGA
43206	hsa-mir-320a_43206	miRNA_hsa-mir-320a_AAAGCGGGGTTGAGAGGGCGA
43278	hsa-mir-320a_43278	miRNA_hsa-mir-320a_AAAAGCTGGGTTGAGAGGGCTTAT
43394	hsa-mir-320a_43394	miRNA_hsa-mir-320a_AAAAGCTGGGTTGAGAGGGCGGAT
43481	hsa-mir-320a_43481	miRNA_hsa-mir-320a_AAAAGCTGGGTTGAGAGGGCGATAGT
43565	hsa-mir-320a_43565	miRNA_hsa-mir-320a_AAAAGCTGGGTTGAGAGGGCGGTT
43724	hsa-mir-320a_43724	miRNA_hsa-mir-320a_GAAACGCTGGGTTGAGAGGGCGA
43748	hsa-mir-320a_43748	miRNA_hsa-mir-320a_GAAAAGCCGGGTTGAGAGGGCGA
43749	hsa-mir-320a_43749	miRNA_hsa-mir-320a_AAAAGCTGGGTTGAGAGGGCGAAAT
43808	hsa-mir-320a_43808	miRNA_hsa-mir-320a_GAAAGGCTGGGTTGAGAGGGCG
44012	hsa-mir-320a_44012	miRNA_hsa-mir-320a_AAAAGCTGGATTGAGAGGGCGA
44053	hsa-mir-320a_44053	miRNA_hsa-mir-320a_AAAAGCTGGGTTGAGAGGGCGATGA
44096	hsa-mir-320a_44096	miRNA_hsa-mir-320a_AAAACCTGGGTTGAGAGGGCGA
44183	hsa-mir-320a_44183	miRNA_hsa-mir-320a_AAAGCTGGGTTGAGAGGGCGTTTT
4419	hsa-mir-320a_4419	miRNA_hsa-mir-320a_AAAAGCTGGGTTGAGAGGGCTTTA
44199	hsa-mir-320a_44199	miRNA_hsa-mir-320a_AAAAGCTGGGTTGAGAGGGCGAT
44207	hsa-mir-320a_44207	miRNA_hsa-mir-320a_AAAAGCAGGGTTGAGAGGGCG
44286	hsa-mir-320a_44286	miRNA_hsa-mir-320a_AAAAGCCGGGTTGAGAGGGCG
44344	hsa-mir-320a_44344	miRNA_hsa-mir-320a_ACAAGCTGGGTTGAGAGGGCGAA
44490	hsa-mir-320a_44490	miRNA_hsa-mir-320a_GAAAAGCTGGGTTGAGAGGGCGT
44554	hsa-mir-320a_44554	miRNA_hsa-mir-320a_AAAAGCTGGGTTGAGAGGGCGTA
44677	hsa-mir-320a_44677	miRNA_hsa-mir-320a_AAAGCTGGGTTGAGAGGGCGTAA
44769	hsa-mir-320a_44769	miRNA_hsa-mir-320a_AAAAGCTGGGTTGAGAGGGCGACG
44807	hsa-mir-320a_44807	miRNA_hsa-mir-320a_AAAAGCTGGGTTGAGAGGGCGAAAA
44811	hsa-mir-320a_44811	miRNA_hsa-mir-320a_AAAAGCTCGGTTGAGAGGGCGA
44873	hsa-mir-320a_44873	miRNA_hsa-mir-320a_TAAAGCTGGGTTGAGAGGGCG
45010	hsa-mir-320a_45010	miRNA_hsa-mir-320a_AAAGCTGGGTTGAGAGGGCGAACT
45154	hsa-mir-320a_45154	miRNA_hsa-mir-320a_AGAAGCTGGGTTGAGAGGGCG
4522	hsa-mir-320a_4522	miRNA_hsa-mir-320a_AAAAGCTGGGTTGAGAGAGCGAAA
45528	hsa-mir-320a_45528	miRNA_hsa-mir-320a_AAAGCTGGGTTGAGAGGGCGAAG
45591	hsa-mir-320a_45591	miRNA_hsa-mir-320a_GAAAAGCTGGGTTGAGAGGGCGC
45707	hsa-mir-320a_45707	miRNA_hsa-mir-320a_AAAAGCTGGGTTGAGAGGGCGATT
46104	hsa-mir-320a_46104	miRNA_hsa-mir-320a_GAAAAGCTGGGTTGAGCGGGCGTT
46179	hsa-mir-320a_46179	miRNA_hsa-mir-320a_AAGCTGGGTTGAGAGGGAGAAAT
4618	hsa-mir-320a_4618	miRNA_hsa-mir-320a_GAAAAGCTGGGTTGAGCGGGCGA
4633	hsa-mir-320a_4633	miRNA_hsa-mir-320a_AAAAGTTGGGTTGAGAGGGCGA
46336	hsa-mir-320a_46336	miRNA_hsa-mir-320a_AAAAGCTGGGTTGAGAGGGCGAATATT
4647	hsa-mir-320a_4647	miRNA_hsa-mir-320a_AAAGCTGGGTTGAGAGGGCGAATAT
46478	hsa-mir-320a_46478	miRNA_hsa-mir-320a_AAAAGCTGGGTTGAGAGGGCGGAG
46488	hsa-mir-320a_46488	miRNA_hsa-mir-320a_AAAGCTGGGTTGAGAGGGCGATGA
46530	hsa-mir-320a_46530	miRNA_hsa-mir-320a_AAAAGCTGGGTTGAGAGGGCGATAAA
46570	hsa-mir-320a_46570	miRNA_hsa-mir-320a_AAAAGCTGGATTGAGAGGGCGAA
4674	hsa-mir-320a_4674	miRNA_hsa-mir-320a_AAAAGCTGGGTTGAGAGGGCGAAATT
46816	hsa-mir-320a_46816	miRNA_hsa-mir-320a_AAAAGCTGGGTTGAGAGGGCGAGATT
46906	hsa-mir-320a_46906	miRNA_hsa-mir-320a_AAGCTGGGTTGAGAGGGAGAAA
47130	hsa-mir-320a_47130	miRNA_hsa-mir-320a_AAAAGCTGGGTTGAGAGGGCGAAACT
472	hsa-mir-320a_472	miRNA_hsa-mir-320a_AAAAGCTGGGTTGAGAGGGCGATTAT
4728	hsa-mir-320a_4728	miRNA_hsa-mir-320a_AAAAGATGGGTTGAGAGGGCGAAA
47368	hsa-mir-320a_47368	miRNA_hsa-mir-320a_AAAAGCTGGGTTGAGAGGGCCT
47424	hsa-mir-320a_47424	miRNA_hsa-mir-320a_AAAGCTGGGTTGAGAGGGCGTTAT
47439	hsa-mir-320a_47439	miRNA_hsa-mir-320a_AAAAGCTGAGTTGAGAGGGCGA
47552	hsa-mir-320a_47552	miRNA_hsa-mir-320a_AAAGCCGGGTTGAGAGGGCGAAA
47571	hsa-mir-320a_47571	miRNA_hsa-mir-320a_TAAAGCTGGGTTGAGAGGGCGA
47628	hsa-mir-320a_47628	miRNA_hsa-mir-320a_AAAAGCTGGGTTGAGAGGGCGATATA
47866	hsa-mir-320a_47866	miRNA_hsa-mir-320a_AAAGCTGGGTTGAGAGGGCGATTT
47875	hsa-mir-320a_47875	miRNA_hsa-mir-320a_AAAAGCTGGGTTGAGACGGCGAAA
47890	hsa-mir-320a_47890	miRNA_hsa-mir-320a_AAAAGCTGGGTTGAGAGGGCGAAA
47954	hsa-mir-320a_47954	miRNA_hsa-mir-320a_AAAAGCTGGGTTGAGAGCGCGATT
47987	hsa-mir-320a_47987	miRNA_hsa-mir-320a_AAAAGCTGGGTTGAGAGGGCGACTT
48026	hsa-mir-320a_48026	miRNA_hsa-mir-320a_AAAAGCTGGGTTGAGAGGTCGAAT
48053	hsa-mir-320a_48053	miRNA_hsa-mir-320a_AAAAGCTGGGTTGAGATGGCGAAT
48067	hsa-mir-320a_48067	miRNA_hsa-mir-320a_AAAAGCTGGGTTGAGAGGGCGAGG
48104	hsa-mir-320a_48104	miRNA_hsa-mir-320a_AAAAGCTGGGTTGAGAGGGCGAAGAT
48154	hsa-mir-320a_48154	miRNA_hsa-mir-320a_AAAAGCTGGGTTGAGAGGGCGCAA
48400	hsa-mir-320a_48400	miRNA_hsa-mir-320a_AAGCTGGGTTGAGAGGGCGAAAA
48431	hsa-mir-320a_48431	miRNA_hsa-mir-320a_AAAGCTGGGTTGAGAGGGCGAATTTT
48588	hsa-mir-320a_48588	miRNA_hsa-mir-320a_AAAAGCTGGGTTGAGAGGGC
48729	hsa-mir-320a_48729	miRNA_hsa-mir-320a_AACGCTGGGTTGAGAGGGCGA
48730	hsa-mir-320a_48730	miRNA_hsa-mir-320a_NAAAGCTGGGTTGAGAGGGCGA
48759	hsa-mir-320a_48759	miRNA_hsa-mir-320a_AAAAGCTGGGTTGAGAGGGCGAGT
49001	hsa-mir-320a_49001	miRNA_hsa-mir-320a_AAGCTGGGTTGAGAGGGCGAAA
49053	hsa-mir-320a_49053	miRNA_hsa-mir-320a_AAAAGCTCGGTTGAGAGGGCGAA
49198	hsa-mir-320a_49198	miRNA_hsa-mir-320a_AAAAGCTGGGTTGAGAGGGCGAATTTT
49250	hsa-mir-320a_49250	miRNA_hsa-mir-320a_AAAAGCTGGGTTGAGAGGACGAATT
49287	hsa-mir-320a_49287	miRNA_hsa-mir-320a_AAAGCTGGGTTGAGAGGGCGTTTA
49360	hsa-mir-320a_49360	miRNA_hsa-mir-320a_AATAGCTGGGTTGAGAGGGCG
49394	hsa-mir-320a_49394	miRNA_hsa-mir-320a_AAACGCTGGGTTGAGAGGGCGAAA
49404	hsa-mir-320a_49404	miRNA_hsa-mir-320a_AAGCTGGGTTGAGAGGGCGAAT
49502	hsa-mir-320a_49502	miRNA_hsa-mir-320a_GAAAAGCTGGGTTGAGAGGGCGATA
49618	hsa-mir-320a_49618	miRNA_hsa-mir-320a_AAAGCTGGGTTGAGAGGGCGTTT
49749	hsa-mir-320a_49749	miRNA_hsa-mir-320a_CAAAAGCTGGGTTGAGAGGGCGA
49884	hsa-mir-320a_49884	miRNA_hsa-mir-320a_AAAGCTGGGTTGAGAGGGCGAA
49893	hsa-mir-320a_49893	miRNA_hsa-mir-320a_AAAAGCTGGGTTGAGAGGGCGAAAAT
50423	hsa-mir-320a_50423	miRNA_hsa-mir-320a_GAAAAGCTGGGTTGAGAGGGCGATT
5208	hsa-mir-320a_5208	miRNA_hsa-mir-320a_GAAAAGCTGGGTTGAGCGGGCGT
5323	hsa-mir-320a_5323	miRNA_hsa-mir-320a_AAGCTGGGTTGAGAGGGCGAA
5339	hsa-mir-320a_5339	miRNA_hsa-mir-320a_GAAAAGCTGGGTTGAGAGGGCGA
5354	hsa-mir-320a_5354	miRNA_hsa-mir-320a_AAAAGGTGGGTTGAGAGGGCGA
5393	hsa-mir-320a_5393	miRNA_hsa-mir-320a_AAAGCTGGGATGAGAGGGCGA
5427	hsa-mir-320a_5427	miRNA_hsa-mir-320a_AAAAGCTGGGTTGAGAGGGCGTGA
5444	hsa-mir-320a_5444	miRNA_hsa-mir-320a_AAAAGCTGGGTTGAGAGGGCGAAG
5456	hsa-mir-320a_5456	miRNA_hsa-mir-320a_AAAAGCTGGGTTGAGAGTGCGAAT
555	hsa-mir-320a_555	miRNA_hsa-mir-320a_AAAAGCTGGGTTGAGAGGGCGAAAATT
5562	hsa-mir-320a_5562	miRNA_hsa-mir-320a_AAAAGCTGGGTTGAGAGGGCGATTAA
5722	hsa-mir-320a_5722	miRNA_hsa-mir-320a_AAAGCTGGGTTGAGAGGGCGATTTT
5819	hsa-mir-320a_5819	miRNA_hsa-mir-320a_AAAAGCTGGGTTGAGAGGGCGTTT
5923	hsa-mir-320a_5923	miRNA_hsa-mir-320a_GAAAAGCTGGGTTGAGAGGGCGAAT
5949	hsa-mir-320a_5949	miRNA_hsa-mir-320a_AAAGCTGGGTTGAGAGGGCGAT
6058	hsa-mir-320a_6058	miRNA_hsa-mir-320a_AAAAGCTGGGTTGAGAGCGCG
6096	hsa-mir-320a_6096	miRNA_hsa-mir-320a_AAAAGCTGGGTTGAGAGGGCGTG
6508	hsa-mir-320a_6508	miRNA_hsa-mir-320a_AAAAGCTGGGTTGAGAGTGCGT
6945	hsa-mir-320a_6945	miRNA_hsa-mir-320a_AAAAGCTGGGTTGAGAGGGCGAATC
7047	hsa-mir-320a_7047	miRNA_hsa-mir-320a_AAAGCTGGGTTGAGAGCGCGA
723	hsa-mir-320a_723	miRNA_hsa-mir-320a_AAAGCTGGGTTGAGAGGGCGAATC
7381	hsa-mir-320a_7381	miRNA_hsa-mir-320a_AAAAGCTGGGTTGAGAGTGCGA
7792	hsa-mir-320a_7792	miRNA_hsa-mir-320a_AAAAGCTGGGTTGAGAGGGCCAAT
7935	hsa-mir-320a_7935	miRNA_hsa-mir-320a_AAAGCTGGGTTGAGAGGGCGC
8065	hsa-mir-320a_8065	miRNA_hsa-mir-320a_AAAAGCTGGGTTGAGAGGGAGAAT
8199	hsa-mir-320a_8199	miRNA_hsa-mir-320a_AAAAGCTGGGTTGAGAGGGCGAATTTA
8226	hsa-mir-320a_8226	miRNA_hsa-mir-320a_AAGCTGGGTTGAGAGGGCGAAATTT
8281	hsa-mir-320a_8281	miRNA_hsa-mir-320a_AAAAGCTGGGTTGAGAGGGCGAA
8347	hsa-mir-320a_8347	miRNA_hsa-mir-320a_AAAAACTGGGTTGAGAGGGCG
8358	hsa-mir-320a_8358	miRNA_hsa-mir-320a_ACAGCTGGGTTGAGAGGGCGA
8447	hsa-mir-320a_8447	miRNA_hsa-mir-320a_AAAAGCTGGGTTGAGAGGGCGAG
851	hsa-mir-320a_851	miRNA_hsa-mir-320a_AAGCTGGGTTGAGAGGGCGAG
866	hsa-mir-320a_866	miRNA_hsa-mir-320a_AAAAGCTGGGTTGAGACGGCGAAT
8796	hsa-mir-320a_8796	miRNA_hsa-mir-320a_ACAAGCTGGGTTGAGAGGGCGAAA
8970	hsa-mir-320a_8970	miRNA_hsa-mir-320a_AAAAGCTGGGTTGAGAGGGCGATCT
9009	hsa-mir-320a_9009	miRNA_hsa-mir-320a_CAAAAGCTGGGTTGAGAGGGCGAA
9065	hsa-mir-320a_9065	miRNA_hsa-mir-320a_AAAAGCTGGGTTGAGAGGGCGATC
9347	hsa-mir-320a_9347	miRNA_hsa-mir-320a_AAAGCTGGGTTGAGAGGGCGAAGA
9424	hsa-mir-320a_9424	miRNA_hsa-mir-320a_AAAGCTGGGTTGAGAGGGCGATAT
9489	hsa-mir-320a_9489	miRNA_hsa-mir-320a_AAAAGCTGGGTTGAGAGGCCGA
9587	hsa-mir-320a_9587	miRNA_hsa-mir-320a_AAAGCTGGGTTGAGAGGGCGACT
9596	hsa-mir-320a_9596	miRNA_hsa-mir-320a_TAAAGCTGGGTTGAGAGGGCGAA
9628	hsa-mir-320a_9628	miRNA_hsa-mir-320a_AAAGCTGGGTTGAGAGGGCGAAGT
9651	hsa-mir-320a_9651	miRNA_hsa-mir-320a_AAAAGCTGGGTTGAGAGGGAGAA
9717	hsa-mir-320a_9717	miRNA_hsa-mir-320a_AAAAGCTGGGTTGAGAGGGCGATTTA
9797	hsa-mir-320a_9797	miRNA_hsa-mir-320a_AAGCTGGGTTGAGAGGGCGATA
10692	hsa-mir-320b-1_10692	miRNA_hsa-mir-320b-1_AAAAGCTGGGTTGAGAGGGCGTTCT
10862	hsa-mir-320b-1_10862	miRNA_hsa-mir-320b-1_AAAGGCTGGGTTGAGAGGGC
11209	hsa-mir-320b-1_11209	miRNA_hsa-mir-320b-1_AAAAGCTGGGTTGAGAGGGCAG
14294	hsa-mir-320b-1_14294	miRNA_hsa-mir-320b-1_AAAAGCTGGGTTGAGAGGGCGTATT
14366	hsa-mir-320b-1_14366	miRNA_hsa-mir-320b-1_AAAAGCTGGGTTGAGAGGGCAGT
15372	hsa-mir-320b-1_15372	miRNA_hsa-mir-320b-1_GAAAAGCTGGGTTGAGAGGGCAA
15719	hsa-mir-320b-1_15719	miRNA_hsa-mir-320b-1_AAAAGCTGGGTTGAGAGGGCGGTAT
16384	hsa-mir-320b-1_16384	miRNA_hsa-mir-320b-1_GAAACGCTGGGTTGAGAGGGC
1728	hsa-mir-320b-1_1728	miRNA_hsa-mir-320b-1_AAAAGCTGGGTTGAGAGGGCAAA
1895	hsa-mir-320b-1_1895	miRNA_hsa-mir-320b-1_AAAAGCTGGGTTGAGAGGGCAAAT
21979	hsa-mir-320b-1_21979	miRNA_hsa-mir-320b-1_AAAAGCTGGGTTGAGAGGGCAAT
23442	hsa-mir-320b-1_23442	miRNA_hsa-mir-320b-1_AAAAGCTGGGTTGAGAGGGCAAATT
26233	hsa-mir-320b-1_26233	miRNA_hsa-mir-320b-1_AAAAGCTGGGTTGAGAGGGCATAT
26816	hsa-mir-320b-1_26816	miRNA_hsa-mir-320b-1_AAAAGCTGGGTTGAGAGGGCGTTTA
31272	hsa-mir-320b-1_31272	miRNA_hsa-mir-320b-1_GAAAAGCTGGGTTGAGAGGGCGTTT
31498	hsa-mir-320b-1_31498	miRNA_hsa-mir-320b-1_GAAAGCTGGGTTGAGAGGGC
31645	hsa-mir-320b-1_31645	miRNA_hsa-mir-320b-1_AAAAGCTGGGTTGAGAGGGCATA
31982	hsa-mir-320b-1_31982	miRNA_hsa-mir-320b-1_AAAAGCTGGGTTGAGAGGGCATTA
32187	hsa-mir-320b-1_32187	miRNA_hsa-mir-320b-1_AAAAGCTGGGTTGAGAGGGCGTATA
32744	hsa-mir-320b-1_32744	miRNA_hsa-mir-320b-1_AAAAGCTGGGTTGAGAGGGCGAACT
33463	hsa-mir-320b-1_33463	miRNA_hsa-mir-320b-1_AAAAGCTGGGTTGAGAGGGCAAGT
34311	hsa-mir-320b-1_34311	miRNA_hsa-mir-320b-1_AAAAGCTGGGTTGAGAGGGCGTAGT
34548	hsa-mir-320b-1_34548	miRNA_hsa-mir-320b-1_AAAGCTGGGTTGAGAGGGCA
36006	hsa-mir-320b-1_36006	miRNA_hsa-mir-320b-1_AAAAGCTGGGTTGAGAGGGCGAACA
36372	hsa-mir-320b-1_36372	miRNA_hsa-mir-320b-1_AAAAGCTGGGTTGAGAGGGCAAG
36479	hsa-mir-320b-1_36479	miRNA_hsa-mir-320b-1_AAAAGCTGGGTTGAGAGGGCGCTTT
38335	hsa-mir-320b-1_38335	miRNA_hsa-mir-320b-1_GAAAAGCTGGGTTGAGAGGGCA
38659	hsa-mir-320b-1_38659	miRNA_hsa-mir-320b-1_AAAGCTGGGTTGAGAGGGCATT
39794	hsa-mir-320b-1_39794	miRNA_hsa-mir-320b-1_AAAAGCTGGGTTGAGAGGGCAT
41827	hsa-mir-320b-1_41827	miRNA_hsa-mir-320b-1_AAAAGCTGGGTTGAGAGGGCAGA
42711	hsa-mir-320b-1_42711	miRNA_hsa-mir-320b-1_AAAAGCTGGGTTGAGAGGGCATTT
44671	hsa-mir-320b-1_44671	miRNA_hsa-mir-320b-1_AAAAGCTGGGTTGAGAGGGCGTTGT
45242	hsa-mir-320b-1_45242	miRNA_hsa-mir-320b-1_AAAAGCTGGGTTGAGAGGGCGGATT
45549	hsa-mir-320b-1_45549	miRNA_hsa-mir-320b-1_AAAAGCTGGGTTGAGAGGGCGTTAT
45692	hsa-mir-320b-1_45692	miRNA_hsa-mir-320b-1_AAAGCTGGGTTGAGAGGGCAAA
45699	hsa-mir-320b-1_45699	miRNA_hsa-mir-320b-1_AAAAGCCGGGTTGAGAGGGC
45827	hsa-mir-320b-1_45827	miRNA_hsa-mir-320b-1_AAAGCTGGGTTGAGAGGGCAA
4586	hsa-mir-320b-1_4586	miRNA_hsa-mir-320b-1_AAAAGCTGGGTTGAGAGGGCGTTTT
47400	hsa-mir-320b-1_47400	miRNA_hsa-mir-320b-1_AAAAGCTGGGTTGAGAGGGCATT
48714	hsa-mir-320b-1_48714	miRNA_hsa-mir-320b-1_AAAAGCTGGGTTGAGAGGGCAATA
49093	hsa-mir-320b-1_49093	miRNA_hsa-mir-320b-1_AAAAGCTGGGTTGAGAGGGCA
49285	hsa-mir-320b-1_49285	miRNA_hsa-mir-320b-1_AAACGCTGGGTTGAGAGGGC
49864	hsa-mir-320b-1_49864	miRNA_hsa-mir-320b-1_AAAAGCTGGGTTGAGAGGGCGCATT
50263	hsa-mir-320b-1_50263	miRNA_hsa-mir-320b-1_AAAAGCTGGGTTGAGAGGGCAATTT
50414	hsa-mir-320b-1_50414	miRNA_hsa-mir-320b-1_AAAAGCTGGGTTGAGAGGGCAAGA
5139	hsa-mir-320b-1_5139	miRNA_hsa-mir-320b-1_AAAAGCTGGGTTGAGAGGGCAA
547	hsa-mir-320b-1_547	miRNA_hsa-mir-320b-1_AAAGCTGGGTTGAGAGGGCAT
5910	hsa-mir-320b-1_5910	miRNA_hsa-mir-320b-1_AAAAGCTGGGTTGAGAGGGCGAACTT
7034	hsa-mir-320b-1_7034	miRNA_hsa-mir-320b-1_GAAAAGCTGGGTTGAGAGGGCGTAT
8526	hsa-mir-320b-1_8526	miRNA_hsa-mir-320b-1_AAAAGCTGGGTTGAGAGGGCAATT
9466	hsa-mir-320b-1_9466	miRNA_hsa-mir-320b-1_AAAAGCTGGGTTGAGAGGGCGTTAA
9574	hsa-mir-320b-1_9574	miRNA_hsa-mir-320b-1_GAAAAGCTGGGTTGAGAGGGCGTTTT
9594	hsa-mir-320b-1_9594	miRNA_hsa-mir-320b-1_AAAAGCTGGGTTGAGAGGGCGTAGA
10580	hsa-mir-320b-2_10580	miRNA_hsa-mir-320b-2_AAAAGCTGGGTTGAGAGGGCGAAAGA
21777	hsa-mir-320b-2_21777	miRNA_hsa-mir-320b-2_AAAAGCTGGGTTGAGAGGGCGAAAGT
42856	hsa-mir-320b-2_42856	miRNA_hsa-mir-320b-2_AAAAGCTGGGTTGAGAGGGCGAAAG
47231	hsa-mir-320b-2_47231	miRNA_hsa-mir-320b-2_AAGCTGGGTTGAGAGGGCGAAAG
7914	hsa-mir-320b-2_7914	miRNA_hsa-mir-320b-2_AAAAGCTGGGTTGAGAGGGCAAAA
10702	hsa-mir-320c-1_10702	miRNA_hsa-mir-320c-1_AAAAGCTGGGTTGAGAGGGAGC
11042	hsa-mir-320c-1_11042	miRNA_hsa-mir-320c-1_GAAAAGCTGGGTTGAGAGGGTT
11397	hsa-mir-320c-1_11397	miRNA_hsa-mir-320c-1_AAAGCTGGGTTGAGAGGGA
12079	hsa-mir-320c-1_12079	miRNA_hsa-mir-320c-1_AAAAGCTGGGTTGAGAGGTT
1334	hsa-mir-320c-1_1334	miRNA_hsa-mir-320c-1_AAAAGCTGGGTTGAGAGGGTGAAT
13733	hsa-mir-320c-1_13733	miRNA_hsa-mir-320c-1_AAAAGCTGGGTTGAGAGGGGGT
14386	hsa-mir-320c-1_14386	miRNA_hsa-mir-320c-1_AAAAGCTGGGTTGAGAGGGTTTT
14709	hsa-mir-320c-1_14709	miRNA_hsa-mir-320c-1_AAAAGCTGGGTTGAGAGGCCG
14920	hsa-mir-320c-1_14920	miRNA_hsa-mir-320c-1_AAAAGCTGGGTTGAGAGGCGAT
15350	hsa-mir-320c-1_15350	miRNA_hsa-mir-320c-1_AAAGCTGGGTTGAGAGGGAAT
16280	hsa-mir-320c-1_16280	miRNA_hsa-mir-320c-1_AAAAGCTGGGTTGAGAGGGAGTT
17011	hsa-mir-320c-1_17011	miRNA_hsa-mir-320c-1_AAAAGCTGGGTTGAGAGGGAGATT
17104	hsa-mir-320c-1_17104	miRNA_hsa-mir-320c-1_AAAGCTGGGTTGAGAGGGAGATT
1775	hsa-mir-320c-1_1775	miRNA_hsa-mir-320c-1_AAAAGCTGGGTTGAGAGGGTAT
1818	hsa-mir-320c-1_1818	miRNA_hsa-mir-320c-1_AAAAGCTGGGTTGAGAGGT
18266	hsa-mir-320c-1_18266	miRNA_hsa-mir-320c-1_AAAAGCTGGGTTGAGAGGGTTTTT
18372	hsa-mir-320c-1_18372	miRNA_hsa-mir-320c-1_AAAAGCTGGGTTGAGAGGGT
18405	hsa-mir-320c-1_18405	miRNA_hsa-mir-320c-1_AAAAGCTGGGTTGAGAGGGTGAA
18411	hsa-mir-320c-1_18411	miRNA_hsa-mir-320c-1_AAAAGCTGGGTTGAGAGGGAAA
18897	hsa-mir-320c-1_18897	miRNA_hsa-mir-320c-1_AAAGCTGGGTTGAGAGGGAAA
20142	hsa-mir-320c-1_20142	miRNA_hsa-mir-320c-1_AAAAGCTGGGTTGAGAGGGGGA
20321	hsa-mir-320c-1_20321	miRNA_hsa-mir-320c-1_AAAAGCTGGGTTGAGAGGGTGAAA
20449	hsa-mir-320c-1_20449	miRNA_hsa-mir-320c-1_GAAAAGCTGGGTTGAGAG
21174	hsa-mir-320c-1_21174	miRNA_hsa-mir-320c-1_AAACGCTGGGTTGAGAGGG
214	hsa-mir-320c-1_214	miRNA_hsa-mir-320c-1_AAAGCTGGGTTGAGAGGGAA
21857	hsa-mir-320c-1_21857	miRNA_hsa-mir-320c-1_AAAAGCTGGGTTGAGAGGC
22678	hsa-mir-320c-1_22678	miRNA_hsa-mir-320c-1_AAAAGCTGGGTTGAGAGGGAAT
23405	hsa-mir-320c-1_23405	miRNA_hsa-mir-320c-1_AAAGCTGGGTTGAGAGGGAGA
24583	hsa-mir-320c-1_24583	miRNA_hsa-mir-320c-1_GAAAAGCTGGGTTGAGAGGGAG
25214	hsa-mir-320c-1_25214	miRNA_hsa-mir-320c-1_AAAAGCTGGGTTGAGAGGGG
26096	hsa-mir-320c-1_26096	miRNA_hsa-mir-320c-1_AAAAGCTGGGTTGAGAGTGC
26160	hsa-mir-320c-1_26160	miRNA_hsa-mir-320c-1_AAAAGCTGGGTTGAGAGGGAT
26870	hsa-mir-320c-1_26870	miRNA_hsa-mir-320c-1_AAAAGCTGGGTTGAGAGG
27027	hsa-mir-320c-1_27027	miRNA_hsa-mir-320c-1_AAAAGCTGGGTTGAGAGGCGAA
28319	hsa-mir-320c-1_28319	miRNA_hsa-mir-320c-1_AAAAGCTGGGTTGAGAGGTA
28973	hsa-mir-320c-1_28973	miRNA_hsa-mir-320c-1_AAAAGCTGGGTTGAGAGGGTTT
29046	hsa-mir-320c-1_29046	miRNA_hsa-mir-320c-1_AAAAGCTGGGTTGAGAGGGTGAT
29243	hsa-mir-320c-1_29243	miRNA_hsa-mir-320c-1_GAAAAGCTGGGTTGAGAGGTTT
29659	hsa-mir-320c-1_29659	miRNA_hsa-mir-320c-1_AAAAGCTGGGTTGAGAGGGGGATT
29758	hsa-mir-320c-1_29758	miRNA_hsa-mir-320c-1_AAAAGCTGGGTTGAGAGGGGGAT
30153	hsa-mir-320c-1_30153	miRNA_hsa-mir-320c-1_AAAAGCTGGGTTGAGAGAAT
30572	hsa-mir-320c-1_30572	miRNA_hsa-mir-320c-1_AAAAGCTGGGTTGAGAGGTAT
31259	hsa-mir-320c-1_31259	miRNA_hsa-mir-320c-1_AAAAGCTGGGTTGAGAGGCGA
3210	hsa-mir-320c-1_3210	miRNA_hsa-mir-320c-1_AAAGCTGGGTTGAGAGGGATT
33878	hsa-mir-320c-1_33878	miRNA_hsa-mir-320c-1_AAAGCTGGGTTGAGAGGG
34906	hsa-mir-320c-1_34906	miRNA_hsa-mir-320c-1_AAAAGCTGGGTTGAGAGGGTGATT
35358	hsa-mir-320c-1_35358	miRNA_hsa-mir-320c-1_AAAAGCTGGGTTGAGAGGGGG
35660	hsa-mir-320c-1_35660	miRNA_hsa-mir-320c-1_AAAAGCTGGGTTGAGAGGGGA
3712	hsa-mir-320c-1_3712	miRNA_hsa-mir-320c-1_AAAAGCTGGGTTGAGAGGGATA
3774	hsa-mir-320c-1_3774	miRNA_hsa-mir-320c-1_AAAAGCTGGGTTGAGAGGGTTAT
37868	hsa-mir-320c-1_37868	miRNA_hsa-mir-320c-1_AAAAGCTGGGTTGAGAGGGTGATA
37986	hsa-mir-320c-1_37986	miRNA_hsa-mir-320c-1_AAAAGCTGGGTTGAGAGGGTG
39133	hsa-mir-320c-1_39133	miRNA_hsa-mir-320c-1_GAAAAGCTGGGTTGAGAGGGAA
40776	hsa-mir-320c-1_40776	miRNA_hsa-mir-320c-1_AAAAGCTGGGTTGAGAGGGAAG
41172	hsa-mir-320c-1_41172	miRNA_hsa-mir-320c-1_AAAAGCTGGGTTGAGAGGGAAAT
41177	hsa-mir-320c-1_41177	miRNA_hsa-mir-320c-1_AAGCTGGGTTGAGAGGGAGA
41389	hsa-mir-320c-1_41389	miRNA_hsa-mir-320c-1_GAAAAGCTGGGTTGAGAGG
4203	hsa-mir-320c-1_4203	miRNA_hsa-mir-320c-1_GAAAAGCTGGGTTGAGAGGGTGA
43603	hsa-mir-320c-1_43603	miRNA_hsa-mir-320c-1_AAAAGCTGGGTTGAGAGGGA
43729	hsa-mir-320c-1_43729	miRNA_hsa-mir-320c-1_AAAAGCTGGGTTGAGAGGGAGAT
44098	hsa-mir-320c-1_44098	miRNA_hsa-mir-320c-1_AAAAGCTGGGTTGAGAGGTTT
44901	hsa-mir-320c-1_44901	miRNA_hsa-mir-320c-1_AAAGCTGGGTTGAGAGGGTGA
4555	hsa-mir-320c-1_4555	miRNA_hsa-mir-320c-1_GAAAAGCTGGGTTGAGAGGGA
46424	hsa-mir-320c-1_46424	miRNA_hsa-mir-320c-1_AAAAGCTGGGTTGAGAGGTAA
46591	hsa-mir-320c-1_46591	miRNA_hsa-mir-320c-1_AAAAGCTGGGTTGAGAGGTCG
46808	hsa-mir-320c-1_46808	miRNA_hsa-mir-320c-1_AAAAGCTGGGTTGAGAGGGAGT
47634	hsa-mir-320c-1_47634	miRNA_hsa-mir-320c-1_GAAAAGCTGGGTTGAGAGGGAGA
48019	hsa-mir-320c-1_48019	miRNA_hsa-mir-320c-1_AAAAGCTGGGTTGAGAGGGTA
48180	hsa-mir-320c-1_48180	miRNA_hsa-mir-320c-1_AAAAGCTGGGTTGAGAGGGAGAG
48456	hsa-mir-320c-1_48456	miRNA_hsa-mir-320c-1_AAAAGCTGGGTTGAGAGGGAG
48616	hsa-mir-320c-1_48616	miRNA_hsa-mir-320c-1_AAAAGCTGGGTTGAGAGGGATT
50082	hsa-mir-320c-1_50082	miRNA_hsa-mir-320c-1_AAAAGCTGGGTTGAGAGGG
50281	hsa-mir-320c-1_50281	miRNA_hsa-mir-320c-1_AAAAGCTGGGTTGAGAGGGAGAGA
50359	hsa-mir-320c-1_50359	miRNA_hsa-mir-320c-1_AAAAGCTGGGTTGAGAGGGAA
50382	hsa-mir-320c-1_50382	miRNA_hsa-mir-320c-1_AAAGCTGGGTTGAGAGGGAT
5214	hsa-mir-320c-1_5214	miRNA_hsa-mir-320c-1_AAAAGCTGGGTTGAGAGGGAATT
5810	hsa-mir-320c-1_5810	miRNA_hsa-mir-320c-1_AAAAGCTGGGTTGAGAGGGTGA
5869	hsa-mir-320c-1_5869	miRNA_hsa-mir-320c-1_AAAAGCTGGGTTGAGAGGGAGATA
7516	hsa-mir-320c-1_7516	miRNA_hsa-mir-320c-1_AAAAGCTGGGTTGAGAGGGTGT
8290	hsa-mir-320c-1_8290	miRNA_hsa-mir-320c-1_AAAAGCTGGGTTGAGAGGGAGA
836	hsa-mir-320c-1_836	miRNA_hsa-mir-320c-1_AAAAGCTGGGTTGAGAGGGTT
8732	hsa-mir-320c-1_8732	miRNA_hsa-mir-320c-1_AAAAGCTGGGTTGAGAGGGAGATAT
8846	hsa-mir-320c-1_8846	miRNA_hsa-mir-320c-1_AAAAGCTGGGTTGAGAGGGAGATTT
8950	hsa-mir-320c-1_8950	miRNA_hsa-mir-320c-1_AAAAGCTGGGTTGAGAGGGTTA
8955	hsa-mir-320c-1_8955	miRNA_hsa-mir-320c-1_AAAAGCTGGGTTGAGAGGTTTT
9412	hsa-mir-320c-1_9412	miRNA_hsa-mir-320c-1_GAAAAGCTGGGTTGAGAGGG
32939	hsa-mir-320c-2_32939	miRNA_hsa-mir-320c-2_AAAAGCTGGGTTGAGAGGGAAAA
39899	hsa-mir-320c-2_39899	miRNA_hsa-mir-320c-2_AAAAGCTGGGTTGAGAGGGTGAGA
45516	hsa-mir-320c-2_45516	miRNA_hsa-mir-320c-2_AAAAGCTGGGTTGAGAGGGTAA
11571	hsa-mir-320d-1_11571	miRNA_hsa-mir-320d-1_AAAAGCTGGGTTGAGAGGACGAT
11825	hsa-mir-320d-1_11825	miRNA_hsa-mir-320d-1_AAAAGCTGGGTTGAGAGGACGTT
14113	hsa-mir-320d-1_14113	miRNA_hsa-mir-320d-1_AAAAGCTGGGTTGAGAGGAC
14255	hsa-mir-320d-1_14255	miRNA_hsa-mir-320d-1_AAAAGCTGGGTTGAGAGGAAT
16790	hsa-mir-320d-1_16790	miRNA_hsa-mir-320d-1_AAAAGCTGGGTTGAGAGGAAG
17241	hsa-mir-320d-1_17241	miRNA_hsa-mir-320d-1_AAAAGCTGGGTTGAGAGGACGA
18231	hsa-mir-320d-1_18231	miRNA_hsa-mir-320d-1_AAAAGCTGGGTTGAGAGGACG
22136	hsa-mir-320d-1_22136	miRNA_hsa-mir-320d-1_AAAAGCTGGGTTGAGAGGAAAA
29983	hsa-mir-320d-1_29983	miRNA_hsa-mir-320d-1_AAAAGCTGGGTTGAGAGGAAA
33980	hsa-mir-320d-1_33980	miRNA_hsa-mir-320d-1_AAAAGCTGGGTTGAGAGGA
36933	hsa-mir-320d-1_36933	miRNA_hsa-mir-320d-1_AAAAGCTGGGTTGAGAGGATT
37675	hsa-mir-320d-1_37675	miRNA_hsa-mir-320d-1_AAAGCTGGGTTGAGAGGAAT
38057	hsa-mir-320d-1_38057	miRNA_hsa-mir-320d-1_AAAAGCTGGGTTGAGAGGACGATT
41714	hsa-mir-320d-1_41714	miRNA_hsa-mir-320d-1_AAAAGCTGGGTTGAGAGGACGT
42585	hsa-mir-320d-1_42585	miRNA_hsa-mir-320d-1_AAAAGCTGGGTTGAGAGGAA
47986	hsa-mir-320d-1_47986	miRNA_hsa-mir-320d-1_AAAAGCTGGGTTGAGAGGACGAA
48455	hsa-mir-320d-1_48455	miRNA_hsa-mir-320d-1_AAAAGCTGGGTTGAGAGGAT
49281	hsa-mir-320d-1_49281	miRNA_hsa-mir-320d-1_AAAAGCTGGGTTGAGAGGACGAAT
553	hsa-mir-320d-1_553	miRNA_hsa-mir-320d-1_AAAAGCTGGGTTGAGAGGACGAAA
8961	hsa-mir-320d-1_8961	miRNA_hsa-mir-320d-1_AAAGCTGGGTTGAGAGGACGA
14440	hsa-mir-320d-2_14440	miRNA_hsa-mir-320d-2_AAAAGCTGGGTTGAGAGGAGA
49169	hsa-mir-320d-2_49169	miRNA_hsa-mir-320d-2_AAAAGCTGGGTTGAGAGGAG
1296	hsa-mir-320e_1296	miRNA_hsa-mir-320e_AAAAGCTGGGTTGAGAAGGCGAT
13480	hsa-mir-320e_13480	miRNA_hsa-mir-320e_AAAAGCTGGGTTGAGAAGGCGT
22992	hsa-mir-320e_22992	miRNA_hsa-mir-320e_AAAAGCTGGGTTGAGAAGGCGAAT
25825	hsa-mir-320e_25825	miRNA_hsa-mir-320e_AAAAGCTGGGTTGAGAAGGCGA
27673	hsa-mir-320e_27673	miRNA_hsa-mir-320e_AAAAGCTGGGTTGAGAAGGCGAA
4182	hsa-mir-320e_4182	miRNA_hsa-mir-320e_AAAAGCTGGGTTGAGAAGGCGATT
45622	hsa-mir-320e_45622	miRNA_hsa-mir-320e_AAAAGCTGGGTTGAGAAGGCG
4958	hsa-mir-320e_4958	miRNA_hsa-mir-320e_AAAAGCTGGGTTGAGAAGGCGAAA
8940	hsa-mir-320e_8940	miRNA_hsa-mir-320e_AAAGCTGGGTTGAGAAGGCGA
10559	hsa-mir-323a_10559	miRNA_hsa-mir-323a_CACATTACACGGTCGACCTCTT
12748	hsa-mir-323a_12748	miRNA_hsa-mir-323a_GCACATTACACGGTCGACCTCTT
12892	hsa-mir-323a_12892	miRNA_hsa-mir-323a_GCACATTACACGGTCGACCTCC
15574	hsa-mir-323a_15574	miRNA_hsa-mir-323a_GCACATTACACGGTCGACCTCT
1652	hsa-mir-323a_1652	miRNA_hsa-mir-323a_ACATTACACGGTCGACCTCT
19994	hsa-mir-323a_19994	miRNA_hsa-mir-323a_CACATTACACGGTCGACCTCC
20798	hsa-mir-323a_20798	miRNA_hsa-mir-323a_GTACATTACACGGTCGACCTCT
23850	hsa-mir-323a_23850	miRNA_hsa-mir-323a_CACATTACACGGTCGACCTCA
24317	hsa-mir-323a_24317	miRNA_hsa-mir-323a_CACATTACACGGTCGACATCT
25170	hsa-mir-323a_25170	miRNA_hsa-mir-323a_CACAATACACGGTCGACCTCT
25823	hsa-mir-323a_25823	miRNA_hsa-mir-323a_GCACATTACACGGTCGACCTCA
26906	hsa-mir-323a_26906	miRNA_hsa-mir-323a_GCGCATTACACGGTCGACCTCT
26938	hsa-mir-323a_26938	miRNA_hsa-mir-323a_CACGTTACACGGTCGACCTCT
270	hsa-mir-323a_270	miRNA_hsa-mir-323a_GCACATTACACGGTCGGCCTCT
30581	hsa-mir-323a_30581	miRNA_hsa-mir-323a_AGGTGGTCCGTGGCGCGTTCGC
31256	hsa-mir-323a_31256	miRNA_hsa-mir-323a_CACATTACACGGTCGACCTCT
33663	hsa-mir-323a_33663	miRNA_hsa-mir-323a_GCACATTACACGGTCGACCTC
35291	hsa-mir-323a_35291	miRNA_hsa-mir-323a_GCACATTACACGGTCGACCCCT
43888	hsa-mir-323a_43888	miRNA_hsa-mir-323a_AGGTGGTCCGTGGCGCGTTCG
45146	hsa-mir-323a_45146	miRNA_hsa-mir-323a_GCACATTACACGGTCGAACTCT
48402	hsa-mir-323a_48402	miRNA_hsa-mir-323a_CACATTACACGGTCGACCTC
6172	hsa-mir-323a_6172	miRNA_hsa-mir-323a_GCACCTTACACGGTCGACCTCT
8283	hsa-mir-323a_8283	miRNA_hsa-mir-323a_GCACATTACACGGTCGCCCTCT
10443	hsa-mir-323b_10443	miRNA_hsa-mir-323b_CCCACTACACGGTCGACCTCT
12351	hsa-mir-323b_12351	miRNA_hsa-mir-323b_CCCAATACACGGTCGACATCT
13444	hsa-mir-323b_13444	miRNA_hsa-mir-323b_CAATACACGGTCGACCTCT
15176	hsa-mir-323b_15176	miRNA_hsa-mir-323b_GCCCAATACACGGTCGACCTCT
18045	hsa-mir-323b_18045	miRNA_hsa-mir-323b_CCCAATGCACGGTCGACCTCT
18346	hsa-mir-323b_18346	miRNA_hsa-mir-323b_CCCAATACACGGTCGACCTCTTT
19335	hsa-mir-323b_19335	miRNA_hsa-mir-323b_CCCAATACACGGTCGACCTCA
2214	hsa-mir-323b_2214	miRNA_hsa-mir-323b_CCCAATACACGGTCGACCTCTT
29339	hsa-mir-323b_29339	miRNA_hsa-mir-323b_CCCCATACACGGTCGACCTCT
29562	hsa-mir-323b_29562	miRNA_hsa-mir-323b_CCCAACACACGGTCGACCTCT
32863	hsa-mir-323b_32863	miRNA_hsa-mir-323b_TCCAATACACGGTCGACCTCT
3304	hsa-mir-323b_3304	miRNA_hsa-mir-323b_CCCAATACACGGTCGGCCTCT
35827	hsa-mir-323b_35827	miRNA_hsa-mir-323b_CCCAGTACACGGTCGACCTCT
3638	hsa-mir-323b_3638	miRNA_hsa-mir-323b_CCCAATACACGGTCAACCTCT
36743	hsa-mir-323b_36743	miRNA_hsa-mir-323b_CCCAATACACGGTCGACTTCT
40013	hsa-mir-323b_40013	miRNA_hsa-mir-323b_CCCAATACACGGTCGACCTCC
44904	hsa-mir-323b_44904	miRNA_hsa-mir-323b_CCCAATACACGGTCGACCTC
45433	hsa-mir-323b_45433	miRNA_hsa-mir-323b_CCCAATACACGGTCGACCCCT
47511	hsa-mir-323b_47511	miRNA_hsa-mir-323b_AGGTTGTCCGTGGTGAGTTCGCA
49370	hsa-mir-323b_49370	miRNA_hsa-mir-323b_CCAATACACGGTCGACCTCT
49723	hsa-mir-323b_49723	miRNA_hsa-mir-323b_CCCAATACACGGTCGACCT
6990	hsa-mir-323b_6990	miRNA_hsa-mir-323b_CCCAATACACGGTCGACCTCTA
7374	hsa-mir-323b_7374	miRNA_hsa-mir-323b_AGGTTGTCCGTGGTGAGTTCGC
8771	hsa-mir-323b_8771	miRNA_hsa-mir-323b_CCCAATACACGGTCGACCTCT
10513	hsa-mir-324_10513	miRNA_hsa-mir-324_CGCATCCCCTAGGGCATTGGTGT
11971	hsa-mir-324_11971	miRNA_hsa-mir-324_CGCATCCCCTAGGGCATT
12926	hsa-mir-324_12926	miRNA_hsa-mir-324_CACTGCCCCAGGTGCTGCTGG
13106	hsa-mir-324_13106	miRNA_hsa-mir-324_ACTGCCCCAGGTGCTGCTG
13157	hsa-mir-324_13157	miRNA_hsa-mir-324_CGCACCCCCTAGGGCATTGGTG
1318	hsa-mir-324_1318	miRNA_hsa-mir-324_ACTGCCCCAGGTGCTGCTGGTAG
13323	hsa-mir-324_13323	miRNA_hsa-mir-324_CTGCCCCAGGTGCTGCTGGTA
13504	hsa-mir-324_13504	miRNA_hsa-mir-324_ACTGCCCCAGGTGCTGCTGTAT
1371	hsa-mir-324_1371	miRNA_hsa-mir-324_CCACTGCCCCAGGTGCTGCTGG
13999	hsa-mir-324_13999	miRNA_hsa-mir-324_CGCATCCCCTAGGGCATTGGCGT
14126	hsa-mir-324_14126	miRNA_hsa-mir-324_ACTGCCCCAGGTGCTGCTGGC
14280	hsa-mir-324_14280	miRNA_hsa-mir-324_ACTGCCCCAGGTGCTGCTGGTC
14921	hsa-mir-324_14921	miRNA_hsa-mir-324_ACTGCCCCAGGTGCTGCTGA
15392	hsa-mir-324_15392	miRNA_hsa-mir-324_CTGCCCCAGGTGCTGCTGGTTT
161	hsa-mir-324_161	miRNA_hsa-mir-324_CGCACCCCCTAGGGCATTGGTGT
1633	hsa-mir-324_1633	miRNA_hsa-mir-324_CGCATCCCCTAGGGCATTGGCG
17041	hsa-mir-324_17041	miRNA_hsa-mir-324_CGCATCCCCTAGGGCATTG
17166	hsa-mir-324_17166	miRNA_hsa-mir-324_ACTGCCCCAGGTGCTGCTGGTTTT
18671	hsa-mir-324_18671	miRNA_hsa-mir-324_ACTGCCCCAGGTGCTGCTGGAT
1897	hsa-mir-324_1897	miRNA_hsa-mir-324_CCACTGCCCCAGGTGCTGCTGTAT
19638	hsa-mir-324_19638	miRNA_hsa-mir-324_CGCATCCCCTAGGGCATTGGTGTA
19668	hsa-mir-324_19668	miRNA_hsa-mir-324_CCACTGCCCCAGGTGCTGCTGGAA
20703	hsa-mir-324_20703	miRNA_hsa-mir-324_ACTGCCCCAGGTGCTGCTGGTAT
2202	hsa-mir-324_2202	miRNA_hsa-mir-324_ACTGCCCCAGGTGCTGCTGGATT
2205	hsa-mir-324_2205	miRNA_hsa-mir-324_CACTGCCCCAGGTGCTGCTGGTT
22279	hsa-mir-324_22279	miRNA_hsa-mir-324_ACTGCCCCAGGTGCTGCTGGTGA
22651	hsa-mir-324_22651	miRNA_hsa-mir-324_CGCATCCCCTAGGGCATTGGTG
22713	hsa-mir-324_22713	miRNA_hsa-mir-324_ACTGCCCCAGGTGCTGCTGG
23298	hsa-mir-324_23298	miRNA_hsa-mir-324_CCACTGCCCCAGGTGCTGCTGGTT
25371	hsa-mir-324_25371	miRNA_hsa-mir-324_CCACTGCCCCAGGTGCTGCTGT
2541	hsa-mir-324_2541	miRNA_hsa-mir-324_ACTGCCCCAGGTGCTGCTGGTA
25521	hsa-mir-324_25521	miRNA_hsa-mir-324_CGCATCCCCTAGGGCATTGGTTT
26396	hsa-mir-324_26396	miRNA_hsa-mir-324_ACTGCCCCAGGTGCTGCTGGCA
26607	hsa-mir-324_26607	miRNA_hsa-mir-324_ACTGCCCCAGGTGCTGCTGGTG
27075	hsa-mir-324_27075	miRNA_hsa-mir-324_CGCCTCCCCTAGGGCATTGGTGT
27301	hsa-mir-324_27301	miRNA_hsa-mir-324_CGCATCCCCTAGGGCATTGGTGTTT
27352	hsa-mir-324_27352	miRNA_hsa-mir-324_GCGCATCCCCTAGGGCATTGGTGT
27872	hsa-mir-324_27872	miRNA_hsa-mir-324_CGCATCCCCTAGGGCATTGGTGA
29373	hsa-mir-324_29373	miRNA_hsa-mir-324_ACTGCCCCAGGTGCTGCTGGTTAA
31013	hsa-mir-324_31013	miRNA_hsa-mir-324_ACTGCCCCAGGTGCTGCTGGTAAT
31580	hsa-mir-324_31580	miRNA_hsa-mir-324_ACTGCCCCAGGTGCTGCTGGA
32068	hsa-mir-324_32068	miRNA_hsa-mir-324_CGCATCCCCTAGGGCATTGGTGC
32292	hsa-mir-324_32292	miRNA_hsa-mir-324_ACTGCCCCAGGTGCTGCTGGTTGT
33747	hsa-mir-324_33747	miRNA_hsa-mir-324_ACTGCCCCAGGTGCTGCTGGTTA
34603	hsa-mir-324_34603	miRNA_hsa-mir-324_ACTGCCCCAGGTGCTGCTGGTTT
3528	hsa-mir-324_3528	miRNA_hsa-mir-324_CCACTGCCCCAGGTGCTGCTGGA
35693	hsa-mir-324_35693	miRNA_hsa-mir-324_CCACTGCCCCAGGTGCTGCTGA
36003	hsa-mir-324_36003	miRNA_hsa-mir-324_ACTGCCCCAGGTGCTGCTGGTTAT
36780	hsa-mir-324_36780	miRNA_hsa-mir-324_CCACTGCCCCAGGTGCTGCTGGTA
37090	hsa-mir-324_37090	miRNA_hsa-mir-324_ACTGCCCCAGGTGCTGCTGGAA
37705	hsa-mir-324_37705	miRNA_hsa-mir-324_GCGCATCCCCTAGGGCATTGGTG
38098	hsa-mir-324_38098	miRNA_hsa-mir-324_ACTGCCCCAGGTGCTGCTGT
38276	hsa-mir-324_38276	miRNA_hsa-mir-324_CACATCCCCTAGGGCATTGGTGT
39157	hsa-mir-324_39157	miRNA_hsa-mir-324_ACTGCCCCAGGTGCTGCTGGTT
40554	hsa-mir-324_40554	miRNA_hsa-mir-324_ACTGCCCCAGGTGCTGCTGTT
41067	hsa-mir-324_41067	miRNA_hsa-mir-324_CCACTGCCCCAGGTGCTGCTGGT
41433	hsa-mir-324_41433	miRNA_hsa-mir-324_CCACTGCCCCAGGTGCTGCTGGTTT
41511	hsa-mir-324_41511	miRNA_hsa-mir-324_CGCATCCCCTAGGGCATTGGTT
42154	hsa-mir-324_42154	miRNA_hsa-mir-324_CGCATCCCCTAGGGCATCGGTGT
42223	hsa-mir-324_42223	miRNA_hsa-mir-324_CGCATCCCCTAGGGCATTGGTGTAT
44359	hsa-mir-324_44359	miRNA_hsa-mir-324_GCATCCCCTAGGGCATTGGTGT
44396	hsa-mir-324_44396	miRNA_hsa-mir-324_CGCATCCCCTAGGGCATCGGTG
44593	hsa-mir-324_44593	miRNA_hsa-mir-324_ACTGCCCCAGGTGCTGCTGGTAAA
44762	hsa-mir-324_44762	miRNA_hsa-mir-324_CCACTGCCCCAGGTGCTGCTGGAT
44892	hsa-mir-324_44892	miRNA_hsa-mir-324_CCACTGCCCCAGGTGCTGCTGTTT
45792	hsa-mir-324_45792	miRNA_hsa-mir-324_CGCCTCCCCTAGGGCATTGGTG
47824	hsa-mir-324_47824	miRNA_hsa-mir-324_CACTGCCCCAGGTGCTGCTGGA
48088	hsa-mir-324_48088	miRNA_hsa-mir-324_CGCATCCCCTAGGGCATTGGTGTT
48470	hsa-mir-324_48470	miRNA_hsa-mir-324_CGCATCCCCTAGGGCATTGGTA
48856	hsa-mir-324_48856	miRNA_hsa-mir-324_ACTGCCCCAGGTGCTGCTGGT
49163	hsa-mir-324_49163	miRNA_hsa-mir-324_CCACTGCCCCAGGTGCTGCTGTT
49387	hsa-mir-324_49387	miRNA_hsa-mir-324_CACTGCCCCAGGTGCTGCTGGT
5	hsa-mir-324_5	miRNA_hsa-mir-324_ACTGCCCCAGGTGCTGCTGGTAA
50057	hsa-mir-324_50057	miRNA_hsa-mir-324_ACTGCCCCAGGTGCTGCTGGAAT
5045	hsa-mir-324_5045	miRNA_hsa-mir-324_CACATCCCCTAGGGCATTGGTG
5759	hsa-mir-324_5759	miRNA_hsa-mir-324_ACTGCCCCAGGTGCTGCTGGAAA
5775	hsa-mir-324_5775	miRNA_hsa-mir-324_CGCATCCCCTAGGGCATTGGT
634	hsa-mir-324_634	miRNA_hsa-mir-324_ACTGCCCCAGGTGCTGCTGGCT
6926	hsa-mir-324_6926	miRNA_hsa-mir-324_ACTGCCCCAGGTGCTGCTGGTATT
6930	hsa-mir-324_6930	miRNA_hsa-mir-324_CGCATCCCCTAGGGCATTGG
760	hsa-mir-324_760	miRNA_hsa-mir-324_CCACTGCCCCAGGTGCTGCT
7695	hsa-mir-324_7695	miRNA_hsa-mir-324_CCACTGCCCCAGGTGCTGCTG
777	hsa-mir-324_777	miRNA_hsa-mir-324_CGCATACCCTAGGGCATTGGTGT
9168	hsa-mir-324_9168	miRNA_hsa-mir-324_ACTGCCCCAGGTGCTGCCGGTA
9640	hsa-mir-324_9640	miRNA_hsa-mir-324_CGCCTCCCCTAGGGCATTGG
10156	hsa-mir-326_10156	miRNA_hsa-mir-326_CCTCTGGGCCCTTCCTCCATTT
11665	hsa-mir-326_11665	miRNA_hsa-mir-326_CTCTGGGCCCTTCCTCCAGTT
1263	hsa-mir-326_1263	miRNA_hsa-mir-326_CCTCTGGGCCCTTCCTCCAGAA
13349	hsa-mir-326_13349	miRNA_hsa-mir-326_CCTCTGGGCCCTTCCTCCA
18036	hsa-mir-326_18036	miRNA_hsa-mir-326_CCTCTGGGCCCTTCCTCAAGT
18499	hsa-mir-326_18499	miRNA_hsa-mir-326_CCTCTGGGCCCTTCCTCCAGC
18864	hsa-mir-326_18864	miRNA_hsa-mir-326_CCTCTGGGCCCTTCCTCCAGTTT
18908	hsa-mir-326_18908	miRNA_hsa-mir-326_CCTCTGGGCCCTTCCTCCAGA
21503	hsa-mir-326_21503	miRNA_hsa-mir-326_CCTCTGGGCCCTTCCTCCAGTAT
23888	hsa-mir-326_23888	miRNA_hsa-mir-326_CCTCTGGGCCCTTCCTCCAG
25778	hsa-mir-326_25778	miRNA_hsa-mir-326_CCTCTGGGCCCTTCCTCC
25813	hsa-mir-326_25813	miRNA_hsa-mir-326_CCTCTGGGCCCTTCCTCCGGTT
28995	hsa-mir-326_28995	miRNA_hsa-mir-326_CCTCTGGGCCCTTCCTCCAATT
30585	hsa-mir-326_30585	miRNA_hsa-mir-326_CCTCTGGGCCCTTCCTCCCGTT
30823	hsa-mir-326_30823	miRNA_hsa-mir-326_CCTCTGGGCCCTTCCTCAAGTT
32266	hsa-mir-326_32266	miRNA_hsa-mir-326_CCTCTGGGCCCTTCCTCCAGTTTT
3330	hsa-mir-326_3330	miRNA_hsa-mir-326_CCTCTGGGCCCTTCCTCCACT
33495	hsa-mir-326_33495	miRNA_hsa-mir-326_CCTCTGGGCCCTTCCTCCATTTT
33632	hsa-mir-326_33632	miRNA_hsa-mir-326_CCTCTGGGCCCTTCCTCCACTT
34927	hsa-mir-326_34927	miRNA_hsa-mir-326_CCTCTGGGCCCTTCCTCCAGTT
35478	hsa-mir-326_35478	miRNA_hsa-mir-326_CCTCTGGGCCCTTCCTCCAGT
37693	hsa-mir-326_37693	miRNA_hsa-mir-326_CCTCTGGGCCCTTCATCCAGTT
37920	hsa-mir-326_37920	miRNA_hsa-mir-326_GCCTCTGGGCCCTTCCTCCAGT
39695	hsa-mir-326_39695	miRNA_hsa-mir-326_CCTCTGGGCCCTTCCTCCAAT
39927	hsa-mir-326_39927	miRNA_hsa-mir-326_CTCTGGGCCCTTCCTCCAGT
40760	hsa-mir-326_40760	miRNA_hsa-mir-326_CCTCTGGGCCCTTCATCCAGT
43928	hsa-mir-326_43928	miRNA_hsa-mir-326_CCTCTGGGCCCTTCCTCCAGTA
47200	hsa-mir-326_47200	miRNA_hsa-mir-326_CCTCTGGGCCCTTCCTCCAGCT
47911	hsa-mir-326_47911	miRNA_hsa-mir-326_CCTCTGGGCCCTTCCTCCAGTC
4897	hsa-mir-326_4897	miRNA_hsa-mir-326_CCTCTGGGCCCTTCCTCCATT
4924	hsa-mir-326_4924	miRNA_hsa-mir-326_CCTCTGGGCCCTTCCTCCCGT
8833	hsa-mir-326_8833	miRNA_hsa-mir-326_CCTCTGGGCCCTTCCTCCGGT
10717	hsa-mir-328_10717	miRNA_hsa-mir-328_CTGGCCCTCTCTGCCCTTCCGTTATT
10877	hsa-mir-328_10877	miRNA_hsa-mir-328_CTGGTCCTCTCTGCCCTTCCGT
11192	hsa-mir-328_11192	miRNA_hsa-mir-328_CTGGCCCTCTCTGCCCTTCCGAG
11392	hsa-mir-328_11392	miRNA_hsa-mir-328_ATGGCCCTCTCTGCCCTTCCG
11592	hsa-mir-328_11592	miRNA_hsa-mir-328_CTGGCCCTCTCTGCCCTTCTG
13174	hsa-mir-328_13174	miRNA_hsa-mir-328_CTGACCCTCTCTGCCCTTCCGT
13595	hsa-mir-328_13595	miRNA_hsa-mir-328_CTGGCCCTCTCTGCCCTTCC
13612	hsa-mir-328_13612	miRNA_hsa-mir-328_CTGGCCCTCTCTGCCCTTCCGAAA
14108	hsa-mir-328_14108	miRNA_hsa-mir-328_CTTGCCCTCTCTGCCCTTCCGT
14486	hsa-mir-328_14486	miRNA_hsa-mir-328_CTGGCCCTCTCTGCCCTTCTGT
15105	hsa-mir-328_15105	miRNA_hsa-mir-328_CTGGCCCTCTCTGCCCTTCCGAA
15429	hsa-mir-328_15429	miRNA_hsa-mir-328_CTGGCCCTCTCTGCCCTTCCGTTT
15451	hsa-mir-328_15451	miRNA_hsa-mir-328_CTGGCCCTCTCTGCCCTTCCGTC
15497	hsa-mir-328_15497	miRNA_hsa-mir-328_TGGCCCTCTCTGCCCTTCCGTC
15818	hsa-mir-328_15818	miRNA_hsa-mir-328_CTGGCCCTCTCTGCCCTTCAGTT
16266	hsa-mir-328_16266	miRNA_hsa-mir-328_CTGGCCCTCTCTGCCCTTCCGTAGT
16411	hsa-mir-328_16411	miRNA_hsa-mir-328_CTGGCCCTCTCTGCCCTTCGGT
16412	hsa-mir-328_16412	miRNA_hsa-mir-328_CTGGCCCTCTCTGCCCTTCCGTTTA
16857	hsa-mir-328_16857	miRNA_hsa-mir-328_CTGGCCCTCTCTGCCCTTCCGCT
16877	hsa-mir-328_16877	miRNA_hsa-mir-328_CTGGCCCTCTCTGCCCTTCCGT
17204	hsa-mir-328_17204	miRNA_hsa-mir-328_CTGGCCCTCTCTGCCCTTCCGTGT
17318	hsa-mir-328_17318	miRNA_hsa-mir-328_CTAGCCCTCTCTGCCCTTCCG
17656	hsa-mir-328_17656	miRNA_hsa-mir-328_CCTGGCCCTCTCTGCCCTTCCGT
17727	hsa-mir-328_17727	miRNA_hsa-mir-328_CTGGCCCCCTCTGCCCTTCCGT
18468	hsa-mir-328_18468	miRNA_hsa-mir-328_CTGGCCCTCTCTGCCCTTCCGTGA
1925	hsa-mir-328_1925	miRNA_hsa-mir-328_CTGGCCCTCTCTGCCCTTACG
19399	hsa-mir-328_19399	miRNA_hsa-mir-328_CTGGCCCTCTCTGCCCTTCCGTTG
19634	hsa-mir-328_19634	miRNA_hsa-mir-328_CTGGCCCTCTCTGCCCTTCAG
19673	hsa-mir-328_19673	miRNA_hsa-mir-328_CTGGCCCTCTCTGCCCTTCCGTTTTT
19738	hsa-mir-328_19738	miRNA_hsa-mir-328_CAGGCCCTCTCTGCCCTTCCGT
20096	hsa-mir-328_20096	miRNA_hsa-mir-328_CTGGCACTCTCTGCCCTTCCGT
20150	hsa-mir-328_20150	miRNA_hsa-mir-328_CTGGCCCTCTCTGCCCTCCCGA
20617	hsa-mir-328_20617	miRNA_hsa-mir-328_CTGGCCCTCTCTGCCCTTCCGTTAT
2078	hsa-mir-328_2078	miRNA_hsa-mir-328_CTGGCCCTCTCTGCCCTTCCG
20993	hsa-mir-328_20993	miRNA_hsa-mir-328_TGGCCCTCTCTGCCCTTCCGTA
21160	hsa-mir-328_21160	miRNA_hsa-mir-328_CCGGCCCTCTCTGCCCTTCCGT
21637	hsa-mir-328_21637	miRNA_hsa-mir-328_CTGGCCCTCTCTGCCCATCCGT
22361	hsa-mir-328_22361	miRNA_hsa-mir-328_CTGGCCCACTCTGCCCTTCCGT
22688	hsa-mir-328_22688	miRNA_hsa-mir-328_CTGGCCCTCTCTGCCCTT
23011	hsa-mir-328_23011	miRNA_hsa-mir-328_CTGGCCCTCTCTGCCCTTCCGTT
23069	hsa-mir-328_23069	miRNA_hsa-mir-328_CTAGCCCTCTCTGCCCTTCCGT
23341	hsa-mir-328_23341	miRNA_hsa-mir-328_ACTGGCCCTCTCTGCCCTTCCGT
23477	hsa-mir-328_23477	miRNA_hsa-mir-328_TGGCCCTCTCTGCCCTTCCGTTT
23543	hsa-mir-328_23543	miRNA_hsa-mir-328_CTGGCCCTCTCTGCCCTTACGTTT
24302	hsa-mir-328_24302	miRNA_hsa-mir-328_CTGGCCCTCTCTGCCCTTCCGTATT
24366	hsa-mir-328_24366	miRNA_hsa-mir-328_CTGGCCCTCTCTGCCCTTCCGCTT
247	hsa-mir-328_247	miRNA_hsa-mir-328_CTGGCCCTCTCTGCCCTTCCA
24830	hsa-mir-328_24830	miRNA_hsa-mir-328_GCTGGCCCTCTCTGCCCTTCCGT
24904	hsa-mir-328_24904	miRNA_hsa-mir-328_CCTGGCCCTCTCTGCCCTTCCGA
26455	hsa-mir-328_26455	miRNA_hsa-mir-328_CTGCCCCTCTCTGCCCTTCCGT
26471	hsa-mir-328_26471	miRNA_hsa-mir-328_CTGGCCCTCTCTGCCCTTCTGTT
28304	hsa-mir-328_28304	miRNA_hsa-mir-328_CTGGCCCTCTCTGCCCTTACGA
28329	hsa-mir-328_28329	miRNA_hsa-mir-328_CTGGCCATCTCTGCCCTTCCGT
29613	hsa-mir-328_29613	miRNA_hsa-mir-328_CTGGACCTCTCTGCCCTTCCG
29630	hsa-mir-328_29630	miRNA_hsa-mir-328_CTGGCCCTCTCTGCCCTTCCGAT
29737	hsa-mir-328_29737	miRNA_hsa-mir-328_CTGGCCCTCTCTGCCCTTACGTT
30259	hsa-mir-328_30259	miRNA_hsa-mir-328_CTGGCCCTCTCTGCCCTTCCT
30294	hsa-mir-328_30294	miRNA_hsa-mir-328_CTGGCCCTCTCTGCCCTTCCGTA
30865	hsa-mir-328_30865	miRNA_hsa-mir-328_CTGGCCCTCTCTGCCCTTCCGC
31511	hsa-mir-328_31511	miRNA_hsa-mir-328_CTGGCCCTCTCTGCCCTTCTGA
32828	hsa-mir-328_32828	miRNA_hsa-mir-328_TGGCCCTCTCTGCCCTTCCGA
34597	hsa-mir-328_34597	miRNA_hsa-mir-328_CTGGCCCTCTCTGCCCTTCCGTAG
34789	hsa-mir-328_34789	miRNA_hsa-mir-328_CTGGCCCTCTCTGCCCTCCCGT
35808	hsa-mir-328_35808	miRNA_hsa-mir-328_CTGGCCCTCTCTGCCCTTACGT
36429	hsa-mir-328_36429	miRNA_hsa-mir-328_CTCGCCCTCTCTGCCCTTCCGT
3647	hsa-mir-328_3647	miRNA_hsa-mir-328_CTGGCCCTCTCTGCCCTTCCGG
36567	hsa-mir-328_36567	miRNA_hsa-mir-328_CTGGCCCTCTCTGCCCTTTCGT
36724	hsa-mir-328_36724	miRNA_hsa-mir-328_GTGGCCCTCTCTGCCCTTCCGT
36878	hsa-mir-328_36878	miRNA_hsa-mir-328_CTGGCCCTCTCTGCCCTTCCATT
37463	hsa-mir-328_37463	miRNA_hsa-mir-328_TGGCCCTCTCTGCCCTTCCGTTA
3772	hsa-mir-328_3772	miRNA_hsa-mir-328_CTGGCCCTCTCTGCCCTTCCGTTTT
38194	hsa-mir-328_38194	miRNA_hsa-mir-328_CTGGCCCTCTCTGCCCTTCCGTAT
38196	hsa-mir-328_38196	miRNA_hsa-mir-328_CTGGACCTCTCTGCCCTTCCGT
38390	hsa-mir-328_38390	miRNA_hsa-mir-328_CTGGCCCTCTCTGCCCTTCCAT
38509	hsa-mir-328_38509	miRNA_hsa-mir-328_CTGGCCCTCTCTGCCCTTCCTTT
38608	hsa-mir-328_38608	miRNA_hsa-mir-328_CTGGCCCTCTCTGCCCTTCCGTCT
38706	hsa-mir-328_38706	miRNA_hsa-mir-328_CTGGCCCTCTCTGCCCTTCCGTTA
38787	hsa-mir-328_38787	miRNA_hsa-mir-328_CTGGCCCTCTCTGCCCTCCCGTT
38852	hsa-mir-328_38852	miRNA_hsa-mir-328_CTGTCCCTCTCTGCCCTTCCGT
38979	hsa-mir-328_38979	miRNA_hsa-mir-328_CCGGCCCTCTCTGCCCTTCCG
39240	hsa-mir-328_39240	miRNA_hsa-mir-328_CTGGCCCTCTCTGCCCTTCAGT
39267	hsa-mir-328_39267	miRNA_hsa-mir-328_CTGGCCCTCTCTGCCCTTCCGTAAT
39361	hsa-mir-328_39361	miRNA_hsa-mir-328_CTGGCCCTCTCTGCCCTTCCGTAC
39746	hsa-mir-328_39746	miRNA_hsa-mir-328_CTGGCCGTCTCTGCCCTTCCGT
40467	hsa-mir-328_40467	miRNA_hsa-mir-328_CTGGCCCTCTCTGCCCTTCGT
40721	hsa-mir-328_40721	miRNA_hsa-mir-328_CCTGGCCCTCTCTGCCCTTCCGTT
40747	hsa-mir-328_40747	miRNA_hsa-mir-328_ATGGCCCTCTCTGCCCTTCCGT
41362	hsa-mir-328_41362	miRNA_hsa-mir-328_CGGGCCCTCTCTGCCCTTCCGT
41380	hsa-mir-328_41380	miRNA_hsa-mir-328_TGGCCCTCTCTGCCCTTCCGTCT
41564	hsa-mir-328_41564	miRNA_hsa-mir-328_CTGGCCCTCTCTGCCCTCCCG
42277	hsa-mir-328_42277	miRNA_hsa-mir-328_CTGGCCCTCTCTGCCCTTCCGA
42696	hsa-mir-328_42696	miRNA_hsa-mir-328_CCTGGCCCTCTCTGCCCTTCCG
44042	hsa-mir-328_44042	miRNA_hsa-mir-328_CTGGCCCTCTCTGCCCTTCCGTTTG
4532	hsa-mir-328_4532	miRNA_hsa-mir-328_CTGGCCCTCTCTGCCCTTCCGTTC
45513	hsa-mir-328_45513	miRNA_hsa-mir-328_CTGGCCTTCTCTGCCCTTCCGT
46106	hsa-mir-328_46106	miRNA_hsa-mir-328_CTGGCCCTCTCTGCCCTACCGT
46666	hsa-mir-328_46666	miRNA_hsa-mir-328_CTGGCCCTCTCTGCCCTTCCCT
46788	hsa-mir-328_46788	miRNA_hsa-mir-328_TGGCCCTCTCTGCCCTTCCGTT
47259	hsa-mir-328_47259	miRNA_hsa-mir-328_TGGCCCTCTCTGCCCTTCCGT
47791	hsa-mir-328_47791	miRNA_hsa-mir-328_CTGGCCCTCTCTGCCCTTCAGTTT
47905	hsa-mir-328_47905	miRNA_hsa-mir-328_CTGGCCCTCTCTGCCCTTCCTTTT
48168	hsa-mir-328_48168	miRNA_hsa-mir-328_CTGGCCCTCTCTGCCCTTC
48321	hsa-mir-328_48321	miRNA_hsa-mir-328_CTGGCCCTCTCTGCCCTTCCGATT
48406	hsa-mir-328_48406	miRNA_hsa-mir-328_CTGGCCCTCTCTGCCCTTCCTT
48485	hsa-mir-328_48485	miRNA_hsa-mir-328_CTGGCCCTCTCTGCCCTTCCGTG
50190	hsa-mir-328_50190	miRNA_hsa-mir-328_TGGCCCTCTCTGCCCTTCCG
5243	hsa-mir-328_5243	miRNA_hsa-mir-328_TTGGCCCTCTCTGCCCTTCCGT
6665	hsa-mir-328_6665	miRNA_hsa-mir-328_CTGGCTCTCTCTGCCCTTCCGT
6798	hsa-mir-328_6798	miRNA_hsa-mir-328_CTGGCCCTCTCTGCCCTTCCGTAA
6975	hsa-mir-328_6975	miRNA_hsa-mir-328_CTGGCACTCTCTGCCCTTCCG
10178	hsa-mir-329-1_10178	miRNA_hsa-mir-329-1_ACACACCTGGTTAACCTCTTTT
14614	hsa-mir-329-1_14614	miRNA_hsa-mir-329-1_AACACACCTGGTTAACCTCTCT
14674	hsa-mir-329-1_14674	miRNA_hsa-mir-329-1_AACACACCTGGTTAACCTCT
16604	hsa-mir-329-1_16604	miRNA_hsa-mir-329-1_AACACCCCTGGTTAACCTCTT
19131	hsa-mir-329-1_19131	miRNA_hsa-mir-329-1_AACACACCTGGTTAACCTCTTC
21331	hsa-mir-329-1_21331	miRNA_hsa-mir-329-1_AACACACCTGGTTAACCTCTTA
21533	hsa-mir-329-1_21533	miRNA_hsa-mir-329-1_AACACCCCTGGTTAACCTCTTT
26792	hsa-mir-329-1_26792	miRNA_hsa-mir-329-1_ACACACCTGGTTAACCTCTTT
38932	hsa-mir-329-1_38932	miRNA_hsa-mir-329-1_AACACACCTGGTTAACCTCCTT
41017	hsa-mir-329-1_41017	miRNA_hsa-mir-329-1_ACACACCTGGTTAACCTCTTA
43654	hsa-mir-329-1_43654	miRNA_hsa-mir-329-1_AACACACCTGGTTAACCTCTTTT
44953	hsa-mir-329-1_44953	miRNA_hsa-mir-329-1_AACACACCTGGTTAACCTCTA
46141	hsa-mir-329-1_46141	miRNA_hsa-mir-329-1_AACACACCTGGTTAACCTCTTG
8123	hsa-mir-329-1_8123	miRNA_hsa-mir-329-1_AACACACCTGGTTAACCTCTTTA
9159	hsa-mir-329-1_9159	miRNA_hsa-mir-329-1_AACACACCTGGTTAACCTCTTT
9181	hsa-mir-329-1_9181	miRNA_hsa-mir-329-1_AACACACCTGGTTAACCTCTT
6695	hsa-mir-329-2_6695	miRNA_hsa-mir-329-2_GAGGTTTTCTGGGTTTCTGTTTC
10238	hsa-mir-330_10238	miRNA_hsa-mir-330_GCAACGCACACGGCCTGCAGAGAG
10378	hsa-mir-330_10378	miRNA_hsa-mir-330_TCTCTGGGCCTGTGTCTTAGG
13202	hsa-mir-330_13202	miRNA_hsa-mir-330_CAAAGCACACGGCCTGCAGAGAGGT
13225	hsa-mir-330_13225	miRNA_hsa-mir-330_CAAAGCACACGGCCTGCAGAGG
138	hsa-mir-330_138	miRNA_hsa-mir-330_AAGGCACACGGCCTGCAGAGAGG
13871	hsa-mir-330_13871	miRNA_hsa-mir-330_GCAAAGCACACGGCCTGCAGAGG
14145	hsa-mir-330_14145	miRNA_hsa-mir-330_GCAAAGCACACGGCCTGCAGAGAA
14630	hsa-mir-330_14630	miRNA_hsa-mir-330_GCAGAGCACACGGCCTGCAGAGA
14671	hsa-mir-330_14671	miRNA_hsa-mir-330_GCAAAGCACACGGCCTGCAGAGAGGT
17360	hsa-mir-330_17360	miRNA_hsa-mir-330_GCAAAGCACACGGCCTGCAGAGAGTT
17686	hsa-mir-330_17686	miRNA_hsa-mir-330_AAAGAACACGGCCTGCAGAGAGG
19492	hsa-mir-330_19492	miRNA_hsa-mir-330_GCAAAGCACACGGCCTGTAGAGA
19864	hsa-mir-330_19864	miRNA_hsa-mir-330_CAAAGCACACGGCCTGCGGAGAG
2112	hsa-mir-330_2112	miRNA_hsa-mir-330_GCAAAGCACACGGCCTACAGAGA
22484	hsa-mir-330_22484	miRNA_hsa-mir-330_TCTCTGGGCCTGTGTCTTA
22490	hsa-mir-330_22490	miRNA_hsa-mir-330_AAAGCACACGGCCTGCCGAGAG
22777	hsa-mir-330_22777	miRNA_hsa-mir-330_CAAGGCACACGGCCTGCAGAGAGG
23061	hsa-mir-330_23061	miRNA_hsa-mir-330_CAAAGCACACGGCCTGCAGAGAGTT
23177	hsa-mir-330_23177	miRNA_hsa-mir-330_CAAAGCGCACGGCCTGCAGAGAG
23254	hsa-mir-330_23254	miRNA_hsa-mir-330_TCTCTGGGCCTGTGTCTTAG
2328	hsa-mir-330_2328	miRNA_hsa-mir-330_CAAGGCACACGGCCTGCAGAGAG
23377	hsa-mir-330_23377	miRNA_hsa-mir-330_TCTCTGGGCCTGTGTCTTAGGC
24354	hsa-mir-330_24354	miRNA_hsa-mir-330_CAAAGCACACGGCCTGCAGAGAA
24494	hsa-mir-330_24494	miRNA_hsa-mir-330_GCAAAGCACACGGCCTGCAGCGA
25140	hsa-mir-330_25140	miRNA_hsa-mir-330_TCTCTGGGCCTGTGTCTTAGGT
25596	hsa-mir-330_25596	miRNA_hsa-mir-330_AAAGCACACGGCCTGCAGAGAGGTT
26318	hsa-mir-330_26318	miRNA_hsa-mir-330_GAAAAGCACACGGCCTGCAGAGA
26513	hsa-mir-330_26513	miRNA_hsa-mir-330_GCACAGCACACGGCCTGCAGAGA
2656	hsa-mir-330_2656	miRNA_hsa-mir-330_CAAAGCACACGGCCTGTAGAGAGG
27260	hsa-mir-330_27260	miRNA_hsa-mir-330_GCAAAGCACACGGCCTGCGGAGA
27562	hsa-mir-330_27562	miRNA_hsa-mir-330_CAAAGCACACGGCCTGCAGAGAGGA
29062	hsa-mir-330_29062	miRNA_hsa-mir-330_TCTCTGGGCCTGTGTCTTAGGA
29691	hsa-mir-330_29691	miRNA_hsa-mir-330_CAAAGCACACGGCCTGCAGAGAGA
30159	hsa-mir-330_30159	miRNA_hsa-mir-330_GCAAAGCACACGGCCTGCAGAGAGA
32423	hsa-mir-330_32423	miRNA_hsa-mir-330_CAAAGCACACGGCCTGCAGAGAGGTA
33001	hsa-mir-330_33001	miRNA_hsa-mir-330_CAAAGCACACGGCCTGCCGAGAG
33034	hsa-mir-330_33034	miRNA_hsa-mir-330_AAAGCACACGGCCTGCAGAGA
34014	hsa-mir-330_34014	miRNA_hsa-mir-330_TCTCTGGGCCTGTGTCTTAGGCA
34338	hsa-mir-330_34338	miRNA_hsa-mir-330_GCAAAGCACACGGCCTGCAGAGAT
36999	hsa-mir-330_36999	miRNA_hsa-mir-330_AAAGCACACGGCCTGCAGAG
37926	hsa-mir-330_37926	miRNA_hsa-mir-330_AAAGCACACGGCCTGCAGAGAGGT
37935	hsa-mir-330_37935	miRNA_hsa-mir-330_CAAAGCACACGGCCTGCAGA
3800	hsa-mir-330_3800	miRNA_hsa-mir-330_TCTCTGGGCCTGTGTCTTAGGCTA
38082	hsa-mir-330_38082	miRNA_hsa-mir-330_TCTCTGGGCCTGTGTCTTT
38230	hsa-mir-330_38230	miRNA_hsa-mir-330_GCAAAGCACACGGCCTGCAGA
40170	hsa-mir-330_40170	miRNA_hsa-mir-330_GCAACGCACACGGCCTGCAGAGA
4178	hsa-mir-330_4178	miRNA_hsa-mir-330_GCAAAGCACACGGCCTGCAGAGT
41912	hsa-mir-330_41912	miRNA_hsa-mir-330_CAAAGCACACGGCCTGCAGAG
41942	hsa-mir-330_41942	miRNA_hsa-mir-330_CAAAGCACACGGCCTGCCGAGAGG
42961	hsa-mir-330_42961	miRNA_hsa-mir-330_TCTCTGGGCCTGTGTCTT
43114	hsa-mir-330_43114	miRNA_hsa-mir-330_AAAGCACACGGCCTGCAGAGAGG
43348	hsa-mir-330_43348	miRNA_hsa-mir-330_CAACGCACACGGCCTGCAGAGAG
43438	hsa-mir-330_43438	miRNA_hsa-mir-330_CAAAGCACACGGCCTGCAGAGAG
43484	hsa-mir-330_43484	miRNA_hsa-mir-330_CAAAGCACACGGCCTGCCGAGAGT
43672	hsa-mir-330_43672	miRNA_hsa-mir-330_GCAAAGCACACGGCCTGAAGAGA
43847	hsa-mir-330_43847	miRNA_hsa-mir-330_AAAGCCCACGGCCTGCAGAGAGG
44600	hsa-mir-330_44600	miRNA_hsa-mir-330_GCAAAGCACACGGCCTGCAGAGAGT
45545	hsa-mir-330_45545	miRNA_hsa-mir-330_GCAAAGCACACGGCCTGCAGAGAG
45553	hsa-mir-330_45553	miRNA_hsa-mir-330_AAAGCACACGGCCTGCAGAGAGGA
46114	hsa-mir-330_46114	miRNA_hsa-mir-330_GCAAGGCACACGGCCTGCAGAGA
46534	hsa-mir-330_46534	miRNA_hsa-mir-330_CAAAGCACACGGCCTGCAGAGT
46953	hsa-mir-330_46953	miRNA_hsa-mir-330_GCAAAGCACACGGCCTGCAGGGA
47507	hsa-mir-330_47507	miRNA_hsa-mir-330_AAAGCACACGGCCTGCCGAGAGG
47565	hsa-mir-330_47565	miRNA_hsa-mir-330_CAAAGCACACGGCCTGCAGAGAGGTT
47833	hsa-mir-330_47833	miRNA_hsa-mir-330_GCAAAGAACACGGCCTGCAGAGA
48513	hsa-mir-330_48513	miRNA_hsa-mir-330_CAAAGCACACGGCCTGCAGAGA
48938	hsa-mir-330_48938	miRNA_hsa-mir-330_AAAGCACACGGCCTGCAGAGAGA
49323	hsa-mir-330_49323	miRNA_hsa-mir-330_CAAAGCACACGGCCTGCAGAGAGG
50066	hsa-mir-330_50066	miRNA_hsa-mir-330_CAAAGCACACGGCCTGCAGAGAGT
5027	hsa-mir-330_5027	miRNA_hsa-mir-330_GCAAAGCACACGGCCTGCAGAGAGG
5519	hsa-mir-330_5519	miRNA_hsa-mir-330_AAAGCACACGGCCTGCAGAGAG
6396	hsa-mir-330_6396	miRNA_hsa-mir-330_GCAAAGCACACGGCCTGCAGAG
6552	hsa-mir-330_6552	miRNA_hsa-mir-330_AAAGCACACGGCCTGCAGAGAGT
7520	hsa-mir-330_7520	miRNA_hsa-mir-330_TCTCTGGGCCTGTGTCTTAGGCT
7803	hsa-mir-330_7803	miRNA_hsa-mir-330_GCAAAGCACACGGCCTGCAGAGA
8547	hsa-mir-330_8547	miRNA_hsa-mir-330_TCTCTGGGCCTGTGTCTTAGGCTT
9303	hsa-mir-330_9303	miRNA_hsa-mir-330_GCAAAGCACACGGCCTGCAGAGATT
9419	hsa-mir-330_9419	miRNA_hsa-mir-330_GCAAAGCACACGGCCTGCCGAGA
960	hsa-mir-330_960	miRNA_hsa-mir-330_GCAAAGCACACGGCCCGCAGAGA
971	hsa-mir-330_971	miRNA_hsa-mir-330_CAAAGCACACGGCCTGCCGAGA
9734	hsa-mir-330_9734	miRNA_hsa-mir-330_CAAGGCACACGGCCTGCAGAGA
12940	hsa-mir-331_12940	miRNA_hsa-mir-331_GCCCCTGGGCCTATCCTAGAAA
13008	hsa-mir-331_13008	miRNA_hsa-mir-331_GCCCCTGGGCCTATCCTCGA
15080	hsa-mir-331_15080	miRNA_hsa-mir-331_GCCCCTGGGCCTATCCTAGAA
15540	hsa-mir-331_15540	miRNA_hsa-mir-331_GCCCCCGGGCCTATCCTAGAA
24219	hsa-mir-331_24219	miRNA_hsa-mir-331_CTAGGTATGGTCCCAGGGATCC
25587	hsa-mir-331_25587	miRNA_hsa-mir-331_CCCCTGGGCCTATCCTAGAATT
26316	hsa-mir-331_26316	miRNA_hsa-mir-331_CTAGGTATGGTCCCAGGGATC
27009	hsa-mir-331_27009	miRNA_hsa-mir-331_ACCCCTGGGCCTATCCTAGA
28312	hsa-mir-331_28312	miRNA_hsa-mir-331_CCCCTGGGCCTATCCTAGACT
30958	hsa-mir-331_30958	miRNA_hsa-mir-331_CTAGGTATGGTCCCAGGGAT
35484	hsa-mir-331_35484	miRNA_hsa-mir-331_GCCCCTGGGCCTATCCTAGACT
42594	hsa-mir-331_42594	miRNA_hsa-mir-331_GCCCCTGGGCCTATCCTAG
44482	hsa-mir-331_44482	miRNA_hsa-mir-331_GCCCCTGGGCCTATCCTAGATT
4512	hsa-mir-331_4512	miRNA_hsa-mir-331_GCCCCTGGGCCTATCCTAGACA
46012	hsa-mir-331_46012	miRNA_hsa-mir-331_CCCCTGGGCCTATCCTAGAA
47247	hsa-mir-331_47247	miRNA_hsa-mir-331_GCCCATGGGCCTATCCTAGA
48140	hsa-mir-331_48140	miRNA_hsa-mir-331_GCCCCTGGGCCTATCCTAGA
49125	hsa-mir-331_49125	miRNA_hsa-mir-331_GCCCCTGGGCCTATCCTAGG
49583	hsa-mir-331_49583	miRNA_hsa-mir-331_GCCCCTGGGCCTATCCTAGAATT
50231	hsa-mir-331_50231	miRNA_hsa-mir-331_CCCCTGGGCCTATCCTAGA
5236	hsa-mir-331_5236	miRNA_hsa-mir-331_GCCCCTGGGCCTATCCTAGAC
6146	hsa-mir-331_6146	miRNA_hsa-mir-331_CCCCTGGGCCTATCCTAGAAT
7362	hsa-mir-331_7362	miRNA_hsa-mir-331_GCCCCTGGGCCTATCCTAGAAT
7708	hsa-mir-331_7708	miRNA_hsa-mir-331_GCCCCCGGGCCTATCCTAGA
8183	hsa-mir-331_8183	miRNA_hsa-mir-331_GCCCCTGGGCCTATCCTAGAT
8282	hsa-mir-331_8282	miRNA_hsa-mir-331_TCTAGGTATGGTCCCAGGGATC
8472	hsa-mir-331_8472	miRNA_hsa-mir-331_GACCCTGGGCCTATCCTAGA
9532	hsa-mir-331_9532	miRNA_hsa-mir-331_GCCCCTGGGCCTATCCTCGAAT
10306	hsa-mir-335_10306	miRNA_hsa-mir-335_CCAAGAGCAATAACGAAAAATG
10332	hsa-mir-335_10332	miRNA_hsa-mir-335_TTTTTCATTATTGCCCCTGACC
11572	hsa-mir-335_11572	miRNA_hsa-mir-335_TCAAGTGCAATAACGAAAAATG
12024	hsa-mir-335_12024	miRNA_hsa-mir-335_TTTTTCATTATTGCTCCTGACCAAA
12220	hsa-mir-335_12220	miRNA_hsa-mir-335_TTTTTCATTATTGCTCCTGACCTT
12599	hsa-mir-335_12599	miRNA_hsa-mir-335_TTTCATTATTGCTCCTGACC
12839	hsa-mir-335_12839	miRNA_hsa-mir-335_TTTTTAATTATTGCTCCTGACC
12923	hsa-mir-335_12923	miRNA_hsa-mir-335_TCAAGCGCAATAACGAAAAATG
13063	hsa-mir-335_13063	miRNA_hsa-mir-335_GTTTTTCATTATTGCTCTTGACC
13995	hsa-mir-335_13995	miRNA_hsa-mir-335_TCAAGAGCAATAACGAAAAATG
14191	hsa-mir-335_14191	miRNA_hsa-mir-335_GTTTTTCATTATTGCTCCTGACC
14287	hsa-mir-335_14287	miRNA_hsa-mir-335_TCAAGCGCAATAACGAAAAA
14376	hsa-mir-335_14376	miRNA_hsa-mir-335_TTTTTCATTATTGCTCATGACC
14504	hsa-mir-335_14504	miRNA_hsa-mir-335_TCAAGAGCAATAACGAAAACTG
14588	hsa-mir-335_14588	miRNA_hsa-mir-335_CTTTTCATTATTGCTCCTGACC
15441	hsa-mir-335_15441	miRNA_hsa-mir-335_TCACGAGCAATAACGAAAAATGT
15551	hsa-mir-335_15551	miRNA_hsa-mir-335_TCGAGAGCAATAACGAAAAATGT
15708	hsa-mir-335_15708	miRNA_hsa-mir-335_TTTTTCATTATTGCTCCTGATC
16001	hsa-mir-335_16001	miRNA_hsa-mir-335_TCAAGAGCAATAACGACAAATG
16310	hsa-mir-335_16310	miRNA_hsa-mir-335_GTTTTTCATTATTGCTCCTGAC
16369	hsa-mir-335_16369	miRNA_hsa-mir-335_TTTTTCATTATTGCTCCTGA
16388	hsa-mir-335_16388	miRNA_hsa-mir-335_TCAAGAGAAATAACGAAAAATG
16908	hsa-mir-335_16908	miRNA_hsa-mir-335_TCAAGAACAATAACGAAAAATG
16942	hsa-mir-335_16942	miRNA_hsa-mir-335_CTCAAGAGCAATAACGAAAAATG
17483	hsa-mir-335_17483	miRNA_hsa-mir-335_TCAAGAGCAATAACGAACAATGA
17616	hsa-mir-335_17616	miRNA_hsa-mir-335_TCAAGAGCAATAACGAAAAATGC
17715	hsa-mir-335_17715	miRNA_hsa-mir-335_GGTTTTCATTATTGCTCCTGACC
17740	hsa-mir-335_17740	miRNA_hsa-mir-335_AAGAGCAATAACGAAAAATG
17748	hsa-mir-335_17748	miRNA_hsa-mir-335_TCATGAGCAATAACGAAAAATG
17804	hsa-mir-335_17804	miRNA_hsa-mir-335_GTTTTTCATTATTGCTCCCGACC
18565	hsa-mir-335_18565	miRNA_hsa-mir-335_TCACGAGCAATAACGAAAAATG
19283	hsa-mir-335_19283	miRNA_hsa-mir-335_ATTTTTCATTATTGCTCCTGACC
19779	hsa-mir-335_19779	miRNA_hsa-mir-335_TCAAGAGCAATAACTAAAAATG
21104	hsa-mir-335_21104	miRNA_hsa-mir-335_TTTTTCATTATTGCTCCTGACCAGA
21176	hsa-mir-335_21176	miRNA_hsa-mir-335_TTTTACATTATTGCTCCTGACC
21223	hsa-mir-335_21223	miRNA_hsa-mir-335_TCAAGAGCAATAACGAAAAATA
21492	hsa-mir-335_21492	miRNA_hsa-mir-335_TGTTTCATTATTGCTCCTGACC
22111	hsa-mir-335_22111	miRNA_hsa-mir-335_TCAAGAGCAATAACGAAGAATGT
22186	hsa-mir-335_22186	miRNA_hsa-mir-335_TCAAAAGCAATAACGAAAAATGT
22633	hsa-mir-335_22633	miRNA_hsa-mir-335_ATCAAGAGCAATAACGAAAAATG
22650	hsa-mir-335_22650	miRNA_hsa-mir-335_TCAAGAGCAATAACGAAAATG
2297	hsa-mir-335_2297	miRNA_hsa-mir-335_GTTTTTCATTATTGCTCCTGACCAT
23246	hsa-mir-335_23246	miRNA_hsa-mir-335_TTTTTCATTATTGCTCCTGACCA
23549	hsa-mir-335_23549	miRNA_hsa-mir-335_TTTTCATTATTGCTCCTGACT
23588	hsa-mir-335_23588	miRNA_hsa-mir-335_TCAAGAGCAATAACGAAATATG
2362	hsa-mir-335_2362	miRNA_hsa-mir-335_TCAAGGGCAATAACGAAAAATGT
23661	hsa-mir-335_23661	miRNA_hsa-mir-335_TCAAGAGCAATAACGAAAAATT
24025	hsa-mir-335_24025	miRNA_hsa-mir-335_TCAGGAGCAATAACGAAAAATGT
241	hsa-mir-335_241	miRNA_hsa-mir-335_TTTTTCATTATTGCTCCTGACA
24753	hsa-mir-335_24753	miRNA_hsa-mir-335_TTTTTTATTATTGCTCCTGACC
24948	hsa-mir-335_24948	miRNA_hsa-mir-335_TTTCTCATTATTGCTCCTGACC
25598	hsa-mir-335_25598	miRNA_hsa-mir-335_TCAAGCGCAATAACGAAAAATGT
25816	hsa-mir-335_25816	miRNA_hsa-mir-335_GCAAGAGCAATAACGAAAAATG
25822	hsa-mir-335_25822	miRNA_hsa-mir-335_TGAAGAGCAATAACGAAAAATG
26171	hsa-mir-335_26171	miRNA_hsa-mir-335_TCAAGAGCAATAACGCAAAATG
26207	hsa-mir-335_26207	miRNA_hsa-mir-335_TTTTTCATTATTGCTTCTGACC
26665	hsa-mir-335_26665	miRNA_hsa-mir-335_TCAAGAGCAATAACGAAAAATC
27440	hsa-mir-335_27440	miRNA_hsa-mir-335_TTTTTCATTATTGCTCCTGACCC
28625	hsa-mir-335_28625	miRNA_hsa-mir-335_TCAAGAGCAATAACGAAACAT
29219	hsa-mir-335_29219	miRNA_hsa-mir-335_GTTTTTCATTATTGCTCATGACC
30392	hsa-mir-335_30392	miRNA_hsa-mir-335_CAAGAGCAATAACGAAAAATG
3159	hsa-mir-335_3159	miRNA_hsa-mir-335_TCAAGAGCAATAACGGAAAATG
31705	hsa-mir-335_31705	miRNA_hsa-mir-335_TTTTCATTATTGCTCCTGAC
31991	hsa-mir-335_31991	miRNA_hsa-mir-335_TCAAGAGCAATAACGAAAGATG
32159	hsa-mir-335_32159	miRNA_hsa-mir-335_TTTTTCATTATTGCTCCTGAC
32258	hsa-mir-335_32258	miRNA_hsa-mir-335_TTAAGAGCAATAACGAAAAATG
32356	hsa-mir-335_32356	miRNA_hsa-mir-335_TCTTTCATTATTGCTCCTGACC
33898	hsa-mir-335_33898	miRNA_hsa-mir-335_TCGAGAGCAATAACGAAAAATG
34484	hsa-mir-335_34484	miRNA_hsa-mir-335_TTTTTCATTATTGCTCCTGACCATT
35031	hsa-mir-335_35031	miRNA_hsa-mir-335_TCAAGAGCAATAACGAAAAAAG
3553	hsa-mir-335_3553	miRNA_hsa-mir-335_TCAAGAGCAATAACGAAAAATGTA
35786	hsa-mir-335_35786	miRNA_hsa-mir-335_GTTTTTCATTATTGCTCCTGACT
35824	hsa-mir-335_35824	miRNA_hsa-mir-335_TCAAAAGCAATAACGAAAAATG
36060	hsa-mir-335_36060	miRNA_hsa-mir-335_TCAAGACCAATAACGAAAAATG
36684	hsa-mir-335_36684	miRNA_hsa-mir-335_TCAATAGCAATAACGAAAAATG
36778	hsa-mir-335_36778	miRNA_hsa-mir-335_CCAAGAGCAATAACGAAAAATGT
37267	hsa-mir-335_37267	miRNA_hsa-mir-335_TTTTTCATTATTGCTCCTGACCT
37271	hsa-mir-335_37271	miRNA_hsa-mir-335_TCAAGAGCAATAACGACAAATGA
374	hsa-mir-335_374	miRNA_hsa-mir-335_TCAAGAGCAATAACGAAAAATGG
37582	hsa-mir-335_37582	miRNA_hsa-mir-335_TTTTTCATTATTGCTCCTGACCG
37592	hsa-mir-335_37592	miRNA_hsa-mir-335_TTTCATTATTGCTCCTGACCA
37596	hsa-mir-335_37596	miRNA_hsa-mir-335_TTTTCATTATTGCTCCTGACC
37644	hsa-mir-335_37644	miRNA_hsa-mir-335_TCAAGAGCAATAACGAAAAGTGT
38149	hsa-mir-335_38149	miRNA_hsa-mir-335_TTTTTCACTATTGCTCCTGACC
38782	hsa-mir-335_38782	miRNA_hsa-mir-335_TCAAGAGCAATAACGAAAAGTG
38980	hsa-mir-335_38980	miRNA_hsa-mir-335_TTTTTCATTATTGCTCCTGACCAA
39121	hsa-mir-335_39121	miRNA_hsa-mir-335_GTTTTCATTATTGCTCCTGACC
39823	hsa-mir-335_39823	miRNA_hsa-mir-335_TCAAGAGCAATAACGAATAATG
40355	hsa-mir-335_40355	miRNA_hsa-mir-335_TCAAGAGCAATAACGAACAAT
40437	hsa-mir-335_40437	miRNA_hsa-mir-335_TTTTTCATTATTGCTCCTGACC
40834	hsa-mir-335_40834	miRNA_hsa-mir-335_GTTTTTCATTATTGCTCCTGACCAA
41005	hsa-mir-335_41005	miRNA_hsa-mir-335_TCAAGAGCAATAACGAAAAA
41221	hsa-mir-335_41221	miRNA_hsa-mir-335_TTCAAGAGCAATAACGAAAAATG
41344	hsa-mir-335_41344	miRNA_hsa-mir-335_GTTTTTCATTATTGCTCCTGACCT
41727	hsa-mir-335_41727	miRNA_hsa-mir-335_TCAAGAGCAATAACGAACAATG
42462	hsa-mir-335_42462	miRNA_hsa-mir-335_TCAAGAGCAATAACGAGAAATGT
42940	hsa-mir-335_42940	miRNA_hsa-mir-335_TTTTTCATTATTGCTCCTGGCC
4351	hsa-mir-335_4351	miRNA_hsa-mir-335_GTTTTTCATTATTGCTACTGACC
43568	hsa-mir-335_43568	miRNA_hsa-mir-335_TAAAGAGCAATAACGAAAAATG
4450	hsa-mir-335_4450	miRNA_hsa-mir-335_TCAAGAGCAATAACGAAAAAT
44620	hsa-mir-335_44620	miRNA_hsa-mir-335_CTTTTTCATTATTGCTCCTGACC
45050	hsa-mir-335_45050	miRNA_hsa-mir-335_TCTAGAGCAATAACGAAAAATG
45393	hsa-mir-335_45393	miRNA_hsa-mir-335_GTTTTTCATTATTGCTCCTGACA
46671	hsa-mir-335_46671	miRNA_hsa-mir-335_GTCAAGAGCAATAACGAAAAATG
47229	hsa-mir-335_47229	miRNA_hsa-mir-335_TTATTCATTATTGCTCCTGACC
47344	hsa-mir-335_47344	miRNA_hsa-mir-335_TCAGGAGCAATAACGAAAAATG
47527	hsa-mir-335_47527	miRNA_hsa-mir-335_TCCAGAGCAATAACGAAAAATG
47734	hsa-mir-335_47734	miRNA_hsa-mir-335_TTTTTCATTATTGCTCCTGACG
47802	hsa-mir-335_47802	miRNA_hsa-mir-335_CAAGAGCAATAACGAAAAATGT
47896	hsa-mir-335_47896	miRNA_hsa-mir-335_GTTTTTCATTATTGCTCCTGACCA
4825	hsa-mir-335_4825	miRNA_hsa-mir-335_TTTTTCATTATTGCTCCTAACC
48448	hsa-mir-335_48448	miRNA_hsa-mir-335_TCAAGAGCAATAACGAAAAACG
48454	hsa-mir-335_48454	miRNA_hsa-mir-335_TTTTTCATTATTGCTCCTGACT
48468	hsa-mir-335_48468	miRNA_hsa-mir-335_TTTTTCATTATTGCTCCTGCCC
48667	hsa-mir-335_48667	miRNA_hsa-mir-335_TCAAGAGCAATAACGAAGAATG
49090	hsa-mir-335_49090	miRNA_hsa-mir-335_TTTTTCATCATTGCTCCTGACC
49110	hsa-mir-335_49110	miRNA_hsa-mir-335_TCAAGCGCAATAACGAAAAATGTT
49603	hsa-mir-335_49603	miRNA_hsa-mir-335_TTTTCCTTATTGCTCCTGACC
5068	hsa-mir-335_5068	miRNA_hsa-mir-335_TCAAGAGCAATAACGACAAATGT
5697	hsa-mir-335_5697	miRNA_hsa-mir-335_TCAAGGGCAATAACGAAAAATG
610	hsa-mir-335_610	miRNA_hsa-mir-335_TTTTCATTATTGCTCCTGACCA
6728	hsa-mir-335_6728	miRNA_hsa-mir-335_GTTTTTCATTATTGCTCCTGGCC
6917	hsa-mir-335_6917	miRNA_hsa-mir-335_TTCTTCATTATTGCTCCTGACC
721	hsa-mir-335_721	miRNA_hsa-mir-335_TCAAGAGCAATAACGAACAATGT
7341	hsa-mir-335_7341	miRNA_hsa-mir-335_TTTTTCATTATTGCTCCCGACC
7349	hsa-mir-335_7349	miRNA_hsa-mir-335_TCAAGAGCAATAACGAAACATG
7376	hsa-mir-335_7376	miRNA_hsa-mir-335_TCAAGAGCAATAACGAGAAATG
7740	hsa-mir-335_7740	miRNA_hsa-mir-335_ATTTTCATTATTGCTCCTGACC
7761	hsa-mir-335_7761	miRNA_hsa-mir-335_TCAAGAGCAATAACGAAAAATGA
788	hsa-mir-335_788	miRNA_hsa-mir-335_TCAAGAGCAATAACGAAAATTG
8258	hsa-mir-335_8258	miRNA_hsa-mir-335_TCAAGCGCAATAACGAAAAAT
8365	hsa-mir-335_8365	miRNA_hsa-mir-335_TCAAGAGCAATAACGAAAAATGT
8408	hsa-mir-335_8408	miRNA_hsa-mir-335_TCAAGAGCAATAACGACAAAT
8409	hsa-mir-335_8409	miRNA_hsa-mir-335_TTTTTCCTTATTGCTCCTGACC
8562	hsa-mir-335_8562	miRNA_hsa-mir-335_TTTTTCATTATTGCTCCTGAAC
8706	hsa-mir-335_8706	miRNA_hsa-mir-335_GTTTTTCATTATTGCTCCTGA
8742	hsa-mir-335_8742	miRNA_hsa-mir-335_TTTTCCATTATTGCTCCTGACC
9272	hsa-mir-335_9272	miRNA_hsa-mir-335_ACAAGAGCAATAACGAAAAATG
9379	hsa-mir-335_9379	miRNA_hsa-mir-335_TTTTTTCATTATTGCTCCTGACC
9843	hsa-mir-335_9843	miRNA_hsa-mir-335_TCAAGAGCAATAACGAAAAATGTT
12411	hsa-mir-337_12411	miRNA_hsa-mir-337_CCCTATATGATGCCTTTCTTC
13167	hsa-mir-337_13167	miRNA_hsa-mir-337_TCCTATATGATGCCTTTCTCC
13738	hsa-mir-337_13738	miRNA_hsa-mir-337_GAACGGCTTCATACAGGAGT
17156	hsa-mir-337_17156	miRNA_hsa-mir-337_TCCTATATGATGCCTTTCTTA
1782	hsa-mir-337_1782	miRNA_hsa-mir-337_TCCTATATGATGCCTTTCTTC
18463	hsa-mir-337_18463	miRNA_hsa-mir-337_CTCCTATATGATGCCTTTCTT
20585	hsa-mir-337_20585	miRNA_hsa-mir-337_TCCTATATGATGCCTTTCTTCT
25390	hsa-mir-337_25390	miRNA_hsa-mir-337_GCCTATATGATGCCTTTCTTC
25606	hsa-mir-337_25606	miRNA_hsa-mir-337_TCCTATGTGATGCCTTTCTTC
26050	hsa-mir-337_26050	miRNA_hsa-mir-337_TCCTATATGATGCCTTTATTC
2701	hsa-mir-337_2701	miRNA_hsa-mir-337_CTCCTATATGATGCCTTTCTTC
28868	hsa-mir-337_28868	miRNA_hsa-mir-337_TACTATATGATGCCTTTCTTC
29043	hsa-mir-337_29043	miRNA_hsa-mir-337_TCCTATATGATGCCTTTCTT
31258	hsa-mir-337_31258	miRNA_hsa-mir-337_TCCCATATGATGCCTTTCTTC
33241	hsa-mir-337_33241	miRNA_hsa-mir-337_TCCTATATGATGCCTTTCT
33421	hsa-mir-337_33421	miRNA_hsa-mir-337_CCTATATGATGCCTTTCTTC
342	hsa-mir-337_342	miRNA_hsa-mir-337_TCCTATATGATGCCTTCCTTC
40609	hsa-mir-337_40609	miRNA_hsa-mir-337_TCCTATATGATGCCTTTCTTCA
45828	hsa-mir-337_45828	miRNA_hsa-mir-337_TCCTATATGATGCCTTTCCTC
47853	hsa-mir-337_47853	miRNA_hsa-mir-337_CTCCTATATGATGCCTTTCTTCT
486	hsa-mir-337_486	miRNA_hsa-mir-337_GAACGGCTTCATACAGGAGTT
648	hsa-mir-337_648	miRNA_hsa-mir-337_GCTCCTATATGATGCCTTTCTTC
8605	hsa-mir-337_8605	miRNA_hsa-mir-337_TCCTCTATGATGCCTTTCTTC
9904	hsa-mir-337_9904	miRNA_hsa-mir-337_TCCTATATGATGCCTTTCTTT
11804	hsa-mir-338_11804	miRNA_hsa-mir-338_TCAACAAAATCACTGATGCTGGAGTTT
11929	hsa-mir-338_11929	miRNA_hsa-mir-338_TCCAGCATCAGTGATTTTGTT
1467	hsa-mir-338_1467	miRNA_hsa-mir-338_TCAACCAAATCACTGATGCTGGAG
16862	hsa-mir-338_16862	miRNA_hsa-mir-338_TCCAGCATCAGTGATTTTGT
1783	hsa-mir-338_1783	miRNA_hsa-mir-338_TCAGCCCCAGGATATTGTTGGAG
17925	hsa-mir-338_17925	miRNA_hsa-mir-338_TCAACCAAATCACTGATGCTGGA
18040	hsa-mir-338_18040	miRNA_hsa-mir-338_TCAACAAAATCACTGATGCTGGAG
18240	hsa-mir-338_18240	miRNA_hsa-mir-338_TCCAGCATCAGTGATTTTGTTA
18861	hsa-mir-338_18861	miRNA_hsa-mir-338_TCAACAAAATCACTGATGCTGG
20548	hsa-mir-338_20548	miRNA_hsa-mir-338_TCAACAAAATCACTGATGCTGGAGA
2143	hsa-mir-338_2143	miRNA_hsa-mir-338_TCCCGCATCAGTGATTTTGTTGA
24124	hsa-mir-338_24124	miRNA_hsa-mir-338_TCAGCACCAGGATATTGTTGGAG
26140	hsa-mir-338_26140	miRNA_hsa-mir-338_TCAACAAAATCACTGATGCTG
28209	hsa-mir-338_28209	miRNA_hsa-mir-338_TCCAGCATCAGTGATTTTGTTGAA
28223	hsa-mir-338_28223	miRNA_hsa-mir-338_TCAACCAAATCACTGATGCTGGAGT
29704	hsa-mir-338_29704	miRNA_hsa-mir-338_TCAACAAAATCACTGATGCTGGAGT
30822	hsa-mir-338_30822	miRNA_hsa-mir-338_TCAGCACCAGGATATTGTTGGAGT
31529	hsa-mir-338_31529	miRNA_hsa-mir-338_AACAATATCCTGGTGCTGAGT
34269	hsa-mir-338_34269	miRNA_hsa-mir-338_TCAACCAAATCACTGATGCTGG
35471	hsa-mir-338_35471	miRNA_hsa-mir-338_TCCAACAATATCCTGGTGCTG
36136	hsa-mir-338_36136	miRNA_hsa-mir-338_TCAGCACCAGGATATTGTTGGA
4108	hsa-mir-338_4108	miRNA_hsa-mir-338_TCAGCACCAGGATATTGTTGGAGA
4185	hsa-mir-338_4185	miRNA_hsa-mir-338_TCCAGCATCAGTGATTTTG
44367	hsa-mir-338_44367	miRNA_hsa-mir-338_TCCAGCATCAGTGATTTTGTTG
48600	hsa-mir-338_48600	miRNA_hsa-mir-338_TCCAGCATCAGTGATTTTGTTGA
8184	hsa-mir-338_8184	miRNA_hsa-mir-338_TCAACAAAATCACTGATGCTGGA
10414	hsa-mir-339_10414	miRNA_hsa-mir-339_TCCCTGTCCTCCAGGAGCTCG
11254	hsa-mir-339_11254	miRNA_hsa-mir-339_CTGAGCGCCTCGACGACAGAGCCG
12490	hsa-mir-339_12490	miRNA_hsa-mir-339_TCCCTGTCCTCCAGGAGCTCCCG
12738	hsa-mir-339_12738	miRNA_hsa-mir-339_TCCCTGTCCTCCAGGAGCCCACG
12778	hsa-mir-339_12778	miRNA_hsa-mir-339_TGAGCGCCTCGACGACAGAGCCGT
13357	hsa-mir-339_13357	miRNA_hsa-mir-339_TGAGCGCCTCGACGACAGGGC
13621	hsa-mir-339_13621	miRNA_hsa-mir-339_TCCCTGTCCTCCAGGAGCTCACGG
13712	hsa-mir-339_13712	miRNA_hsa-mir-339_TGAGCGCCTCGACGCCAGAGCCG
14339	hsa-mir-339_14339	miRNA_hsa-mir-339_AGCGCCTCGACGACAGAGCCGG
14345	hsa-mir-339_14345	miRNA_hsa-mir-339_CTCCCTGTCCTCCAGGAGCTCACG
14629	hsa-mir-339_14629	miRNA_hsa-mir-339_TCCCTGTCCTCCAGGAGCTCATT
14684	hsa-mir-339_14684	miRNA_hsa-mir-339_AGCGCCTCGACGACAGCGCCG
14889	hsa-mir-339_14889	miRNA_hsa-mir-339_TGAGCGCCTCGACGACAGAGCCG
15190	hsa-mir-339_15190	miRNA_hsa-mir-339_TCTCTGTCCTCCAGGAGCTCACG
15876	hsa-mir-339_15876	miRNA_hsa-mir-339_TCCCTGTCCTCCAGGAGCT
15941	hsa-mir-339_15941	miRNA_hsa-mir-339_TCCCTTTCCTCCAGGAGCTCACG
15976	hsa-mir-339_15976	miRNA_hsa-mir-339_TGAGCGCCTCGACGACGGAGCCG
15992	hsa-mir-339_15992	miRNA_hsa-mir-339_TCCCTGTCCTCCAGGAGCTCAAG
16408	hsa-mir-339_16408	miRNA_hsa-mir-339_TGAGCGCCTCGACGACAGAGCCGG
1667	hsa-mir-339_1667	miRNA_hsa-mir-339_TCCCTGTCCTCCAGGAGCTCTCG
16852	hsa-mir-339_16852	miRNA_hsa-mir-339_TGGGCGCCTCGACGACAGAGCC
16969	hsa-mir-339_16969	miRNA_hsa-mir-339_TGAGCGCCTCGACGACCGAGCCG
17219	hsa-mir-339_17219	miRNA_hsa-mir-339_TCCCTGTCCTCCAGGAGCCCA
17653	hsa-mir-339_17653	miRNA_hsa-mir-339_TCCCTGTCCTCCAGGAGCTCACGA
17662	hsa-mir-339_17662	miRNA_hsa-mir-339_TGAGCGCCTCGACGACCGAGC
17725	hsa-mir-339_17725	miRNA_hsa-mir-339_TACCTGTCCTCCAGGAGCTCA
18303	hsa-mir-339_18303	miRNA_hsa-mir-339_TAAGCGCCTCGACGACAGAGCCG
18554	hsa-mir-339_18554	miRNA_hsa-mir-339_TGGGCGCCTCGACGACAGAGCCG
18828	hsa-mir-339_18828	miRNA_hsa-mir-339_AGCGCCTCGACGACAGAGCCGA
18831	hsa-mir-339_18831	miRNA_hsa-mir-339_TCCCTGTCCTCCAGGAGCTCACC
18912	hsa-mir-339_18912	miRNA_hsa-mir-339_TCCCTGTCCTCCAGGAGCTCT
19104	hsa-mir-339_19104	miRNA_hsa-mir-339_TCCCTGTCCTCCAGGAGCTCACTA
19441	hsa-mir-339_19441	miRNA_hsa-mir-339_TCCCTGTCCTCCAGGAGCTCAC
19560	hsa-mir-339_19560	miRNA_hsa-mir-339_TCCGTGTCCTCCAGGAGCTCACG
19693	hsa-mir-339_19693	miRNA_hsa-mir-339_TGAGCGCCTCGACGACAGAGA
19897	hsa-mir-339_19897	miRNA_hsa-mir-339_TCCCTGTCCTCCAGGAGCTCACTTT
2	hsa-mir-339_2	miRNA_hsa-mir-339_TGAGAGCCTCGACGACAGAGCCG
21150	hsa-mir-339_21150	miRNA_hsa-mir-339_TGAGCGCCTCGACGGCAGAGCC
21486	hsa-mir-339_21486	miRNA_hsa-mir-339_TCCCTGTCCTCCAGGATCTCACG
21861	hsa-mir-339_21861	miRNA_hsa-mir-339_TACCTGTCCTCCAGGAGCTC
22591	hsa-mir-339_22591	miRNA_hsa-mir-339_TCCCTGTCCTCCAGGAGCTCACGTTT
22866	hsa-mir-339_22866	miRNA_hsa-mir-339_TCCCCGTCCTCCAGGAGCTCACG
23422	hsa-mir-339_23422	miRNA_hsa-mir-339_TGAGCGCCTCGACGCCAGAGC
23628	hsa-mir-339_23628	miRNA_hsa-mir-339_TCACTGTCCTCCAGGAGCTCACG
23824	hsa-mir-339_23824	miRNA_hsa-mir-339_TCCCCGTCCTCCAGGAGCTCAC
24396	hsa-mir-339_24396	miRNA_hsa-mir-339_TCCCTGTCCTCCAGGAGCTCAT
24782	hsa-mir-339_24782	miRNA_hsa-mir-339_TGAGCGCCTCGACGACAGAGCCGTT
25020	hsa-mir-339_25020	miRNA_hsa-mir-339_TGAGCGCCTCGACGACAGAGCAG
25428	hsa-mir-339_25428	miRNA_hsa-mir-339_TGAGCGCCTCGACAACAGAGCCG
25559	hsa-mir-339_25559	miRNA_hsa-mir-339_TGAGCGCCTCGACGACAGAGCCTT
25601	hsa-mir-339_25601	miRNA_hsa-mir-339_TCCCTGTCCTCCAGGAGCTCATA
25786	hsa-mir-339_25786	miRNA_hsa-mir-339_TCCCTGTCCTCCAGGAGCTCACGTT
26692	hsa-mir-339_26692	miRNA_hsa-mir-339_TGCCTGTCCTCCAGGAGCTCACG
27121	hsa-mir-339_27121	miRNA_hsa-mir-339_TCCCTGTCCTCCAGGAGCTCGCG
27149	hsa-mir-339_27149	miRNA_hsa-mir-339_TGAGCGCCTCGATGACAGAGCCG
27167	hsa-mir-339_27167	miRNA_hsa-mir-339_CCCTGTCCTCCAGGAGCTCA
27218	hsa-mir-339_27218	miRNA_hsa-mir-339_TGAGCGCCTCGACGACAGAGACG
27527	hsa-mir-339_27527	miRNA_hsa-mir-339_TGAGCGCCTCGACGACAGGGCCG
27734	hsa-mir-339_27734	miRNA_hsa-mir-339_TGAGCGCCTCGACGACAGAGCC
2877	hsa-mir-339_2877	miRNA_hsa-mir-339_TCCCTGTCCTCCAGGAGCTCA
29031	hsa-mir-339_29031	miRNA_hsa-mir-339_TCCCTGTCCTCCAGGAGCTCTTT
30482	hsa-mir-339_30482	miRNA_hsa-mir-339_TCCCTGTCCTCCAGGAGCTCACGAAT
30961	hsa-mir-339_30961	miRNA_hsa-mir-339_TCGCTGTCCTCCAGGAGCTCACG
31237	hsa-mir-339_31237	miRNA_hsa-mir-339_TGAGCGCCTCGACGACAGAGCCT
31314	hsa-mir-339_31314	miRNA_hsa-mir-339_CGAGCGCCTCGACGACAGAGCCG
31457	hsa-mir-339_31457	miRNA_hsa-mir-339_TCCCTGTCCTCCAGGAGCTCACT
31955	hsa-mir-339_31955	miRNA_hsa-mir-339_GAGCGCCTCGACGACAGAGC
31969	hsa-mir-339_31969	miRNA_hsa-mir-339_TACCTGTCCTCCAGGAGCTCAC
32091	hsa-mir-339_32091	miRNA_hsa-mir-339_TACCTGTCCTCCAGGAGCTCACG
32160	hsa-mir-339_32160	miRNA_hsa-mir-339_TCCCTGTCCTCCAGGAGCTCACGATT
32245	hsa-mir-339_32245	miRNA_hsa-mir-339_GGAGCGCCTCGACGACAGAGCCG
32458	hsa-mir-339_32458	miRNA_hsa-mir-339_TCCCTGTCCTCCAGGAGCTCACGTTTT
32718	hsa-mir-339_32718	miRNA_hsa-mir-339_TGAGCGCCTCGACGCCAGAGCC
33641	hsa-mir-339_33641	miRNA_hsa-mir-339_GTCCCTGTCCTCCAGGAGCTCACG
3380	hsa-mir-339_3380	miRNA_hsa-mir-339_TCCCTGTCCTCCAGGAGCTC
33858	hsa-mir-339_33858	miRNA_hsa-mir-339_TCCCTGTCCTCCAGGAGCCCACT
34241	hsa-mir-339_34241	miRNA_hsa-mir-339_TGAGCGCCTCGACGACAGCGC
34289	hsa-mir-339_34289	miRNA_hsa-mir-339_CCCTGTCCTCCAGGAGCTC
34478	hsa-mir-339_34478	miRNA_hsa-mir-339_TCCCTGTCCTCCAGGAGCTAACG
35081	hsa-mir-339_35081	miRNA_hsa-mir-339_TGAGAGCCTCGACGACAGAGCC
35541	hsa-mir-339_35541	miRNA_hsa-mir-339_CCCCTGTCCTCCAGGAGCTCA
35876	hsa-mir-339_35876	miRNA_hsa-mir-339_TGAGCGCCTCGACGACAGAGCCA
36297	hsa-mir-339_36297	miRNA_hsa-mir-339_CCCTGTCCTCCAGGAGCTCACT
36300	hsa-mir-339_36300	miRNA_hsa-mir-339_CCCCTGTCCTCCAGGAGCTCACGT
37062	hsa-mir-339_37062	miRNA_hsa-mir-339_AGCGCCTCGACGACAGAGCCGTT
37088	hsa-mir-339_37088	miRNA_hsa-mir-339_TCCCAGTCCTCCAGGAGCTCACG
37201	hsa-mir-339_37201	miRNA_hsa-mir-339_TGAGCGCCTCGACGACAGAGCA
37464	hsa-mir-339_37464	miRNA_hsa-mir-339_TGAGCGCCTCGACGGCAGAGCCG
37625	hsa-mir-339_37625	miRNA_hsa-mir-339_GAGCGCCTCGACGACAGAGCCGA
37882	hsa-mir-339_37882	miRNA_hsa-mir-339_TGAGCGCCTCGACGACCGAG
37923	hsa-mir-339_37923	miRNA_hsa-mir-339_TCCCTGTCCTCCAGGAGCTCAA
38021	hsa-mir-339_38021	miRNA_hsa-mir-339_TCCCCGTCCTCCAGGAGCTCACGT
38199	hsa-mir-339_38199	miRNA_hsa-mir-339_TCCCCGTCCTCCAGGAGCTCA
38496	hsa-mir-339_38496	miRNA_hsa-mir-339_TCCCTGTCCTCCAGGAGCTCTT
38554	hsa-mir-339_38554	miRNA_hsa-mir-339_TCCCTGTCCTCCAGGAGCTCACGT
39754	hsa-mir-339_39754	miRNA_hsa-mir-339_GCCCTGTCCTCCAGGAGCTCACG
40930	hsa-mir-339_40930	miRNA_hsa-mir-339_TGAGCGCCTCGACGACAGAGCT
42023	hsa-mir-339_42023	miRNA_hsa-mir-339_CCCCTGTCCTCCAGGAGCTCACG
42273	hsa-mir-339_42273	miRNA_hsa-mir-339_TCCCTGTCCTCCAGGAGCTCACGTAT
42757	hsa-mir-339_42757	miRNA_hsa-mir-339_TCCCTGTCCTCCAGGAGCTCAAT
43159	hsa-mir-339_43159	miRNA_hsa-mir-339_TGAGCGCCTCGACGACAGA
43515	hsa-mir-339_43515	miRNA_hsa-mir-339_TCCCTGTCCTCCAGGAGCTCACGC
43857	hsa-mir-339_43857	miRNA_hsa-mir-339_GAGCGCCTCGACGACAGAGCCG
43977	hsa-mir-339_43977	miRNA_hsa-mir-339_TGAGCGCCCCGACGACAGAGCCG
4403	hsa-mir-339_4403	miRNA_hsa-mir-339_TCCCTATCCTCCAGGAGCTCACG
44443	hsa-mir-339_44443	miRNA_hsa-mir-339_TCCCTGTCCTCCAGGAGCTCGCT
44570	hsa-mir-339_44570	miRNA_hsa-mir-339_CCTGTCCTCCAGGAGCTCACG
4484	hsa-mir-339_4484	miRNA_hsa-mir-339_GAGCGCCTCGACGACAGAGCC
45108	hsa-mir-339_45108	miRNA_hsa-mir-339_TCCCTGTCCTCCAGGAGCTCAG
45522	hsa-mir-339_45522	miRNA_hsa-mir-339_TCCATGTCCTCCAGGAGCTCACG
4571	hsa-mir-339_4571	miRNA_hsa-mir-339_TCCCTGTCCTCCAGGAGCTCACTT
45801	hsa-mir-339_45801	miRNA_hsa-mir-339_TCCCTGTCCTCCAGGAGCTCAGA
46676	hsa-mir-339_46676	miRNA_hsa-mir-339_TCCCTGTCCTCCAGGAGCTCACA
47003	hsa-mir-339_47003	miRNA_hsa-mir-339_AGCGCCTCGACGACAGAGCCG
47391	hsa-mir-339_47391	miRNA_hsa-mir-339_TCCCTGTCCTCCAGGAGCTCACG
48017	hsa-mir-339_48017	miRNA_hsa-mir-339_TGAGCGCCTCGACGACCGAGCC
48526	hsa-mir-339_48526	miRNA_hsa-mir-339_TGAGCGCCTCGACGACAGAGC
50303	hsa-mir-339_50303	miRNA_hsa-mir-339_TCCCTGCCCTCCAGGAGCTCACG
50378	hsa-mir-339_50378	miRNA_hsa-mir-339_AGCGCCTCGACGACAGGGCCG
5604	hsa-mir-339_5604	miRNA_hsa-mir-339_CCCTGTCCTCCAGGAGCTCACG
5772	hsa-mir-339_5772	miRNA_hsa-mir-339_TGAGCGCCTCGACGACAGAG
615	hsa-mir-339_615	miRNA_hsa-mir-339_TGAGCGCCTCGACGACAGAGCCGA
629	hsa-mir-339_629	miRNA_hsa-mir-339_TCCCTGTCCTCCAGGAGCTCATG
687	hsa-mir-339_687	miRNA_hsa-mir-339_AGCGCCTCGACGACAGAGCCGGT
7347	hsa-mir-339_7347	miRNA_hsa-mir-339_TCCCTGTCCTCCAGGAACTCACG
7493	hsa-mir-339_7493	miRNA_hsa-mir-339_TCCCTGTCCTCCAGGAGCTCACGAT
7604	hsa-mir-339_7604	miRNA_hsa-mir-339_TGAGCGCCTCGACGACAGAGCTG
8309	hsa-mir-339_8309	miRNA_hsa-mir-339_TCCCTGTCCTCCAGGAGTTCACG
8840	hsa-mir-339_8840	miRNA_hsa-mir-339_AGCGCCTCGACGACAGAGCC
9211	hsa-mir-339_9211	miRNA_hsa-mir-339_TCCCTGTCCTCCAGGAGCTCAAA
9969	hsa-mir-339_9969	miRNA_hsa-mir-339_TCCCTGTCCTCCAGGAGATCACG
16182	hsa-mir-33a_16182	miRNA_hsa-mir-33a_GTGCATTGTAGTTGCATTGC
18145	hsa-mir-33a_18145	miRNA_hsa-mir-33a_CAATGTTTCCACAGTGCATCA
29266	hsa-mir-33a_29266	miRNA_hsa-mir-33a_GTGCATTGTAGTTGCATTG
3261	hsa-mir-33a_3261	miRNA_hsa-mir-33a_CAATGTTTCCACAGTGCATC
40723	hsa-mir-33a_40723	miRNA_hsa-mir-33a_GTGCATTGTAGTTGCATTGCAA
50339	hsa-mir-33a_50339	miRNA_hsa-mir-33a_GTGCATTGTAGTTGCATTGCA
17786	hsa-mir-33b_17786	miRNA_hsa-mir-33b_GTGCATTGCTGTTGCATTG
37147	hsa-mir-33b_37147	miRNA_hsa-mir-33b_GTGCATTGCTGTTGCATTGC
10193	hsa-mir-340_10193	miRNA_hsa-mir-340_TTATAAAGCAATGAGACTGGTT
10760	hsa-mir-340_10760	miRNA_hsa-mir-340_GTTATAAAGCAATGAGACTGATT
11332	hsa-mir-340_11332	miRNA_hsa-mir-340_TCCGTCTCAGTTACTTTATAGTC
11468	hsa-mir-340_11468	miRNA_hsa-mir-340_TTATCAAGCAATGAGACTGATT
11615	hsa-mir-340_11615	miRNA_hsa-mir-340_TTATAAAGCAATGAGACTGTTT
11783	hsa-mir-340_11783	miRNA_hsa-mir-340_TCCGTCTCAGTTACTTTATA
11960	hsa-mir-340_11960	miRNA_hsa-mir-340_TCCGTCTCAGTTACTTTATGGCC
12512	hsa-mir-340_12512	miRNA_hsa-mir-340_TGCGTCTCAGTTACTTTATAGCC
12825	hsa-mir-340_12825	miRNA_hsa-mir-340_CCGTCTCAGTTACTTTATAGCCT
13138	hsa-mir-340_13138	miRNA_hsa-mir-340_TCCGTCTCAGTTACTTTATAGCC
13331	hsa-mir-340_13331	miRNA_hsa-mir-340_TCATAAAGCAATGAGACTGATT
14885	hsa-mir-340_14885	miRNA_hsa-mir-340_TTCGTCTCAGTTACTTTATAGC
15450	hsa-mir-340_15450	miRNA_hsa-mir-340_TTATAAAGCAATGAGACTGATTT
15559	hsa-mir-340_15559	miRNA_hsa-mir-340_TCCGTCTCAGTTACTTTATAGCCC
15861	hsa-mir-340_15861	miRNA_hsa-mir-340_TCCGTCTCAGATACTTTATAGCC
16415	hsa-mir-340_16415	miRNA_hsa-mir-340_TCCGTCTCAGTTACTTTATAGCCG
16694	hsa-mir-340_16694	miRNA_hsa-mir-340_TCAGTCTCAGTTACTTTATAGC
16712	hsa-mir-340_16712	miRNA_hsa-mir-340_TTATAAAGCAATGAGACTGA
1684	hsa-mir-340_1684	miRNA_hsa-mir-340_TCCGTCTCAGTTACTTTTTAGCC
1717	hsa-mir-340_1717	miRNA_hsa-mir-340_ATCCGTCTCAGTTACTTTATAG
18102	hsa-mir-340_18102	miRNA_hsa-mir-340_TTATAAAGCAATGAGACTGATTG
19158	hsa-mir-340_19158	miRNA_hsa-mir-340_TTATAAAGCAATGAGACTTATT
19591	hsa-mir-340_19591	miRNA_hsa-mir-340_TCCGTCTCAGTTACTCTATAGCC
1998	hsa-mir-340_1998	miRNA_hsa-mir-340_CCGTCTCAGTTACTTTATAGCC
20215	hsa-mir-340_20215	miRNA_hsa-mir-340_CCGTCTCAGTTACTTTATAGC
20844	hsa-mir-340_20844	miRNA_hsa-mir-340_TCCGTCTCAGTTACTTTCTAGCCT
21048	hsa-mir-340_21048	miRNA_hsa-mir-340_TTATAAAGCAATGAGATTGATT
21531	hsa-mir-340_21531	miRNA_hsa-mir-340_TCCGTCTCAGTTACTTTATAGCT
21826	hsa-mir-340_21826	miRNA_hsa-mir-340_TTATAAAGCAATGAGAGTGATT
22291	hsa-mir-340_22291	miRNA_hsa-mir-340_TACGTCTCAGTTACTTTATAGCC
22297	hsa-mir-340_22297	miRNA_hsa-mir-340_TATAAAGCAATGAGACTGAT
23115	hsa-mir-340_23115	miRNA_hsa-mir-340_TCCGTCTCAGTTACTTTATAGCA
2318	hsa-mir-340_2318	miRNA_hsa-mir-340_TCCGTCTCAGTTACTTTCTAGC
23475	hsa-mir-340_23475	miRNA_hsa-mir-340_TCCGCCTCAGTTACTTTATAGC
24501	hsa-mir-340_24501	miRNA_hsa-mir-340_TTATAAAGCAATGAGACAGATT
24984	hsa-mir-340_24984	miRNA_hsa-mir-340_TTATAAAGCAATGAGACTGATTGT
25024	hsa-mir-340_25024	miRNA_hsa-mir-340_TCCGTCTCAGTTACTTTAAAGC
25194	hsa-mir-340_25194	miRNA_hsa-mir-340_TCCGTCTCAGTTACTTTATAGCCT
2522	hsa-mir-340_2522	miRNA_hsa-mir-340_TTATAAAGCAATGAGACTAATT
25406	hsa-mir-340_25406	miRNA_hsa-mir-340_CCGTCTCAGTTACTTTATAGCCA
26670	hsa-mir-340_26670	miRNA_hsa-mir-340_TTATAAAGCAATGGGACTGATT
26898	hsa-mir-340_26898	miRNA_hsa-mir-340_TTTATAAAGCAATGAGACTGATT
2694	hsa-mir-340_2694	miRNA_hsa-mir-340_TTATAAAGCAATGAGACTGATG
28177	hsa-mir-340_28177	miRNA_hsa-mir-340_TCCGTCTCAGTTACTTTACAGC
28229	hsa-mir-340_28229	miRNA_hsa-mir-340_TTATAAAGCAATGAGACTGATTAT
28535	hsa-mir-340_28535	miRNA_hsa-mir-340_TCCGTATCAGTTACTTTATAGCC
28716	hsa-mir-340_28716	miRNA_hsa-mir-340_TCCGTCTCAGTTACTTTATAGA
28766	hsa-mir-340_28766	miRNA_hsa-mir-340_TCAGTCTCAGTTACTTTATAGCC
28893	hsa-mir-340_28893	miRNA_hsa-mir-340_TCCGTCCCAGTTACTTTATAGC
2922	hsa-mir-340_2922	miRNA_hsa-mir-340_GCCGTCTCAGTTACTTTATAGC
30140	hsa-mir-340_30140	miRNA_hsa-mir-340_TCCGTCTCCGTTACTTTATAGCC
30607	hsa-mir-340_30607	miRNA_hsa-mir-340_TCCGTCTCAGTTACTTTATAGCCAT
30943	hsa-mir-340_30943	miRNA_hsa-mir-340_TCCGTCTCAGTTACTTTATCGCC
31264	hsa-mir-340_31264	miRNA_hsa-mir-340_TTGTAAAGCAATGAGACTGATT
31320	hsa-mir-340_31320	miRNA_hsa-mir-340_TTATACAGCAATGAGACTGATT
31410	hsa-mir-340_31410	miRNA_hsa-mir-340_TTATAAAGCAATGAGACTGAAT
31793	hsa-mir-340_31793	miRNA_hsa-mir-340_TTATAAAGCAATGAGACTGACT
32366	hsa-mir-340_32366	miRNA_hsa-mir-340_AAAGCAATGAGACTGATT
32443	hsa-mir-340_32443	miRNA_hsa-mir-340_TCCGTCTCAGTTACTTCATAGCC
3265	hsa-mir-340_3265	miRNA_hsa-mir-340_TACGTCTCAGTTACTTTATAGC
32732	hsa-mir-340_32732	miRNA_hsa-mir-340_TTAAAAAGCAATGAGACTGATT
32849	hsa-mir-340_32849	miRNA_hsa-mir-340_TCCGTCTCAGTTACTTTATAGT
32906	hsa-mir-340_32906	miRNA_hsa-mir-340_CTATAAAGCAATGAGACTGAT
33166	hsa-mir-340_33166	miRNA_hsa-mir-340_TCCGTCTCAGTTACTTTGTAGCC
33356	hsa-mir-340_33356	miRNA_hsa-mir-340_TCCGTTTCAGTTACTTTATAGCC
33788	hsa-mir-340_33788	miRNA_hsa-mir-340_TCCGTCTCAGTTACTTTATAGCCA
341	hsa-mir-340_341	miRNA_hsa-mir-340_TTATAAAGCAATGAGACTGATAA
34788	hsa-mir-340_34788	miRNA_hsa-mir-340_TTATAAAGCAATGAGACCGATT
34870	hsa-mir-340_34870	miRNA_hsa-mir-340_TTATAAAGCAATGAGACTGATTTT
35078	hsa-mir-340_35078	miRNA_hsa-mir-340_TCCGTCCCAGTTACTTTATAGCC
35524	hsa-mir-340_35524	miRNA_hsa-mir-340_TATAAAGCAATGAGACTGATTT
35617	hsa-mir-340_35617	miRNA_hsa-mir-340_TTATAAAGCAATGGGACTGAT
35680	hsa-mir-340_35680	miRNA_hsa-mir-340_TCTGTCTCAGTTACTTTATAGCC
36400	hsa-mir-340_36400	miRNA_hsa-mir-340_TTATAAAGCAATGAGACTGCTT
36417	hsa-mir-340_36417	miRNA_hsa-mir-340_CGTCTCAGTTACTTTATAGCC
36438	hsa-mir-340_36438	miRNA_hsa-mir-340_TTATCAAGCAATGAGACTGAT
36503	hsa-mir-340_36503	miRNA_hsa-mir-340_TCCGTCTCAGTTACTTTAAAGCC
36547	hsa-mir-340_36547	miRNA_hsa-mir-340_GTCCGTCTCAGTTACTTTATAGCC
37155	hsa-mir-340_37155	miRNA_hsa-mir-340_TTATAAAGCAATGAGACTGATTAA
38126	hsa-mir-340_38126	miRNA_hsa-mir-340_TCCGTCTCAGTTACTTTCTAGCC
38391	hsa-mir-340_38391	miRNA_hsa-mir-340_TTATGAAGCAATGAGACTGATT
38723	hsa-mir-340_38723	miRNA_hsa-mir-340_ATCCGTCTCAGTTACTTTATAGCC
39388	hsa-mir-340_39388	miRNA_hsa-mir-340_TTATAACGCAATGAGACTGATT
39989	hsa-mir-340_39989	miRNA_hsa-mir-340_TTATAAAACAATGAGACTGATT
404	hsa-mir-340_404	miRNA_hsa-mir-340_TCCGTCTCAGTTACTCTATAGC
40432	hsa-mir-340_40432	miRNA_hsa-mir-340_TCCGTCTCAGTTACTTTACAGCC
40949	hsa-mir-340_40949	miRNA_hsa-mir-340_TCCGTCTCAGTTACTTTATCGC
41733	hsa-mir-340_41733	miRNA_hsa-mir-340_TTATAAAGCAATGAGAATGATT
41950	hsa-mir-340_41950	miRNA_hsa-mir-340_TATAAAGCAATGAGACTGATT
4200	hsa-mir-340_4200	miRNA_hsa-mir-340_TTACAAAGCAATGAGACTGATT
42343	hsa-mir-340_42343	miRNA_hsa-mir-340_CCCGTCTCAGTTACTTTATAGCC
43004	hsa-mir-340_43004	miRNA_hsa-mir-340_TTATAAAGCAATGAGACTGATA
43221	hsa-mir-340_43221	miRNA_hsa-mir-340_TTATACAGCAATGAGACTGATTG
43422	hsa-mir-340_43422	miRNA_hsa-mir-340_TTATAGAGCAATGAGACTGAT
43525	hsa-mir-340_43525	miRNA_hsa-mir-340_TTATACAGCAATGAGACTGAT
43556	hsa-mir-340_43556	miRNA_hsa-mir-340_ATCCGTCTCAGTTACTTTATAGC
44447	hsa-mir-340_44447	miRNA_hsa-mir-340_CTTATAAAGCAATGAGACTGATT
44668	hsa-mir-340_44668	miRNA_hsa-mir-340_TTATAAAGCAATGAGACTGATAT
44708	hsa-mir-340_44708	miRNA_hsa-mir-340_ACCGTCTCAGTTACTTTATAGCC
44804	hsa-mir-340_44804	miRNA_hsa-mir-340_TTATAAAGCAATGAGACTGATC
45128	hsa-mir-340_45128	miRNA_hsa-mir-340_TCCGTCTCAGTTACTTTATAGC
45685	hsa-mir-340_45685	miRNA_hsa-mir-340_CGTCTCAGTTACTTTATAGCCT
45943	hsa-mir-340_45943	miRNA_hsa-mir-340_TTATAAGGCAATGAGACTGATT
45983	hsa-mir-340_45983	miRNA_hsa-mir-340_TCCGTCTCAGTTACTTTATAGCCTTT
46408	hsa-mir-340_46408	miRNA_hsa-mir-340_TCCGTCTCAGTTACTTTATATCC
47689	hsa-mir-340_47689	miRNA_hsa-mir-340_GTATAAAGCAATGAGACTGATT
4801	hsa-mir-340_4801	miRNA_hsa-mir-340_TTATAAAGCAATGAGACTGATT
48328	hsa-mir-340_48328	miRNA_hsa-mir-340_TCCGCCTCAGTTACTTTATAGCC
48486	hsa-mir-340_48486	miRNA_hsa-mir-340_ATATAAAGCAATGAGACTGATT
49008	hsa-mir-340_49008	miRNA_hsa-mir-340_TCCGTCTCAGTTACTTTATAACC
49246	hsa-mir-340_49246	miRNA_hsa-mir-340_TTATAAAGCAATGAGACTGATTA
4944	hsa-mir-340_4944	miRNA_hsa-mir-340_TCCGTCTCAGTTACTTTATAGCCTT
578	hsa-mir-340_578	miRNA_hsa-mir-340_CCCGTCTCAGTTACTTTATAGC
6677	hsa-mir-340_6677	miRNA_hsa-mir-340_TTATAGAGCAATGAGACTGATT
7070	hsa-mir-340_7070	miRNA_hsa-mir-340_TTATAAAGCAATGAGACTGAA
7158	hsa-mir-340_7158	miRNA_hsa-mir-340_TTATAAAGCAATGAGACTGGT
7320	hsa-mir-340_7320	miRNA_hsa-mir-340_TCCGTCTCAGTTACTTTATAGAC
7328	hsa-mir-340_7328	miRNA_hsa-mir-340_TTATAAAGCAATGAGACTGATTTA
7333	hsa-mir-340_7333	miRNA_hsa-mir-340_CTATAAAGCAATGAGACTGATT
7394	hsa-mir-340_7394	miRNA_hsa-mir-340_TCCATCTCAGTTACTTTATAGCC
844	hsa-mir-340_844	miRNA_hsa-mir-340_TTATATAGCAATGAGACTGATT
8640	hsa-mir-340_8640	miRNA_hsa-mir-340_TTATAAAGCAATGAGACTG
8986	hsa-mir-340_8986	miRNA_hsa-mir-340_TCCGTCTCAGTTACTTTATGGC
905	hsa-mir-340_905	miRNA_hsa-mir-340_TCCGTCTCAGTTACTTTATAG
9339	hsa-mir-340_9339	miRNA_hsa-mir-340_TTATAAAGCAATGAGACTGAT
11279	hsa-mir-342_11279	miRNA_hsa-mir-342_TATCACACAGAAATCGCACCCGTC
11591	hsa-mir-342_11591	miRNA_hsa-mir-342_TCTCACACAGAAATCGCACCCGACT
11600	hsa-mir-342_11600	miRNA_hsa-mir-342_AGGGGTGCTATCTGTGATTGAGGT
11701	hsa-mir-342_11701	miRNA_hsa-mir-342_TCTCACACAGAAATCGCACCAG
11817	hsa-mir-342_11817	miRNA_hsa-mir-342_GGGGTGCTATCTGTGATTGAGGGAC
12322	hsa-mir-342_12322	miRNA_hsa-mir-342_TCTCACACAGAAATCGCACCCGTA
12556	hsa-mir-342_12556	miRNA_hsa-mir-342_TCTCACACAGAAATCGCACCGGT
12559	hsa-mir-342_12559	miRNA_hsa-mir-342_TCTCACACAGAAATCGCACCCGT
12611	hsa-mir-342_12611	miRNA_hsa-mir-342_GTCTCACACAGAAATCGCACCCGT
13273	hsa-mir-342_13273	miRNA_hsa-mir-342_TCTCACACAGAAATCGCACCCGTAA
13316	hsa-mir-342_13316	miRNA_hsa-mir-342_AGGGGTGCTATCTGTGCTTGAG
13338	hsa-mir-342_13338	miRNA_hsa-mir-342_CCTCACACAGAAATCGCACCCG
13775	hsa-mir-342_13775	miRNA_hsa-mir-342_AGGGGTGCTATCTGTGATTGAGGGACA
139	hsa-mir-342_139	miRNA_hsa-mir-342_TCTCACACAGAAATCGCACCCGTCTT
14450	hsa-mir-342_14450	miRNA_hsa-mir-342_GGGGTGCTATCTGTGATTGAGGGT
14506	hsa-mir-342_14506	miRNA_hsa-mir-342_TCTCACACAGAAATCGCACCCGTTA
14640	hsa-mir-342_14640	miRNA_hsa-mir-342_TCTCACACAGAAATCGCACCCGC
1497	hsa-mir-342_1497	miRNA_hsa-mir-342_AGGGGTGCTATCTGTGATTGAGGGAT
15147	hsa-mir-342_15147	miRNA_hsa-mir-342_TCTCACACAGAAATCGAACCCGT
1553	hsa-mir-342_1553	miRNA_hsa-mir-342_TCTCACACAGAAATCGCACCCGCCA
15641	hsa-mir-342_15641	miRNA_hsa-mir-342_TCTCACACAGAAATCGCACCCGTCT
16009	hsa-mir-342_16009	miRNA_hsa-mir-342_GGGGTGCTATCTGTGATTGAGGGAT
16038	hsa-mir-342_16038	miRNA_hsa-mir-342_TCTCACACAGAAATCGCATCCGT
1637	hsa-mir-342_1637	miRNA_hsa-mir-342_TCTCACGCAGAAATCGCACCCGT
16611	hsa-mir-342_16611	miRNA_hsa-mir-342_TCTCACACAGAAATCGCACCTGT
16704	hsa-mir-342_16704	miRNA_hsa-mir-342_TCTCACACAGAAATCGAACCCGTCT
16881	hsa-mir-342_16881	miRNA_hsa-mir-342_TCTCGCACAGAAATCGCACCCGT
17312	hsa-mir-342_17312	miRNA_hsa-mir-342_TCTCACACAGAAATCGCGCCCGTCT
17789	hsa-mir-342_17789	miRNA_hsa-mir-342_GGGGTGCTATCTGTGATTGAGGGA
17864	hsa-mir-342_17864	miRNA_hsa-mir-342_TCTCACACAGAAATCGCACCCGTG
18880	hsa-mir-342_18880	miRNA_hsa-mir-342_TCTCACACAGAAATCGCACCCGTCG
19551	hsa-mir-342_19551	miRNA_hsa-mir-342_TCACACAGAAATCGCACCCGTCAA
19853	hsa-mir-342_19853	miRNA_hsa-mir-342_TCTCCCACAGAAATCGCACCCGTC
20106	hsa-mir-342_20106	miRNA_hsa-mir-342_CCTCACACAGAAATCGCACCCGTCA
20227	hsa-mir-342_20227	miRNA_hsa-mir-342_AGGGGTGCTATCTGTGATTGGG
20488	hsa-mir-342_20488	miRNA_hsa-mir-342_TCTCACACAGAAATCGCACCTGTC
20530	hsa-mir-342_20530	miRNA_hsa-mir-342_TCACACAGAAATCGCACCCGTCA
20697	hsa-mir-342_20697	miRNA_hsa-mir-342_AGGGGTGCTATCTGTGCTTGAGG
21269	hsa-mir-342_21269	miRNA_hsa-mir-342_TCTCACACAGAAATCGCACCCA
21544	hsa-mir-342_21544	miRNA_hsa-mir-342_TCTCGCACAGAAATCGCACCCGTC
21682	hsa-mir-342_21682	miRNA_hsa-mir-342_TCTCACACAGAAATCGCACCAGTC
21793	hsa-mir-342_21793	miRNA_hsa-mir-342_TCTCACACAGCAATCGCACCCGT
21948	hsa-mir-342_21948	miRNA_hsa-mir-342_GGGGTGCTATCTGTGATTGAGA
22003	hsa-mir-342_22003	miRNA_hsa-mir-342_AGGGGTGCTATCTGTGATTGAGGGT
22284	hsa-mir-342_22284	miRNA_hsa-mir-342_TTCTCACACAGAAATCGCACCCGT
22351	hsa-mir-342_22351	miRNA_hsa-mir-342_CCACACAGAAATCGCACCCGTCA
22573	hsa-mir-342_22573	miRNA_hsa-mir-342_AGGGGTGCTATCTGTGATTGGGG
22621	hsa-mir-342_22621	miRNA_hsa-mir-342_GGGGGTGCTATCTGTGATTGAG
22877	hsa-mir-342_22877	miRNA_hsa-mir-342_TCTCACACAGAAATCGCACCCGTTT
22942	hsa-mir-342_22942	miRNA_hsa-mir-342_TCTCACACAGAAATCGCACCA
23482	hsa-mir-342_23482	miRNA_hsa-mir-342_TCTCACCCAGAAATCGCACCCGT
24132	hsa-mir-342_24132	miRNA_hsa-mir-342_CTCACACAGAAATCGCACCCGTCT
24215	hsa-mir-342_24215	miRNA_hsa-mir-342_TCTCACACAGAAATCGTACCCGT
24446	hsa-mir-342_24446	miRNA_hsa-mir-342_TCTCACACAGAAATCGCACCCAT
252	hsa-mir-342_252	miRNA_hsa-mir-342_TCTCACACAGACATCGCACCCGTC
25459	hsa-mir-342_25459	miRNA_hsa-mir-342_TCTCACACAGAAATCGCACCCGAC
25470	hsa-mir-342_25470	miRNA_hsa-mir-342_TCTCACACAGAAATCGCCCCCGTCA
25513	hsa-mir-342_25513	miRNA_hsa-mir-342_TCTCACACAGAAATCGCCCCCGT
2595	hsa-mir-342_2595	miRNA_hsa-mir-342_TCCCACACAGAAATCGCACCCGTC
26212	hsa-mir-342_26212	miRNA_hsa-mir-342_GGGGTGCTATCTGTGATTGAGGA
26262	hsa-mir-342_26262	miRNA_hsa-mir-342_AGGGGTGCTATCTGTGATTGAGGGACT
26683	hsa-mir-342_26683	miRNA_hsa-mir-342_TCTCACACAGAAATCGCACCCATC
26731	hsa-mir-342_26731	miRNA_hsa-mir-342_TCTCACACAGAAATCGCACCCGA
26881	hsa-mir-342_26881	miRNA_hsa-mir-342_AGGGGTGCTATCTGTGAT
27599	hsa-mir-342_27599	miRNA_hsa-mir-342_TCTCCCACAGAAATCGCACCCGTCA
28230	hsa-mir-342_28230	miRNA_hsa-mir-342_TCTTACACAGAAATCGCACCCGT
28548	hsa-mir-342_28548	miRNA_hsa-mir-342_TCTCACACAGAAATCGCACCCGCC
28666	hsa-mir-342_28666	miRNA_hsa-mir-342_TATCACACAGAAATCGCACCCG
28947	hsa-mir-342_28947	miRNA_hsa-mir-342_GGGGTGCTATCTGTGATTGAGG
28975	hsa-mir-342_28975	miRNA_hsa-mir-342_TCCCACACAGAAATCGCACCCG
29005	hsa-mir-342_29005	miRNA_hsa-mir-342_TCTCACACAGAAATCGCCCCCG
29194	hsa-mir-342_29194	miRNA_hsa-mir-342_TCTCACACAGAAATCGCACCCGTC
29226	hsa-mir-342_29226	miRNA_hsa-mir-342_TATCACACAGAAATCGCACCCGT
29442	hsa-mir-342_29442	miRNA_hsa-mir-342_TCCCACACAGAAATCGCACCCGTCA
29471	hsa-mir-342_29471	miRNA_hsa-mir-342_AGGGGCGCTATCTGTGATTGAGG
29579	hsa-mir-342_29579	miRNA_hsa-mir-342_TCACACAGAAATCGCACCCGTAA
29706	hsa-mir-342_29706	miRNA_hsa-mir-342_TCTCACACAGAGATCGCACCCGTC
29869	hsa-mir-342_29869	miRNA_hsa-mir-342_AGGGGTGCTATCTGTGATTGAG
29896	hsa-mir-342_29896	miRNA_hsa-mir-342_AGGGGTGCTATCTGTGGTTGAG
30078	hsa-mir-342_30078	miRNA_hsa-mir-342_TCTCACACAGAAATCGCACCCGTCTTT
30442	hsa-mir-342_30442	miRNA_hsa-mir-342_TCTCACACAGAAATCGCA
30706	hsa-mir-342_30706	miRNA_hsa-mir-342_TCTCACATAGAAATCGCACCCGTC
3133	hsa-mir-342_3133	miRNA_hsa-mir-342_TCTCACACAGCAATCGCACCCGTC
3199	hsa-mir-342_3199	miRNA_hsa-mir-342_TCTCACACAGAAATCGCACACGTCT
32146	hsa-mir-342_32146	miRNA_hsa-mir-342_CCTCACACAGAAATCGCACCCGT
32213	hsa-mir-342_32213	miRNA_hsa-mir-342_GGGGTGCTATCTGTGATTGAGGGACA
32275	hsa-mir-342_32275	miRNA_hsa-mir-342_TCTCACACAGAAATCGCAC
32476	hsa-mir-342_32476	miRNA_hsa-mir-342_TCTCACACAGAAATCGCACCCGTT
32502	hsa-mir-342_32502	miRNA_hsa-mir-342_GGGGTGCTATCTGTGATTGAGGT
34189	hsa-mir-342_34189	miRNA_hsa-mir-342_TCTCACACAGAAATCGCAACCGTC
34613	hsa-mir-342_34613	miRNA_hsa-mir-342_TTTCACACAGAAATCGCACCCGTC
34676	hsa-mir-342_34676	miRNA_hsa-mir-342_TCTCCCACAGAAATCGCACCCG
34989	hsa-mir-342_34989	miRNA_hsa-mir-342_GGGGTGCTATCTGTGATTGAG
35035	hsa-mir-342_35035	miRNA_hsa-mir-342_TCACACAGAAATCGCACCCGTC
35217	hsa-mir-342_35217	miRNA_hsa-mir-342_GGGGTGCTATCTGTGATTGA
3557	hsa-mir-342_3557	miRNA_hsa-mir-342_TCTCACACAGAAATCGAACCCGTC
35744	hsa-mir-342_35744	miRNA_hsa-mir-342_CTCACACAGAAATCGCACCCGT
36490	hsa-mir-342_36490	miRNA_hsa-mir-342_TCTCACACAGACATCGCACCCGTCA
36826	hsa-mir-342_36826	miRNA_hsa-mir-342_TCTCACACAGAAATCGCACCAGTCT
36972	hsa-mir-342_36972	miRNA_hsa-mir-342_TCTCTCACAGAAATCGCACCCGT
37199	hsa-mir-342_37199	miRNA_hsa-mir-342_TCTCACACAGGAATCGCACCCG
37470	hsa-mir-342_37470	miRNA_hsa-mir-342_TCTCACACGGAAATCGCACCCG
38186	hsa-mir-342_38186	miRNA_hsa-mir-342_TCTCACACGGAAATCGCACCCGT
38600	hsa-mir-342_38600	miRNA_hsa-mir-342_TCACACAGAAATCGCACCCG
38635	hsa-mir-342_38635	miRNA_hsa-mir-342_AGGGGTGCTATCTGTGATTGA
38762	hsa-mir-342_38762	miRNA_hsa-mir-342_TCACACAGAAATCGCACCCGTCT
3915	hsa-mir-342_3915	miRNA_hsa-mir-342_TCTCACACAGAAATCGCACCCGTCAT
39190	hsa-mir-342_39190	miRNA_hsa-mir-342_CCTCACACAGAAATCGCACCCGTC
39311	hsa-mir-342_39311	miRNA_hsa-mir-342_AGGGGTGCTATCTGTGATTGAGGA
39329	hsa-mir-342_39329	miRNA_hsa-mir-342_TCTCACACAGAAATCGCACCTG
39827	hsa-mir-342_39827	miRNA_hsa-mir-342_AGGGGTGCTATCTGTGCTTGA
40180	hsa-mir-342_40180	miRNA_hsa-mir-342_AGGGGTGCTATCTGTGATTGAGT
40267	hsa-mir-342_40267	miRNA_hsa-mir-342_TCTCACACAGAAATCGCCCCCGTC
40483	hsa-mir-342_40483	miRNA_hsa-mir-342_GGGGTGCTATCTGTGATTGAGGGACT
40550	hsa-mir-342_40550	miRNA_hsa-mir-342_AGGGGTGCTATCTGTGATTGAGG
41155	hsa-mir-342_41155	miRNA_hsa-mir-342_TCTCACCCAGAAATCGCACCCGTC
41280	hsa-mir-342_41280	miRNA_hsa-mir-342_GCTCACACAGAAATCGCACCCGT
41677	hsa-mir-342_41677	miRNA_hsa-mir-342_CTCACACAGAAATCGCACCCG
41719	hsa-mir-342_41719	miRNA_hsa-mir-342_TGCTATCTGTGATTGAGGGACA
4206	hsa-mir-342_4206	miRNA_hsa-mir-342_GGGGTGCTATCTGTGATTGAGGG
42127	hsa-mir-342_42127	miRNA_hsa-mir-342_TCTCCCACAGAAATCGCACCCGT
42209	hsa-mir-342_42209	miRNA_hsa-mir-342_TCACACAGAAATCGCACCCGCCA
42463	hsa-mir-342_42463	miRNA_hsa-mir-342_TCACCCAGAAATCGCACCCGTCA
42538	hsa-mir-342_42538	miRNA_hsa-mir-342_TCTCACACAGAAATCGCAACCGT
42604	hsa-mir-342_42604	miRNA_hsa-mir-342_AGGGGTGCTATCTGTGATTGAGGGAC
42922	hsa-mir-342_42922	miRNA_hsa-mir-342_TCTCACACAGGAATCGCACCCGT
42976	hsa-mir-342_42976	miRNA_hsa-mir-342_TCTCACACAGAAATCGCACCCGTAT
43487	hsa-mir-342_43487	miRNA_hsa-mir-342_TCTCACACAGAAATCGCACCCGTCC
43669	hsa-mir-342_43669	miRNA_hsa-mir-342_AGGGGTGCTATCTGTGATTGAGA
44022	hsa-mir-342_44022	miRNA_hsa-mir-342_TCTCACACAGGAATCGCACCCGTC
44362	hsa-mir-342_44362	miRNA_hsa-mir-342_TCTCACACGGAAATCGCACCCGTC
44541	hsa-mir-342_44541	miRNA_hsa-mir-342_TCACACAGAAATCGCACCCGT
44814	hsa-mir-342_44814	miRNA_hsa-mir-342_GTCTCACACAGAAATCGCACCCGTC
45078	hsa-mir-342_45078	miRNA_hsa-mir-342_TCTCACACAGAAATCGCACACGTC
45096	hsa-mir-342_45096	miRNA_hsa-mir-342_TCACACAGAAATCGCACCCGTCAT
4545	hsa-mir-342_4545	miRNA_hsa-mir-342_TCTCACACAGAAATCGCGCCCGTC
46224	hsa-mir-342_46224	miRNA_hsa-mir-342_TCTCACACAGAAATCGCGCCCG
46526	hsa-mir-342_46526	miRNA_hsa-mir-342_TCACCCAGAAATCGCACCCGTC
4653	hsa-mir-342_4653	miRNA_hsa-mir-342_AGGGGTGCTATCTGTGATTG
46557	hsa-mir-342_46557	miRNA_hsa-mir-342_TCACACAGAAATCGCACCCGTCTT
46631	hsa-mir-342_46631	miRNA_hsa-mir-342_TCTCACACAGAAATCGCACCCGTCTAT
46837	hsa-mir-342_46837	miRNA_hsa-mir-342_AGGGGCGCTATCTGTGATTGAG
46984	hsa-mir-342_46984	miRNA_hsa-mir-342_TCTCACGCAGAAATCGCACCCGTC
47847	hsa-mir-342_47847	miRNA_hsa-mir-342_TCTCACACAGAAATCGCACCCGTCAA
47863	hsa-mir-342_47863	miRNA_hsa-mir-342_TCTCACACAGAAATCGCACACGT
48627	hsa-mir-342_48627	miRNA_hsa-mir-342_AGGGGTGCTATCTGTGATTGAGGG
48707	hsa-mir-342_48707	miRNA_hsa-mir-342_TCTCACACAGAAATCGCACCCGG
48781	hsa-mir-342_48781	miRNA_hsa-mir-342_TCTCACACAGAAATCGCACCCG
49697	hsa-mir-342_49697	miRNA_hsa-mir-342_TCTCACACAGAAATCGAACCCG
49856	hsa-mir-342_49856	miRNA_hsa-mir-342_AGGGGTGCTATCTGTGATTGAGGGA
49873	hsa-mir-342_49873	miRNA_hsa-mir-342_TCTCACACAGAAATCGCATCCGTC
50143	hsa-mir-342_50143	miRNA_hsa-mir-342_GGGGTGCTATCTGTGATTGAGGGATT
5053	hsa-mir-342_5053	miRNA_hsa-mir-342_TCTCACACAGAAATCGCCCCCGTCT
5088	hsa-mir-342_5088	miRNA_hsa-mir-342_ACTCACACAGAAATCGCACCCGT
516	hsa-mir-342_516	miRNA_hsa-mir-342_TCTCACACAGAAATCGCACTCGT
5673	hsa-mir-342_5673	miRNA_hsa-mir-342_TCTCACACAGAAATCGTACCCGTC
5781	hsa-mir-342_5781	miRNA_hsa-mir-342_TCTCACACAGAAATCGCACCCGCCT
595	hsa-mir-342_595	miRNA_hsa-mir-342_TCTCACACAGAAATCGCACTCGTC
6375	hsa-mir-342_6375	miRNA_hsa-mir-342_TCTCACACAGAAATCGCACTCGTCT
6801	hsa-mir-342_6801	miRNA_hsa-mir-342_AGGGGTGCTATCTGTGATTGAA
7213	hsa-mir-342_7213	miRNA_hsa-mir-342_GGGGGTGCTATCTGTGATTGAGG
7248	hsa-mir-342_7248	miRNA_hsa-mir-342_CTCACACAGAAATCGCACCCGTCA
7478	hsa-mir-342_7478	miRNA_hsa-mir-342_TCTCGCACAGAAATCGCACCCG
7883	hsa-mir-342_7883	miRNA_hsa-mir-342_TCTCACACAGAAATCGCACC
8285	hsa-mir-342_8285	miRNA_hsa-mir-342_TCTCACACAGAAATCGCACCCGTCA
8413	hsa-mir-342_8413	miRNA_hsa-mir-342_TCTCACACAGAAATCGCGCCCGT
9056	hsa-mir-342_9056	miRNA_hsa-mir-342_TCTCACGCAGAAATCGCACCCG
97	hsa-mir-342_97	miRNA_hsa-mir-342_TCTCACACAGAAATCGCACCC
9774	hsa-mir-342_9774	miRNA_hsa-mir-342_CTCACACAGAAATCGCACCCGTC
9990	hsa-mir-342_9990	miRNA_hsa-mir-342_TCCCACACAGAAATCGCACCCGT
12895	hsa-mir-345_12895	miRNA_hsa-mir-345_GCTGCCTCCTAGTCCAGGGCTC
14076	hsa-mir-345_14076	miRNA_hsa-mir-345_GCTGACTCCTAGTCCAGGGCTCTAT
14415	hsa-mir-345_14415	miRNA_hsa-mir-345_GCTGACTCCTAGTCCAGGGCTAAT
14586	hsa-mir-345_14586	miRNA_hsa-mir-345_GCTGACTCCTAGTCCAGGGCTATT
17549	hsa-mir-345_17549	miRNA_hsa-mir-345_GCTGACTCCTAGTCCAGGGCTCG
17991	hsa-mir-345_17991	miRNA_hsa-mir-345_GCTGACTCCTAGTCCAGGGCTCTTT
20136	hsa-mir-345_20136	miRNA_hsa-mir-345_GCTGACTCCTAGTCCAGGG
20970	hsa-mir-345_20970	miRNA_hsa-mir-345_GCTGACTCCTAGTCCAGGGCTT
21795	hsa-mir-345_21795	miRNA_hsa-mir-345_GCTGACTCCTAGTCCAGGGCTTT
23022	hsa-mir-345_23022	miRNA_hsa-mir-345_GCTGACTCCTAGTCCAGGGCTGA
23148	hsa-mir-345_23148	miRNA_hsa-mir-345_GCTGACTCCTAGTCCAGGGCTAA
27752	hsa-mir-345_27752	miRNA_hsa-mir-345_GCTGACTCCTAGTCCAGGGCTAT
29183	hsa-mir-345_29183	miRNA_hsa-mir-345_GCTGACTCCTAGTCCAGGGCTCTTTT
29224	hsa-mir-345_29224	miRNA_hsa-mir-345_GCTGACTCCTAGTCCAGGGCTCTT
31128	hsa-mir-345_31128	miRNA_hsa-mir-345_GCTGACTCCTAGTCCAGGGCT
31965	hsa-mir-345_31965	miRNA_hsa-mir-345_GCTGACTCCTAGTCCAGGGCTA
3343	hsa-mir-345_3343	miRNA_hsa-mir-345_GCTGACTCCTAGTCCAGGGCTCT
33794	hsa-mir-345_33794	miRNA_hsa-mir-345_GCTGACTCCTAGTCCAGGGC
35074	hsa-mir-345_35074	miRNA_hsa-mir-345_GCTGACTCCTAGTCCAGGGCTTA
35709	hsa-mir-345_35709	miRNA_hsa-mir-345_GCTGACTCCTAGTCCAGGGCTTTT
37292	hsa-mir-345_37292	miRNA_hsa-mir-345_GCTGACTCCTAGTCCAGGGT
39020	hsa-mir-345_39020	miRNA_hsa-mir-345_GCTGACTCCTAGTCCAGGGCTTTTT
39842	hsa-mir-345_39842	miRNA_hsa-mir-345_GCTGACTCCTAGTCCAGGGA
42125	hsa-mir-345_42125	miRNA_hsa-mir-345_GCTGCCTCCTAGTCCAGGGC
4259	hsa-mir-345_4259	miRNA_hsa-mir-345_GCTGACTCCTAGTCCAGGGCTCA
4386	hsa-mir-345_4386	miRNA_hsa-mir-345_GCTGCCTCCTAGTCCAGGGCT
44545	hsa-mir-345_44545	miRNA_hsa-mir-345_GCTGGCTCCTAGTCCAGGGCTC
47104	hsa-mir-345_47104	miRNA_hsa-mir-345_GCTGACTCCTAGTCCAGGGCTTAT
47314	hsa-mir-345_47314	miRNA_hsa-mir-345_GCTGACTCCTAGTCCGGGGCTC
49011	hsa-mir-345_49011	miRNA_hsa-mir-345_GCTGACTCCTAGTCCAGGGCTCAT
49878	hsa-mir-345_49878	miRNA_hsa-mir-345_GCTGACTCCTAGTCCAGGGCTC
6267	hsa-mir-345_6267	miRNA_hsa-mir-345_GCTGACTCCTAGTCAAGGGCT
9224	hsa-mir-345_9224	miRNA_hsa-mir-345_GCTGACTCCTAGTCCAGGGCA
12124	hsa-mir-34a_12124	miRNA_hsa-mir-34a_TGGCAGTGTCTTAGCTGGTTGTA
24734	hsa-mir-34a_24734	miRNA_hsa-mir-34a_TGGCAGTGTCTTAGCTGGTTGTT
26712	hsa-mir-34a_26712	miRNA_hsa-mir-34a_TGGCAGTGTCTTAGCTGGTTGTTA
32176	hsa-mir-34a_32176	miRNA_hsa-mir-34a_TGGCAGTGTCTTAGCTGGTTG
47739	hsa-mir-34a_47739	miRNA_hsa-mir-34a_TGGCAGTGTCTTAGCTGGTTGTTT
48478	hsa-mir-34a_48478	miRNA_hsa-mir-34a_TGGCAGTGTCTTAGCTGGTTGTAT
50003	hsa-mir-34a_50003	miRNA_hsa-mir-34a_TGGCAGTGTCTTAGCTGGTTGT
1183	hsa-mir-34b_1183	miRNA_hsa-mir-34b_AATCACTAACTCCACTGCCAT
15252	hsa-mir-34b_15252	miRNA_hsa-mir-34b_AATCACTAACTCCACTGCCATC
16359	hsa-mir-34b_16359	miRNA_hsa-mir-34b_AATCCCTAACTCCACTGCCATCA
18678	hsa-mir-34b_18678	miRNA_hsa-mir-34b_AATCCCTAACTCCACTGCCATC
23182	hsa-mir-34b_23182	miRNA_hsa-mir-34b_AATCACTAACTCCACTGCCCTC
27348	hsa-mir-34b_27348	miRNA_hsa-mir-34b_ATCACTAACTCCACTGCCATC
27962	hsa-mir-34b_27962	miRNA_hsa-mir-34b_ATCACTAACTCCACTGCCATCA
37922	hsa-mir-34b_37922	miRNA_hsa-mir-34b_CAATCACTAACTCCACTGCCATC
41820	hsa-mir-34b_41820	miRNA_hsa-mir-34b_CAATCCCTAACTCCACTGCCATC
44656	hsa-mir-34b_44656	miRNA_hsa-mir-34b_AATCACTAACTCCACTGCCATCA
44675	hsa-mir-34b_44675	miRNA_hsa-mir-34b_AATCACTAACTCCCCTGCCATC
4640	hsa-mir-34b_4640	miRNA_hsa-mir-34b_AATCACTAACTCCACTGCCACC
1158	hsa-mir-34c_1158	miRNA_hsa-mir-34c_AATCACTAACCACACGGCCAG
11893	hsa-mir-34c_11893	miRNA_hsa-mir-34c_AGGCCGTGTAGTTAGCTGATTGC
15303	hsa-mir-34c_15303	miRNA_hsa-mir-34c_GGGCAGTGTAGTTAGCTGATTGC
16621	hsa-mir-34c_16621	miRNA_hsa-mir-34c_AGGCAGTGTAGTTAGCTGATTG
17151	hsa-mir-34c_17151	miRNA_hsa-mir-34c_AATCACTAACCACACGGCCAGGA
19681	hsa-mir-34c_19681	miRNA_hsa-mir-34c_ATCACTAACCACACGGCCAGG
20188	hsa-mir-34c_20188	miRNA_hsa-mir-34c_AATCACTAACCACACGGCCAGA
21735	hsa-mir-34c_21735	miRNA_hsa-mir-34c_ATCACTAACCACACGGCCAGGA
22154	hsa-mir-34c_22154	miRNA_hsa-mir-34c_AGGCGGTGTAGTTAGCTGATTGC
27230	hsa-mir-34c_27230	miRNA_hsa-mir-34c_AGGCAGTGTAGTTAGCTGATTGC
27467	hsa-mir-34c_27467	miRNA_hsa-mir-34c_AGGCAGTGTAGTTAGCTGATTGA
35911	hsa-mir-34c_35911	miRNA_hsa-mir-34c_AGGCAGTGTAGTTAGCTGATT
36281	hsa-mir-34c_36281	miRNA_hsa-mir-34c_AGGCAGTGTAGTTAGCTGATTGCA
42144	hsa-mir-34c_42144	miRNA_hsa-mir-34c_AATCACTAACCACACGGCCCGG
46327	hsa-mir-34c_46327	miRNA_hsa-mir-34c_AGGCAGCGTAGTTAGCTGATTGC
46659	hsa-mir-34c_46659	miRNA_hsa-mir-34c_AGGCCGTGTAGTTAGCTGATTG
4727	hsa-mir-34c_4727	miRNA_hsa-mir-34c_AATCACTAACCACACGGCCAGG
47762	hsa-mir-34c_47762	miRNA_hsa-mir-34c_AATCACTAACCACACGGCCGGG
5103	hsa-mir-34c_5103	miRNA_hsa-mir-34c_AATCCCTAACCACACGGCCAGG
13251	hsa-mir-3529_13251	miRNA_hsa-mir-3529_TGGAGGACTAGTGATTTTGTTGT
16813	hsa-mir-3529_16813	miRNA_hsa-mir-3529_TGGAGGACTAGTGATTTTGTTG
18292	hsa-mir-3529_18292	miRNA_hsa-mir-3529_TGGAAGGCTAGTGATTTTGTTGTT
18536	hsa-mir-3529_18536	miRNA_hsa-mir-3529_CGGAAGACTAGTGATTTTGTTGTT
20255	hsa-mir-3529_20255	miRNA_hsa-mir-3529_TGAAAGACTAGTGATTTTGTTGT
21872	hsa-mir-3529_21872	miRNA_hsa-mir-3529_ACAACAAATCCCAGTCTACCT
22241	hsa-mir-3529_22241	miRNA_hsa-mir-3529_TGGACGACTAGTGATTTTGTTGTT
24151	hsa-mir-3529_24151	miRNA_hsa-mir-3529_TGGGAGACTAGTGATTTTGTTGTT
28984	hsa-mir-3529_28984	miRNA_hsa-mir-3529_GGGAAGACTAGTGATTTTGTTGTT
29939	hsa-mir-3529_29939	miRNA_hsa-mir-3529_TGGACGACTAGTGATTTTGTTGT
30212	hsa-mir-3529_30212	miRNA_hsa-mir-3529_TGGAAGACTAGTGATTTTGTTGTTGT
3197	hsa-mir-3529_3197	miRNA_hsa-mir-3529_TGGAGGACTAGTGATTTTGTTGTT
32271	hsa-mir-3529_32271	miRNA_hsa-mir-3529_TGGACGACTAGTGATTTTGTTG
32517	hsa-mir-3529_32517	miRNA_hsa-mir-3529_TGAAAGACTAGTGATTTTGTTGTT
35523	hsa-mir-3529_35523	miRNA_hsa-mir-3529_CGGAAGACTAGTGATTTTGTTGT
3660	hsa-mir-3529_3660	miRNA_hsa-mir-3529_TGGACGACTAGTGATTTTGT
39200	hsa-mir-3529_39200	miRNA_hsa-mir-3529_AGGAAGACTAGTGATTTTGTTGTT
40075	hsa-mir-3529_40075	miRNA_hsa-mir-3529_TAGAAGACTAGTGATTTTGTTGTT
4015	hsa-mir-3529_4015	miRNA_hsa-mir-3529_TGGCAGACTAGTGATTTTGTTGTT
46394	hsa-mir-3529_46394	miRNA_hsa-mir-3529_TGGCAGACTAGTGATTTTGTTGT
46497	hsa-mir-3529_46497	miRNA_hsa-mir-3529_TGGAAGACTAGTGATTTTGTTGTTT
48263	hsa-mir-3529_48263	miRNA_hsa-mir-3529_TTGAAGACTAGTGATTTTGTTGTT
48905	hsa-mir-3529_48905	miRNA_hsa-mir-3529_ATGGAAGACTAGTGATTTTGTTGTT
12219	hsa-mir-3605_12219	miRNA_hsa-mir-3605_CTCCGTGTTACCTGTCCTCTAG
17348	hsa-mir-3605_17348	miRNA_hsa-mir-3605_CCTCCGTGTTACCTGTCCTCT
17876	hsa-mir-3605_17876	miRNA_hsa-mir-3605_CCTCCGTGTTACCTGTCCTCTA
3095	hsa-mir-3605_3095	miRNA_hsa-mir-3605_CCTCCGTGTTACCTGTCCTCTAG
36815	hsa-mir-3605_36815	miRNA_hsa-mir-3605_CCTCCGTGTTACCTGTCCTCTAGT
40580	hsa-mir-3605_40580	miRNA_hsa-mir-3605_TGAGGATGGATAGCAAGGAAG
43842	hsa-mir-3605_43842	miRNA_hsa-mir-3605_GATGAGGATGGATAGCAAGGAAGC
48981	hsa-mir-3605_48981	miRNA_hsa-mir-3605_CCTCCGTGTTACCTGTCCTCTAT
1015	hsa-mir-361_1015	miRNA_hsa-mir-361_TTATCAGAATCTCCAGGGGTAT
10453	hsa-mir-361_10453	miRNA_hsa-mir-361_TTATTAGAATCTCCAGGGGTAC
10455	hsa-mir-361_10455	miRNA_hsa-mir-361_TCACCCAGGTGTGATTCTGATTTG
10765	hsa-mir-361_10765	miRNA_hsa-mir-361_CCCCCAGGTGTGATTCTGATTTGC
11369	hsa-mir-361_11369	miRNA_hsa-mir-361_TTATCAGAATCTCCAGGGGT
11545	hsa-mir-361_11545	miRNA_hsa-mir-361_TCCCCAAGGTGTGATTCTGATTTG
12085	hsa-mir-361_12085	miRNA_hsa-mir-361_CCCCCAGGTGTGATTCTGATTTGT
12936	hsa-mir-361_12936	miRNA_hsa-mir-361_TCCCCCAGGTGTGATTCTGACTTG
13539	hsa-mir-361_13539	miRNA_hsa-mir-361_TCCCCTAGGTGTGATTCTGATTTG
14437	hsa-mir-361_14437	miRNA_hsa-mir-361_TTATCCGAATCTCCAGGGGTAC
14575	hsa-mir-361_14575	miRNA_hsa-mir-361_CCCCCCAGGTGTGATTCTGATTTG
15592	hsa-mir-361_15592	miRNA_hsa-mir-361_TTATCAGAATCTCCAGGGGTAA
16608	hsa-mir-361_16608	miRNA_hsa-mir-361_TTATCAGAATCTCCAGGGGTA
16926	hsa-mir-361_16926	miRNA_hsa-mir-361_TTATAAGAATCTCCAGGGGTAC
17305	hsa-mir-361_17305	miRNA_hsa-mir-361_TCCCACAGGTGTGATTCTGATTTG
17542	hsa-mir-361_17542	miRNA_hsa-mir-361_TTATCAGAATCTCCAGGGGTAC
17587	hsa-mir-361_17587	miRNA_hsa-mir-361_TCCCCCCGGTGTGATTCTGATTT
17942	hsa-mir-361_17942	miRNA_hsa-mir-361_TCCACCAGGTGTGATTCTGATTTG
18416	hsa-mir-361_18416	miRNA_hsa-mir-361_CCCCCAGGTGTGATTCTGATTTG
2001	hsa-mir-361_2001	miRNA_hsa-mir-361_CTATCAGAATCTCCAGGGGTAC
20460	hsa-mir-361_20460	miRNA_hsa-mir-361_TTATCCGAATCTCCAGGGGTA
21551	hsa-mir-361_21551	miRNA_hsa-mir-361_GTCCCCCAGGTGTGATTCTGATTT
22363	hsa-mir-361_22363	miRNA_hsa-mir-361_TCCCCCAGGTGTGATTCTGATTCG
2276	hsa-mir-361_2276	miRNA_hsa-mir-361_TTATCAGAATCTCCAGGGGTACTTT
22928	hsa-mir-361_22928	miRNA_hsa-mir-361_TCCCCCAGGTGTGATTCTGATTA
2358	hsa-mir-361_2358	miRNA_hsa-mir-361_TTATCAGAATCTCCAGGGGTCC
23821	hsa-mir-361_23821	miRNA_hsa-mir-361_CCCCCCAGGTGTGATTCTGATT
23844	hsa-mir-361_23844	miRNA_hsa-mir-361_CCCCAGGTGTGATTCTGATTTG
25267	hsa-mir-361_25267	miRNA_hsa-mir-361_TTATCAGAATCTCCAGGGGTAAT
2546	hsa-mir-361_2546	miRNA_hsa-mir-361_TCCCCCAGGTGTGATTCTGATCTG
26491	hsa-mir-361_26491	miRNA_hsa-mir-361_CTTATCAGAATCTCCAGGGGTAC
26933	hsa-mir-361_26933	miRNA_hsa-mir-361_TCCCCCAGTTGTGATTCTGATTTG
26934	hsa-mir-361_26934	miRNA_hsa-mir-361_AGTCCCCCAGGTGTGATTCTGATT
27006	hsa-mir-361_27006	miRNA_hsa-mir-361_TATCAGAATCTCCAGGGGTACT
27237	hsa-mir-361_27237	miRNA_hsa-mir-361_AGGTGTGATTCTGATTTG
27279	hsa-mir-361_27279	miRNA_hsa-mir-361_TCCCCCAGGTGTGATTCTGAT
27300	hsa-mir-361_27300	miRNA_hsa-mir-361_CAGGTGTGATTCTGATTTG
27433	hsa-mir-361_27433	miRNA_hsa-mir-361_CCCCCAGGTGTGATTCTGATTT
27495	hsa-mir-361_27495	miRNA_hsa-mir-361_TTATCCGAATCTCCAGGGGTACT
27517	hsa-mir-361_27517	miRNA_hsa-mir-361_TTATCAGAATCTCCAGGGGTAG
27732	hsa-mir-361_27732	miRNA_hsa-mir-361_TTATCAGAATCTCCAGGGGTATT
28137	hsa-mir-361_28137	miRNA_hsa-mir-361_TCCCCCAGGTGTGATTCTGCTTTG
28689	hsa-mir-361_28689	miRNA_hsa-mir-361_CCCCCCGGTGTGATTCTGATTTG
28832	hsa-mir-361_28832	miRNA_hsa-mir-361_CCCCCCGGTGTGATTCTGATTTGC
28874	hsa-mir-361_28874	miRNA_hsa-mir-361_TCCCCCAGGTGTGATTCTGATTTA
29196	hsa-mir-361_29196	miRNA_hsa-mir-361_TCCCCCAGGTGTGATTCTGCTTT
29467	hsa-mir-361_29467	miRNA_hsa-mir-361_TTATCAGAATCTCCAGGGATAC
296	hsa-mir-361_296	miRNA_hsa-mir-361_TTATCAGAATCTCCAGGGG
30243	hsa-mir-361_30243	miRNA_hsa-mir-361_TTATCGGAATCTCCAGGGGTAC
3060	hsa-mir-361_3060	miRNA_hsa-mir-361_TCCCCCAGGTGTGATTCTGATTTT
30740	hsa-mir-361_30740	miRNA_hsa-mir-361_TTATCAGAATCTCCAGGGGTACTT
30866	hsa-mir-361_30866	miRNA_hsa-mir-361_TCCCCCAGGTGTGATTATGATTTG
31383	hsa-mir-361_31383	miRNA_hsa-mir-361_TCCCCCAGGTGTGATTCTGATTTGT
3141	hsa-mir-361_3141	miRNA_hsa-mir-361_CCCCCAGGTGTGATTCTGATTTGCT
31466	hsa-mir-361_31466	miRNA_hsa-mir-361_TTATCAGAATCTCCAGGGGTAAA
31558	hsa-mir-361_31558	miRNA_hsa-mir-361_TCCCCCAGGTGTGATTCTGA
32003	hsa-mir-361_32003	miRNA_hsa-mir-361_CCCCAGGTGTGATTCTGATTTGC
3271	hsa-mir-361_3271	miRNA_hsa-mir-361_TCCCCCAGGTGTGATTCTGATT
32720	hsa-mir-361_32720	miRNA_hsa-mir-361_TTATCAGAATCTCCAGGGGTACAT
33016	hsa-mir-361_33016	miRNA_hsa-mir-361_TCCCACAGGTGTGATTCTGATT
3392	hsa-mir-361_3392	miRNA_hsa-mir-361_TTATCAGAATCTCCAGGGGAAC
34228	hsa-mir-361_34228	miRNA_hsa-mir-361_TCCCCCAGGTGTGATTCTGGTTTG
3427	hsa-mir-361_3427	miRNA_hsa-mir-361_TCCCCCAGGTGTGATTCTGATAA
34582	hsa-mir-361_34582	miRNA_hsa-mir-361_TCATCAGAATCTCCAGGGGTAC
35018	hsa-mir-361_35018	miRNA_hsa-mir-361_TCCCCCAGGTGTGATTCTGATTTGC
35152	hsa-mir-361_35152	miRNA_hsa-mir-361_TACCCCAGGTGTGATTCTGATTTG
3524	hsa-mir-361_3524	miRNA_hsa-mir-361_TCCCCCAGGTGTGATTCTGATTTC
35301	hsa-mir-361_35301	miRNA_hsa-mir-361_TTATCAGAATCTCCAGGGGTACA
35392	hsa-mir-361_35392	miRNA_hsa-mir-361_TCCCCCCGGTGTGATTCTGATTTG
35595	hsa-mir-361_35595	miRNA_hsa-mir-361_TCCCCCAGGTGTGATTCTGATTT
36956	hsa-mir-361_36956	miRNA_hsa-mir-361_TCCCCCAGGTGTGATTCTGATTTG
37605	hsa-mir-361_37605	miRNA_hsa-mir-361_CCCCCAGGTGTGATTCTGATT
38324	hsa-mir-361_38324	miRNA_hsa-mir-361_ACCCCCAGGTGTGATTCTGATTTG
39354	hsa-mir-361_39354	miRNA_hsa-mir-361_TCCCCCAGGTGTGATTTTGATTTG
39406	hsa-mir-361_39406	miRNA_hsa-mir-361_TTATCAGAATCTCCGGGGGTACT
40385	hsa-mir-361_40385	miRNA_hsa-mir-361_TCCCCCAGGTGTGATTCTGATG
40396	hsa-mir-361_40396	miRNA_hsa-mir-361_TCCCCCAGGTGTGATTCCGATTTG
41249	hsa-mir-361_41249	miRNA_hsa-mir-361_TTATCAGAATCTCCAGGGGCAC
4142	hsa-mir-361_4142	miRNA_hsa-mir-361_TATCAGAATCTCCAGGGGTAC
41842	hsa-mir-361_41842	miRNA_hsa-mir-361_TCCCCCAGGTGTGATTCTGGTA
42531	hsa-mir-361_42531	miRNA_hsa-mir-361_TCCCTCAGGTGTGATTCTGATTTG
43054	hsa-mir-361_43054	miRNA_hsa-mir-361_TCCTCCAGGTGTGATTCTGATTTG
43741	hsa-mir-361_43741	miRNA_hsa-mir-361_TTGTCAGAATCTCCAGGGGTAC
43832	hsa-mir-361_43832	miRNA_hsa-mir-361_TCCCCCAGGTGTGATTCTGATTTGA
44229	hsa-mir-361_44229	miRNA_hsa-mir-361_TCCCCCAGGTGTGATTCTGATTTGCT
44406	hsa-mir-361_44406	miRNA_hsa-mir-361_TCCCCCAGGTGTGATTCTG
44951	hsa-mir-361_44951	miRNA_hsa-mir-361_CCCCCAGGTGTGATTCTGATTTGA
46960	hsa-mir-361_46960	miRNA_hsa-mir-361_TCCCCCAGGTGTGATTCTGATTG
47039	hsa-mir-361_47039	miRNA_hsa-mir-361_TCCCCCAGGTGTGATTCTGAAAA
48780	hsa-mir-361_48780	miRNA_hsa-mir-361_TTATCAGAATCTCCAGAGGTAC
48843	hsa-mir-361_48843	miRNA_hsa-mir-361_TCCCCCAGGTGTGATTCTGAAA
48907	hsa-mir-361_48907	miRNA_hsa-mir-361_TTATCAGAATCTCCAGGGGTGC
49153	hsa-mir-361_49153	miRNA_hsa-mir-361_TTATCAGAATCTCCAGGG
49581	hsa-mir-361_49581	miRNA_hsa-mir-361_CAGGTGTGATTCTGATTT
49950	hsa-mir-361_49950	miRNA_hsa-mir-361_TCCCCAGGTGTGATTCTGATTTG
50377	hsa-mir-361_50377	miRNA_hsa-mir-361_TTATCAGAATCTCCAGGGGTACGA
5198	hsa-mir-361_5198	miRNA_hsa-mir-361_TCCCCAGGTGTGATTCTGATTT
580	hsa-mir-361_580	miRNA_hsa-mir-361_TTATCAGAATCTCCGGGGGTAC
7133	hsa-mir-361_7133	miRNA_hsa-mir-361_TCCCCCAGGTGTGATTCTGATA
7541	hsa-mir-361_7541	miRNA_hsa-mir-361_TTATCAGAATCTCCAGGGGTACC
8188	hsa-mir-361_8188	miRNA_hsa-mir-361_TTATCAGAATCTCCAGGGGTT
8338	hsa-mir-361_8338	miRNA_hsa-mir-361_TTATCAGAATCTCCAGGGGTACT
8974	hsa-mir-361_8974	miRNA_hsa-mir-361_TTATCAGAATCTCCAGGGGTAGA
9358	hsa-mir-361_9358	miRNA_hsa-mir-361_TTATCAGAATCTCCAGGGGTACG
9564	hsa-mir-361_9564	miRNA_hsa-mir-361_TCCCCCGGGTGTGATTCTGATTTG
9689	hsa-mir-361_9689	miRNA_hsa-mir-361_GTCCCCCAGGTGTGATTCTGATTTG
28693	hsa-mir-3611_28693	miRNA_hsa-mir-3611_TTGTGAAGAAAGAAATTCTTA
19329	hsa-mir-3613_19329	miRNA_hsa-mir-3613_ACAAAAAAAAAAGCCCAACCCTT
2561	hsa-mir-3613_2561	miRNA_hsa-mir-3613_ACAAAAAAAAAAAGCCCAACCCT
28730	hsa-mir-3613_28730	miRNA_hsa-mir-3613_ACAAAAAAAAGCCCAACCCT
30132	hsa-mir-3613_30132	miRNA_hsa-mir-3613_ACAAAAAAAAAAGCCCAACCC
42130	hsa-mir-3613_42130	miRNA_hsa-mir-3613_ACAAAAAAAAAAGCCCAACCCT
49221	hsa-mir-3613_49221	miRNA_hsa-mir-3613_ACAAAAAAAAAGCCCAACCCT
20870	hsa-mir-3614_20870	miRNA_hsa-mir-3614_CCACTTGGATCTGAAGGCTGCC
10154	hsa-mir-3615_10154	miRNA_hsa-mir-3615_TCTCTCGGCTCCTCGCGGCTCGCTTT
10757	hsa-mir-3615_10757	miRNA_hsa-mir-3615_CTCTCGGCTCCTCGCGGCTCGCT
10896	hsa-mir-3615_10896	miRNA_hsa-mir-3615_TCTCTCGGCTCCTCGCGGCA
10938	hsa-mir-3615_10938	miRNA_hsa-mir-3615_TCTCTCGGCTCCTCGCGGATCG
11117	hsa-mir-3615_11117	miRNA_hsa-mir-3615_TCTCTCGGCTCCTCGCGGC
11499	hsa-mir-3615_11499	miRNA_hsa-mir-3615_TCTCTCGGCTCCTCGCGGCTTG
11742	hsa-mir-3615_11742	miRNA_hsa-mir-3615_TCCCTCGGCTCCTCGCGGCTCGC
12157	hsa-mir-3615_12157	miRNA_hsa-mir-3615_TCCCTCGGCTCCTCGCGGCTCG
13161	hsa-mir-3615_13161	miRNA_hsa-mir-3615_CTCTCGGCTCCTCGCGGCTCG
1418	hsa-mir-3615_1418	miRNA_hsa-mir-3615_TCTTTCGGCTCCTCGCGGCTCG
14796	hsa-mir-3615_14796	miRNA_hsa-mir-3615_TCTCTCGGCTCCTCGCGGCTA
15899	hsa-mir-3615_15899	miRNA_hsa-mir-3615_TCTCTCGGCTCCTCGCGGCCCGC
16796	hsa-mir-3615_16796	miRNA_hsa-mir-3615_TCTCTCGGCTACTCGCGGCTCGC
17189	hsa-mir-3615_17189	miRNA_hsa-mir-3615_TCTCTCGGCTCCTCGCGACTCGC
17304	hsa-mir-3615_17304	miRNA_hsa-mir-3615_TCTCTCGGCTCCTCGCGGCTCGTTTT
17429	hsa-mir-3615_17429	miRNA_hsa-mir-3615_TCTCTCGGCTCCTCGCGGCTAT
17747	hsa-mir-3615_17747	miRNA_hsa-mir-3615_TCTCTCGGCTCCTCGCGGCTCT
18035	hsa-mir-3615_18035	miRNA_hsa-mir-3615_TCTCTTGGCTCCTCGCGGCTCG
1870	hsa-mir-3615_1870	miRNA_hsa-mir-3615_TCTCTCGGCTCCTCGCGGCTCGCTT
19156	hsa-mir-3615_19156	miRNA_hsa-mir-3615_TCTCTCGGCTCCTCGCGGCTTTTT
19368	hsa-mir-3615_19368	miRNA_hsa-mir-3615_ACTCTCGGCTCCTCGCGGCTCGC
19843	hsa-mir-3615_19843	miRNA_hsa-mir-3615_TCTCTCGGCTCCTCGCGGCT
19969	hsa-mir-3615_19969	miRNA_hsa-mir-3615_TCTCTAGGCTCCTCGCGGCTCG
20583	hsa-mir-3615_20583	miRNA_hsa-mir-3615_TCTCTCGACTCCTCGCGGCTCG
20864	hsa-mir-3615_20864	miRNA_hsa-mir-3615_TCTCTCGGCTCCTCGCGGCCCGT
20966	hsa-mir-3615_20966	miRNA_hsa-mir-3615_TCTCTCGGCTCCTCGCGGTTTT
22212	hsa-mir-3615_22212	miRNA_hsa-mir-3615_TCTCTCGGCTCCTCGCGGCTCGCGT
22322	hsa-mir-3615_22322	miRNA_hsa-mir-3615_TCTCCCGGCTCCTCGCGGCTCG
233	hsa-mir-3615_233	miRNA_hsa-mir-3615_TCTCTCGGCTCCTCGCGGCTAG
24060	hsa-mir-3615_24060	miRNA_hsa-mir-3615_TCTCTCGGCTCCTCGCGGCTCGCTTTT
24852	hsa-mir-3615_24852	miRNA_hsa-mir-3615_TCTCTCGGCTCCTCGCGGCTCAC
25744	hsa-mir-3615_25744	miRNA_hsa-mir-3615_TCTCTCGGCTCCTCGCGGTTCG
25821	hsa-mir-3615_25821	miRNA_hsa-mir-3615_TCTCTCGGCTCCTCGCGGCCCGCT
26014	hsa-mir-3615_26014	miRNA_hsa-mir-3615_ACTCTCGGCTCCTCGCGGCTCG
26074	hsa-mir-3615_26074	miRNA_hsa-mir-3615_TCTCTCGGCTCCTCGCGGCTCGCC
27316	hsa-mir-3615_27316	miRNA_hsa-mir-3615_TCTCTCGGCTCCTCGCGGCTCGCATT
28354	hsa-mir-3615_28354	miRNA_hsa-mir-3615_TCTCTCGGCTCCTCGCGGCTCGA
30454	hsa-mir-3615_30454	miRNA_hsa-mir-3615_TCTCTCGGCTCCTCGCGGCTCTTTT
30803	hsa-mir-3615_30803	miRNA_hsa-mir-3615_TCTCTCGGCCCCTCGCGGCTCGC
33669	hsa-mir-3615_33669	miRNA_hsa-mir-3615_TCTCTCGGCTCCTCGTGGCTCG
33746	hsa-mir-3615_33746	miRNA_hsa-mir-3615_TCTCTCGGCTCCTCGCGGCTCATT
34192	hsa-mir-3615_34192	miRNA_hsa-mir-3615_TCTCTCGGCTCCTCGCGGCTCTT
34258	hsa-mir-3615_34258	miRNA_hsa-mir-3615_CTCTCGGCTCCTCGCGGCTCGC
34697	hsa-mir-3615_34697	miRNA_hsa-mir-3615_TCTCTCGGCTCCTCGCGGCCCG
34874	hsa-mir-3615_34874	miRNA_hsa-mir-3615_TATCTCGGCTCCTCGCGGCTCGC
34918	hsa-mir-3615_34918	miRNA_hsa-mir-3615_TCTCTCGGCTCCTCGCGG
35274	hsa-mir-3615_35274	miRNA_hsa-mir-3615_TCTCTCGGCTCCTCGCGGCTCGCT
3529	hsa-mir-3615_3529	miRNA_hsa-mir-3615_TCTCTCGGCTCCTCGCGGCTCC
35517	hsa-mir-3615_35517	miRNA_hsa-mir-3615_CCTCTCGGCTCCTCGCGGCTCGC
35706	hsa-mir-3615_35706	miRNA_hsa-mir-3615_TCTCTCGGCTCCTCGCGGCTCG
36488	hsa-mir-3615_36488	miRNA_hsa-mir-3615_TCTCCCGGCTCCTCGCGGCTCGC
36749	hsa-mir-3615_36749	miRNA_hsa-mir-3615_TCTCTCGGATCCTCGCGGCTCG
37329	hsa-mir-3615_37329	miRNA_hsa-mir-3615_TCTCTCGGCTCCTCGCGGCTCTA
38139	hsa-mir-3615_38139	miRNA_hsa-mir-3615_TCTCTAGGCTCCTCGCGGCTCGC
38383	hsa-mir-3615_38383	miRNA_hsa-mir-3615_TCTCTCGGCTCCTCGCGGCTCCC
38545	hsa-mir-3615_38545	miRNA_hsa-mir-3615_TCTCTCAGCTCCTCGCGGCTCGC
38613	hsa-mir-3615_38613	miRNA_hsa-mir-3615_GCTCTCGGCTCCTCGCGGCTCGC
40207	hsa-mir-3615_40207	miRNA_hsa-mir-3615_TCTCTCGGCTCCTCGCGGCTCGG
40894	hsa-mir-3615_40894	miRNA_hsa-mir-3615_TCTCTCGGCTCCTCGCGGCTCGCAT
40907	hsa-mir-3615_40907	miRNA_hsa-mir-3615_TCTCTCGGCTCCTCGCGGCTCGCA
41178	hsa-mir-3615_41178	miRNA_hsa-mir-3615_TCTCTCGGCTCCTCGCGGCTCGTTT
41451	hsa-mir-3615_41451	miRNA_hsa-mir-3615_TCTCTCGGCTCCTCGCGGCTCGTT
41508	hsa-mir-3615_41508	miRNA_hsa-mir-3615_TCTCTCGGCTCCTCGCGGCTAGC
41593	hsa-mir-3615_41593	miRNA_hsa-mir-3615_TCTCTCGGCTCCTCGCGGCTCGC
41903	hsa-mir-3615_41903	miRNA_hsa-mir-3615_TCTCTCGGCTCCTCGCGGCTCGCTC
42846	hsa-mir-3615_42846	miRNA_hsa-mir-3615_TCTCTCGGCTCCTCGCGGCTCAT
43299	hsa-mir-3615_43299	miRNA_hsa-mir-3615_TCTCTCGGCTCCTCGCGGCTCCCG
4379	hsa-mir-3615_4379	miRNA_hsa-mir-3615_TTTCTCGGCTCCTCGCGGCTCG
43875	hsa-mir-3615_43875	miRNA_hsa-mir-3615_TATCTCGGCTCCTCGCGGCTCG
45615	hsa-mir-3615_45615	miRNA_hsa-mir-3615_TCTCTCGGCTCCTCGCGGCTCTTT
46270	hsa-mir-3615_46270	miRNA_hsa-mir-3615_TCTCTCGGCTCCTCGCGGCTCGCG
47168	hsa-mir-3615_47168	miRNA_hsa-mir-3615_TCTCTCGGCTCCTCGCGACTCG
47707	hsa-mir-3615_47707	miRNA_hsa-mir-3615_TCTCTCGGCTCCTCGCGGCTCGTA
48196	hsa-mir-3615_48196	miRNA_hsa-mir-3615_TCTCTCGGCTCCTCGCGGCTTTT
48419	hsa-mir-3615_48419	miRNA_hsa-mir-3615_TCTCTCGGCTCCTCGCGGCTCGATT
48473	hsa-mir-3615_48473	miRNA_hsa-mir-3615_TCTCTCGACTCCTCGCGGCTCGC
49043	hsa-mir-3615_49043	miRNA_hsa-mir-3615_TCTCTCGGCTCCTCGCGGCTTT
49597	hsa-mir-3615_49597	miRNA_hsa-mir-3615_TCTCTCGGCTCCTCGCGGCTCGAT
49731	hsa-mir-3615_49731	miRNA_hsa-mir-3615_CCTCTCGGCTCCTCGCGGCT
50159	hsa-mir-3615_50159	miRNA_hsa-mir-3615_CCTCTCGGCTCCTCGCGGCTCG
5355	hsa-mir-3615_5355	miRNA_hsa-mir-3615_TCTCTCGGCTCCTCGCGGCTCGCTA
5701	hsa-mir-3615_5701	miRNA_hsa-mir-3615_GCTCTCGGCTCCTCGCGGCTCG
5746	hsa-mir-3615_5746	miRNA_hsa-mir-3615_TCTCTCGGCTCCTCGCGGCTCA
6817	hsa-mir-3615_6817	miRNA_hsa-mir-3615_TCTCTCGGCTCCTCGCGGCTT
7194	hsa-mir-3615_7194	miRNA_hsa-mir-3615_TTCTCTCGGCTCCTCGCGGCTCG
7609	hsa-mir-3615_7609	miRNA_hsa-mir-3615_TCTCACGGCTCCTCGCGGCTCG
8131	hsa-mir-3615_8131	miRNA_hsa-mir-3615_TCTCTCGGCTCCTCGCGGCTCGT
8247	hsa-mir-3615_8247	miRNA_hsa-mir-3615_TCTCTCGGCTCCTCGCGGCTCGCGTT
848	hsa-mir-3615_848	miRNA_hsa-mir-3615_TCTCTCGGCTCCTCGCGGCC
8990	hsa-mir-3615_8990	miRNA_hsa-mir-3615_TCTCTCGGCTCCTCGCGGCTC
10506	hsa-mir-3617_10506	miRNA_hsa-mir-3617_AAAGACATAGTTGCAAGCTGGG
16846	hsa-mir-3617_16846	miRNA_hsa-mir-3617_AAAGACATAGTTGCAAGATGGG
37643	hsa-mir-3617_37643	miRNA_hsa-mir-3617_AAAGACATAGTTGCAAGATGGGA
42550	hsa-mir-3617_42550	miRNA_hsa-mir-3617_AAAGACATAGTTGCAAGATGG
9991	hsa-mir-3617_9991	miRNA_hsa-mir-3617_AAAGCCATAGTTGCAAGATGGG
16700	hsa-mir-362_16700	miRNA_hsa-mir-362_AATCCTTGGAACCTAGGTGTGAGT
22908	hsa-mir-362_22908	miRNA_hsa-mir-362_AACACACCTATTCAAGGATTCA
23278	hsa-mir-362_23278	miRNA_hsa-mir-362_AACACACCTATTCAAGGATTCAA
33085	hsa-mir-362_33085	miRNA_hsa-mir-362_AACACACCTATTCAAGGATTC
39909	hsa-mir-362_39909	miRNA_hsa-mir-362_AATCCTTGGAACCTAGGTGTGAG
42672	hsa-mir-362_42672	miRNA_hsa-mir-362_AACACACCTATTCAAGGATT
43416	hsa-mir-362_43416	miRNA_hsa-mir-362_AATCCTTGGAACCTAGGTGTGA
10392	hsa-mir-3620_10392	miRNA_hsa-mir-3620_CTCACCCTGCATCCCGCACCCAGA
13801	hsa-mir-3620_13801	miRNA_hsa-mir-3620_TCACCCTGCATCCCGCACCCAGT
1963	hsa-mir-3620_1963	miRNA_hsa-mir-3620_CCTCACCCTGCATCCCGCACCCAG
19893	hsa-mir-3620_19893	miRNA_hsa-mir-3620_CACCCTGCATCCCGCACCCAGA
20919	hsa-mir-3620_20919	miRNA_hsa-mir-3620_TCACCCTGCATCCCGCACCCAGTT
21901	hsa-mir-3620_21901	miRNA_hsa-mir-3620_GTGGGCTGGGCTGGGCTGGGCA
22105	hsa-mir-3620_22105	miRNA_hsa-mir-3620_TCACCCTGCATCCCGCACCCAG
25785	hsa-mir-3620_25785	miRNA_hsa-mir-3620_GTGGGCTGGGCTGGGCTGGGC
30892	hsa-mir-3620_30892	miRNA_hsa-mir-3620_TCACCCTGCATCCCGCACCCAGTAT
32707	hsa-mir-3620_32707	miRNA_hsa-mir-3620_TCACCCTGCATCCCGCACCCAGTA
33953	hsa-mir-3620_33953	miRNA_hsa-mir-3620_CCTCACCCTGCATCCCGCACCCAGA
42141	hsa-mir-3620_42141	miRNA_hsa-mir-3620_GTGGGCTGGGCTGGGCTGGGCC
42869	hsa-mir-3620_42869	miRNA_hsa-mir-3620_CACCCTGCATCCCGCACCCAGT
46861	hsa-mir-3620_46861	miRNA_hsa-mir-3620_CCTCACCCTGCATCCCGCACCCAGT
47712	hsa-mir-3620_47712	miRNA_hsa-mir-3620_TCACCCTGCATCCCGCACCCAGA
5871	hsa-mir-3620_5871	miRNA_hsa-mir-3620_CTCACCCTGCATCCCGCACCCAGT
6820	hsa-mir-3620_6820	miRNA_hsa-mir-3620_GTGGGCTGGGCTGGGCTGGG
8645	hsa-mir-3620_8645	miRNA_hsa-mir-3620_TCACCCTGCATCCCGCACCCAGTTT
15759	hsa-mir-363_15759	miRNA_hsa-mir-363_AATTGCACGGTATCCATCTGTAA
1597	hsa-mir-363_1597	miRNA_hsa-mir-363_AATTGCACGGTATCCATCTGTA
22347	hsa-mir-363_22347	miRNA_hsa-mir-363_ATTGCACGGTATCCATCTGTA
36643	hsa-mir-363_36643	miRNA_hsa-mir-363_ATTGCACGGTATCCATCTGTATT
37183	hsa-mir-363_37183	miRNA_hsa-mir-363_AATTGCACGGTATCCATCTGTAT
37562	hsa-mir-363_37562	miRNA_hsa-mir-363_AATTGCACGGTATCCATCTGTAG
37690	hsa-mir-363_37690	miRNA_hsa-mir-363_AATTGCACGGTATCCATCTGTAGA
38352	hsa-mir-363_38352	miRNA_hsa-mir-363_AATTGCACGGTATCCATCTGTT
40671	hsa-mir-363_40671	miRNA_hsa-mir-363_ATTGCACGGTATCCATCTGT
43081	hsa-mir-363_43081	miRNA_hsa-mir-363_ATTGCACGGTATCCATCTGTAT
47067	hsa-mir-363_47067	miRNA_hsa-mir-363_ATTGCACGGTATCCATCTGTAA
4798	hsa-mir-363_4798	miRNA_hsa-mir-363_ATTGCACGGTATCCATCTGTAG
5560	hsa-mir-363_5560	miRNA_hsa-mir-363_AATTGCACGGTATCCATCTG
8211	hsa-mir-363_8211	miRNA_hsa-mir-363_AATTGCACGGTATCCATCTGT
36430	hsa-mir-365b_36430	miRNA_hsa-mir-365b_TAATGCCCCTAAAAATCCTT
34502	hsa-mir-3667_34502	miRNA_hsa-mir-3667_ACCTTCCTCTCCATGGGTCTTT
43915	hsa-mir-3667_43915	miRNA_hsa-mir-3667_ACCTTCCTCTCCATGGGTCTTTT
47501	hsa-mir-3667_47501	miRNA_hsa-mir-3667_AAAGACCCATTGAGGAGAAGGT
16650	hsa-mir-3675_16650	miRNA_hsa-mir-3675_ATGGGGGCTTCTGTAGAGATT
17541	hsa-mir-3677_17541	miRNA_hsa-mir-3677_CTCGTGGGCTCTGGCCACGGCC
5640	hsa-mir-3677_5640	miRNA_hsa-mir-3677_CTCGTGGGCTCTGGCCACGGC
17968	hsa-mir-3678_17968	miRNA_hsa-mir-3678_TCCGGTCCGTACAAACTCTGC
2208	hsa-mir-3679_2208	miRNA_hsa-mir-3679_TGAGGATATGGCAGGGAAGGGGAT
22515	hsa-mir-3679_22515	miRNA_hsa-mir-3679_TGAGGATATGGCAGGGAAGGGT
34340	hsa-mir-3679_34340	miRNA_hsa-mir-3679_TGAGGATATGGCAGGGAAGGG
37569	hsa-mir-3679_37569	miRNA_hsa-mir-3679_TGAGGATATGGCAGGGAAGGGGA
9088	hsa-mir-3679_9088	miRNA_hsa-mir-3679_TGAGGATATGGCAGGGAAGGGGATT
9098	hsa-mir-3679_9098	miRNA_hsa-mir-3679_TGAGGATATGGCAGGGAAGGGG
35864	hsa-mir-3684_35864	miRNA_hsa-mir-3684_TGTTAGACCTAGTACACGTCCT
16347	hsa-mir-3688-2_16347	miRNA_hsa-mir-3688-2_TATGGAAAGACTTTGCCACT
44369	hsa-mir-3688-2_44369	miRNA_hsa-mir-3688-2_TATGGAAAGACTTTGCCACTCT
10255	hsa-mir-369_10255	miRNA_hsa-mir-369_ATAATACATGGTTGATCTTT
10781	hsa-mir-369_10781	miRNA_hsa-mir-369_AGATCGACCGTGTTATATTCG
11636	hsa-mir-369_11636	miRNA_hsa-mir-369_AATAATACATGGTTGATATTT
12193	hsa-mir-369_12193	miRNA_hsa-mir-369_AATACTACATGGTTGATCTTTT
12244	hsa-mir-369_12244	miRNA_hsa-mir-369_AATAATACATGGTTGATCTT
13385	hsa-mir-369_13385	miRNA_hsa-mir-369_AGATCGACCGTGTTCTATTCG
13743	hsa-mir-369_13743	miRNA_hsa-mir-369_AGATCGACCGTGTTATATTCGC
13846	hsa-mir-369_13846	miRNA_hsa-mir-369_AATATTACATGGTTGATCTTT
14081	hsa-mir-369_14081	miRNA_hsa-mir-369_AATAATACATGGTTGATCTTA
14648	hsa-mir-369_14648	miRNA_hsa-mir-369_AGATCGACCGTGTTATATTC
17111	hsa-mir-369_17111	miRNA_hsa-mir-369_AGATCGACCGTGTTATCTTCG
17211	hsa-mir-369_17211	miRNA_hsa-mir-369_AATAATACATGGTTGATCTGT
17862	hsa-mir-369_17862	miRNA_hsa-mir-369_GAATCATACATGGTTGATCTTT
18125	hsa-mir-369_18125	miRNA_hsa-mir-369_AATAATACATGGTTGATATTTT
18186	hsa-mir-369_18186	miRNA_hsa-mir-369_AAGATCGACCGTGTTATATTCG
19895	hsa-mir-369_19895	miRNA_hsa-mir-369_AATAATACATGGTTGATCTTTA
20288	hsa-mir-369_20288	miRNA_hsa-mir-369_AGATTGACCGTGTTATATTCG
2048	hsa-mir-369_2048	miRNA_hsa-mir-369_AGTAATACATGGTTGATCTTTT
20834	hsa-mir-369_20834	miRNA_hsa-mir-369_ACTAATACATGGTTGATCTTT
21111	hsa-mir-369_21111	miRNA_hsa-mir-369_AGATCGACCGTGTTATATTAG
21560	hsa-mir-369_21560	miRNA_hsa-mir-369_AATAATACATGGTTGATCCTT
21582	hsa-mir-369_21582	miRNA_hsa-mir-369_AGATAGACCGTGTTATATTCG
21603	hsa-mir-369_21603	miRNA_hsa-mir-369_AATAATACATGGTTGATCCTTT
22001	hsa-mir-369_22001	miRNA_hsa-mir-369_AGATCGACCGTGCTATATTCG
24224	hsa-mir-369_24224	miRNA_hsa-mir-369_AATAATACATGGTTGCTCTTT
24784	hsa-mir-369_24784	miRNA_hsa-mir-369_AATAATACATGGTTGATCTTT
250	hsa-mir-369_250	miRNA_hsa-mir-369_TAATAATACATGGTTGATCTTT
25127	hsa-mir-369_25127	miRNA_hsa-mir-369_AATAGTACATGGTTGATCTTTT
25159	hsa-mir-369_25159	miRNA_hsa-mir-369_AATAATACATGGTTGAGCTTT
2567	hsa-mir-369_2567	miRNA_hsa-mir-369_AATAATACATGGTTGATCTTTAT
26524	hsa-mir-369_26524	miRNA_hsa-mir-369_AATAATATATGGTTGATCTTT
26916	hsa-mir-369_26916	miRNA_hsa-mir-369_NATAATACATGGTTGATCTTT
2713	hsa-mir-369_2713	miRNA_hsa-mir-369_GATAATACATGGTTGATCTTT
27524	hsa-mir-369_27524	miRNA_hsa-mir-369_AATAATACATGGTTGATCTTTTT
27778	hsa-mir-369_27778	miRNA_hsa-mir-369_AATAATACATGGTTGATCGTT
30176	hsa-mir-369_30176	miRNA_hsa-mir-369_GATCGACCGTGTTATATTCG
30614	hsa-mir-369_30614	miRNA_hsa-mir-369_AATAATACATGGTTTATCTTT
32126	hsa-mir-369_32126	miRNA_hsa-mir-369_AATAGTACATGGTTGATCTTT
32325	hsa-mir-369_32325	miRNA_hsa-mir-369_AATAATACATGGTTGGTCTTT
32857	hsa-mir-369_32857	miRNA_hsa-mir-369_GAATACTACATGGTTGATCTTT
32963	hsa-mir-369_32963	miRNA_hsa-mir-369_AATACTACATGGTTGATCTTT
33634	hsa-mir-369_33634	miRNA_hsa-mir-369_AATAATACATGGTTGATCTCT
34005	hsa-mir-369_34005	miRNA_hsa-mir-369_ATAATACATGGTTGATCTTTT
34734	hsa-mir-369_34734	miRNA_hsa-mir-369_GAATAATACATGGTTGATCTT
35626	hsa-mir-369_35626	miRNA_hsa-mir-369_AATAATACATGGTTGACCTT
38070	hsa-mir-369_38070	miRNA_hsa-mir-369_AATAATACATGGTTGATCTTC
38524	hsa-mir-369_38524	miRNA_hsa-mir-369_AATAATACATGGTTGATCTTTG
39850	hsa-mir-369_39850	miRNA_hsa-mir-369_AGGTCGACCGTGTTATATTCG
40826	hsa-mir-369_40826	miRNA_hsa-mir-369_AATAATACATGGTTGATTTTT
41528	hsa-mir-369_41528	miRNA_hsa-mir-369_TAATACATGGTTGATCTTT
42156	hsa-mir-369_42156	miRNA_hsa-mir-369_GAATAATACATGGTTGCTCTTT
4246	hsa-mir-369_4246	miRNA_hsa-mir-369_AATAATACATGGTTGATCT
45755	hsa-mir-369_45755	miRNA_hsa-mir-369_GAATAATACATGGTTGATCTTT
45788	hsa-mir-369_45788	miRNA_hsa-mir-369_GAATAATACATGGTTGATCTTTT
45998	hsa-mir-369_45998	miRNA_hsa-mir-369_AATAATACATGGTTGAACTTT
46430	hsa-mir-369_46430	miRNA_hsa-mir-369_AATCATACATGGTTGATCTTT
46636	hsa-mir-369_46636	miRNA_hsa-mir-369_TATAATACATGGTTGATCTTT
4666	hsa-mir-369_4666	miRNA_hsa-mir-369_AATAATACATGGTTGATCATT
46854	hsa-mir-369_46854	miRNA_hsa-mir-369_CAATAATACATGGTTGATCTTT
46989	hsa-mir-369_46989	miRNA_hsa-mir-369_AATAATACATGGTTGATCTTCT
47433	hsa-mir-369_47433	miRNA_hsa-mir-369_AGATCGGCCGTGTTATATTCG
47466	hsa-mir-369_47466	miRNA_hsa-mir-369_AGTAATACATGGTTGATCTTT
47598	hsa-mir-369_47598	miRNA_hsa-mir-369_AATAATACATGGTTGATC
49000	hsa-mir-369_49000	miRNA_hsa-mir-369_AAATAATACATGGTTGATCTTT
50218	hsa-mir-369_50218	miRNA_hsa-mir-369_AACAATACATGGTTGATCTTT
5662	hsa-mir-369_5662	miRNA_hsa-mir-369_AATAATACATGGTTGATCTTG
6292	hsa-mir-369_6292	miRNA_hsa-mir-369_AATAATACATGGTTGATCTTTC
6360	hsa-mir-369_6360	miRNA_hsa-mir-369_AATAATACATGGTTGATCTTTAA
6709	hsa-mir-369_6709	miRNA_hsa-mir-369_ATAATACATGGTTGATCTTTTT
7734	hsa-mir-369_7734	miRNA_hsa-mir-369_AATAATGCATGGTTGATCTTT
829	hsa-mir-369_829	miRNA_hsa-mir-369_AATAATACATGGTTGACCTTT
8325	hsa-mir-369_8325	miRNA_hsa-mir-369_AATGATACATGGTTGATCTTT
8445	hsa-mir-369_8445	miRNA_hsa-mir-369_AGATCGACCGTGTTATATTCGT
8727	hsa-mir-369_8727	miRNA_hsa-mir-369_AATAATACATGGTTGATCTAT
9046	hsa-mir-369_9046	miRNA_hsa-mir-369_AATAATACATGGTTGATCTTTT
1736	hsa-mir-3691_1736	miRNA_hsa-mir-3691_TAGTGGATGATGGAGACTCGGT
13346	hsa-mir-370_13346	miRNA_hsa-mir-370_GCCTGCTGGGGTGGAACCTGGTAT
14265	hsa-mir-370_14265	miRNA_hsa-mir-370_GCCTGCTGGGGTGGAACCTGGTTTTT
14283	hsa-mir-370_14283	miRNA_hsa-mir-370_GCCTGCTGGGGTGGAACCTGGTAAT
1478	hsa-mir-370_1478	miRNA_hsa-mir-370_GCCTGCTGGGGTGGAACCCGGT
15935	hsa-mir-370_15935	miRNA_hsa-mir-370_GCCTGCTGGGGTGGAACCTGGTATT
15940	hsa-mir-370_15940	miRNA_hsa-mir-370_CAGGTCACGTCTCTGCAGTTACA
15989	hsa-mir-370_15989	miRNA_hsa-mir-370_GCCTGCTGGGGTGGAACCTGGTT
16600	hsa-mir-370_16600	miRNA_hsa-mir-370_GCCTGCTGGGGTGGAACCTGGTC
17300	hsa-mir-370_17300	miRNA_hsa-mir-370_GCCTGCTGGGGTGGAACCT
17399	hsa-mir-370_17399	miRNA_hsa-mir-370_GACTGCTGGGGTGGAACCTGGT
18957	hsa-mir-370_18957	miRNA_hsa-mir-370_TGCCTGCTGGGGTGGAACCTGG
21949	hsa-mir-370_21949	miRNA_hsa-mir-370_GCCTGCTGGGGTGGAACCTGGAT
22445	hsa-mir-370_22445	miRNA_hsa-mir-370_GCCTGCTGGGGTGGAACCTGGAA
22518	hsa-mir-370_22518	miRNA_hsa-mir-370_GCCTGCTGGGGTGGAACC
23161	hsa-mir-370_23161	miRNA_hsa-mir-370_GCCTGCTGGGGTGGAACCTGGTAAA
23184	hsa-mir-370_23184	miRNA_hsa-mir-370_CCTGCTGGGGTGGAACCTGGTC
24406	hsa-mir-370_24406	miRNA_hsa-mir-370_TCCTGCTGGGGTGGAACCTGGT
2447	hsa-mir-370_2447	miRNA_hsa-mir-370_GCCTGCTGGGGTGGAACCTGGC
24763	hsa-mir-370_24763	miRNA_hsa-mir-370_GCCTGCTGGGGTGGAACATGGT
25118	hsa-mir-370_25118	miRNA_hsa-mir-370_GCCTGCTGGGGTGGAACCTGT
25756	hsa-mir-370_25756	miRNA_hsa-mir-370_GCCTGCTGGGGTGGAACCTGGTA
26229	hsa-mir-370_26229	miRNA_hsa-mir-370_GCCTGCTGGGGTGGAACTTGGT
26684	hsa-mir-370_26684	miRNA_hsa-mir-370_GCCTGCTGGGGTGGAACCTGTT
26974	hsa-mir-370_26974	miRNA_hsa-mir-370_GCCTGCTGGGGTGGAACCTG
28641	hsa-mir-370_28641	miRNA_hsa-mir-370_GCCTGCTGGGGTGGAACCTGGTTT
28670	hsa-mir-370_28670	miRNA_hsa-mir-370_GCCTGCTGGGGTGGAACCTGGCT
31949	hsa-mir-370_31949	miRNA_hsa-mir-370_GCCTGCTGGGGTGGAACCTGGTTATT
32681	hsa-mir-370_32681	miRNA_hsa-mir-370_TGCTGGGGTGGAACCTGGT
34151	hsa-mir-370_34151	miRNA_hsa-mir-370_TGCCTGCTGGGGTGGAACCTGGT
34267	hsa-mir-370_34267	miRNA_hsa-mir-370_GCCTGCTGGGGTGGAACCTGG
37189	hsa-mir-370_37189	miRNA_hsa-mir-370_GCCTGCTGGGGTGGAACCTGGTTA
37420	hsa-mir-370_37420	miRNA_hsa-mir-370_GCCTGCTGGGGTGGAACCTGGTTAT
38110	hsa-mir-370_38110	miRNA_hsa-mir-370_GCCTGCTGGGGTGGAACCTGGTTTT
39596	hsa-mir-370_39596	miRNA_hsa-mir-370_GCCTGCTGGGGTGGAACCTGGTG
41329	hsa-mir-370_41329	miRNA_hsa-mir-370_GCCTGCTGGGGTGGAACCTGA
43123	hsa-mir-370_43123	miRNA_hsa-mir-370_CCTGCTGGGGTGGAACCTGGTT
43284	hsa-mir-370_43284	miRNA_hsa-mir-370_TGCCTGCTGGGGTGGAACCTGGTT
46216	hsa-mir-370_46216	miRNA_hsa-mir-370_GCCCGCTGGGGTGGAACCTGGT
47161	hsa-mir-370_47161	miRNA_hsa-mir-370_GCCTGCTGGGGTGGAACCTAGT
47484	hsa-mir-370_47484	miRNA_hsa-mir-370_GCCTGCTGGGGTGGAACCTGGT
48904	hsa-mir-370_48904	miRNA_hsa-mir-370_GCCTGCTGGGGTGGAACCTGGTCTT
49736	hsa-mir-370_49736	miRNA_hsa-mir-370_GCCTGCTGGGGTGGAACCTGGTAA
49957	hsa-mir-370_49957	miRNA_hsa-mir-370_GCCTACTGGGGTGGAACCTGGT
5281	hsa-mir-370_5281	miRNA_hsa-mir-370_GCCTGCTGGGGTGGAACCTGTTT
6200	hsa-mir-370_6200	miRNA_hsa-mir-370_GCCTGCTGGGGTGGAACCTGGA
8108	hsa-mir-370_8108	miRNA_hsa-mir-370_CCTGCTGGGGTGGAACCTGGT
9865	hsa-mir-370_9865	miRNA_hsa-mir-370_GCCTGCTGGGGTGGAACCTGGTCT
9961	hsa-mir-370_9961	miRNA_hsa-mir-370_TGCTGGGGTGGAACCTGGTA
10305	hsa-mir-374a_10305	miRNA_hsa-mir-374a_TTATAATACAACCTGATTAGTG
10388	hsa-mir-374a_10388	miRNA_hsa-mir-374a_CTATAATACAACCTGATAAGTGT
10772	hsa-mir-374a_10772	miRNA_hsa-mir-374a_GTTATAATACAACCTGATAAGTG
1078	hsa-mir-374a_1078	miRNA_hsa-mir-374a_TTGTAATACAACCTGATAAGTGT
10848	hsa-mir-374a_10848	miRNA_hsa-mir-374a_GTATAATACAACCTGATAAGT
11682	hsa-mir-374a_11682	miRNA_hsa-mir-374a_TCATAATACAACCTGATAAGT
11942	hsa-mir-374a_11942	miRNA_hsa-mir-374a_TTATACTACAACCTGATAAGT
12435	hsa-mir-374a_12435	miRNA_hsa-mir-374a_ATATAATACAACCTGATAAGT
12624	hsa-mir-374a_12624	miRNA_hsa-mir-374a_TTATAATACAACCTGATACGTGT
12711	hsa-mir-374a_12711	miRNA_hsa-mir-374a_TTATAATACAACCTGATCAGTG
13391	hsa-mir-374a_13391	miRNA_hsa-mir-374a_CTTATCAGATTGTATTGTA
13797	hsa-mir-374a_13797	miRNA_hsa-mir-374a_CTATACTACAACCTGATAAGTG
13893	hsa-mir-374a_13893	miRNA_hsa-mir-374a_TTATAATACAACCTGATAATTG
14156	hsa-mir-374a_14156	miRNA_hsa-mir-374a_CTTATCAGATTGTATTGTCATT
14371	hsa-mir-374a_14371	miRNA_hsa-mir-374a_TGATAATACAACCTGATAAGTG
14491	hsa-mir-374a_14491	miRNA_hsa-mir-374a_TTGTAATACAACCTGATAAGTG
14800	hsa-mir-374a_14800	miRNA_hsa-mir-374a_TTTATAATACAACCTGATAAGTG
15307	hsa-mir-374a_15307	miRNA_hsa-mir-374a_TTATAATACAACCTGACAAGTGT
15561	hsa-mir-374a_15561	miRNA_hsa-mir-374a_TTATACTACAACCTGATAAGTG
18	hsa-mir-374a_18	miRNA_hsa-mir-374a_TTATAATACAACCTGATGAGTG
18198	hsa-mir-374a_18198	miRNA_hsa-mir-374a_TTACAATACAACCTGATAAGTG
18361	hsa-mir-374a_18361	miRNA_hsa-mir-374a_TTATAGTACAACCTGATAAGTGT
18369	hsa-mir-374a_18369	miRNA_hsa-mir-374a_TTATGATACAACCTGATAAGT
18521	hsa-mir-374a_18521	miRNA_hsa-mir-374a_TATAATACAACCTGATACGTG
19245	hsa-mir-374a_19245	miRNA_hsa-mir-374a_TTATAATACAACCTGATCAG
19257	hsa-mir-374a_19257	miRNA_hsa-mir-374a_ATAATACAACCTGATAAGTG
19272	hsa-mir-374a_19272	miRNA_hsa-mir-374a_TGATAATACAACCTGATAAGT
19510	hsa-mir-374a_19510	miRNA_hsa-mir-374a_TTATAATACAACCTGATAAATGT
19630	hsa-mir-374a_19630	miRNA_hsa-mir-374a_TTATAATACAACCTGATAGTG
19891	hsa-mir-374a_19891	miRNA_hsa-mir-374a_TTATAGTACAACCTGATAAGT
20408	hsa-mir-374a_20408	miRNA_hsa-mir-374a_TTATAATACAACCTGAAAAGTG
20435	hsa-mir-374a_20435	miRNA_hsa-mir-374a_AATACAACCTGATAAGTGT
20458	hsa-mir-374a_20458	miRNA_hsa-mir-374a_TTATAATGCAACCTGATAAGT
21250	hsa-mir-374a_21250	miRNA_hsa-mir-374a_ACTTATCAGATTGTATTGTAAT
21383	hsa-mir-374a_21383	miRNA_hsa-mir-374a_GTTATAATACAACCTGATAAGTGT
21392	hsa-mir-374a_21392	miRNA_hsa-mir-374a_TTATAATACAACCTGACAAGTG
2179	hsa-mir-374a_2179	miRNA_hsa-mir-374a_TTATAATGCAACCTGATAAGTG
21825	hsa-mir-374a_21825	miRNA_hsa-mir-374a_CTTATCAGATTGTATTGTAATTT
22173	hsa-mir-374a_22173	miRNA_hsa-mir-374a_CCTATCAGATTGTATTGTAATT
22324	hsa-mir-374a_22324	miRNA_hsa-mir-374a_TTATAATACAACCTGATCAGTGT
23362	hsa-mir-374a_23362	miRNA_hsa-mir-374a_TTGTAATACAACCTGATAAGT
23724	hsa-mir-374a_23724	miRNA_hsa-mir-374a_TTACAATACAACCTGATAAGTGT
23881	hsa-mir-374a_23881	miRNA_hsa-mir-374a_TTATAATACAACCTGATAGGT
23942	hsa-mir-374a_23942	miRNA_hsa-mir-374a_TTATAATACAATCTGATAAGT
24483	hsa-mir-374a_24483	miRNA_hsa-mir-374a_TTATCATACAACCTGATAAGTG
24664	hsa-mir-374a_24664	miRNA_hsa-mir-374a_CTTATCAGATTGTATTGTAGTT
24682	hsa-mir-374a_24682	miRNA_hsa-mir-374a_TTATAATACAACCTGATCAGT
25545	hsa-mir-374a_25545	miRNA_hsa-mir-374a_TTATACTACAACCTGATAAGTGT
26239	hsa-mir-374a_26239	miRNA_hsa-mir-374a_TAATAATACAACCTGATAAGTG
26426	hsa-mir-374a_26426	miRNA_hsa-mir-374a_TTATAATACAACCTGATAAGTT
26511	hsa-mir-374a_26511	miRNA_hsa-mir-374a_TTATAATACAACCTGATAAGCGA
26567	hsa-mir-374a_26567	miRNA_hsa-mir-374a_TTATAATACAACCTGATAGGTGA
2670	hsa-mir-374a_2670	miRNA_hsa-mir-374a_TTATAATACAACCTGATAAGAGT
26706	hsa-mir-374a_26706	miRNA_hsa-mir-374a_TTATAATATAACCTGATAAGTG
27016	hsa-mir-374a_27016	miRNA_hsa-mir-374a_TTATAATACAACCTGATA
27515	hsa-mir-374a_27515	miRNA_hsa-mir-374a_GTTATAATACAACCTGATAAGT
27983	hsa-mir-374a_27983	miRNA_hsa-mir-374a_TTATAATACAACCTGATCAGTGA
28313	hsa-mir-374a_28313	miRNA_hsa-mir-374a_TTATAAAACAACCTGATAAGTG
28451	hsa-mir-374a_28451	miRNA_hsa-mir-374a_ATTATAATACAACCTGATAAGT
29643	hsa-mir-374a_29643	miRNA_hsa-mir-374a_ATATAATACAACCTGATAAGTG
29702	hsa-mir-374a_29702	miRNA_hsa-mir-374a_TTATGATACAACCTGATAAGTGT
30931	hsa-mir-374a_30931	miRNA_hsa-mir-374a_CTTATAATACAACCTGATAAGTG
30997	hsa-mir-374a_30997	miRNA_hsa-mir-374a_TCATAATACAACCTGATAAGTGT
31295	hsa-mir-374a_31295	miRNA_hsa-mir-374a_TTATAATACAACCTGATAAGCGT
32137	hsa-mir-374a_32137	miRNA_hsa-mir-374a_ATTATAATACAACCTGATAAGTG
32775	hsa-mir-374a_32775	miRNA_hsa-mir-374a_TTATAATACAACCTGATAAATG
33027	hsa-mir-374a_33027	miRNA_hsa-mir-374a_CTTATCAGATTGTATTGTAATTA
33338	hsa-mir-374a_33338	miRNA_hsa-mir-374a_TTACAATACAACCTGATAAGT
33374	hsa-mir-374a_33374	miRNA_hsa-mir-374a_TTATAATACAACCTGATAAGTGT
33506	hsa-mir-374a_33506	miRNA_hsa-mir-374a_TTATAATACAACCTGATAAGTA
33618	hsa-mir-374a_33618	miRNA_hsa-mir-374a_CTTATCAGATTGTATTGAAATT
33808	hsa-mir-374a_33808	miRNA_hsa-mir-374a_TTATAATACAACCTGATACGTG
34847	hsa-mir-374a_34847	miRNA_hsa-mir-374a_TTATAATACAACCTGATAAGTGAA
34869	hsa-mir-374a_34869	miRNA_hsa-mir-374a_TTATAATATAACCTGATAAGTGT
35646	hsa-mir-374a_35646	miRNA_hsa-mir-374a_TTATAATACAACCTGATATGT
36594	hsa-mir-374a_36594	miRNA_hsa-mir-374a_TTCTAATACAACCTGATAAGTG
3710	hsa-mir-374a_3710	miRNA_hsa-mir-374a_TTATGATACAACCTGATAAGTG
37145	hsa-mir-374a_37145	miRNA_hsa-mir-374a_TTATAATACAACCTGATAAGT
37734	hsa-mir-374a_37734	miRNA_hsa-mir-374a_TTATAATAAAACCTGATAAGTG
38776	hsa-mir-374a_38776	miRNA_hsa-mir-374a_TTATAATACAACCTGATACGT
39360	hsa-mir-374a_39360	miRNA_hsa-mir-374a_TATAATACAACCTGATAAGT
39380	hsa-mir-374a_39380	miRNA_hsa-mir-374a_CTTACCAGATTGTATTGTAATT
39582	hsa-mir-374a_39582	miRNA_hsa-mir-374a_TTTTAATACAACCTGATAAGTG
39900	hsa-mir-374a_39900	miRNA_hsa-mir-374a_TTATCATACAACCTGATAAGTGT
40046	hsa-mir-374a_40046	miRNA_hsa-mir-374a_TTATAATACAACCTGATAAGC
41117	hsa-mir-374a_41117	miRNA_hsa-mir-374a_TTATAATACAACCTGATGAGT
41919	hsa-mir-374a_41919	miRNA_hsa-mir-374a_TTAAAATACAACCTGATAAGTG
42011	hsa-mir-374a_42011	miRNA_hsa-mir-374a_TTATAATACAACCTGATATGTG
42229	hsa-mir-374a_42229	miRNA_hsa-mir-374a_CTATAATACAACCTGATAAGT
425	hsa-mir-374a_425	miRNA_hsa-mir-374a_TTATAATACAACCTGATGAGTGA
42524	hsa-mir-374a_42524	miRNA_hsa-mir-374a_TTATAATACAACCTGATAAGTC
42880	hsa-mir-374a_42880	miRNA_hsa-mir-374a_TTAGAATACAACCTGATAAGTG
43011	hsa-mir-374a_43011	miRNA_hsa-mir-374a_TTATATTACAACCTGATAAGT
43147	hsa-mir-374a_43147	miRNA_hsa-mir-374a_TTATAATACAACCTGATAACTG
44034	hsa-mir-374a_44034	miRNA_hsa-mir-374a_TTATAATACAACCTAATAAGTG
44289	hsa-mir-374a_44289	miRNA_hsa-mir-374a_CTTATCAGATTGTATTGTACTT
44608	hsa-mir-374a_44608	miRNA_hsa-mir-374a_TATAATACAACCTGATCAGTG
44655	hsa-mir-374a_44655	miRNA_hsa-mir-374a_TTATAATACAACCTGAGAAGTG
44717	hsa-mir-374a_44717	miRNA_hsa-mir-374a_TTATAATACAACCTGATAAGGG
44820	hsa-mir-374a_44820	miRNA_hsa-mir-374a_TTATAATGCAACCTGATAAGTGT
44834	hsa-mir-374a_44834	miRNA_hsa-mir-374a_TATAATACAACCTGATAAGTGT
45043	hsa-mir-374a_45043	miRNA_hsa-mir-374a_TTATAATACAACCTGATAAGTG
45257	hsa-mir-374a_45257	miRNA_hsa-mir-374a_CTTATCAGATTGTATTGTAAT
45816	hsa-mir-374a_45816	miRNA_hsa-mir-374a_CTATAATACAACCTGATAAGTG
46400	hsa-mir-374a_46400	miRNA_hsa-mir-374a_GTATAATACAACCTGATAAGTG
46932	hsa-mir-374a_46932	miRNA_hsa-mir-374a_TTATAATTCAACCTGATAAGTG
471	hsa-mir-374a_471	miRNA_hsa-mir-374a_TTATAATACAACCTGATAAGTGTT
4758	hsa-mir-374a_4758	miRNA_hsa-mir-374a_TTATATTACAACCTGATAAGTG
47681	hsa-mir-374a_47681	miRNA_hsa-mir-374a_TTATAATACAACCTGATAA
4785	hsa-mir-374a_4785	miRNA_hsa-mir-374a_TTATTATACAACCTGATAAGTG
48342	hsa-mir-374a_48342	miRNA_hsa-mir-374a_TATAATACAACCTGATAAGTGA
48415	hsa-mir-374a_48415	miRNA_hsa-mir-374a_TTATAATACAACCTGATAAGTGG
4906	hsa-mir-374a_4906	miRNA_hsa-mir-374a_TTATAATACAACCTGATGAGTGT
49061	hsa-mir-374a_49061	miRNA_hsa-mir-374a_TTATAATACAACCTGATAAGTAA
49260	hsa-mir-374a_49260	miRNA_hsa-mir-374a_GTATAATACAACCTGATAAGTGT
49443	hsa-mir-374a_49443	miRNA_hsa-mir-374a_CTTATCAGGTTGTATTGTAATT
50244	hsa-mir-374a_50244	miRNA_hsa-mir-374a_CTTATCAGATTGTATTGTAA
50312	hsa-mir-374a_50312	miRNA_hsa-mir-374a_TTATAATACAACCTGATAAGAG
50344	hsa-mir-374a_50344	miRNA_hsa-mir-374a_TTATAATACAATCTGATAAGTG
50389	hsa-mir-374a_50389	miRNA_hsa-mir-374a_TTATAATACAACCTGATAAGA
50391	hsa-mir-374a_50391	miRNA_hsa-mir-374a_CTTATCAGATTGTATTGTAATT
5124	hsa-mir-374a_5124	miRNA_hsa-mir-374a_TATAATACAACCTGATAAGTG
5251	hsa-mir-374a_5251	miRNA_hsa-mir-374a_TTATAATACAACCTGATAAGCG
5328	hsa-mir-374a_5328	miRNA_hsa-mir-374a_TTATAATACAACCTGATAAAT
5998	hsa-mir-374a_5998	miRNA_hsa-mir-374a_TTATAATACAACCTGATAAGTGC
6259	hsa-mir-374a_6259	miRNA_hsa-mir-374a_TTATAGTACAACCTGATAAGTG
7107	hsa-mir-374a_7107	miRNA_hsa-mir-374a_TTATAATACAACCTGATAGGTG
7544	hsa-mir-374a_7544	miRNA_hsa-mir-374a_TCATAATACAACCTGATAAGTG
8386	hsa-mir-374a_8386	miRNA_hsa-mir-374a_TTATAATACAACCTGATAAG
9202	hsa-mir-374a_9202	miRNA_hsa-mir-374a_AATACAACCTGATAAGTG
9326	hsa-mir-374a_9326	miRNA_hsa-mir-374a_ATATAATACAACCTGATAAGTGT
9576	hsa-mir-374a_9576	miRNA_hsa-mir-374a_TATCAGATTGTATTGTAATTA
9643	hsa-mir-374a_9643	miRNA_hsa-mir-374a_NTATAATACAACCTGATAAGTG
9787	hsa-mir-374a_9787	miRNA_hsa-mir-374a_TTATAATACAACCTGATAAGTGA
9875	hsa-mir-374a_9875	miRNA_hsa-mir-374a_TTATCAGATTGTATTGTAATT
993	hsa-mir-374a_993	miRNA_hsa-mir-374a_TTATAATACAACCTGATAGGTGT
10026	hsa-mir-374b_10026	miRNA_hsa-mir-374b_CATATAATACAACCTGCTAAGTG
12036	hsa-mir-374b_12036	miRNA_hsa-mir-374b_ATATAATTCAACCTGCTAAGTG
1267	hsa-mir-374b_1267	miRNA_hsa-mir-374b_TATATCATACAACCTGCTAAGTG
12704	hsa-mir-374b_12704	miRNA_hsa-mir-374b_CTATAATACAACCTGCTAAGTG
14988	hsa-mir-374b_14988	miRNA_hsa-mir-374b_AATATAATACAACCTGCTAAGTG
15136	hsa-mir-374b_15136	miRNA_hsa-mir-374b_ATACAATACAACCTGCTAAGT
16855	hsa-mir-374b_16855	miRNA_hsa-mir-374b_ATAAAATACAACCTGCTAAGTGT
18378	hsa-mir-374b_18378	miRNA_hsa-mir-374b_ATATCATACAACCTGCTAAGTG
1917	hsa-mir-374b_1917	miRNA_hsa-mir-374b_GTATAATACAACCTGCTAAGTG
1922	hsa-mir-374b_1922	miRNA_hsa-mir-374b_AAATAATACAACCTGCTAAGTGT
19755	hsa-mir-374b_19755	miRNA_hsa-mir-374b_GATATCATACAACCTGCTAAGTG
20587	hsa-mir-374b_20587	miRNA_hsa-mir-374b_ATAGAATACAACCTGCTAAGTG
21020	hsa-mir-374b_21020	miRNA_hsa-mir-374b_ATATAGTACAACCTGCTAAGT
2158	hsa-mir-374b_2158	miRNA_hsa-mir-374b_TTATAATACAACCTGCTAAGT
22261	hsa-mir-374b_22261	miRNA_hsa-mir-374b_ATATATTACAACCTGCTAAGTG
2242	hsa-mir-374b_2242	miRNA_hsa-mir-374b_ATACAATACAACCTGCTAAGTGT
22491	hsa-mir-374b_22491	miRNA_hsa-mir-374b_ATATAATATAACCTGCTAAGTGT
2272	hsa-mir-374b_2272	miRNA_hsa-mir-374b_AATATAATACAACCTGCTAAGTGT
24994	hsa-mir-374b_24994	miRNA_hsa-mir-374b_TTATAATACAACCTGCTAAGTGT
25604	hsa-mir-374b_25604	miRNA_hsa-mir-374b_AGATAATACAACCTGCTAAGTGT
26344	hsa-mir-374b_26344	miRNA_hsa-mir-374b_CTATAATACAACCTGCTAAGT
28586	hsa-mir-374b_28586	miRNA_hsa-mir-374b_ATAAAATACAACCTGCTAAGTG
29205	hsa-mir-374b_29205	miRNA_hsa-mir-374b_ATTTAATACAACCTGCTAAGTGT
30118	hsa-mir-374b_30118	miRNA_hsa-mir-374b_ATATTATACAACCTGCTAAGTG
31971	hsa-mir-374b_31971	miRNA_hsa-mir-374b_ATATCATACAACCTGCTAAGT
3350	hsa-mir-374b_3350	miRNA_hsa-mir-374b_ATGTAATACAACCTGCTAAGTGT
33902	hsa-mir-374b_33902	miRNA_hsa-mir-374b_ATATAATATAACCTGCTAAGTG
34909	hsa-mir-374b_34909	miRNA_hsa-mir-374b_ATACAATACAACCTGCTAAGTG
35711	hsa-mir-374b_35711	miRNA_hsa-mir-374b_ATATCATACAACCTGCTAAGTGT
36183	hsa-mir-374b_36183	miRNA_hsa-mir-374b_ATATGATACAACCTGCTAAGTGT
36602	hsa-mir-374b_36602	miRNA_hsa-mir-374b_ATATGATACAACCTGCTAAGTG
36984	hsa-mir-374b_36984	miRNA_hsa-mir-374b_ACATAATACAACCTGCTAAGTGT
37914	hsa-mir-374b_37914	miRNA_hsa-mir-374b_TATATAATACAACCTGCTAAGTGT
39781	hsa-mir-374b_39781	miRNA_hsa-mir-374b_CTATAATACAACCTGCTAAGTGT
40657	hsa-mir-374b_40657	miRNA_hsa-mir-374b_TTATAATACAACCTGCTAAGTG
4193	hsa-mir-374b_4193	miRNA_hsa-mir-374b_CATATAATACAACCTGCTAAGT
42161	hsa-mir-374b_42161	miRNA_hsa-mir-374b_ATATAATTCAACCTGCTAAGTGT
42284	hsa-mir-374b_42284	miRNA_hsa-mir-374b_TATATAATACAACCTGCTAAGTG
4357	hsa-mir-374b_4357	miRNA_hsa-mir-374b_GTATAATACAACCTGCTAAGT
48315	hsa-mir-374b_48315	miRNA_hsa-mir-374b_TATATAATACAACCTGCTAAGT
50154	hsa-mir-374b_50154	miRNA_hsa-mir-374b_ATATAGTACAACCTGCTAAGTGT
50442	hsa-mir-374b_50442	miRNA_hsa-mir-374b_ATATAGTACAACCTGCTAAGTG
6260	hsa-mir-374b_6260	miRNA_hsa-mir-374b_ATATACTACAACCTGCTAAGTGT
8876	hsa-mir-374b_8876	miRNA_hsa-mir-374b_GTATAATACAACCTGCTAAGTGT
9331	hsa-mir-374b_9331	miRNA_hsa-mir-374b_AATATAATACAACCTGCTAAGT
9462	hsa-mir-374b_9462	miRNA_hsa-mir-374b_GATATCATACAACCTGCTAAGTGT
9614	hsa-mir-374b_9614	miRNA_hsa-mir-374b_ATATAACACAACCTGCTAAGTGT
9681	hsa-mir-374b_9681	miRNA_hsa-mir-374b_ATATATTACAACCTGCTAAGT
9973	hsa-mir-374b_9973	miRNA_hsa-mir-374b_ATATGATACAACCTGCTAAGT
10981	hsa-mir-374c_10981	miRNA_hsa-mir-374c_ATAATACAACCTGCTAAGTG
11238	hsa-mir-374c_11238	miRNA_hsa-mir-374c_ATATAATACAACCTGCTAAGTGTC
12136	hsa-mir-374c_12136	miRNA_hsa-mir-374c_ATATAATACAACCTCCTAAGTG
12225	hsa-mir-374c_12225	miRNA_hsa-mir-374c_ATATAATACAACCTGCTAACTG
1238	hsa-mir-374c_1238	miRNA_hsa-mir-374c_ATATAATACAACCTGCTAAGA
12394	hsa-mir-374c_12394	miRNA_hsa-mir-374c_ATATAATACAACCTGCTAATTG
12470	hsa-mir-374c_12470	miRNA_hsa-mir-374c_ATATAATACAACCTGCTAAGCG
13284	hsa-mir-374c_13284	miRNA_hsa-mir-374c_ATATAATACAACCTGTTAAGT
13554	hsa-mir-374c_13554	miRNA_hsa-mir-374c_ATATAATACAACCTGCCAAGTGT
13679	hsa-mir-374c_13679	miRNA_hsa-mir-374c_ATATAATACAACCTGCTAA
13898	hsa-mir-374c_13898	miRNA_hsa-mir-374c_ATATAATACAACGTGCTAAGTG
1423	hsa-mir-374c_1423	miRNA_hsa-mir-374c_ATATAATACAACCTGCTAAGAGA
14761	hsa-mir-374c_14761	miRNA_hsa-mir-374c_CTTAGCAGGTTGTATTATCA
14953	hsa-mir-374c_14953	miRNA_hsa-mir-374c_ATATAATACAACCTGCTATGTG
15126	hsa-mir-374c_15126	miRNA_hsa-mir-374c_AAATAATACAACCTGCTAAGTG
1604	hsa-mir-374c_1604	miRNA_hsa-mir-374c_TATAATACAACCTGCTAAGTG
17099	hsa-mir-374c_17099	miRNA_hsa-mir-374c_ATATAATACAACCTGCTAGGTGT
17457	hsa-mir-374c_17457	miRNA_hsa-mir-374c_ATATAATACAACCTGCCAAGT
17811	hsa-mir-374c_17811	miRNA_hsa-mir-374c_ATATAATACAACCTGCAAAGT
19056	hsa-mir-374c_19056	miRNA_hsa-mir-374c_ATATAATACAACCTGCTAAGTG
19889	hsa-mir-374c_19889	miRNA_hsa-mir-374c_ATATAATACAACCTGCTAAATGA
20267	hsa-mir-374c_20267	miRNA_hsa-mir-374c_ATATAATACAACCTGCTAGT
21446	hsa-mir-374c_21446	miRNA_hsa-mir-374c_ATATAATACAACCTGCTAAGTA
21706	hsa-mir-374c_21706	miRNA_hsa-mir-374c_AGATAATACAACCTGCTAAGT
21811	hsa-mir-374c_21811	miRNA_hsa-mir-374c_ATATAATACAACCTGCTCAG
21939	hsa-mir-374c_21939	miRNA_hsa-mir-374c_ATATAATACAACCTGCTAAGG
2256	hsa-mir-374c_2256	miRNA_hsa-mir-374c_ATATAATACAACCTGCTA
22592	hsa-mir-374c_22592	miRNA_hsa-mir-374c_ATATAATACAACCTGCTAACT
23017	hsa-mir-374c_23017	miRNA_hsa-mir-374c_ATATAATACAACCTGCTAAGTGTA
23059	hsa-mir-374c_23059	miRNA_hsa-mir-374c_ATATAATACAACCTGCTAAGTAA
23884	hsa-mir-374c_23884	miRNA_hsa-mir-374c_ATGTAATACAACCTGCTAAGTG
24456	hsa-mir-374c_24456	miRNA_hsa-mir-374c_ATATAATACAACCTGCTGAGTG
25445	hsa-mir-374c_25445	miRNA_hsa-mir-374c_ATATAATACAACCTGCTTAGT
26049	hsa-mir-374c_26049	miRNA_hsa-mir-374c_GATATAATACAACCTGCTAAGTG
26345	hsa-mir-374c_26345	miRNA_hsa-mir-374c_ATGTAATACAACCTGCTAAGT
27032	hsa-mir-374c_27032	miRNA_hsa-mir-374c_ATATAATACAACCTGCTCAGTGA
27185	hsa-mir-374c_27185	miRNA_hsa-mir-374c_ATATAATACAACCTGCTCAGTG
27503	hsa-mir-374c_27503	miRNA_hsa-mir-374c_ATATAATACAACCTGCTAAG
27851	hsa-mir-374c_27851	miRNA_hsa-mir-374c_ATATAATACAACCTGCTAAGTT
2802	hsa-mir-374c_2802	miRNA_hsa-mir-374c_ATATAATACAACCTGCTAAGCGA
28291	hsa-mir-374c_28291	miRNA_hsa-mir-374c_ATATAATACAACCTGCTAAGTC
29348	hsa-mir-374c_29348	miRNA_hsa-mir-374c_ATCTAATACAACCTGCTAAGTG
30959	hsa-mir-374c_30959	miRNA_hsa-mir-374c_ATATAATACAACCTGCTAAGAG
31378	hsa-mir-374c_31378	miRNA_hsa-mir-374c_TATAATACAACCTGCTAAGTGA
3175	hsa-mir-374c_3175	miRNA_hsa-mir-374c_ATATAATACAACCTGCTCAGTGT
32620	hsa-mir-374c_32620	miRNA_hsa-mir-374c_ATAATCCAACCTGCTAAGTG
33072	hsa-mir-374c_33072	miRNA_hsa-mir-374c_ATATAATACAACCTGCTAAGTGG
33676	hsa-mir-374c_33676	miRNA_hsa-mir-374c_ATATAATACAACCTGCGAAGTG
34184	hsa-mir-374c_34184	miRNA_hsa-mir-374c_ATATAATACAACCTGCTAAGTGC
35555	hsa-mir-374c_35555	miRNA_hsa-mir-374c_CTTAGCAGGTTGTATTATCATTT
35612	hsa-mir-374c_35612	miRNA_hsa-mir-374c_ATATAATACAACCTGCTAAGCGT
3568	hsa-mir-374c_3568	miRNA_hsa-mir-374c_ATATAATACAACCTGCTAAGTGTT
36100	hsa-mir-374c_36100	miRNA_hsa-mir-374c_ATATAATACAACCTGCTAAGTGAA
3815	hsa-mir-374c_3815	miRNA_hsa-mir-374c_ATATAATACAACCTGCTAAGTGA
3882	hsa-mir-374c_3882	miRNA_hsa-mir-374c_ATATAATACAACCTGCTAAATGT
38832	hsa-mir-374c_38832	miRNA_hsa-mir-374c_ATTTAATACAACCTGCTAAGTG
39147	hsa-mir-374c_39147	miRNA_hsa-mir-374c_ATATAATACAACCTGCTAAAT
39155	hsa-mir-374c_39155	miRNA_hsa-mir-374c_ATATAATACAACCTGCTAAGGG
39467	hsa-mir-374c_39467	miRNA_hsa-mir-374c_GATATAATACAACCTGCTAAGTGT
40501	hsa-mir-374c_40501	miRNA_hsa-mir-374c_ATATAATACAACCTGGTAAGTGT
40827	hsa-mir-374c_40827	miRNA_hsa-mir-374c_TTAGCAGGTTGTATTATCATT
41442	hsa-mir-374c_41442	miRNA_hsa-mir-374c_ATATAATACAACCTGCTAGGT
41517	hsa-mir-374c_41517	miRNA_hsa-mir-374c_ACATAATACAACCTGCTAAGTG
42217	hsa-mir-374c_42217	miRNA_hsa-mir-374c_ATATAATACAACCTGCTACGTG
42302	hsa-mir-374c_42302	miRNA_hsa-mir-374c_ATATAATACAACCTGCTAAGTGAG
43241	hsa-mir-374c_43241	miRNA_hsa-mir-374c_ATATAATACAACCTGGTAAGTG
4346	hsa-mir-374c_4346	miRNA_hsa-mir-374c_ATATAATACAACCTGCTACGTGT
43805	hsa-mir-374c_43805	miRNA_hsa-mir-374c_ATATAATACAACCTGCTACGT
44001	hsa-mir-374c_44001	miRNA_hsa-mir-374c_CTTAGCAGGTTGTATTATCATT
44433	hsa-mir-374c_44433	miRNA_hsa-mir-374c_AGATAATACAACCTGCTAAGTG
44705	hsa-mir-374c_44705	miRNA_hsa-mir-374c_GATATAATACAACCTGCTAAGT
45263	hsa-mir-374c_45263	miRNA_hsa-mir-374c_ATATAATACAACCTGCTAAGC
45736	hsa-mir-374c_45736	miRNA_hsa-mir-374c_ATATAATACAACCTGCCAAGTG
45901	hsa-mir-374c_45901	miRNA_hsa-mir-374c_ATATAATACAACCTGCTAAGTGT
45969	hsa-mir-374c_45969	miRNA_hsa-mir-374c_TATAATACAACCTGCTAAGTGT
46082	hsa-mir-374c_46082	miRNA_hsa-mir-374c_ATATAATACAACCTGCTCAGT
46257	hsa-mir-374c_46257	miRNA_hsa-mir-374c_ATATAATACAACCTGCTAAGT
46451	hsa-mir-374c_46451	miRNA_hsa-mir-374c_ATATAATACAACCTGCTAGGTG
46525	hsa-mir-374c_46525	miRNA_hsa-mir-374c_CTTAGCAGGTTGTATTATCAT
46529	hsa-mir-374c_46529	miRNA_hsa-mir-374c_ATATAATACAACCTGCTACGTGA
48208	hsa-mir-374c_48208	miRNA_hsa-mir-374c_ATATAATACAACCTGCTAGGTGA
48254	hsa-mir-374c_48254	miRNA_hsa-mir-374c_TATAATACAACCTGCTAAGT
48792	hsa-mir-374c_48792	miRNA_hsa-mir-374c_ATATAATACAACCTGCTAAGAGT
48846	hsa-mir-374c_48846	miRNA_hsa-mir-374c_ATCTAATACAACCTGCTAAGT
49148	hsa-mir-374c_49148	miRNA_hsa-mir-374c_ATATAATACAACCTGCAAAGTG
50075	hsa-mir-374c_50075	miRNA_hsa-mir-374c_ATATAATACAACCTGCTAAGTTT
5021	hsa-mir-374c_5021	miRNA_hsa-mir-374c_ATATAATACAACCTGCTAGTG
50256	hsa-mir-374c_50256	miRNA_hsa-mir-374c_AAATAATACAACCTGCTAAGT
50296	hsa-mir-374c_50296	miRNA_hsa-mir-374c_ATATAATACAACCTGCTGAGTGT
5082	hsa-mir-374c_5082	miRNA_hsa-mir-374c_ATATAATACAACCTGCTAAGTAT
5495	hsa-mir-374c_5495	miRNA_hsa-mir-374c_ACTTAGCAGGTTGTATTATCAT
5805	hsa-mir-374c_5805	miRNA_hsa-mir-374c_ATATAATACAACCTGCTGAGT
5852	hsa-mir-374c_5852	miRNA_hsa-mir-374c_ATATAATACAACCTGCTAATT
5940	hsa-mir-374c_5940	miRNA_hsa-mir-374c_ATATAATACAACCTGCTAAGTGAT
6702	hsa-mir-374c_6702	miRNA_hsa-mir-374c_AATACAACCTGCTAAGTGT
7264	hsa-mir-374c_7264	miRNA_hsa-mir-374c_GATATAATACAACCTGCTAAGTGA
7408	hsa-mir-374c_7408	miRNA_hsa-mir-374c_NTATAATACAACCTGCTAAGTG
7611	hsa-mir-374c_7611	miRNA_hsa-mir-374c_ATATAATACAACCTGCTAAGGGT
8005	hsa-mir-374c_8005	miRNA_hsa-mir-374c_ATATAATACAACCTGCTAAATG
8153	hsa-mir-374c_8153	miRNA_hsa-mir-374c_ATTTAATACAACCTGCTAAGT
8532	hsa-mir-374c_8532	miRNA_hsa-mir-374c_ATATAATACAACCTGCTTAGTG
8537	hsa-mir-374c_8537	miRNA_hsa-mir-374c_ACATAATACAACCTGCTAAGT
23566	hsa-mir-375_23566	miRNA_hsa-mir-375_TTTGTTCGTTCGGCTCGCGTG
3779	hsa-mir-375_3779	miRNA_hsa-mir-375_TTTGTTCGTTCGGCTCGCGTGA
5030	hsa-mir-375_5030	miRNA_hsa-mir-375_TTTGCTCGTTCGGCTCGCGTGA
10346	hsa-mir-376a-1_10346	miRNA_hsa-mir-376a-1_GTAGATTCTCCTTCTATGAGTAC
11573	hsa-mir-376a-1_11573	miRNA_hsa-mir-376a-1_ATCATAGAGGAAAATCCACGTT
11706	hsa-mir-376a-1_11706	miRNA_hsa-mir-376a-1_GGTAGATTCTCCTTCTATGAGT
15225	hsa-mir-376a-1_15225	miRNA_hsa-mir-376a-1_ATCATGGAGGAAAATCCACG
17326	hsa-mir-376a-1_17326	miRNA_hsa-mir-376a-1_ATCATAGAGGAAAATCCACGT
17607	hsa-mir-376a-1_17607	miRNA_hsa-mir-376a-1_TAGATTCTCCTTCTATGAGTAC
18278	hsa-mir-376a-1_18278	miRNA_hsa-mir-376a-1_GTAGATTCTCCTTCTATGAGTA
25444	hsa-mir-376a-1_25444	miRNA_hsa-mir-376a-1_ATCATCGAGGAAAATCCACGT
25726	hsa-mir-376a-1_25726	miRNA_hsa-mir-376a-1_ATCATGGAGGAAAATCCACGT
30371	hsa-mir-376a-1_30371	miRNA_hsa-mir-376a-1_ATCATAGAGGAAAATCCACG
37424	hsa-mir-376a-1_37424	miRNA_hsa-mir-376a-1_AATCATAGAGGAAAATCCACGT
3944	hsa-mir-376a-1_3944	miRNA_hsa-mir-376a-1_ATCATGGAGGAAAATCCACGTT
47622	hsa-mir-376a-1_47622	miRNA_hsa-mir-376a-1_ATCATAGAGGAAAATCCCCGT
23809	hsa-mir-376a-2_23809	miRNA_hsa-mir-376a-2_GTAGATTTTCCTTCTATGGTT
26950	hsa-mir-376a-2_26950	miRNA_hsa-mir-376a-2_GTAGATTTTCCTTCTATGGTTA
39833	hsa-mir-376a-2_39833	miRNA_hsa-mir-376a-2_GTGGATTTTCCTTCTATGGTTA
9569	hsa-mir-376a-2_9569	miRNA_hsa-mir-376a-2_GTGGATTTTCCTTCTATGGTT
37312	hsa-mir-376b_37312	miRNA_hsa-mir-376b_ATCATAGAGGAAAATCCATGTT
41640	hsa-mir-376b_41640	miRNA_hsa-mir-376b_ATCATAGAGGAAAATCCATG
42097	hsa-mir-376b_42097	miRNA_hsa-mir-376b_ATCATAGAGGAAAATCCATGT
14729	hsa-mir-376c_14729	miRNA_hsa-mir-376c_AACATAGAGGAAATTCCACG
15321	hsa-mir-376c_15321	miRNA_hsa-mir-376c_AACATCGAGGAAATTCCACGTT
17598	hsa-mir-376c_17598	miRNA_hsa-mir-376c_AACATGGAGGAAATTCCACGT
20618	hsa-mir-376c_20618	miRNA_hsa-mir-376c_AGCATAGAGGAAATTCCACGT
24661	hsa-mir-376c_24661	miRNA_hsa-mir-376c_AACATAGAGGAAATTCCCCGT
31625	hsa-mir-376c_31625	miRNA_hsa-mir-376c_AACATAGAGGAAATTCCACGTT
32355	hsa-mir-376c_32355	miRNA_hsa-mir-376c_AACATGGAGGAAATTCCACGTT
34202	hsa-mir-376c_34202	miRNA_hsa-mir-376c_AACATAGAGGAAATTCCACGT
40037	hsa-mir-376c_40037	miRNA_hsa-mir-376c_GTGGATATTCCTTCTATGTTTA
5866	hsa-mir-376c_5866	miRNA_hsa-mir-376c_TGGATATTCCTTCTATGTTTA
10592	hsa-mir-377_10592	miRNA_hsa-mir-377_ATCACACAAAGGCAACTTTTGT
22405	hsa-mir-377_22405	miRNA_hsa-mir-377_AGAGGTTGCCCTTGGTGAATTC
42310	hsa-mir-377_42310	miRNA_hsa-mir-377_AGAGGTTGCCCTTGGTGAATTCG
44966	hsa-mir-377_44966	miRNA_hsa-mir-377_ATCACACAAAGGCAACTTTTG
46134	hsa-mir-377_46134	miRNA_hsa-mir-377_AATCACACAAAGGCAACTTTTGT
10762	hsa-mir-378a_10762	miRNA_hsa-mir-378a_ACTGGACTTGGAGTCAGAAGGCG
10812	hsa-mir-378a_10812	miRNA_hsa-mir-378a_CTGGACTTGGAGTCAGAAGGCG
11144	hsa-mir-378a_11144	miRNA_hsa-mir-378a_ACTGGACTTGGAGTCACAAGGC
1135	hsa-mir-378a_1135	miRNA_hsa-mir-378a_CTGGACTTGGAGTCAGAAG
11431	hsa-mir-378a_11431	miRNA_hsa-mir-378a_ACTGGACTTGGAGTCAGTAGGC
11664	hsa-mir-378a_11664	miRNA_hsa-mir-378a_ACTGGACTTGGAGTCAGCAGGCG
12027	hsa-mir-378a_12027	miRNA_hsa-mir-378a_ACTGGACTTGGAGTCAGCAGG
12140	hsa-mir-378a_12140	miRNA_hsa-mir-378a_ATTGGACTTGGAGTCAGAAGGC
12497	hsa-mir-378a_12497	miRNA_hsa-mir-378a_ACTGGACTTGGAGTCAGAGGGCA
13105	hsa-mir-378a_13105	miRNA_hsa-mir-378a_ACCGGACTTGGAGTCAGAAGG
13254	hsa-mir-378a_13254	miRNA_hsa-mir-378a_ACTGGACTTGGAGTCAGACGG
13980	hsa-mir-378a_13980	miRNA_hsa-mir-378a_AGTGGACTTGGAGTCAGAAGGC
14115	hsa-mir-378a_14115	miRNA_hsa-mir-378a_CACTGGACTTGGAGTCAGAAGGC
15254	hsa-mir-378a_15254	miRNA_hsa-mir-378a_ACTGGATTTGGAGTCAGAAGGC
15381	hsa-mir-378a_15381	miRNA_hsa-mir-378a_ACTGGACTTGGAGTCAGCAGGCT
15436	hsa-mir-378a_15436	miRNA_hsa-mir-378a_TACTGGACTTGGAGTCAGAAGGC
15637	hsa-mir-378a_15637	miRNA_hsa-mir-378a_ACTGGACTTGGAGTCGGAAGGT
15780	hsa-mir-378a_15780	miRNA_hsa-mir-378a_ACTGGACTTGGAGTCAGCAGGC
15898	hsa-mir-378a_15898	miRNA_hsa-mir-378a_ACTGGGCTTGGAGTCAGAAGGC
16584	hsa-mir-378a_16584	miRNA_hsa-mir-378a_ACTGGACTTGGAGTCAGAAGGAAA
16815	hsa-mir-378a_16815	miRNA_hsa-mir-378a_ACTGGACTTGGAGTCAAAAGGCA
16850	hsa-mir-378a_16850	miRNA_hsa-mir-378a_TCCTGACTCCAGGTCCTGTGT
17279	hsa-mir-378a_17279	miRNA_hsa-mir-378a_ACTGGACTTGGAGTCAGA
17595	hsa-mir-378a_17595	miRNA_hsa-mir-378a_CTGGACTTGGAGTCAGAAGGT
17906	hsa-mir-378a_17906	miRNA_hsa-mir-378a_CTGGACTTGGAGTCAGAAGGCT
17971	hsa-mir-378a_17971	miRNA_hsa-mir-378a_ACTGGACTTGGAGTCTGAAGGC
17979	hsa-mir-378a_17979	miRNA_hsa-mir-378a_TGGACTTGGAGTCAGAAGG
18182	hsa-mir-378a_18182	miRNA_hsa-mir-378a_ACTGGCCTTGGAGTCAGAAGG
18664	hsa-mir-378a_18664	miRNA_hsa-mir-378a_ACTGGACTTGGAGTCAGAAGGCT
20224	hsa-mir-378a_20224	miRNA_hsa-mir-378a_ACTGGACTTGGAGTCAGACGGCA
21463	hsa-mir-378a_21463	miRNA_hsa-mir-378a_ACTGGTCTTGGAGTCAGAAGGC
22037	hsa-mir-378a_22037	miRNA_hsa-mir-378a_ACTGGACTTGGAGTCAGAGGGA
22180	hsa-mir-378a_22180	miRNA_hsa-mir-378a_CTGGACTTGGAGTCAGAAGGAA
22754	hsa-mir-378a_22754	miRNA_hsa-mir-378a_TGGACTTGGAGTCAGAAGGCA
24269	hsa-mir-378a_24269	miRNA_hsa-mir-378a_ACTGGACTTGGAGTCAGCAGGT
24419	hsa-mir-378a_24419	miRNA_hsa-mir-378a_ACTGGACTTGGAGTCAGCAGGCA
24492	hsa-mir-378a_24492	miRNA_hsa-mir-378a_ACTGGACTTGGAGTCAGAAGGTA
24654	hsa-mir-378a_24654	miRNA_hsa-mir-378a_AATGGACTTGGAGTCAGAAGG
24983	hsa-mir-378a_24983	miRNA_hsa-mir-378a_CTGGACTTGGAGTCAGACGGCA
25174	hsa-mir-378a_25174	miRNA_hsa-mir-378a_CCGGACTTGGAGTCAGAAGGC
25662	hsa-mir-378a_25662	miRNA_hsa-mir-378a_CTGGACTTGGAGTCAGAAGGCA
26125	hsa-mir-378a_26125	miRNA_hsa-mir-378a_ACTGGACTTGGAGTCAAAAGGC
2625	hsa-mir-378a_2625	miRNA_hsa-mir-378a_ACTGGACTTGGAGTCAGAAGGT
26667	hsa-mir-378a_26667	miRNA_hsa-mir-378a_CTGGACTTGGAGTCAGAAGGCAT
26715	hsa-mir-378a_26715	miRNA_hsa-mir-378a_GCTGGACTTGGAGTCAGAAGG
2736	hsa-mir-378a_2736	miRNA_hsa-mir-378a_GCTGGACTTGGAGTCAGAAGGC
27660	hsa-mir-378a_27660	miRNA_hsa-mir-378a_CTGGACTTGGAGTCAGACGGC
28109	hsa-mir-378a_28109	miRNA_hsa-mir-378a_ACCGGACTTGGAGTCAGAAGGC
28403	hsa-mir-378a_28403	miRNA_hsa-mir-378a_ACTGGACTTGGAGTCAGAAGGC
28691	hsa-mir-378a_28691	miRNA_hsa-mir-378a_CTCCTGACTCCAGGTCCTGTGA
29088	hsa-mir-378a_29088	miRNA_hsa-mir-378a_TGGACTTGGAGTCAGAAGGC
29703	hsa-mir-378a_29703	miRNA_hsa-mir-378a_ACTGGACTTGGAGTCAGAAGG
29764	hsa-mir-378a_29764	miRNA_hsa-mir-378a_ACTGGACTTGGAGTCAGAGGG
29852	hsa-mir-378a_29852	miRNA_hsa-mir-378a_CTGGGCTTGGAGTCAGAAGGC
30496	hsa-mir-378a_30496	miRNA_hsa-mir-378a_CTGGACTTGGAGTCAGCAGGC
31364	hsa-mir-378a_31364	miRNA_hsa-mir-378a_CCTGGACTTGGAGTCAGAAGGC
32277	hsa-mir-378a_32277	miRNA_hsa-mir-378a_ACTGGACTTGGAGTCAGAGGGC
32644	hsa-mir-378a_32644	miRNA_hsa-mir-378a_ACTGGACTTGGAGTCGGAAGG
3278	hsa-mir-378a_3278	miRNA_hsa-mir-378a_ACTGGACTTGGAGTCAGAAG
33054	hsa-mir-378a_33054	miRNA_hsa-mir-378a_CTGGCCTTGGAGTCAGAAGGC
33086	hsa-mir-378a_33086	miRNA_hsa-mir-378a_ACTGGACTTGGAGTCAGAAGGCAG
33183	hsa-mir-378a_33183	miRNA_hsa-mir-378a_ACTGGACTTGGAGTCAGAAGGCTT
33971	hsa-mir-378a_33971	miRNA_hsa-mir-378a_ACTGAACTTGGAGTCAGAAGG
34320	hsa-mir-378a_34320	miRNA_hsa-mir-378a_ACTGCACTTGGAGTCAGAAGGC
34399	hsa-mir-378a_34399	miRNA_hsa-mir-378a_ACTGGACTTGGAGTCAGAAGGCGA
3516	hsa-mir-378a_3516	miRNA_hsa-mir-378a_ACTGGACTTGGAGTCAGAAGGCGT
36063	hsa-mir-378a_36063	miRNA_hsa-mir-378a_ACTGGACTTGGAGTCAGAAGGCC
37060	hsa-mir-378a_37060	miRNA_hsa-mir-378a_ACTAGACTTGGAGTCAGAAGGC
376	hsa-mir-378a_376	miRNA_hsa-mir-378a_ACTGGACTTGGAGTCAGAA
37804	hsa-mir-378a_37804	miRNA_hsa-mir-378a_CTCCTGACTCCAGGTCCTGTGT
37848	hsa-mir-378a_37848	miRNA_hsa-mir-378a_ACTGGACTTGGAGTCAGAAGGAA
38042	hsa-mir-378a_38042	miRNA_hsa-mir-378a_ACTGGAATTGGAGTCAGAAGGC
38059	hsa-mir-378a_38059	miRNA_hsa-mir-378a_ACTGGACTTGGAGTCAGAAGGAG
38128	hsa-mir-378a_38128	miRNA_hsa-mir-378a_ACTGGGCTTGGAGTCAGAAGG
38395	hsa-mir-378a_38395	miRNA_hsa-mir-378a_ACTGGACTTGGAGTCAGAAGGG
38779	hsa-mir-378a_38779	miRNA_hsa-mir-378a_ACTGGACTTGGAGTCAGAAGGGA
38960	hsa-mir-378a_38960	miRNA_hsa-mir-378a_ACTGGACTTGGAGTCAGAAGGCTTTT
39103	hsa-mir-378a_39103	miRNA_hsa-mir-378a_ACTGGACGTGGAGTCAGAAGGC
40430	hsa-mir-378a_40430	miRNA_hsa-mir-378a_ACTGGCCTTGGAGTCAGAAGGC
4094	hsa-mir-378a_4094	miRNA_hsa-mir-378a_CTGGACTTGGAGTCAGAAGG
41552	hsa-mir-378a_41552	miRNA_hsa-mir-378a_ACTGGACTTGGAGTCAAAAGG
41581	hsa-mir-378a_41581	miRNA_hsa-mir-378a_AACTGGACTTGGAGTCAGAAGGC
42136	hsa-mir-378a_42136	miRNA_hsa-mir-378a_ACTGGACTTGGAGTTAGAAGGC
42287	hsa-mir-378a_42287	miRNA_hsa-mir-378a_ACTGGACTTGGAGTCAGAACGC
42436	hsa-mir-378a_42436	miRNA_hsa-mir-378a_GACTGGACTTGGAGTCAGAAGGC
42884	hsa-mir-378a_42884	miRNA_hsa-mir-378a_ACTGGACTTGGAGTCAGAAGGCAC
43222	hsa-mir-378a_43222	miRNA_hsa-mir-378a_ACTGGACTTGGAGTCAGAAGGA
43871	hsa-mir-378a_43871	miRNA_hsa-mir-378a_ACTGGACTTGGAGTCAGCAGGA
44580	hsa-mir-378a_44580	miRNA_hsa-mir-378a_ACTGGACTTGGAGTCAGAAGGCA
45022	hsa-mir-378a_45022	miRNA_hsa-mir-378a_ACTGGACTTGGAGTCAGAAGGAT
45502	hsa-mir-378a_45502	miRNA_hsa-mir-378a_ACTGGACTTGGAGTTAGAAGG
4754	hsa-mir-378a_4754	miRNA_hsa-mir-378a_ACTGGACTTGGAGTCAGAAGGCATA
48847	hsa-mir-378a_48847	miRNA_hsa-mir-378a_AATGGACTTGGAGTCAGAAGGC
49	hsa-mir-378a_49	miRNA_hsa-mir-378a_CTGGACTTGGAGTCAGAAGGA
49173	hsa-mir-378a_49173	miRNA_hsa-mir-378a_ACTGGATTTGGAGTCAGAAGG
49396	hsa-mir-378a_49396	miRNA_hsa-mir-378a_ACTGGACTTGGAGTCAGAAGGCAT
49535	hsa-mir-378a_49535	miRNA_hsa-mir-378a_ACTGAACTTGGAGTCAGAAGGC
6487	hsa-mir-378a_6487	miRNA_hsa-mir-378a_ACTGGACTTGGAGTCAGACGGC
6762	hsa-mir-378a_6762	miRNA_hsa-mir-378a_ACTGGACTTGGAGTCAGAAGGCTTT
6794	hsa-mir-378a_6794	miRNA_hsa-mir-378a_CTGGACTTGGAGTCAGCAGGCA
6983	hsa-mir-378a_6983	miRNA_hsa-mir-378a_CTGGACTTGGAGTCAGAAGGC
8328	hsa-mir-378a_8328	miRNA_hsa-mir-378a_ACAGGACTTGGAGTCAGAAGGC
8477	hsa-mir-378a_8477	miRNA_hsa-mir-378a_ACTGGACTTGGAGTCAGTAGG
8901	hsa-mir-378a_8901	miRNA_hsa-mir-378a_ACTGGACTTGGAGTCAGAAGGCAA
926	hsa-mir-378a_926	miRNA_hsa-mir-378a_ACTGGACTTGGAGTCAGAAGGCATT
9468	hsa-mir-378a_9468	miRNA_hsa-mir-378a_TCTGGACTTGGAGTCAGAAGGC
9605	hsa-mir-378a_9605	miRNA_hsa-mir-378a_ACTTGACTTGGAGTCAGAAGGC
25579	hsa-mir-378c_25579	miRNA_hsa-mir-378c_ACTGGACTTGGAGTCAGAAGA
33206	hsa-mir-378c_33206	miRNA_hsa-mir-378c_ACTGGACTTGGAGTCAGAAGACA
47347	hsa-mir-378c_47347	miRNA_hsa-mir-378c_ACTGGACTTGGAGTCAGAAGAC
15424	hsa-mir-378d-1_15424	miRNA_hsa-mir-378d-1_ACTGGACTTGGAGTCAGAAA
36926	hsa-mir-378d-1_36926	miRNA_hsa-mir-378d-1_ACTGGACTTGGAGTCAGAAAGC
37671	hsa-mir-378d-1_37671	miRNA_hsa-mir-378d-1_ACTGGACTTGGAGTCAGAAAG
48565	hsa-mir-378d-1_48565	miRNA_hsa-mir-378d-1_ACTGGACTTGGAGTCAGAAAGA
14151	hsa-mir-378e_14151	miRNA_hsa-mir-378e_ACTGGACTTGGAGTCAGGAGGCA
18119	hsa-mir-378e_18119	miRNA_hsa-mir-378e_ACTGGACTTGGAGTCAGGAGGC
24364	hsa-mir-378e_24364	miRNA_hsa-mir-378e_ACTGGACTTGGAGTCAGCAG
34098	hsa-mir-378e_34098	miRNA_hsa-mir-378e_ACTGGACTTGGAGTCAGGAGGA
34414	hsa-mir-378e_34414	miRNA_hsa-mir-378e_ACTGGACTTGGAGTCAGGAGG
39470	hsa-mir-378e_39470	miRNA_hsa-mir-378e_CTGGACTTGGAGTCAGGAGGCA
32546	hsa-mir-378f_32546	miRNA_hsa-mir-378f_ACTGGACTTGGAGCCAGAAGGC
3262	hsa-mir-378f_3262	miRNA_hsa-mir-378f_ACTGGACTTGGAGCCAGAAGGA
47849	hsa-mir-378f_47849	miRNA_hsa-mir-378f_ACTGGACTTGGAGCCAGAAGGCA
50211	hsa-mir-378f_50211	miRNA_hsa-mir-378f_ACTGGACTTGGAGCCAGAAGG
40659	hsa-mir-378g_40659	miRNA_hsa-mir-378g_ACTGGGCTTGGAGTCAGAAGGCA
48003	hsa-mir-378g_48003	miRNA_hsa-mir-378g_ACTGGGCTTGGAGTCAGAAGGA
22352	hsa-mir-378i_22352	miRNA_hsa-mir-378i_ACTGGACTAGGAGTCAGAAGGC
11647	hsa-mir-379_11647	miRNA_hsa-mir-379_CGGTAGACTATGGAACGTAGG
11948	hsa-mir-379_11948	miRNA_hsa-mir-379_TGGTAAACTATGGAACGTAGG
12316	hsa-mir-379_12316	miRNA_hsa-mir-379_GTGGTAGACTATGGAACGTAGG
12653	hsa-mir-379_12653	miRNA_hsa-mir-379_GGTAGACTATGGAACGTAGG
13266	hsa-mir-379_13266	miRNA_hsa-mir-379_TATGTAACATGGTCCACTAACT
13795	hsa-mir-379_13795	miRNA_hsa-mir-379_TGGTAGACTATGGAACGTAGG
15684	hsa-mir-379_15684	miRNA_hsa-mir-379_TGGCAGACTATGGAACGTAGG
16272	hsa-mir-379_16272	miRNA_hsa-mir-379_TGGTAGACTATGGAACGTAGA
16893	hsa-mir-379_16893	miRNA_hsa-mir-379_TGGTAGTCTATGGAACGTAGG
17520	hsa-mir-379_17520	miRNA_hsa-mir-379_TGGTAGACTATGGAACGTGGGT
18896	hsa-mir-379_18896	miRNA_hsa-mir-379_TGGTAGACTATGGAACGTAGGAA
19260	hsa-mir-379_19260	miRNA_hsa-mir-379_TATGTAACACGGTCCACTAACT
19393	hsa-mir-379_19393	miRNA_hsa-mir-379_TGGTAGACTATGGAACGTA
20302	hsa-mir-379_20302	miRNA_hsa-mir-379_TGGTAGACTATGGAACGTAG
20578	hsa-mir-379_20578	miRNA_hsa-mir-379_TGGTAGACTATGGAACGTAGGTA
2126	hsa-mir-379_2126	miRNA_hsa-mir-379_TGGAAGACTATGGAACGTAGG
21305	hsa-mir-379_21305	miRNA_hsa-mir-379_TGGTTGACTATGGAACGTAGG
2300	hsa-mir-379_2300	miRNA_hsa-mir-379_TGGTAGCCTATGGAACGTAGG
23108	hsa-mir-379_23108	miRNA_hsa-mir-379_TATGTAACATGGTCCACTAA
2395	hsa-mir-379_2395	miRNA_hsa-mir-379_TGGTAGACTATGGAACGTAGT
26729	hsa-mir-379_26729	miRNA_hsa-mir-379_TGGTGGACTATGGAACGTAGG
26939	hsa-mir-379_26939	miRNA_hsa-mir-379_TGGTAGACTATGGAACGTCGG
27826	hsa-mir-379_27826	miRNA_hsa-mir-379_AGGTAGACTATGGAACGTAGG
290	hsa-mir-379_290	miRNA_hsa-mir-379_TTGGTAGACTATGGAACGTAGG
30649	hsa-mir-379_30649	miRNA_hsa-mir-379_TGGTAGACTATGGAACGTGGG
31249	hsa-mir-379_31249	miRNA_hsa-mir-379_TGGTAGACTATGGAACGTAGGC
31288	hsa-mir-379_31288	miRNA_hsa-mir-379_TATGTAACATGGTCCACTAAT
3290	hsa-mir-379_3290	miRNA_hsa-mir-379_GGTAGACTATGGAACGTAGGT
33799	hsa-mir-379_33799	miRNA_hsa-mir-379_CTGGTAGACTATGGAACGTAGG
34686	hsa-mir-379_34686	miRNA_hsa-mir-379_TGGTAGACTATGGAACGTAGC
34865	hsa-mir-379_34865	miRNA_hsa-mir-379_TCGTAGACTATGGAACGTAGG
35122	hsa-mir-379_35122	miRNA_hsa-mir-379_TGGTAGACTATGGAACGTAGGT
36106	hsa-mir-379_36106	miRNA_hsa-mir-379_TGGTCGACTATGGAACGTAG
36311	hsa-mir-379_36311	miRNA_hsa-mir-379_TGGTAGACTATGGAACGTAAG
3637	hsa-mir-379_3637	miRNA_hsa-mir-379_TATGTAACATGGTCCACTAACA
36856	hsa-mir-379_36856	miRNA_hsa-mir-379_TGGTAGGCTATGGAACGTAGG
38115	hsa-mir-379_38115	miRNA_hsa-mir-379_TGGTAGACTATGGAACGTAGGG
38264	hsa-mir-379_38264	miRNA_hsa-mir-379_TGTTAGACTATGGAACGTAGG
39195	hsa-mir-379_39195	miRNA_hsa-mir-379_TGGTAGACTATGGTACGTAGG
39685	hsa-mir-379_39685	miRNA_hsa-mir-379_TATGTAACATGGTCCACTAAC
41188	hsa-mir-379_41188	miRNA_hsa-mir-379_TATGTCACATGGTCCACTAAC
42388	hsa-mir-379_42388	miRNA_hsa-mir-379_TGGGAGACTATGGAACGTAGG
42447	hsa-mir-379_42447	miRNA_hsa-mir-379_TTGTAGACTATGGAACGTAGG
4279	hsa-mir-379_4279	miRNA_hsa-mir-379_TGGTAGACTATGGAACGTATG
43526	hsa-mir-379_43526	miRNA_hsa-mir-379_TGGTCGACTATGGAACGTAGG
45129	hsa-mir-379_45129	miRNA_hsa-mir-379_TGGTAGACTATGGAACGCAGG
45347	hsa-mir-379_45347	miRNA_hsa-mir-379_TGGTAGACTATGGAACGTAGGCA
46019	hsa-mir-379_46019	miRNA_hsa-mir-379_TGGTAGACTATGGAACGTAGGTT
47000	hsa-mir-379_47000	miRNA_hsa-mir-379_GGTAGCCTATGGAACGTAGG
47013	hsa-mir-379_47013	miRNA_hsa-mir-379_TGGTAGACTATGGAACGTAGGA
47788	hsa-mir-379_47788	miRNA_hsa-mir-379_GGGTAGACTATGGAACGTAGG
48412	hsa-mir-379_48412	miRNA_hsa-mir-379_TAGTAGACTATGGAACGTAGG
48555	hsa-mir-379_48555	miRNA_hsa-mir-379_TGATAGACTATGGAACGTAGG
5554	hsa-mir-379_5554	miRNA_hsa-mir-379_TGGTAGACTATGGAACGT
775	hsa-mir-379_775	miRNA_hsa-mir-379_TGGTGGACTATGGAACGTAGGC
7877	hsa-mir-379_7877	miRNA_hsa-mir-379_TGGTAGACTATGGAACGTAGGAT
8946	hsa-mir-379_8946	miRNA_hsa-mir-379_TGGTAGACTATGGAACGTTGG
9130	hsa-mir-379_9130	miRNA_hsa-mir-379_TGGTAGACTATGGAATGTAGG
9459	hsa-mir-379_9459	miRNA_hsa-mir-379_ATGGTAGACTATGGAACGTAGG
25066	hsa-mir-380_25066	miRNA_hsa-mir-380_ATGGTTGACCATAGAACATGC
26885	hsa-mir-380_26885	miRNA_hsa-mir-380_TATGTCATATGGTCCACATCT
40991	hsa-mir-380_40991	miRNA_hsa-mir-380_ATGGTTGACCATAGAACATGCG
48149	hsa-mir-380_48149	miRNA_hsa-mir-380_TATGTAATATGGTCCACATCT
13992	hsa-mir-381_13992	miRNA_hsa-mir-381_ATACAAGGGCAAGCTCTCTGT
18290	hsa-mir-381_18290	miRNA_hsa-mir-381_TATACAAGGGCAAGCTCTCTG
21168	hsa-mir-381_21168	miRNA_hsa-mir-381_ATATACAAGGGCAAGCTCTCTGT
25879	hsa-mir-381_25879	miRNA_hsa-mir-381_TATACAAGGGCAAGCTTTCTGT
26149	hsa-mir-381_26149	miRNA_hsa-mir-381_TATAAAAGGGCAAGCTCTCTGT
31640	hsa-mir-381_31640	miRNA_hsa-mir-381_TATGCAAGGGCAAGCTCTCTGT
36983	hsa-mir-381_36983	miRNA_hsa-mir-381_ATATACAAGGGCAAGCTCTCT
38594	hsa-mir-381_38594	miRNA_hsa-mir-381_ACAAGGGCAAGCTCTCTGT
41725	hsa-mir-381_41725	miRNA_hsa-mir-381_TATACCAGGGCAAGCTCTCTGT
41761	hsa-mir-381_41761	miRNA_hsa-mir-381_TATACAAGGGCAAGCTCTCTGC
42551	hsa-mir-381_42551	miRNA_hsa-mir-381_CATACAAGGGCAAGCTCTCTGT
43407	hsa-mir-381_43407	miRNA_hsa-mir-381_TATGCAAGGGCAAGCTCTCTG
48671	hsa-mir-381_48671	miRNA_hsa-mir-381_TATACAAGGGCAAGCCCTCTGT
5538	hsa-mir-381_5538	miRNA_hsa-mir-381_TATACAAGGGCAAGCTCTCTGT
8072	hsa-mir-381_8072	miRNA_hsa-mir-381_TATACAAGGGCAAGCTCCCTGT
12207	hsa-mir-382_12207	miRNA_hsa-mir-382_AGTTGCTCGTGGTGGATTCGCT
1283	hsa-mir-382_1283	miRNA_hsa-mir-382_GAAGTCGTTCGTGGTGGATTCG
13205	hsa-mir-382_13205	miRNA_hsa-mir-382_GAAGTTGTTCGTGGTGGGTTCG
13235	hsa-mir-382_13235	miRNA_hsa-mir-382_AATCATTCACGGACAACCCTTT
13431	hsa-mir-382_13431	miRNA_hsa-mir-382_GAAGTTGCTCGTGGTGGATTCG
14216	hsa-mir-382_14216	miRNA_hsa-mir-382_GAAGTTGTTCGTGGTGGATTCGTT
16682	hsa-mir-382_16682	miRNA_hsa-mir-382_AAGTTGTTCGTGGTGGATTCG
16740	hsa-mir-382_16740	miRNA_hsa-mir-382_GAAGTTGTTCGTGGTGGATT
17803	hsa-mir-382_17803	miRNA_hsa-mir-382_GAAGTTGTTCGTGGTGGATTC
17807	hsa-mir-382_17807	miRNA_hsa-mir-382_GAAGTTGTTCGTGGTGGATTCG
21568	hsa-mir-382_21568	miRNA_hsa-mir-382_AAGTTGTTCGTGGTGGATTCGT
22051	hsa-mir-382_22051	miRNA_hsa-mir-382_GAAGTTGTTCGTGGTGGATTCGT
22251	hsa-mir-382_22251	miRNA_hsa-mir-382_GAAGTTGTTCGTGGTGGAT
2281	hsa-mir-382_2281	miRNA_hsa-mir-382_GAAGTTGTTCGTGGTGGCTTC
24251	hsa-mir-382_24251	miRNA_hsa-mir-382_AAGTTGTTCGTGGTGGATTCGA
24932	hsa-mir-382_24932	miRNA_hsa-mir-382_GAAGTTGTTCGTGGTGGTTTCG
25226	hsa-mir-382_25226	miRNA_hsa-mir-382_GAAGTTGTTCGTGGTGGATTAG
25652	hsa-mir-382_25652	miRNA_hsa-mir-382_GAAATTGTTCGTGGTGGATTCG
25794	hsa-mir-382_25794	miRNA_hsa-mir-382_GAAGTTGTTCGTGATGGATTCG
26380	hsa-mir-382_26380	miRNA_hsa-mir-382_AAGTTGTTCGTGGTGGATTCA
28719	hsa-mir-382_28719	miRNA_hsa-mir-382_GAAGTTGTTCGTGGTGGATACG
29056	hsa-mir-382_29056	miRNA_hsa-mir-382_AGTTGTTCGTGGTGGATTCGCTT
32109	hsa-mir-382_32109	miRNA_hsa-mir-382_AGTTGTTCGTGGTGGATTCG
32290	hsa-mir-382_32290	miRNA_hsa-mir-382_AGTTGTTCGTGGTGGATTCGCT
33815	hsa-mir-382_33815	miRNA_hsa-mir-382_GAAGTTGTTCGTGGTAGATTCG
33961	hsa-mir-382_33961	miRNA_hsa-mir-382_TAAGTTGTTCGTGGTGGATTCG
34284	hsa-mir-382_34284	miRNA_hsa-mir-382_AAAGTTGTTCGTGGTGGATTCG
35270	hsa-mir-382_35270	miRNA_hsa-mir-382_AGTTGTTCGTGGTGGATTCGCTTT
35294	hsa-mir-382_35294	miRNA_hsa-mir-382_ATCATTCACGGACAACACTTTT
3544	hsa-mir-382_3544	miRNA_hsa-mir-382_GTAGTTGTTCGTGGTGGATTCG
35726	hsa-mir-382_35726	miRNA_hsa-mir-382_GGAGTTGTTCGTGGTGGATTCG
35844	hsa-mir-382_35844	miRNA_hsa-mir-382_CAAGTTGTTCGTGGTGGATTCG
3766	hsa-mir-382_3766	miRNA_hsa-mir-382_GAAGTTGTTCGTGGTGGCTTCG
37710	hsa-mir-382_37710	miRNA_hsa-mir-382_GAAGTTATTCGTGGTGGATTCG
38749	hsa-mir-382_38749	miRNA_hsa-mir-382_GAAGTTGTTCGTGGTGGACTCG
39447	hsa-mir-382_39447	miRNA_hsa-mir-382_GAAGTTGTGCGTGGTGGATTCG
39519	hsa-mir-382_39519	miRNA_hsa-mir-382_AATCATTCACGGACAACACCTT
40186	hsa-mir-382_40186	miRNA_hsa-mir-382_AATCATTCACGGACAACACTTTT
4087	hsa-mir-382_4087	miRNA_hsa-mir-382_GAAGTTGTTCGTGGTGGATTCGAA
41565	hsa-mir-382_41565	miRNA_hsa-mir-382_CGAAGTTGTTCGTGGTGGATTCG
42212	hsa-mir-382_42212	miRNA_hsa-mir-382_AATCATTCACGGACAACACTT
42275	hsa-mir-382_42275	miRNA_hsa-mir-382_AAGTTGTTCGTGGTGGATTCGC
43463	hsa-mir-382_43463	miRNA_hsa-mir-382_AGGTTGTTCGTGGTGGATTCG
43532	hsa-mir-382_43532	miRNA_hsa-mir-382_AATCCTTCACGGACAACACTTT
43536	hsa-mir-382_43536	miRNA_hsa-mir-382_TGAAGTTGTTCGTGGTGGATTCG
44564	hsa-mir-382_44564	miRNA_hsa-mir-382_AGTTGTTCGTGGTGGATTCGC
44965	hsa-mir-382_44965	miRNA_hsa-mir-382_GAGGTTGTTCGTGGTGGATTCG
45234	hsa-mir-382_45234	miRNA_hsa-mir-382_GAAGCTGTTCGTGGTGGATTCG
45704	hsa-mir-382_45704	miRNA_hsa-mir-382_GAAGTTGTTCGTGGTGGCTTCGA
46298	hsa-mir-382_46298	miRNA_hsa-mir-382_GACGTTGTTCGTGGTGGATTCG
46536	hsa-mir-382_46536	miRNA_hsa-mir-382_GCAGTTGTTCGTGGTGGATTCG
47236	hsa-mir-382_47236	miRNA_hsa-mir-382_GAAGTTGTTCGTGGTGGATTCGA
47419	hsa-mir-382_47419	miRNA_hsa-mir-382_AAGCTGTTCGTGGTGGATTCG
47779	hsa-mir-382_47779	miRNA_hsa-mir-382_AATCATTCACGGACAACACT
47836	hsa-mir-382_47836	miRNA_hsa-mir-382_GAAGTTGTTCGTGGTGGAATCG
49060	hsa-mir-382_49060	miRNA_hsa-mir-382_GAAGTTGTTCGTGGTGGATTTG
49431	hsa-mir-382_49431	miRNA_hsa-mir-382_GAAGTTGTCCGTGGTGGATTCG
49499	hsa-mir-382_49499	miRNA_hsa-mir-382_AATCATTCACGGACAACACTTT
5917	hsa-mir-382_5917	miRNA_hsa-mir-382_ATCATTCACGGACAACACTTT
5920	hsa-mir-382_5920	miRNA_hsa-mir-382_GAAGTTGTTCGTGGTGGCTTCGT
7054	hsa-mir-382_7054	miRNA_hsa-mir-382_GAAGTTGTTCGTGGTGGA
7743	hsa-mir-382_7743	miRNA_hsa-mir-382_GAAGTTGTTCGTGGTGGATCCG
7852	hsa-mir-382_7852	miRNA_hsa-mir-382_AGAAGTTGTTCGTGGTGGATTCG
826	hsa-mir-382_826	miRNA_hsa-mir-382_GAAGTTGTTCGTGGCGGATTCG
873	hsa-mir-382_873	miRNA_hsa-mir-382_GAAGTTGTTCGTGGTGGATTCA
9025	hsa-mir-382_9025	miRNA_hsa-mir-382_AATCCTTCACGGACAACACTT
9080	hsa-mir-382_9080	miRNA_hsa-mir-382_AAGTTGTTCGTGGTGGATTC
9765	hsa-mir-382_9765	miRNA_hsa-mir-382_GAAGTTGTTCGTGGTGGATTCT
9806	hsa-mir-382_9806	miRNA_hsa-mir-382_AAGTTGTTCGTGGTGGCTTCG
39881	hsa-mir-3909_39881	miRNA_hsa-mir-3909_TGTCCTCTAGGGCCTGCAGTCT
3015	hsa-mir-3912_3015	miRNA_hsa-mir-3912_TAACGCATAATATGGACATGTT
37418	hsa-mir-3912_37418	miRNA_hsa-mir-3912_ATACTAACGCATAATATGGACA
46881	hsa-mir-3912_46881	miRNA_hsa-mir-3912_TAACGCATAATATGGACATGT
24000	hsa-mir-3913-2_24000	miRNA_hsa-mir-3913-2_TTTGGGACTGATCTTGATGTC
41463	hsa-mir-3913-2_41463	miRNA_hsa-mir-3913-2_CAGACATCAAGATCAGTCCCA
44037	hsa-mir-3913-2_44037	miRNA_hsa-mir-3913-2_TTTGGGACTGATCTTGATGTCT
34936	hsa-mir-3920_34936	miRNA_hsa-mir-3920_ACTGATTATCTTAACTCTCTGA
45735	hsa-mir-3922_45735	miRNA_hsa-mir-3922_TGTGGGACTTCTGGCCTTGAC
45987	hsa-mir-3922_45987	miRNA_hsa-mir-3922_TGTGGGACTTCTGGCCTTGACT
1593	hsa-mir-3928_1593	miRNA_hsa-mir-3928_GGAGGAACCTTGGAGCTTCGGC
1599	hsa-mir-3928_1599	miRNA_hsa-mir-3928_AGGAACCTTGGAGCTTCGGCAGA
25212	hsa-mir-3928_25212	miRNA_hsa-mir-3928_GGAGGCACCTTGGAGCTTCGGC
28079	hsa-mir-3928_28079	miRNA_hsa-mir-3928_GGAGGAACCTTGGAGCTTCGG
28569	hsa-mir-3928_28569	miRNA_hsa-mir-3928_AGGAACCTTGGAGCTTCGGCAGC
29968	hsa-mir-3928_29968	miRNA_hsa-mir-3928_AGGAACCTTGGAGCTTCGGCAGT
35863	hsa-mir-3928_35863	miRNA_hsa-mir-3928_GGAGGAACCTTGGAGCTTCGGT
40694	hsa-mir-3928_40694	miRNA_hsa-mir-3928_AGGAACCTTGGAGCTTCGGCAG
43812	hsa-mir-3928_43812	miRNA_hsa-mir-3928_GGAGGAACCTTGGAGCTTCGGCATT
46197	hsa-mir-3928_46197	miRNA_hsa-mir-3928_GGAGGAACCTTGGAGCTTCGGCAT
8164	hsa-mir-3928_8164	miRNA_hsa-mir-3928_GGAGGAACCTTGGAGCTTCGGCA
39248	hsa-mir-3938_39248	miRNA_hsa-mir-3938_AATTCCCTTGTAGATAACCCGG
45681	hsa-mir-3939_45681	miRNA_hsa-mir-3939_TACGCGCAGACCACAGGATGTC
10266	hsa-mir-409_10266	miRNA_hsa-mir-409_GAATGTTGCTCGGTGAACCCCTTAT
10820	hsa-mir-409_10820	miRNA_hsa-mir-409_CGAATGTTTCTCGGTGAACCCCTTT
11113	hsa-mir-409_11113	miRNA_hsa-mir-409_GAATGTTGCTCGGTGAACCCCTTGT
11115	hsa-mir-409_11115	miRNA_hsa-mir-409_GAATGTTGCTCGGCGAACCCCTTT
11170	hsa-mir-409_11170	miRNA_hsa-mir-409_CGAATGTTGCTCGGTGAACCCCCTT
11342	hsa-mir-409_11342	miRNA_hsa-mir-409_AATGCTGCTCGGTGAACCCCT
12093	hsa-mir-409_12093	miRNA_hsa-mir-409_CGAATGTTGCTCGGTGAACC
12130	hsa-mir-409_12130	miRNA_hsa-mir-409_GAATGTTGCTCGGTGAACCCCTTA
12477	hsa-mir-409_12477	miRNA_hsa-mir-409_CGAATGCTGCTCGGTGAACCCCTTT
12615	hsa-mir-409_12615	miRNA_hsa-mir-409_CGAATGTTGCTCGGTGAACCCCTTAA
12646	hsa-mir-409_12646	miRNA_hsa-mir-409_GAATGTTGCTCGGTGAACCCCTTAA
12682	hsa-mir-409_12682	miRNA_hsa-mir-409_GAATGTTGCTCGGTGAACCCCTAA
12966	hsa-mir-409_12966	miRNA_hsa-mir-409_GAATGTTGCTCGGTGAACCCCTTC
13021	hsa-mir-409_13021	miRNA_hsa-mir-409_GAATGTTGCTCGGTGACCCCC
13531	hsa-mir-409_13531	miRNA_hsa-mir-409_AATGTTGCTCGGTGAACACCT
13818	hsa-mir-409_13818	miRNA_hsa-mir-409_GAATGTTGCTCGGTGAACCCCTC
14082	hsa-mir-409_14082	miRNA_hsa-mir-409_GAATGTTGCTCGGTAAACCCCT
14098	hsa-mir-409_14098	miRNA_hsa-mir-409_GAATGTTGCTCGGTGAGCCCCT
14155	hsa-mir-409_14155	miRNA_hsa-mir-409_GAATGTTGCTCGGTGAACC
14540	hsa-mir-409_14540	miRNA_hsa-mir-409_GAATGTTGCTCGGTGAGCCCCTTT
14548	hsa-mir-409_14548	miRNA_hsa-mir-409_GGAATGTTGCTCGGTGAACCCCT
14583	hsa-mir-409_14583	miRNA_hsa-mir-409_CGAATGTTGCTCGGTGAACCCCTTTT
14753	hsa-mir-409_14753	miRNA_hsa-mir-409_GAATGTTGCTCGGTGACCCCCTA
14966	hsa-mir-409_14966	miRNA_hsa-mir-409_CGAATGTTGCTCGGTGAACCCCTAAT
15214	hsa-mir-409_15214	miRNA_hsa-mir-409_CGCATGTTGCTCGGTGAACCCCT
15300	hsa-mir-409_15300	miRNA_hsa-mir-409_CGAATGTCGCTCGGTGAACCCCT
15390	hsa-mir-409_15390	miRNA_hsa-mir-409_GAATGTTGCTCGGTGAACCCGT
15757	hsa-mir-409_15757	miRNA_hsa-mir-409_GAATGTTGCTCGGTGAATCCCTT
15845	hsa-mir-409_15845	miRNA_hsa-mir-409_CGAATGTTGCTCGGTGACCCCCT
15882	hsa-mir-409_15882	miRNA_hsa-mir-409_CGAATGTTGCTCGGTGAACCCCTTTTT
16945	hsa-mir-409_16945	miRNA_hsa-mir-409_GAATGTTGCTCGGTGAACCACTTT
17097	hsa-mir-409_17097	miRNA_hsa-mir-409_CAAATGTTGCTCGGTGAACCCCT
1759	hsa-mir-409_1759	miRNA_hsa-mir-409_GAATGTTGCTCGGTGAACCCCTTTT
17821	hsa-mir-409_17821	miRNA_hsa-mir-409_GAATGTTGCTCGGTGACCCCCT
17894	hsa-mir-409_17894	miRNA_hsa-mir-409_CGAATGTTGCTCGGTGCACCCCTTTT
17916	hsa-mir-409_17916	miRNA_hsa-mir-409_GAATGTTGCTCGGTGAACCCCTAT
18682	hsa-mir-409_18682	miRNA_hsa-mir-409_CGAGTGTTGCTCGGTGAACCCCT
19327	hsa-mir-409_19327	miRNA_hsa-mir-409_AATGTTGCTCGGTGAACCCCTTTT
1946	hsa-mir-409_1946	miRNA_hsa-mir-409_AATGTTGCTCGGTGAACCCC
19982	hsa-mir-409_19982	miRNA_hsa-mir-409_GAATGTTGCTCGGTGAACACCTT
20923	hsa-mir-409_20923	miRNA_hsa-mir-409_GAATGTTGCTCGGTGAACCCCG
21137	hsa-mir-409_21137	miRNA_hsa-mir-409_CGAATGTTGCTCGGTGAACCCCTTG
21230	hsa-mir-409_21230	miRNA_hsa-mir-409_CGAATGTTGCTCGGTGAACCCCA
21730	hsa-mir-409_21730	miRNA_hsa-mir-409_GGATGTTGCTCGGTGAACCCCTTT
21758	hsa-mir-409_21758	miRNA_hsa-mir-409_CGAATGTTGCTCGGTGAACCC
21776	hsa-mir-409_21776	miRNA_hsa-mir-409_CGAATGCTGCTCGGTGAACCCCTT
2195	hsa-mir-409_2195	miRNA_hsa-mir-409_TAATGTTGCTCGGTGAACCCCT
22375	hsa-mir-409_22375	miRNA_hsa-mir-409_CGAATGTTGCTCGGTGAACCCCTA
22378	hsa-mir-409_22378	miRNA_hsa-mir-409_GAATGTTGCTCGGTGAACCCCTTG
22600	hsa-mir-409_22600	miRNA_hsa-mir-409_GAATGTTGATCGGTGAACCCCT
22959	hsa-mir-409_22959	miRNA_hsa-mir-409_CGAATGTTGCTCGGTGAACCCCTTT
23360	hsa-mir-409_23360	miRNA_hsa-mir-409_AATGTTGCTCGGTGAACCCCC
23813	hsa-mir-409_23813	miRNA_hsa-mir-409_CGAATGTTGCTCGGTGAGCCCCTTT
23838	hsa-mir-409_23838	miRNA_hsa-mir-409_CGAATGTTGCTCGGCGAACCCCTT
24057	hsa-mir-409_24057	miRNA_hsa-mir-409_AATGTTGCTCGGTGAACCCCTAT
24099	hsa-mir-409_24099	miRNA_hsa-mir-409_GAATGTTGCTCGGTGGACCCCTT
24282	hsa-mir-409_24282	miRNA_hsa-mir-409_GAATGTTGCTCGGTGACCCCCTT
24768	hsa-mir-409_24768	miRNA_hsa-mir-409_CGAATGTTGCTCGGTGAACCCCTTAAT
24805	hsa-mir-409_24805	miRNA_hsa-mir-409_GAATGTTGCTCGGTGAAACCCT
24875	hsa-mir-409_24875	miRNA_hsa-mir-409_GAATGCTGCTCGGTGAACCCCTTT
24995	hsa-mir-409_24995	miRNA_hsa-mir-409_CGAATGTTGCTCGGTGCACCCCTA
25069	hsa-mir-409_25069	miRNA_hsa-mir-409_GAATGTTGCTCGGTGAGCCCCTT
25162	hsa-mir-409_25162	miRNA_hsa-mir-409_CGGATGTTGCTCGGTGAACCCCTTT
2553	hsa-mir-409_2553	miRNA_hsa-mir-409_GAATGTTGCTCGGTGAACCTCT
25947	hsa-mir-409_25947	miRNA_hsa-mir-409_AATGTTGCTCGGTGAACCCCTTA
25974	hsa-mir-409_25974	miRNA_hsa-mir-409_GAATGTTGCTCGGTGAACCCCTTTA
266	hsa-mir-409_266	miRNA_hsa-mir-409_CTAATGTTGCTCGGTGAACCCCT
26642	hsa-mir-409_26642	miRNA_hsa-mir-409_CGAATGCTGCTCGGTGAACCCCT
26673	hsa-mir-409_26673	miRNA_hsa-mir-409_GAATGTTGCTCGGTGACCCCCTTT
27011	hsa-mir-409_27011	miRNA_hsa-mir-409_GAATGTTGCTCGGTGAACCCCCT
27059	hsa-mir-409_27059	miRNA_hsa-mir-409_CGAACGTTGCTCGGTGAACCCCT
27071	hsa-mir-409_27071	miRNA_hsa-mir-409_AATGTTGCTCGGTGAGCCCCT
27168	hsa-mir-409_27168	miRNA_hsa-mir-409_GAATGTTGCTCGGTGAACCACT
27238	hsa-mir-409_27238	miRNA_hsa-mir-409_GAATGTTGCTCGGTGAACCCCTTTTT
27299	hsa-mir-409_27299	miRNA_hsa-mir-409_CGAATGTTGCTCGGTGACCCCCTT
27659	hsa-mir-409_27659	miRNA_hsa-mir-409_GCGAATGTTGCTCGGTGAACCCCT
28083	hsa-mir-409_28083	miRNA_hsa-mir-409_GAATGTTGCTCGGTGAACCCCTTGA
2858	hsa-mir-409_2858	miRNA_hsa-mir-409_CGAATGTTGCTCGGTGAACCCCTTA
29013	hsa-mir-409_29013	miRNA_hsa-mir-409_CGAATGTTGCTCGGTGACCCCC
29067	hsa-mir-409_29067	miRNA_hsa-mir-409_CGAATGTTGCTCGGTGAACCCCTGA
29633	hsa-mir-409_29633	miRNA_hsa-mir-409_TAATGTTGCTCGGTGAACCCCTTT
29636	hsa-mir-409_29636	miRNA_hsa-mir-409_GAGTGTTGCTCGGTGAACCCCTTT
30053	hsa-mir-409_30053	miRNA_hsa-mir-409_CGAATGTTTCTCGGTGAACCCCTT
30127	hsa-mir-409_30127	miRNA_hsa-mir-409_GAATGTTGCTCGGTGAACCCCTAAT
30518	hsa-mir-409_30518	miRNA_hsa-mir-409_CGAATGTTGCCCGGTGAACCCCTTT
3054	hsa-mir-409_3054	miRNA_hsa-mir-409_CGAATGTTGCTCGGTGAGCCCCTT
31015	hsa-mir-409_31015	miRNA_hsa-mir-409_ACTGTTGCTCGGTGAACCCCT
31086	hsa-mir-409_31086	miRNA_hsa-mir-409_GAATGTTGCTCGGTGAACCCCCTT
31326	hsa-mir-409_31326	miRNA_hsa-mir-409_CGAATGTTGCTCGGTGAACACCTT
31372	hsa-mir-409_31372	miRNA_hsa-mir-409_CGAATGATGCTCGGTGAACCCCT
31450	hsa-mir-409_31450	miRNA_hsa-mir-409_GAATATTGCTCGGTGAACCCCT
3174	hsa-mir-409_3174	miRNA_hsa-mir-409_CGAATGTTGCTCGGTGAACCCCTAT
32793	hsa-mir-409_32793	miRNA_hsa-mir-409_CGACTGTTGCTCGGTGAACCCCTTT
32923	hsa-mir-409_32923	miRNA_hsa-mir-409_GGATGTTGCTCGGTGAACCCCTT
33152	hsa-mir-409_33152	miRNA_hsa-mir-409_GCATGTTGCTCGGTGAACCCCT
33198	hsa-mir-409_33198	miRNA_hsa-mir-409_GAATGTTGCTCGGTGAACCC
33435	hsa-mir-409_33435	miRNA_hsa-mir-409_CGAATGTTGCTCGGTGGACCCCTT
33440	hsa-mir-409_33440	miRNA_hsa-mir-409_GAATGTTGCTCGGTGAACCCCTAGA
3351	hsa-mir-409_3351	miRNA_hsa-mir-409_CGAATGTTGCTCGGTGAACCCCTT
33970	hsa-mir-409_33970	miRNA_hsa-mir-409_CGAATGTTGCTCGGTGAACCCCTTAT
34251	hsa-mir-409_34251	miRNA_hsa-mir-409_GAATGTTGCTCGGTGAACCCCTTT
34322	hsa-mir-409_34322	miRNA_hsa-mir-409_CGAATGTTGCTCGGTGAAACCCTT
36071	hsa-mir-409_36071	miRNA_hsa-mir-409_CGAATGTTGCTCGGTAAACCCCT
36105	hsa-mir-409_36105	miRNA_hsa-mir-409_CGAATGTTGCTCGGTGAACCCCTATT
36364	hsa-mir-409_36364	miRNA_hsa-mir-409_CGAATGTTGCTCGGTGAACCCC
36672	hsa-mir-409_36672	miRNA_hsa-mir-409_GAATGTTGCTCGGTGAACCACTT
36979	hsa-mir-409_36979	miRNA_hsa-mir-409_GAATGTTGCTCGGTGAAACCCTT
37170	hsa-mir-409_37170	miRNA_hsa-mir-409_CGAATGTTGCTCAGTGAACCCCT
37604	hsa-mir-409_37604	miRNA_hsa-mir-409_GAATGTTGCTCGGTGAACCCCAT
38557	hsa-mir-409_38557	miRNA_hsa-mir-409_CGAATGTTGCTCGGTGAACCCCCT
3881	hsa-mir-409_3881	miRNA_hsa-mir-409_AAATGTTGCTCGGTGAACCCCT
39113	hsa-mir-409_39113	miRNA_hsa-mir-409_CGAATGTTGCTCGGTGCACCCCTTT
39148	hsa-mir-409_39148	miRNA_hsa-mir-409_AATGTTGCTCGGTGAACCCCTTT
39211	hsa-mir-409_39211	miRNA_hsa-mir-409_GAATGTTGCTCGGTGAACCCCTTAG
39730	hsa-mir-409_39730	miRNA_hsa-mir-409_CGAATGTTGCTCGGCGAACCCCT
39806	hsa-mir-409_39806	miRNA_hsa-mir-409_CGAATGTTGCTCGGTGGACCCCT
40447	hsa-mir-409_40447	miRNA_hsa-mir-409_GAGTGTTGCTCGGTGAACCCCT
40633	hsa-mir-409_40633	miRNA_hsa-mir-409_CGAATGTTGCTCGGTGAACCCCC
40662	hsa-mir-409_40662	miRNA_hsa-mir-409_TGTTGCTCGGTGAACCCCTT
40682	hsa-mir-409_40682	miRNA_hsa-mir-409_CGAATGTTGCTCGGTGAACCCCT
40727	hsa-mir-409_40727	miRNA_hsa-mir-409_GAATGTTGCTCGGTGAACCCCTAGT
42004	hsa-mir-409_42004	miRNA_hsa-mir-409_CGACTGTTGCTCGGTGAACCCCT
42009	hsa-mir-409_42009	miRNA_hsa-mir-409_GAATGTTGCTCGGTGAACCCCTG
42304	hsa-mir-409_42304	miRNA_hsa-mir-409_GAATGCTGCTCGGTGAACCCCT
42354	hsa-mir-409_42354	miRNA_hsa-mir-409_GAATGTTGCTCGGTGAACCCTT
42547	hsa-mir-409_42547	miRNA_hsa-mir-409_GGATGTTGCTCGGTGAACCCCT
4262	hsa-mir-409_4262	miRNA_hsa-mir-409_AGGTTACCCGAGCAACTTTGCAT
42625	hsa-mir-409_42625	miRNA_hsa-mir-409_TGAATGTTGCTCGGTGAACCCCT
42649	hsa-mir-409_42649	miRNA_hsa-mir-409_CGAATGTTGCTCGGTGCACCCCTT
4294	hsa-mir-409_4294	miRNA_hsa-mir-409_CGAATGTTGCTCGGTGAATCCCT
43187	hsa-mir-409_43187	miRNA_hsa-mir-409_GAATGTTGCTCGGTGAACCCCC
43349	hsa-mir-409_43349	miRNA_hsa-mir-409_CGAATGTTGCTCGGTGAACCCCTC
43461	hsa-mir-409_43461	miRNA_hsa-mir-409_AATGTTGCTCGGTGAGCCCCTT
43508	hsa-mir-409_43508	miRNA_hsa-mir-409_GAATGTTGCTCGGTGAACCCCTATT
43827	hsa-mir-409_43827	miRNA_hsa-mir-409_GAATGTTGCTCGGTGAACCCCTAG
44415	hsa-mir-409_44415	miRNA_hsa-mir-409_AATGTTGCTCGGTGAACCCCTA
4470	hsa-mir-409_4470	miRNA_hsa-mir-409_CGAATGTTGCTCGGTGAACCCCTAAA
45419	hsa-mir-409_45419	miRNA_hsa-mir-409_GAATGTTGCTCGGTGAATCCCT
46230	hsa-mir-409_46230	miRNA_hsa-mir-409_GAATGTTGCTCGGTGAACCCCTA
46259	hsa-mir-409_46259	miRNA_hsa-mir-409_GAATGTTGCTCGGTGAACCCC
46341	hsa-mir-409_46341	miRNA_hsa-mir-409_CGAATGTTGCTCGGTGAAACCCT
46643	hsa-mir-409_46643	miRNA_hsa-mir-409_AATGTTGCTCGGTGAACCCCT
4670	hsa-mir-409_4670	miRNA_hsa-mir-409_AATGTTGCTCGGTGAACCCCTT
46847	hsa-mir-409_46847	miRNA_hsa-mir-409_CGAATGTTGCTCGGTGAACCCCTAA
47075	hsa-mir-409_47075	miRNA_hsa-mir-409_CGAATGTTGCTCGGTGAACCACT
47252	hsa-mir-409_47252	miRNA_hsa-mir-409_GAATGTTGCTCGGTGAACCCCTCT
47627	hsa-mir-409_47627	miRNA_hsa-mir-409_CGAATGTTGCTCGGTGCACCCCT
48005	hsa-mir-409_48005	miRNA_hsa-mir-409_AATGTTGCTCGGTGAACCC
48092	hsa-mir-409_48092	miRNA_hsa-mir-409_AGGTTACCCGAGCAACTTTGCATC
48343	hsa-mir-409_48343	miRNA_hsa-mir-409_CGAATGTTGCTCGGTGAACCCCTG
48554	hsa-mir-409_48554	miRNA_hsa-mir-409_GAGTGTTGCTCGGTGAACCCCTT
48986	hsa-mir-409_48986	miRNA_hsa-mir-409_GAATGTTGCTCGGTGAACCCCTTTTTT
50019	hsa-mir-409_50019	miRNA_hsa-mir-409_CGGATGTTGCTCGGTGAACCCCT
50188	hsa-mir-409_50188	miRNA_hsa-mir-409_CGAATGTTGCTCGGTGACCCCCTTT
5028	hsa-mir-409_5028	miRNA_hsa-mir-409_GAATGTTGCTCGGTGAACACCT
5199	hsa-mir-409_5199	miRNA_hsa-mir-409_GAATGTTGCTCGGTGAACCCCTAAG
5669	hsa-mir-409_5669	miRNA_hsa-mir-409_CGAATGTTGCTCGGCGAACCCCTTT
5878	hsa-mir-409_5878	miRNA_hsa-mir-409_GAATGTTGCTCGGTGAACCCCA
5946	hsa-mir-409_5946	miRNA_hsa-mir-409_GAATGTTGCTCGGTGAACCCCTT
5983	hsa-mir-409_5983	miRNA_hsa-mir-409_CGAATGTTGCTCGGTGAACTCCT
6000	hsa-mir-409_6000	miRNA_hsa-mir-409_GAATGTTGCTCGGTGAACCCCT
639	hsa-mir-409_639	miRNA_hsa-mir-409_ATGTTGCTCGGTGAACCCCT
7138	hsa-mir-409_7138	miRNA_hsa-mir-409_GAATGTTGCTCGGTGAACCCCTGA
7164	hsa-mir-409_7164	miRNA_hsa-mir-409_CGAATGTTGCTCGGTGAACCCCTTTTTT
7388	hsa-mir-409_7388	miRNA_hsa-mir-409_GAATGTTGCTCGGCGAACCCCTT
7577	hsa-mir-409_7577	miRNA_hsa-mir-409_CGACTGTTGCTCGGTGAACCCCTT
7584	hsa-mir-409_7584	miRNA_hsa-mir-409_CGAATGTTGCTCGGTGAACACCT
7720	hsa-mir-409_7720	miRNA_hsa-mir-409_CGAATGTTGCTCGGTGAGCCCCT
8362	hsa-mir-409_8362	miRNA_hsa-mir-409_GAATGTTGCTCGGTGAACCGCT
843	hsa-mir-409_843	miRNA_hsa-mir-409_GAATGCTGCTCGGTGAACCCCTT
8670	hsa-mir-409_8670	miRNA_hsa-mir-409_GAATGTTGCTCGGTGAAACCCTTT
9438	hsa-mir-409_9438	miRNA_hsa-mir-409_GAATGTTGCTCGGTGAACCCAT
9709	hsa-mir-409_9709	miRNA_hsa-mir-409_AGAATGTTGCTCGGTGAACCCCT
9728	hsa-mir-409_9728	miRNA_hsa-mir-409_GAATGTCGCTCGGTGAACCCCT
11626	hsa-mir-410_11626	miRNA_hsa-mir-410_AATATGACACAGATGGCCTGT
18419	hsa-mir-410_18419	miRNA_hsa-mir-410_AATATAACACAGATGGCCTGTT
18848	hsa-mir-410_18848	miRNA_hsa-mir-410_AATATAACACAGATGGCCT
2257	hsa-mir-410_2257	miRNA_hsa-mir-410_AATATAACACAGATGGCCTGA
24882	hsa-mir-410_24882	miRNA_hsa-mir-410_AATATAACACAGATGGCCTG
28409	hsa-mir-410_28409	miRNA_hsa-mir-410_AATATAACACAGATGGCCTGC
38206	hsa-mir-410_38206	miRNA_hsa-mir-410_ATATAACACAGATGGCCTGT
3838	hsa-mir-410_3838	miRNA_hsa-mir-410_AATATAACACAGATGGCCTGTA
40225	hsa-mir-410_40225	miRNA_hsa-mir-410_AATATAACACAGATGGCCTGT
4233	hsa-mir-410_4233	miRNA_hsa-mir-410_AATATAACACAGATGGCCTGTTT
47892	hsa-mir-410_47892	miRNA_hsa-mir-410_AGGTTGTCTGTGATGAGTTCG
49665	hsa-mir-410_49665	miRNA_hsa-mir-410_AATATAACACAGATGGCCCGT
11128	hsa-mir-411_11128	miRNA_hsa-mir-411_TAGTAGACCGTATAGCGTACGA
11207	hsa-mir-411_11207	miRNA_hsa-mir-411_AGTAGACCGTATAGCGTACGCT
12992	hsa-mir-411_12992	miRNA_hsa-mir-411_TATGTCACACGGTCCACTAAC
14213	hsa-mir-411_14213	miRNA_hsa-mir-411_ATAGTAGACCGTATAGCGTACG
15236	hsa-mir-411_15236	miRNA_hsa-mir-411_ATAGTAGACCGTATCGCGTACG
18213	hsa-mir-411_18213	miRNA_hsa-mir-411_TATGTAACACGGTCCACTAATT
1981	hsa-mir-411_1981	miRNA_hsa-mir-411_TAGTCGACCGTATAGCGTACG
20236	hsa-mir-411_20236	miRNA_hsa-mir-411_TATGTAACACGGTCCACTAA
20989	hsa-mir-411_20989	miRNA_hsa-mir-411_TATGTAACACGGTCCACTATT
23027	hsa-mir-411_23027	miRNA_hsa-mir-411_TATGTAACACGGTCCACTAACC
23737	hsa-mir-411_23737	miRNA_hsa-mir-411_ATAGTCGACCGTATAGCGTACG
26083	hsa-mir-411_26083	miRNA_hsa-mir-411_ATAGTAGACCGTATAGCGTACGA
27190	hsa-mir-411_27190	miRNA_hsa-mir-411_TATGTAACACGGTCCACTAAC
2836	hsa-mir-411_2836	miRNA_hsa-mir-411_ATAGTAGGCCGTATAGCGTACG
28549	hsa-mir-411_28549	miRNA_hsa-mir-411_TATGTAACACGGTCCACTAACA
29956	hsa-mir-411_29956	miRNA_hsa-mir-411_TAGTAGACCGTATAGCGTACG
30476	hsa-mir-411_30476	miRNA_hsa-mir-411_ATAGTAGACCGTATAGCGTAC
32526	hsa-mir-411_32526	miRNA_hsa-mir-411_TAGTAGACCGTATAGCGTCCG
33875	hsa-mir-411_33875	miRNA_hsa-mir-411_ATAGTAGACCGTATAGCGTA
34960	hsa-mir-411_34960	miRNA_hsa-mir-411_ATAGTAGACCGTATAGCGTACGT
35525	hsa-mir-411_35525	miRNA_hsa-mir-411_TAGTGGACCGTATAGCGTACG
36522	hsa-mir-411_36522	miRNA_hsa-mir-411_TATGTAACACGGTCCACTAAT
39036	hsa-mir-411_39036	miRNA_hsa-mir-411_TGGTAGACCGTATAGCGTACG
39618	hsa-mir-411_39618	miRNA_hsa-mir-411_TAGTAGACCGTACAGCGTACG
42438	hsa-mir-411_42438	miRNA_hsa-mir-411_TAGTAGACCGTATAACGTACG
4348	hsa-mir-411_4348	miRNA_hsa-mir-411_AGTAGACCGTATAGCGTACG
43655	hsa-mir-411_43655	miRNA_hsa-mir-411_TATGTAACACGGTCCACTA
44008	hsa-mir-411_44008	miRNA_hsa-mir-411_TAGTAGACCGTATAGCGTAC
45891	hsa-mir-411_45891	miRNA_hsa-mir-411_TAGTAGACCGTATAGCGTGCG
46092	hsa-mir-411_46092	miRNA_hsa-mir-411_ATAGTAGACCATATAGCGTACG
48767	hsa-mir-411_48767	miRNA_hsa-mir-411_GTAGTAGACCGTATAGCGTACG
48828	hsa-mir-411_48828	miRNA_hsa-mir-411_ATAGTGGACCGTATAGCGTACG
18645	hsa-mir-412_18645	miRNA_hsa-mir-412_TGGTCGACCAGTTGGAAAGTAA
30819	hsa-mir-412_30819	miRNA_hsa-mir-412_GTACTTCACCTGGTCCACTAGC
5661	hsa-mir-412_5661	miRNA_hsa-mir-412_TGGTCGACCAGTTGGAAAGTAATT
8315	hsa-mir-412_8315	miRNA_hsa-mir-412_TGGTCGACCAGTTGGAAAGTAAT
10187	hsa-mir-421_10187	miRNA_hsa-mir-421_TCAACAGACATTAATTGGGCGCT
10426	hsa-mir-421_10426	miRNA_hsa-mir-421_ATCAACAGACGTTAATTGGGCGC
1077	hsa-mir-421_1077	miRNA_hsa-mir-421_ATCAACGGACATTAATTGGGCG
1081	hsa-mir-421_1081	miRNA_hsa-mir-421_ATCCACAGACATTAATTGGGCG
11362	hsa-mir-421_11362	miRNA_hsa-mir-421_ATCAACAGACATTAATTGGGCGCATT
15116	hsa-mir-421_15116	miRNA_hsa-mir-421_CAACAGACATTAATTGGGCGCTT
15238	hsa-mir-421_15238	miRNA_hsa-mir-421_ATCAACAGACATTAATTGGGCGCTA
15378	hsa-mir-421_15378	miRNA_hsa-mir-421_ATCAACAGACATTAATTGGGCGTTT
15560	hsa-mir-421_15560	miRNA_hsa-mir-421_TCAACAGCCATTAATTGGGCGC
16121	hsa-mir-421_16121	miRNA_hsa-mir-421_ACAGACATTAATTGGGCGCCTGTTT
16799	hsa-mir-421_16799	miRNA_hsa-mir-421_ATCAACAGGCATTAATTGGGCG
16816	hsa-mir-421_16816	miRNA_hsa-mir-421_TCAACAGACATTAATTGGGCG
18578	hsa-mir-421_18578	miRNA_hsa-mir-421_ATCAACAGACATTAATTGGGCA
18826	hsa-mir-421_18826	miRNA_hsa-mir-421_ATCAACAGACATTAATTGGGAGC
18953	hsa-mir-421_18953	miRNA_hsa-mir-421_ACCAACAGACATTAATTGGGCGC
19043	hsa-mir-421_19043	miRNA_hsa-mir-421_ACAGACATTAATTGGGCGCCTG
19054	hsa-mir-421_19054	miRNA_hsa-mir-421_TCAACAGGCATTAATTGGGCGC
19374	hsa-mir-421_19374	miRNA_hsa-mir-421_ATCAACAGACATTAGTTGGGCG
19924	hsa-mir-421_19924	miRNA_hsa-mir-421_ATCAACAGACATTAATTGGGCGCT
20336	hsa-mir-421_20336	miRNA_hsa-mir-421_TCAACAGACATTAATTGGGCGCTT
20907	hsa-mir-421_20907	miRNA_hsa-mir-421_TCAACAGACATTAATTGGGCGC
21647	hsa-mir-421_21647	miRNA_hsa-mir-421_TCAACAGACATTAATTGGGCGCA
22585	hsa-mir-421_22585	miRNA_hsa-mir-421_ATCAACAGACATTAATTGGGCGC
23045	hsa-mir-421_23045	miRNA_hsa-mir-421_ATCAACAGACATTAATTGGGCGCTT
23481	hsa-mir-421_23481	miRNA_hsa-mir-421_CAACAGACATTAATTGGGCGCT
25905	hsa-mir-421_25905	miRNA_hsa-mir-421_ATCAACAGACATTAATTGGGCGCA
26255	hsa-mir-421_26255	miRNA_hsa-mir-421_ATCAACAGACATTAATTGGGCGTT
26800	hsa-mir-421_26800	miRNA_hsa-mir-421_ATCAGCAGACATTAATTGGGCG
27865	hsa-mir-421_27865	miRNA_hsa-mir-421_TCAACAGACATTAATTGGGCGA
2876	hsa-mir-421_2876	miRNA_hsa-mir-421_TCAACAGACATTAATTGGGCGT
30924	hsa-mir-421_30924	miRNA_hsa-mir-421_TCAACAGACATTAATTGGGCGCTTT
33602	hsa-mir-421_33602	miRNA_hsa-mir-421_ATCAACGGACATTAATTGGGCGC
34877	hsa-mir-421_34877	miRNA_hsa-mir-421_TCAACCGACATTAATTGGGCGC
34996	hsa-mir-421_34996	miRNA_hsa-mir-421_ACAGACATTAATTGGGCGCCTGTT
35474	hsa-mir-421_35474	miRNA_hsa-mir-421_ATCAACAGACATTAATTGGGC
36408	hsa-mir-421_36408	miRNA_hsa-mir-421_ATCACCAGACATTAATTGGGCGC
3700	hsa-mir-421_3700	miRNA_hsa-mir-421_CTCATTAAATGTTTGTTGAAT
37367	hsa-mir-421_37367	miRNA_hsa-mir-421_ATCGACAGACATTAATTGGGCGC
40497	hsa-mir-421_40497	miRNA_hsa-mir-421_ATCAACAGACATTAATTGGG
40819	hsa-mir-421_40819	miRNA_hsa-mir-421_ATCAACAGACATTAATTGGGCGA
40854	hsa-mir-421_40854	miRNA_hsa-mir-421_ATCAACAGACATTAATTGGGCGT
4113	hsa-mir-421_4113	miRNA_hsa-mir-421_ATCAACAGACATTAATTGGACGC
41421	hsa-mir-421_41421	miRNA_hsa-mir-421_AACAGACATTAATTGGGCGCCTGT
41497	hsa-mir-421_41497	miRNA_hsa-mir-421_ATCAGCAGACATTAATTGGGCGC
42456	hsa-mir-421_42456	miRNA_hsa-mir-421_ACAGACATTAATTGGGCGCCTGT
4290	hsa-mir-421_4290	miRNA_hsa-mir-421_ATCAACAGACATTAATTGGGCGCAT
4291	hsa-mir-421_4291	miRNA_hsa-mir-421_ATCACCAGACATTAATTGGGCG
43062	hsa-mir-421_43062	miRNA_hsa-mir-421_GTCAACAGACATTAATTGGGCGC
4395	hsa-mir-421_4395	miRNA_hsa-mir-421_ATCGACAGACATTAATTGGGCG
44455	hsa-mir-421_44455	miRNA_hsa-mir-421_ATCCACAGACATTAATTGGGCGC
45485	hsa-mir-421_45485	miRNA_hsa-mir-421_ATCAACAGACATTAATTGGGCG
45617	hsa-mir-421_45617	miRNA_hsa-mir-421_ATCAACAGACATTAATTGGGCGTAT
46583	hsa-mir-421_46583	miRNA_hsa-mir-421_ATCAACAGACATTAATTGGGCGCTTA
47263	hsa-mir-421_47263	miRNA_hsa-mir-421_ATCAACAGGCATTAATTGGGCGC
49006	hsa-mir-421_49006	miRNA_hsa-mir-421_CAACAGACATTAATTGGGCGC
6131	hsa-mir-421_6131	miRNA_hsa-mir-421_ATCAACAGACATTAATTGGGCGCTTT
7652	hsa-mir-421_7652	miRNA_hsa-mir-421_ATCAACAGACATTAATTGGGCGCTTTT
9137	hsa-mir-421_9137	miRNA_hsa-mir-421_ATCAACAGACATTAATTGGGCT
9673	hsa-mir-421_9673	miRNA_hsa-mir-421_ATCAACAGACATTAATTGGGCTT
13218	hsa-mir-424_13218	miRNA_hsa-mir-424_CAAAACGTGAGGCGCTGCTA
15151	hsa-mir-424_15151	miRNA_hsa-mir-424_AAAACGTGAGGCGCTGCTATA
15911	hsa-mir-424_15911	miRNA_hsa-mir-424_AGCAGCAATTCATGTTTTGA
1616	hsa-mir-424_1616	miRNA_hsa-mir-424_CAAAACGTGAGGCGCTGCTATAT
16509	hsa-mir-424_16509	miRNA_hsa-mir-424_CAAAACGTGAGGCGCTGCTAT
1737	hsa-mir-424_1737	miRNA_hsa-mir-424_CAGCAGCAATTCATGTTTTG
21963	hsa-mir-424_21963	miRNA_hsa-mir-424_CAAAACGTGAGGCGCTGCT
24631	hsa-mir-424_24631	miRNA_hsa-mir-424_CAAAACGTGAGGCGCTGCTATAA
32487	hsa-mir-424_32487	miRNA_hsa-mir-424_CAGCCGCAATTCATGTTTTGA
37041	hsa-mir-424_37041	miRNA_hsa-mir-424_AAAACGTGAGGCGCTGCTATAT
39301	hsa-mir-424_39301	miRNA_hsa-mir-424_CAGCGGCAATTCATGTTTTGA
42686	hsa-mir-424_42686	miRNA_hsa-mir-424_CAGCAGCAATTCATGTTTT
47814	hsa-mir-424_47814	miRNA_hsa-mir-424_CAGCGGCAATTCATGTTTTGAA
484	hsa-mir-424_484	miRNA_hsa-mir-424_CAGCAGCAATTCATGTTTTGAA
49580	hsa-mir-424_49580	miRNA_hsa-mir-424_CAGCAGCAATTCATGTTTTGAAA
49683	hsa-mir-424_49683	miRNA_hsa-mir-424_CAGCAGCAATTCATGTTTTGA
50112	hsa-mir-424_50112	miRNA_hsa-mir-424_CAAAACGTGAGGCGCTGCTATA
6701	hsa-mir-424_6701	miRNA_hsa-mir-424_CAGCAGCAATTCATGTTTTGAAT
6768	hsa-mir-424_6768	miRNA_hsa-mir-424_CCGCAGCAATTCATGTTTTGA
7860	hsa-mir-424_7860	miRNA_hsa-mir-424_CAAAACGTGAGGCGCTGCTATT
10007	hsa-mir-425_10007	miRNA_hsa-mir-425_GATGACACGATCACTCCCGTTGA
10071	hsa-mir-425_10071	miRNA_hsa-mir-425_AATGACACGATCACTCCAGTTGAGTT
10148	hsa-mir-425_10148	miRNA_hsa-mir-425_AATGACACGATCACTCCGGTTGA
10158	hsa-mir-425_10158	miRNA_hsa-mir-425_AATGACACGATCACTCCAGTT
1025	hsa-mir-425_1025	miRNA_hsa-mir-425_AATGACGCGATCACTCCCGTTGAGT
10267	hsa-mir-425_10267	miRNA_hsa-mir-425_AATGACACGATCACTCCCGTTAAG
10563	hsa-mir-425_10563	miRNA_hsa-mir-425_ACGACACGATCACTCCCGTTGA
10588	hsa-mir-425_10588	miRNA_hsa-mir-425_ATGACACGATCACTCCCGTTGA
10724	hsa-mir-425_10724	miRNA_hsa-mir-425_AATGAAACGATCACTCCCGTTGAG
10811	hsa-mir-425_10811	miRNA_hsa-mir-425_AAGGACACGATCACTCCCGTTGAGT
10821	hsa-mir-425_10821	miRNA_hsa-mir-425_AATGACACGATCACTCACGTTGT
10919	hsa-mir-425_10919	miRNA_hsa-mir-425_CCATCGGGAATGTCGTGTCCGCA
10926	hsa-mir-425_10926	miRNA_hsa-mir-425_ATTGACACGATCACTCCCGTTGAG
10980	hsa-mir-425_10980	miRNA_hsa-mir-425_AATGACACGATCACTCACGTTGAGA
11429	hsa-mir-425_11429	miRNA_hsa-mir-425_AAATGACACGATCACTCCCGTTGAG
11570	hsa-mir-425_11570	miRNA_hsa-mir-425_ATGACACGATCACTCCCGTTGAGTG
11741	hsa-mir-425_11741	miRNA_hsa-mir-425_AATCACACGATCACTCCCGTTG
11821	hsa-mir-425_11821	miRNA_hsa-mir-425_AATGACACGATCACTCTCGTTGAGT
1184	hsa-mir-425_1184	miRNA_hsa-mir-425_AATGACACGATCACTCCC
11856	hsa-mir-425_11856	miRNA_hsa-mir-425_ATGACACGCTCACTCCCGTTGA
12153	hsa-mir-425_12153	miRNA_hsa-mir-425_AATAACACGATCACTCCCGTTGA
12215	hsa-mir-425_12215	miRNA_hsa-mir-425_CATCGGGAATGTCGTGTCCGCCTTT
12500	hsa-mir-425_12500	miRNA_hsa-mir-425_ATGACACGATCACTCCCGTTGAT
12526	hsa-mir-425_12526	miRNA_hsa-mir-425_ATGACACGATCACTCCCGTTGAAT
12674	hsa-mir-425_12674	miRNA_hsa-mir-425_AATGACACTATCACTCCCGTTGAGT
12722	hsa-mir-425_12722	miRNA_hsa-mir-425_TGACCCGATCACTCCCGTTGAGT
12910	hsa-mir-425_12910	miRNA_hsa-mir-425_AATGACACGATCACTCCCGTTGAGTCT
13042	hsa-mir-425_13042	miRNA_hsa-mir-425_CATCGGGAATGTCGTGTCCGT
13047	hsa-mir-425_13047	miRNA_hsa-mir-425_TAATGCCACGATCACTCCCGTTGA
13439	hsa-mir-425_13439	miRNA_hsa-mir-425_AATGAGACGATCACTCCCGTTGA
13442	hsa-mir-425_13442	miRNA_hsa-mir-425_AATGACACGATCACTCCCGTC
13631	hsa-mir-425_13631	miRNA_hsa-mir-425_ATGACACGATCACTCCCGCTGA
13674	hsa-mir-425_13674	miRNA_hsa-mir-425_AATGACTCGATCACTCCCGTTGA
13789	hsa-mir-425_13789	miRNA_hsa-mir-425_AATGTCACGATCACTCCCGTTG
13833	hsa-mir-425_13833	miRNA_hsa-mir-425_ATGACACGATCACTCCCGTTGAGTTT
14079	hsa-mir-425_14079	miRNA_hsa-mir-425_ATGACACGATTACTCCCGTTGAGT
14140	hsa-mir-425_14140	miRNA_hsa-mir-425_TGACACGATCACTCCCGTTG
14161	hsa-mir-425_14161	miRNA_hsa-mir-425_TCGGGAATGTCGTGTCCGC
14182	hsa-mir-425_14182	miRNA_hsa-mir-425_AATGACACGATCACTCCCGTTGAATT
14334	hsa-mir-425_14334	miRNA_hsa-mir-425_CCATCGGGAATGTCGTGTCCGC
14369	hsa-mir-425_14369	miRNA_hsa-mir-425_TAATGACACGATCACTCCCGTTGAG
14556	hsa-mir-425_14556	miRNA_hsa-mir-425_ATGACACGATCACTCCCATTGAGT
14624	hsa-mir-425_14624	miRNA_hsa-mir-425_AATGCCACGATCACTCCCGTTGAG
14718	hsa-mir-425_14718	miRNA_hsa-mir-425_AATGACACGATCACTCCCGTTGGG
1480	hsa-mir-425_1480	miRNA_hsa-mir-425_AATGACACGATCACTCCCATTGAG
14902	hsa-mir-425_14902	miRNA_hsa-mir-425_AGTGACACGATCACTCCCGTTGAGT
14925	hsa-mir-425_14925	miRNA_hsa-mir-425_AATGACACGATCACTCCCGTTGAGTA
14955	hsa-mir-425_14955	miRNA_hsa-mir-425_AATGACACGATCACTACCGTTG
14984	hsa-mir-425_14984	miRNA_hsa-mir-425_ATGACACGATCACTACCGTTGAGT
15008	hsa-mir-425_15008	miRNA_hsa-mir-425_AATGACACGATCACTCCCGTGGA
15040	hsa-mir-425_15040	miRNA_hsa-mir-425_AATGACGCGATCACTCCCGTTGA
15043	hsa-mir-425_15043	miRNA_hsa-mir-425_AATGACACGATCACTCCCTTTGAG
15134	hsa-mir-425_15134	miRNA_hsa-mir-425_CATCGGGAATGTCGTGTCCGC
15194	hsa-mir-425_15194	miRNA_hsa-mir-425_AATGACACGATCACTCCCGCTGAGTT
15354	hsa-mir-425_15354	miRNA_hsa-mir-425_AATGACACGATCACTCCCGTTGAC
15385	hsa-mir-425_15385	miRNA_hsa-mir-425_AATGACACGATCACTGCCGTTG
15438	hsa-mir-425_15438	miRNA_hsa-mir-425_ATGATACGATCACTCCCGTTGAGT
15500	hsa-mir-425_15500	miRNA_hsa-mir-425_GAATGACACGATCACTCCCGTTGAG
15503	hsa-mir-425_15503	miRNA_hsa-mir-425_AATGACACGGTCACTCCCGTTGA
15639	hsa-mir-425_15639	miRNA_hsa-mir-425_AATGACACGATCACTCGCGTTG
15748	hsa-mir-425_15748	miRNA_hsa-mir-425_AATGACAAGATCACTCCCGTTGAG
15919	hsa-mir-425_15919	miRNA_hsa-mir-425_AATGACACGATCACTCTCGTTGA
1602	hsa-mir-425_1602	miRNA_hsa-mir-425_AATGAAACGATCACTCCCGTTGA
16063	hsa-mir-425_16063	miRNA_hsa-mir-425_AATGACACGATCACTCCCGTTAAGTT
16109	hsa-mir-425_16109	miRNA_hsa-mir-425_ATGACACGATCACTACCGTTGA
16128	hsa-mir-425_16128	miRNA_hsa-mir-425_ATGACGCGATCACTCCCGTTGAG
16259	hsa-mir-425_16259	miRNA_hsa-mir-425_CATCGGGAATGTCGTGTCCGCCA
16530	hsa-mir-425_16530	miRNA_hsa-mir-425_CATCGGGAATGTCGTGTCCGCCATT
16568	hsa-mir-425_16568	miRNA_hsa-mir-425_ATGACACGCTCACTCCCGTTGAGT
16675	hsa-mir-425_16675	miRNA_hsa-mir-425_AATGACACGATCACTACCGTTGAGT
16706	hsa-mir-425_16706	miRNA_hsa-mir-425_AATGACACGATCACTCCCGTTGAGAAT
16727	hsa-mir-425_16727	miRNA_hsa-mir-425_AATGACACGATCACTCCAGTTGT
16730	hsa-mir-425_16730	miRNA_hsa-mir-425_ATGGCACGATCACTCCCGTTG
1677	hsa-mir-425_1677	miRNA_hsa-mir-425_CATCGGGAATGTCGTGTCCGCCTTA
16991	hsa-mir-425_16991	miRNA_hsa-mir-425_ATGAAACGATCACTCCCGTTGA
17100	hsa-mir-425_17100	miRNA_hsa-mir-425_AATGACACGATCACTCCCGTAGA
17182	hsa-mir-425_17182	miRNA_hsa-mir-425_AATGACACGATCACTCCCGTTGAGG
17274	hsa-mir-425_17274	miRNA_hsa-mir-425_AGTGACACGATCACTCCCGT
17324	hsa-mir-425_17324	miRNA_hsa-mir-425_ATGACACGATCACTCCCGTTGGGT
17512	hsa-mir-425_17512	miRNA_hsa-mir-425_ATCACACGATCACTCCCGTTGAGT
1752	hsa-mir-425_1752	miRNA_hsa-mir-425_ACTGACACGATCACTCCCGTT
17572	hsa-mir-425_17572	miRNA_hsa-mir-425_GTCGGGAATGTCGTGTCCGCCC
17669	hsa-mir-425_17669	miRNA_hsa-mir-425_ATCGGGAATGTCGTGTCCGCCCT
17848	hsa-mir-425_17848	miRNA_hsa-mir-425_AATGACACGATCACTCCCGTCG
17861	hsa-mir-425_17861	miRNA_hsa-mir-425_ATGACACAATCACTCCCGTTGAGT
1790	hsa-mir-425_1790	miRNA_hsa-mir-425_AATGACACGATCACTCCTGTTG
1793	hsa-mir-425_1793	miRNA_hsa-mir-425_AATGACACGACCACTCCCGTTGA
18007	hsa-mir-425_18007	miRNA_hsa-mir-425_AAATGACACGATCACTCCCGTTGAGT
18159	hsa-mir-425_18159	miRNA_hsa-mir-425_ATGACACGATCGCTCCCGTTGAGT
18180	hsa-mir-425_18180	miRNA_hsa-mir-425_GAATGACACGATCACTCCCGTTGAGT
18242	hsa-mir-425_18242	miRNA_hsa-mir-425_ATGACACGTTCACTCCCGTTGAGT
18351	hsa-mir-425_18351	miRNA_hsa-mir-425_AATGACACGATCACTCCCCTTGAGT
18364	hsa-mir-425_18364	miRNA_hsa-mir-425_ATGACCCGATCACTCCCGTTGAG
1866	hsa-mir-425_1866	miRNA_hsa-mir-425_AATGACACGATCACTCCCGTTGAA
18706	hsa-mir-425_18706	miRNA_hsa-mir-425_ATGACACGAACACTCCCGTTGAGT
18838	hsa-mir-425_18838	miRNA_hsa-mir-425_ATGACACGATCACTCCCGTTGAGAT
18983	hsa-mir-425_18983	miRNA_hsa-mir-425_ATCGGGAATGTCGTGTCCGCCCAA
18990	hsa-mir-425_18990	miRNA_hsa-mir-425_AATGACACGATCACTCCCGATGAGT
19068	hsa-mir-425_19068	miRNA_hsa-mir-425_AATGACACGATCACTCCAGT
19161	hsa-mir-425_19161	miRNA_hsa-mir-425_AATGACACGATCACTCACGTTGAG
19358	hsa-mir-425_19358	miRNA_hsa-mir-425_AGTGACACGATCACTCCCGTT
19364	hsa-mir-425_19364	miRNA_hsa-mir-425_ATGACACGATCACTCCCGCTGAG
19386	hsa-mir-425_19386	miRNA_hsa-mir-425_AATGACACGATCACTCCCGTGGAGT
19414	hsa-mir-425_19414	miRNA_hsa-mir-425_AATGACCCGATCACTCCCGTTGAG
19617	hsa-mir-425_19617	miRNA_hsa-mir-425_ATGACACGATCACTCCCGTTGAGTTTT
19742	hsa-mir-425_19742	miRNA_hsa-mir-425_AATGATACGATCACTCCCGTTGAGT
19825	hsa-mir-425_19825	miRNA_hsa-mir-425_AATGACACGATCACTCCCGTAGAG
19993	hsa-mir-425_19993	miRNA_hsa-mir-425_GAATGCCACGATCACTCCCGTTGA
20088	hsa-mir-425_20088	miRNA_hsa-mir-425_ATCGGGAATGTCGTGTCCGC
20147	hsa-mir-425_20147	miRNA_hsa-mir-425_ACGACACGATCACTCCCGTTGAG
20246	hsa-mir-425_20246	miRNA_hsa-mir-425_CATCGGGAATGTCGTGTCCGCCG
2037	hsa-mir-425_2037	miRNA_hsa-mir-425_ACTGACACGATCACTCCCGTTGAG
20370	hsa-mir-425_20370	miRNA_hsa-mir-425_CATCGGGAATGTCGTGTCCGCCCAT
20378	hsa-mir-425_20378	miRNA_hsa-mir-425_AATGACACGATCACTCCCGTTGATA
20385	hsa-mir-425_20385	miRNA_hsa-mir-425_AATGACACGATCACTCGCGTTGAGT
20454	hsa-mir-425_20454	miRNA_hsa-mir-425_ATGACACGATAACTCCCGTTGAGT
20484	hsa-mir-425_20484	miRNA_hsa-mir-425_AATGCCACGATCACTCCCGTTG
20527	hsa-mir-425_20527	miRNA_hsa-mir-425_ATGACACGATCACTCCTGTTGAGT
20698	hsa-mir-425_20698	miRNA_hsa-mir-425_ATCGGGAATGTCGTGTCCGCCCTTT
20801	hsa-mir-425_20801	miRNA_hsa-mir-425_AATGACACGATCACTCCCCTTGA
20803	hsa-mir-425_20803	miRNA_hsa-mir-425_AATGACACGATCACTCCCGA
20862	hsa-mir-425_20862	miRNA_hsa-mir-425_AATGACGCGATCACTCCCGT
20890	hsa-mir-425_20890	miRNA_hsa-mir-425_AATAACACGATCACTCCCGTTGAGT
20893	hsa-mir-425_20893	miRNA_hsa-mir-425_AATGACACGATCACTCCCGAT
20973	hsa-mir-425_20973	miRNA_hsa-mir-425_AATGACACGATCACTCCCGTTGAGTGT
21059	hsa-mir-425_21059	miRNA_hsa-mir-425_CATCGGGAATGTCGTGTCC
21067	hsa-mir-425_21067	miRNA_hsa-mir-425_CATCGGGAATGTCGTGTCCGCCCT
21113	hsa-mir-425_21113	miRNA_hsa-mir-425_AATGACACGATCACTCCCGCTGAT
21260	hsa-mir-425_21260	miRNA_hsa-mir-425_ATTACACGATCACTCCCGTTGAGT
21320	hsa-mir-425_21320	miRNA_hsa-mir-425_AATGACACGATCACTCCCGTCGAG
2144	hsa-mir-425_2144	miRNA_hsa-mir-425_CCATCGGGAATGTCGTGTCCGT
21447	hsa-mir-425_21447	miRNA_hsa-mir-425_ATCGGGAATGTCGTGTCCGCCC
21498	hsa-mir-425_21498	miRNA_hsa-mir-425_AATGGCACGATCACTCCCGTTG
21604	hsa-mir-425_21604	miRNA_hsa-mir-425_AATGGCACGATCACTCCCG
21707	hsa-mir-425_21707	miRNA_hsa-mir-425_CATGACACGATCACTCCCGTTGAGT
21806	hsa-mir-425_21806	miRNA_hsa-mir-425_AGTGACACGATCACTCCCGTTGA
21933	hsa-mir-425_21933	miRNA_hsa-mir-425_AATGACACGACCACTCCCGTTGAG
21941	hsa-mir-425_21941	miRNA_hsa-mir-425_CATCGGGAATGTCGTGTCCG
21951	hsa-mir-425_21951	miRNA_hsa-mir-425_ATGACACGATCACTCACGTTGAGT
22082	hsa-mir-425_22082	miRNA_hsa-mir-425_AATGACACGATCACTCCCGTTGAGTGGT
22130	hsa-mir-425_22130	miRNA_hsa-mir-425_AATGACACGATCACTCCCGGTGAG
22142	hsa-mir-425_22142	miRNA_hsa-mir-425_ATGACACGATCACTCCCGTTGAGAA
22238	hsa-mir-425_22238	miRNA_hsa-mir-425_AATGACACGATCACTCCCGTTGAGTAA
22281	hsa-mir-425_22281	miRNA_hsa-mir-425_AATGCCACGATCACTCCCGTTGAGT
22318	hsa-mir-425_22318	miRNA_hsa-mir-425_AATGACACGATCACTCCCGTCGAGA
22579	hsa-mir-425_22579	miRNA_hsa-mir-425_AATGACACGATCACTCCCGTTGAGATT
22812	hsa-mir-425_22812	miRNA_hsa-mir-425_AATGACACGATCACTCGCGTTGA
22821	hsa-mir-425_22821	miRNA_hsa-mir-425_GACACGATCACTCCCGTTGA
22843	hsa-mir-425_22843	miRNA_hsa-mir-425_AATGACACGATCACTCCCGTTCA
22849	hsa-mir-425_22849	miRNA_hsa-mir-425_AATGACACGATCACTCCCGTTGATTT
22870	hsa-mir-425_22870	miRNA_hsa-mir-425_NATGACACGATCACTCCCGTTGA
22882	hsa-mir-425_22882	miRNA_hsa-mir-425_AATGACACGATCACTCCCGTTC
2324	hsa-mir-425_2324	miRNA_hsa-mir-425_CATCGGGAATGTCGTGTCCGCC
23241	hsa-mir-425_23241	miRNA_hsa-mir-425_AATGACACGATCACTCCCGTTT
23434	hsa-mir-425_23434	miRNA_hsa-mir-425_ATCGGGAATGTCGTGTCCGCCTT
23439	hsa-mir-425_23439	miRNA_hsa-mir-425_ATCGGGAATGTCGTGTCCGCCT
23733	hsa-mir-425_23733	miRNA_hsa-mir-425_ATGACACGATCACTCCCGTTGAGG
23751	hsa-mir-425_23751	miRNA_hsa-mir-425_AATGACACGATCACTCCCGTTGAGTGG
23758	hsa-mir-425_23758	miRNA_hsa-mir-425_TCGGGAATGTCGTGTCCGCCCT
23782	hsa-mir-425_23782	miRNA_hsa-mir-425_ATGACACGATCCCTCCCGTTGAGT
23814	hsa-mir-425_23814	miRNA_hsa-mir-425_AATGACACGATCACTCCTGTTGAGT
24070	hsa-mir-425_24070	miRNA_hsa-mir-425_AATGACAAGATCACTCCCGTTG
24106	hsa-mir-425_24106	miRNA_hsa-mir-425_AATGACACGTTCACTCCCGTTGA
24305	hsa-mir-425_24305	miRNA_hsa-mir-425_AATGACACGGTCACTCCCGTTGAG
24329	hsa-mir-425_24329	miRNA_hsa-mir-425_TAATGACACGATCACTCCCGTTGAGT
24675	hsa-mir-425_24675	miRNA_hsa-mir-425_AATGACACGATCACTCCCCTTGAG
24766	hsa-mir-425_24766	miRNA_hsa-mir-425_AATGACACGAGCACTCCCGTTGAGT
24854	hsa-mir-425_24854	miRNA_hsa-mir-425_ATCGGGAATGTCGTGTCCGCCCTAT
25012	hsa-mir-425_25012	miRNA_hsa-mir-425_AATGACACGATCACTCCCGTTGAGTGGGCTT
25106	hsa-mir-425_25106	miRNA_hsa-mir-425_GTGACACGATCACTCCCGTTGA
25192	hsa-mir-425_25192	miRNA_hsa-mir-425_AATGATACGATCACTCCCGTTGA
25206	hsa-mir-425_25206	miRNA_hsa-mir-425_AATGACACGATCACTCCCGT
25483	hsa-mir-425_25483	miRNA_hsa-mir-425_ATGACACGATCACTCCCGATGAGT
25511	hsa-mir-425_25511	miRNA_hsa-mir-425_AATGACACAATCACTCCCGTTGA
25525	hsa-mir-425_25525	miRNA_hsa-mir-425_CAATGACACGATCACTCCCGTTGA
25537	hsa-mir-425_25537	miRNA_hsa-mir-425_ATCGGGAATGTCGTGTCAGCCCT
25595	hsa-mir-425_25595	miRNA_hsa-mir-425_AATCACACGATCACTCCCGTTGAG
25746	hsa-mir-425_25746	miRNA_hsa-mir-425_AATGAGACGATCACTCCCGTTG
25755	hsa-mir-425_25755	miRNA_hsa-mir-425_ACGACACGATCACTCCCGTTGAGT
25812	hsa-mir-425_25812	miRNA_hsa-mir-425_AATGGCACGATCACTCCCGTTGAGT
25901	hsa-mir-425_25901	miRNA_hsa-mir-425_GTGACACGATCACTCCCGTTGAG
26107	hsa-mir-425_26107	miRNA_hsa-mir-425_ATCGGGAATGTCGTGTCAGCCC
26130	hsa-mir-425_26130	miRNA_hsa-mir-425_AATGACTCGATCACTCCCGTTGAGT
26424	hsa-mir-425_26424	miRNA_hsa-mir-425_AACGACACGATCACTCCCGTTGAGT
26548	hsa-mir-425_26548	miRNA_hsa-mir-425_AATGACACGATCACTCCCGC
2660	hsa-mir-425_2660	miRNA_hsa-mir-425_AATGACACGATCACTCCTGTTGAG
26696	hsa-mir-425_26696	miRNA_hsa-mir-425_AATGACACGATCACTCACGTTGA
27052	hsa-mir-425_27052	miRNA_hsa-mir-425_AATGACACGATCACTCCCGTTGCG
27144	hsa-mir-425_27144	miRNA_hsa-mir-425_ATGACAAGATCACTCCCGTTGAGT
27259	hsa-mir-425_27259	miRNA_hsa-mir-425_AATGAAACGATCACTCCCGTT
27420	hsa-mir-425_27420	miRNA_hsa-mir-425_ANTGACACGATCACTCCCGTTGAG
27505	hsa-mir-425_27505	miRNA_hsa-mir-425_CGATCACTCCCGTTGAGT
27696	hsa-mir-425_27696	miRNA_hsa-mir-425_ATGACACGATCACTCCCGTCG
27814	hsa-mir-425_27814	miRNA_hsa-mir-425_AATGCCACGATCACTCCCGTT
27879	hsa-mir-425_27879	miRNA_hsa-mir-425_ATCGGGAATGTCGTGTCCGCCTTT
27899	hsa-mir-425_27899	miRNA_hsa-mir-425_AATGACACGATCACTCTCGTT
27938	hsa-mir-425_27938	miRNA_hsa-mir-425_TGACACGATCACTCCCGTTGA
2806	hsa-mir-425_2806	miRNA_hsa-mir-425_ATCGGGAATGTCGTGTCCGCCCTA
28143	hsa-mir-425_28143	miRNA_hsa-mir-425_AATGACACGATCACTCCCGTCGAGTT
2833	hsa-mir-425_2833	miRNA_hsa-mir-425_CATCGGGAATGTCGTGTCCGCCCTT
28424	hsa-mir-425_28424	miRNA_hsa-mir-425_AATGACACGATCACTCCCTTTG
28491	hsa-mir-425_28491	miRNA_hsa-mir-425_ATGTCACGATCACTCCCGTTGAGT
28493	hsa-mir-425_28493	miRNA_hsa-mir-425_ATGGCACGATCACTCCCGTTGAGT
28594	hsa-mir-425_28594	miRNA_hsa-mir-425_AAAGACACGATCACTCCCGTTG
28982	hsa-mir-425_28982	miRNA_hsa-mir-425_AATGAAACGATCACTCCCGTTG
28992	hsa-mir-425_28992	miRNA_hsa-mir-425_AATGACACGCTCACTCCCGTTG
29045	hsa-mir-425_29045	miRNA_hsa-mir-425_ATGACACGATCACTCCTGTTGAG
29107	hsa-mir-425_29107	miRNA_hsa-mir-425_ATGACATGATCACTCCCGTTGA
29115	hsa-mir-425_29115	miRNA_hsa-mir-425_AATGACACGATCACTCCCGCTGAGT
29208	hsa-mir-425_29208	miRNA_hsa-mir-425_ATGACACGATCACTCCCGTTCAGT
29322	hsa-mir-425_29322	miRNA_hsa-mir-425_AATGACACGAGCACTCCCGTTGA
29361	hsa-mir-425_29361	miRNA_hsa-mir-425_ACTGACACGATCACTCCCGTTG
29458	hsa-mir-425_29458	miRNA_hsa-mir-425_AATGACACGATCACTCCCGCTGAGTTT
29464	hsa-mir-425_29464	miRNA_hsa-mir-425_ACCGGGAATGTCGTGTCCGCCC
29596	hsa-mir-425_29596	miRNA_hsa-mir-425_AATGACACGATCACTCCCGTTGAG
29788	hsa-mir-425_29788	miRNA_hsa-mir-425_GATGACACGATCACTCCCGTTG
29872	hsa-mir-425_29872	miRNA_hsa-mir-425_AATGACACGATCACTCCCGATGAG
29964	hsa-mir-425_29964	miRNA_hsa-mir-425_AATGACACGATCACTCCCGTTGAGTTT
29972	hsa-mir-425_29972	miRNA_hsa-mir-425_ATGACACGATCACTCCCGTTGCGT
29999	hsa-mir-425_29999	miRNA_hsa-mir-425_AATGACACGATCACTCCCGCTGAGA
3004	hsa-mir-425_3004	miRNA_hsa-mir-425_AATGACACGATCACTCCCGTTGAGTT
30098	hsa-mir-425_30098	miRNA_hsa-mir-425_TCGGGAATGTCGTGTCCGCC
30208	hsa-mir-425_30208	miRNA_hsa-mir-425_GAATGACACGATCACTCCCGTTG
30261	hsa-mir-425_30261	miRNA_hsa-mir-425_AATGGCACGATCACTCCCGTT
30266	hsa-mir-425_30266	miRNA_hsa-mir-425_AATGACACGATCACTGCCGTTGAG
30323	hsa-mir-425_30323	miRNA_hsa-mir-425_CATCGGGAATGTCGTGTCCGCCCATT
30451	hsa-mir-425_30451	miRNA_hsa-mir-425_AATGACACGATCACTCCCGTTGAGTTA
30794	hsa-mir-425_30794	miRNA_hsa-mir-425_AATGAGACGATCACTCCCGTTGAGT
30821	hsa-mir-425_30821	miRNA_hsa-mir-425_AATGACTCGATCACTCCCGTTG
30881	hsa-mir-425_30881	miRNA_hsa-mir-425_ATCGGGAATGTCGTGTCCG
30886	hsa-mir-425_30886	miRNA_hsa-mir-425_AATGACACGATCACTCCCGTTGAGTG
31042	hsa-mir-425_31042	miRNA_hsa-mir-425_CATCGGGAATGTCGTGTCCGCCCTTT
31112	hsa-mir-425_31112	miRNA_hsa-mir-425_CACGATCACTCCCGTTGA
31150	hsa-mir-425_31150	miRNA_hsa-mir-425_ATGACACGATCACTCCCGCTGAGT
31159	hsa-mir-425_31159	miRNA_hsa-mir-425_CATCGGGAATGTCGTGTCTGCC
31166	hsa-mir-425_31166	miRNA_hsa-mir-425_AATGACACGATCACTCCCGTTTAG
31347	hsa-mir-425_31347	miRNA_hsa-mir-425_AATGACACGATCACTCCCGTTGAGC
31607	hsa-mir-425_31607	miRNA_hsa-mir-425_ATGACACGATCACCCCCGTTGAGTT
31918	hsa-mir-425_31918	miRNA_hsa-mir-425_ATGGCACGATCACTCCCGTTGA
32196	hsa-mir-425_32196	miRNA_hsa-mir-425_AATGACACGATCACTCCCGTTGT
32255	hsa-mir-425_32255	miRNA_hsa-mir-425_AATGACACGATCACTCCCATTGAGT
32296	hsa-mir-425_32296	miRNA_hsa-mir-425_CATCGGGAATGTCGTGTCCGA
32303	hsa-mir-425_32303	miRNA_hsa-mir-425_ATGACACAATCACTCCCGTTGA
32597	hsa-mir-425_32597	miRNA_hsa-mir-425_AATGACACGATCACTCCAGTTGA
32746	hsa-mir-425_32746	miRNA_hsa-mir-425_ATCGGGAATGTCGTGTCCGCCCTTAT
32765	hsa-mir-425_32765	miRNA_hsa-mir-425_ATGACACGATCACTCCCGTTGAA
32831	hsa-mir-425_32831	miRNA_hsa-mir-425_CATCGGGAATGTCGTGTCCGCCCTCT
32893	hsa-mir-425_32893	miRNA_hsa-mir-425_ATGAAACGATCACTCCCGTTGAGT
32924	hsa-mir-425_32924	miRNA_hsa-mir-425_ATGACACGATCACTCCAGTTGA
32971	hsa-mir-425_32971	miRNA_hsa-mir-425_AATGACACGAACACTCCCGTTGA
33007	hsa-mir-425_33007	miRNA_hsa-mir-425_ATGACCCGATCACTCCCGTTGAGT
33049	hsa-mir-425_33049	miRNA_hsa-mir-425_AATGACACGATCACTCCCCTTG
33234	hsa-mir-425_33234	miRNA_hsa-mir-425_TGACACGATCACTCCCGTTGAGA
3335	hsa-mir-425_3335	miRNA_hsa-mir-425_CATCGGGAATGTCGTGTCCGCCC
33400	hsa-mir-425_33400	miRNA_hsa-mir-425_ATCGGGAATGTCGTGTCCGCCCATT
33515	hsa-mir-425_33515	miRNA_hsa-mir-425_AACGACACGATCACTCCCGTTGAG
33776	hsa-mir-425_33776	miRNA_hsa-mir-425_ATGACACGATCACTCCCGTAGAGT
3395	hsa-mir-425_3395	miRNA_hsa-mir-425_ACTGACACGATCACTCCCGTTGA
33999	hsa-mir-425_33999	miRNA_hsa-mir-425_AATGACACGATCACTCCCGTTGTGT
34023	hsa-mir-425_34023	miRNA_hsa-mir-425_AATGACACGATCACTCCCTTTGA
34034	hsa-mir-425_34034	miRNA_hsa-mir-425_AATGACACTATCACTCCCGTTGA
34105	hsa-mir-425_34105	miRNA_hsa-mir-425_AATAACACGATCACTCCCGTTG
34108	hsa-mir-425_34108	miRNA_hsa-mir-425_AATGACACCATCACTCCCGTTGA
34143	hsa-mir-425_34143	miRNA_hsa-mir-425_AATGACACGATCACTCACGTT
34185	hsa-mir-425_34185	miRNA_hsa-mir-425_ATGCCACGATCACTCCCGTTGAGT
34317	hsa-mir-425_34317	miRNA_hsa-mir-425_CGTCGGGAATGTCGTGTCCGCC
34503	hsa-mir-425_34503	miRNA_hsa-mir-425_AATGACACGATCACTGCCGTTGA
34675	hsa-mir-425_34675	miRNA_hsa-mir-425_ATGACACGCTCACTCCCGTTGAG
3482	hsa-mir-425_3482	miRNA_hsa-mir-425_ATGACACGATCACTCCCGTTGAGTTA
34821	hsa-mir-425_34821	miRNA_hsa-mir-425_AATGACACGATCACTCCAGTTGAGT
34900	hsa-mir-425_34900	miRNA_hsa-mir-425_ATCGGGAATGTCGTGTCCGCC
35	hsa-mir-425_35	miRNA_hsa-mir-425_AATAACACGATCACTCCCGTTGAG
35093	hsa-mir-425_35093	miRNA_hsa-mir-425_AAGACACGATCACTCCCGTTGAGT
35121	hsa-mir-425_35121	miRNA_hsa-mir-425_AATGACACGATCACTCCCGTTGAGTATT
3523	hsa-mir-425_3523	miRNA_hsa-mir-425_GATGACACGATCACTCCCGTTGAGT
35248	hsa-mir-425_35248	miRNA_hsa-mir-425_AATGACACGATCACTCCCGTTAAGT
35312	hsa-mir-425_35312	miRNA_hsa-mir-425_ATGACACGATCACTCTCGTTGAG
35336	hsa-mir-425_35336	miRNA_hsa-mir-425_AATGACACGATCACTCCCGTTAA
35853	hsa-mir-425_35853	miRNA_hsa-mir-425_AATGTCACGATCACTCCCGTTGA
35928	hsa-mir-425_35928	miRNA_hsa-mir-425_AATGACACGATCACTCTCGTTG
35979	hsa-mir-425_35979	miRNA_hsa-mir-425_AATGATACGATCACTCCCGTTGAG
36030	hsa-mir-425_36030	miRNA_hsa-mir-425_AATGACACGATCACTCTCGTTGAG
36196	hsa-mir-425_36196	miRNA_hsa-mir-425_AAATGACACGATCACTCCCGTTG
36375	hsa-mir-425_36375	miRNA_hsa-mir-425_ATGACACGATCACTCCAGTTGAGT
36497	hsa-mir-425_36497	miRNA_hsa-mir-425_AATTACACGATCACTCCCGTTGA
36502	hsa-mir-425_36502	miRNA_hsa-mir-425_AATGACACGATCACTCCCGTAGAGT
36578	hsa-mir-425_36578	miRNA_hsa-mir-425_AATGACACGATCACTCCCGTTGAGTAT
36802	hsa-mir-425_36802	miRNA_hsa-mir-425_ATGACACGATCACTCCCGTCGAGT
3686	hsa-mir-425_3686	miRNA_hsa-mir-425_ATCGGGAATGTCGTGTCCGCCA
36884	hsa-mir-425_36884	miRNA_hsa-mir-425_GATGACACGATCACTCCCGTT
37114	hsa-mir-425_37114	miRNA_hsa-mir-425_ATGACACGATCACTCCCGTTGAGTT
373	hsa-mir-425_373	miRNA_hsa-mir-425_ATGACACGATCACTCCCGT
37391	hsa-mir-425_37391	miRNA_hsa-mir-425_AATGACACGATCACTCCCGTTGAGTAC
37479	hsa-mir-425_37479	miRNA_hsa-mir-425_AATGACACGATCACTCCAGTTG
3761	hsa-mir-425_3761	miRNA_hsa-mir-425_AATGACACGATCACTCCCGCTGT
37849	hsa-mir-425_37849	miRNA_hsa-mir-425_AATGACAGGATCACTCCCGTTGAGT
37893	hsa-mir-425_37893	miRNA_hsa-mir-425_AATGACACGATCACTCCTGTTGAGTT
38242	hsa-mir-425_38242	miRNA_hsa-mir-425_AATGACACGATCACTCACGTTGAGTT
38366	hsa-mir-425_38366	miRNA_hsa-mir-425_ATGACACGATCACTCCCGTTGT
38384	hsa-mir-425_38384	miRNA_hsa-mir-425_ATGACACGATCACTCCCGTTGG
38424	hsa-mir-425_38424	miRNA_hsa-mir-425_AATGACACGATCACTCCCGTT
38573	hsa-mir-425_38573	miRNA_hsa-mir-425_AATGACACGATCACTCCCTTTGAGT
3862	hsa-mir-425_3862	miRNA_hsa-mir-425_ATGACACGATCACTCCCGTT
38661	hsa-mir-425_38661	miRNA_hsa-mir-425_AATGACATGATCACTCCCGTTGAG
38681	hsa-mir-425_38681	miRNA_hsa-mir-425_ATGACACGATCACTCCCGTTGAGTTC
38877	hsa-mir-425_38877	miRNA_hsa-mir-425_AATTACACGATCACTCCCGTTGAG
38886	hsa-mir-425_38886	miRNA_hsa-mir-425_AATGTCACGATCACTCCCGTTGAGT
38887	hsa-mir-425_38887	miRNA_hsa-mir-425_TAATGACACGATCACTCCCGTTG
39062	hsa-mir-425_39062	miRNA_hsa-mir-425_AATTACACGATCACTCCCGTTGAGT
39068	hsa-mir-425_39068	miRNA_hsa-mir-425_AATTACACGATCACTCCCGTTG
39142	hsa-mir-425_39142	miRNA_hsa-mir-425_ATGACACGATCACTCCCGTTGATT
39194	hsa-mir-425_39194	miRNA_hsa-mir-425_AATGACACGATCACTCCCGTTGAGT
39245	hsa-mir-425_39245	miRNA_hsa-mir-425_AATGACACGATCACTCCCGTTGAGTTTT
39312	hsa-mir-425_39312	miRNA_hsa-mir-425_CATCGGGAATGTCGTGTCCGCCCTAT
39392	hsa-mir-425_39392	miRNA_hsa-mir-425_AATGACACGATCACTCACGTTG
39419	hsa-mir-425_39419	miRNA_hsa-mir-425_AATGACACGATCACTCCTGTT
39443	hsa-mir-425_39443	miRNA_hsa-mir-425_AATGACATGATCACTCCCGTTGA
39463	hsa-mir-425_39463	miRNA_hsa-mir-425_ATGACACGATCACTCCCGTTGAGTA
39478	hsa-mir-425_39478	miRNA_hsa-mir-425_ATGACACGATCACTCCCGTTGAGTAT
39565	hsa-mir-425_39565	miRNA_hsa-mir-425_CATCGGGAATGTCGTGTCCGCA
39690	hsa-mir-425_39690	miRNA_hsa-mir-425_AATGACACGATCACTCCCATTGA
39743	hsa-mir-425_39743	miRNA_hsa-mir-425_AATGACACGATCACTCCCGGTGAGT
39814	hsa-mir-425_39814	miRNA_hsa-mir-425_AATGACACGATCACTCCCGTTGAGCT
39837	hsa-mir-425_39837	miRNA_hsa-mir-425_CATGACACGATCACTCCCGTTG
39939	hsa-mir-425_39939	miRNA_hsa-mir-425_AATGACACGATCACTCCCGTTGAAT
39997	hsa-mir-425_39997	miRNA_hsa-mir-425_ATCGGGAATGTCGTGTCCGCCCTTTT
40	hsa-mir-425_40	miRNA_hsa-mir-425_AATGACACGATCACTCCCGTTGTG
40004	hsa-mir-425_40004	miRNA_hsa-mir-425_AATGACACGATCACTCCCGATGAGA
40020	hsa-mir-425_40020	miRNA_hsa-mir-425_AATGACCCGATCACTCCCGTTGA
40045	hsa-mir-425_40045	miRNA_hsa-mir-425_ATGACGCGATCACTCCCGTTG
40271	hsa-mir-425_40271	miRNA_hsa-mir-425_ATGACACGATCACTCTCGTTGAGT
40377	hsa-mir-425_40377	miRNA_hsa-mir-425_AATGACACGATCACTCCCGTTG
40464	hsa-mir-425_40464	miRNA_hsa-mir-425_AATGACACGATCACTCCCGATGA
40577	hsa-mir-425_40577	miRNA_hsa-mir-425_AATGACACGATCACTCCGGTTGAGT
40640	hsa-mir-425_40640	miRNA_hsa-mir-425_AAGGACACGATCACTCCCGTTGA
40706	hsa-mir-425_40706	miRNA_hsa-mir-425_CCATCGGGAATGTCGTGTCCGCT
40781	hsa-mir-425_40781	miRNA_hsa-mir-425_AATGACACGATCACTCCCGTTGAGTTC
40795	hsa-mir-425_40795	miRNA_hsa-mir-425_ATGACACGATCACTCCCGTTGTGT
41092	hsa-mir-425_41092	miRNA_hsa-mir-425_AATGCCACGATCACTCCCGT
41198	hsa-mir-425_41198	miRNA_hsa-mir-425_TCGGGAATGTCGTGTCCGCCC
41202	hsa-mir-425_41202	miRNA_hsa-mir-425_AATGACACGATCACTCACGTTGAGT
41251	hsa-mir-425_41251	miRNA_hsa-mir-425_AATGACACGATCACTCCCGTTAAGA
41278	hsa-mir-425_41278	miRNA_hsa-mir-425_AATGACACGATCACTCCCGTTGACA
41438	hsa-mir-425_41438	miRNA_hsa-mir-425_AATGACACGATCACTCCCGTTGCGT
415	hsa-mir-425_415	miRNA_hsa-mir-425_TATGACACGATCACTCCCGTTG
41569	hsa-mir-425_41569	miRNA_hsa-mir-425_AATGACACGATCACTCCCGTTGC
41631	hsa-mir-425_41631	miRNA_hsa-mir-425_ATTGACACGATCACTCCCGTTGAGT
41636	hsa-mir-425_41636	miRNA_hsa-mir-425_AATGACACGATCACTCCCATTG
41689	hsa-mir-425_41689	miRNA_hsa-mir-425_ATGACACGGTCACTCCCGTTGAG
41911	hsa-mir-425_41911	miRNA_hsa-mir-425_CATCGGGAATGTCGTGTCCGCT
42056	hsa-mir-425_42056	miRNA_hsa-mir-425_GTGACACGATCACTCCCGTTGAGT
42257	hsa-mir-425_42257	miRNA_hsa-mir-425_AATGACACGATCACTCCCGTTCAG
42582	hsa-mir-425_42582	miRNA_hsa-mir-425_AATGAAACGATCACTCCCGTTGAGT
42633	hsa-mir-425_42633	miRNA_hsa-mir-425_AATGACACGATCACTCCGGTTG
42694	hsa-mir-425_42694	miRNA_hsa-mir-425_ATTGACACGATCACTCCCGTTGA
42739	hsa-mir-425_42739	miRNA_hsa-mir-425_AATGACACAATCACTCCCGTTGAGT
42808	hsa-mir-425_42808	miRNA_hsa-mir-425_ATGACCCGATCACTCCCGTTG
43042	hsa-mir-425_43042	miRNA_hsa-mir-425_ATAACACGATCACTCCCGTTGAGT
43055	hsa-mir-425_43055	miRNA_hsa-mir-425_CATCGGGAATGTCGTGTCCGCCAT
43093	hsa-mir-425_43093	miRNA_hsa-mir-425_AATGACACGATCACTCCCGTTCAGT
43148	hsa-mir-425_43148	miRNA_hsa-mir-425_ATGACACGGTCACTCCCGTTGAGT
43205	hsa-mir-425_43205	miRNA_hsa-mir-425_AATGACCCGATCACTCCCGTTG
43380	hsa-mir-425_43380	miRNA_hsa-mir-425_TCGGGAATGTCGTGTCCGCCCTT
43459	hsa-mir-425_43459	miRNA_hsa-mir-425_ATGACACGATCACTCCCGTTGAGCT
43539	hsa-mir-425_43539	miRNA_hsa-mir-425_AATGACACGATCACTCCTGTTGAGA
43659	hsa-mir-425_43659	miRNA_hsa-mir-425_ATTGACACGATCACTCCCGTTG
4377	hsa-mir-425_4377	miRNA_hsa-mir-425_AATGACACGATTACTCCCGTTGAGT
4378	hsa-mir-425_4378	miRNA_hsa-mir-425_TGACACGATCACTCCCGTTGAGTA
43939	hsa-mir-425_43939	miRNA_hsa-mir-425_AATGACACGATCACTCCGGTTGAG
43950	hsa-mir-425_43950	miRNA_hsa-mir-425_ATGAGACGATCACTCCCGTTGAGT
44017	hsa-mir-425_44017	miRNA_hsa-mir-425_ATGACGCGATCACTCCCGTTGA
44021	hsa-mir-425_44021	miRNA_hsa-mir-425_ATGACACGATCACTCCCGTTGGG
44099	hsa-mir-425_44099	miRNA_hsa-mir-425_AATGACAGGATCACTCCCGTTGA
44133	hsa-mir-425_44133	miRNA_hsa-mir-425_AATGGCACGATCACTCCCGTTGAG
44782	hsa-mir-425_44782	miRNA_hsa-mir-425_AATGACACGATCACTCCCGTTGGGT
44802	hsa-mir-425_44802	miRNA_hsa-mir-425_AATGACACGCTCACTCCCGTTGAG
44886	hsa-mir-425_44886	miRNA_hsa-mir-425_AATGACACGATCACTCCCGTTGAGA
45017	hsa-mir-425_45017	miRNA_hsa-mir-425_TGACACGATCACTCCCGTTGAGT
4508	hsa-mir-425_4508	miRNA_hsa-mir-425_AATGACACGATAACTCCCGTTGAGT
45354	hsa-mir-425_45354	miRNA_hsa-mir-425_AATGACACAATCACTCCCGTTGAG
45379	hsa-mir-425_45379	miRNA_hsa-mir-425_CATCGGGAATGTCGTGCCCGCC
45546	hsa-mir-425_45546	miRNA_hsa-mir-425_AATGACACGATCACTCCCGCT
45620	hsa-mir-425_45620	miRNA_hsa-mir-425_AATGACACGATCACTCCCGTTGAGAT
45971	hsa-mir-425_45971	miRNA_hsa-mir-425_TATGACACGATCACTCCCGTTGAGT
46024	hsa-mir-425_46024	miRNA_hsa-mir-425_AATGACACGACCACTCCCGTTGAGT
46088	hsa-mir-425_46088	miRNA_hsa-mir-425_CAATGACACGATCACTCCCGTTG
46095	hsa-mir-425_46095	miRNA_hsa-mir-425_AATGACACGATCACTCCCGTTGG
46126	hsa-mir-425_46126	miRNA_hsa-mir-425_ATGACACGACCACTCCCGTTGAGT
46264	hsa-mir-425_46264	miRNA_hsa-mir-425_AATGACACGATCACTCCCGTTGAT
46315	hsa-mir-425_46315	miRNA_hsa-mir-425_AATGACACGATCACTACCGTTGAG
46442	hsa-mir-425_46442	miRNA_hsa-mir-425_AATGACACGATCACTCACG
46503	hsa-mir-425_46503	miRNA_hsa-mir-425_AGTGACACGATCACTCCCGTTGAG
46512	hsa-mir-425_46512	miRNA_hsa-mir-425_ATGACACGATCACTCCCGTTAAGT
46513	hsa-mir-425_46513	miRNA_hsa-mir-425_AAAGACACGATCACTCCCGTTGAGT
46571	hsa-mir-425_46571	miRNA_hsa-mir-425_AATGACACGCTCACTCCCGTTGA
46733	hsa-mir-425_46733	miRNA_hsa-mir-425_AATGACACGATCACTCCCGTAG
46756	hsa-mir-425_46756	miRNA_hsa-mir-425_GACACGATCACTCCCGTTGAGT
46794	hsa-mir-425_46794	miRNA_hsa-mir-425_ATCGGGAATGTCGTGTCCGCT
46832	hsa-mir-425_46832	miRNA_hsa-mir-425_AATGACACGATCACTCCCGCTGAG
46939	hsa-mir-425_46939	miRNA_hsa-mir-425_AATGACACGATCACTCCCGCTG
46987	hsa-mir-425_46987	miRNA_hsa-mir-425_AAATGACACGATCACTCCCGTTGA
47002	hsa-mir-425_47002	miRNA_hsa-mir-425_CATCGGGAATGTCGTGTCCGTT
47034	hsa-mir-425_47034	miRNA_hsa-mir-425_AATGACACGATCACTCCCGTCGA
47123	hsa-mir-425_47123	miRNA_hsa-mir-425_AATGACCCGATCACTCCCGTTGAGT
47157	hsa-mir-425_47157	miRNA_hsa-mir-425_TGACACGATCACTCCCGTTGAGTT
47330	hsa-mir-425_47330	miRNA_hsa-mir-425_AGGACACGATCACTCCCGTTGAGT
47354	hsa-mir-425_47354	miRNA_hsa-mir-425_AATGACACGATCACTCCCGTTGGGA
47371	hsa-mir-425_47371	miRNA_hsa-mir-425_CATGACACGATCACTCCCGTTGA
47473	hsa-mir-425_47473	miRNA_hsa-mir-425_CAATGACACGATCACTCCCGTTGAG
4768	hsa-mir-425_4768	miRNA_hsa-mir-425_ATGACGCGATCACTCCCGTTGAGT
47906	hsa-mir-425_47906	miRNA_hsa-mir-425_ATGACACGATCACTCCCGTTGAGC
47953	hsa-mir-425_47953	miRNA_hsa-mir-425_AACGACACGATCACTCCCGTT
48124	hsa-mir-425_48124	miRNA_hsa-mir-425_TCGGGAATGTCGTGTCCGCCT
48190	hsa-mir-425_48190	miRNA_hsa-mir-425_AATGACACGATCACTCCCATT
48320	hsa-mir-425_48320	miRNA_hsa-mir-425_CAATGACACGATCACTCCCGTTGAGT
48374	hsa-mir-425_48374	miRNA_hsa-mir-425_AATGGCACGATCACTCCCGT
48387	hsa-mir-425_48387	miRNA_hsa-mir-425_AATGACGCGATCACTCCCGTT
4854	hsa-mir-425_4854	miRNA_hsa-mir-425_AATGACACGATCACTACCGTT
48610	hsa-mir-425_48610	miRNA_hsa-mir-425_AATGACACGATCACTCCAGTTGAGA
48624	hsa-mir-425_48624	miRNA_hsa-mir-425_AATGACACGATGACTCCCGTTGAGT
48679	hsa-mir-425_48679	miRNA_hsa-mir-425_AATGACACGATCACTCCCGTTGAAA
48832	hsa-mir-425_48832	miRNA_hsa-mir-425_ATCGGGAATGTCGTGTCCGCAC
48849	hsa-mir-425_48849	miRNA_hsa-mir-425_AATGACACGATCACTCCCGTTGGGTT
48863	hsa-mir-425_48863	miRNA_hsa-mir-425_AATGACACGATCACTCCCGCTGA
48984	hsa-mir-425_48984	miRNA_hsa-mir-425_AATGACATGATCACTCCCGTTGAGT
48996	hsa-mir-425_48996	miRNA_hsa-mir-425_TGACACGATCACTCCCGTTGAG
49067	hsa-mir-425_49067	miRNA_hsa-mir-425_AATGACGCGATCACTCCCGTTG
4909	hsa-mir-425_4909	miRNA_hsa-mir-425_ATGACACGATCACTCCCGTTGAG
49184	hsa-mir-425_49184	miRNA_hsa-mir-425_AAATGCCACGATCACTCCCGTTGA
492	hsa-mir-425_492	miRNA_hsa-mir-425_AATGACACGATCACTCCCGTCGAGT
4938	hsa-mir-425_4938	miRNA_hsa-mir-425_TATGACACGATCACTCCCGTTGA
49655	hsa-mir-425_49655	miRNA_hsa-mir-425_AATGACACGATCACTCCTGTTGA
49929	hsa-mir-425_49929	miRNA_hsa-mir-425_GAATGACACGATCACTCCCGTTGA
49933	hsa-mir-425_49933	miRNA_hsa-mir-425_ATGGCACGATCACTCCCGTTGAG
49934	hsa-mir-425_49934	miRNA_hsa-mir-425_AAAGACACGATCACTCCCGTTGAG
4994	hsa-mir-425_4994	miRNA_hsa-mir-425_AATGACACGATCACTCCCGTTGTT
50027	hsa-mir-425_50027	miRNA_hsa-mir-425_AATGACACGATCACTGCCGTTGAGT
50111	hsa-mir-425_50111	miRNA_hsa-mir-425_AATGACACGATCACTCCAGTTGAG
50226	hsa-mir-425_50226	miRNA_hsa-mir-425_ATGACACGATCACTCCCGTTGAGT
5023	hsa-mir-425_5023	miRNA_hsa-mir-425_AATCACACGATCACTCCCGTTGAGT
50250	hsa-mir-425_50250	miRNA_hsa-mir-425_AATGACACGATCACTCCCGTTGA
50317	hsa-mir-425_50317	miRNA_hsa-mir-425_AATGACACGATCACTCCCGGTGA
50348	hsa-mir-425_50348	miRNA_hsa-mir-425_ATGACACGATCACTCCCATTGAG
5058	hsa-mir-425_5058	miRNA_hsa-mir-425_AATGACACGATCACTCCCGATG
5275	hsa-mir-425_5275	miRNA_hsa-mir-425_CATCGGGAATGTCGTGTCCGCCT
5387	hsa-mir-425_5387	miRNA_hsa-mir-425_CATCGGGAATGTCGTGTCCGCCCA
539	hsa-mir-425_539	miRNA_hsa-mir-425_ATGACACAATCACTCCCGTTGAG
5548	hsa-mir-425_5548	miRNA_hsa-mir-425_ATGACACGATCACTCCCGTTGAGTC
5588	hsa-mir-425_5588	miRNA_hsa-mir-425_AAGGACACGATCACTCCCGTTGAG
5630	hsa-mir-425_5630	miRNA_hsa-mir-425_ATGACATGATCACTCCCGTTGAGT
568	hsa-mir-425_568	miRNA_hsa-mir-425_AATGACACGATCACCCCCGTTGAGTTT
5847	hsa-mir-425_5847	miRNA_hsa-mir-425_AATGACACGATCACTCCCGTTGATT
5937	hsa-mir-425_5937	miRNA_hsa-mir-425_AATCACACGATCACTCCCGTTGA
5951	hsa-mir-425_5951	miRNA_hsa-mir-425_AATGACACCATCACTCCCGTTGAG
6006	hsa-mir-425_6006	miRNA_hsa-mir-425_AATGTCACGATCACTCCCGTTGAG
6052	hsa-mir-425_6052	miRNA_hsa-mir-425_AGTGACACGATCACTCCCGTTG
6080	hsa-mir-425_6080	miRNA_hsa-mir-425_AATGACACGATCACTCCCGTTA
611	hsa-mir-425_611	miRNA_hsa-mir-425_AATGACACGATCACTCCCGGTG
6115	hsa-mir-425_6115	miRNA_hsa-mir-425_AATGACACGATCACTCCCGTTGAGTC
6137	hsa-mir-425_6137	miRNA_hsa-mir-425_TATGACACGATCACTCCCGTTGAG
6209	hsa-mir-425_6209	miRNA_hsa-mir-425_CCATCGGGAATGTCGTGTCCG
6377	hsa-mir-425_6377	miRNA_hsa-mir-425_ATGACACGACCACTCCCGTTGAG
6530	hsa-mir-425_6530	miRNA_hsa-mir-425_AATGACACGATCACTCCCGTGG
6601	hsa-mir-425_6601	miRNA_hsa-mir-425_AATGACACGATCACTCCCGTTGAGGT
6629	hsa-mir-425_6629	miRNA_hsa-mir-425_ATCGGGAATGTCGTGTCCGCCCA
6654	hsa-mir-425_6654	miRNA_hsa-mir-425_AATGACACGATCACTCCCGTTGAGTTTTT
666	hsa-mir-425_666	miRNA_hsa-mir-425_AATGACGCGATCACTCCCGTTGAG
6689	hsa-mir-425_6689	miRNA_hsa-mir-425_AATGACACGAACACTCCCGTTGAGT
6690	hsa-mir-425_6690	miRNA_hsa-mir-425_AATGACACGATCACTCCCGTTGACT
6730	hsa-mir-425_6730	miRNA_hsa-mir-425_AATGACACGTTCACTCCCGTTGAGT
6837	hsa-mir-425_6837	miRNA_hsa-mir-425_AATGATACGATCACTCCCGTTG
6841	hsa-mir-425_6841	miRNA_hsa-mir-425_AATGACAAGATCACTCCCGTTGA
6852	hsa-mir-425_6852	miRNA_hsa-mir-425_ATGAAACGATCACTCCCGTTG
6903	hsa-mir-425_6903	miRNA_hsa-mir-425_AATGACACGCTCACTCCCGTTGAGT
6916	hsa-mir-425_6916	miRNA_hsa-mir-425_AATGACACGATCACTCCCGTTTAGT
7147	hsa-mir-425_7147	miRNA_hsa-mir-425_AATGACATGATCACTCCCGTTG
7210	hsa-mir-425_7210	miRNA_hsa-mir-425_AATGACACGATCACTCGCGTTGAG
729	hsa-mir-425_729	miRNA_hsa-mir-425_ATCGGGAATGTCGTGTCCGCCTTA
7331	hsa-mir-425_7331	miRNA_hsa-mir-425_ATCGGGAATGTCGTGTCCGCCCC
7358	hsa-mir-425_7358	miRNA_hsa-mir-425_AATGACACCATCACTCCCGTTGAGT
7406	hsa-mir-425_7406	miRNA_hsa-mir-425_AATGACTCGATCACTCCCGTTGAG
7411	hsa-mir-425_7411	miRNA_hsa-mir-425_AATGACAGGATCACTCCCGTTG
7415	hsa-mir-425_7415	miRNA_hsa-mir-425_AATGACACGATCACTCGCGTT
7500	hsa-mir-425_7500	miRNA_hsa-mir-425_GATGACACGATCACTCCCGTTGAG
7598	hsa-mir-425_7598	miRNA_hsa-mir-425_ATGACACGATCACTCCCG
7673	hsa-mir-425_7673	miRNA_hsa-mir-425_AATGCCACGATCACTCCCGTTGA
7676	hsa-mir-425_7676	miRNA_hsa-mir-425_AATGACACGATCACTCCCGTTGAGAA
7746	hsa-mir-425_7746	miRNA_hsa-mir-425_CATGACACGATCACTCCCGTTGAG
7779	hsa-mir-425_7779	miRNA_hsa-mir-425_AACGACACGATCACTCCCGTTGA
7791	hsa-mir-425_7791	miRNA_hsa-mir-425_ATCGGGAATGTCGTGTCCGCCCAT
7871	hsa-mir-425_7871	miRNA_hsa-mir-425_ATCGGGAATGTCGTGTCCGCCTTTT
7951	hsa-mir-425_7951	miRNA_hsa-mir-425_TAATGACACGATCACTCCCGTTGA
8063	hsa-mir-425_8063	miRNA_hsa-mir-425_AATGACACGATCACTCCCGTTTA
8121	hsa-mir-425_8121	miRNA_hsa-mir-425_ATCGGGAATGTCGTGTCCGCCCTTC
8147	hsa-mir-425_8147	miRNA_hsa-mir-425_AATGGCACGATCACTCCCGTTGA
8194	hsa-mir-425_8194	miRNA_hsa-mir-425_AAGGACACGATCACTCCCGTTG
8256	hsa-mir-425_8256	miRNA_hsa-mir-425_CATCGGGAATGTCGTGTCCGCCTT
8303	hsa-mir-425_8303	miRNA_hsa-mir-425_AATGATACGATCACTCCCGTT
84	hsa-mir-425_84	miRNA_hsa-mir-425_AATGACACGATCACTCCCA
8612	hsa-mir-425_8612	miRNA_hsa-mir-425_AATGACACGATCACTCCCGTGGAG
8619	hsa-mir-425_8619	miRNA_hsa-mir-425_AATGACAAGATCACTCCCGTTGAGT
8635	hsa-mir-425_8635	miRNA_hsa-mir-425_AATGACACGATCACTCCAGTTGAGTTT
8663	hsa-mir-425_8663	miRNA_hsa-mir-425_AACGACACGATCACTCCCGTTG
8741	hsa-mir-425_8741	miRNA_hsa-mir-425_ACTGACACGATCACTCCCGTTGAGT
89	hsa-mir-425_89	miRNA_hsa-mir-425_AAAGACACGATCACTCCCGTTGA
8915	hsa-mir-425_8915	miRNA_hsa-mir-425_ATCGGGAATGTCGTGTCCGCCCTT
8930	hsa-mir-425_8930	miRNA_hsa-mir-425_AATGACACGATCACTACCGTTGA
9041	hsa-mir-425_9041	miRNA_hsa-mir-425_ATGACACGATCACTCCCGTTGAGA
9058	hsa-mir-425_9058	miRNA_hsa-mir-425_ATGACACGATCACTCCCTTTGAGT
9063	hsa-mir-425_9063	miRNA_hsa-mir-425_AATGACACGATCACTCCCG
921	hsa-mir-425_921	miRNA_hsa-mir-425_ATGACACGATCACTCCCGTTG
9440	hsa-mir-425_9440	miRNA_hsa-mir-425_ATCGGGAATGTCGTGTCCGCCCAGA
9478	hsa-mir-425_9478	miRNA_hsa-mir-425_ATGAAACGATCACTCCCGTTGAG
9691	hsa-mir-425_9691	miRNA_hsa-mir-425_AATGACACGGTCACTCCCGTTGAGT
9814	hsa-mir-425_9814	miRNA_hsa-mir-425_ATGACCCGATCACTCCCGTTGA
1115	hsa-mir-4286_1115	miRNA_hsa-mir-4286_TCGAACCCCACTCCTGGTACCA
11432	hsa-mir-4286_11432	miRNA_hsa-mir-4286_ACCCCACTCCTGGTACCATTT
13501	hsa-mir-4286_13501	miRNA_hsa-mir-4286_ACCCCACTCCTGGTACCATA
14854	hsa-mir-4286_14854	miRNA_hsa-mir-4286_AACCCCACTCCTGGTACCA
15118	hsa-mir-4286_15118	miRNA_hsa-mir-4286_AACCCCACTCCTGGTACCAT
19323	hsa-mir-4286_19323	miRNA_hsa-mir-4286_ACCCCACTCCTGGTACCAG
19514	hsa-mir-4286_19514	miRNA_hsa-mir-4286_TACCCCACTCCTGGTACCA
20599	hsa-mir-4286_20599	miRNA_hsa-mir-4286_ACCCCACTCCTGGTACCAT
21124	hsa-mir-4286_21124	miRNA_hsa-mir-4286_ACCCCACTCCTGGTACCAC
21513	hsa-mir-4286_21513	miRNA_hsa-mir-4286_CCCCACTCCTGGTACCATT
22742	hsa-mir-4286_22742	miRNA_hsa-mir-4286_ACCCCACTCCTGGTACCATG
30908	hsa-mir-4286_30908	miRNA_hsa-mir-4286_ACCCCACTCCTGGTACCATTA
31318	hsa-mir-4286_31318	miRNA_hsa-mir-4286_CCCCACTCCTGGTACCAT
33492	hsa-mir-4286_33492	miRNA_hsa-mir-4286_GCCCCACTCCTGGTACCAT
3698	hsa-mir-4286_3698	miRNA_hsa-mir-4286_ACCCCACTCCTGGTACCACT
4136	hsa-mir-4286_4136	miRNA_hsa-mir-4286_ACCCCACTCCTGGTACAAA
43171	hsa-mir-4286_43171	miRNA_hsa-mir-4286_ACCCCACTCCTGGTACCATTTT
44285	hsa-mir-4286_44285	miRNA_hsa-mir-4286_GACCCCACTCCTGGTACCA
44657	hsa-mir-4286_44657	miRNA_hsa-mir-4286_ACACCACTCCTGGTACCAT
46090	hsa-mir-4286_46090	miRNA_hsa-mir-4286_ACCCCACTCCTGGTACCAGA
50392	hsa-mir-4286_50392	miRNA_hsa-mir-4286_ACCCCACTCCTGGTACCAGAA
7589	hsa-mir-4286_7589	miRNA_hsa-mir-4286_ACCCCACTCCTGGTACCATT
7863	hsa-mir-4286_7863	miRNA_hsa-mir-4286_ACCCCACTCCTGGTACCATC
11349	hsa-mir-429_11349	miRNA_hsa-mir-429_TAATACTGTCTGGTAAAACCGT
1570	hsa-mir-431_1570	miRNA_hsa-mir-431_TGTCTTGCAGGCCGTCGTGCA
16190	hsa-mir-431_16190	miRNA_hsa-mir-431_CGTCTTGCAGGCCGTCATGC
17163	hsa-mir-431_17163	miRNA_hsa-mir-431_TGTCTTGCAGGCCGTCATGCAC
1888	hsa-mir-431_1888	miRNA_hsa-mir-431_GTCTTGCAGGCCGTCATGCA
19469	hsa-mir-431_19469	miRNA_hsa-mir-431_TGTCTTGCAGGCCGTCACGC
20731	hsa-mir-431_20731	miRNA_hsa-mir-431_ATGTCTTGCAGGCCGTCATGCA
20978	hsa-mir-431_20978	miRNA_hsa-mir-431_TGTCTTGCAGGCCGTCATGT
23649	hsa-mir-431_23649	miRNA_hsa-mir-431_TGCAGGTCGTCTTGCAGGGCTTCT
23928	hsa-mir-431_23928	miRNA_hsa-mir-431_GTGTCTTGCAGGCCGTCATGCA
24981	hsa-mir-431_24981	miRNA_hsa-mir-431_TGCCTTGCAGGCCGTCATGCA
25651	hsa-mir-431_25651	miRNA_hsa-mir-431_TGTCTTGCAGGCCGTCATGTA
28382	hsa-mir-431_28382	miRNA_hsa-mir-431_TGTCCTGCAGGCCGTCATGCA
29182	hsa-mir-431_29182	miRNA_hsa-mir-431_TGTCTTGCAGGCCGTCATGAA
29262	hsa-mir-431_29262	miRNA_hsa-mir-431_TGTCTTGCAGGCCGTCATGCAA
31087	hsa-mir-431_31087	miRNA_hsa-mir-431_TGTCTTGCAGGCCGTCATGCATT
32616	hsa-mir-431_32616	miRNA_hsa-mir-431_TGTCCTGCAGGCCGTCATGC
32957	hsa-mir-431_32957	miRNA_hsa-mir-431_TGTCTTGCAGGCCGTCATGCT
38129	hsa-mir-431_38129	miRNA_hsa-mir-431_TGTCTTGCAGGCCGTCATGCAG
38626	hsa-mir-431_38626	miRNA_hsa-mir-431_TGTCTTGCAGGCCGTCATACA
39250	hsa-mir-431_39250	miRNA_hsa-mir-431_TGTCTTGCAGGCCGTCATGCA
4128	hsa-mir-431_4128	miRNA_hsa-mir-431_TGTCTTGCAGGCCGTCATGCG
42041	hsa-mir-431_42041	miRNA_hsa-mir-431_TGTCTCGCAGGCCGTCATGCA
42838	hsa-mir-431_42838	miRNA_hsa-mir-431_TGTCTTGCAGGCCGTCATGCAT
43266	hsa-mir-431_43266	miRNA_hsa-mir-431_TGTCTTGCAGGCCGTCACGCA
43527	hsa-mir-431_43527	miRNA_hsa-mir-431_CAGGTCGTCTTGCAGGGCTTC
4397	hsa-mir-431_4397	miRNA_hsa-mir-431_TGTCTTGCAGGCCGTCATGC
44524	hsa-mir-431_44524	miRNA_hsa-mir-431_TGCCTTGCAGGCCGTCATGC
44985	hsa-mir-431_44985	miRNA_hsa-mir-431_TTTCTTGCAGGCCGTCATGCA
45273	hsa-mir-431_45273	miRNA_hsa-mir-431_CAGGTCGTCTTGCAGGGCTTCT
45626	hsa-mir-431_45626	miRNA_hsa-mir-431_TGTCTTGCAGGCCGTCATGCC
45806	hsa-mir-431_45806	miRNA_hsa-mir-431_TGTCTTGCAGGCCGTCCTGC
46295	hsa-mir-431_46295	miRNA_hsa-mir-431_TGTCTTGCAGGCCGTCATGCAGG
46411	hsa-mir-431_46411	miRNA_hsa-mir-431_CGTCTTGCAGGCCGTCATGCA
48096	hsa-mir-431_48096	miRNA_hsa-mir-431_TGTCTTTCAGGCCGTCATGCA
48390	hsa-mir-431_48390	miRNA_hsa-mir-431_TGTCTTGCAGGCCGTCCTGCA
7123	hsa-mir-431_7123	miRNA_hsa-mir-431_GTCTTGCAGGCCGTCATGC
7602	hsa-mir-431_7602	miRNA_hsa-mir-431_TGCAGGTCGTCTTGCAGGGCTTC
8626	hsa-mir-431_8626	miRNA_hsa-mir-431_TGTCTTGCAGGCCGTCATG
17226	hsa-mir-4318_17226	miRNA_hsa-mir-4318_CCGCACTGTGGGTACATGCT
10407	hsa-mir-432_10407	miRNA_hsa-mir-432_TTGGAGTAGGTCATTGGGTGGATC
11272	hsa-mir-432_11272	miRNA_hsa-mir-432_TCTTGGAGTAGGTCATTGGGTGAA
12081	hsa-mir-432_12081	miRNA_hsa-mir-432_TCTTGGAGTAGGTCATTGGGTGGA
12213	hsa-mir-432_12213	miRNA_hsa-mir-432_TCTTGGGGTAGGTCATTGGGTGG
12319	hsa-mir-432_12319	miRNA_hsa-mir-432_CTTGGAGTAGGTCATTGGGT
12687	hsa-mir-432_12687	miRNA_hsa-mir-432_TCTTGGAGTAGGTCATTGGGTGAAT
12874	hsa-mir-432_12874	miRNA_hsa-mir-432_TCTTGGAGTAGGTCATTGGATGT
13234	hsa-mir-432_13234	miRNA_hsa-mir-432_TCTTGGAGTAGGTCATTGGGTTT
13567	hsa-mir-432_13567	miRNA_hsa-mir-432_CTTGGCGTAGGTCATTGGGTGG
13658	hsa-mir-432_13658	miRNA_hsa-mir-432_TCTTGGAGTAGGTCATTGGGTGGTAT
14020	hsa-mir-432_14020	miRNA_hsa-mir-432_TCTTGGAGTAGGTCATTGGGTGTTC
14031	hsa-mir-432_14031	miRNA_hsa-mir-432_TCTTGGAGTAGGTCATTGGGTGGTTAT
14205	hsa-mir-432_14205	miRNA_hsa-mir-432_TCTTGGAGTAGGTCATTGGGTGTAT
16312	hsa-mir-432_16312	miRNA_hsa-mir-432_TCTTGGAGTAGATCATTGGGTG
16903	hsa-mir-432_16903	miRNA_hsa-mir-432_TCTTGGAGTAGGTCATTGGCTGG
17299	hsa-mir-432_17299	miRNA_hsa-mir-432_TCTTGGAGTAGGTCATTAGGTG
1751	hsa-mir-432_1751	miRNA_hsa-mir-432_TCTTGGAGTAGGTCATTGGGTGT
17797	hsa-mir-432_17797	miRNA_hsa-mir-432_TCTTGGAGTAGGTCATTGGGTGGG
17835	hsa-mir-432_17835	miRNA_hsa-mir-432_TCTTGGAGTAGGTCATTGGGCG
18052	hsa-mir-432_18052	miRNA_hsa-mir-432_CTTGGAGTAGGTCATTGGGTGG
18781	hsa-mir-432_18781	miRNA_hsa-mir-432_TCTTGGAGTAGGTCATTGTGTG
19201	hsa-mir-432_19201	miRNA_hsa-mir-432_TCTCGGAGTAGGTCATTGGGTGG
20256	hsa-mir-432_20256	miRNA_hsa-mir-432_TCTTGGAGTAGGTCATTGGGTGTTT
20304	hsa-mir-432_20304	miRNA_hsa-mir-432_TCTTGGAGTAGGTCATTGTGTGG
21540	hsa-mir-432_21540	miRNA_hsa-mir-432_TCTTGGAGTAGGTCATTGAGTG
22204	hsa-mir-432_22204	miRNA_hsa-mir-432_TCTTGGAGTAGGTCATTGGGC
22214	hsa-mir-432_22214	miRNA_hsa-mir-432_TCCTGGAGTAGGTCATTGGGTG
22744	hsa-mir-432_22744	miRNA_hsa-mir-432_TCTTGGAGTAGGTCATTGGGTG
23574	hsa-mir-432_23574	miRNA_hsa-mir-432_CTTGGAGTAGGTCATTGGGTG
23964	hsa-mir-432_23964	miRNA_hsa-mir-432_TCTTGGAGTAGGTCATTGGGTGG
2423	hsa-mir-432_2423	miRNA_hsa-mir-432_TCTTGGAGTAGGTCATTGGGTGGATT
24548	hsa-mir-432_24548	miRNA_hsa-mir-432_TCTTGGAGTAGGTCATTGGGTGGTT
24657	hsa-mir-432_24657	miRNA_hsa-mir-432_TCTTGGAGTAGGTCATTGGG
24860	hsa-mir-432_24860	miRNA_hsa-mir-432_TCTTGAAGTAGGTCATTGGGTGG
2509	hsa-mir-432_2509	miRNA_hsa-mir-432_TCTTGGAGTAGGTCATTGGGTGATT
26185	hsa-mir-432_26185	miRNA_hsa-mir-432_TCTTGGAGTAGGTCATTGGGTGGTA
26257	hsa-mir-432_26257	miRNA_hsa-mir-432_TCTTGGAGTAGGTCATTGGGTGA
26362	hsa-mir-432_26362	miRNA_hsa-mir-432_TCTTGGAGTAGGTCATTGGGTGGTAAT
26985	hsa-mir-432_26985	miRNA_hsa-mir-432_CCTTGGAGTAGGTCATTGGGTG
27357	hsa-mir-432_27357	miRNA_hsa-mir-432_CCTTGGAGTAGGTCATTGGGTGG
27402	hsa-mir-432_27402	miRNA_hsa-mir-432_TCTTGGAGTAGGTCATTGGGCGGT
27741	hsa-mir-432_27741	miRNA_hsa-mir-432_TCATGGAGTAGGTCATTGGGTGG
28170	hsa-mir-432_28170	miRNA_hsa-mir-432_ATCTTGGAGTAGGTCATTGGGTGG
28288	hsa-mir-432_28288	miRNA_hsa-mir-432_TCTTGGAGTAGGTCATTGGATGG
28848	hsa-mir-432_28848	miRNA_hsa-mir-432_TCTTGGAGTAGGTCATTGGGTAG
29353	hsa-mir-432_29353	miRNA_hsa-mir-432_ACTTGGAGTAGGTCATTGGGTGG
29681	hsa-mir-432_29681	miRNA_hsa-mir-432_TCTTGGAGTAGGTCATTGGGTGTATT
29928	hsa-mir-432_29928	miRNA_hsa-mir-432_TTGGAGTAGGTCATTGGGTGGAT
3163	hsa-mir-432_3163	miRNA_hsa-mir-432_TCTTGGAGTAGGTCATTGGGTAA
32261	hsa-mir-432_32261	miRNA_hsa-mir-432_TCTTAGAGTAGGTCATTGGGTGG
33197	hsa-mir-432_33197	miRNA_hsa-mir-432_GTCTTGGAGTAGGTCATTGGGTG
33992	hsa-mir-432_33992	miRNA_hsa-mir-432_TCTTGGAGTAGGTCATTGGGTA
34492	hsa-mir-432_34492	miRNA_hsa-mir-432_TCTTGGAGTAGGTCATTAGGTGT
35272	hsa-mir-432_35272	miRNA_hsa-mir-432_TCTTGGAGTAGGTCATTGGGTGAT
3549	hsa-mir-432_3549	miRNA_hsa-mir-432_TCTTGGAGTAGGTCATTGGGTGGT
35579	hsa-mir-432_35579	miRNA_hsa-mir-432_TCCTGGAGTAGGTCATTGGGTGG
35955	hsa-mir-432_35955	miRNA_hsa-mir-432_TCTTGGAGTAGGTCATAGGGTGG
36425	hsa-mir-432_36425	miRNA_hsa-mir-432_TCTTGGAGTAGGTCATTGGGTGGTTT
37084	hsa-mir-432_37084	miRNA_hsa-mir-432_TCTTGGAGTAGGTCATTGGGAGG
37522	hsa-mir-432_37522	miRNA_hsa-mir-432_CTTGGAGTAGGTCATTGGGTGT
37969	hsa-mir-432_37969	miRNA_hsa-mir-432_TCTTGGAGTAGGTCATTAGGTGG
37979	hsa-mir-432_37979	miRNA_hsa-mir-432_GCTTGGAGTAGGTCATTGGGTGG
38219	hsa-mir-432_38219	miRNA_hsa-mir-432_TCTTGGAGTAGGTCATTG
38287	hsa-mir-432_38287	miRNA_hsa-mir-432_TCTTGGAGTAGGTCATTGGGTGTTTT
38423	hsa-mir-432_38423	miRNA_hsa-mir-432_TCTTGGAGTAGGTCATTGGGTCG
39410	hsa-mir-432_39410	miRNA_hsa-mir-432_TCTTGGAGTAGGTCATTTGGTG
4012	hsa-mir-432_4012	miRNA_hsa-mir-432_TCTTGAGTAGGTCATTGGGTGG
40479	hsa-mir-432_40479	miRNA_hsa-mir-432_TCTTGGAGTAGGTCATTGGGTGGTTTT
41457	hsa-mir-432_41457	miRNA_hsa-mir-432_TCTTGGAGTAGGTCATTGGGTT
41786	hsa-mir-432_41786	miRNA_hsa-mir-432_CTTGGAGTAGGTCATTGGGTGGT
42761	hsa-mir-432_42761	miRNA_hsa-mir-432_TTTTGGAGTAGGTCATTGGGTGG
4365	hsa-mir-432_4365	miRNA_hsa-mir-432_TCTTGGAGTAGGTCGTTGGGTG
44418	hsa-mir-432_44418	miRNA_hsa-mir-432_TCTTGGAGTAGGTCATTGGGTGGC
46291	hsa-mir-432_46291	miRNA_hsa-mir-432_TCTTGGAGTAGGTCATTGGGGG
47208	hsa-mir-432_47208	miRNA_hsa-mir-432_TCTTGGAGTAGGTAATTGGGTG
47232	hsa-mir-432_47232	miRNA_hsa-mir-432_TCTTGGAGTAGGTCATTCGGTGG
47570	hsa-mir-432_47570	miRNA_hsa-mir-432_TCTTGGAGTAGGTCATTGGGTGTAA
47919	hsa-mir-432_47919	miRNA_hsa-mir-432_TCTTGGAGTAGGTCATTGGGTAT
47970	hsa-mir-432_47970	miRNA_hsa-mir-432_TCTTGGAGTAGGTCATTGGGTGGAA
48148	hsa-mir-432_48148	miRNA_hsa-mir-432_TATTGGAGTAGGTCATTGGGTGG
48803	hsa-mir-432_48803	miRNA_hsa-mir-432_TCTTGGAGTAGGTCATTGGGTGTTA
48855	hsa-mir-432_48855	miRNA_hsa-mir-432_TCTTGGAGTAGGTCGTTGGGTGG
49149	hsa-mir-432_49149	miRNA_hsa-mir-432_TCTTGGAGTAGGTCATTGGGTGTT
49553	hsa-mir-432_49553	miRNA_hsa-mir-432_TCTTGGAGTAGGTCGTTGGGTGT
49574	hsa-mir-432_49574	miRNA_hsa-mir-432_TCTTGGAGTAGGTCATTGGGTGGAT
49690	hsa-mir-432_49690	miRNA_hsa-mir-432_TCTTGGAGTAGGTCATTGGGGGG
6155	hsa-mir-432_6155	miRNA_hsa-mir-432_TCTTGGAGTAGGTCATTGG
6215	hsa-mir-432_6215	miRNA_hsa-mir-432_TCTTGGAGTAGGTCATTGGGTGC
6216	hsa-mir-432_6216	miRNA_hsa-mir-432_TCTTGGAGTAGGTCATTGGGTGGAAT
6539	hsa-mir-432_6539	miRNA_hsa-mir-432_TCTTGGAGTAGGTCATTGGGCGG
6582	hsa-mir-432_6582	miRNA_hsa-mir-432_TCTTGGAGTAGGTCATTGGGTGTAAT
6770	hsa-mir-432_6770	miRNA_hsa-mir-432_TCTTGGAGTAGGTCATTGGGCGT
6907	hsa-mir-432_6907	miRNA_hsa-mir-432_TCTTGGAGTAGGTCATTGGGT
7196	hsa-mir-432_7196	miRNA_hsa-mir-432_TCTTGGAGTAGGTCATTGGGA
7486	hsa-mir-432_7486	miRNA_hsa-mir-432_TCTTGGAGTAGGTCATTGGGTGTA
7922	hsa-mir-432_7922	miRNA_hsa-mir-432_TCTTGGAGTAGGTCATTGGGAGT
14922	hsa-mir-4326_14922	miRNA_hsa-mir-4326_TGTTCCTCTGTCTCCCAGACT
15770	hsa-mir-4326_15770	miRNA_hsa-mir-4326_TGTTCCTCTGTCTCCCAGACTCT
46796	hsa-mir-4326_46796	miRNA_hsa-mir-4326_TGTTCCTCTGTCTCCCAGACTCTG
48023	hsa-mir-4326_48023	miRNA_hsa-mir-4326_TGTTCCTCTGTCTCCCAGACTCTGT
13007	hsa-mir-433_13007	miRNA_hsa-mir-433_ATCATGATGGGCTCCTCGGTGTTT
15573	hsa-mir-433_15573	miRNA_hsa-mir-433_ATCATGATGGGCTCCTCGGTGTT
15666	hsa-mir-433_15666	miRNA_hsa-mir-433_ATCATGATGGGCTCCTCGGTGTA
15716	hsa-mir-433_15716	miRNA_hsa-mir-433_ATCATGATGGGCTCCTCGGTGTAT
19135	hsa-mir-433_19135	miRNA_hsa-mir-433_ATCATGATGGGCTCCTCGGTGC
2550	hsa-mir-433_2550	miRNA_hsa-mir-433_ATCATGATGGGCTCCTCGGTGA
31780	hsa-mir-433_31780	miRNA_hsa-mir-433_ATCATGATGGGCTCCTCGGTG
41811	hsa-mir-433_41811	miRNA_hsa-mir-433_ATCATGATGGGCTCCTCGGTGTTTT
6413	hsa-mir-433_6413	miRNA_hsa-mir-433_TCATGATGGGCTCCTCGGTGT
6624	hsa-mir-433_6624	miRNA_hsa-mir-433_ATCATGATGGGCTCCTCGGTGT
17430	hsa-mir-4429_17430	miRNA_hsa-mir-4429_AAAAGCTGGGCTGAGAGGGCG
19687	hsa-mir-4429_19687	miRNA_hsa-mir-4429_AAAAGCTGGGCTGAGAGGGCGT
3629	hsa-mir-4429_3629	miRNA_hsa-mir-4429_GAAAAGCTGGGCTGAGAGGGCGA
43312	hsa-mir-4429_43312	miRNA_hsa-mir-4429_GAAAAGCTGGGCTGAGAGGGCG
623	hsa-mir-4429_623	miRNA_hsa-mir-4429_AAAAGCTGGGCTGAGAGGGC
10004	hsa-mir-4433a_10004	miRNA_hsa-mir-4433a_TGTCCCACCCCCACTCCTGCT
10729	hsa-mir-4433a_10729	miRNA_hsa-mir-4433a_CAGGCGTGGGGGGTGGGACGT
10797	hsa-mir-4433a_10797	miRNA_hsa-mir-4433a_ACAGGAGTGGGGGGTGGGACGTAC
10986	hsa-mir-4433a_10986	miRNA_hsa-mir-4433a_AGTCCCACCCCCACTCCTGTTT
11022	hsa-mir-4433a_11022	miRNA_hsa-mir-4433a_ATGTCCCACCCCCACTCCTGCTT
11419	hsa-mir-4433a_11419	miRNA_hsa-mir-4433a_ATGTCCCACCCCCACTCCTGTTGA
117	hsa-mir-4433a_117	miRNA_hsa-mir-4433a_AGGAGTGGGGGGTGGGACGTAT
1174	hsa-mir-4433a_1174	miRNA_hsa-mir-4433a_TGCCCCACCCCCACTCCTGTT
11828	hsa-mir-4433a_11828	miRNA_hsa-mir-4433a_CTTATGTCCCACCCCCACTCCTGT
12016	hsa-mir-4433a_12016	miRNA_hsa-mir-4433a_TGCCCCACCCCCACTCCTGTTT
12096	hsa-mir-4433a_12096	miRNA_hsa-mir-4433a_TGTCCCACCCCCACTCCTGTTG
12222	hsa-mir-4433a_12222	miRNA_hsa-mir-4433a_ACAGGAGTTGGGGGTGGGACGTA
12756	hsa-mir-4433a_12756	miRNA_hsa-mir-4433a_ACAGGAGTGGGGGTGGGACG
12924	hsa-mir-4433a_12924	miRNA_hsa-mir-4433a_ATGCCCCACCCCCACTCCTGTTT
12977	hsa-mir-4433a_12977	miRNA_hsa-mir-4433a_ACAGGAGCGGGGGGTGGGACGT
13156	hsa-mir-4433a_13156	miRNA_hsa-mir-4433a_ACGGGAGTGGGGGGTGGGACGTA
13240	hsa-mir-4433a_13240	miRNA_hsa-mir-4433a_TGTCCCACCCCCACTCCTGTTTG
13882	hsa-mir-4433a_13882	miRNA_hsa-mir-4433a_ATGTCCCACCCCCACTCCCGTT
14023	hsa-mir-4433a_14023	miRNA_hsa-mir-4433a_TATGTCCCACCCCCACTCCTGTAA
14160	hsa-mir-4433a_14160	miRNA_hsa-mir-4433a_AGTGGGGGGTGGGACGTAAGGA
14180	hsa-mir-4433a_14180	miRNA_hsa-mir-4433a_CAGGAGTGGGGGGTGGGCCGT
14423	hsa-mir-4433a_14423	miRNA_hsa-mir-4433a_CAGGAGTGGGGGGTGGGACGTG
15083	hsa-mir-4433a_15083	miRNA_hsa-mir-4433a_CAGGAGTGGGGGGTGGGAC
15148	hsa-mir-4433a_15148	miRNA_hsa-mir-4433a_TTATGTCCCACCCCCACTCCTG
15337	hsa-mir-4433a_15337	miRNA_hsa-mir-4433a_ACAGGAGTGGGGGGTGGGACGTG
15731	hsa-mir-4433a_15731	miRNA_hsa-mir-4433a_ACAGGAGTGGGGGGTGGGACGTATT
16228	hsa-mir-4433a_16228	miRNA_hsa-mir-4433a_ACAGGAGTGGGGGGTGGAACGT
16308	hsa-mir-4433a_16308	miRNA_hsa-mir-4433a_GATGTCCCACCCCCACTCCTGTTT
16373	hsa-mir-4433a_16373	miRNA_hsa-mir-4433a_ACAGGAGTGGGGGGTGGGACGTA
16506	hsa-mir-4433a_16506	miRNA_hsa-mir-4433a_AACAGGAGTGGGGGGTGGGACGT
16701	hsa-mir-4433a_16701	miRNA_hsa-mir-4433a_ATGTCCCACCCCCACTCCTGTAA
17112	hsa-mir-4433a_17112	miRNA_hsa-mir-4433a_GGAGTGGGGGGTGGGACGTAAG
17146	hsa-mir-4433a_17146	miRNA_hsa-mir-4433a_TGTCCCACCCCCACTCCTGTCT
17574	hsa-mir-4433a_17574	miRNA_hsa-mir-4433a_ATGTCCCACCCCCACTCATGTT
17923	hsa-mir-4433a_17923	miRNA_hsa-mir-4433a_ATGTCCCACCCCCACTCCTGTTGT
18028	hsa-mir-4433a_18028	miRNA_hsa-mir-4433a_ACAGGAGTGGGGGGTGGGCCG
18111	hsa-mir-4433a_18111	miRNA_hsa-mir-4433a_ATGTCCCACCCCCACTCCTGTAGA
1858	hsa-mir-4433a_1858	miRNA_hsa-mir-4433a_ACAGGAGTGGGGGTGGGACGT
18658	hsa-mir-4433a_18658	miRNA_hsa-mir-4433a_ACAGGAGTGGGGGGTGGGACGTTTT
18877	hsa-mir-4433a_18877	miRNA_hsa-mir-4433a_ATGTCCCACCCCCACTCCT
19013	hsa-mir-4433a_19013	miRNA_hsa-mir-4433a_GTGTCCCACCCCCACTCCTGTTT
19230	hsa-mir-4433a_19230	miRNA_hsa-mir-4433a_TCAGGAGTGGGGGGTGGGACGT
19294	hsa-mir-4433a_19294	miRNA_hsa-mir-4433a_ACAGGAGTGGGGGGTGGGAC
1962	hsa-mir-4433a_1962	miRNA_hsa-mir-4433a_ACAGGAGTGGGGGGTGGGACG
19641	hsa-mir-4433a_19641	miRNA_hsa-mir-4433a_ATGTTCCACCCCCACTCCTGTT
19702	hsa-mir-4433a_19702	miRNA_hsa-mir-4433a_ACAAGAGTGGGGGGTGGGACGT
19773	hsa-mir-4433a_19773	miRNA_hsa-mir-4433a_CAGGAGTGTGGGGTGGGACGTA
19861	hsa-mir-4433a_19861	miRNA_hsa-mir-4433a_ATATCCCACCCCCACTCCTGTT
20109	hsa-mir-4433a_20109	miRNA_hsa-mir-4433a_ACAGGAGTGGGGGGTGGGACGTAA
20330	hsa-mir-4433a_20330	miRNA_hsa-mir-4433a_AGGAGTGGGGGGTGGGACGTA
21272	hsa-mir-4433a_21272	miRNA_hsa-mir-4433a_CAGGAGTGGGGGGTGGGACGT
22561	hsa-mir-4433a_22561	miRNA_hsa-mir-4433a_ATGCCCCACCCCCACTCCTGT
22663	hsa-mir-4433a_22663	miRNA_hsa-mir-4433a_CAGGAGTGGGGGGTGGGACGC
22752	hsa-mir-4433a_22752	miRNA_hsa-mir-4433a_TATGTCCCACCCCCACTCCTG
22947	hsa-mir-4433a_22947	miRNA_hsa-mir-4433a_TATGTCCCACCCCCACTCCTGC
23192	hsa-mir-4433a_23192	miRNA_hsa-mir-4433a_GTGTCCCACCCCCACTCCTGT
23200	hsa-mir-4433a_23200	miRNA_hsa-mir-4433a_TGTCCCACCCCCACTCCTT
23249	hsa-mir-4433a_23249	miRNA_hsa-mir-4433a_AGGCGTGGGGGGTGGGACGTA
23364	hsa-mir-4433a_23364	miRNA_hsa-mir-4433a_CAGGAGTGGGGGGTGGGACGTTT
23646	hsa-mir-4433a_23646	miRNA_hsa-mir-4433a_ATGTCCCACCCCCACTCCTGTTTA
23934	hsa-mir-4433a_23934	miRNA_hsa-mir-4433a_ACAGGCGTGGGGGGTGGGACG
2405	hsa-mir-4433a_2405	miRNA_hsa-mir-4433a_TGTCCCACCCCCACTCCTGTTTAA
24148	hsa-mir-4433a_24148	miRNA_hsa-mir-4433a_ATGTCCCACCCCCACTCCTGTTTT
24173	hsa-mir-4433a_24173	miRNA_hsa-mir-4433a_ACAGGTGTGGGGGGTGGGACGT
24266	hsa-mir-4433a_24266	miRNA_hsa-mir-4433a_CGGGAGTGGGGGGTGGGACGTA
24303	hsa-mir-4433a_24303	miRNA_hsa-mir-4433a_TGTCCCACCCCCACTCCTGTTAAT
2502	hsa-mir-4433a_2502	miRNA_hsa-mir-4433a_CAGGGGTGGGGGGTGGGACGTA
25081	hsa-mir-4433a_25081	miRNA_hsa-mir-4433a_TGTCCCACCCCCACTCCTGTTAAGA
25107	hsa-mir-4433a_25107	miRNA_hsa-mir-4433a_CAGGAGTGGGGGGTGGGACGTAAT
25215	hsa-mir-4433a_25215	miRNA_hsa-mir-4433a_GGAGTGGGGGGTGGGACGTAA
25357	hsa-mir-4433a_25357	miRNA_hsa-mir-4433a_ACAGGAATGGGGGGTGGGACGT
2592	hsa-mir-4433a_2592	miRNA_hsa-mir-4433a_ACAGGCGTGGGGGGTGGGAC
25943	hsa-mir-4433a_25943	miRNA_hsa-mir-4433a_ATGTCCCACCCCCACTCCTGTCA
25946	hsa-mir-4433a_25946	miRNA_hsa-mir-4433a_AAAGGAGTGGGGGGTGGGACGT
26157	hsa-mir-4433a_26157	miRNA_hsa-mir-4433a_CAGGAGTGGGGGGTGGGACGTA
26249	hsa-mir-4433a_26249	miRNA_hsa-mir-4433a_CAGGAGTGGGGGGTGGGACGTTTT
26497	hsa-mir-4433a_26497	miRNA_hsa-mir-4433a_ACAGGAGTGGGGGGTGGGACGTAAT
26639	hsa-mir-4433a_26639	miRNA_hsa-mir-4433a_ATGTCCCACCCCCACTCCTGTTG
26741	hsa-mir-4433a_26741	miRNA_hsa-mir-4433a_AGGAGTGGGGGGTGGGACGTAA
26887	hsa-mir-4433a_26887	miRNA_hsa-mir-4433a_GGTCCCACCCCCACTCCTGTTT
26920	hsa-mir-4433a_26920	miRNA_hsa-mir-4433a_GCAGGAGTGGGGGGTGGGACGT
27108	hsa-mir-4433a_27108	miRNA_hsa-mir-4433a_CAGGAGAGGGGGGTGGGACGT
27226	hsa-mir-4433a_27226	miRNA_hsa-mir-4433a_ACAGGAGTGGGGGGGTGGGACGT
27227	hsa-mir-4433a_27227	miRNA_hsa-mir-4433a_ATGTCCCACCCCCACTCCCGTTG
27266	hsa-mir-4433a_27266	miRNA_hsa-mir-4433a_TTATGTCCCACCCCCACTCCTA
27677	hsa-mir-4433a_27677	miRNA_hsa-mir-4433a_GGAGTGGGGGGTGGGACGTAAGT
27691	hsa-mir-4433a_27691	miRNA_hsa-mir-4433a_ATGTCCCACCCCCACTCCTGTTAT
28009	hsa-mir-4433a_28009	miRNA_hsa-mir-4433a_ATGTCCCACCCCCACTCCTGTAT
28466	hsa-mir-4433a_28466	miRNA_hsa-mir-4433a_ACAGGAGTGGGGGGTGGGACGTTA
29035	hsa-mir-4433a_29035	miRNA_hsa-mir-4433a_CAGGAGTGGGGGTGGGACAT
294	hsa-mir-4433a_294	miRNA_hsa-mir-4433a_TGTCCCACCCCCACTCCT
29517	hsa-mir-4433a_29517	miRNA_hsa-mir-4433a_TATGTCCCACCCCCACTCCTGAAA
29839	hsa-mir-4433a_29839	miRNA_hsa-mir-4433a_CAGGAGTGGGGGGTGGGCCGTA
29932	hsa-mir-4433a_29932	miRNA_hsa-mir-4433a_TGTCCCACCCCCACTCCTGTTAG
29980	hsa-mir-4433a_29980	miRNA_hsa-mir-4433a_ACGTCCCACCCCCACTCCTGTT
29990	hsa-mir-4433a_29990	miRNA_hsa-mir-4433a_ACAGGAGTGGGGGGTGGGACGC
30308	hsa-mir-4433a_30308	miRNA_hsa-mir-4433a_TGTCCCACCCCCACTCCTGTTT
30501	hsa-mir-4433a_30501	miRNA_hsa-mir-4433a_ATGTCCCACCCCCACTCCTGA
30618	hsa-mir-4433a_30618	miRNA_hsa-mir-4433a_GGTCCCACCCCCACTCCTGTT
31007	hsa-mir-4433a_31007	miRNA_hsa-mir-4433a_TGTCCCACCCCCACTCCTGTTTTT
31121	hsa-mir-4433a_31121	miRNA_hsa-mir-4433a_CAGGAGTGGGGGGTGGGCCGTAT
31350	hsa-mir-4433a_31350	miRNA_hsa-mir-4433a_TTATGTCCCACCCCCACTCCTT
31490	hsa-mir-4433a_31490	miRNA_hsa-mir-4433a_CAGGAGTGGGGGGTGGGACGTTC
31492	hsa-mir-4433a_31492	miRNA_hsa-mir-4433a_TGTCCCACCCCCACTCCTGTTAT
31530	hsa-mir-4433a_31530	miRNA_hsa-mir-4433a_CAGGCGTGGGGGGTGGGACGTA
31641	hsa-mir-4433a_31641	miRNA_hsa-mir-4433a_TGTCCCACCCCCACTCCTGTTGA
31647	hsa-mir-4433a_31647	miRNA_hsa-mir-4433a_CAGGAGTGGGGGGTGGGGCGTA
3272	hsa-mir-4433a_3272	miRNA_hsa-mir-4433a_ATGTACCACCCCCACTCCTGTT
32821	hsa-mir-4433a_32821	miRNA_hsa-mir-4433a_TGTCCCACCCCCACTCCTGTTTT
32832	hsa-mir-4433a_32832	miRNA_hsa-mir-4433a_CAGGAGTGGGGGGTGGGACGTT
32875	hsa-mir-4433a_32875	miRNA_hsa-mir-4433a_ATGTCCCACCCCCACTCCTGT
32909	hsa-mir-4433a_32909	miRNA_hsa-mir-4433a_GTGTCCCACCCCCACTCCTGTT
33230	hsa-mir-4433a_33230	miRNA_hsa-mir-4433a_ACAGGAGTGGGGGGTGGGACGTAAA
33398	hsa-mir-4433a_33398	miRNA_hsa-mir-4433a_CAGGAGTGGGGGGTGGGACGTAA
33479	hsa-mir-4433a_33479	miRNA_hsa-mir-4433a_AGTGGGGGGTGGGACGTAAGG
33777	hsa-mir-4433a_33777	miRNA_hsa-mir-4433a_TGTCCCACCCCCACTCCTGTTTA
34416	hsa-mir-4433a_34416	miRNA_hsa-mir-4433a_ACAGGAGTGGGGGGTGGGACGTTT
34576	hsa-mir-4433a_34576	miRNA_hsa-mir-4433a_ACAGGAGTGGGGGGTGGGACGT
34719	hsa-mir-4433a_34719	miRNA_hsa-mir-4433a_CAGGAGTGGGGGTGGGACGT
34805	hsa-mir-4433a_34805	miRNA_hsa-mir-4433a_ACAGGAGTGGGGGGTGGGACGTT
34833	hsa-mir-4433a_34833	miRNA_hsa-mir-4433a_ACAGGAGTGGGGGGTGCGACGT
34836	hsa-mir-4433a_34836	miRNA_hsa-mir-4433a_ATGTCCCACCCCCACTCCTGCT
35133	hsa-mir-4433a_35133	miRNA_hsa-mir-4433a_ACAGGAGTGGGGGGTGGGACA
35192	hsa-mir-4433a_35192	miRNA_hsa-mir-4433a_ATGTCCCACCCCCACTCCTGCTA
35373	hsa-mir-4433a_35373	miRNA_hsa-mir-4433a_TGTCCCACCCCCACTCCTG
35485	hsa-mir-4433a_35485	miRNA_hsa-mir-4433a_TGTCCCACCCCCACTCCCGTTT
35607	hsa-mir-4433a_35607	miRNA_hsa-mir-4433a_ACAGGGGTGGGGGGTGGGACGT
35742	hsa-mir-4433a_35742	miRNA_hsa-mir-4433a_CAGGAGTCGGGGGTGGGACGTA
3586	hsa-mir-4433a_3586	miRNA_hsa-mir-4433a_AGGAGTCGGGGGTGGGACGTA
36083	hsa-mir-4433a_36083	miRNA_hsa-mir-4433a_ACAGGAGAGGGGGGTGGGACGT
36495	hsa-mir-4433a_36495	miRNA_hsa-mir-4433a_TATGTCCCACCCCCACTCCTGA
36762	hsa-mir-4433a_36762	miRNA_hsa-mir-4433a_TATGTCCCACCCCCACTCCTGTA
36874	hsa-mir-4433a_36874	miRNA_hsa-mir-4433a_TATGTCCCACCCCCACTCCTGTT
3705	hsa-mir-4433a_3705	miRNA_hsa-mir-4433a_TGTCCCACCCCCACTCCTGTTA
37139	hsa-mir-4433a_37139	miRNA_hsa-mir-4433a_CAGGAGTGGGGGGTGGGACG
37338	hsa-mir-4433a_37338	miRNA_hsa-mir-4433a_CAGGAGTGGGGGGTGGGACGTAC
37398	hsa-mir-4433a_37398	miRNA_hsa-mir-4433a_CAGGAGTGGGGGGTGGGACGA
37545	hsa-mir-4433a_37545	miRNA_hsa-mir-4433a_ATGTCACACCCCCACTCCTGTT
37990	hsa-mir-4433a_37990	miRNA_hsa-mir-4433a_CGTCCCACCCCCACTCCTGTTT
38001	hsa-mir-4433a_38001	miRNA_hsa-mir-4433a_ACAGGCGTGGGGGGTGGGACGTAA
3804	hsa-mir-4433a_3804	miRNA_hsa-mir-4433a_TGTCCCACCCCCACTCCTGTT
38236	hsa-mir-4433a_38236	miRNA_hsa-mir-4433a_AGAGGAGTGGGGGGTGGGACGT
38240	hsa-mir-4433a_38240	miRNA_hsa-mir-4433a_CAGGAGTGGGGGGTGGGACGCA
38359	hsa-mir-4433a_38359	miRNA_hsa-mir-4433a_ACAGGAGTGGGGGGTGGGACGTCT
38363	hsa-mir-4433a_38363	miRNA_hsa-mir-4433a_ACAGGAGTGGGGGGTGGGACGA
38649	hsa-mir-4433a_38649	miRNA_hsa-mir-4433a_ATGTCCCACCCCCACTCCTGTC
3877	hsa-mir-4433a_3877	miRNA_hsa-mir-4433a_ACAGGAGTGGGGGTGGGACA
3885	hsa-mir-4433a_3885	miRNA_hsa-mir-4433a_GGAGTGGGGGGTGGGACGTAAGA
39725	hsa-mir-4433a_39725	miRNA_hsa-mir-4433a_TGTCCCACCCCCACTCCTGCTT
39914	hsa-mir-4433a_39914	miRNA_hsa-mir-4433a_GCAGGAGTGGGGGGTGGGACGTA
40210	hsa-mir-4433a_40210	miRNA_hsa-mir-4433a_TTATGTCCCACCCCCACTCCTGAA
40261	hsa-mir-4433a_40261	miRNA_hsa-mir-4433a_GGAGTGGGGGGTGGGACGTAAGGA
40539	hsa-mir-4433a_40539	miRNA_hsa-mir-4433a_ACAGGAGGGGGGGGTGGGACGTA
40566	hsa-mir-4433a_40566	miRNA_hsa-mir-4433a_ACGGGAGTGGGGGGTGGGACGT
40686	hsa-mir-4433a_40686	miRNA_hsa-mir-4433a_GTCCCACCCCCACTCCTGTTT
41254	hsa-mir-4433a_41254	miRNA_hsa-mir-4433a_TGTCCCACCCCCACTCCTGTTAA
41312	hsa-mir-4433a_41312	miRNA_hsa-mir-4433a_ATGTCCCACCCCCACTCCTGTTA
41696	hsa-mir-4433a_41696	miRNA_hsa-mir-4433a_TGTCCCACCCCCACTCCTGTTAGA
41805	hsa-mir-4433a_41805	miRNA_hsa-mir-4433a_CAGGAGTGGGGGTGGGACGTA
43027	hsa-mir-4433a_43027	miRNA_hsa-mir-4433a_TTATGTCCCACCCCCACTCCTGA
43060	hsa-mir-4433a_43060	miRNA_hsa-mir-4433a_GTCCCACCCCCACTCCTGTT
43094	hsa-mir-4433a_43094	miRNA_hsa-mir-4433a_ACAGGAGTGGGGGGTGGGACGTGA
4337	hsa-mir-4433a_4337	miRNA_hsa-mir-4433a_ATGTCCCACCCCCACTCCCGTTT
43404	hsa-mir-4433a_43404	miRNA_hsa-mir-4433a_ACAGGCGTGGGGGGTGGGACGTA
43411	hsa-mir-4433a_43411	miRNA_hsa-mir-4433a_TGTCCCACCCCCACTCCTGA
43467	hsa-mir-4433a_43467	miRNA_hsa-mir-4433a_GGAGTCGGGGGTGGGACGTAAG
4366	hsa-mir-4433a_4366	miRNA_hsa-mir-4433a_ATGTCCCACCCCCACTCCTGTAAA
43819	hsa-mir-4433a_43819	miRNA_hsa-mir-4433a_AGGAGTGGGGGGTGGGACGTATT
43854	hsa-mir-4433a_43854	miRNA_hsa-mir-4433a_TTATGTCCCACCCCCACTCCT
44044	hsa-mir-4433a_44044	miRNA_hsa-mir-4433a_ATGTCCCACCCCCACTCCTGTAG
4434	hsa-mir-4433a_4434	miRNA_hsa-mir-4433a_ATGTCCCACCCCCACTCCTGTTAA
44630	hsa-mir-4433a_44630	miRNA_hsa-mir-4433a_CGTCCCACCCCCACTCCTGTT
44728	hsa-mir-4433a_44728	miRNA_hsa-mir-4433a_ATGTCCCACCCCCACTCCTGTTAG
44889	hsa-mir-4433a_44889	miRNA_hsa-mir-4433a_GGAGTGGGGGGTGGGACGTAAGG
44926	hsa-mir-4433a_44926	miRNA_hsa-mir-4433a_TGTCCCGCCCCCACTCCTGTTT
44989	hsa-mir-4433a_44989	miRNA_hsa-mir-4433a_ACAGGAGTGGGGGGTGTGACGT
44990	hsa-mir-4433a_44990	miRNA_hsa-mir-4433a_GACAGGAGTGGGGGGTGGGACGT
45026	hsa-mir-4433a_45026	miRNA_hsa-mir-4433a_GATGTCCCACCCCCACTCCTG
45197	hsa-mir-4433a_45197	miRNA_hsa-mir-4433a_ACAGGAGTGGGGGTGGGACATA
45279	hsa-mir-4433a_45279	miRNA_hsa-mir-4433a_AGGAGTGGGGGGTGGGACGT
45303	hsa-mir-4433a_45303	miRNA_hsa-mir-4433a_ACAGGCGTGGGGGGTGGGACGT
4550	hsa-mir-4433a_4550	miRNA_hsa-mir-4433a_TTATGTCCCACCCCCACTCCTGT
45869	hsa-mir-4433a_45869	miRNA_hsa-mir-4433a_CAGGAGTGGGGGGTGGGACATA
46350	hsa-mir-4433a_46350	miRNA_hsa-mir-4433a_GGAGTGGGGGGTGGGACGTAAT
46435	hsa-mir-4433a_46435	miRNA_hsa-mir-4433a_TGTCCCACCCCCACTCCTGTA
46476	hsa-mir-4433a_46476	miRNA_hsa-mir-4433a_ACAGGAGTGGGGGGTGGGACT
46622	hsa-mir-4433a_46622	miRNA_hsa-mir-4433a_ACAGGAGTGGGGGGTGGGATGT
46658	hsa-mir-4433a_46658	miRNA_hsa-mir-4433a_GGAGTGGGGGGTGGGACGTA
46822	hsa-mir-4433a_46822	miRNA_hsa-mir-4433a_CTTATGTCCCACCCCCACTCCTG
47193	hsa-mir-4433a_47193	miRNA_hsa-mir-4433a_TGTCCCACCCCCACTCCTGTTAAA
47395	hsa-mir-4433a_47395	miRNA_hsa-mir-4433a_TATGTCCCACCCCCACTCCTGTTT
47695	hsa-mir-4433a_47695	miRNA_hsa-mir-4433a_ATGTCCCACCCCCACTCCTGTT
47794	hsa-mir-4433a_47794	miRNA_hsa-mir-4433a_CAGGCGTGGGGGGTGGGACG
4780	hsa-mir-4433a_4780	miRNA_hsa-mir-4433a_CTTATGTCCCACCCCCACTCCTGA
47999	hsa-mir-4433a_47999	miRNA_hsa-mir-4433a_TATGTCCCACCCCCACTCCT
48032	hsa-mir-4433a_48032	miRNA_hsa-mir-4433a_ATGTCCCACCCCCACTCCCGT
48182	hsa-mir-4433a_48182	miRNA_hsa-mir-4433a_AGGAGTGGGGGGTGGGACGTTT
48319	hsa-mir-4433a_48319	miRNA_hsa-mir-4433a_ACAGGAGTGGGGGGTGGGACGTAT
48380	hsa-mir-4433a_48380	miRNA_hsa-mir-4433a_ATGCCCCACCCCCACTCCTGTT
48405	hsa-mir-4433a_48405	miRNA_hsa-mir-4433a_CAGGAGTGGGGGGTGGGACGTATT
48782	hsa-mir-4433a_48782	miRNA_hsa-mir-4433a_ACAGGAGTGGGGGGTGGGAAGT
48821	hsa-mir-4433a_48821	miRNA_hsa-mir-4433a_ATGTCCCACCCCCACTCATGT
490	hsa-mir-4433a_490	miRNA_hsa-mir-4433a_GATGTCCCACCCCCACTCCTGT
49012	hsa-mir-4433a_49012	miRNA_hsa-mir-4433a_AGGAGTGGGGGTGGGACGTA
49420	hsa-mir-4433a_49420	miRNA_hsa-mir-4433a_ACAGGAGTGGGGGGTGGGGCGTA
49446	hsa-mir-4433a_49446	miRNA_hsa-mir-4433a_ACAGGAGTGGGGGGTGGGACAT
49634	hsa-mir-4433a_49634	miRNA_hsa-mir-4433a_GATGTCCCACCCCCACTCCTGTT
4974	hsa-mir-4433a_4974	miRNA_hsa-mir-4433a_CAGGAGTGGGGGTGGGACGTT
49803	hsa-mir-4433a_49803	miRNA_hsa-mir-4433a_ACAGGAGTGGGGGGTGGGACGTC
49844	hsa-mir-4433a_49844	miRNA_hsa-mir-4433a_ATGTCCCACCCCCACTCCTGTTAGA
50016	hsa-mir-4433a_50016	miRNA_hsa-mir-4433a_ACAGGAGTGGGGGGTGGGCCGT
50198	hsa-mir-4433a_50198	miRNA_hsa-mir-4433a_ACAGGAGTCGGGGGTGGGACGTAA
5225	hsa-mir-4433a_5225	miRNA_hsa-mir-4433a_ATGTCCCACCCCCACTCCTGTTAAA
5477	hsa-mir-4433a_5477	miRNA_hsa-mir-4433a_TGTCCCACCCCCACTCCTGT
6241	hsa-mir-4433a_6241	miRNA_hsa-mir-4433a_ATGTCCCACCCCCACTCCTGTA
6388	hsa-mir-4433a_6388	miRNA_hsa-mir-4433a_AGTGGGGGGTGGGACGTA
6581	hsa-mir-4433a_6581	miRNA_hsa-mir-4433a_ATGTCCCACCCCCACTCCTG
6827	hsa-mir-4433a_6827	miRNA_hsa-mir-4433a_CAGGAGTCGGGGGTGGGACGTAA
6875	hsa-mir-4433a_6875	miRNA_hsa-mir-4433a_GGAGTGGGGGGTGGGACGTAT
6885	hsa-mir-4433a_6885	miRNA_hsa-mir-4433a_TGTCACACCCCCACTCCTGTTT
6918	hsa-mir-4433a_6918	miRNA_hsa-mir-4433a_GAGTGGGGGGTGGGACGTA
7187	hsa-mir-4433a_7187	miRNA_hsa-mir-4433a_ATGTCCCACCCCCACTCCTGTTC
7207	hsa-mir-4433a_7207	miRNA_hsa-mir-4433a_ACAGGAGTCGGGGGTGGGACGTA
7393	hsa-mir-4433a_7393	miRNA_hsa-mir-4433a_ATGTCCCACCCCCACTCCTGTTT
746	hsa-mir-4433a_746	miRNA_hsa-mir-4433a_CAGGAGTGGGGGGTGGGACGTAT
7680	hsa-mir-4433a_7680	miRNA_hsa-mir-4433a_ACAGGGGTGGGGGGTGGGACGTA
7848	hsa-mir-4433a_7848	miRNA_hsa-mir-4433a_CAGGAGCGGGGGGTGGGACGTA
8845	hsa-mir-4433a_8845	miRNA_hsa-mir-4433a_ACAGGAGTGGGGGTGGGACAT
9067	hsa-mir-4433a_9067	miRNA_hsa-mir-4433a_GGAGTCGGGGGTGGGACGTAAGG
907	hsa-mir-4433a_907	miRNA_hsa-mir-4433a_TATGTCCCACCCCCACTCCTGAG
9545	hsa-mir-4433a_9545	miRNA_hsa-mir-4433a_TGTCCCACCCCCACTCCTGTTC
9757	hsa-mir-4433a_9757	miRNA_hsa-mir-4433a_ACAGGAGTGGGGGGTGGGGCGT
9893	hsa-mir-4433a_9893	miRNA_hsa-mir-4433a_TATCCCACCCCCACTCCTGTTT
9989	hsa-mir-4433a_9989	miRNA_hsa-mir-4433a_TATGTCCCACCCCCACTCCTGT
1734	hsa-mir-4435-2_1734	miRNA_hsa-mir-4435-2_ATGGCCAGAGCTCACACAGAG
22547	hsa-mir-4435-2_22547	miRNA_hsa-mir-4435-2_ATGGCCAGAGCTCACACAGAGG
25695	hsa-mir-4435-2_25695	miRNA_hsa-mir-4435-2_ATGGCCAGAGCTCACACAGAGGT
15398	hsa-mir-4436b-2_15398	miRNA_hsa-mir-4436b-2_CAGGGCAGGAAGAAGTGGACA
35040	hsa-mir-4440_35040	miRNA_hsa-mir-4440_TGTCGTGGGGCTTGCTGGCTTGT
1120	hsa-mir-4446_1120	miRNA_hsa-mir-4446_CAGGGCTGGCAGTGACATGGGTAT
11941	hsa-mir-4446_11941	miRNA_hsa-mir-4446_AGGGCTGGCAGTGACATGGGTAT
12223	hsa-mir-4446_12223	miRNA_hsa-mir-4446_CCAGGGCTGGCAGTGACATGG
14722	hsa-mir-4446_14722	miRNA_hsa-mir-4446_AGGGCTGGCAGTGACATGGGTAA
16362	hsa-mir-4446_16362	miRNA_hsa-mir-4446_CAGGGCTGGCAGTGACATGGGTAA
16929	hsa-mir-4446_16929	miRNA_hsa-mir-4446_CAGGGCTGGCAGTGACATGGGTTTAT
17290	hsa-mir-4446_17290	miRNA_hsa-mir-4446_CAGGGCTGGCAGTGACATGGGAT
18158	hsa-mir-4446_18158	miRNA_hsa-mir-4446_CCGGGCTGGCAGTGACATGGGT
18580	hsa-mir-4446_18580	miRNA_hsa-mir-4446_CAGGGCCGGCAGTGACATGGGT
19208	hsa-mir-4446_19208	miRNA_hsa-mir-4446_AGGGCTGGCAGTGACATGGGTA
19783	hsa-mir-4446_19783	miRNA_hsa-mir-4446_CAGGGCTGGCAGTGACATGGGAAT
20613	hsa-mir-4446_20613	miRNA_hsa-mir-4446_CAGGGCTGGCAGTGACATGGTT
21224	hsa-mir-4446_21224	miRNA_hsa-mir-4446_AGGGCTGGCAGTGACATGGGT
21780	hsa-mir-4446_21780	miRNA_hsa-mir-4446_CAGGGCTGGCAGTGACATGGGTA
2513	hsa-mir-4446_2513	miRNA_hsa-mir-4446_ATTTCCCTGCCATTCCCTTGGC
25345	hsa-mir-4446_25345	miRNA_hsa-mir-4446_TAGGGCTGGCAGTGACATGGGT
26272	hsa-mir-4446_26272	miRNA_hsa-mir-4446_CAGGGCTGGCAGTGACATGGGAA
27568	hsa-mir-4446_27568	miRNA_hsa-mir-4446_CAGGGCTGGCAGTGACATGGGTTAT
29211	hsa-mir-4446_29211	miRNA_hsa-mir-4446_CAGGGCTGGCAGTGACATGGGT
29333	hsa-mir-4446_29333	miRNA_hsa-mir-4446_CAGGGCTGGCAGTGACATGGGTTTA
29501	hsa-mir-4446_29501	miRNA_hsa-mir-4446_AGGGCTGGCAGTGACATGGG
29986	hsa-mir-4446_29986	miRNA_hsa-mir-4446_CGGGGCTGGCAGTGACATGGGT
31667	hsa-mir-4446_31667	miRNA_hsa-mir-4446_AGGGCTGGCAGTGACATGGGTTTT
33791	hsa-mir-4446_33791	miRNA_hsa-mir-4446_CAGGGCTGGCAGTGACATGGGTTTT
34222	hsa-mir-4446_34222	miRNA_hsa-mir-4446_CAGGGCTGGCAGTGACATGGT
34230	hsa-mir-4446_34230	miRNA_hsa-mir-4446_AGGGCTGGCAGTGACATGGGTTAT
34292	hsa-mir-4446_34292	miRNA_hsa-mir-4446_CAGGGCTGGCAGTGACATGGGATT
34546	hsa-mir-4446_34546	miRNA_hsa-mir-4446_CAGGGCTGGCAGTGACATGGGA
35741	hsa-mir-4446_35741	miRNA_hsa-mir-4446_CAGGGCTGGCAGTGACATGG
37133	hsa-mir-4446_37133	miRNA_hsa-mir-4446_ATTTCCCTGCCATTCCCTTGG
38671	hsa-mir-4446_38671	miRNA_hsa-mir-4446_CAGGGCTGGCAGTGACCTGGGT
38702	hsa-mir-4446_38702	miRNA_hsa-mir-4446_CAGGGCTGGCAGTGACATGGGC
39391	hsa-mir-4446_39391	miRNA_hsa-mir-4446_CAGGGCTGGCAGTGACATGGGTTTTT
40872	hsa-mir-4446_40872	miRNA_hsa-mir-4446_CAGGGCTGGCAGTGACATGGGTTT
41490	hsa-mir-4446_41490	miRNA_hsa-mir-4446_AGGGCTGGCAGTGACATGGGTT
42589	hsa-mir-4446_42589	miRNA_hsa-mir-4446_CAGGGCTGGCAGTGACATGGGTAAT
45070	hsa-mir-4446_45070	miRNA_hsa-mir-4446_CATTTCCCTGCCATTCCCTTGG
45346	hsa-mir-4446_45346	miRNA_hsa-mir-4446_CAGGGCTGGCAGTGACATGGGTATT
46809	hsa-mir-4446_46809	miRNA_hsa-mir-4446_CAGGGCTGGCAGTGACATGGG
46912	hsa-mir-4446_46912	miRNA_hsa-mir-4446_CATTTCCCTGCCATTCCCTTGGT
47803	hsa-mir-4446_47803	miRNA_hsa-mir-4446_CAGGGCTGGCAGTGCCATGGGT
49123	hsa-mir-4446_49123	miRNA_hsa-mir-4446_AGGGCTGGCAGTGACATGGGTTT
5564	hsa-mir-4446_5564	miRNA_hsa-mir-4446_CAGGGCTGGCAGTGACATGGA
5778	hsa-mir-4446_5778	miRNA_hsa-mir-4446_CAGGGCTGGCAGTGACCTGGG
6513	hsa-mir-4446_6513	miRNA_hsa-mir-4446_CAGGGCTGGCAGTGACATGGGTT
8202	hsa-mir-4446_8202	miRNA_hsa-mir-4446_CAGGGCTGGCAGTGACATG
9021	hsa-mir-4446_9021	miRNA_hsa-mir-4446_CAGGGCTGGCAGTGACATGGGTTA
2073	hsa-mir-4449_2073	miRNA_hsa-mir-4449_TCCCGGGGCTGCGCGAGGCACAG
32552	hsa-mir-4449_32552	miRNA_hsa-mir-4449_TCCCGGGGCTGCGCGAGGCAC
33764	hsa-mir-4449_33764	miRNA_hsa-mir-4449_TCCCGGGGCTGCGCGAGGCACA
24516	hsa-mir-4454_24516	miRNA_hsa-mir-4454_TCGAATCCGAGTCACGGCACCAA
38011	hsa-mir-4454_38011	miRNA_hsa-mir-4454_TCCGAGTCACGGCACCAAG
18050	hsa-mir-4466_18050	miRNA_hsa-mir-4466_GGGTGCGGGCCGGCGGGGTTTTT
37666	hsa-mir-4466_37666	miRNA_hsa-mir-4466_GGGTGCGGGCCGGCGGGGTCTTT
5783	hsa-mir-4466_5783	miRNA_hsa-mir-4466_GGGTGCGGGCCGGCGGGGTTTT
15370	hsa-mir-4479_15370	miRNA_hsa-mir-4479_CGCGCGGCCGTGCTCGGAGCAGC
11423	hsa-mir-449a_11423	miRNA_hsa-mir-449a_TGGCAGTGTATTGTTAGCTGGT
23914	hsa-mir-4504_23914	miRNA_hsa-mir-4504_TGTGACAATAGAGATGAACATGG
47558	hsa-mir-4504_47558	miRNA_hsa-mir-4504_TGTGACAATAGAGATGAACATG
3501	hsa-mir-450a-1_3501	miRNA_hsa-mir-450a-1_ATTGGGAACATTTTGCATGTAT
10527	hsa-mir-450a-2_10527	miRNA_hsa-mir-450a-2_ATTGGGGACATTTTGCATTCAT
25457	hsa-mir-450a-2_25457	miRNA_hsa-mir-450a-2_TTTTGCGATGTGTTCCTAAT
36836	hsa-mir-450a-2_36836	miRNA_hsa-mir-450a-2_TTGGGGACATTTTGCATTCAT
47	hsa-mir-450a-2_47	miRNA_hsa-mir-450a-2_TTTTGCGATGTGTTCCTAATA
5085	hsa-mir-450a-2_5085	miRNA_hsa-mir-450a-2_TTTTGCGATGTGTTCCTAATAT
23181	hsa-mir-450b_23181	miRNA_hsa-mir-450b_TTTTGCAATATGTTCCTGAATAA
41813	hsa-mir-450b_41813	miRNA_hsa-mir-450b_TTTTGCAATATGTTCCTGAATA
44749	hsa-mir-450b_44749	miRNA_hsa-mir-450b_TTTTGCAATATGTTCCTGAAT
12231	hsa-mir-4511_12231	miRNA_hsa-mir-4511_GAAGACCTGTTGCATTTGCCCTG
13988	hsa-mir-4511_13988	miRNA_hsa-mir-4511_GAAGAACTGTTGCATTTGCCCTG
17495	hsa-mir-4511_17495	miRNA_hsa-mir-4511_GAAGAACTGTTGCATTTGCCCT
26450	hsa-mir-4511_26450	miRNA_hsa-mir-4511_AAGAACTGTTGCATTTGCCCTGT
31057	hsa-mir-4511_31057	miRNA_hsa-mir-4511_GAAGAACTGTTGCATTTGCCCTGT
45040	hsa-mir-4511_45040	miRNA_hsa-mir-4511_GAAGAACTGTTGCATTTGCCCTT
8157	hsa-mir-4511_8157	miRNA_hsa-mir-4511_GAAGAACTGTTGCATTTGCCCTGA
830	hsa-mir-4511_830	miRNA_hsa-mir-4511_AAGAACTGTTGCATTTGCCCTG
1009	hsa-mir-451a_1009	miRNA_hsa-mir-451a_AAACCGTTACCATTACTTAGTTT
10175	hsa-mir-451a_10175	miRNA_hsa-mir-451a_AAACCGTTACCATTGCTGAGTTT
10441	hsa-mir-451a_10441	miRNA_hsa-mir-451a_AACCGTTACCATTACTGGGTT
10745	hsa-mir-451a_10745	miRNA_hsa-mir-451a_GAAACCGTTACCATTACTGAGTTT
10829	hsa-mir-451a_10829	miRNA_hsa-mir-451a_AAACCGTTACCATTACTCAGTTT
10879	hsa-mir-451a_10879	miRNA_hsa-mir-451a_AAACCGTTACCATTGCTGAGTTTAG
1093	hsa-mir-451a_1093	miRNA_hsa-mir-451a_AAACCGTTACCATTACTGAGTTTCG
10934	hsa-mir-451a_10934	miRNA_hsa-mir-451a_AAACCGTTACCATTCCTGAGTTTAG
11137	hsa-mir-451a_11137	miRNA_hsa-mir-451a_ACCGTTACCATTACTGAGTTT
1121	hsa-mir-451a_1121	miRNA_hsa-mir-451a_AAATCGTTACCATTACTGAGTTT
11729	hsa-mir-451a_11729	miRNA_hsa-mir-451a_ATACCGTTACCATTACTGAG
1178	hsa-mir-451a_1178	miRNA_hsa-mir-451a_AAACCGTCACCATTACTGAGTTTAGT
12119	hsa-mir-451a_12119	miRNA_hsa-mir-451a_AAACCGTTACCATTAGTGAG
12145	hsa-mir-451a_12145	miRNA_hsa-mir-451a_AAACCGTTACCATTACTGAGGT
12166	hsa-mir-451a_12166	miRNA_hsa-mir-451a_AACCCGTTACCATTACTGAGTTT
12291	hsa-mir-451a_12291	miRNA_hsa-mir-451a_AAACCGTTACCATTACAGAGT
12389	hsa-mir-451a_12389	miRNA_hsa-mir-451a_AAACCATTACCATTACTGAGTTTAG
12419	hsa-mir-451a_12419	miRNA_hsa-mir-451a_AAACCGTAACCATTACTGAGT
12485	hsa-mir-451a_12485	miRNA_hsa-mir-451a_AAACCCTTACCATTACTGAGTTT
12573	hsa-mir-451a_12573	miRNA_hsa-mir-451a_AAACCGCTACCATTACTGAGTTTAG
13286	hsa-mir-451a_13286	miRNA_hsa-mir-451a_AAACCGTTACCATTACTGTGTTT
13310	hsa-mir-451a_13310	miRNA_hsa-mir-451a_AAGCCGTTACCATTACTGA
13528	hsa-mir-451a_13528	miRNA_hsa-mir-451a_AAACCGTTACCATTACTGAGTTTGGT
13938	hsa-mir-451a_13938	miRNA_hsa-mir-451a_ACACCGTTACCATTACTGAGTT
14273	hsa-mir-451a_14273	miRNA_hsa-mir-451a_AAACCGTTACCATTCCTGAGT
14317	hsa-mir-451a_14317	miRNA_hsa-mir-451a_AGACCGTTACCATTACTGAGTTTA
14961	hsa-mir-451a_14961	miRNA_hsa-mir-451a_AAACCGTTACCATTACTTAGTTTAG
14972	hsa-mir-451a_14972	miRNA_hsa-mir-451a_AAACCGTTACCATTCCTGAGTTT
15002	hsa-mir-451a_15002	miRNA_hsa-mir-451a_AAACCGTTACCGTTACTGAGTT
1509	hsa-mir-451a_1509	miRNA_hsa-mir-451a_AAACCGCTACCATTACTGAGTTTAGT
15113	hsa-mir-451a_15113	miRNA_hsa-mir-451a_AAACCGTTACCATTCCTGAGTTA
15144	hsa-mir-451a_15144	miRNA_hsa-mir-451a_AAACAGTTACCATTACTGAGTTT
15276	hsa-mir-451a_15276	miRNA_hsa-mir-451a_AAACCGTTACCATTGCTGAG
15304	hsa-mir-451a_15304	miRNA_hsa-mir-451a_AAACCGTTACCATTACTCAGTT
15362	hsa-mir-451a_15362	miRNA_hsa-mir-451a_AAACCGTTACCATCACTGAGTTTAG
1548	hsa-mir-451a_1548	miRNA_hsa-mir-451a_AAACGGTTACCATTACTGAGTT
15717	hsa-mir-451a_15717	miRNA_hsa-mir-451a_AAACCGTTACCATTACTGCG
1592	hsa-mir-451a_1592	miRNA_hsa-mir-451a_AAACCGTTACCATTACAGAG
16244	hsa-mir-451a_16244	miRNA_hsa-mir-451a_AAACCGTTACCATTGCTGA
16494	hsa-mir-451a_16494	miRNA_hsa-mir-451a_AAACCGTTACCATTACTGCGTTTAG
16953	hsa-mir-451a_16953	miRNA_hsa-mir-451a_AACCGTTACCATTACTGAGCT
1701	hsa-mir-451a_1701	miRNA_hsa-mir-451a_AGACCGTTACCATTACTGAGTTTAG
17206	hsa-mir-451a_17206	miRNA_hsa-mir-451a_AAACCGTTACCATTACTGCGTT
17212	hsa-mir-451a_17212	miRNA_hsa-mir-451a_AAACCGTTACCATTACGGAGT
17215	hsa-mir-451a_17215	miRNA_hsa-mir-451a_AAAACGTTACCATTACTGAGTTTAG
17331	hsa-mir-451a_17331	miRNA_hsa-mir-451a_AAACCGTTACCATTACTGAA
17406	hsa-mir-451a_17406	miRNA_hsa-mir-451a_AACCGTTACCATTACTGA
1781	hsa-mir-451a_1781	miRNA_hsa-mir-451a_ACACCGTTACCATTACTGAGTTT
17902	hsa-mir-451a_17902	miRNA_hsa-mir-451a_AAAACCGTTACCATTACTGAGTT
17937	hsa-mir-451a_17937	miRNA_hsa-mir-451a_AAACCGATACCATTACTGAGTT
18029	hsa-mir-451a_18029	miRNA_hsa-mir-451a_AACCGTTACCATTACTGAGTT
18453	hsa-mir-451a_18453	miRNA_hsa-mir-451a_AAACCGTTACCATTACAGAGTTT
18513	hsa-mir-451a_18513	miRNA_hsa-mir-451a_AAACCGTTACCATTACTGAGTTT
18669	hsa-mir-451a_18669	miRNA_hsa-mir-451a_AAACCGTTACAATTACTGAGTTTAGT
19025	hsa-mir-451a_19025	miRNA_hsa-mir-451a_AAACCGTTACCATTACTGAG
19082	hsa-mir-451a_19082	miRNA_hsa-mir-451a_AAACCGTTACCATTCCTGAGTTTAGT
19136	hsa-mir-451a_19136	miRNA_hsa-mir-451a_AAACCGTTACCATTACTGAGTTTAGTAATGT
19453	hsa-mir-451a_19453	miRNA_hsa-mir-451a_AAACCGTTACCATTACTGAATTT
19719	hsa-mir-451a_19719	miRNA_hsa-mir-451a_AACCGTTACCATTACTGAG
19887	hsa-mir-451a_19887	miRNA_hsa-mir-451a_CGTTACCATTACTGAGTT
19911	hsa-mir-451a_19911	miRNA_hsa-mir-451a_AAAACGTTACCATTACTGAGTT
19956	hsa-mir-451a_19956	miRNA_hsa-mir-451a_AAACCGTTACCATTAGTGAGT
20099	hsa-mir-451a_20099	miRNA_hsa-mir-451a_AAGCCGTTACCATTACTGAGTTTAGT
20846	hsa-mir-451a_20846	miRNA_hsa-mir-451a_AAACCGTTACCATTACTAAGTT
20850	hsa-mir-451a_20850	miRNA_hsa-mir-451a_GAAACCGTTACCATTACTGAGTT
20915	hsa-mir-451a_20915	miRNA_hsa-mir-451a_GAAACCGTTACCATTACTGAGT
2109	hsa-mir-451a_2109	miRNA_hsa-mir-451a_AAACCGTTACCATTACTGAC
2133	hsa-mir-451a_2133	miRNA_hsa-mir-451a_AGACCGTTACCATTACTGAGT
21429	hsa-mir-451a_21429	miRNA_hsa-mir-451a_AAACCGTTACCATTACTTAGT
21457	hsa-mir-451a_21457	miRNA_hsa-mir-451a_AAACCGTTACCATTACTGAGTTTG
21520	hsa-mir-451a_21520	miRNA_hsa-mir-451a_AAACCGTTACCATTACTGAGCTT
21539	hsa-mir-451a_21539	miRNA_hsa-mir-451a_AAACCGTTACCATTACTGAGTTTAGTA
21555	hsa-mir-451a_21555	miRNA_hsa-mir-451a_AAACCGTTACCATTACTCAG
21662	hsa-mir-451a_21662	miRNA_hsa-mir-451a_AAACCGTTACCATTACTAAGTTT
21666	hsa-mir-451a_21666	miRNA_hsa-mir-451a_TAACCGTTACCATTACTGAG
21726	hsa-mir-451a_21726	miRNA_hsa-mir-451a_AAGCCGTTACCATTACTGAGTT
21791	hsa-mir-451a_21791	miRNA_hsa-mir-451a_AATCCGTTACCATTACTGAGTT
21905	hsa-mir-451a_21905	miRNA_hsa-mir-451a_AAACGGTTACCATTACTGAGTTT
21952	hsa-mir-451a_21952	miRNA_hsa-mir-451a_CCGTTACCATTACTGAGTT
22230	hsa-mir-451a_22230	miRNA_hsa-mir-451a_AAACCGTTACCATTATTGAGTTTAG
2225	hsa-mir-451a_2225	miRNA_hsa-mir-451a_GAACCGTTACCATTACTGA
22393	hsa-mir-451a_22393	miRNA_hsa-mir-451a_TAAACCGTTACCATTACTGAGTT
22526	hsa-mir-451a_22526	miRNA_hsa-mir-451a_AAACCGTTACCATTACTGAGTTTAGA
23014	hsa-mir-451a_23014	miRNA_hsa-mir-451a_AGACCGTTACCATTACTGAGTTT
23227	hsa-mir-451a_23227	miRNA_hsa-mir-451a_AAACCGTTACCATTACCGAG
23508	hsa-mir-451a_23508	miRNA_hsa-mir-451a_CAACCGTTACCATTACTGAGTT
2383	hsa-mir-451a_2383	miRNA_hsa-mir-451a_ATACCGTTACCATTACTGAGTTT
24203	hsa-mir-451a_24203	miRNA_hsa-mir-451a_AACCCGTTACCATTACTGAGT
24448	hsa-mir-451a_24448	miRNA_hsa-mir-451a_AAACCGTTACCATTATTGAGTT
24463	hsa-mir-451a_24463	miRNA_hsa-mir-451a_AAACCGTTACCATTAGTGAGTTT
24569	hsa-mir-451a_24569	miRNA_hsa-mir-451a_AAACCCTTACCATTACTGAGTT
24649	hsa-mir-451a_24649	miRNA_hsa-mir-451a_AAACCGTTACCATTACTGAGCTTA
24698	hsa-mir-451a_24698	miRNA_hsa-mir-451a_AAACCGTTACCATTACTGATTT
24717	hsa-mir-451a_24717	miRNA_hsa-mir-451a_AAACCGTTACCATTACTGAGN
25198	hsa-mir-451a_25198	miRNA_hsa-mir-451a_AACCGTTACCATTACTGCGT
25336	hsa-mir-451a_25336	miRNA_hsa-mir-451a_GAAACCGTTACCATTACTGAGC
25393	hsa-mir-451a_25393	miRNA_hsa-mir-451a_AAACCGTTACCATTAATGAG
25418	hsa-mir-451a_25418	miRNA_hsa-mir-451a_AAACCGTTACCATTACTGAGTTCAG
25501	hsa-mir-451a_25501	miRNA_hsa-mir-451a_TAATGGTAATGGTTCTCTTGT
2552	hsa-mir-451a_2552	miRNA_hsa-mir-451a_AAACTGTTACCATTACTGAGTTTAG
25592	hsa-mir-451a_25592	miRNA_hsa-mir-451a_AAACCGTTACCATTACTGA
25708	hsa-mir-451a_25708	miRNA_hsa-mir-451a_NAACCGTTACCATTACTGAG
25777	hsa-mir-451a_25777	miRNA_hsa-mir-451a_AACCGTTACCATTACTGCGTTT
25830	hsa-mir-451a_25830	miRNA_hsa-mir-451a_AAACCGTTACCATTACTGAGAT
26141	hsa-mir-451a_26141	miRNA_hsa-mir-451a_AAACCGTTACCATTACTGTGT
26466	hsa-mir-451a_26466	miRNA_hsa-mir-451a_AAACCGTTACATTACTGAGTTT
26699	hsa-mir-451a_26699	miRNA_hsa-mir-451a_AATCCGTTACCATTACTGAGT
26805	hsa-mir-451a_26805	miRNA_hsa-mir-451a_ACACCGTTACCATTACTGAGT
26880	hsa-mir-451a_26880	miRNA_hsa-mir-451a_AAACCGTTACCGTTACTGAGT
26970	hsa-mir-451a_26970	miRNA_hsa-mir-451a_ACCGTTACCATTACTGAGTT
2718	hsa-mir-451a_2718	miRNA_hsa-mir-451a_AAATCGTTACCATTACTGAGTTTAG
27347	hsa-mir-451a_27347	miRNA_hsa-mir-451a_AAATCGTTACCATTACTGAGT
27418	hsa-mir-451a_27418	miRNA_hsa-mir-451a_AAACCGTTACCATTACAGAGTTTAG
27486	hsa-mir-451a_27486	miRNA_hsa-mir-451a_AAACCGTTACCATTACTGAGTCTAG
28181	hsa-mir-451a_28181	miRNA_hsa-mir-451a_ACCGTTACCATTACTGAG
28400	hsa-mir-451a_28400	miRNA_hsa-mir-451a_TAAACCGTTACCATTACTGAGT
28511	hsa-mir-451a_28511	miRNA_hsa-mir-451a_AAACCGTTACCATTACTGGGTTTAG
28603	hsa-mir-451a_28603	miRNA_hsa-mir-451a_AAACAGTTACCATTACTGAGTTTA
28747	hsa-mir-451a_28747	miRNA_hsa-mir-451a_AAACCGTTACCATTATTGAG
28751	hsa-mir-451a_28751	miRNA_hsa-mir-451a_AAACCGATACCATTACTGAGTTT
28806	hsa-mir-451a_28806	miRNA_hsa-mir-451a_AAACCGTTACCATTACTGAGCT
291	hsa-mir-451a_291	miRNA_hsa-mir-451a_AAACCGTTACCATTATTGAGTTT
29135	hsa-mir-451a_29135	miRNA_hsa-mir-451a_CCGTTACCATTACTGAGTTT
29204	hsa-mir-451a_29204	miRNA_hsa-mir-451a_AGACCGTTACCATTACTGAGTT
29374	hsa-mir-451a_29374	miRNA_hsa-mir-451a_AAACCGTTACCATTACTGGGT
29412	hsa-mir-451a_29412	miRNA_hsa-mir-451a_AAACCGTTACCATTACTGAGCTTAGT
29438	hsa-mir-451a_29438	miRNA_hsa-mir-451a_ACCGTTACCATTACTGAGT
29487	hsa-mir-451a_29487	miRNA_hsa-mir-451a_AAATCGTTACCATTACTGAG
2949	hsa-mir-451a_2949	miRNA_hsa-mir-451a_AATCCGTTACCATTACTGAGTTT
29490	hsa-mir-451a_29490	miRNA_hsa-mir-451a_AAACCGTTACCATTACCGAGTTT
29522	hsa-mir-451a_29522	miRNA_hsa-mir-451a_AAACCGTTACCATTACTGGGTT
29809	hsa-mir-451a_29809	miRNA_hsa-mir-451a_AAACCGTTACCATTCCTGAGTT
29895	hsa-mir-451a_29895	miRNA_hsa-mir-451a_AAACCGTTACCATTACTGAGG
30542	hsa-mir-451a_30542	miRNA_hsa-mir-451a_AAACCGTTACCATTACTGAGTTTAA
30616	hsa-mir-451a_30616	miRNA_hsa-mir-451a_AAACCGTTACCATTACTGAGTTTAGTAAT
30656	hsa-mir-451a_30656	miRNA_hsa-mir-451a_AAACCGTTACCATTACCGAGTT
30666	hsa-mir-451a_30666	miRNA_hsa-mir-451a_AAACAGTTACCATTACTGAGTT
30871	hsa-mir-451a_30871	miRNA_hsa-mir-451a_AAAGCGTTACCATTACTGAGTTT
3109	hsa-mir-451a_3109	miRNA_hsa-mir-451a_AAACCGTTACCATTACTGAGT
31175	hsa-mir-451a_31175	miRNA_hsa-mir-451a_AAACCGTTACCATTACTGATT
3118	hsa-mir-451a_3118	miRNA_hsa-mir-451a_AAACCGATACCATTACTGAGTTTAG
31261	hsa-mir-451a_31261	miRNA_hsa-mir-451a_AAACCGTTACCATTACTGATTTT
31317	hsa-mir-451a_31317	miRNA_hsa-mir-451a_AAACCGTTACCATTACTGACT
32037	hsa-mir-451a_32037	miRNA_hsa-mir-451a_CGTTACCATTACTGAGTTT
32042	hsa-mir-451a_32042	miRNA_hsa-mir-451a_ACACCGTTACCATTACTGAGTTTAG
32268	hsa-mir-451a_32268	miRNA_hsa-mir-451a_AGCCGTTACCATTACTGAGTT
32464	hsa-mir-451a_32464	miRNA_hsa-mir-451a_TAACCGTTACCATTACTGAGTT
32483	hsa-mir-451a_32483	miRNA_hsa-mir-451a_AAAACGTTACCATTACTGAG
32656	hsa-mir-451a_32656	miRNA_hsa-mir-451a_AAACCGTTACCATTACTGG
3281	hsa-mir-451a_3281	miRNA_hsa-mir-451a_AACCGTTACCATTACTGAGA
32954	hsa-mir-451a_32954	miRNA_hsa-mir-451a_AAACCGTTACCATTACTAAGT
32981	hsa-mir-451a_32981	miRNA_hsa-mir-451a_AAACCGTTACCATTACTGAGTTTAGC
33089	hsa-mir-451a_33089	miRNA_hsa-mir-451a_AAAGCGTTACCATTACTGAG
33229	hsa-mir-451a_33229	miRNA_hsa-mir-451a_AAACCGTTACCATTACTGAATT
33275	hsa-mir-451a_33275	miRNA_hsa-mir-451a_AAGCCGTTACCATTACTGAG
33408	hsa-mir-451a_33408	miRNA_hsa-mir-451a_AAACCGTTACCATTACTGAAT
33513	hsa-mir-451a_33513	miRNA_hsa-mir-451a_AACCGTTACCATTACTGAGT
33516	hsa-mir-451a_33516	miRNA_hsa-mir-451a_GAACCGTTACCATTACTGAGT
33728	hsa-mir-451a_33728	miRNA_hsa-mir-451a_AAACCGTTACCATTACTGAGNT
33744	hsa-mir-451a_33744	miRNA_hsa-mir-451a_AAACCGTTACCATTACTGAGTTTC
33761	hsa-mir-451a_33761	miRNA_hsa-mir-451a_AAACAGTTACCATTACTGAGTTTAGT
33903	hsa-mir-451a_33903	miRNA_hsa-mir-451a_AAAACCGTTACCATTACTGAGTTT
33922	hsa-mir-451a_33922	miRNA_hsa-mir-451a_GAACCGTTACCATTACTGAGTTTAG
33949	hsa-mir-451a_33949	miRNA_hsa-mir-451a_AACCCGTTACCATTACTGAG
34015	hsa-mir-451a_34015	miRNA_hsa-mir-451a_AACCCGTTACCATTACTGAGTTTAG
34181	hsa-mir-451a_34181	miRNA_hsa-mir-451a_TAAACCGTTACCATTACTGAGTTT
34660	hsa-mir-451a_34660	miRNA_hsa-mir-451a_AAAACCGTTACCATTACTGAGT
34728	hsa-mir-451a_34728	miRNA_hsa-mir-451a_TAACCGTTACCATTACTGAGTTT
3473	hsa-mir-451a_3473	miRNA_hsa-mir-451a_AAACCGTTACCATTACTGAGTGT
34756	hsa-mir-451a_34756	miRNA_hsa-mir-451a_AAACCGTTACCATTACTGAGTTA
34758	hsa-mir-451a_34758	miRNA_hsa-mir-451a_AAACCGTTACCATTACTGAGTC
34827	hsa-mir-451a_34827	miRNA_hsa-mir-451a_AAACCGTTACCATTACAGAGTT
34986	hsa-mir-451a_34986	miRNA_hsa-mir-451a_AAACCGTTACCATTACGGAGTTT
34992	hsa-mir-451a_34992	miRNA_hsa-mir-451a_AACCGTTACCATTACTGAGTC
35186	hsa-mir-451a_35186	miRNA_hsa-mir-451a_AAACCGTTACCATTAATGAGT
35239	hsa-mir-451a_35239	miRNA_hsa-mir-451a_AACCGTTACCATTACCGAGT
35385	hsa-mir-451a_35385	miRNA_hsa-mir-451a_TTACCATTACTGAGTTTA
35653	hsa-mir-451a_35653	miRNA_hsa-mir-451a_ACACCGTTACCATTACTGAG
35903	hsa-mir-451a_35903	miRNA_hsa-mir-451a_TTTAGTAATGGTAATGGTT
35940	hsa-mir-451a_35940	miRNA_hsa-mir-451a_AAACCGTTACCATTACTGAGTG
3597	hsa-mir-451a_3597	miRNA_hsa-mir-451a_ANACCGTTACCATTACTGAGT
36002	hsa-mir-451a_36002	miRNA_hsa-mir-451a_AAACCTTTACCATTACTGAGTTT
36005	hsa-mir-451a_36005	miRNA_hsa-mir-451a_TTACCATTACTGAGTTTAG
36022	hsa-mir-451a_36022	miRNA_hsa-mir-451a_AAACCGTTACCATTACTGAT
36163	hsa-mir-451a_36163	miRNA_hsa-mir-451a_AACCGTTACCATTACTGAGTTTAGT
36412	hsa-mir-451a_36412	miRNA_hsa-mir-451a_AAACCGTTACCATTACTGAGTTTAG
3666	hsa-mir-451a_3666	miRNA_hsa-mir-451a_AAACCATTACCATTACTGAGTTTAGT
36789	hsa-mir-451a_36789	miRNA_hsa-mir-451a_TAATGGTAATGGTTCTCTTGC
37268	hsa-mir-451a_37268	miRNA_hsa-mir-451a_AACCGTTACCATTACTGAGTTT
37490	hsa-mir-451a_37490	miRNA_hsa-mir-451a_AATCCGTTACCATTACTGAG
37525	hsa-mir-451a_37525	miRNA_hsa-mir-451a_AAACCGTTACCATTAATGAGTT
37689	hsa-mir-451a_37689	miRNA_hsa-mir-451a_ATACCGTTACCATTACTGAGT
37787	hsa-mir-451a_37787	miRNA_hsa-mir-451a_AAACCGTTACCATTACTGAGGTT
38247	hsa-mir-451a_38247	miRNA_hsa-mir-451a_AGCCGTTACCATTACTGAGT
38296	hsa-mir-451a_38296	miRNA_hsa-mir-451a_AAACCGTTACCATTACTGAGTAT
38685	hsa-mir-451a_38685	miRNA_hsa-mir-451a_AAAACGTTACCATTACTGAGTTT
38853	hsa-mir-451a_38853	miRNA_hsa-mir-451a_AACCGTTACCATTACTGAGC
39047	hsa-mir-451a_39047	miRNA_hsa-mir-451a_CAACCGTTACCATTACTGAGT
39104	hsa-mir-451a_39104	miRNA_hsa-mir-451a_ANACCGTTACCATTACTGAG
39123	hsa-mir-451a_39123	miRNA_hsa-mir-451a_AACCGTTACCATTACTGCGTT
39307	hsa-mir-451a_39307	miRNA_hsa-mir-451a_AAACCGTTACCATTACTTAGTT
39619	hsa-mir-451a_39619	miRNA_hsa-mir-451a_GAAACCGTTACCATTACTGAGTTTAG
39747	hsa-mir-451a_39747	miRNA_hsa-mir-451a_NAACCGTTACCATTACTGAGTTT
39773	hsa-mir-451a_39773	miRNA_hsa-mir-451a_AAACCGTTACCATTACTGAGTTG
3994	hsa-mir-451a_3994	miRNA_hsa-mir-451a_AAACCGTTACCATTACTGGGTTTAGT
39959	hsa-mir-451a_39959	miRNA_hsa-mir-451a_AAACCATTACCATTACTGAGTTT
40040	hsa-mir-451a_40040	miRNA_hsa-mir-451a_GAACCGTTACCATTACTGAGTTTAGT
4029	hsa-mir-451a_4029	miRNA_hsa-mir-451a_AAACCGTTACCATTAATGAGTTT
4044	hsa-mir-451a_4044	miRNA_hsa-mir-451a_AGACCGTTACCATTACTGAG
40472	hsa-mir-451a_40472	miRNA_hsa-mir-451a_AAACCGTTACCATTACTGACTTT
40548	hsa-mir-451a_40548	miRNA_hsa-mir-451a_AAACCGTTACCATTGCTGAGTT
40562	hsa-mir-451a_40562	miRNA_hsa-mir-451a_AAAGCGTTACCATTACTGAGTT
40613	hsa-mir-451a_40613	miRNA_hsa-mir-451a_CAAACCGTTACCATTACTGAGTTT
40664	hsa-mir-451a_40664	miRNA_hsa-mir-451a_AAAACCGTTACCATTACTGAG
40726	hsa-mir-451a_40726	miRNA_hsa-mir-451a_AAACCGTTACCATTACTGAGC
40744	hsa-mir-451a_40744	miRNA_hsa-mir-451a_TAATGGTAATGGTTCTCTTG
41042	hsa-mir-451a_41042	miRNA_hsa-mir-451a_AACCGTTACCATTACTGAGG
41060	hsa-mir-451a_41060	miRNA_hsa-mir-451a_AAACCCGTTACCATTACTGAGT
41070	hsa-mir-451a_41070	miRNA_hsa-mir-451a_AAACCGTTACCATTATTGAGT
41306	hsa-mir-451a_41306	miRNA_hsa-mir-451a_AACCGTTACCATTAATGAGT
41409	hsa-mir-451a_41409	miRNA_hsa-mir-451a_TTAGTAATGGTAATGGTTCT
41728	hsa-mir-451a_41728	miRNA_hsa-mir-451a_AAATCGTTACCATTACTGAGTT
41789	hsa-mir-451a_41789	miRNA_hsa-mir-451a_AAACCGTTACCATTACTG
41865	hsa-mir-451a_41865	miRNA_hsa-mir-451a_AAACCGTTACCATTCCTGA
42071	hsa-mir-451a_42071	miRNA_hsa-mir-451a_AAACCGTTACCATTACCGAGTTTAGT
42113	hsa-mir-451a_42113	miRNA_hsa-mir-451a_AACCGTTACCATTACTGAGTTTAG
42405	hsa-mir-451a_42405	miRNA_hsa-mir-451a_GAACCGTTACCATTACTGAG
42592	hsa-mir-451a_42592	miRNA_hsa-mir-451a_AAACCGTTGCCATTACTGAGTTTAGT
42635	hsa-mir-451a_42635	miRNA_hsa-mir-451a_AAACCGTTACCGTTACTGAGC
42848	hsa-mir-451a_42848	miRNA_hsa-mir-451a_NAACCGTTACCATTACTGAGTT
42975	hsa-mir-451a_42975	miRNA_hsa-mir-451a_AAACCGTTACCATTACGGAG
43037	hsa-mir-451a_43037	miRNA_hsa-mir-451a_CAAACCGTTACCATTACTGAGTT
43111	hsa-mir-451a_43111	miRNA_hsa-mir-451a_AAACCGTTACCATTATTGA
43304	hsa-mir-451a_43304	miRNA_hsa-mir-451a_CAAACCGTTACCATTACTGAG
43683	hsa-mir-451a_43683	miRNA_hsa-mir-451a_AAACCGTCACCATTACTGAGTTTAG
43786	hsa-mir-451a_43786	miRNA_hsa-mir-451a_CCGTTACCATTACTGAGT
43899	hsa-mir-451a_43899	miRNA_hsa-mir-451a_TAACCGTTACCATTACTGAGT
44260	hsa-mir-451a_44260	miRNA_hsa-mir-451a_ANACCGTTACCATTACTGAGTT
44274	hsa-mir-451a_44274	miRNA_hsa-mir-451a_GAACCGTTACCATTACTGAGTTT
44301	hsa-mir-451a_44301	miRNA_hsa-mir-451a_AAACCGTTACCATTACTGAGTTTAGTT
44387	hsa-mir-451a_44387	miRNA_hsa-mir-451a_AAACCGTTACCATTACTGAGTTTAGTAA
44536	hsa-mir-451a_44536	miRNA_hsa-mir-451a_AAACCGTTACCATTCCTGAG
44946	hsa-mir-451a_44946	miRNA_hsa-mir-451a_AAACCGTTACCATTACTGAGTTAA
45001	hsa-mir-451a_45001	miRNA_hsa-mir-451a_AAACCGTTACCATTACTGGG
4533	hsa-mir-451a_4533	miRNA_hsa-mir-451a_AAACCGTTACCATTAGTGAGTT
45658	hsa-mir-451a_45658	miRNA_hsa-mir-451a_AAACTGTTACCATTACTGAGTT
46127	hsa-mir-451a_46127	miRNA_hsa-mir-451a_AAACCGTTACCATTACTGAGTTAG
46145	hsa-mir-451a_46145	miRNA_hsa-mir-451a_AAACCGTTACCATTACTGAGTTTAGG
4621	hsa-mir-451a_4621	miRNA_hsa-mir-451a_AAACCGTTACCATTACTGAGTTTGG
46261	hsa-mir-451a_46261	miRNA_hsa-mir-451a_AAACCGTTACCATTACTGTGTT
4655	hsa-mir-451a_4655	miRNA_hsa-mir-451a_AAACCGTTACCATTACTGAGTCTAGT
46925	hsa-mir-451a_46925	miRNA_hsa-mir-451a_AAGCCGTTACCATTACTGAGTTT
46992	hsa-mir-451a_46992	miRNA_hsa-mir-451a_AAACCGTTACCATTACTGAGTTTA
47045	hsa-mir-451a_47045	miRNA_hsa-mir-451a_AAACCGTTACCATTACTTAG
47089	hsa-mir-451a_47089	miRNA_hsa-mir-451a_AAACCGTTACCATTACTGAGTTTAGTAT
4721	hsa-mir-451a_4721	miRNA_hsa-mir-451a_AAACCGTTACCATTACCGAGT
47356	hsa-mir-451a_47356	miRNA_hsa-mir-451a_AAACCGTTACCATTACTGAGTA
47672	hsa-mir-451a_47672	miRNA_hsa-mir-451a_AAACAGTTACCATTACTGAGTTTAG
47732	hsa-mir-451a_47732	miRNA_hsa-mir-451a_CAAACCGTTACCATTACTGAGT
47815	hsa-mir-451a_47815	miRNA_hsa-mir-451a_AAACCGTTCCCATTACTGAGTTTAG
47893	hsa-mir-451a_47893	miRNA_hsa-mir-451a_AAAACGTTACCATTACTGAGT
48022	hsa-mir-451a_48022	miRNA_hsa-mir-451a_AAACCGTTACCATTACTGAGATT
48157	hsa-mir-451a_48157	miRNA_hsa-mir-451a_AAACCGTTACCATTACTGAGTTTT
48368	hsa-mir-451a_48368	miRNA_hsa-mir-451a_AAACCGTTACCATTGCTGAGT
48401	hsa-mir-451a_48401	miRNA_hsa-mir-451a_AAACCGTTACCATTACTGCGTTT
48444	hsa-mir-451a_48444	miRNA_hsa-mir-451a_AACCCGTTACCATTACTGAGTT
48466	hsa-mir-451a_48466	miRNA_hsa-mir-451a_AAACCGTTACCATTACTGAATTTAG
48572	hsa-mir-451a_48572	miRNA_hsa-mir-451a_CAACCGTTACCATTACTGAG
48680	hsa-mir-451a_48680	miRNA_hsa-mir-451a_AAGCCGTTACCATTACTGAGTTTA
48886	hsa-mir-451a_48886	miRNA_hsa-mir-451a_AAGCCGTTACCATTACTGAGT
48897	hsa-mir-451a_48897	miRNA_hsa-mir-451a_GAACCGTTACCATTACTGAGTT
49036	hsa-mir-451a_49036	miRNA_hsa-mir-451a_AAACCGTTACCATTACTGGGTTT
49222	hsa-mir-451a_49222	miRNA_hsa-mir-451a_TTTAGTAATGGTAATGGTTCT
49232	hsa-mir-451a_49232	miRNA_hsa-mir-451a_ATGGTAATGGTTCTCTTGCT
49433	hsa-mir-451a_49433	miRNA_hsa-mir-451a_AAACCGTTACCATTACGGAGTT
49549	hsa-mir-451a_49549	miRNA_hsa-mir-451a_GAAACCGTTACCATTACTGAG
49867	hsa-mir-451a_49867	miRNA_hsa-mir-451a_AAACCGCTACCATTACTGAG
50162	hsa-mir-451a_50162	miRNA_hsa-mir-451a_AAACCGTTACCATTACTGTG
50251	hsa-mir-451a_50251	miRNA_hsa-mir-451a_AAAGCGTTACCATTACTGAGT
50336	hsa-mir-451a_50336	miRNA_hsa-mir-451a_AAACTGTTACCATTACTGAGTTT
50401	hsa-mir-451a_50401	miRNA_hsa-mir-451a_AAACAGTTACCATTACTGAGT
5089	hsa-mir-451a_5089	miRNA_hsa-mir-451a_AAACCGTTACCATTACTGACTT
5131	hsa-mir-451a_5131	miRNA_hsa-mir-451a_AAACCGTTACCATTAATGAGTTTAG
5203	hsa-mir-451a_5203	miRNA_hsa-mir-451a_AAACCGTTACCATTACTGAGTTTAGT
5318	hsa-mir-451a_5318	miRNA_hsa-mir-451a_TAAACCGTTACCATTACTGAG
5433	hsa-mir-451a_5433	miRNA_hsa-mir-451a_AAACCGTTACCATTACCGAGTTTAG
545	hsa-mir-451a_545	miRNA_hsa-mir-451a_AAACCGTTACCATTACTGAGTTC
5690	hsa-mir-451a_5690	miRNA_hsa-mir-451a_ACCCGTTACCATTACTGAGT
5892	hsa-mir-451a_5892	miRNA_hsa-mir-451a_GTTTAGTAATGGTAATGGTT
5982	hsa-mir-451a_5982	miRNA_hsa-mir-451a_CAACCGTTACCATTACTGAGTTT
6047	hsa-mir-451a_6047	miRNA_hsa-mir-451a_ACCGTTACCATTACTGCGT
6428	hsa-mir-451a_6428	miRNA_hsa-mir-451a_GAAACCGTTACCATTACTGGGT
6455	hsa-mir-451a_6455	miRNA_hsa-mir-451a_AACCGTTACCATTACTGGGT
6785	hsa-mir-451a_6785	miRNA_hsa-mir-451a_AAACCGTTACCATTACTCAGT
681	hsa-mir-451a_681	miRNA_hsa-mir-451a_AAACCGTTACCATTACTGCGT
6897	hsa-mir-451a_6897	miRNA_hsa-mir-451a_AAACCGTAACCATTACTGAGTT
6942	hsa-mir-451a_6942	miRNA_hsa-mir-451a_AAACCGTTACCATTACTGAGA
8051	hsa-mir-451a_8051	miRNA_hsa-mir-451a_AAACCGTTACCATTACTGAGTT
8122	hsa-mir-451a_8122	miRNA_hsa-mir-451a_AAACCGTTACCATTACCGAGTTTA
8333	hsa-mir-451a_8333	miRNA_hsa-mir-451a_AAACCGTTACCATTACTGAGCTTAG
8899	hsa-mir-451a_8899	miRNA_hsa-mir-451a_AAACCGTTACCATTACTAAG
8924	hsa-mir-451a_8924	miRNA_hsa-mir-451a_AAGCCGTTACCATTACTGAGTTTAG
8995	hsa-mir-451a_8995	miRNA_hsa-mir-451a_AAACCGTTACCATTACTGCGTTTAGT
9074	hsa-mir-451a_9074	miRNA_hsa-mir-451a_GACCGTTACCATTACTGAGT
9220	hsa-mir-451a_9220	miRNA_hsa-mir-451a_GTTACCATTACTGAGTTT
9236	hsa-mir-451a_9236	miRNA_hsa-mir-451a_AAACCGTTACCATTACTGAGTCT
936	hsa-mir-451a_936	miRNA_hsa-mir-451a_ATACCGTTACCATTACTGAGTT
9481	hsa-mir-451a_9481	miRNA_hsa-mir-451a_NAACCGTTACCATTACTGAGT
12965	hsa-mir-452_12965	miRNA_hsa-mir-452_AACTGTTTGCAGAGGAAACTGA
13656	hsa-mir-452_13656	miRNA_hsa-mir-452_TCAGTCTCATCTGCAAAGAAGT
16766	hsa-mir-452_16766	miRNA_hsa-mir-452_TGTTTGCAGAGGAAACTGAGA
18470	hsa-mir-452_18470	miRNA_hsa-mir-452_TGTTTGCAGAGGAAACTGAGAC
19501	hsa-mir-452_19501	miRNA_hsa-mir-452_CTCAGTCTCATCTGCAAAGAAG
26973	hsa-mir-452_26973	miRNA_hsa-mir-452_AACTGTTTGCAGAGGAAACTGAGT
28540	hsa-mir-452_28540	miRNA_hsa-mir-452_CTGTTTGCAGAGGAAACTGAGA
28668	hsa-mir-452_28668	miRNA_hsa-mir-452_AACTGTTTGCAGAGGAAACTGAG
39089	hsa-mir-452_39089	miRNA_hsa-mir-452_AACTGTTTGCAGAGGACACTGAG
39894	hsa-mir-452_39894	miRNA_hsa-mir-452_TCAGTCTCATCTGCAAAGAAG
4896	hsa-mir-452_4896	miRNA_hsa-mir-452_AACTGTTTGCAGAGGAAACTGAGA
41830	hsa-mir-4533_41830	miRNA_hsa-mir-4533_TGGAAGGAGGTTGCCGGACGCTGC
10761	hsa-mir-454_10761	miRNA_hsa-mir-454_TAGTGCAATATTGCTTATAGGGTTTT
11072	hsa-mir-454_11072	miRNA_hsa-mir-454_TAGTGCAATATTGCTTATAGGGTTA
12294	hsa-mir-454_12294	miRNA_hsa-mir-454_TAGTGCAATATTGCTTATAGGGC
12619	hsa-mir-454_12619	miRNA_hsa-mir-454_AGTGCAATATTGCTTATAGGGT
15094	hsa-mir-454_15094	miRNA_hsa-mir-454_TGGTGCAATATTGCTTATAGGGTT
1541	hsa-mir-454_1541	miRNA_hsa-mir-454_TAGTGCAATATTGCTTCTAGGGTTTT
15869	hsa-mir-454_15869	miRNA_hsa-mir-454_TAGTGCAATATTGCTTATAGG
16192	hsa-mir-454_16192	miRNA_hsa-mir-454_ACCCTATCAATATTGTCTCTGCT
16458	hsa-mir-454_16458	miRNA_hsa-mir-454_TAGTGCAATATTGCTTATAGGGAT
17221	hsa-mir-454_17221	miRNA_hsa-mir-454_CAGTGCAATATTGCTTATAGGGTTT
17903	hsa-mir-454_17903	miRNA_hsa-mir-454_TAGTGCGATATTGCTTATAGGGTT
18037	hsa-mir-454_18037	miRNA_hsa-mir-454_TAGTGCAATATTGCTTATAGGGTAT
19516	hsa-mir-454_19516	miRNA_hsa-mir-454_AGTGCCATATTGCTTATAGGGTTT
19718	hsa-mir-454_19718	miRNA_hsa-mir-454_ACCCTATCAATATTGTCTCTG
19984	hsa-mir-454_19984	miRNA_hsa-mir-454_TGGTGCAATATTGCTTATAGGGTTT
20858	hsa-mir-454_20858	miRNA_hsa-mir-454_TAGTGCAATATTGCTTATAGGGCTT
2386	hsa-mir-454_2386	miRNA_hsa-mir-454_ACCCTATCAATATTGTCTCTGT
24249	hsa-mir-454_24249	miRNA_hsa-mir-454_TAGTGCAATATTGCTTATAGGGTTTTT
24821	hsa-mir-454_24821	miRNA_hsa-mir-454_TAGTGCAATATTGCTTCTAGGGTT
2589	hsa-mir-454_2589	miRNA_hsa-mir-454_TAGTGCGATATTGCTTATAGGGT
28054	hsa-mir-454_28054	miRNA_hsa-mir-454_TAGTGCAATATTGCTTACAGGGT
2834	hsa-mir-454_2834	miRNA_hsa-mir-454_TAGTGCAATATTGCTTATGGGGT
28437	hsa-mir-454_28437	miRNA_hsa-mir-454_TAGTGCAATATTGCTTATAGGGTTTTTT
2929	hsa-mir-454_2929	miRNA_hsa-mir-454_TAGTGCAATATTGCTTATAGGGTTAAT
29663	hsa-mir-454_29663	miRNA_hsa-mir-454_AGTGCCATATTGCTTATAGGGTT
3083	hsa-mir-454_3083	miRNA_hsa-mir-454_TAGTGCAATATTGCTTATAGGGTT
31767	hsa-mir-454_31767	miRNA_hsa-mir-454_AGTGCAATATTGCTTATAGGGTTTA
33848	hsa-mir-454_33848	miRNA_hsa-mir-454_TAGTGCAATATTGCTTATAGGGATT
34051	hsa-mir-454_34051	miRNA_hsa-mir-454_AGTGCCATATTGCTTATAGGGTTTT
34167	hsa-mir-454_34167	miRNA_hsa-mir-454_TAGTGCAATATTGCTTATAGGGT
34271	hsa-mir-454_34271	miRNA_hsa-mir-454_TAGTGCAATATTGCTTATAGGGTTTTTAT
34617	hsa-mir-454_34617	miRNA_hsa-mir-454_AGTGCAATATTGCTTATAGGGTT
34822	hsa-mir-454_34822	miRNA_hsa-mir-454_TAGTGCAATATTGCTTATCGGGTTTT
36246	hsa-mir-454_36246	miRNA_hsa-mir-454_TAGTGCAATATTGCTTATAGGGTTTTAT
36464	hsa-mir-454_36464	miRNA_hsa-mir-454_TAGTGTAATATTGCTTATAGGGTT
36660	hsa-mir-454_36660	miRNA_hsa-mir-454_TAGTGCAATATTGCTTATAGGGTTG
36814	hsa-mir-454_36814	miRNA_hsa-mir-454_TAGTGCAATATTGCTTATAGGGCT
3725	hsa-mir-454_3725	miRNA_hsa-mir-454_ACCCTATCAATATTGTCTCT
37820	hsa-mir-454_37820	miRNA_hsa-mir-454_TAGTGCAATATTGCTTATAGGGTTTA
38079	hsa-mir-454_38079	miRNA_hsa-mir-454_TAGTGCAATATTGCTTCTAGGGT
38304	hsa-mir-454_38304	miRNA_hsa-mir-454_TAGTGCAATATTGCTTATAGGGTTT
38737	hsa-mir-454_38737	miRNA_hsa-mir-454_AGTGCAATATTGCTTATAGGGTTA
39756	hsa-mir-454_39756	miRNA_hsa-mir-454_TAGCGCAATATTGCTTATAGGGTT
40590	hsa-mir-454_40590	miRNA_hsa-mir-454_TAGTGCAATATTGCTTATAGGGTTAT
41308	hsa-mir-454_41308	miRNA_hsa-mir-454_TAGTGCAATATTGCTTATAGGGTTATT
42022	hsa-mir-454_42022	miRNA_hsa-mir-454_TAGCGCAATATTGCTTATAGGGTTT
42348	hsa-mir-454_42348	miRNA_hsa-mir-454_TAGTGCAATATTGCTTATAGGGATTT
42368	hsa-mir-454_42368	miRNA_hsa-mir-454_TAGTGCAATATTGCTTATAGGGTTTAT
42630	hsa-mir-454_42630	miRNA_hsa-mir-454_TAGTGCAATATTGCTTATAGGGTTTTTTT
44327	hsa-mir-454_44327	miRNA_hsa-mir-454_ACCCTATCAATATTGCCTCTGC
44363	hsa-mir-454_44363	miRNA_hsa-mir-454_AGTGCAATATTGCTTATAGGGTTTTT
45289	hsa-mir-454_45289	miRNA_hsa-mir-454_TAGTGCAATATTGCTTATAGGGTTTAA
45700	hsa-mir-454_45700	miRNA_hsa-mir-454_TAGTGCAATATTGCTTATAGGGG
46161	hsa-mir-454_46161	miRNA_hsa-mir-454_TAGCGCAATATTGCTTATAGGGT
46249	hsa-mir-454_46249	miRNA_hsa-mir-454_TAGTGCAATATTGCTTATAGGGTTTTA
47512	hsa-mir-454_47512	miRNA_hsa-mir-454_TAGTGCAATATTGCTTATAGGG
4904	hsa-mir-454_4904	miRNA_hsa-mir-454_TAGTGCAATATTGCTTATAGGGGT
49273	hsa-mir-454_49273	miRNA_hsa-mir-454_TAGTGCAATATTGCTTATAGGGTA
49504	hsa-mir-454_49504	miRNA_hsa-mir-454_TAGTGCAATATTGCTTATAGGGA
50046	hsa-mir-454_50046	miRNA_hsa-mir-454_ACCCTATCAATATTGTCTCTGC
5890	hsa-mir-454_5890	miRNA_hsa-mir-454_AGTGCAATATTGCTTATAGGGTTT
6016	hsa-mir-454_6016	miRNA_hsa-mir-454_AGTGCAATATTGCTTATAGGGTTTT
6559	hsa-mir-454_6559	miRNA_hsa-mir-454_TAGTGCAATATTGCTTATAGGGGTT
7542	hsa-mir-454_7542	miRNA_hsa-mir-454_TAGTGCAATATTGCTTATAGGGTGT
8286	hsa-mir-454_8286	miRNA_hsa-mir-454_TAGCGCAATATTGCTTATAGGGTTTT
8671	hsa-mir-454_8671	miRNA_hsa-mir-454_ACCCTATCAATATTGTCTCTGCTG
9482	hsa-mir-454_9482	miRNA_hsa-mir-454_TAGTGCAATATTGCTTCTAGGGTTT
9528	hsa-mir-454_9528	miRNA_hsa-mir-454_TAGTGCAATATTGCTTCTAGGGTTTTT
9607	hsa-mir-454_9607	miRNA_hsa-mir-454_ACCCTCTCAATATTGTCTCTG
9710	hsa-mir-454_9710	miRNA_hsa-mir-454_TAGTGCAATATTGCTTATAGGGCTTT
991	hsa-mir-454_991	miRNA_hsa-mir-454_TAGTGCAATATTGCTTATAGGGTTGT
20773	hsa-mir-4638_20773	miRNA_hsa-mir-4638_ACTCGGCTGCGGTGGACAAGT
10162	hsa-mir-4645_10162	miRNA_hsa-mir-4645_ACAGTAGTTCTTGCCTGGTTTCT
14034	hsa-mir-4645_14034	miRNA_hsa-mir-4645_AGACAGTAGTTCTTGCCTGGT
31668	hsa-mir-4645_31668	miRNA_hsa-mir-4645_CGAGACAGTAGTTCTTGCCTGGTT
37556	hsa-mir-4645_37556	miRNA_hsa-mir-4645_GAGACAGTAGTTCTTGCCTGGT
41250	hsa-mir-4645_41250	miRNA_hsa-mir-4645_CGAGACAGTAGTTCTTGCCTGG
42806	hsa-mir-4645_42806	miRNA_hsa-mir-4645_CGAGACAGTAGTTCTTGCCTGGT
16795	hsa-mir-4646_16795	miRNA_hsa-mir-4646_TTGTCCCTCTCCCTTCCCAGT
18607	hsa-mir-4646_18607	miRNA_hsa-mir-4646_ATTGTCCCTCTCCCTTCCCAGT
27728	hsa-mir-4646_27728	miRNA_hsa-mir-4646_AACTGGGAAGAGGAGCTGAGGGAC
32025	hsa-mir-4646_32025	miRNA_hsa-mir-4646_ATTGTCCCTCTCCCTTCCCAGA
45183	hsa-mir-4646_45183	miRNA_hsa-mir-4646_TTGTCCCTCTCCCTTCCCAGA
38942	hsa-mir-4654_38942	miRNA_hsa-mir-4654_TGTGGGATCTGGAGGCATCTGG
12318	hsa-mir-4659b_12318	miRNA_hsa-mir-4659b_TTTTCTTCTTAGACATGGCAGC
13378	hsa-mir-4659b_13378	miRNA_hsa-mir-4659b_TTTCTTCTTAGACATGGCAACG
18632	hsa-mir-4659b_18632	miRNA_hsa-mir-4659b_TTCTTCTTAGACATGGCAGCTTT
23954	hsa-mir-4659b_23954	miRNA_hsa-mir-4659b_CTTCTTAGACATGGCAGCTTCA
30891	hsa-mir-4659b_30891	miRNA_hsa-mir-4659b_ACGTTGCCATGTCTAAGAAGA
48044	hsa-mir-4659b_48044	miRNA_hsa-mir-4659b_TTGCCATGTCTAAGAAGAAAAT
2035	hsa-mir-4661_2035	miRNA_hsa-mir-4661_AACTAGCTCTGTGGATCCTGA
18553	hsa-mir-4662a_18553	miRNA_hsa-mir-4662a_TTAGCCAATTGTCCATCTTTA
30950	hsa-mir-4662a_30950	miRNA_hsa-mir-4662a_AAAGATAGACAATTGGCTAAAT
39098	hsa-mir-4662a_39098	miRNA_hsa-mir-4662a_TTAGCCAATTGTCCATCTTT
515	hsa-mir-4662a_515	miRNA_hsa-mir-4662a_TTAGCCAATTGTCCATCTTTAG
26433	hsa-mir-4664_26433	miRNA_hsa-mir-4664_TGGGGTGCCCACTCCGCAAGTT
12427	hsa-mir-4665_12427	miRNA_hsa-mir-4665_CTGGGGGACGCGTGAGCGCGAGC
36402	hsa-mir-4665_36402	miRNA_hsa-mir-4665_CTGGGGGACGCGTGAGCGCGA
42079	hsa-mir-4665_42079	miRNA_hsa-mir-4665_CTGGGGGACGCGTGAGCGCGAG
48210	hsa-mir-4665_48210	miRNA_hsa-mir-4665_CTGGGGGACGCGTGAGCGCGAGA
50437	hsa-mir-4665_50437	miRNA_hsa-mir-4665_CTGGGGGACGCGTGAGCGCGAGCT
25784	hsa-mir-4676_25784	miRNA_hsa-mir-4676_ACTGTTTCACCACTGGCTCTT
28469	hsa-mir-4676_28469	miRNA_hsa-mir-4676_CACTGTTTCACCACTGGCTCTT
29060	hsa-mir-4676_29060	miRNA_hsa-mir-4676_GAGCCAGTGGTGAGACAGTGA
36317	hsa-mir-4676_36317	miRNA_hsa-mir-4676_GAGCCAGTGGTGAGACAGTGAG
12263	hsa-mir-4677_12263	miRNA_hsa-mir-4677_TCTGTGAGACCAAAGAACTACT
2309	hsa-mir-4677_2309	miRNA_hsa-mir-4677_TCTGTGAGACCAAAGAACTAC
36296	hsa-mir-4677_36296	miRNA_hsa-mir-4677_TCTGTGAGACCAAAGAACTACTT
12401	hsa-mir-4685_12401	miRNA_hsa-mir-4685_TCTCCCTTCCTGCCCTGGCT
22038	hsa-mir-4685_22038	miRNA_hsa-mir-4685_TCTCCCTTCCTGCCCTGGCTAGT
24414	hsa-mir-4685_24414	miRNA_hsa-mir-4685_TCTCCCTTCCTGCCCTGGCTAG
42019	hsa-mir-4685_42019	miRNA_hsa-mir-4685_TCTCCCTTCCTGCCCTGGCTAGA
38402	hsa-mir-4687_38402	miRNA_hsa-mir-4687_CAGCCCTCCTCCCGCACCCAAT
43351	hsa-mir-4687_43351	miRNA_hsa-mir-4687_CAGCCCTCCTCCCGCACCCAAA
4336	hsa-mir-4687_4336	miRNA_hsa-mir-4687_CAGCCCTCCTCCCGCACCCAA
45127	hsa-mir-4687_45127	miRNA_hsa-mir-4687_CAGCCCTCCTCCCGCACCCA
10624	hsa-mir-4688_10624	miRNA_hsa-mir-4688_TAGGGGCAGCAGAGGACCTGGGT
17869	hsa-mir-4701_17869	miRNA_hsa-mir-4701_TTGGCCACCACACCTACCCCTTT
6429	hsa-mir-4701_6429	miRNA_hsa-mir-4701_TTGGCCACCACACCTACCCCTT
7747	hsa-mir-4701_7747	miRNA_hsa-mir-4701_TGGCCACCACACCTACCCCTTG
16013	hsa-mir-4707_16013	miRNA_hsa-mir-4707_AGCCCGCCCCAGCCGAGGTT
23135	hsa-mir-4707_23135	miRNA_hsa-mir-4707_AGCCCGCCCCAGCCGAGGTTCTT
37916	hsa-mir-4707_37916	miRNA_hsa-mir-4707_AGCCCGCCCCAGCCGAGGTTC
4066	hsa-mir-4707_4066	miRNA_hsa-mir-4707_AGCCCGCCCCAGCCGAGGTTCT
18404	hsa-mir-4714_18404	miRNA_hsa-mir-4714_CCAACCTAGGTGGTCAGAGTTG
13452	hsa-mir-4732_13452	miRNA_hsa-mir-4732_GCCCTGACCTGTCCTGTTCTGC
14100	hsa-mir-4732_14100	miRNA_hsa-mir-4732_GCCCTGACCTGTCCTGTTCT
20694	hsa-mir-4732_20694	miRNA_hsa-mir-4732_TGTAGAGCAGGGAGCAGGAAG
2119	hsa-mir-4732_2119	miRNA_hsa-mir-4732_GCCCTGACCTGTCCTGTTCTG
21877	hsa-mir-4732_21877	miRNA_hsa-mir-4732_TGTAGAGCAGGGAGCAGGAAGC
29474	hsa-mir-4732_29474	miRNA_hsa-mir-4732_TGTAGAGCAGGGAGCAGGAAGCT
36120	hsa-mir-4732_36120	miRNA_hsa-mir-4732_TGTAGCGCAGGGAGCAGGAAGCT
45639	hsa-mir-4732_45639	miRNA_hsa-mir-4732_TGTAGCGCAGGGAGCAGGAAG
17047	hsa-mir-4738_17047	miRNA_hsa-mir-4738_GAAACTGGAGCGCCTGGAGGA
17093	hsa-mir-4738_17093	miRNA_hsa-mir-4738_TGAAACTGGAGCGCCTGGAGGA
39938	hsa-mir-4738_39938	miRNA_hsa-mir-4738_TGAAACTGGAGCGCCTGGAGG
13145	hsa-mir-4742_13145	miRNA_hsa-mir-4742_TCTGTATTCTCCTTTGCCTGCAG
19627	hsa-mir-4742_19627	miRNA_hsa-mir-4742_TCTGTATTCTCCTTTGCCTG
19966	hsa-mir-4742_19966	miRNA_hsa-mir-4742_TCTGTATTCTCCTTTGCCTGCAGT
22247	hsa-mir-4742_22247	miRNA_hsa-mir-4742_TCTGTCTTCTCCTTTGCCTGCA
25613	hsa-mir-4742_25613	miRNA_hsa-mir-4742_TCTGTATTCTCCTTTGCCTGCA
2889	hsa-mir-4742_2889	miRNA_hsa-mir-4742_TCTGTCTTCTCCTTTGCCTGCAG
31876	hsa-mir-4742_31876	miRNA_hsa-mir-4742_TCTGTATTCTCCTTTGCCTGC
44178	hsa-mir-4742_44178	miRNA_hsa-mir-4742_TCTGTATTCTCCTTTGCCTGCAT
49004	hsa-mir-4742_49004	miRNA_hsa-mir-4742_TGTATTCTCCTTTGCCTGCAGT
15268	hsa-mir-4743_15268	miRNA_hsa-mir-4743_TGGCCGGATGGGACAGGAGGC
25865	hsa-mir-4746_25865	miRNA_hsa-mir-4746_CCGGTCCCAGGAGAACCTGCAGA
30087	hsa-mir-4746_30087	miRNA_hsa-mir-4746_CCGGTCCCAGGAGAACCTGCAG
31968	hsa-mir-4748_31968	miRNA_hsa-mir-4748_AGGTTTGGGGAGGATTTGCT
36433	hsa-mir-4748_36433	miRNA_hsa-mir-4748_GAGGTTTGGGGAGGATTTGCT
2070	hsa-mir-4750_2070	miRNA_hsa-mir-4750_CTCGGGCGGAGGTGGTTGAGTGT
45536	hsa-mir-4750_45536	miRNA_hsa-mir-4750_CTCGGGCGGAGGTGGTTGAGTGC
9309	hsa-mir-4750_9309	miRNA_hsa-mir-4750_CTCGGGCGGAGGTGGTTGAGT
44093	hsa-mir-4762_44093	miRNA_hsa-mir-4762_CCAAATCTTGATCAGAAGCCTT
33460	hsa-mir-4766_33460	miRNA_hsa-mir-4766_ATAGCAATTGCTCTTTTGGAAG
47241	hsa-mir-4766_47241	miRNA_hsa-mir-4766_TCTGAAAGAGCAGTTGGTGTTT
13477	hsa-mir-4767_13477	miRNA_hsa-mir-4767_CCGCGGGCGCTCCTGGCCGCCGA
11051	hsa-mir-4772_11051	miRNA_hsa-mir-4772_CCTGCCACTTTGCCTGATCAGA
18115	hsa-mir-4772_18115	miRNA_hsa-mir-4772_CCTGCAACTTTGCCTGATCAGA
3814	hsa-mir-4772_3814	miRNA_hsa-mir-4772_CCTGCAACTTTGCCTGATCAG
6861	hsa-mir-4775_6861	miRNA_hsa-mir-4775_TTAATTTTTTGTTTCGGTCACT
16501	hsa-mir-4777_16501	miRNA_hsa-mir-4777_ATACCTCATCTAGAATGCTGT
5231	hsa-mir-4781_5231	miRNA_hsa-mir-4781_TGTTGGAATCCTCGCTAGAGCGT
10134	hsa-mir-4785_10134	miRNA_hsa-mir-4785_AGAGTCGGCGACGCCGCCAGC
8545	hsa-mir-4785_8545	miRNA_hsa-mir-4785_AGAGTCGGCGACGCCGCCAGT
16842	hsa-mir-4786_16842	miRNA_hsa-mir-4786_TGAAGCCAGCTCTGGTCTGGGC
30986	hsa-mir-4799_30986	miRNA_hsa-mir-4799_ATCTAAATGCAGCATGCCAGTC
10192	hsa-mir-483_10192	miRNA_hsa-mir-483_AAGACGGGAGGAAAGACGGGA
16456	hsa-mir-483_16456	miRNA_hsa-mir-483_AGACGGGAGGAAAGAAGGGAGTGG
18205	hsa-mir-483_18205	miRNA_hsa-mir-483_AAGACGGGAGGAAAGACGGGAG
18550	hsa-mir-483_18550	miRNA_hsa-mir-483_AAGACGGGAGGAAAGAAGGGAGTGG
19452	hsa-mir-483_19452	miRNA_hsa-mir-483_TCACTCCTCTCCTCCCGTCTAAA
1976	hsa-mir-483_1976	miRNA_hsa-mir-483_TCACTCCTCTCCTCCCGTCTTCA
22756	hsa-mir-483_22756	miRNA_hsa-mir-483_CACTCCTCTCCTCCCGTCTTCT
24708	hsa-mir-483_24708	miRNA_hsa-mir-483_CACTCCTCTCCTCCCGTCTT
24961	hsa-mir-483_24961	miRNA_hsa-mir-483_CACTACTCTCCTCCCGTCTTCT
26285	hsa-mir-483_26285	miRNA_hsa-mir-483_AGACGGGAGGAAAGAAGGGAG
26485	hsa-mir-483_26485	miRNA_hsa-mir-483_TCACTCCTCTCCTCCCGTCTT
2793	hsa-mir-483_2793	miRNA_hsa-mir-483_AAGACGGGAGGAAAGAAGGGAA
27974	hsa-mir-483_27974	miRNA_hsa-mir-483_AAGACGGGAGGAAAGACGGGAGT
2809	hsa-mir-483_2809	miRNA_hsa-mir-483_AAGACGGGAGGAAAGAAGGGAT
2822	hsa-mir-483_2822	miRNA_hsa-mir-483_AAGACGGGAGGAAAGACGGGAGA
28375	hsa-mir-483_28375	miRNA_hsa-mir-483_TCACTCCTCTCCTCCCGTCTTC
29975	hsa-mir-483_29975	miRNA_hsa-mir-483_TCACTCCTCTCCTCCCGTCTTAA
30120	hsa-mir-483_30120	miRNA_hsa-mir-483_TCACTCCTCTCCTCCCGTCTTT
30318	hsa-mir-483_30318	miRNA_hsa-mir-483_AAGACGGGAGGAAAGAAGGGAGA
33393	hsa-mir-483_33393	miRNA_hsa-mir-483_TCACTCCTCTCCTCCCGTCT
35904	hsa-mir-483_35904	miRNA_hsa-mir-483_AAGACGGGAGGAAAGAAGGGAGT
36415	hsa-mir-483_36415	miRNA_hsa-mir-483_AAGACGGGAGGAAAGAAGGGAAA
37527	hsa-mir-483_37527	miRNA_hsa-mir-483_AAGACGGGAGGAAAGAAGGGAG
37716	hsa-mir-483_37716	miRNA_hsa-mir-483_TCACTCCTCTCCTCCCGTCTTG
37785	hsa-mir-483_37785	miRNA_hsa-mir-483_AAGACGGGAGGAAAGGAGGGAG
37850	hsa-mir-483_37850	miRNA_hsa-mir-483_AAGACGGGAGGAAAGAAGGG
38171	hsa-mir-483_38171	miRNA_hsa-mir-483_AAGACGGGAGGAAAGAAGGGAAT
40434	hsa-mir-483_40434	miRNA_hsa-mir-483_TCACTCCTCTCCTCCCGTCTTA
40767	hsa-mir-483_40767	miRNA_hsa-mir-483_AGGACGGGAGGAAAGAAGGGAGT
40791	hsa-mir-483_40791	miRNA_hsa-mir-483_AAGACGGGAGGAAAGAAGGGGG
45950	hsa-mir-483_45950	miRNA_hsa-mir-483_TCACTCCTCTCCTCCCGTCTTCT
4673	hsa-mir-483_4673	miRNA_hsa-mir-483_AAGACGGGAGGAAAGAAGGGA
4732	hsa-mir-483_4732	miRNA_hsa-mir-483_AGACGGGAGGAAAGAAGGGAGT
47451	hsa-mir-483_47451	miRNA_hsa-mir-483_AGGACGGGAGGAAAGAAGGGAG
5296	hsa-mir-483_5296	miRNA_hsa-mir-483_AAGACGGGAGGAAAGAGGGGAG
5672	hsa-mir-483_5672	miRNA_hsa-mir-483_CACTCCTCTCCTCCCGTCTTC
903	hsa-mir-483_903	miRNA_hsa-mir-483_TCACTCCTCTCCTCCCGTC
10035	hsa-mir-484_10035	miRNA_hsa-mir-484_TCAGGCTCAGTCCCCTCCTGA
10999	hsa-mir-484_10999	miRNA_hsa-mir-484_TCAGGCTCAGTCCCCTCCCGATAC
11000	hsa-mir-484_11000	miRNA_hsa-mir-484_TCAGGCTCAGTCCCCTCCTTTT
11082	hsa-mir-484_11082	miRNA_hsa-mir-484_TCAGGCTCAGTCCCCTCCCA
11206	hsa-mir-484_11206	miRNA_hsa-mir-484_TCAGGCTCAGTCCCCTCCCATT
11472	hsa-mir-484_11472	miRNA_hsa-mir-484_TCAGGCTCAGTCCCCTCCCGCA
11625	hsa-mir-484_11625	miRNA_hsa-mir-484_TCAGGCTCAGTCCCCTCACG
11657	hsa-mir-484_11657	miRNA_hsa-mir-484_TCAGGCTCAGTCCCCTCCCAATTT
12033	hsa-mir-484_12033	miRNA_hsa-mir-484_TCAGGCTCAGTCCCCTGCCGA
12071	hsa-mir-484_12071	miRNA_hsa-mir-484_TCTGGCTCAGTCCCCTCCCGAT
12281	hsa-mir-484_12281	miRNA_hsa-mir-484_TCAGGCCCAGTCCCCTCCCGATA
12652	hsa-mir-484_12652	miRNA_hsa-mir-484_TCAGGCTCAGTCCCCTCCCGAATTT
1275	hsa-mir-484_1275	miRNA_hsa-mir-484_TCAGGCTCAGTCCCCTCCCGTTT
12802	hsa-mir-484_12802	miRNA_hsa-mir-484_TCAGGCTCAGTCCCCTCCCGTTA
13253	hsa-mir-484_13253	miRNA_hsa-mir-484_TCAGGCTCAGTCCCCTCCCGATTT
13419	hsa-mir-484_13419	miRNA_hsa-mir-484_TCAGGCTCAGTCCCCTCCCGAC
1429	hsa-mir-484_1429	miRNA_hsa-mir-484_TCGGGCTCAGTCCCCTCCCGAT
14730	hsa-mir-484_14730	miRNA_hsa-mir-484_TCAGGCTCAGTCCCCTCCCAA
14878	hsa-mir-484_14878	miRNA_hsa-mir-484_TCCGGCTCAGTCCCCTCCCGAT
15332	hsa-mir-484_15332	miRNA_hsa-mir-484_TCAGGCTGAGTCCCCTCCCGAT
15379	hsa-mir-484_15379	miRNA_hsa-mir-484_TCAGGCTCAGTCCCCTCCCCA
15618	hsa-mir-484_15618	miRNA_hsa-mir-484_TCAGGCTCAGTCCCCTCCCGTAA
16260	hsa-mir-484_16260	miRNA_hsa-mir-484_TCAGGCTCAGTCCCCTCCCGATTA
16314	hsa-mir-484_16314	miRNA_hsa-mir-484_TGAGGCTCAGTCCCCTCCCGAT
16457	hsa-mir-484_16457	miRNA_hsa-mir-484_TCAGGCTCAGTCCCCTACCG
16500	hsa-mir-484_16500	miRNA_hsa-mir-484_TCAGGCTCAGTCCCCTCCCGCTTT
16761	hsa-mir-484_16761	miRNA_hsa-mir-484_TCAGGTTCAGTCCCCTCCCGA
16894	hsa-mir-484_16894	miRNA_hsa-mir-484_CAGGCTCAGTCCCCTCCCGATTT
17065	hsa-mir-484_17065	miRNA_hsa-mir-484_GCAGGCTCAGTCCCCTCCCGA
17088	hsa-mir-484_17088	miRNA_hsa-mir-484_TCAGGCTCAGTCCCCTCCCGCT
17250	hsa-mir-484_17250	miRNA_hsa-mir-484_TCAGGCTCAGCCCCCTCCCGATA
18059	hsa-mir-484_18059	miRNA_hsa-mir-484_TCAGGCTCAGTCCCCTCCCGATAA
18575	hsa-mir-484_18575	miRNA_hsa-mir-484_TCAGGCTCAGTCCCCTCCCGATTTAT
19058	hsa-mir-484_19058	miRNA_hsa-mir-484_TCAGGCTCAGTCCCCTCCCGATTTTT
19096	hsa-mir-484_19096	miRNA_hsa-mir-484_CAGGCTCAGTCCCCTCCCGAAA
20168	hsa-mir-484_20168	miRNA_hsa-mir-484_TCAGGCTCGGTCCCCTCCCGATA
20189	hsa-mir-484_20189	miRNA_hsa-mir-484_TCAGGATCAGTCCCCTCCCGATA
20641	hsa-mir-484_20641	miRNA_hsa-mir-484_TCAGGCTCAGTCCCCTCCCGAATT
20674	hsa-mir-484_20674	miRNA_hsa-mir-484_TCAGGCTCAGTCCCCTCCCAAT
20740	hsa-mir-484_20740	miRNA_hsa-mir-484_TCAGGCTCAGTCCCCTCCCGATT
20751	hsa-mir-484_20751	miRNA_hsa-mir-484_TCACGCTCAGTCCCCTCCCGAT
20792	hsa-mir-484_20792	miRNA_hsa-mir-484_TCAGGCTCAGTCCCCTCC
20843	hsa-mir-484_20843	miRNA_hsa-mir-484_TCAGGCTCAGTCCCCTCCCAATA
21008	hsa-mir-484_21008	miRNA_hsa-mir-484_CCAGGCTCAGTCCCCTCCCGAT
21011	hsa-mir-484_21011	miRNA_hsa-mir-484_TCAGGCTCAGTCCCCTCCCT
21173	hsa-mir-484_21173	miRNA_hsa-mir-484_TCAGGCTCAGTCCCCTCCCGATATTT
22067	hsa-mir-484_22067	miRNA_hsa-mir-484_TCAGGCTCAGTCCCCTCCCTT
22209	hsa-mir-484_22209	miRNA_hsa-mir-484_TCAGGCTCAGTCCCCTCCCGAAT
22469	hsa-mir-484_22469	miRNA_hsa-mir-484_TCAGGCTCAGTCCCCTCCCGAGT
22801	hsa-mir-484_22801	miRNA_hsa-mir-484_TCAGGCTCAGTCCCCTCCCGATGA
22999	hsa-mir-484_22999	miRNA_hsa-mir-484_CAGGCTCAGTCCCCTCCCGATAT
23503	hsa-mir-484_23503	miRNA_hsa-mir-484_ATCAGGCTCAGTCCCCTCCCGA
24155	hsa-mir-484_24155	miRNA_hsa-mir-484_TCAGGCTCAGTCCCCTACCGATA
24392	hsa-mir-484_24392	miRNA_hsa-mir-484_TCAGGCTCAGTCCCCTCCCGAAAT
24395	hsa-mir-484_24395	miRNA_hsa-mir-484_TCAGGCTCAGTCCCCTACCGATT
24597	hsa-mir-484_24597	miRNA_hsa-mir-484_TCAGGCTCAGTCCCCTCACGAA
24990	hsa-mir-484_24990	miRNA_hsa-mir-484_TCAGGCTCAGTCCCCTCCCGACA
25072	hsa-mir-484_25072	miRNA_hsa-mir-484_CCAGGCTCAGTCCCCTCCCGATA
25420	hsa-mir-484_25420	miRNA_hsa-mir-484_TCAGGCTCAGTCCCCTTCCGAT
26565	hsa-mir-484_26565	miRNA_hsa-mir-484_GCAGGCTCAGTCCCCTCCCGAT
26650	hsa-mir-484_26650	miRNA_hsa-mir-484_TCAGGCTCAGTCCCCTCACGAT
26764	hsa-mir-484_26764	miRNA_hsa-mir-484_TCAGGCTCAGTCCCCTCCCTATT
26823	hsa-mir-484_26823	miRNA_hsa-mir-484_TCAGGCTCAGTCCCCTCCC
26917	hsa-mir-484_26917	miRNA_hsa-mir-484_TCATGCTCAGTCCCCTCCCGAT
26999	hsa-mir-484_26999	miRNA_hsa-mir-484_TCAGCCTCAGTCCCCTCCCGA
27072	hsa-mir-484_27072	miRNA_hsa-mir-484_TCAGGCTCAGTCCCCTCCCGATAAA
27306	hsa-mir-484_27306	miRNA_hsa-mir-484_TCAGGCTCAGTCCCCTCCCGATTG
27932	hsa-mir-484_27932	miRNA_hsa-mir-484_TCAGGCTCAGTCCCCTCCCGAAA
2797	hsa-mir-484_2797	miRNA_hsa-mir-484_TCAGGCTCAGTCCCCTCCCGTTAT
28028	hsa-mir-484_28028	miRNA_hsa-mir-484_CAGGCTCAGTCCCCTCCCGATTTT
28812	hsa-mir-484_28812	miRNA_hsa-mir-484_TCAGGCTCAGTCCCCTCCCGT
28941	hsa-mir-484_28941	miRNA_hsa-mir-484_TCAGGCTCAGTCCCCTCCCGATAGT
28953	hsa-mir-484_28953	miRNA_hsa-mir-484_TCAGGCTCAGTCCCCTCCCGTAT
28961	hsa-mir-484_28961	miRNA_hsa-mir-484_TCAGGCTCAGTCCCCTCACGT
29338	hsa-mir-484_29338	miRNA_hsa-mir-484_TCGGGCTCAGTCCCCTCCCG
29682	hsa-mir-484_29682	miRNA_hsa-mir-484_TTAGGCTCAGTCCCCTCCCGAT
29761	hsa-mir-484_29761	miRNA_hsa-mir-484_TCAGGCTCAGTCCCCTCCCGTCT
29897	hsa-mir-484_29897	miRNA_hsa-mir-484_TCAGGCTCAGTCCCCTCCCGATTC
30148	hsa-mir-484_30148	miRNA_hsa-mir-484_GCAGGCTCAGTCCCCTCCCGATA
30207	hsa-mir-484_30207	miRNA_hsa-mir-484_TCAGGCTCAGTCCCCTACCGAT
30235	hsa-mir-484_30235	miRNA_hsa-mir-484_TTCAGGCTCAGTCCCCTCCCGA
30709	hsa-mir-484_30709	miRNA_hsa-mir-484_TCAGGCTCAGTCCCCTCCCGATTTG
30763	hsa-mir-484_30763	miRNA_hsa-mir-484_TCAGGCTCAGTCCCCTCCCGATG
30770	hsa-mir-484_30770	miRNA_hsa-mir-484_TCAGGCTCAGTCCCCTCCCGATATT
3079	hsa-mir-484_3079	miRNA_hsa-mir-484_TCAGGCTCAGTCCCCTCCCGATAATT
3201	hsa-mir-484_3201	miRNA_hsa-mir-484_TCAGTCTCAGTCCCCTCCCGAT
32069	hsa-mir-484_32069	miRNA_hsa-mir-484_TAAGGCTCAGTCCCCTCCCGA
32191	hsa-mir-484_32191	miRNA_hsa-mir-484_TCAGGCTCAGTCCCCTCCTG
32399	hsa-mir-484_32399	miRNA_hsa-mir-484_TTAGGCTCAGTCCCCTCCCGA
32465	hsa-mir-484_32465	miRNA_hsa-mir-484_TCAGGCTCAGTCCCCTCCCGACT
32713	hsa-mir-484_32713	miRNA_hsa-mir-484_TCAGGCTCAGTCCCCTCCCGGTA
32892	hsa-mir-484_32892	miRNA_hsa-mir-484_TCAGGCTCAGTCCCCTCCCGAAATT
32899	hsa-mir-484_32899	miRNA_hsa-mir-484_TCAGGCTCAGTCCCCTCCCTTA
33217	hsa-mir-484_33217	miRNA_hsa-mir-484_TCAGGCTCAGTCCCCTCCCAATT
33222	hsa-mir-484_33222	miRNA_hsa-mir-484_TCAGGCCCAGTCCCCTCCCGAT
33438	hsa-mir-484_33438	miRNA_hsa-mir-484_TCAGGCTCAGTCCCCTCCGGA
33603	hsa-mir-484_33603	miRNA_hsa-mir-484_TCAGGCTCAGTCCCCTACCGATTT
33737	hsa-mir-484_33737	miRNA_hsa-mir-484_GTCAGGCTCAGTCCCCTCCCGA
34781	hsa-mir-484_34781	miRNA_hsa-mir-484_TCAGGCTCAGTCCCCTCCCG
34871	hsa-mir-484_34871	miRNA_hsa-mir-484_TCAGGCTCAGTCCCCTCCCGATC
35137	hsa-mir-484_35137	miRNA_hsa-mir-484_TCGGGCTCAGTCCCCTCCCGA
35548	hsa-mir-484_35548	miRNA_hsa-mir-484_TCAGGCTCAGTCCCCTCCCGCTT
35727	hsa-mir-484_35727	miRNA_hsa-mir-484_TCAGGCTCAGTCCCCTCCCGAGA
35922	hsa-mir-484_35922	miRNA_hsa-mir-484_TCAGGCTCAGTCCCCTCCCGATTTA
35971	hsa-mir-484_35971	miRNA_hsa-mir-484_GTCAGGCTCAGTCCCCTCCCGAT
36623	hsa-mir-484_36623	miRNA_hsa-mir-484_TCAGGCTCAGTCCCCTCCCGATAGA
36796	hsa-mir-484_36796	miRNA_hsa-mir-484_TCCGGCTCAGTCCCCTCCCGA
36817	hsa-mir-484_36817	miRNA_hsa-mir-484_TCAGGCTCAGTCCCCTCCCGATTATT
37152	hsa-mir-484_37152	miRNA_hsa-mir-484_TCAGGCTGAGTCCCCTCCCGA
37954	hsa-mir-484_37954	miRNA_hsa-mir-484_TCAGGCTCAGTCCCCTCCCGAAAA
38137	hsa-mir-484_38137	miRNA_hsa-mir-484_TCAGGCTCAGTCCCCTCCCGATAAT
3847	hsa-mir-484_3847	miRNA_hsa-mir-484_TCAGGCTCAGTCCCCTCCCGGT
38624	hsa-mir-484_38624	miRNA_hsa-mir-484_TCATGCTCAGTCCCCTCCCGA
38700	hsa-mir-484_38700	miRNA_hsa-mir-484_TCAGGCTCAGTCCCCTCCCGAA
38716	hsa-mir-484_38716	miRNA_hsa-mir-484_TCAGGCTCAGTCCCCTCCTGAT
38881	hsa-mir-484_38881	miRNA_hsa-mir-484_TAAGGCTCAGTCCCCTCCCG
38949	hsa-mir-484_38949	miRNA_hsa-mir-484_TCAGGCTCAGTCCCCTCCCTAT
38972	hsa-mir-484_38972	miRNA_hsa-mir-484_TCAGGCACAGTCCCCTCCCGAT
39117	hsa-mir-484_39117	miRNA_hsa-mir-484_TCAGGCTCAGTCCCCTCCCGATTAT
3932	hsa-mir-484_3932	miRNA_hsa-mir-484_TCAGGATCAGTCCCCTCCCGA
39636	hsa-mir-484_39636	miRNA_hsa-mir-484_TCAGGCTCAGTCCCCTCCCGAGAT
39643	hsa-mir-484_39643	miRNA_hsa-mir-484_TAAGGCTCAGTCCCCTCCCGAT
39684	hsa-mir-484_39684	miRNA_hsa-mir-484_TAAGGCTCAGTCCCCTCCCGATA
40081	hsa-mir-484_40081	miRNA_hsa-mir-484_TCAGGTTCAGTCCCCTCCCGAT
40144	hsa-mir-484_40144	miRNA_hsa-mir-484_TCACGCTCAGTCCCCTCCCGA
40438	hsa-mir-484_40438	miRNA_hsa-mir-484_TCAGGCTCAGTCCCCTTCCGATT
40959	hsa-mir-484_40959	miRNA_hsa-mir-484_CAGGCTCAGTCCCCTCCCGA
41043	hsa-mir-484_41043	miRNA_hsa-mir-484_CCAGGCTCAGTCCCCTCCCG
41259	hsa-mir-484_41259	miRNA_hsa-mir-484_TCAGGCTCAGTCCCCTCCCGA
41333	hsa-mir-484_41333	miRNA_hsa-mir-484_TCAGGCTCAGTCCCCTCCCGATCT
41363	hsa-mir-484_41363	miRNA_hsa-mir-484_TCAGGCTCAGTCCCCTCCGA
41459	hsa-mir-484_41459	miRNA_hsa-mir-484_TCAGGCTCAGTCCCCTTCCGA
41598	hsa-mir-484_41598	miRNA_hsa-mir-484_TCAGACTCAGTCCCCTCCCGAT
41702	hsa-mir-484_41702	miRNA_hsa-mir-484_TCAGGCTCAGTCCCCTCCCGATTCT
41936	hsa-mir-484_41936	miRNA_hsa-mir-484_TCAGGATCAGTCCCCTCCCGAT
42393	hsa-mir-484_42393	miRNA_hsa-mir-484_TCAGGCTCAGTCCCCTCCCGTT
42415	hsa-mir-484_42415	miRNA_hsa-mir-484_TCAGGCTCAGTCCCCTCCCGATAG
42427	hsa-mir-484_42427	miRNA_hsa-mir-484_TCAGGCTCAGTCCCCTCCCGATTAA
42788	hsa-mir-484_42788	miRNA_hsa-mir-484_TCAGGCTCAGTCCCCTCACGA
43365	hsa-mir-484_43365	miRNA_hsa-mir-484_GTCAGGCTCAGTCCCCTCCCGATT
43547	hsa-mir-484_43547	miRNA_hsa-mir-484_TCAGGCTCAGTCCCCTCACGATT
4363	hsa-mir-484_4363	miRNA_hsa-mir-484_TCAGGCTCAGTCCCCTACCGA
43682	hsa-mir-484_43682	miRNA_hsa-mir-484_TCAGGCTCAGTCCCCTCCCTA
43700	hsa-mir-484_43700	miRNA_hsa-mir-484_TCAGGCTCAGTCCCCTCCCGATA
43912	hsa-mir-484_43912	miRNA_hsa-mir-484_TCAGGCTCAGTCCCCTCCCGTC
44011	hsa-mir-484_44011	miRNA_hsa-mir-484_TCGGGCTCAGTCCCCTCCCGATA
44401	hsa-mir-484_44401	miRNA_hsa-mir-484_ATCAGGCTCAGTCCCCTCCCGAT
44430	hsa-mir-484_44430	miRNA_hsa-mir-484_TCAGGCTCAGTCCCCTCCCGG
44881	hsa-mir-484_44881	miRNA_hsa-mir-484_TCAGGCTCAGTCCCCTCGCGAT
45073	hsa-mir-484_45073	miRNA_hsa-mir-484_TCAAGCTCAGTCCCCTCCCGAT
45133	hsa-mir-484_45133	miRNA_hsa-mir-484_TCAGGCTCAGTCCCCTCCCGTTTT
45168	hsa-mir-484_45168	miRNA_hsa-mir-484_TCAGGCTCAGTCCCCTCCAGAT
45181	hsa-mir-484_45181	miRNA_hsa-mir-484_TCAGACTCAGTCCCCTCCCGA
4554	hsa-mir-484_4554	miRNA_hsa-mir-484_TCAGGCTTAGTCCCCTCCCGAT
45575	hsa-mir-484_45575	miRNA_hsa-mir-484_TCAGGCTCAGTCCCCTCCCGCTA
45630	hsa-mir-484_45630	miRNA_hsa-mir-484_CAGGCTCAGTCCCCTCCCGTT
45695	hsa-mir-484_45695	miRNA_hsa-mir-484_TCAGGCTCAGTCCCCTCCCGTTAA
457	hsa-mir-484_457	miRNA_hsa-mir-484_TCTGGCTCAGTCCCCTCCCGA
45750	hsa-mir-484_45750	miRNA_hsa-mir-484_TCAGGCTCAGTCCCCTCCCGTTTA
46133	hsa-mir-484_46133	miRNA_hsa-mir-484_TCAGGCTCAGTCCCCTCCCGAG
46240	hsa-mir-484_46240	miRNA_hsa-mir-484_CCAGGCTCAGTCCCCTCCCGA
46282	hsa-mir-484_46282	miRNA_hsa-mir-484_TCAGGCTCAGTCCCCTCCCTTC
46576	hsa-mir-484_46576	miRNA_hsa-mir-484_TCAGGCTCAGTCCCCTCCCGAAGA
46620	hsa-mir-484_46620	miRNA_hsa-mir-484_TCAGGCTCAGTCCCCTCCCGGTT
46843	hsa-mir-484_46843	miRNA_hsa-mir-484_TGAGGCTCAGTCCCCTCCCGA
47112	hsa-mir-484_47112	miRNA_hsa-mir-484_TCAGGCTCAGTCCCCTCACGTTT
47429	hsa-mir-484_47429	miRNA_hsa-mir-484_TCAGGCTCAGTCCCCTCCCGATTAG
47467	hsa-mir-484_47467	miRNA_hsa-mir-484_TCAGGCTCAGTCCCCTCCAGATT
47979	hsa-mir-484_47979	miRNA_hsa-mir-484_ACAGGCTCAGTCCCCTCCCGA
48098	hsa-mir-484_48098	miRNA_hsa-mir-484_TCAGGCTAAGTCCCCTCCCGAT
48189	hsa-mir-484_48189	miRNA_hsa-mir-484_TCAGGCTCAGTCCCCTCCCGC
48899	hsa-mir-484_48899	miRNA_hsa-mir-484_ACAGGCTCAGTCCCCTCCCGAT
48994	hsa-mir-484_48994	miRNA_hsa-mir-484_TCAGGCTCAGTCCCCTCCCTTTT
4929	hsa-mir-484_4929	miRNA_hsa-mir-484_TCAGGCTCAGTCCCCTCCCGACTT
49399	hsa-mir-484_49399	miRNA_hsa-mir-484_AGGCTCAGTCCCCTCCCGA
49450	hsa-mir-484_49450	miRNA_hsa-mir-484_TCAGGCTCAGTCCCCTCCCGAAG
49506	hsa-mir-484_49506	miRNA_hsa-mir-484_CAGGCTCAGTCCCCTCCCGATT
50086	hsa-mir-484_50086	miRNA_hsa-mir-484_TCAGGCTCAGTCCCCTCCTGATT
5197	hsa-mir-484_5197	miRNA_hsa-mir-484_TCAGGCTCAGTCCCCTCCCCTT
5314	hsa-mir-484_5314	miRNA_hsa-mir-484_TCAGGCTCAGTCCCCTCCCGCAT
5398	hsa-mir-484_5398	miRNA_hsa-mir-484_TCAGGCTCAGTCCCCTCACGATA
5498	hsa-mir-484_5498	miRNA_hsa-mir-484_TCAGGCTCAGTCCCCTCACGATAA
554	hsa-mir-484_554	miRNA_hsa-mir-484_TCAGGCTCAGTCCCCTCCAGA
5576	hsa-mir-484_5576	miRNA_hsa-mir-484_CGTCAGGCTCAGTCCCCTCCCGA
6603	hsa-mir-484_6603	miRNA_hsa-mir-484_TCAGGCTCAGTCCCCTCACGATTT
6679	hsa-mir-484_6679	miRNA_hsa-mir-484_TCAGGCTCAGTCCCCTCGCGA
7089	hsa-mir-484_7089	miRNA_hsa-mir-484_TCAGGCTCAGTCCCCTCCCGATGT
7234	hsa-mir-484_7234	miRNA_hsa-mir-484_CTCAGGCTCAGTCCCCTCCCGAT
7709	hsa-mir-484_7709	miRNA_hsa-mir-484_CAGGCTCAGTCCCCTCCCGAT
7717	hsa-mir-484_7717	miRNA_hsa-mir-484_TCAGGCTCAGTCCCCTCCCGATTTT
7898	hsa-mir-484_7898	miRNA_hsa-mir-484_CAGGCTCAGTCCCCTCCCGATA
8552	hsa-mir-484_8552	miRNA_hsa-mir-484_TCAGGCTCAGTCCCCTCCCGTTC
8898	hsa-mir-484_8898	miRNA_hsa-mir-484_TCAGGCTCAGTCCCCTCACGTT
9706	hsa-mir-484_9706	miRNA_hsa-mir-484_TCAGGCTCAGTCCCCTCCCGTA
9715	hsa-mir-484_9715	miRNA_hsa-mir-484_TCAGGCTCAGTCCCCTCCCGATTTC
9815	hsa-mir-484_9815	miRNA_hsa-mir-484_TCAGGCTCAGTCCCCTCCCGAT
9816	hsa-mir-484_9816	miRNA_hsa-mir-484_TCAGGCTCAGTCCCCTCCCTTT
982	hsa-mir-484_982	miRNA_hsa-mir-484_TCAGGCTCAGTCCCCTCCCGATAT
10567	hsa-mir-485_10567	miRNA_hsa-mir-485_GCCATACACGGCTCTCCTCTCT
10975	hsa-mir-485_10975	miRNA_hsa-mir-485_GACATACACGGCTCTCCTCTCT
11388	hsa-mir-485_11388	miRNA_hsa-mir-485_GTCCTACACGGCTCTCCTCTCT
12101	hsa-mir-485_12101	miRNA_hsa-mir-485_AGAGGCTGGCCGTGATGAATT
15453	hsa-mir-485_15453	miRNA_hsa-mir-485_TTCATACACGGCTCTCCTCTCT
15727	hsa-mir-485_15727	miRNA_hsa-mir-485_GGTCATACACGGCTCTCCTCTCT
15966	hsa-mir-485_15966	miRNA_hsa-mir-485_GTCATACACGGCTCTCCTCTCTT
18323	hsa-mir-485_18323	miRNA_hsa-mir-485_GTCATACACGGCTCTCCTCT
18735	hsa-mir-485_18735	miRNA_hsa-mir-485_AGTCCTACACGGCTCTCCTCTCT
18967	hsa-mir-485_18967	miRNA_hsa-mir-485_GGCATACACGGCTCTCCTCTCT
19573	hsa-mir-485_19573	miRNA_hsa-mir-485_GTCATCCACGGCTCTCCTCTCTT
20103	hsa-mir-485_20103	miRNA_hsa-mir-485_GTCATACACGGCTCTCCTCTCG
20306	hsa-mir-485_20306	miRNA_hsa-mir-485_AGAGGCTGGCCGTGATGAATTCG
22457	hsa-mir-485_22457	miRNA_hsa-mir-485_AGTCATACACGGCTCTCCTCTCT
22508	hsa-mir-485_22508	miRNA_hsa-mir-485_GTCATACACGGCTCTCCTCTCTAT
23459	hsa-mir-485_23459	miRNA_hsa-mir-485_AGAGGCTGGCCGTGATGAATTC
23489	hsa-mir-485_23489	miRNA_hsa-mir-485_GTCATACACGGCTCTCCTCCCT
24343	hsa-mir-485_24343	miRNA_hsa-mir-485_GTCATACACGGCTCTCCTCTCTAA
25774	hsa-mir-485_25774	miRNA_hsa-mir-485_ATCATACACGGCTCTCCTCTCT
26278	hsa-mir-485_26278	miRNA_hsa-mir-485_GTCATACACGGCTCTCCCCTCT
26431	hsa-mir-485_26431	miRNA_hsa-mir-485_AGAGGCTGGCCGTGATGCATTCG
27413	hsa-mir-485_27413	miRNA_hsa-mir-485_GTCATACACGGCTCTCCTCTCT
27736	hsa-mir-485_27736	miRNA_hsa-mir-485_GAGTCATACACGGCTCTCCTCTCT
3106	hsa-mir-485_3106	miRNA_hsa-mir-485_GTCATACACGGCTCTCCTCTCA
31129	hsa-mir-485_31129	miRNA_hsa-mir-485_GTCGTACACGGCTCTCCTCTCT
31246	hsa-mir-485_31246	miRNA_hsa-mir-485_GTCATACACGGCTCTCCTATCT
33555	hsa-mir-485_33555	miRNA_hsa-mir-485_TGTCATACACGGCTCTCCTCTCT
33967	hsa-mir-485_33967	miRNA_hsa-mir-485_GTCATCCACGGCTCTCCTCTCT
35577	hsa-mir-485_35577	miRNA_hsa-mir-485_GTCATACACGGCTCTCCTCTC
36747	hsa-mir-485_36747	miRNA_hsa-mir-485_GTCATACACGGCTCTCATCTCT
3777	hsa-mir-485_3777	miRNA_hsa-mir-485_AGAGGCTGGCCGTGATGAATTCT
43516	hsa-mir-485_43516	miRNA_hsa-mir-485_GTCACACACGGCTCTCCTCTCT
44846	hsa-mir-485_44846	miRNA_hsa-mir-485_GTCATACACGGCTCCCCTCTCT
45277	hsa-mir-485_45277	miRNA_hsa-mir-485_GTCATACACGGCTCTCCTCTCTTT
45819	hsa-mir-485_45819	miRNA_hsa-mir-485_GTCATACACGGCTCTCCTCTCTTA
47920	hsa-mir-485_47920	miRNA_hsa-mir-485_GTCATGCACGGCTCTCCTCTCT
49806	hsa-mir-485_49806	miRNA_hsa-mir-485_GTCATACACGGCTCTCCTCTCC
5116	hsa-mir-485_5116	miRNA_hsa-mir-485_AGAGGCTGGCCGTGATGAATTCGA
8043	hsa-mir-485_8043	miRNA_hsa-mir-485_GTCATACACGGCTCTCCTCTCTA
8047	hsa-mir-485_8047	miRNA_hsa-mir-485_TCATACACGGCTCTCCTCTCT
8337	hsa-mir-485_8337	miRNA_hsa-mir-485_GTCATATACGGCTCTCCTCTCT
35486	hsa-mir-486-1_35486	miRNA_hsa-mir-486-1_CGGGGCAGCTCAGTACAGGATA
43673	hsa-mir-486-1_43673	miRNA_hsa-mir-486-1_CGGGGCAGCTCAGTACAGGATAT
6328	hsa-mir-486-1_6328	miRNA_hsa-mir-486-1_CGGGGCAGCTCAGTACAGGATAA
10023	hsa-mir-486-2_10023	miRNA_hsa-mir-486-2_TCCTGTACTGAGCTGCCCAGAG
10090	hsa-mir-486-2_10090	miRNA_hsa-mir-486-2_TCCTGTACTGAGCTGTCCCGAAA
10108	hsa-mir-486-2_10108	miRNA_hsa-mir-486-2_TCCTGTACTGAGCTGCCACGAAT
10250	hsa-mir-486-2_10250	miRNA_hsa-mir-486-2_TCCTGTACTGAGCTGCCCAGAC
10300	hsa-mir-486-2_10300	miRNA_hsa-mir-486-2_GCCCTGTACTGAGCTGCCCCGA
10309	hsa-mir-486-2_10309	miRNA_hsa-mir-486-2_TCCTGTACTGAGCTGCCCCGAGGAA
10340	hsa-mir-486-2_10340	miRNA_hsa-mir-486-2_CGGGGCAGCTCAGTACCGGA
10468	hsa-mir-486-2_10468	miRNA_hsa-mir-486-2_CCTGTACTGAGCTGCCCCAAG
1052	hsa-mir-486-2_1052	miRNA_hsa-mir-486-2_TCCTGTACTGAGCTGCCCCGCC
10535	hsa-mir-486-2_10535	miRNA_hsa-mir-486-2_TCCTGTACTGAGCTGCACCGAGATT
10537	hsa-mir-486-2_10537	miRNA_hsa-mir-486-2_TCCTGTACTGAGCTGCCCGGAGA
10637	hsa-mir-486-2_10637	miRNA_hsa-mir-486-2_CCTGTACTGAGCTGCCCAGA
10676	hsa-mir-486-2_10676	miRNA_hsa-mir-486-2_TCCTGTACTGAGCTGCCCGGAGTT
1073	hsa-mir-486-2_1073	miRNA_hsa-mir-486-2_CGGGGCAGCTCAGTACAGGATT
10767	hsa-mir-486-2_10767	miRNA_hsa-mir-486-2_TCCTCTACTGAGCTGCCCCGA
10886	hsa-mir-486-2_10886	miRNA_hsa-mir-486-2_TCCTGTACTGAGCTGCCCCGATAAT
11004	hsa-mir-486-2_11004	miRNA_hsa-mir-486-2_TCTTGTACTGAGCTGCCCCGA
11059	hsa-mir-486-2_11059	miRNA_hsa-mir-486-2_TCCTGTACTGAGCTGCCCCGAAGTT
11077	hsa-mir-486-2_11077	miRNA_hsa-mir-486-2_TCCTGTACTGAGCTGCCCCGAGTTT
11112	hsa-mir-486-2_11112	miRNA_hsa-mir-486-2_GTCCTGTACTGAGCTGCCCCGA
11140	hsa-mir-486-2_11140	miRNA_hsa-mir-486-2_TCCTGTACTGAGCTGCCCCGACA
11166	hsa-mir-486-2_11166	miRNA_hsa-mir-486-2_ACCTGTACTGAGCTGCCCCGAG
11191	hsa-mir-486-2_11191	miRNA_hsa-mir-486-2_TCCTGTACTGAGCTGCCCCGAGGTT
11311	hsa-mir-486-2_11311	miRNA_hsa-mir-486-2_TCCTGTACTGAGCTGCCCAGAA
11399	hsa-mir-486-2_11399	miRNA_hsa-mir-486-2_CCTGTACTGAGCTGCCCCGAAT
11453	hsa-mir-486-2_11453	miRNA_hsa-mir-486-2_TCCTGTACTGAGCTGCCCCGAAAGA
11460	hsa-mir-486-2_11460	miRNA_hsa-mir-486-2_TCCTGTACTGAGCTGCCCCGATA
11522	hsa-mir-486-2_11522	miRNA_hsa-mir-486-2_TCCTGTACTGAGCTGCCACGAGAAT
11555	hsa-mir-486-2_11555	miRNA_hsa-mir-486-2_TCCTGTACTGAGCTGCCCTGAG
11699	hsa-mir-486-2_11699	miRNA_hsa-mir-486-2_TCGTACTGAGCTGCCCCGAG
11700	hsa-mir-486-2_11700	miRNA_hsa-mir-486-2_TCCTGTACTGAGCTGCCCCGAAG
1173	hsa-mir-486-2_1173	miRNA_hsa-mir-486-2_TCCTGTACTGAGCTGCCCCGAGCTTT
11786	hsa-mir-486-2_11786	miRNA_hsa-mir-486-2_TCCTGTACTGAGCTGCCCCGACTTT
11822	hsa-mir-486-2_11822	miRNA_hsa-mir-486-2_TCCTGTACTGAGCTGCCCCCC
1190	hsa-mir-486-2_1190	miRNA_hsa-mir-486-2_TCCTGTACTGAGCTGCCCCGTGC
11955	hsa-mir-486-2_11955	miRNA_hsa-mir-486-2_TACTGTACTGAGCTGCCCCGAGG
11985	hsa-mir-486-2_11985	miRNA_hsa-mir-486-2_TCCTGTACTGAGCTGCCCCGAGAGT
11986	hsa-mir-486-2_11986	miRNA_hsa-mir-486-2_TCCTGTACTGAGCTGCACCGAGTA
12012	hsa-mir-486-2_12012	miRNA_hsa-mir-486-2_TCCTGTACTGAGCTGCCCCGCAT
12271	hsa-mir-486-2_12271	miRNA_hsa-mir-486-2_GTCCTATACTGAGCTGCCCCGAG
12388	hsa-mir-486-2_12388	miRNA_hsa-mir-486-2_TCCTGTACTGAGCTGCGCCGA
12410	hsa-mir-486-2_12410	miRNA_hsa-mir-486-2_TCCTGTACTGAGCTGCCCCGAGTGA
12441	hsa-mir-486-2_12441	miRNA_hsa-mir-486-2_CGTGTACTGAGCTGCCCCGA
1254	hsa-mir-486-2_1254	miRNA_hsa-mir-486-2_CCCTATACTGAGCTGCCCCGAG
12576	hsa-mir-486-2_12576	miRNA_hsa-mir-486-2_CTTGTACTGAGCTGCCCCGAG
1260	hsa-mir-486-2_1260	miRNA_hsa-mir-486-2_TCCTGTACTGAGCTGCCCCTAT
12714	hsa-mir-486-2_12714	miRNA_hsa-mir-486-2_TCCTCTACTGAGCTGCCCCGAG
12794	hsa-mir-486-2_12794	miRNA_hsa-mir-486-2_TCCTGTACTGAGCTGCCCGG
12850	hsa-mir-486-2_12850	miRNA_hsa-mir-486-2_CCTGTACTGAGCTGCCCCGAC
12920	hsa-mir-486-2_12920	miRNA_hsa-mir-486-2_TCCTGCACTGAGCTGCCCCGAG
13076	hsa-mir-486-2_13076	miRNA_hsa-mir-486-2_TCCTGTACTGAGCTGCCCCCAGA
13154	hsa-mir-486-2_13154	miRNA_hsa-mir-486-2_TCCTGAACTGAGCTGCCCCGA
13296	hsa-mir-486-2_13296	miRNA_hsa-mir-486-2_TCCTGTACTGAGCTGCCACGAA
1332	hsa-mir-486-2_1332	miRNA_hsa-mir-486-2_CGGGGCAGCTCAGTACGGGA
1338	hsa-mir-486-2_1338	miRNA_hsa-mir-486-2_TCCTGTACTGAGCTGCCCCGAGAACA
13403	hsa-mir-486-2_13403	miRNA_hsa-mir-486-2_TCCTGTACTGAGCTGCCCCGAGCAT
13440	hsa-mir-486-2_13440	miRNA_hsa-mir-486-2_TCCTGTACTGAGCTGCCCCGGGA
13493	hsa-mir-486-2_13493	miRNA_hsa-mir-486-2_CGGGGCAGCTCAGTACAGGA
13502	hsa-mir-486-2_13502	miRNA_hsa-mir-486-2_CCTATACTGAGCTGCCCCGAG
1351	hsa-mir-486-2_1351	miRNA_hsa-mir-486-2_TCCTGTACTGAGCTGCCCTGAGAT
13571	hsa-mir-486-2_13571	miRNA_hsa-mir-486-2_TCCTGTACTGAGCTGCCCAGAGTT
13572	hsa-mir-486-2_13572	miRNA_hsa-mir-486-2_ATCCTGCACTGAGCTGCCCCGA
13670	hsa-mir-486-2_13670	miRNA_hsa-mir-486-2_ATCCTGTACTGAGCTGCCCCGATT
13682	hsa-mir-486-2_13682	miRNA_hsa-mir-486-2_TCCTGTACTGAGCTGCCCCAAGTT
13748	hsa-mir-486-2_13748	miRNA_hsa-mir-486-2_TCCTGTACTGAGCTGCCGCGAGT
13788	hsa-mir-486-2_13788	miRNA_hsa-mir-486-2_TCCCGTACTGAGCTGCCCCGAG
13930	hsa-mir-486-2_13930	miRNA_hsa-mir-486-2_TCCTGTACTGAGCTGCCCCGAGTC
13985	hsa-mir-486-2_13985	miRNA_hsa-mir-486-2_TCCTGTACTGAGCTGCCCCCAT
13989	hsa-mir-486-2_13989	miRNA_hsa-mir-486-2_TCCTGTACTGAGCTGCCACGATT
13997	hsa-mir-486-2_13997	miRNA_hsa-mir-486-2_TCCTGTACTGAGCTGTCCCGAAT
14021	hsa-mir-486-2_14021	miRNA_hsa-mir-486-2_TCCTGTACTGAGCTGCCCTT
14039	hsa-mir-486-2_14039	miRNA_hsa-mir-486-2_CGTGTACTGAGCTGCCCCGAG
14049	hsa-mir-486-2_14049	miRNA_hsa-mir-486-2_TNCTGTACTGAGCTGCCCCGAGA
14142	hsa-mir-486-2_14142	miRNA_hsa-mir-486-2_CTGTACTGAGCTGCCCCGA
143	hsa-mir-486-2_143	miRNA_hsa-mir-486-2_TCCTGTACTGAGCTGCCCCGAC
14442	hsa-mir-486-2_14442	miRNA_hsa-mir-486-2_ATCCTGTACTGAGCTGCCCAGA
14456	hsa-mir-486-2_14456	miRNA_hsa-mir-486-2_TCCTGTACTGAGCTGCCCCGAGTTTC
14466	hsa-mir-486-2_14466	miRNA_hsa-mir-486-2_TCCTGCACTGAGCTGCCCCGA
14489	hsa-mir-486-2_14489	miRNA_hsa-mir-486-2_TCCTGTACTGAGCTGCCCCGAGGCT
14509	hsa-mir-486-2_14509	miRNA_hsa-mir-486-2_TCCTGTACTGAGCTGCCCNGAG
14537	hsa-mir-486-2_14537	miRNA_hsa-mir-486-2_TCCTGTACTGAGCTGCCCCTA
14663	hsa-mir-486-2_14663	miRNA_hsa-mir-486-2_TCCTGTACTGAGCTGCCCCGCTT
14677	hsa-mir-486-2_14677	miRNA_hsa-mir-486-2_TCCTGTACTGAGCTGCCCCAAGAA
14706	hsa-mir-486-2_14706	miRNA_hsa-mir-486-2_TCATGTACTGAGCTGCCCCG
14905	hsa-mir-486-2_14905	miRNA_hsa-mir-486-2_TCCGGTACTGAGCTGCCCCGAG
14913	hsa-mir-486-2_14913	miRNA_hsa-mir-486-2_TCCTGTACTGAGCTGCCCCGAGTAAG
14954	hsa-mir-486-2_14954	miRNA_hsa-mir-486-2_TCCTGTACTGAGCTGCGCCGAGAT
14978	hsa-mir-486-2_14978	miRNA_hsa-mir-486-2_CCCTGTACTGAGCTGCCCCG
15039	hsa-mir-486-2_15039	miRNA_hsa-mir-486-2_TCCTGTACTGAGCTGCCCCCGA
15048	hsa-mir-486-2_15048	miRNA_hsa-mir-486-2_TCGTGTACTGAGCTGCCCCGA
15061	hsa-mir-486-2_15061	miRNA_hsa-mir-486-2_TCCTGTACTGAGCTGCCCAGAGG
15115	hsa-mir-486-2_15115	miRNA_hsa-mir-486-2_TCCTGTACTGAGCTGCCCTGAT
15125	hsa-mir-486-2_15125	miRNA_hsa-mir-486-2_TCCTGTACTGAGCTGCCCCGT
15146	hsa-mir-486-2_15146	miRNA_hsa-mir-486-2_TCCTGTACTGAGCTGCCCCGAGGG
15177	hsa-mir-486-2_15177	miRNA_hsa-mir-486-2_TCCTGTACTGAGCTGCCCCGAGTTGT
1518	hsa-mir-486-2_1518	miRNA_hsa-mir-486-2_TCCTGTACTGAGCTGCCCCGAAATT
15180	hsa-mir-486-2_15180	miRNA_hsa-mir-486-2_GTACTGAGCTGCCCCGAGAT
15470	hsa-mir-486-2_15470	miRNA_hsa-mir-486-2_TCCTGTACTGAGCTGCCCCGAGAGAA
15473	hsa-mir-486-2_15473	miRNA_hsa-mir-486-2_CCTGTACTGAGCTGCCCAGAGT
15476	hsa-mir-486-2_15476	miRNA_hsa-mir-486-2_TCCTGTACTGAGCTGCCCCGAGAAT
15527	hsa-mir-486-2_15527	miRNA_hsa-mir-486-2_TCCTGTACTGAGCTGCCCCGATGA
15529	hsa-mir-486-2_15529	miRNA_hsa-mir-486-2_TCCTGTACTGAGCTGCCCCGAATTT
15550	hsa-mir-486-2_15550	miRNA_hsa-mir-486-2_TCCTGTACTGAGCTGCCCTGAGAA
15671	hsa-mir-486-2_15671	miRNA_hsa-mir-486-2_TCCTGTACTGAGCTGCCCAGAGT
15681	hsa-mir-486-2_15681	miRNA_hsa-mir-486-2_TTCCTGCACTGAGCTGCCCCGAG
15812	hsa-mir-486-2_15812	miRNA_hsa-mir-486-2_TNCTGTACTGAGCTGCCCCGA
15907	hsa-mir-486-2_15907	miRNA_hsa-mir-486-2_ATCCTGTACTGAGCTGCCCCGAT
15955	hsa-mir-486-2_15955	miRNA_hsa-mir-486-2_TCCTGTACTGAGCTGCCCCGAAGT
16047	hsa-mir-486-2_16047	miRNA_hsa-mir-486-2_CCTGTACTGAGCTGCCCTGAGT
16090	hsa-mir-486-2_16090	miRNA_hsa-mir-486-2_TCCTGTACTGAGCTGCCCCAAG
16123	hsa-mir-486-2_16123	miRNA_hsa-mir-486-2_GCCTGTACTGAGCTGCCCCG
16251	hsa-mir-486-2_16251	miRNA_hsa-mir-486-2_TCCTGTACTGAGCTGCCCCGAGGAT
16261	hsa-mir-486-2_16261	miRNA_hsa-mir-486-2_GTCCTGTACTGAGCTGCCCCGAG
16407	hsa-mir-486-2_16407	miRNA_hsa-mir-486-2_TCCTGTACTGAGCTGTCCCGATT
1645	hsa-mir-486-2_1645	miRNA_hsa-mir-486-2_TCCTGTACTGAGCTGCCCCCG
16488	hsa-mir-486-2_16488	miRNA_hsa-mir-486-2_GCCTGTACTGAGCTGCCCCGAG
1649	hsa-mir-486-2_1649	miRNA_hsa-mir-486-2_NCCTGTACTGAGCTGCCCCGAGTT
16493	hsa-mir-486-2_16493	miRNA_hsa-mir-486-2_CTCCCGTACTGAGCTGCCCCGAG
16542	hsa-mir-486-2_16542	miRNA_hsa-mir-486-2_TCCTGTACTGAGCTGCCCCGCGT
16571	hsa-mir-486-2_16571	miRNA_hsa-mir-486-2_TCCTGTACTGAGCTGCCCCTATT
1664	hsa-mir-486-2_1664	miRNA_hsa-mir-486-2_CCTGTACTGAGCTGCCCCGAGGA
16709	hsa-mir-486-2_16709	miRNA_hsa-mir-486-2_TCCTGTACTGAGCTGCCCCGAGTTAT
17023	hsa-mir-486-2_17023	miRNA_hsa-mir-486-2_TCCTGTACTGAGCTGCACCGAC
17059	hsa-mir-486-2_17059	miRNA_hsa-mir-486-2_TGTACTGAGCTGCCCCGA
17070	hsa-mir-486-2_17070	miRNA_hsa-mir-486-2_TCCTGTACTGAGCTGCCCT
17313	hsa-mir-486-2_17313	miRNA_hsa-mir-486-2_CCCTGTACTGAGCTGCCCCGA
17431	hsa-mir-486-2_17431	miRNA_hsa-mir-486-2_TCCTATACTGAGCTGCCCCGAG
17553	hsa-mir-486-2_17553	miRNA_hsa-mir-486-2_TCCTGTACTGAGCTGCCCCGTT
17579	hsa-mir-486-2_17579	miRNA_hsa-mir-486-2_TCCTGTACTGAGCTGCCCCGAGTTTG
17695	hsa-mir-486-2_17695	miRNA_hsa-mir-486-2_CGGGGCAGCTCAGTACAGG
17751	hsa-mir-486-2_17751	miRNA_hsa-mir-486-2_TCCTGTACTGAGCTGCCCGGAGT
17774	hsa-mir-486-2_17774	miRNA_hsa-mir-486-2_TCCTGTACTGAGCTGCCCGGAGTTT
17872	hsa-mir-486-2_17872	miRNA_hsa-mir-486-2_CACTGTACTGAGCTGCCCCGA
17900	hsa-mir-486-2_17900	miRNA_hsa-mir-486-2_TCCTGTACTGAGCTGCCCCGACAAT
18136	hsa-mir-486-2_18136	miRNA_hsa-mir-486-2_ACCCTGTACTGAGCTGCCCCGA
1820	hsa-mir-486-2_1820	miRNA_hsa-mir-486-2_CCTGTACTGAGCTGCCCCGCG
18245	hsa-mir-486-2_18245	miRNA_hsa-mir-486-2_AGGGGCAGCTCAGTACAGGAT
18318	hsa-mir-486-2_18318	miRNA_hsa-mir-486-2_ATCCTGTACTGAGCTGCCCCGT
18363	hsa-mir-486-2_18363	miRNA_hsa-mir-486-2_TCCTGTACTGAGCTGCCCCGATATT
1842	hsa-mir-486-2_1842	miRNA_hsa-mir-486-2_CCTGTACTGAGCTGCCCCAAGA
18423	hsa-mir-486-2_18423	miRNA_hsa-mir-486-2_CCTGTACTGAGCTGCCCCCAG
18425	hsa-mir-486-2_18425	miRNA_hsa-mir-486-2_CCTGTACTGAGCTGCCACGAG
18433	hsa-mir-486-2_18433	miRNA_hsa-mir-486-2_TCCTGTACTGAGCTGCCCCTT
1868	hsa-mir-486-2_1868	miRNA_hsa-mir-486-2_TCCTGTACTGAGCTGCCTCG
18849	hsa-mir-486-2_18849	miRNA_hsa-mir-486-2_TCCTGTACTGAGCTGCACCGA
18972	hsa-mir-486-2_18972	miRNA_hsa-mir-486-2_TGCTGTACTGAGCTGCCCCGAG
1909	hsa-mir-486-2_1909	miRNA_hsa-mir-486-2_TCCTGTACTGAGCTGCCCCGCAG
19162	hsa-mir-486-2_19162	miRNA_hsa-mir-486-2_TCCTGTACTGAGCTGCCCAGAGTTT
19273	hsa-mir-486-2_19273	miRNA_hsa-mir-486-2_TCCTGTACTGAGCTGCCC
19279	hsa-mir-486-2_19279	miRNA_hsa-mir-486-2_CCTGTACTGAGCTGCCACGA
19346	hsa-mir-486-2_19346	miRNA_hsa-mir-486-2_TCCTGTACTGAGCTGCCGCGAGTTT
19362	hsa-mir-486-2_19362	miRNA_hsa-mir-486-2_TCCTGTACTGAGCTGCCACGAGG
19476	hsa-mir-486-2_19476	miRNA_hsa-mir-486-2_TCCTGTACTGAGCTGCCCCGAGTAGA
19482	hsa-mir-486-2_19482	miRNA_hsa-mir-486-2_TCCTGTACTGAGCTGCCCCGAGTTAA
19567	hsa-mir-486-2_19567	miRNA_hsa-mir-486-2_ATCCTGTACTGAGCTGCCCCGAGT
19601	hsa-mir-486-2_19601	miRNA_hsa-mir-486-2_TCCTGTACTGAGCTGCCCCGAGATG
19644	hsa-mir-486-2_19644	miRNA_hsa-mir-486-2_CTGTACTGAGCTGCCCCGAGG
19735	hsa-mir-486-2_19735	miRNA_hsa-mir-486-2_CCTGTACTGAGCTGCCCCGAAA
19805	hsa-mir-486-2_19805	miRNA_hsa-mir-486-2_TCCTGTACTGAGCTGCCCTGAGTTT
19849	hsa-mir-486-2_19849	miRNA_hsa-mir-486-2_ATCCTGTACTGAGCTGCCCTGA
19923	hsa-mir-486-2_19923	miRNA_hsa-mir-486-2_TCGGGGCAGCTCAGTACAGGA
19947	hsa-mir-486-2_19947	miRNA_hsa-mir-486-2_TCCTGTACTGAGCTGCCCGGG
1996	hsa-mir-486-2_1996	miRNA_hsa-mir-486-2_ATCCTGTACTGAGCTGCCCTGAG
19970	hsa-mir-486-2_19970	miRNA_hsa-mir-486-2_TCCTGTACTGAGCTGCCACGAGAG
19997	hsa-mir-486-2_19997	miRNA_hsa-mir-486-2_GCTGTACTGAGCTGCCCCGAG
20000	hsa-mir-486-2_20000	miRNA_hsa-mir-486-2_TCCCGTACTGAGCTGCCCCG
20086	hsa-mir-486-2_20086	miRNA_hsa-mir-486-2_TCCTGTACTGAGCTGCCCCGAGAT
20263	hsa-mir-486-2_20263	miRNA_hsa-mir-486-2_TCCTGTACTGAGCTGCCCCGGGG
20325	hsa-mir-486-2_20325	miRNA_hsa-mir-486-2_TNCTGTACTGAGCTGCCCCGAG
20466	hsa-mir-486-2_20466	miRNA_hsa-mir-486-2_TCCTGTACTGAGCTGCCCCGAGTACT
2051	hsa-mir-486-2_2051	miRNA_hsa-mir-486-2_TCCTGTACTGAGCTGCCCCGAATAT
20576	hsa-mir-486-2_20576	miRNA_hsa-mir-486-2_GTCCTGCACTGAGCTGCCCCGA
20609	hsa-mir-486-2_20609	miRNA_hsa-mir-486-2_TCCTGTACTGAGCTGCCCCGAGCTA
20664	hsa-mir-486-2_20664	miRNA_hsa-mir-486-2_CCTGTACTGAGCTGCCCCGAGATT
2068	hsa-mir-486-2_2068	miRNA_hsa-mir-486-2_ATCCTGTACTGAGCTGCCCCGA
20693	hsa-mir-486-2_20693	miRNA_hsa-mir-486-2_TCCTGTACTGAGCTGCCCCCAA
20718	hsa-mir-486-2_20718	miRNA_hsa-mir-486-2_CGGGGCAGCTCAGTACAG
20886	hsa-mir-486-2_20886	miRNA_hsa-mir-486-2_TCCTGTACTGAGCTGCCCCGAGACA
2090	hsa-mir-486-2_2090	miRNA_hsa-mir-486-2_CGGGGCAGCTCAGTACAGGAA
20983	hsa-mir-486-2_20983	miRNA_hsa-mir-486-2_TCCCGTACTGAGCTGCCCC
20992	hsa-mir-486-2_20992	miRNA_hsa-mir-486-2_CCTGTACTGAGCTGCCCCGGGA
21018	hsa-mir-486-2_21018	miRNA_hsa-mir-486-2_TCCTGTACTGAGCTGCCCAGAT
21025	hsa-mir-486-2_21025	miRNA_hsa-mir-486-2_TCCTGTACTGAGCTGCCCCGAGAA
21035	hsa-mir-486-2_21035	miRNA_hsa-mir-486-2_CCTGTACTGAGCTGCACCGAG
21149	hsa-mir-486-2_21149	miRNA_hsa-mir-486-2_TCCTGTACTGAGCTGCCCCTAG
21252	hsa-mir-486-2_21252	miRNA_hsa-mir-486-2_TCCTGTACTGAGCTGCCCCGAG
21283	hsa-mir-486-2_21283	miRNA_hsa-mir-486-2_TCCTGTACTGAGCTGCCCCGAGGTTTT
21360	hsa-mir-486-2_21360	miRNA_hsa-mir-486-2_TCCTGTACTGAGCTGCCACGCG
2140	hsa-mir-486-2_2140	miRNA_hsa-mir-486-2_CCTGTACTGAGCTGCCCCGAAAT
2151	hsa-mir-486-2_2151	miRNA_hsa-mir-486-2_TCCCGTACTGAGCTGCCCCGAGG
21532	hsa-mir-486-2_21532	miRNA_hsa-mir-486-2_TCCTGTACTGAGCTCCCCCGA
21771	hsa-mir-486-2_21771	miRNA_hsa-mir-486-2_TCCTGTACTGAGCTGCCACGAGAA
21850	hsa-mir-486-2_21850	miRNA_hsa-mir-486-2_ATCCTGTACTGAGCTGCCCCGAGTAT
21953	hsa-mir-486-2_21953	miRNA_hsa-mir-486-2_TCCTGTACTGAGCTGCGCCG
22168	hsa-mir-486-2_22168	miRNA_hsa-mir-486-2_CCTGTACTGAGCTGCCCCGAG
22202	hsa-mir-486-2_22202	miRNA_hsa-mir-486-2_TCCTGTACTGAGCTGCCGCGAGTT
22276	hsa-mir-486-2_22276	miRNA_hsa-mir-486-2_TCCTGTACTGAGCTGCCCCT
22316	hsa-mir-486-2_22316	miRNA_hsa-mir-486-2_TCCTGTACTGAGCTGCCTCGAGC
22428	hsa-mir-486-2_22428	miRNA_hsa-mir-486-2_TCCTGTACTGAGCTGCCCCGATTTT
22533	hsa-mir-486-2_22533	miRNA_hsa-mir-486-2_CCTGTACTGAGCTGCCCCGAGTTTT
2258	hsa-mir-486-2_2258	miRNA_hsa-mir-486-2_TCCTGTACTGAGCTGCCCCGAAAAA
22615	hsa-mir-486-2_22615	miRNA_hsa-mir-486-2_TCCTGTACTGAGCTGCCCCGAGTAGT
22722	hsa-mir-486-2_22722	miRNA_hsa-mir-486-2_TCCTGTACTGAGCTGCCCCGTAA
22798	hsa-mir-486-2_22798	miRNA_hsa-mir-486-2_GCCTGTACTGAGCTGCCCCGA
2287	hsa-mir-486-2_2287	miRNA_hsa-mir-486-2_TCCTGTACTGAGCTGCCACGAG
22949	hsa-mir-486-2_22949	miRNA_hsa-mir-486-2_CCTGTACTGAGCTGCCCCGAGAAA
22975	hsa-mir-486-2_22975	miRNA_hsa-mir-486-2_TCCTGTACTGAGCTGCCCTGT
23006	hsa-mir-486-2_23006	miRNA_hsa-mir-486-2_CCTGCACTGAGCTGCCCCGAG
2312	hsa-mir-486-2_2312	miRNA_hsa-mir-486-2_CCTGTACTGAGCTGCCCCAA
23131	hsa-mir-486-2_23131	miRNA_hsa-mir-486-2_TCCTGTACTGAGCTGCCCCGAGTG
23217	hsa-mir-486-2_23217	miRNA_hsa-mir-486-2_GTACTGAGCTGCCCCGAGT
23270	hsa-mir-486-2_23270	miRNA_hsa-mir-486-2_TCCTGTACTGAGCTGCCACGAGTAA
23340	hsa-mir-486-2_23340	miRNA_hsa-mir-486-2_TCCTGTACTGAGCTGCCCCCAG
23396	hsa-mir-486-2_23396	miRNA_hsa-mir-486-2_CTCCTGTACTGAGCTGCCCCGAG
23467	hsa-mir-486-2_23467	miRNA_hsa-mir-486-2_TCCTGTACTGAGCTGCCCCTGAG
23664	hsa-mir-486-2_23664	miRNA_hsa-mir-486-2_CTGTACTGAGCTGCCCCGCG
23709	hsa-mir-486-2_23709	miRNA_hsa-mir-486-2_TCCTGTACTGAGCTGCCCCGGA
2374	hsa-mir-486-2_2374	miRNA_hsa-mir-486-2_TCCTGTACTGAGCTGCCTCGAAT
23965	hsa-mir-486-2_23965	miRNA_hsa-mir-486-2_TCCTGTACTGAGCTGCGCCGAGTT
24075	hsa-mir-486-2_24075	miRNA_hsa-mir-486-2_TCCTGTACTGAGCTGCCCCGAGGT
24095	hsa-mir-486-2_24095	miRNA_hsa-mir-486-2_TCCTGTACTGAGCTGCCCCGAA
24134	hsa-mir-486-2_24134	miRNA_hsa-mir-486-2_TCCTGTACTGAGCTGCCCCGAGTATA
24167	hsa-mir-486-2_24167	miRNA_hsa-mir-486-2_TCCTGTACTGAGCTGCCCGAT
24233	hsa-mir-486-2_24233	miRNA_hsa-mir-486-2_TCCTGTACTGAGCTGCCACGAGGT
24250	hsa-mir-486-2_24250	miRNA_hsa-mir-486-2_TTCCTGTACTGAGCTGCCCCG
24261	hsa-mir-486-2_24261	miRNA_hsa-mir-486-2_TCCTGTACTGAGCTGCACCGAGC
24356	hsa-mir-486-2_24356	miRNA_hsa-mir-486-2_TCCTGTACTGAGCTGCCCCGAGACT
24400	hsa-mir-486-2_24400	miRNA_hsa-mir-486-2_TCCTGTACTGAGCTGCACCA
24449	hsa-mir-486-2_24449	miRNA_hsa-mir-486-2_TCCTGTACTGAGCTGCCCG
24464	hsa-mir-486-2_24464	miRNA_hsa-mir-486-2_TCCTGTACTGAGCTGCCCCGACAT
24466	hsa-mir-486-2_24466	miRNA_hsa-mir-486-2_TGTACTGAGCTGCCCCGAGA
24511	hsa-mir-486-2_24511	miRNA_hsa-mir-486-2_CCTGTACTGAGCTGCCCCGAT
2476	hsa-mir-486-2_2476	miRNA_hsa-mir-486-2_CCTGTACTGAGCTGCCCCGAGTA
24810	hsa-mir-486-2_24810	miRNA_hsa-mir-486-2_GNCTGTACTGAGCTGCCCCGAGA
2488	hsa-mir-486-2_2488	miRNA_hsa-mir-486-2_ATCCTGTACTGAGCTGCACCGA
24926	hsa-mir-486-2_24926	miRNA_hsa-mir-486-2_TCCTGTACTGAGCTGCCCCGAAAG
24959	hsa-mir-486-2_24959	miRNA_hsa-mir-486-2_ATCCTGTACTGAGCTGCACCGAG
24989	hsa-mir-486-2_24989	miRNA_hsa-mir-486-2_TCCTGTACTGAGCTGCCCCCAGG
25041	hsa-mir-486-2_25041	miRNA_hsa-mir-486-2_TCCTTTACTGAGCTGCCCCGA
251	hsa-mir-486-2_251	miRNA_hsa-mir-486-2_TCATGTACTGAGCTGCCCCGA
25130	hsa-mir-486-2_25130	miRNA_hsa-mir-486-2_TCCTGTACTGAGCTGCCCCGCG
25135	hsa-mir-486-2_25135	miRNA_hsa-mir-486-2_TCCTGCACTGAGCTGCCCCGAGC
25142	hsa-mir-486-2_25142	miRNA_hsa-mir-486-2_CCTGAACTGAGCTGCCCCGAG
25236	hsa-mir-486-2_25236	miRNA_hsa-mir-486-2_CGGGGCAGCTCAGTACAGGAT
25277	hsa-mir-486-2_25277	miRNA_hsa-mir-486-2_CTGTACTGAGCTGCCCCGAGAT
25369	hsa-mir-486-2_25369	miRNA_hsa-mir-486-2_CCTGTACTGAGCTGCACCGA
25472	hsa-mir-486-2_25472	miRNA_hsa-mir-486-2_TCCTGTACTGAGCTGCCACGAGT
25478	hsa-mir-486-2_25478	miRNA_hsa-mir-486-2_CCTGTACTGAGCTGCGCCGA
25736	hsa-mir-486-2_25736	miRNA_hsa-mir-486-2_CTGTACTGAGCTGCCCCGAGGC
25939	hsa-mir-486-2_25939	miRNA_hsa-mir-486-2_TCCTGTACTGAGCTGCCTCGAGG
25983	hsa-mir-486-2_25983	miRNA_hsa-mir-486-2_TCCTGTACTGAGCTGCCCCGAGCA
26028	hsa-mir-486-2_26028	miRNA_hsa-mir-486-2_CCCCGTACTGAGCTGCCCCGA
26033	hsa-mir-486-2_26033	miRNA_hsa-mir-486-2_TCCTGTACTGAGCTGCCACGAAA
26077	hsa-mir-486-2_26077	miRNA_hsa-mir-486-2_TCCTGTACTGAGCTGCGCCGAGTTT
26132	hsa-mir-486-2_26132	miRNA_hsa-mir-486-2_CCTGTACTGAGCTGCCCCGAGAT
26196	hsa-mir-486-2_26196	miRNA_hsa-mir-486-2_TCCTGTACTGAGCTGCCCAGAGAA
2621	hsa-mir-486-2_2621	miRNA_hsa-mir-486-2_CCTGTACTGAGCTGCCCCGAGAGT
26403	hsa-mir-486-2_26403	miRNA_hsa-mir-486-2_TCCTGTACTGAGCTGCCCCGAAT
26437	hsa-mir-486-2_26437	miRNA_hsa-mir-486-2_TCCTGTACTGAGCTGCCGCGAG
26486	hsa-mir-486-2_26486	miRNA_hsa-mir-486-2_TCCTGTACTGAGCTGCGCCGAG
26490	hsa-mir-486-2_26490	miRNA_hsa-mir-486-2_CCTGTACTGAGCTGCCCCCA
26512	hsa-mir-486-2_26512	miRNA_hsa-mir-486-2_TCCTGTACTGAGCTGCCCCGAGAAA
26549	hsa-mir-486-2_26549	miRNA_hsa-mir-486-2_TCCTATACTGAGCTGCCCCG
26625	hsa-mir-486-2_26625	miRNA_hsa-mir-486-2_TCCTGTACTGAGCTGCCCTAG
26658	hsa-mir-486-2_26658	miRNA_hsa-mir-486-2_TCACGTACTGAGCTGCCCCGAG
26737	hsa-mir-486-2_26737	miRNA_hsa-mir-486-2_TCCTGTACTGAGCTGCACCGAT
26905	hsa-mir-486-2_26905	miRNA_hsa-mir-486-2_TCCTGTACTGAGCTGCCCCAG
26953	hsa-mir-486-2_26953	miRNA_hsa-mir-486-2_TCCTGTACTGAGCTGCACCGAGGT
27217	hsa-mir-486-2_27217	miRNA_hsa-mir-486-2_CGGGGCAGCTCAGTACAGGAC
27246	hsa-mir-486-2_27246	miRNA_hsa-mir-486-2_GNCTGTACTGAGCTGCCCCGAG
27295	hsa-mir-486-2_27295	miRNA_hsa-mir-486-2_TCCTGTACTGAGCTGCCCCGAGTT
27310	hsa-mir-486-2_27310	miRNA_hsa-mir-486-2_TCCTGTACTGAGCTGCCCCAAAA
27330	hsa-mir-486-2_27330	miRNA_hsa-mir-486-2_TTCCCGTACTGAGCTGCCCCGAG
27373	hsa-mir-486-2_27373	miRNA_hsa-mir-486-2_TCCTGTACTGAGCTGCCCCTAGT
27381	hsa-mir-486-2_27381	miRNA_hsa-mir-486-2_TCCTGTACTGAGCTGCCGCGAGA
27455	hsa-mir-486-2_27455	miRNA_hsa-mir-486-2_TCCTGTACTGAGCTGCCCGAGT
27563	hsa-mir-486-2_27563	miRNA_hsa-mir-486-2_TCCTGTACTGAGCTGCCCCGTA
27570	hsa-mir-486-2_27570	miRNA_hsa-mir-486-2_TCCTGTACTGAGCTGCCGCGAGAA
27625	hsa-mir-486-2_27625	miRNA_hsa-mir-486-2_TCCTGTACTGAGCTGCCCCGAGTTC
27634	hsa-mir-486-2_27634	miRNA_hsa-mir-486-2_TCCTGTACTGAGCTGCCCCAAGAT
2768	hsa-mir-486-2_2768	miRNA_hsa-mir-486-2_TCCTGTACTGAGCTGCCGCG
27781	hsa-mir-486-2_27781	miRNA_hsa-mir-486-2_TCCTGTACTGAGCTGCCCCAAGA
27875	hsa-mir-486-2_27875	miRNA_hsa-mir-486-2_CCTGTACTGAGCTGCCCCGAGTAA
27907	hsa-mir-486-2_27907	miRNA_hsa-mir-486-2_TCCTGTACTGAGCTGCCCCGAGTAA
2795	hsa-mir-486-2_2795	miRNA_hsa-mir-486-2_TCCTGTACTGAGCTGCCCCGACTA
27965	hsa-mir-486-2_27965	miRNA_hsa-mir-486-2_TCCTGTACTGAGCTGCCCCGGAG
27967	hsa-mir-486-2_27967	miRNA_hsa-mir-486-2_TCCTGTACTGAGCTGCACCGATT
28120	hsa-mir-486-2_28120	miRNA_hsa-mir-486-2_CTGTACTGAGCTGCCCCGAGTAT
28168	hsa-mir-486-2_28168	miRNA_hsa-mir-486-2_TCCTGTACTGAGCTGCACCGAGAT
28297	hsa-mir-486-2_28297	miRNA_hsa-mir-486-2_TCCTGTACTGAGCTGCCCCGCGAT
28602	hsa-mir-486-2_28602	miRNA_hsa-mir-486-2_TCCTGTACTGAGCTGCCCCGAAAA
28652	hsa-mir-486-2_28652	miRNA_hsa-mir-486-2_TCCGTACTGAGCTGCCCCGAG
28749	hsa-mir-486-2_28749	miRNA_hsa-mir-486-2_TCCTGTACTGAGCTGCCCCGTAT
28754	hsa-mir-486-2_28754	miRNA_hsa-mir-486-2_TCCTGTACTGAGCTGCCCCGGGTA
28933	hsa-mir-486-2_28933	miRNA_hsa-mir-486-2_TCCTGTACTGAGCTGCACCGAGTAA
28944	hsa-mir-486-2_28944	miRNA_hsa-mir-486-2_TCCCTGTACTGAGCTGCCCCGAG
28963	hsa-mir-486-2_28963	miRNA_hsa-mir-486-2_TCCTGTACTGAGCTGCCCCGAGAAAT
2900	hsa-mir-486-2_2900	miRNA_hsa-mir-486-2_TCCTGTACTGAGCTGCCCCGCA
2905	hsa-mir-486-2_2905	miRNA_hsa-mir-486-2_TCCTGTACTGAGCTGCCCCGTGAA
29096	hsa-mir-486-2_29096	miRNA_hsa-mir-486-2_TCCTGTACTGAGCTGCACCGAGAA
29132	hsa-mir-486-2_29132	miRNA_hsa-mir-486-2_TCCTGTACTGAGCTGCACCGAGAAA
29209	hsa-mir-486-2_29209	miRNA_hsa-mir-486-2_TCCTGTACTGAGCTGCACCGAA
29210	hsa-mir-486-2_29210	miRNA_hsa-mir-486-2_CATGTACTGAGCTGCCCCGAG
2936	hsa-mir-486-2_2936	miRNA_hsa-mir-486-2_TCCTGTACTGAGCTGCCCAG
29367	hsa-mir-486-2_29367	miRNA_hsa-mir-486-2_CCTGTACTGAGCTGCCCCGAGTAT
29398	hsa-mir-486-2_29398	miRNA_hsa-mir-486-2_ACCTGTACTGAGCTGCCCCGA
29428	hsa-mir-486-2_29428	miRNA_hsa-mir-486-2_TCCTGTACTGAGCTGCCCC
29435	hsa-mir-486-2_29435	miRNA_hsa-mir-486-2_TCCTGTACTGAGCTGCCCCGATT
29477	hsa-mir-486-2_29477	miRNA_hsa-mir-486-2_CCTGTACTGAGCTGCCACGAGA
29542	hsa-mir-486-2_29542	miRNA_hsa-mir-486-2_CCTGTACTGAGCTGCCCAGAGA
29623	hsa-mir-486-2_29623	miRNA_hsa-mir-486-2_TCCTGTACTGAGCTGCCCCGAATT
29656	hsa-mir-486-2_29656	miRNA_hsa-mir-486-2_TCCTGTACTGAGCTGCCCCGACC
29733	hsa-mir-486-2_29733	miRNA_hsa-mir-486-2_TCCTGTACTGAGCTGCCCTGAGAG
29757	hsa-mir-486-2_29757	miRNA_hsa-mir-486-2_TCCTGTACTGAGCTGCGCCGAT
29793	hsa-mir-486-2_29793	miRNA_hsa-mir-486-2_TCCTGTACTGAGCTGCCCAGT
29799	hsa-mir-486-2_29799	miRNA_hsa-mir-486-2_TCCTGTACTGAGCTGCCCCGATTT
29851	hsa-mir-486-2_29851	miRNA_hsa-mir-486-2_TCCTGTACTGAGCTGCCCCGAGTAAT
29892	hsa-mir-486-2_29892	miRNA_hsa-mir-486-2_ATCCTGTACTGAGCTGCCCCGAG
2992	hsa-mir-486-2_2992	miRNA_hsa-mir-486-2_TCCTGTACTGAGCTGCCCCAAAT
29943	hsa-mir-486-2_29943	miRNA_hsa-mir-486-2_CGGGGCAGCTCAGTACCGGAT
30090	hsa-mir-486-2_30090	miRNA_hsa-mir-486-2_ATCCTGTACTGAGCTGCCCCG
30179	hsa-mir-486-2_30179	miRNA_hsa-mir-486-2_TCCTGTACTGAGCTGCCCCGAATA
30264	hsa-mir-486-2_30264	miRNA_hsa-mir-486-2_TCCTGTACTGAGCTGCCCCCA
30298	hsa-mir-486-2_30298	miRNA_hsa-mir-486-2_TCCTGTACTGAGCTGCCCCGTGAT
30334	hsa-mir-486-2_30334	miRNA_hsa-mir-486-2_TCCTGTACTGAGCTGCCCCGAGAAAA
30355	hsa-mir-486-2_30355	miRNA_hsa-mir-486-2_CGGGGAAGCTCAGTACAGGAT
30384	hsa-mir-486-2_30384	miRNA_hsa-mir-486-2_CCCGTACTGAGCTGCCCCG
30391	hsa-mir-486-2_30391	miRNA_hsa-mir-486-2_CCCTGTACTGAGCTGCCCCGAGC
30421	hsa-mir-486-2_30421	miRNA_hsa-mir-486-2_CCTGTACTGAGCTGCCCCGA
30468	hsa-mir-486-2_30468	miRNA_hsa-mir-486-2_TCCTGTACTGAGCTGCCCCGATTAT
30512	hsa-mir-486-2_30512	miRNA_hsa-mir-486-2_TCCTGTACTGAGCTGCCCGGAT
30537	hsa-mir-486-2_30537	miRNA_hsa-mir-486-2_TCCTGTACTGAGCTGCCCCGACAA
30566	hsa-mir-486-2_30566	miRNA_hsa-mir-486-2_TCCTGTACTGAGCTGCCTCGAAA
30584	hsa-mir-486-2_30584	miRNA_hsa-mir-486-2_TTCCTGTACTGAGCTGCCCCGA
30599	hsa-mir-486-2_30599	miRNA_hsa-mir-486-2_TCCTGTACTGAGCTGCCCCAAT
30663	hsa-mir-486-2_30663	miRNA_hsa-mir-486-2_TCCTGTACTGAGCTGCCACGAGAT
3074	hsa-mir-486-2_3074	miRNA_hsa-mir-486-2_TACTGTACTGAGCTGCCCCGA
30769	hsa-mir-486-2_30769	miRNA_hsa-mir-486-2_TCCTCTACTGAGCTGCCCCG
30796	hsa-mir-486-2_30796	miRNA_hsa-mir-486-2_TCCTGTACTGAGCTGCCCCAGG
30827	hsa-mir-486-2_30827	miRNA_hsa-mir-486-2_TGTACTGAGCTGCCCCGAGT
30859	hsa-mir-486-2_30859	miRNA_hsa-mir-486-2_CCTGTACTGAGCTGCCCCGG
30877	hsa-mir-486-2_30877	miRNA_hsa-mir-486-2_TCCTGTACTGAGCTGCGCCGAGA
31004	hsa-mir-486-2_31004	miRNA_hsa-mir-486-2_CCTGTACTGAGCTGCCCCGACT
31158	hsa-mir-486-2_31158	miRNA_hsa-mir-486-2_ATCCTGTACTGAGCTGCCCCGAAA
3134	hsa-mir-486-2_3134	miRNA_hsa-mir-486-2_ATCCTGTACTGAGCTGCCCCGAGA
31380	hsa-mir-486-2_31380	miRNA_hsa-mir-486-2_CCCTGCACTGAGCTGCCCCGAG
31499	hsa-mir-486-2_31499	miRNA_hsa-mir-486-2_TCCTGTACTGAGCTGCCACGAGTA
31504	hsa-mir-486-2_31504	miRNA_hsa-mir-486-2_TCCTGTACTGAGCTGCACCGAGA
31539	hsa-mir-486-2_31539	miRNA_hsa-mir-486-2_TCCTGTACTGAGCTGCCCCGAGCTAT
31693	hsa-mir-486-2_31693	miRNA_hsa-mir-486-2_TCCTGTACTGAGCTGCCCTGAGTT
31720	hsa-mir-486-2_31720	miRNA_hsa-mir-486-2_TACTGTACTGAGCTGCCCCGAGC
31872	hsa-mir-486-2_31872	miRNA_hsa-mir-486-2_CCTGCACTGAGCTGCCCCGA
3189	hsa-mir-486-2_3189	miRNA_hsa-mir-486-2_CCTGTACTGAGCTGCCCCGC
31970	hsa-mir-486-2_31970	miRNA_hsa-mir-486-2_ATCCTGTACTGAGCTGCCCCGAAT
320	hsa-mir-486-2_320	miRNA_hsa-mir-486-2_TCCTGTACTGAGCTGCCCCGCGG
32045	hsa-mir-486-2_32045	miRNA_hsa-mir-486-2_TCTGTACTGAGCTGCCCCGAG
32052	hsa-mir-486-2_32052	miRNA_hsa-mir-486-2_TCCTGTACTGAGCTGCCCCGTGA
32121	hsa-mir-486-2_32121	miRNA_hsa-mir-486-2_TCCTGTACTGAGCTGCCCCAT
32133	hsa-mir-486-2_32133	miRNA_hsa-mir-486-2_TCCTGTACTGAGCTGCCCCGGCC
32148	hsa-mir-486-2_32148	miRNA_hsa-mir-486-2_TCCTGTACTGAGCTGCCTCGAT
32158	hsa-mir-486-2_32158	miRNA_hsa-mir-486-2_TTCTGTACTGAGCTGCCCCG
32210	hsa-mir-486-2_32210	miRNA_hsa-mir-486-2_TCCTGTACTGAGCTGCCCCGATTTA
32297	hsa-mir-486-2_32297	miRNA_hsa-mir-486-2_CCTGTACTGAGCTGCCCTGA
32339	hsa-mir-486-2_32339	miRNA_hsa-mir-486-2_TCCTGTACTGAGCTGCCCGAG
32348	hsa-mir-486-2_32348	miRNA_hsa-mir-486-2_TCCTGTACTGAGCTGCCCCGAGTA
32374	hsa-mir-486-2_32374	miRNA_hsa-mir-486-2_TCCTGTACTGAGCTGCTCCGAAA
32384	hsa-mir-486-2_32384	miRNA_hsa-mir-486-2_TCCGGTACTGAGCTGCCCCGA
32394	hsa-mir-486-2_32394	miRNA_hsa-mir-486-2_ACCTGTACTGAGCTGCCCCG
32395	hsa-mir-486-2_32395	miRNA_hsa-mir-486-2_TCCTGTACTGAGCTGCCCCGAGC
32425	hsa-mir-486-2_32425	miRNA_hsa-mir-486-2_TCCTGTACTGAGCTGCCCCGAGATC
32507	hsa-mir-486-2_32507	miRNA_hsa-mir-486-2_TCCTGTACTGAGCTGCCCCGGC
32559	hsa-mir-486-2_32559	miRNA_hsa-mir-486-2_CGTACTGAGCTGCCCCGAG
32573	hsa-mir-486-2_32573	miRNA_hsa-mir-486-2_TCCTGTACTGAGCTGCCCCGAGAATT
32650	hsa-mir-486-2_32650	miRNA_hsa-mir-486-2_ATCCTGTACTGAGCTGTCCCGA
32739	hsa-mir-486-2_32739	miRNA_hsa-mir-486-2_TCTTGTACTGAGCTGCCCCGAG
32757	hsa-mir-486-2_32757	miRNA_hsa-mir-486-2_TTCTGTACTGAGCTGCCCCGAG
32806	hsa-mir-486-2_32806	miRNA_hsa-mir-486-2_TCCTGTACTGAGCTGCACCG
32817	hsa-mir-486-2_32817	miRNA_hsa-mir-486-2_TCCTATACTGAGCTGCCCCGA
3305	hsa-mir-486-2_3305	miRNA_hsa-mir-486-2_TCCTGTACTGAGCTGCCTCGAG
3306	hsa-mir-486-2_3306	miRNA_hsa-mir-486-2_CGGGGCAGCTCAGTACAGGATG
3310	hsa-mir-486-2_3310	miRNA_hsa-mir-486-2_TCCTGTACTGAGCTGCCCCGTG
33193	hsa-mir-486-2_33193	miRNA_hsa-mir-486-2_TCCTGTACTGAGCTGCCCCGN
33223	hsa-mir-486-2_33223	miRNA_hsa-mir-486-2_TCCTGTACTGAGCTGCCCCGGGGA
33288	hsa-mir-486-2_33288	miRNA_hsa-mir-486-2_ATCCTGTACTGAGCTGCCCCGAGAA
33291	hsa-mir-486-2_33291	miRNA_hsa-mir-486-2_TNCTGTACTGAGCTGCCCCGAGT
33317	hsa-mir-486-2_33317	miRNA_hsa-mir-486-2_TCCTGTACTGAGCTGCCCTGAAT
33434	hsa-mir-486-2_33434	miRNA_hsa-mir-486-2_GNCTGTACTGAGCTGCCCCGA
33454	hsa-mir-486-2_33454	miRNA_hsa-mir-486-2_TCCTGTACTGAGCTGCCCCGAGG
33473	hsa-mir-486-2_33473	miRNA_hsa-mir-486-2_TCCTGTACTGAGCTGCCCCGCGC
33611	hsa-mir-486-2_33611	miRNA_hsa-mir-486-2_TCCTGTACTGAGCTGCCCGA
33678	hsa-mir-486-2_33678	miRNA_hsa-mir-486-2_TCCTGTACTGAGCTGCCCTGA
33679	hsa-mir-486-2_33679	miRNA_hsa-mir-486-2_TGCTGTACTGAGCTGCCCCGA
33768	hsa-mir-486-2_33768	miRNA_hsa-mir-486-2_CATGTACTGAGCTGCCCCGA
33931	hsa-mir-486-2_33931	miRNA_hsa-mir-486-2_ATCCTGTACTGAGCTGCCCCGAGTTT
33965	hsa-mir-486-2_33965	miRNA_hsa-mir-486-2_TCCTGTACTGAGCTGCCCCACG
33982	hsa-mir-486-2_33982	miRNA_hsa-mir-486-2_TCCTGTACTGAGCTGCCCGGA
34104	hsa-mir-486-2_34104	miRNA_hsa-mir-486-2_NCCTGTACTGAGCTGCCCCGAGT
34145	hsa-mir-486-2_34145	miRNA_hsa-mir-486-2_ATCCTGTACTGAGCTACCCCGA
34178	hsa-mir-486-2_34178	miRNA_hsa-mir-486-2_TCCTGTACTGAGCTCCCCCGAG
34329	hsa-mir-486-2_34329	miRNA_hsa-mir-486-2_TCCTGTACTGAGCTGCCCCTAA
34521	hsa-mir-486-2_34521	miRNA_hsa-mir-486-2_TCCTGTACTGAGCTGTCCCGAGA
34587	hsa-mir-486-2_34587	miRNA_hsa-mir-486-2_TCCTGTACTGAGCTGCACCGAGTT
34654	hsa-mir-486-2_34654	miRNA_hsa-mir-486-2_ATCCTATACTGAGCTGCCCCGA
34729	hsa-mir-486-2_34729	miRNA_hsa-mir-486-2_TCCTGTACTGAGCTGCCCCGAGATA
34802	hsa-mir-486-2_34802	miRNA_hsa-mir-486-2_TCCTGTACTGAGCTGCCCCAAGTAT
34858	hsa-mir-486-2_34858	miRNA_hsa-mir-486-2_TCCTGTACTGAGCTGCCCCGACTT
34955	hsa-mir-486-2_34955	miRNA_hsa-mir-486-2_CCCTGTACTGAGCTGCCCCGAGG
35026	hsa-mir-486-2_35026	miRNA_hsa-mir-486-2_TCCTGTACTGAGCTGCCCCA
35100	hsa-mir-486-2_35100	miRNA_hsa-mir-486-2_TCCTGTACTGAGCTGCCCCGAGTTA
35174	hsa-mir-486-2_35174	miRNA_hsa-mir-486-2_CTCCTGTACTGAGCTGCCCCGA
35219	hsa-mir-486-2_35219	miRNA_hsa-mir-486-2_TACTGTACTGAGCTGCCCCG
35410	hsa-mir-486-2_35410	miRNA_hsa-mir-486-2_TCCTGTACTGAGCTGCCCAGAAT
35447	hsa-mir-486-2_35447	miRNA_hsa-mir-486-2_TCCTGTACTGAGCTGCCCCGAGAGC
35499	hsa-mir-486-2_35499	miRNA_hsa-mir-486-2_TCCTGTACTGAGCTGCCCCGC
35502	hsa-mir-486-2_35502	miRNA_hsa-mir-486-2_CCTGTCCTGAGCTGCCCCGAG
3552	hsa-mir-486-2_3552	miRNA_hsa-mir-486-2_TCCTGTACTGAGCTGCCCCGNGT
35601	hsa-mir-486-2_35601	miRNA_hsa-mir-486-2_TCCTGTACTGAGCTGCCCCGATGT
35619	hsa-mir-486-2_35619	miRNA_hsa-mir-486-2_CCTGTACTGAGCTGCCCCG
35892	hsa-mir-486-2_35892	miRNA_hsa-mir-486-2_TCCTGTACTGAGCTGCCCCGAGATCT
3598	hsa-mir-486-2_3598	miRNA_hsa-mir-486-2_TCCTGTACTGAGCTGCCCCGTTA
35993	hsa-mir-486-2_35993	miRNA_hsa-mir-486-2_TCCTGTACTGAGCTGCCCCAAGT
36028	hsa-mir-486-2_36028	miRNA_hsa-mir-486-2_TCCTGTACTGAGCTGCCCCGCGAG
36044	hsa-mir-486-2_36044	miRNA_hsa-mir-486-2_TCCTGTACTGAGCTGCCCCGAGTCT
36072	hsa-mir-486-2_36072	miRNA_hsa-mir-486-2_TCCTGTACTGAGCTGCCCTGAA
36093	hsa-mir-486-2_36093	miRNA_hsa-mir-486-2_CTCCTGTACTGAGCTGCCCCG
36199	hsa-mir-486-2_36199	miRNA_hsa-mir-486-2_TCCTGTACTGAGCTGCCCCG
3628	hsa-mir-486-2_3628	miRNA_hsa-mir-486-2_CCTGTACTGAGCTGCCTCGAG
36357	hsa-mir-486-2_36357	miRNA_hsa-mir-486-2_CCTGTACTGAGCTGCCCCGAGC
36444	hsa-mir-486-2_36444	miRNA_hsa-mir-486-2_TCCTGTACTGAGCTGCCCCGGGGC
3659	hsa-mir-486-2_3659	miRNA_hsa-mir-486-2_TCCTGTACTGAGCTGCCCCGAGTTGA
36647	hsa-mir-486-2_36647	miRNA_hsa-mir-486-2_TCCTGTACTGAGCTGCCCA
36687	hsa-mir-486-2_36687	miRNA_hsa-mir-486-2_CCTGTACTGAGCTGCCCCGAGTTAT
36717	hsa-mir-486-2_36717	miRNA_hsa-mir-486-2_TCCTGTACTGAGCTGCCCCGAGTAT
36808	hsa-mir-486-2_36808	miRNA_hsa-mir-486-2_CGGGGCAGCTCAGTACAGGC
36883	hsa-mir-486-2_36883	miRNA_hsa-mir-486-2_TCCTGTACTGAGCTGCCCCAGA
36981	hsa-mir-486-2_36981	miRNA_hsa-mir-486-2_TCCTGTACTGAGCTGCCCCGAGGGA
37001	hsa-mir-486-2_37001	miRNA_hsa-mir-486-2_CCTGTACTGAGCTGCCCCGAGAA
37130	hsa-mir-486-2_37130	miRNA_hsa-mir-486-2_TCCTGTACTGAGCTGCCCCGCGAA
37193	hsa-mir-486-2_37193	miRNA_hsa-mir-486-2_NCCTGTACTGAGCTGCCCCGAG
3730	hsa-mir-486-2_3730	miRNA_hsa-mir-486-2_CTGTACTGAGCTGCCCCGAAGA
37407	hsa-mir-486-2_37407	miRNA_hsa-mir-486-2_CCTGTACTGAGCTGCCCCGAGAAT
37478	hsa-mir-486-2_37478	miRNA_hsa-mir-486-2_TCCTGTACTGAGCTGCCCCGAGGATT
37483	hsa-mir-486-2_37483	miRNA_hsa-mir-486-2_TCCTGTACTGAGCTGCCCAGAAA
3758	hsa-mir-486-2_3758	miRNA_hsa-mir-486-2_TCCTGTACTGAGCTGCCCCGGAA
3786	hsa-mir-486-2_3786	miRNA_hsa-mir-486-2_CCTGTACTGAGCTGCGCCGAG
37873	hsa-mir-486-2_37873	miRNA_hsa-mir-486-2_TCCTGTACTGAGCTGCCCCGTGT
37878	hsa-mir-486-2_37878	miRNA_hsa-mir-486-2_TCCTGTACTGAGCTGCCCCGAGAAG
37909	hsa-mir-486-2_37909	miRNA_hsa-mir-486-2_TCCTGTACTGAGCTGCCCTA
37967	hsa-mir-486-2_37967	miRNA_hsa-mir-486-2_CCTGTCCTGAGCTGCCCCGA
38023	hsa-mir-486-2_38023	miRNA_hsa-mir-486-2_CGGGGCAGCTCAGTACAGGATTT
38088	hsa-mir-486-2_38088	miRNA_hsa-mir-486-2_TCCTGTACTGAGCTGCCCCGATTA
38109	hsa-mir-486-2_38109	miRNA_hsa-mir-486-2_TCCTGTACTGAGCTGCCCCGAGATAT
38117	hsa-mir-486-2_38117	miRNA_hsa-mir-486-2_TCCTGTACTGAGCTGCCCCAAGTTT
38548	hsa-mir-486-2_38548	miRNA_hsa-mir-486-2_TCCTGTACTGAGCTGCCCCAC
38619	hsa-mir-486-2_38619	miRNA_hsa-mir-486-2_TCCTGTACTGAGCTGCCCCCGAG
38628	hsa-mir-486-2_38628	miRNA_hsa-mir-486-2_TCCTGTACTGAGCTGCCCGGAGAT
3876	hsa-mir-486-2_3876	miRNA_hsa-mir-486-2_TCCTGTACTGAGCTGCCCCTAGA
38769	hsa-mir-486-2_38769	miRNA_hsa-mir-486-2_CCTGTACTGAGCTGCCACGAGT
38773	hsa-mir-486-2_38773	miRNA_hsa-mir-486-2_ATCCTGTACTGAGCTGCCCCGAA
38833	hsa-mir-486-2_38833	miRNA_hsa-mir-486-2_CCCTGTACTGAGCTGCCCC
38839	hsa-mir-486-2_38839	miRNA_hsa-mir-486-2_CCGGTACTGAGCTGCCCCGAG
38846	hsa-mir-486-2_38846	miRNA_hsa-mir-486-2_TCCTGTACTGAGCTGCCCCGACGA
38859	hsa-mir-486-2_38859	miRNA_hsa-mir-486-2_TCCTGTACTGAGCTGCCCGAGA
38868	hsa-mir-486-2_38868	miRNA_hsa-mir-486-2_TCTGTACTGAGCTGCCCCGA
38895	hsa-mir-486-2_38895	miRNA_hsa-mir-486-2_TTCCTGTACTGAGCTGCCCCGAG
38945	hsa-mir-486-2_38945	miRNA_hsa-mir-486-2_CTGTACTGAGCTGCCCCGAGGA
39055	hsa-mir-486-2_39055	miRNA_hsa-mir-486-2_TCCTGTACTGAGCTGCCCCGAGGTAT
39057	hsa-mir-486-2_39057	miRNA_hsa-mir-486-2_TCCTGTACTGAGCTGCCCCNAG
39084	hsa-mir-486-2_39084	miRNA_hsa-mir-486-2_TCCTGNACTGAGCTGCCCCGA
39095	hsa-mir-486-2_39095	miRNA_hsa-mir-486-2_CTGTACTGAGCTGCCCCGAAAA
39132	hsa-mir-486-2_39132	miRNA_hsa-mir-486-2_TCCTGTACTGAGCTGCCGCGAT
39218	hsa-mir-486-2_39218	miRNA_hsa-mir-486-2_TCCTGTACTGAGCTGCCGCGAGAT
39295	hsa-mir-486-2_39295	miRNA_hsa-mir-486-2_TTCTGTACTGAGCTGCCCCGA
39356	hsa-mir-486-2_39356	miRNA_hsa-mir-486-2_TCCTGTACTGAGCTGCCCAGAGA
39395	hsa-mir-486-2_39395	miRNA_hsa-mir-486-2_TCCTGTACTGAGCTGCCCCGAAGAT
39499	hsa-mir-486-2_39499	miRNA_hsa-mir-486-2_ATCCTGTACTGAGCTGCCCCGC
39503	hsa-mir-486-2_39503	miRNA_hsa-mir-486-2_TCCTGTACTGAGCTGCCCCGGGTT
39599	hsa-mir-486-2_39599	miRNA_hsa-mir-486-2_TCCTGTACTGAGCTGCCACGAGC
39719	hsa-mir-486-2_39719	miRNA_hsa-mir-486-2_TCCTGTACTGAGCTGCACCGAGT
39720	hsa-mir-486-2_39720	miRNA_hsa-mir-486-2_TCCTGTACTGAGCTGCCCCCAGTT
39930	hsa-mir-486-2_39930	miRNA_hsa-mir-486-2_TCCTGTACTGAGCTGCCCCGAGGAAT
39957	hsa-mir-486-2_39957	miRNA_hsa-mir-486-2_TCCTGTACTGAGCTGCACCGCG
39961	hsa-mir-486-2_39961	miRNA_hsa-mir-486-2_TCCTGTTCTGAGCTGCCCCGAG
400	hsa-mir-486-2_400	miRNA_hsa-mir-486-2_NCCTGTACTGAGCTGCCCCGA
40021	hsa-mir-486-2_40021	miRNA_hsa-mir-486-2_CTGTACTGAGCTGCCCCGAGTA
40119	hsa-mir-486-2_40119	miRNA_hsa-mir-486-2_CCTGTACTGAGCTGCCTCGA
40130	hsa-mir-486-2_40130	miRNA_hsa-mir-486-2_TCCTGTACTGAGCTGCCCCGCGTA
40309	hsa-mir-486-2_40309	miRNA_hsa-mir-486-2_TCCTGTACTGAGCTGCCACGAGATT
40360	hsa-mir-486-2_40360	miRNA_hsa-mir-486-2_TCCTGTACTGAGCTGCCACGAT
40409	hsa-mir-486-2_40409	miRNA_hsa-mir-486-2_TCCTGTACTGAGCTGCCCCGAGTATT
40449	hsa-mir-486-2_40449	miRNA_hsa-mir-486-2_TCCTGTACTGAGCTGCCCCCCG
40453	hsa-mir-486-2_40453	miRNA_hsa-mir-486-2_CCTGTACTGAGCTGCCCCGATT
40499	hsa-mir-486-2_40499	miRNA_hsa-mir-486-2_TCCTGTACTGAGCTGCCCCGATG
4050	hsa-mir-486-2_4050	miRNA_hsa-mir-486-2_TCCTGTACTGAGCTGCCCCGAGTAAA
40500	hsa-mir-486-2_40500	miRNA_hsa-mir-486-2_TCCTGTACTGAGCTGCCCCGCGA
40631	hsa-mir-486-2_40631	miRNA_hsa-mir-486-2_TCCTGTTCTGAGCTGCCCCGA
40817	hsa-mir-486-2_40817	miRNA_hsa-mir-486-2_TCCTGTACTGAGCTGCCCCGAAC
40835	hsa-mir-486-2_40835	miRNA_hsa-mir-486-2_TCCTGTACTGAGCTGCCCCGAGTTTT
40883	hsa-mir-486-2_40883	miRNA_hsa-mir-486-2_ATCCTGTACTGAGCTGACCCGA
40960	hsa-mir-486-2_40960	miRNA_hsa-mir-486-2_TCCTGTACTGAGCTGCCCCTGA
40970	hsa-mir-486-2_40970	miRNA_hsa-mir-486-2_CCTGTACTGAGCTGCCCCGAGT
40996	hsa-mir-486-2_40996	miRNA_hsa-mir-486-2_CCTGTACTGAGCTGCCCC
41066	hsa-mir-486-2_41066	miRNA_hsa-mir-486-2_TCCTGTACTGAGCTGCCCCGAGAGTT
4107	hsa-mir-486-2_4107	miRNA_hsa-mir-486-2_CCTGTACTGAGCTGCCTCGAGA
41150	hsa-mir-486-2_41150	miRNA_hsa-mir-486-2_TCCTGTACTGAGCTGCCCCGAGTCTT
41162	hsa-mir-486-2_41162	miRNA_hsa-mir-486-2_TCCTGTACTGAGCTGCCGCGAA
41176	hsa-mir-486-2_41176	miRNA_hsa-mir-486-2_TCCTGTACTGAGCTGCCCCGAAAAT
41257	hsa-mir-486-2_41257	miRNA_hsa-mir-486-2_CTGTACTGAGCTGCCCCGAAA
41484	hsa-mir-486-2_41484	miRNA_hsa-mir-486-2_ATCCCGTACTGAGCTGCCCCGA
41533	hsa-mir-486-2_41533	miRNA_hsa-mir-486-2_TCCTGTACTGAGCTGCCCTGAAA
41537	hsa-mir-486-2_41537	miRNA_hsa-mir-486-2_TCCTGTACTGAGCTGCCCCGAGCAA
41628	hsa-mir-486-2_41628	miRNA_hsa-mir-486-2_CCTGTACTGAGCTGCCCCGT
41707	hsa-mir-486-2_41707	miRNA_hsa-mir-486-2_TCCTGTACTGAGCTGCCCCTAGTTT
41917	hsa-mir-486-2_41917	miRNA_hsa-mir-486-2_CCTGTACTGAGCTGCCCCGAGTT
42016	hsa-mir-486-2_42016	miRNA_hsa-mir-486-2_TCCTGTACTGAGCTGCCCTAGA
42042	hsa-mir-486-2_42042	miRNA_hsa-mir-486-2_TCCTGTACTGAGCTGCCCCGAAAC
42055	hsa-mir-486-2_42055	miRNA_hsa-mir-486-2_TCATGTACTGAGCTGCCCCGAG
42143	hsa-mir-486-2_42143	miRNA_hsa-mir-486-2_TCCTGTACTGAGCTGCNCCGAG
42203	hsa-mir-486-2_42203	miRNA_hsa-mir-486-2_TCCTGTACTGAGCTGCACCGAGG
42243	hsa-mir-486-2_42243	miRNA_hsa-mir-486-2_TCCTGTACTGAGCTGCCCCGTGTT
42309	hsa-mir-486-2_42309	miRNA_hsa-mir-486-2_TCCTGTACTGAGCTGCCCAGAGTAT
42314	hsa-mir-486-2_42314	miRNA_hsa-mir-486-2_TCCTGTACTGAGCTGCACCGAAT
42353	hsa-mir-486-2_42353	miRNA_hsa-mir-486-2_TCCTGTACTGAGCTGCCCCGCGGT
42383	hsa-mir-486-2_42383	miRNA_hsa-mir-486-2_TCCTGTACTGAGCTGCCCAAA
42399	hsa-mir-486-2_42399	miRNA_hsa-mir-486-2_TCCTGTACTGAGCTGCCCCCAGT
42430	hsa-mir-486-2_42430	miRNA_hsa-mir-486-2_TCCTGTACTGAGCTGCCACGAC
42497	hsa-mir-486-2_42497	miRNA_hsa-mir-486-2_TCCTGTACTGAGCTGCCCCGAAGA
42511	hsa-mir-486-2_42511	miRNA_hsa-mir-486-2_TCCTGTACTGAGCTGCCCTGAGTAT
42663	hsa-mir-486-2_42663	miRNA_hsa-mir-486-2_TCCTGTACTGAGCTGCCCCGCAAT
42673	hsa-mir-486-2_42673	miRNA_hsa-mir-486-2_CGGGGCAGCTCAGTACCGGATT
42712	hsa-mir-486-2_42712	miRNA_hsa-mir-486-2_TCCTGTACTGAGCTGCCCCGAAAGT
42802	hsa-mir-486-2_42802	miRNA_hsa-mir-486-2_TCCTGTACTGAGCTGCCCCGACCA
42832	hsa-mir-486-2_42832	miRNA_hsa-mir-486-2_TCCTGTACTGAGCTGCCCCGGCG
42859	hsa-mir-486-2_42859	miRNA_hsa-mir-486-2_TCCTGTACTGAGCTGCCCCGAGATTA
42870	hsa-mir-486-2_42870	miRNA_hsa-mir-486-2_CCTGTTCTGAGCTGCCCCGAG
42910	hsa-mir-486-2_42910	miRNA_hsa-mir-486-2_TCCTGTACTGAGCTGCACCGACT
42998	hsa-mir-486-2_42998	miRNA_hsa-mir-486-2_CCTGTACTGAGCTGCCCAGAG
43013	hsa-mir-486-2_43013	miRNA_hsa-mir-486-2_CCCGTACTGAGCTGCCCCGAG
43080	hsa-mir-486-2_43080	miRNA_hsa-mir-486-2_TCCTGTACTGAGCTGCCCCGAAA
43117	hsa-mir-486-2_43117	miRNA_hsa-mir-486-2_TGTACTGAGCTGCCCCGAG
43135	hsa-mir-486-2_43135	miRNA_hsa-mir-486-2_TCCTGTACTGAGCTGCGCCGAGAA
43158	hsa-mir-486-2_43158	miRNA_hsa-mir-486-2_TCCTGTACTGAGCTGCGCCGAA
43194	hsa-mir-486-2_43194	miRNA_hsa-mir-486-2_GTCCCGTACTGAGCTGCCCCGAG
43253	hsa-mir-486-2_43253	miRNA_hsa-mir-486-2_TCCTGTACTGAGCTGCCCGGAG
43277	hsa-mir-486-2_43277	miRNA_hsa-mir-486-2_ATCCTGTACTGAGCTGCCCCGAGAT
433	hsa-mir-486-2_433	miRNA_hsa-mir-486-2_TCCTGTACTGAGCTGCCCCGGT
43420	hsa-mir-486-2_43420	miRNA_hsa-mir-486-2_GTCCTGTACTGAGCTGCCCCGAGG
43423	hsa-mir-486-2_43423	miRNA_hsa-mir-486-2_TCCTGTACTGAGCTGCCCCGAGTTG
43425	hsa-mir-486-2_43425	miRNA_hsa-mir-486-2_TCCTGTACTGAGCTGCCCCGAGT
43553	hsa-mir-486-2_43553	miRNA_hsa-mir-486-2_GCCCTGTACTGAGCTGCCCCGAG
43578	hsa-mir-486-2_43578	miRNA_hsa-mir-486-2_TGCTGTACTGAGCTGCCCCG
43581	hsa-mir-486-2_43581	miRNA_hsa-mir-486-2_TCCGGTACTGAGCTGCCCCG
43602	hsa-mir-486-2_43602	miRNA_hsa-mir-486-2_TCCTGTACTGAGCTGCCCCGGGAA
43656	hsa-mir-486-2_43656	miRNA_hsa-mir-486-2_TCCTGTACTGAGCTGCACCGAG
43910	hsa-mir-486-2_43910	miRNA_hsa-mir-486-2_CCTGTACTGAGCTGCCCCGAA
43960	hsa-mir-486-2_43960	miRNA_hsa-mir-486-2_GGGGCAGCTCAGTACAGGA
44051	hsa-mir-486-2_44051	miRNA_hsa-mir-486-2_ATCCTGTACTGAGCTGCCTCGA
44128	hsa-mir-486-2_44128	miRNA_hsa-mir-486-2_TCCTGTACTGAGCTGCCCCGAGATAA
44140	hsa-mir-486-2_44140	miRNA_hsa-mir-486-2_CGGGGCAGCTCAGTACAGGATC
44144	hsa-mir-486-2_44144	miRNA_hsa-mir-486-2_TCCTGTACTGAGCTGCCCCGAGAGA
44246	hsa-mir-486-2_44246	miRNA_hsa-mir-486-2_TCCTGTACTGAGCTGCACCGAGAAT
44258	hsa-mir-486-2_44258	miRNA_hsa-mir-486-2_TCCTGTACTGAGCTGCCCCTAGAT
44506	hsa-mir-486-2_44506	miRNA_hsa-mir-486-2_TCCTGTACTGAGCTGCCACGT
44519	hsa-mir-486-2_44519	miRNA_hsa-mir-486-2_TCCTGTACTGAGCTGCCCCGAGTAC
44612	hsa-mir-486-2_44612	miRNA_hsa-mir-486-2_TCCTGTACTGAGCTGCCCCGAGCT
44646	hsa-mir-486-2_44646	miRNA_hsa-mir-486-2_TCCTGTACTGAGCTGCCCGAGG
44650	hsa-mir-486-2_44650	miRNA_hsa-mir-486-2_TCCTGGACTGAGCTGCCCCGAG
44659	hsa-mir-486-2_44659	miRNA_hsa-mir-486-2_ATCCTGTACTGAGCTGCCCAGAG
44835	hsa-mir-486-2_44835	miRNA_hsa-mir-486-2_CCTTTACTGAGCTGCCCCGAG
44897	hsa-mir-486-2_44897	miRNA_hsa-mir-486-2_CCTGTACTGAGCTGCCCCGAGA
44912	hsa-mir-486-2_44912	miRNA_hsa-mir-486-2_TCCTGTACTGAGCTGCCCCGAGCTT
44949	hsa-mir-486-2_44949	miRNA_hsa-mir-486-2_TCCTTTACTGAGCTGCCCCG
44988	hsa-mir-486-2_44988	miRNA_hsa-mir-486-2_TCCTGTACTGAGCTGCCCCGAGGC
45054	hsa-mir-486-2_45054	miRNA_hsa-mir-486-2_TCCTGTACTGAGCTGCCACGAGTTT
45114	hsa-mir-486-2_45114	miRNA_hsa-mir-486-2_CCTGTACTGAGCTGCCCGGAG
45171	hsa-mir-486-2_45171	miRNA_hsa-mir-486-2_TCCTGTACTGAGCTGCCCCGAGGTTT
45172	hsa-mir-486-2_45172	miRNA_hsa-mir-486-2_TCCTGTACTGAGCTGCCCCGATAA
45195	hsa-mir-486-2_45195	miRNA_hsa-mir-486-2_TCCTGTACTGAGCTGCCCCCAGAA
45206	hsa-mir-486-2_45206	miRNA_hsa-mir-486-2_TCCTGTACTGAGCTGCCCCGGGT
45222	hsa-mir-486-2_45222	miRNA_hsa-mir-486-2_TCCTGTACTGAGCTGCCCCGAGTCA
45446	hsa-mir-486-2_45446	miRNA_hsa-mir-486-2_TCCTGTACTGAGCTGCCCCGAGTAG
45479	hsa-mir-486-2_45479	miRNA_hsa-mir-486-2_TCCTGTACTGAGCTGCCCCGANA
45489	hsa-mir-486-2_45489	miRNA_hsa-mir-486-2_TCCTGTACTGAGCTGCCCCGAGATTT
45508	hsa-mir-486-2_45508	miRNA_hsa-mir-486-2_CCCCGTACTGAGCTGCCCCGAG
45825	hsa-mir-486-2_45825	miRNA_hsa-mir-486-2_TCCTGTACTGAGCTGCCCCGAGTTAC
45975	hsa-mir-486-2_45975	miRNA_hsa-mir-486-2_TCCTGTACTGAGCTGCCTCGCG
45995	hsa-mir-486-2_45995	miRNA_hsa-mir-486-2_TCCTGTACTGAGCTGCCCCGACGT
46056	hsa-mir-486-2_46056	miRNA_hsa-mir-486-2_TCCTGTCCTGAGCTGCCCCGA
46108	hsa-mir-486-2_46108	miRNA_hsa-mir-486-2_CTGTACTGAGCTGCCCCGAGTTT
46119	hsa-mir-486-2_46119	miRNA_hsa-mir-486-2_CCTGTACTGAGCTGCCCCGATA
46175	hsa-mir-486-2_46175	miRNA_hsa-mir-486-2_TCCTGTACTGAGCTGCCGCGA
4629	hsa-mir-486-2_4629	miRNA_hsa-mir-486-2_TCCTGTACTGAGCTGCCCCGATAG
46320	hsa-mir-486-2_46320	miRNA_hsa-mir-486-2_TCCTGTACTGAGCTGCCACGA
46349	hsa-mir-486-2_46349	miRNA_hsa-mir-486-2_TCCTGTACTGAGCTGCCTCGAC
46372	hsa-mir-486-2_46372	miRNA_hsa-mir-486-2_TCCTGTACTGAGCTGCCCCGAAAT
46406	hsa-mir-486-2_46406	miRNA_hsa-mir-486-2_TCCTGTACTGAGCTGCCCAGAGAT
46421	hsa-mir-486-2_46421	miRNA_hsa-mir-486-2_TCCTGTACTGAGCTGCCCCAAGTA
46542	hsa-mir-486-2_46542	miRNA_hsa-mir-486-2_CTGTACTGAGCTGCCCCGAGTT
46665	hsa-mir-486-2_46665	miRNA_hsa-mir-486-2_TCCTGTACTGAGCTGCCCCGCT
46667	hsa-mir-486-2_46667	miRNA_hsa-mir-486-2_CCCCTGTACTGAGCTGCCCCGA
46731	hsa-mir-486-2_46731	miRNA_hsa-mir-486-2_TCCTGTACTGAGCTCCCCCG
46770	hsa-mir-486-2_46770	miRNA_hsa-mir-486-2_TCCTGTACTGAGCTGCCCCGAGTATC
46879	hsa-mir-486-2_46879	miRNA_hsa-mir-486-2_CCTATACTGAGCTGCCCCGA
4693	hsa-mir-486-2_4693	miRNA_hsa-mir-486-2_CTGTACTGAGCTGCCCCGAGGT
47018	hsa-mir-486-2_47018	miRNA_hsa-mir-486-2_TCCTGTACTGAGCTGCCCGAAA
47026	hsa-mir-486-2_47026	miRNA_hsa-mir-486-2_TCCTGTACTGAGCTGCCCCAGT
47058	hsa-mir-486-2_47058	miRNA_hsa-mir-486-2_TACTGTACTGAGCTGCCCCGAG
47101	hsa-mir-486-2_47101	miRNA_hsa-mir-486-2_CGGGGCAGCTCAGTACAGGACT
47183	hsa-mir-486-2_47183	miRNA_hsa-mir-486-2_TCTTGTACTGAGCTGCCCCG
47191	hsa-mir-486-2_47191	miRNA_hsa-mir-486-2_CCTGTACTGAGCTGCACCGAGA
47209	hsa-mir-486-2_47209	miRNA_hsa-mir-486-2_TAATGTACTGAGCTGCCCCGAG
47238	hsa-mir-486-2_47238	miRNA_hsa-mir-486-2_TCCTGTACTGAGCTGCCCCGAGAG
47268	hsa-mir-486-2_47268	miRNA_hsa-mir-486-2_TCCTGTACTGAGCTGCCTCGA
47313	hsa-mir-486-2_47313	miRNA_hsa-mir-486-2_TCCTGTACTGAGCTGCCCCGNG
47317	hsa-mir-486-2_47317	miRNA_hsa-mir-486-2_TCCTGTACTGAGCTGCCACG
47394	hsa-mir-486-2_47394	miRNA_hsa-mir-486-2_CGGGGCAGCTCAGTACGGGAT
4740	hsa-mir-486-2_4740	miRNA_hsa-mir-486-2_TCCTGTACTGAGCTGCCCAA
47444	hsa-mir-486-2_47444	miRNA_hsa-mir-486-2_TNCTGTACTGAGCTGCCCCGAGAT
4751	hsa-mir-486-2_4751	miRNA_hsa-mir-486-2_NCCTGTACTGAGCTGCCCCG
47600	hsa-mir-486-2_47600	miRNA_hsa-mir-486-2_CTGTACTGAGCTGCCCCG
47605	hsa-mir-486-2_47605	miRNA_hsa-mir-486-2_TCCTGTGCTGAGCTGCCCCGAGG
4775	hsa-mir-486-2_4775	miRNA_hsa-mir-486-2_CGGGGCAGCTCAGTACGGGATT
47883	hsa-mir-486-2_47883	miRNA_hsa-mir-486-2_TCCTGTACTGAGCTGCCCCGCGTT
47917	hsa-mir-486-2_47917	miRNA_hsa-mir-486-2_TCCTGTACTGAGCTGCCCCGAGTGTT
47978	hsa-mir-486-2_47978	miRNA_hsa-mir-486-2_TCCTGTACTGAGCTGCCCCGGAT
48054	hsa-mir-486-2_48054	miRNA_hsa-mir-486-2_TCCTGTACTGAGCTGCCCCGAT
48091	hsa-mir-486-2_48091	miRNA_hsa-mir-486-2_TCCTGTACTGAGCTGCCCCGGG
48194	hsa-mir-486-2_48194	miRNA_hsa-mir-486-2_TCCTGTACTGAGCTGCCCCGAAGAA
482	hsa-mir-486-2_482	miRNA_hsa-mir-486-2_TCCTGTCCTGAGCTGCCCCGAG
48330	hsa-mir-486-2_48330	miRNA_hsa-mir-486-2_TCCTGTACTGAGCTGCCCCGAGAAGT
48534	hsa-mir-486-2_48534	miRNA_hsa-mir-486-2_TCCTGTACTGAGCTGCCCCGAGA
48566	hsa-mir-486-2_48566	miRNA_hsa-mir-486-2_CCCGTACTGAGCTGCCCCGA
48650	hsa-mir-486-2_48650	miRNA_hsa-mir-486-2_CTGTACTGAGCTGCCCCGAGA
48701	hsa-mir-486-2_48701	miRNA_hsa-mir-486-2_TCCTGTACTGAGCTGCCCGGAA
48772	hsa-mir-486-2_48772	miRNA_hsa-mir-486-2_TCCTGTACTGAGCTGCCCCAA
48834	hsa-mir-486-2_48834	miRNA_hsa-mir-486-2_TCCTGTACTGAGCTGCCCCGAGAGAT
4893	hsa-mir-486-2_4893	miRNA_hsa-mir-486-2_CCTGTACTGAGCTGCCCTGAGA
49108	hsa-mir-486-2_49108	miRNA_hsa-mir-486-2_TCCTGTACTGAGCTGCCCCGCCC
49220	hsa-mir-486-2_49220	miRNA_hsa-mir-486-2_TCCTGTACTGAGCTGCCCGAA
49261	hsa-mir-486-2_49261	miRNA_hsa-mir-486-2_TCCCGTACTGAGCTGCCCCGA
49282	hsa-mir-486-2_49282	miRNA_hsa-mir-486-2_TCCTGTACTGAGCTGCCCCGG
49348	hsa-mir-486-2_49348	miRNA_hsa-mir-486-2_TCCTGTACTGAGCTGCCCCGAGTGT
49367	hsa-mir-486-2_49367	miRNA_hsa-mir-486-2_ATCCTGTACTGAGCTGCCCCGAGTT
49483	hsa-mir-486-2_49483	miRNA_hsa-mir-486-2_TCCTGTACTGAGCTGCCCCGAGTTAG
49623	hsa-mir-486-2_49623	miRNA_hsa-mir-486-2_TCCTGTACTGAGCTGCCCTGAC
49631	hsa-mir-486-2_49631	miRNA_hsa-mir-486-2_GTCCTGCACTGAGCTGCCCCGAG
49712	hsa-mir-486-2_49712	miRNA_hsa-mir-486-2_TCCTGTACTGAGCTGCCCTGAGA
49762	hsa-mir-486-2_49762	miRNA_hsa-mir-486-2_TCCCGTACTGAGCTGCCCCGAGC
49813	hsa-mir-486-2_49813	miRNA_hsa-mir-486-2_TCCTGTACTGAGCTGCCCCGAGCTTA
49870	hsa-mir-486-2_49870	miRNA_hsa-mir-486-2_CTGTACTGAGCTGCCCCGAGAA
49992	hsa-mir-486-2_49992	miRNA_hsa-mir-486-2_TCCTGTACTGAGCTGCCCCGAGAAAG
50042	hsa-mir-486-2_50042	miRNA_hsa-mir-486-2_TCCTGTACTGAGCTGCCCCGAGAC
50068	hsa-mir-486-2_50068	miRNA_hsa-mir-486-2_TCCTGTACTGAGCTGCCCCGCAA
50149	hsa-mir-486-2_50149	miRNA_hsa-mir-486-2_TCCTGTACTGAGCTGCCCCGTC
50202	hsa-mir-486-2_50202	miRNA_hsa-mir-486-2_NCCTGTACTGAGCTGCCCCGAGA
50298	hsa-mir-486-2_50298	miRNA_hsa-mir-486-2_TCGGGGCAGCTCAGTACAGGAT
50310	hsa-mir-486-2_50310	miRNA_hsa-mir-486-2_CCTGTACTGAGCTGCCCCTAG
50335	hsa-mir-486-2_50335	miRNA_hsa-mir-486-2_TCCTGTACTGAGCTGCACCGAGAG
50371	hsa-mir-486-2_50371	miRNA_hsa-mir-486-2_TCCTGTACTGAGCTGCACC
50397	hsa-mir-486-2_50397	miRNA_hsa-mir-486-2_TCCTGTACTGAGCTGCCCCGAATTA
5042	hsa-mir-486-2_5042	miRNA_hsa-mir-486-2_CCTGTACTGAGCTGCCCCGAGAG
50420	hsa-mir-486-2_50420	miRNA_hsa-mir-486-2_TCCTGTACTGAGCTGCCCCGGGC
5237	hsa-mir-486-2_5237	miRNA_hsa-mir-486-2_TCCTGTACTGAGCTGCCCCGAGAAGA
5287	hsa-mir-486-2_5287	miRNA_hsa-mir-486-2_TCCTGTACTGAGCTGCCGCGAAA
5423	hsa-mir-486-2_5423	miRNA_hsa-mir-486-2_TCCTGTACTGAGCTGCCCCGAGATTC
5532	hsa-mir-486-2_5532	miRNA_hsa-mir-486-2_TCCTGTACTGAGCTGCACCGAAA
5543	hsa-mir-486-2_5543	miRNA_hsa-mir-486-2_ATCCCGTACTGAGCTGCCCCGAG
5567	hsa-mir-486-2_5567	miRNA_hsa-mir-486-2_TCCTGTACTGAGCTGCCACGAGTAT
5631	hsa-mir-486-2_5631	miRNA_hsa-mir-486-2_TCCTGTACTGAGCTGCCTCGAGA
5727	hsa-mir-486-2_5727	miRNA_hsa-mir-486-2_TCCTGTACTGAGCTGCCCTGAGAAA
573	hsa-mir-486-2_573	miRNA_hsa-mir-486-2_TCCTGTACTGAGCTGCCCCTAGTT
5730	hsa-mir-486-2_5730	miRNA_hsa-mir-486-2_TCCTGTACTGAGCTGCCTCGAA
5758	hsa-mir-486-2_5758	miRNA_hsa-mir-486-2_TCCTGTACTGAGCTCCCCCGAA
5944	hsa-mir-486-2_5944	miRNA_hsa-mir-486-2_TCCTGTACTGAGCTGCCCCGATAT
5974	hsa-mir-486-2_5974	miRNA_hsa-mir-486-2_TCCTGTACTGAGCTGCCCCCAGC
6014	hsa-mir-486-2_6014	miRNA_hsa-mir-486-2_TCCTGTACTGAGCTGCCCCGTTT
606	hsa-mir-486-2_606	miRNA_hsa-mir-486-2_TCCTGTACTGAGCTGCCCTG
6066	hsa-mir-486-2_6066	miRNA_hsa-mir-486-2_TCCTGTACTGAGCTGCCCCGGGAG
6324	hsa-mir-486-2_6324	miRNA_hsa-mir-486-2_CCTGTACTGAGCTGCCCTGAG
6354	hsa-mir-486-2_6354	miRNA_hsa-mir-486-2_TCCTGTACTGAGCTGCCCCGAGGA
6420	hsa-mir-486-2_6420	miRNA_hsa-mir-486-2_TCCTGTACTGAGCTGCCCCAAGG
644	hsa-mir-486-2_644	miRNA_hsa-mir-486-2_ATCCTGTACTGAGCTGCCCC
651	hsa-mir-486-2_651	miRNA_hsa-mir-486-2_TCCTGTACTGAGCTGCCCCGAGTTCT
6591	hsa-mir-486-2_6591	miRNA_hsa-mir-486-2_TCCTGTACTGAGCTGCACCGAGTTT
6655	hsa-mir-486-2_6655	miRNA_hsa-mir-486-2_TCCTGTACTGAGCTGCCACGAGA
6734	hsa-mir-486-2_6734	miRNA_hsa-mir-486-2_TCCTGTACTGAGCTGCCCCAAA
6963	hsa-mir-486-2_6963	miRNA_hsa-mir-486-2_TCCTGTACTGAGCTGCCCAGA
701	hsa-mir-486-2_701	miRNA_hsa-mir-486-2_CTGTACTGAGCTGCCCCGAG
7198	hsa-mir-486-2_7198	miRNA_hsa-mir-486-2_TCCTGTACTGAGCTGCCCCGAGTTTA
7206	hsa-mir-486-2_7206	miRNA_hsa-mir-486-2_CTGTACTGAGCTGCCCCGAGT
7225	hsa-mir-486-2_7225	miRNA_hsa-mir-486-2_GTCCTGTACTGAGCTGCCCCG
7270	hsa-mir-486-2_7270	miRNA_hsa-mir-486-2_TCCTGTACTGAGCTGCCACGAGTT
7380	hsa-mir-486-2_7380	miRNA_hsa-mir-486-2_TCCTGTACTGAGCTGCGCCGAGT
7431	hsa-mir-486-2_7431	miRNA_hsa-mir-486-2_TCCTGTACTGAGCTGCCCCGATC
7482	hsa-mir-486-2_7482	miRNA_hsa-mir-486-2_GTACTGAGCTGCCCCGAGA
7525	hsa-mir-486-2_7525	miRNA_hsa-mir-486-2_TCCTGTACTGAGCTGCCCCGA
7606	hsa-mir-486-2_7606	miRNA_hsa-mir-486-2_TCCTGTACTGAGCTGCCCTGAGT
7667	hsa-mir-486-2_7667	miRNA_hsa-mir-486-2_TCCTGAACTGAGCTGCCCCGAG
7762	hsa-mir-486-2_7762	miRNA_hsa-mir-486-2_TCCTGTACTGAGCTGCCCCGAGATT
7828	hsa-mir-486-2_7828	miRNA_hsa-mir-486-2_TCCTGTACTGAGCTGCCTCGAGT
7962	hsa-mir-486-2_7962	miRNA_hsa-mir-486-2_TCCTTTACTGAGCTGCCCCGAG
803	hsa-mir-486-2_803	miRNA_hsa-mir-486-2_TCCTGTACTGAGCTGCCCCC
8079	hsa-mir-486-2_8079	miRNA_hsa-mir-486-2_ATCCTGTACTGAGCTGCTCCGA
8332	hsa-mir-486-2_8332	miRNA_hsa-mir-486-2_TCCTGTACTGAGCTACCCCGG
8425	hsa-mir-486-2_8425	miRNA_hsa-mir-486-2_TCCTGTACTGAGCTGTCCCGAGG
8488	hsa-mir-486-2_8488	miRNA_hsa-mir-486-2_CCCTGTACTGAGCTGCCCCGAG
849	hsa-mir-486-2_849	miRNA_hsa-mir-486-2_TCCTGTACTGAGCTGCCCCGACT
8496	hsa-mir-486-2_8496	miRNA_hsa-mir-486-2_TCCTGTACTGAGCTGCCCCGAGGTA
8623	hsa-mir-486-2_8623	miRNA_hsa-mir-486-2_TCGTGTACTGAGCTGCCCCGAG
8704	hsa-mir-486-2_8704	miRNA_hsa-mir-486-2_CCTGTACTGAGCTGCCCCGAGG
8783	hsa-mir-486-2_8783	miRNA_hsa-mir-486-2_GTACTGAGCTGCCCCGAG
8804	hsa-mir-486-2_8804	miRNA_hsa-mir-486-2_ACTGTACTGAGCTGCCCCGAG
8892	hsa-mir-486-2_8892	miRNA_hsa-mir-486-2_GCCTGTACTGAGCTGCCCC
8998	hsa-mir-486-2_8998	miRNA_hsa-mir-486-2_CCTGTACTGAGCTGCCCCGAGTTT
900	hsa-mir-486-2_900	miRNA_hsa-mir-486-2_GTCCCGTACTGAGCTGCCCCGA
9085	hsa-mir-486-2_9085	miRNA_hsa-mir-486-2_TCCTGTACTGAGCTGCCCCGACG
920	hsa-mir-486-2_920	miRNA_hsa-mir-486-2_TCCTGTACTGAGCTGCCCCGGGAT
9238	hsa-mir-486-2_9238	miRNA_hsa-mir-486-2_TCCTGTACTGAGCTGCCCCGAGCC
9283	hsa-mir-486-2_9283	miRNA_hsa-mir-486-2_TCGCGTACTGAGCTGCCCCGAG
9334	hsa-mir-486-2_9334	miRNA_hsa-mir-486-2_TCCTGTACTGAGCTGCCACGAGAAA
9359	hsa-mir-486-2_9359	miRNA_hsa-mir-486-2_CCTGTACTGAGCTGCCCCGGG
9377	hsa-mir-486-2_9377	miRNA_hsa-mir-486-2_CCGGTACTGAGCTGCCCCGA
9514	hsa-mir-486-2_9514	miRNA_hsa-mir-486-2_CGGGGCAGCTCAGTACAGGG
9578	hsa-mir-486-2_9578	miRNA_hsa-mir-486-2_TCCTGTACTGAGCTGCCACGAAAT
9599	hsa-mir-486-2_9599	miRNA_hsa-mir-486-2_ATCCTGTACTGAGCTGCCCCGG
9658	hsa-mir-486-2_9658	miRNA_hsa-mir-486-2_TCCTGTACTGAGCTGCCCCGAN
9687	hsa-mir-486-2_9687	miRNA_hsa-mir-486-2_TCCTGTACTGAGCTGTCCCGAGT
9793	hsa-mir-486-2_9793	miRNA_hsa-mir-486-2_TCCTGTACTGAGCTGCCCTGAGTA
9804	hsa-mir-486-2_9804	miRNA_hsa-mir-486-2_TCGTGTACTGAGCTGCCCCG
9862	hsa-mir-486-2_9862	miRNA_hsa-mir-486-2_CTGTACTGAGCTGCCCCGAA
9888	hsa-mir-486-2_9888	miRNA_hsa-mir-486-2_TCCTGTACTGAGCTGCCCCGAGAAC
9958	hsa-mir-486-2_9958	miRNA_hsa-mir-486-2_TCCTGTACTGAGCTGCACCGAGTAT
9965	hsa-mir-486-2_9965	miRNA_hsa-mir-486-2_TCCTGTACTGAGCTGCCCCGNN
3769	hsa-mir-487a_3769	miRNA_hsa-mir-487a_GTGGTTATCCCTGCTGTGTTCG
44496	hsa-mir-487a_44496	miRNA_hsa-mir-487a_AATCATACAGGGACATCCAGT
46096	hsa-mir-487a_46096	miRNA_hsa-mir-487a_GTGGTTATCCCTGCTGTGTTCGA
6854	hsa-mir-487a_6854	miRNA_hsa-mir-487a_GTGGTTATCCCTGCTGTGTTC
6889	hsa-mir-487a_6889	miRNA_hsa-mir-487a_AATCATACAGGGACATCCAGTT
9180	hsa-mir-487a_9180	miRNA_hsa-mir-487a_AATCATACAGGGACATCCAGTTT
10856	hsa-mir-487b_10856	miRNA_hsa-mir-487b_AGTCGTACAGGGTCATCCACTT
10875	hsa-mir-487b_10875	miRNA_hsa-mir-487b_AATCGTACAGGGTCATCCCCT
11201	hsa-mir-487b_11201	miRNA_hsa-mir-487b_TGGTTATCCCTGTCCTGTTCG
11704	hsa-mir-487b_11704	miRNA_hsa-mir-487b_AATCGTACAGGGTCATCCACGT
11932	hsa-mir-487b_11932	miRNA_hsa-mir-487b_TCGTACAGGGTCATCCACTTAA
11935	hsa-mir-487b_11935	miRNA_hsa-mir-487b_AATCGTACAGGGTCATCCACTTA
12047	hsa-mir-487b_12047	miRNA_hsa-mir-487b_AATCGTACAGGGTCCTCCACTT
12587	hsa-mir-487b_12587	miRNA_hsa-mir-487b_AATCATACAGGGTCATCCACTT
12785	hsa-mir-487b_12785	miRNA_hsa-mir-487b_AATCGTACAGGGTCATCCCCTT
12822	hsa-mir-487b_12822	miRNA_hsa-mir-487b_AATCGTACAGGGTCATACACTT
15526	hsa-mir-487b_15526	miRNA_hsa-mir-487b_AATCGTACAGGGTCATCCACCT
16523	hsa-mir-487b_16523	miRNA_hsa-mir-487b_AATCGTACAGGGTCAACCACTT
16667	hsa-mir-487b_16667	miRNA_hsa-mir-487b_ACTCGTACAGGGTCATCCACTT
18156	hsa-mir-487b_18156	miRNA_hsa-mir-487b_TCGTACAGGGTCATCCCCTTTT
18597	hsa-mir-487b_18597	miRNA_hsa-mir-487b_AATCGTACAGGGTCATCCAC
19124	hsa-mir-487b_19124	miRNA_hsa-mir-487b_ATCGTCCAGGGTCATCCACTTT
19376	hsa-mir-487b_19376	miRNA_hsa-mir-487b_AATCGTACAGGGTCATCCA
19520	hsa-mir-487b_19520	miRNA_hsa-mir-487b_AATCGTACAGGGTCCTCCACTTT
20176	hsa-mir-487b_20176	miRNA_hsa-mir-487b_AATCGTACAGGGTCATCAACTT
22618	hsa-mir-487b_22618	miRNA_hsa-mir-487b_ATCGTACAGGGTCATCCACTTA
24256	hsa-mir-487b_24256	miRNA_hsa-mir-487b_ATCGTACAGGGTCATCCACT
24857	hsa-mir-487b_24857	miRNA_hsa-mir-487b_AATCGTACAGGGTCACCCACTT
26610	hsa-mir-487b_26610	miRNA_hsa-mir-487b_ATCGTCCAGGGTCATCCACTT
27327	hsa-mir-487b_27327	miRNA_hsa-mir-487b_AATCGTACAGGGTCATCCACTT
28049	hsa-mir-487b_28049	miRNA_hsa-mir-487b_AATCGTACAGGGTCATCCACTTT
28559	hsa-mir-487b_28559	miRNA_hsa-mir-487b_AATAGTACAGGGTCATCCACTT
28607	hsa-mir-487b_28607	miRNA_hsa-mir-487b_ATCGTACAGGGTCATCCACTTTA
29922	hsa-mir-487b_29922	miRNA_hsa-mir-487b_TCGTACAGGGTCATCCACTTA
3026	hsa-mir-487b_3026	miRNA_hsa-mir-487b_TCGTACAGGGTCATCCACTTTTA
30896	hsa-mir-487b_30896	miRNA_hsa-mir-487b_TCGTACAGGGTCATCCACTTTT
3331	hsa-mir-487b_3331	miRNA_hsa-mir-487b_TCGTACAGGGTCATCCACTT
33313	hsa-mir-487b_33313	miRNA_hsa-mir-487b_AATCGTACAGGGTCATCCACTTAA
34380	hsa-mir-487b_34380	miRNA_hsa-mir-487b_AATCGTACAGGGTCATCCACTC
351	hsa-mir-487b_351	miRNA_hsa-mir-487b_GTGGTTATCCCTGTCCTGTTCG
35273	hsa-mir-487b_35273	miRNA_hsa-mir-487b_ATCGTACAGGGTCATCCACTTT
35873	hsa-mir-487b_35873	miRNA_hsa-mir-487b_TCGTCCAGGGTCATCCACTTT
36115	hsa-mir-487b_36115	miRNA_hsa-mir-487b_TCGTACAGGGTCATCCACTTTAA
3651	hsa-mir-487b_3651	miRNA_hsa-mir-487b_GAATCGTACAGGGTCATCCACTT
36969	hsa-mir-487b_36969	miRNA_hsa-mir-487b_AACCGTACAGGGTCATCCACTT
37310	hsa-mir-487b_37310	miRNA_hsa-mir-487b_ATCGTACAGGGTCATCCACTT
38937	hsa-mir-487b_38937	miRNA_hsa-mir-487b_TCGTACAGGGTCATCCACTTTA
38992	hsa-mir-487b_38992	miRNA_hsa-mir-487b_TCGTACAGGGTCATCCACTTTTT
39681	hsa-mir-487b_39681	miRNA_hsa-mir-487b_TCGTACAGGGTCATCCACTTAT
40151	hsa-mir-487b_40151	miRNA_hsa-mir-487b_AATCGTACAGGGTCCTCCACT
40335	hsa-mir-487b_40335	miRNA_hsa-mir-487b_AATCGTACAGGGTCATCCACT
40492	hsa-mir-487b_40492	miRNA_hsa-mir-487b_ATCGTACAGGGTCATCCACTTTT
40503	hsa-mir-487b_40503	miRNA_hsa-mir-487b_AATCGTACAGGGCCATCCACTTT
41475	hsa-mir-487b_41475	miRNA_hsa-mir-487b_AATCGTACAGGGTCATCCACTTG
41752	hsa-mir-487b_41752	miRNA_hsa-mir-487b_AATCGTACAGGGTCATCCACTTC
42523	hsa-mir-487b_42523	miRNA_hsa-mir-487b_AATCGTACAGGGTCACCCACTTT
42782	hsa-mir-487b_42782	miRNA_hsa-mir-487b_AATCGTACAGGGTCATCAACT
42888	hsa-mir-487b_42888	miRNA_hsa-mir-487b_AATCGTACAGGGTCATCCACTTTT
43061	hsa-mir-487b_43061	miRNA_hsa-mir-487b_AATCGTACAGGGTCATCCAATT
43347	hsa-mir-487b_43347	miRNA_hsa-mir-487b_TCGTACAGGGTCATCCGCTTT
44520	hsa-mir-487b_44520	miRNA_hsa-mir-487b_TCGTACAGGGTCATCCACTTTC
45300	hsa-mir-487b_45300	miRNA_hsa-mir-487b_AATCGTACAGGGTCATCTACTT
45973	hsa-mir-487b_45973	miRNA_hsa-mir-487b_AATCGTACAGGGTCGTCCACTT
46432	hsa-mir-487b_46432	miRNA_hsa-mir-487b_TCGTACAGGGTCATCCCCTTT
46694	hsa-mir-487b_46694	miRNA_hsa-mir-487b_AATCGTACAGGGTCATCCACTTTA
47480	hsa-mir-487b_47480	miRNA_hsa-mir-487b_GATCGTACAGGGTCATCCACTT
48251	hsa-mir-487b_48251	miRNA_hsa-mir-487b_ATCGTACAGGGTCATCCCCTTT
4837	hsa-mir-487b_4837	miRNA_hsa-mir-487b_TCGTACAGGGTCATCCACT
48463	hsa-mir-487b_48463	miRNA_hsa-mir-487b_AATCGTACAGGGTCATCCACCTT
48548	hsa-mir-487b_48548	miRNA_hsa-mir-487b_TGGTTCTCCCTGTCCTGTTCG
4949	hsa-mir-487b_4949	miRNA_hsa-mir-487b_AATCGTACAGGGGCATCCACTTT
4961	hsa-mir-487b_4961	miRNA_hsa-mir-487b_AATCGTACAGGGTCATCCACTA
49793	hsa-mir-487b_49793	miRNA_hsa-mir-487b_AATTGTACAGGGTCATCCACTT
50177	hsa-mir-487b_50177	miRNA_hsa-mir-487b_AATCGTACAGGGTCATCCTCTT
5763	hsa-mir-487b_5763	miRNA_hsa-mir-487b_AATCGTACAGGGTCATCCGCTT
5906	hsa-mir-487b_5906	miRNA_hsa-mir-487b_CAATCGTACAGGGTCATCCACTT
6037	hsa-mir-487b_6037	miRNA_hsa-mir-487b_TCGTACAGGGTCATCCACTTT
50208	hsa-mir-490_50208	miRNA_hsa-mir-490_CAACCTGGAGGACTCCATGCTG
11953	hsa-mir-491_11953	miRNA_hsa-mir-491_CTTATGCAAGATTCCCTTCTAC
25867	hsa-mir-491_25867	miRNA_hsa-mir-491_AGTGGGGAACCCTTCCATGAGG
26259	hsa-mir-491_26259	miRNA_hsa-mir-491_AGTGGGGAACCCTTCCATGAGGAA
31658	hsa-mir-491_31658	miRNA_hsa-mir-491_TGGGGAACCCTTCCATGAGGAGT
33946	hsa-mir-491_33946	miRNA_hsa-mir-491_AGTGGGGAACCCTTCCATGAGGAT
8381	hsa-mir-491_8381	miRNA_hsa-mir-491_AGTGGGGAACCCTTCCATGAGGA
10742	hsa-mir-493_10742	miRNA_hsa-mir-493_TTGTAAATGGTAGGCTTTCATT
12679	hsa-mir-493_12679	miRNA_hsa-mir-493_TGAAGGTCTACTGTGTGCCAGGA
1323	hsa-mir-493_1323	miRNA_hsa-mir-493_TTGTACATGGTAGGCTTTCGTT
14071	hsa-mir-493_14071	miRNA_hsa-mir-493_TTGTACATGGTAGGCTTTCATTA
14826	hsa-mir-493_14826	miRNA_hsa-mir-493_TCGTACATGGTAGGCTTTCATT
17013	hsa-mir-493_17013	miRNA_hsa-mir-493_TGAAGGTCTACTGTGTGCCAGGTTT
19006	hsa-mir-493_19006	miRNA_hsa-mir-493_TTGTACATGGTAGGCTTTCATTG
20759	hsa-mir-493_20759	miRNA_hsa-mir-493_TTGTACATGGTAGGCTTTCATTTT
2187	hsa-mir-493_2187	miRNA_hsa-mir-493_GAAGGTCTACTGTGTGCCAGG
21921	hsa-mir-493_21921	miRNA_hsa-mir-493_TGACGGTCTACTGTGTGCCAGG
22641	hsa-mir-493_22641	miRNA_hsa-mir-493_TGTACATGGTAGGCTTTCAT
22818	hsa-mir-493_22818	miRNA_hsa-mir-493_TGAAGGTCTACTGTGTGCCAGA
2384	hsa-mir-493_2384	miRNA_hsa-mir-493_TGTACATGGTAGGCTTTCATT
24130	hsa-mir-493_24130	miRNA_hsa-mir-493_TTGTCCATGGTAGGCTTTCATT
2451	hsa-mir-493_2451	miRNA_hsa-mir-493_GTTGTACATGGTAGGCTTTCATT
24880	hsa-mir-493_24880	miRNA_hsa-mir-493_TGAAGGTCTACTGTGTGCCAGGTA
25105	hsa-mir-493_25105	miRNA_hsa-mir-493_TTGTACATGGTAGGCTCTCATT
25306	hsa-mir-493_25306	miRNA_hsa-mir-493_TTGTACACGGTAGGCTTTCATT
25367	hsa-mir-493_25367	miRNA_hsa-mir-493_TTGAACATGGTAGGCTTTCATT
26908	hsa-mir-493_26908	miRNA_hsa-mir-493_TGAGGGTCTACTGTGTGCCAGG
27133	hsa-mir-493_27133	miRNA_hsa-mir-493_TTGTACATGGTAGGCTTTCA
28711	hsa-mir-493_28711	miRNA_hsa-mir-493_TTTTACATGGTAGGCTTTCATT
28913	hsa-mir-493_28913	miRNA_hsa-mir-493_TGAAGGTCTACTGTGTGCCAGGTT
29199	hsa-mir-493_29199	miRNA_hsa-mir-493_TTGTACATGGTAGGCTTTCATTT
30223	hsa-mir-493_30223	miRNA_hsa-mir-493_GTGTACATGGTAGGCTTTCATT
307	hsa-mir-493_307	miRNA_hsa-mir-493_TTTGTACATGGTAGGCTTTCATT
31101	hsa-mir-493_31101	miRNA_hsa-mir-493_TTGTACATGGTAGGCTTTC
33660	hsa-mir-493_33660	miRNA_hsa-mir-493_TTGTATATGGTAGGCTTTCATT
33810	hsa-mir-493_33810	miRNA_hsa-mir-493_TTGTACATGGTAGGCTTTAATT
34420	hsa-mir-493_34420	miRNA_hsa-mir-493_TTTGTACATGGTAGGCTTTCAT
36178	hsa-mir-493_36178	miRNA_hsa-mir-493_TGAAGGTCTACTGTGTGCCAGT
37209	hsa-mir-493_37209	miRNA_hsa-mir-493_TTGTACATGGTAGGCTTTCATA
37434	hsa-mir-493_37434	miRNA_hsa-mir-493_TTGTACCTGGTAGGCTTTCATT
38105	hsa-mir-493_38105	miRNA_hsa-mir-493_TGAAGGTCTACTGTGTGCCAG
38158	hsa-mir-493_38158	miRNA_hsa-mir-493_TTGTGCATGGTAGGCTTTCATT
41026	hsa-mir-493_41026	miRNA_hsa-mir-493_TTGCACATGGTAGGCTTTCATT
42648	hsa-mir-493_42648	miRNA_hsa-mir-493_TGAAGGTCTACTGTGTGCCGGG
43776	hsa-mir-493_43776	miRNA_hsa-mir-493_TGAAGGTCTACTGTGTGCCAGG
45407	hsa-mir-493_45407	miRNA_hsa-mir-493_TGAAGGTCTACTGTGTGACAGG
45894	hsa-mir-493_45894	miRNA_hsa-mir-493_TTGTACATGGTAGGCTTTCATC
49527	hsa-mir-493_49527	miRNA_hsa-mir-493_TTGTACATGGTAGGCTTTCATTC
49562	hsa-mir-493_49562	miRNA_hsa-mir-493_ACATGGTAGGCTTTCATT
50139	hsa-mir-493_50139	miRNA_hsa-mir-493_ATTGTACATGGTAGGCTTTCATT
5014	hsa-mir-493_5014	miRNA_hsa-mir-493_TTGTACATGGTAGGCTTTCACT
5259	hsa-mir-493_5259	miRNA_hsa-mir-493_TGAAGGTCTACTGTGTGCCAGGT
5618	hsa-mir-493_5618	miRNA_hsa-mir-493_TTGTACATGGTAGGCTTTCATT
5737	hsa-mir-493_5737	miRNA_hsa-mir-493_TTGTACATGGTAGGCTTTCAT
7435	hsa-mir-493_7435	miRNA_hsa-mir-493_TTGTACATGGTAGGCTTTTATT
7938	hsa-mir-493_7938	miRNA_hsa-mir-493_TTGTACATGGTAGGCTTCCATT
8994	hsa-mir-493_8994	miRNA_hsa-mir-493_TTGTACATGGTAGGCTTT
9551	hsa-mir-493_9551	miRNA_hsa-mir-493_CTGTACATGGTAGGCTTTCATT
1243	hsa-mir-494_1243	miRNA_hsa-mir-494_TGAAACATACACGGGAAACCTCT
17109	hsa-mir-494_17109	miRNA_hsa-mir-494_TGAAACATACACGGGAAGCCTCT
18802	hsa-mir-494_18802	miRNA_hsa-mir-494_TGAAACATACACGGGAAACCTCTT
27939	hsa-mir-494_27939	miRNA_hsa-mir-494_TGAGACATACACGGGAAACCTCT
3781	hsa-mir-494_3781	miRNA_hsa-mir-494_AGGTTGTCCGTGTTGTCTTCT
49533	hsa-mir-494_49533	miRNA_hsa-mir-494_TGAAACATACACGGGACACCTCT
12706	hsa-mir-495_12706	miRNA_hsa-mir-495_AAACAAACATGGTGCACTTCTTAG
13102	hsa-mir-495_13102	miRNA_hsa-mir-495_AACAAACATGGTGCACTTCT
13298	hsa-mir-495_13298	miRNA_hsa-mir-495_AAACAAACATGGTGCACTTCTTT
13708	hsa-mir-495_13708	miRNA_hsa-mir-495_AACAAACATGGTGCACTTCTTT
14333	hsa-mir-495_14333	miRNA_hsa-mir-495_AAACAAACATGGTGCACTTCTTTT
16326	hsa-mir-495_16326	miRNA_hsa-mir-495_GAACAAACATGGTGCACTTCTTT
17943	hsa-mir-495_17943	miRNA_hsa-mir-495_AAACAAACATGGTGCACTTCTTAA
18340	hsa-mir-495_18340	miRNA_hsa-mir-495_ACAAACATGGTGCACTTCTTTT
18801	hsa-mir-495_18801	miRNA_hsa-mir-495_AAACAAACATGGTGCGCTTCTT
19290	hsa-mir-495_19290	miRNA_hsa-mir-495_AAACAAACATGGTGCACTCCTTT
21277	hsa-mir-495_21277	miRNA_hsa-mir-495_AAACAAACATGGTGCACTTCTTA
234	hsa-mir-495_234	miRNA_hsa-mir-495_AAACAAACATGGTGCACTTC
24129	hsa-mir-495_24129	miRNA_hsa-mir-495_AAACAAGCATGGTGCACTTCTTT
27275	hsa-mir-495_27275	miRNA_hsa-mir-495_AAGCAAACATGGTGCACTTCTTT
27725	hsa-mir-495_27725	miRNA_hsa-mir-495_AAACACACATGGTGCACTTCTTT
28480	hsa-mir-495_28480	miRNA_hsa-mir-495_AAACCAACATGGTGCACTTCTT
3041	hsa-mir-495_3041	miRNA_hsa-mir-495_AAACACACATGGTGCACTTCTTTT
31576	hsa-mir-495_31576	miRNA_hsa-mir-495_AGACAAACATGGTGCACTTCTTT
32654	hsa-mir-495_32654	miRNA_hsa-mir-495_AAACAAACATGGTGCACCTCTTT
34968	hsa-mir-495_34968	miRNA_hsa-mir-495_AAACAAACATGGTGCACTTCTTC
35154	hsa-mir-495_35154	miRNA_hsa-mir-495_AAACAAACATGGTGCACTTCT
35292	hsa-mir-495_35292	miRNA_hsa-mir-495_AAACAAACATGGTGCACCTCTT
35691	hsa-mir-495_35691	miRNA_hsa-mir-495_AAACAAACATGGTGCACTTCTTTA
40010	hsa-mir-495_40010	miRNA_hsa-mir-495_AAACACACATGGTGCACTTCTT
40135	hsa-mir-495_40135	miRNA_hsa-mir-495_AAACCAACATGGTGCACTTCTTT
41338	hsa-mir-495_41338	miRNA_hsa-mir-495_AACAAACATGGTGCACTTCTTA
42091	hsa-mir-495_42091	miRNA_hsa-mir-495_AAACAAACATGGTGCACTTCTTG
44400	hsa-mir-495_44400	miRNA_hsa-mir-495_AAACAAACATGGTGCACTTCTT
45244	hsa-mir-495_45244	miRNA_hsa-mir-495_AACAAACATGGTGCACTTCTT
48447	hsa-mir-495_48447	miRNA_hsa-mir-495_AAACAAGCATGGTGCACTTCTT
48966	hsa-mir-495_48966	miRNA_hsa-mir-495_AAACAAACATGGTGCACTTCTTTTT
5559	hsa-mir-495_5559	miRNA_hsa-mir-495_AAACACACATGGTGCACTTCT
6440	hsa-mir-495_6440	miRNA_hsa-mir-495_AGACAAACATGGTGCACTTCTT
7273	hsa-mir-495_7273	miRNA_hsa-mir-495_GAAGTTGCCCATGTTATTTTCG
21797	hsa-mir-496_21797	miRNA_hsa-mir-496_TGAGTCTTACATGGCCAATCTC
27140	hsa-mir-496_27140	miRNA_hsa-mir-496_TGAGTATTACATGGCCAATCTCT
28706	hsa-mir-496_28706	miRNA_hsa-mir-496_TGAGTATTACATGGCCACTCTC
32162	hsa-mir-496_32162	miRNA_hsa-mir-496_AGTATTACATGGCCAATCTCC
36407	hsa-mir-496_36407	miRNA_hsa-mir-496_AGTATTACATGGCCAATCTCT
49943	hsa-mir-496_49943	miRNA_hsa-mir-496_TGAGTATTACATGGCCAATCTC
6441	hsa-mir-496_6441	miRNA_hsa-mir-496_TGAGTATTACATGGCCAATCT
31423	hsa-mir-497_31423	miRNA_hsa-mir-497_CAGCAGCACACTGTGGTTTGTAT
32647	hsa-mir-497_32647	miRNA_hsa-mir-497_CAGCAGCACACTGTGGTTTGTAA
3875	hsa-mir-497_3875	miRNA_hsa-mir-497_CAGCAGCACACTGTGGTTTGTA
47898	hsa-mir-497_47898	miRNA_hsa-mir-497_CAGCAGCACACTGTGGTTTGT
15789	hsa-mir-4999_15789	miRNA_hsa-mir-4999_TGCTGTATTGTCAGGTAGTGA
25985	hsa-mir-499b_25985	miRNA_hsa-mir-499b_TTAAGACTTGCAGTGATGTTTA
47630	hsa-mir-499b_47630	miRNA_hsa-mir-499b_TTAAGACTTGCAGTGATGTTT
13687	hsa-mir-5001_13687	miRNA_hsa-mir-5001_TTCTGCCTCTGTCCAGGTCCTTTT
35815	hsa-mir-5001_35815	miRNA_hsa-mir-5001_TTCTGCCTCTGTCCAGGTCC
28866	hsa-mir-5006_28866	miRNA_hsa-mir-5006_TTTCCCTTTCCATCCTGGCAGT
695	hsa-mir-5006_695	miRNA_hsa-mir-5006_TTTCCCTTTCCATCCTGGCAGA
1889	hsa-mir-500a_1889	miRNA_hsa-mir-500a_ATGCACCTGGGCAAGGATTCTGT
25808	hsa-mir-500a_25808	miRNA_hsa-mir-500a_ATGCACCTGGGCAAGGATTCTG
30990	hsa-mir-500a_30990	miRNA_hsa-mir-500a_ATGCACCTGGGCAAGGATTCTGAT
31278	hsa-mir-500a_31278	miRNA_hsa-mir-500a_AATGCACCTGGGCAAGGATTCTGT
32075	hsa-mir-500a_32075	miRNA_hsa-mir-500a_AATGCACCTGGGCAAGGAT
36307	hsa-mir-500a_36307	miRNA_hsa-mir-500a_ATGCACCTGGGCAAGGATTCTGTT
40841	hsa-mir-500a_40841	miRNA_hsa-mir-500a_ATGCACCTGGGCAAGGATTCTGA
4481	hsa-mir-500a_4481	miRNA_hsa-mir-500a_AATGCACCTGGGCAAGGATTCTG
48089	hsa-mir-500a_48089	miRNA_hsa-mir-500a_ATGCACCTGGGCAAGGATTCTGTAT
48160	hsa-mir-500a_48160	miRNA_hsa-mir-500a_AATGCACCTGGGCAAGGATTCT
49056	hsa-mir-500a_49056	miRNA_hsa-mir-500a_ATGCACCTGGGCAAGGATTCT
5394	hsa-mir-500a_5394	miRNA_hsa-mir-500a_AATGCACCTGGGCAAGGATT
7952	hsa-mir-500a_7952	miRNA_hsa-mir-500a_ATGCCCCTGGGCAAGGATTCTGA
8641	hsa-mir-500a_8641	miRNA_hsa-mir-500a_AATGCACCTGGGCAAGGATTC
11110	hsa-mir-500b_11110	miRNA_hsa-mir-500b_TAATCCTTGCTACCTGGGTGAG
3190	hsa-mir-500b_3190	miRNA_hsa-mir-500b_TAATCCTTGCTACCTGGGTGAGA
19700	hsa-mir-501_19700	miRNA_hsa-mir-501_AATGCACCCGGGCAAGGATTCT
2003	hsa-mir-501_2003	miRNA_hsa-mir-501_AATCCTTTGTCCCTGGGTGAGAGT
20459	hsa-mir-501_20459	miRNA_hsa-mir-501_AATCCTTTGTCCCTGGGTGAGAGA
30987	hsa-mir-501_30987	miRNA_hsa-mir-501_AATCCTTTGTCCCTGGGTGAGAG
34432	hsa-mir-501_34432	miRNA_hsa-mir-501_AATGCACCCGGGCAAGGATTCTG
42230	hsa-mir-501_42230	miRNA_hsa-mir-501_AATGCACCCGGGCAAGGATT
50031	hsa-mir-501_50031	miRNA_hsa-mir-501_AATCCTTTGTCCCTGGGTGAG
9744	hsa-mir-501_9744	miRNA_hsa-mir-501_AATCCTTTGTCCCTGGGTGAGA
15327	hsa-mir-5010_15327	miRNA_hsa-mir-5010_TTTTGTGTCTCCCATTCCCCAG
16011	hsa-mir-5010_16011	miRNA_hsa-mir-5010_AGGGGGATGGCAGAGCAAAAT
2025	hsa-mir-5010_2025	miRNA_hsa-mir-5010_TTTTGTGTCTCCCATTCCCCA
26129	hsa-mir-5010_26129	miRNA_hsa-mir-5010_AGGGGGATGGCAGAGCAAAATT
32506	hsa-mir-5010_32506	miRNA_hsa-mir-5010_TTTGTGTCTCCCATTCCCCAGT
32888	hsa-mir-5010_32888	miRNA_hsa-mir-5010_TTTTGTGTCTCCCATTCCCCAGA
50047	hsa-mir-5010_50047	miRNA_hsa-mir-5010_TTTTGTGTCTCCCATTCCCCAGT
23578	hsa-mir-502_23578	miRNA_hsa-mir-502_AATGCACCTGGGCAAGGATTCA
27825	hsa-mir-502_27825	miRNA_hsa-mir-502_AATGCACCTGGGCAAGGATTCAGT
40019	hsa-mir-502_40019	miRNA_hsa-mir-502_AATCCTTGCTATCTGGGTGCTAG
876	hsa-mir-502_876	miRNA_hsa-mir-502_AATGCACCTGGGCAAGGATTCAG
11167	hsa-mir-503_11167	miRNA_hsa-mir-503_TAGCAGCGGGAACAGTTCT
20516	hsa-mir-503_20516	miRNA_hsa-mir-503_TAGCAGCGGGAACAGTTCTGCAGA
21668	hsa-mir-503_21668	miRNA_hsa-mir-503_TAGCAGCGGGAACAGTTCTGAGA
24874	hsa-mir-503_24874	miRNA_hsa-mir-503_TAGCAGCGGGAACAGTTCTGCAGT
29492	hsa-mir-503_29492	miRNA_hsa-mir-503_TAGCAGCGGGAACAGTTCTG
32660	hsa-mir-503_32660	miRNA_hsa-mir-503_TAGCCGCGGGAACAGTTCTGCAG
34099	hsa-mir-503_34099	miRNA_hsa-mir-503_TAGCAGCGGGAACAGTTCTGCA
36644	hsa-mir-503_36644	miRNA_hsa-mir-503_TAGCAGCGGGAACAGTTCTGAAA
3895	hsa-mir-503_3895	miRNA_hsa-mir-503_TAGCAGCGGGAACAGTTCTGA
39585	hsa-mir-503_39585	miRNA_hsa-mir-503_TAGCAGCGGGAACAGTTCTGAA
44475	hsa-mir-503_44475	miRNA_hsa-mir-503_TAGCAGCGGGAACAGTTCTGC
565	hsa-mir-503_565	miRNA_hsa-mir-503_TAGCAGCGGGAACAGTTCTGCAG
44341	hsa-mir-504_44341	miRNA_hsa-mir-504_GACCCTGGTCTGCACTCTATC
10726	hsa-mir-505_10726	miRNA_hsa-mir-505_GTCAACACTTGCTGGTTTCCTCTA
11156	hsa-mir-505_11156	miRNA_hsa-mir-505_CGTCAACACTTGCTGGTCTCCTCT
12712	hsa-mir-505_12712	miRNA_hsa-mir-505_CGTCCACACTTGCTGGTTTCCT
12943	hsa-mir-505_12943	miRNA_hsa-mir-505_CGTCAGCACTTGCTGGTTTCCTCT
14001	hsa-mir-505_14001	miRNA_hsa-mir-505_GTCAACACTTGCTGGTTTCCT
14802	hsa-mir-505_14802	miRNA_hsa-mir-505_CGTCCACACTTGCTGGTTTCCTC
15557	hsa-mir-505_15557	miRNA_hsa-mir-505_GTCCACACTTGCTGGTTTCCTCT
15751	hsa-mir-505_15751	miRNA_hsa-mir-505_CGTCAACACTTGCTGGTTTCCCCT
16899	hsa-mir-505_16899	miRNA_hsa-mir-505_CGTCAACACTTGCTGGTTTCCTCTTT
16973	hsa-mir-505_16973	miRNA_hsa-mir-505_AGTCAACACTTGCTGGTTTCCTCT
1951	hsa-mir-505_1951	miRNA_hsa-mir-505_GGGAGCCAGGAAGTATTGATGTTT
21510	hsa-mir-505_21510	miRNA_hsa-mir-505_CGTCACCACTTGCTGGTTTCCTCT
21840	hsa-mir-505_21840	miRNA_hsa-mir-505_GTCAACACTTGCTGGCTTCCTCT
23191	hsa-mir-505_23191	miRNA_hsa-mir-505_CGTCACCACTTGCTGGTTTCCT
23404	hsa-mir-505_23404	miRNA_hsa-mir-505_CGTCAACACTTGCTGGTTTCCTCTTTT
24323	hsa-mir-505_24323	miRNA_hsa-mir-505_CGTCAACACTTGCTGGTTCCCTCT
2607	hsa-mir-505_2607	miRNA_hsa-mir-505_CGTCAACACTTGCTGGTT
2616	hsa-mir-505_2616	miRNA_hsa-mir-505_CGTCAACACTTGCTGGTTTCCTCG
26222	hsa-mir-505_26222	miRNA_hsa-mir-505_CGTCAACACTTGCTGGTTTCCTC
26236	hsa-mir-505_26236	miRNA_hsa-mir-505_CGTCAACACTTGCTGGTTTCCTT
26357	hsa-mir-505_26357	miRNA_hsa-mir-505_TCAACACTTGCTGGTTTCCTCT
2673	hsa-mir-505_2673	miRNA_hsa-mir-505_TCAACACTTGCTGGTTTCCTCTT
27229	hsa-mir-505_27229	miRNA_hsa-mir-505_GCCAACACTTGCTGGTTTCCTCT
27572	hsa-mir-505_27572	miRNA_hsa-mir-505_GTCAACACTTGCTGGTTTCCCCT
28608	hsa-mir-505_28608	miRNA_hsa-mir-505_CGTCAACACTTGCTGGTTT
2897	hsa-mir-505_2897	miRNA_hsa-mir-505_GTCACCACTTGCTGGTTTCCTCT
29393	hsa-mir-505_29393	miRNA_hsa-mir-505_GGGAGCCAGGAAGTATTGATGTT
31240	hsa-mir-505_31240	miRNA_hsa-mir-505_CGTCAACACTTGCTGGTTTCCTCT
31241	hsa-mir-505_31241	miRNA_hsa-mir-505_TCAACACTTGCTGGTTTCCTCTTT
31629	hsa-mir-505_31629	miRNA_hsa-mir-505_CGTCAACACTTGCTGGTTTC
32186	hsa-mir-505_32186	miRNA_hsa-mir-505_GTCAACACTTGCTGGTTTCCTCTTTT
32524	hsa-mir-505_32524	miRNA_hsa-mir-505_TTCAACACTTGCTGGTTTCCTCT
33207	hsa-mir-505_33207	miRNA_hsa-mir-505_GTCAACACTTGCTGGTCTCCTCT
34786	hsa-mir-505_34786	miRNA_hsa-mir-505_CGTCAACACTTGCTGGTTTCCTCTT
3532	hsa-mir-505_3532	miRNA_hsa-mir-505_GTCACCACTTGCTGGTTTCCTC
35714	hsa-mir-505_35714	miRNA_hsa-mir-505_CATCAACACTTGCTGGTTTCCTCT
36188	hsa-mir-505_36188	miRNA_hsa-mir-505_CGTCAACACTTGCTGGTTTCCTTT
3762	hsa-mir-505_3762	miRNA_hsa-mir-505_GTCAACACTTGCTGGTTTCCTCT
37872	hsa-mir-505_37872	miRNA_hsa-mir-505_CGTCAACACTTGCTGGTTTCCT
37963	hsa-mir-505_37963	miRNA_hsa-mir-505_GTCAACACTTGCTGGTTT
37985	hsa-mir-505_37985	miRNA_hsa-mir-505_GTCAACACTTGCTGGTTTCCTC
38379	hsa-mir-505_38379	miRNA_hsa-mir-505_GTCAACACTTGCTGGTTTCCTT
38785	hsa-mir-505_38785	miRNA_hsa-mir-505_CGCCAACACTTGCTGGTTTCCTCT
39948	hsa-mir-505_39948	miRNA_hsa-mir-505_CTTCAACACTTGCTGGTTTCCTCT
39958	hsa-mir-505_39958	miRNA_hsa-mir-505_GTCAACACTTGCTGGTTTCCTCA
41064	hsa-mir-505_41064	miRNA_hsa-mir-505_CGTCGACACTTGCTGGTTTCCTCT
41506	hsa-mir-505_41506	miRNA_hsa-mir-505_GTCAACACTTGCTGGTTTCC
43208	hsa-mir-505_43208	miRNA_hsa-mir-505_CGTCAACACTTGCTGGTTTCCTCA
4331	hsa-mir-505_4331	miRNA_hsa-mir-505_CGTCAACACTTGCTGGTTTCCTCC
45909	hsa-mir-505_45909	miRNA_hsa-mir-505_GTCAACACTTGCTGGTTTCCTCC
46897	hsa-mir-505_46897	miRNA_hsa-mir-505_CGTCAACACTTGCTGGTTTACTCT
47578	hsa-mir-505_47578	miRNA_hsa-mir-505_TCAACACTTGCTGGTTTCCT
47845	hsa-mir-505_47845	miRNA_hsa-mir-505_GTCGACACTTGCTGGTTTCCTCT
48057	hsa-mir-505_48057	miRNA_hsa-mir-505_GGGAGCCAGGAAGTATTGATGT
48370	hsa-mir-505_48370	miRNA_hsa-mir-505_CGTCAACACTTGCTGGCTTCCTCT
4960	hsa-mir-505_4960	miRNA_hsa-mir-505_CGTCAACACTTGCTGGTTTCCTCTA
4964	hsa-mir-505_4964	miRNA_hsa-mir-505_CGTCACCACTTGCTGGTTTCCTC
49720	hsa-mir-505_49720	miRNA_hsa-mir-505_GGTCAACACTTGCTGGTTTCCTCT
50087	hsa-mir-505_50087	miRNA_hsa-mir-505_CGTCAACACTTGCTGGTTTCATCT
5022	hsa-mir-505_5022	miRNA_hsa-mir-505_CGTCAACACTTGCTGGTTTCCTCTAT
50415	hsa-mir-505_50415	miRNA_hsa-mir-505_TCAACACTTGCTGGTTTCCTC
5467	hsa-mir-505_5467	miRNA_hsa-mir-505_GTCAACACTTGCTGGTTTCCTCG
6180	hsa-mir-505_6180	miRNA_hsa-mir-505_CGTCCACACTTGCTGGTTTCCTCT
6996	hsa-mir-505_6996	miRNA_hsa-mir-505_GTCAACACTTGCTGGTTTCCTCTTT
7012	hsa-mir-505_7012	miRNA_hsa-mir-505_GTCAACACTTGCTGGTTTCCTCTT
750	hsa-mir-505_750	miRNA_hsa-mir-505_GTCAGCACTTGCTGGTTTCCTCT
7867	hsa-mir-505_7867	miRNA_hsa-mir-505_TGTCAACACTTGCTGGTTTCCTCT
842	hsa-mir-505_842	miRNA_hsa-mir-505_CGTCAACACTTGCTGGTTTCC
9008	hsa-mir-505_9008	miRNA_hsa-mir-505_CGTCAACACTTGCTGGGTTCCTCT
21398	hsa-mir-508_21398	miRNA_hsa-mir-508_TGATTGTAGCCTTTTGGAGTAGA
40114	hsa-mir-509-3_40114	miRNA_hsa-mir-509-3_TGATTGGTACGTCTGTGGGTAG
49361	hsa-mir-509-3_49361	miRNA_hsa-mir-509-3_TGATTGGTACGTCTGTGGGTAGA
27645	hsa-mir-5094_27645	miRNA_hsa-mir-5094_AATCAGTGAATGCCTTGAACCTA
27710	hsa-mir-5094_27710	miRNA_hsa-mir-5094_ATCAGTGAATGCCTTGAACCTA
44830	hsa-mir-517b_44830	miRNA_hsa-mir-517b_ATCGTGCATCCCTTTAGAGTGT
30992	hsa-mir-5187_30992	miRNA_hsa-mir-5187_TGGGATGAGGGATTGAAGTGGAT
3668	hsa-mir-5187_3668	miRNA_hsa-mir-5187_TGGGATGAGGGATTGAAGTGGA
37061	hsa-mir-5187_37061	miRNA_hsa-mir-5187_TGGGATGAGGGATTGAAGTGGAA
45424	hsa-mir-5187_45424	miRNA_hsa-mir-5187_GTGGGATGAGGGATTGAAGTGGA
49780	hsa-mir-5187_49780	miRNA_hsa-mir-5187_TGGGATGAGGGATTGAAGTGGAG
5675	hsa-mir-5187_5675	miRNA_hsa-mir-5187_TGGGATGAGGGATTGAAGTGG
10054	hsa-mir-5189_10054	miRNA_hsa-mir-5189_TCTGGGCACAGGCGGATGGACA
11539	hsa-mir-5189_11539	miRNA_hsa-mir-5189_TGCCAACCGTCAGAGCCCAGA
17706	hsa-mir-5189_17706	miRNA_hsa-mir-5189_TGGGCACAGGCGGATGGACAGG
29515	hsa-mir-5189_29515	miRNA_hsa-mir-5189_TGGGCACAGGCGGATGGACAGGT
3325	hsa-mir-5189_3325	miRNA_hsa-mir-5189_TGGGCACAGGCGGATGGACAGGA
39613	hsa-mir-5189_39613	miRNA_hsa-mir-5189_TCTGGGCACAGGCGGATGGAC
46738	hsa-mir-5189_46738	miRNA_hsa-mir-5189_TCTGGGCACAGGCGGATGGACAGT
47478	hsa-mir-5189_47478	miRNA_hsa-mir-5189_TGGGCACAGGCGGATGGACAG
48747	hsa-mir-5189_48747	miRNA_hsa-mir-5189_TCTGGGCACAGGCGGATGGA
49717	hsa-mir-5189_49717	miRNA_hsa-mir-5189_TGCCAACCGTCAGAGCCCAGACC
7502	hsa-mir-5189_7502	miRNA_hsa-mir-5189_TGGGCCCAGGCGGATGGACAGG
42655	hsa-mir-518b_42655	miRNA_hsa-mir-518b_CAAAGCGCTCCCCTTTAGAGG
12385	hsa-mir-5193_12385	miRNA_hsa-mir-5193_TCCTCTACCTCATCCCAGTTCCT
22120	hsa-mir-5193_22120	miRNA_hsa-mir-5193_TCCTCCTCTACCTCATCCCAG
27770	hsa-mir-5193_27770	miRNA_hsa-mir-5193_TCCTCCTCTACCTCATCCCAGT
41420	hsa-mir-5193_41420	miRNA_hsa-mir-5193_TCCTCTACCTCATCCCAGTTCC
42502	hsa-mir-5193_42502	miRNA_hsa-mir-5193_TCCTCTACCTCATCCCAGTTCCA
46817	hsa-mir-5193_46817	miRNA_hsa-mir-5193_TCCTCCTCTACCTCATCCCAGA
1033	hsa-mir-532_1033	miRNA_hsa-mir-532_CATACCTTGAGTGTAGGACCGT
10411	hsa-mir-532_10411	miRNA_hsa-mir-532_CATGCCTTGAGTGTAGGCCCGTT
11168	hsa-mir-532_11168	miRNA_hsa-mir-532_CATGACTTGAGTGTAGGACCGT
11514	hsa-mir-532_11514	miRNA_hsa-mir-532_AATGCCTTGAGTGTAGGACCGT
12284	hsa-mir-532_12284	miRNA_hsa-mir-532_CATGCCTTGAGTGTAGGACCGTAT
14131	hsa-mir-532_14131	miRNA_hsa-mir-532_CATGCCCTGAGTGTAGGACCG
14162	hsa-mir-532_14162	miRNA_hsa-mir-532_CATGCTTTGAGTGTAGGACCGT
14243	hsa-mir-532_14243	miRNA_hsa-mir-532_CATGCCTTGAGTGTAGGACTG
15677	hsa-mir-532_15677	miRNA_hsa-mir-532_CATGCCTTGAGTGTAGGACAGT
15951	hsa-mir-532_15951	miRNA_hsa-mir-532_CATGCCTAGAGTGTAGGACCGT
16469	hsa-mir-532_16469	miRNA_hsa-mir-532_CATGTCTTGAGTGTAGGACCG
16738	hsa-mir-532_16738	miRNA_hsa-mir-532_CATGCCTTGAGTGTAGGACAG
18330	hsa-mir-532_18330	miRNA_hsa-mir-532_CATGCCTTGAGTGTAGGACCGTTTT
18887	hsa-mir-532_18887	miRNA_hsa-mir-532_CATGCCTTGAGTGTAAGACCGT
19574	hsa-mir-532_19574	miRNA_hsa-mir-532_CATGCCTTGAGTGTAGGACCGTTA
20083	hsa-mir-532_20083	miRNA_hsa-mir-532_TATGCCTTGAGTGTAGGACCGT
20362	hsa-mir-532_20362	miRNA_hsa-mir-532_CATGCCTTGAGTGTAGGCCCGA
20504	hsa-mir-532_20504	miRNA_hsa-mir-532_CATGCCTTGAGTGTAGAACCGT
20929	hsa-mir-532_20929	miRNA_hsa-mir-532_CATGACTTGAGTGTAGGACCGTT
21041	hsa-mir-532_21041	miRNA_hsa-mir-532_ATGCCTTGAGTGTAGGACCGA
2188	hsa-mir-532_2188	miRNA_hsa-mir-532_CCTCCCACACCCAAGGCTTG
21919	hsa-mir-532_21919	miRNA_hsa-mir-532_CATGCCTTGAGTGTAGGACCG
23122	hsa-mir-532_23122	miRNA_hsa-mir-532_ATGCCTTGAGTGTAGGCCCGT
24121	hsa-mir-532_24121	miRNA_hsa-mir-532_CATGCCCTGAGTGTAGGACCGTT
24260	hsa-mir-532_24260	miRNA_hsa-mir-532_CATGCCTTGAGTGTAGGCCCGTA
24799	hsa-mir-532_24799	miRNA_hsa-mir-532_CATGCCTTTAGTGTAGGACCGT
25482	hsa-mir-532_25482	miRNA_hsa-mir-532_CATGCCTTGAGTGTAGGATCGT
2549	hsa-mir-532_2549	miRNA_hsa-mir-532_CATGCTTTGAGTGTAGGACCG
25940	hsa-mir-532_25940	miRNA_hsa-mir-532_CATGCCTTGAGTGTAGAACCG
26058	hsa-mir-532_26058	miRNA_hsa-mir-532_CATGCCTTGAGTGTAGGACCGTT
26203	hsa-mir-532_26203	miRNA_hsa-mir-532_CATGCCTTGTGTGTAGGACCGT
26300	hsa-mir-532_26300	miRNA_hsa-mir-532_CACGCCTTGAGTGTAGGACCGT
26427	hsa-mir-532_26427	miRNA_hsa-mir-532_CATGCCTTGAGTGTAGGACCGTA
26542	hsa-mir-532_26542	miRNA_hsa-mir-532_GCCTCCCACACCCAAGGCTTGCA
29151	hsa-mir-532_29151	miRNA_hsa-mir-532_CATGCCCTGAGTGTAGGACCGT
3011	hsa-mir-532_3011	miRNA_hsa-mir-532_CATGCCTTGAGTGTAGGACCGG
30297	hsa-mir-532_30297	miRNA_hsa-mir-532_CATGCCTTGAGTGTAGGTCCGT
30889	hsa-mir-532_30889	miRNA_hsa-mir-532_CCCCCCACACCCAAGGCTTGCA
31943	hsa-mir-532_31943	miRNA_hsa-mir-532_CATGCCTTGAGTGTAGGCCCGT
33448	hsa-mir-532_33448	miRNA_hsa-mir-532_CATGCCTTGAGTGTAGGACTGT
34121	hsa-mir-532_34121	miRNA_hsa-mir-532_CATGCCTTGAGTGTAGGCCCG
34382	hsa-mir-532_34382	miRNA_hsa-mir-532_ATGCCTTGAGTGTAGGACCG
34930	hsa-mir-532_34930	miRNA_hsa-mir-532_CCATGCCTTGAGTGTAGGACCGT
35279	hsa-mir-532_35279	miRNA_hsa-mir-532_CCTCCCACACCCAAGGCTTGCAT
35528	hsa-mir-532_35528	miRNA_hsa-mir-532_CATGCCTTGAGTGTAGGACC
358	hsa-mir-532_358	miRNA_hsa-mir-532_ATGCCTTGAGTGTAGGACCGTT
36104	hsa-mir-532_36104	miRNA_hsa-mir-532_CATGCCTTGAGTGTAGGACCGC
36397	hsa-mir-532_36397	miRNA_hsa-mir-532_CATGCCTTGAGTGTAGGACCGA
3665	hsa-mir-532_3665	miRNA_hsa-mir-532_CATGCCTTGAGTGTAGGGCCGTT
36701	hsa-mir-532_36701	miRNA_hsa-mir-532_CATGCCTTGAGTGTAGGACCGT
36976	hsa-mir-532_36976	miRNA_hsa-mir-532_CATGCCTTGAGTGTAGGACCGTTT
37122	hsa-mir-532_37122	miRNA_hsa-mir-532_CATGCCTTGAGTGTAGGACCGTG
3799	hsa-mir-532_3799	miRNA_hsa-mir-532_CATGCCTTGAGTGTAGGACCGAA
38239	hsa-mir-532_38239	miRNA_hsa-mir-532_CATGCATTGAGTGTAGGACCGT
38668	hsa-mir-532_38668	miRNA_hsa-mir-532_CGTGCCTTGAGTGTAGGACCG
39545	hsa-mir-532_39545	miRNA_hsa-mir-532_ATGCCTTGAGTGTAGGACCGTA
39587	hsa-mir-532_39587	miRNA_hsa-mir-532_CATGCCTTGAGTGTAGGACCGTGA
42725	hsa-mir-532_42725	miRNA_hsa-mir-532_CCTCCCACACCCAAGGCTTGC
43723	hsa-mir-532_43723	miRNA_hsa-mir-532_CATGCCTTGAGTGTAGGACCGTAA
46275	hsa-mir-532_46275	miRNA_hsa-mir-532_CATGACTTGAGTGTAGGACCG
46598	hsa-mir-532_46598	miRNA_hsa-mir-532_CATGCCTTGAGTGTAGGACCGTC
46869	hsa-mir-532_46869	miRNA_hsa-mir-532_CGTGCCTTGAGTGTAGGACCGT
47830	hsa-mir-532_47830	miRNA_hsa-mir-532_CCTGCCTTGAGTGTAGGACCGT
48779	hsa-mir-532_48779	miRNA_hsa-mir-532_CCTCCCACACCCAAGGCTTGCA
49419	hsa-mir-532_49419	miRNA_hsa-mir-532_CATGCCTTGAGTGTAGGACCAT
49668	hsa-mir-532_49668	miRNA_hsa-mir-532_CATGCCTCGAGTGTAGGACCG
511	hsa-mir-532_511	miRNA_hsa-mir-532_ATGCCTTGAGTGTAGGACCGT
6133	hsa-mir-532_6133	miRNA_hsa-mir-532_GATGCCTTGAGTGTAGGACCGT
6380	hsa-mir-532_6380	miRNA_hsa-mir-532_CATGTCTTGAGTGTAGGACCGT
77	hsa-mir-532_77	miRNA_hsa-mir-532_CATGCCTTGAGTGTAGGAC
7748	hsa-mir-532_7748	miRNA_hsa-mir-532_CATGCCTTGAGTGTAGGGCCGT
820	hsa-mir-532_820	miRNA_hsa-mir-532_CATGCCTTGAGTGTAGGGCCG
9286	hsa-mir-532_9286	miRNA_hsa-mir-532_CATGCCTCGAGTGTAGGACCGT
9562	hsa-mir-532_9562	miRNA_hsa-mir-532_CATGCCTTGAGTGTAGGAACGT
9674	hsa-mir-532_9674	miRNA_hsa-mir-532_CATGCCTTGAGTGTGGGACCG
10160	hsa-mir-539_10160	miRNA_hsa-mir-539_GGAGAAATTATCCTTGGTGTGTTT
13096	hsa-mir-539_13096	miRNA_hsa-mir-539_AATCATACAAGGACAATTTCTTT
14203	hsa-mir-539_14203	miRNA_hsa-mir-539_GGAGAAATTATCCTTGGTGTGTT
18311	hsa-mir-539_18311	miRNA_hsa-mir-539_ATCATCCAAGGACAATTTCTTT
19884	hsa-mir-539_19884	miRNA_hsa-mir-539_ATCATACAAGGACAATTTCTT
26367	hsa-mir-539_26367	miRNA_hsa-mir-539_GGAGACATTATCCTTGGTGTGTT
30182	hsa-mir-539_30182	miRNA_hsa-mir-539_CATACAAGGACAATTTCTTTTT
30234	hsa-mir-539_30234	miRNA_hsa-mir-539_ATACAAGGACAATTTCTTTTTG
3219	hsa-mir-539_3219	miRNA_hsa-mir-539_ATCATACAAGGACAATTTCTTTT
41375	hsa-mir-539_41375	miRNA_hsa-mir-539_GGAGAAATTATCCTTGGTGTGT
46112	hsa-mir-539_46112	miRNA_hsa-mir-539_GGAGAAATTATCCTTGGTGTGTTA
4695	hsa-mir-539_4695	miRNA_hsa-mir-539_ATCATACAAGGACAATTTCTTTTT
47555	hsa-mir-539_47555	miRNA_hsa-mir-539_AGAAATTATCCTTGGTGTGTTC
48318	hsa-mir-539_48318	miRNA_hsa-mir-539_GGAGACATTATCCTTGGTGTGT
7587	hsa-mir-539_7587	miRNA_hsa-mir-539_ATCATACAAGGACAATTTCTTT
11136	hsa-mir-542_11136	miRNA_hsa-mir-542_TCGGGGATCATCATGTCACG
22305	hsa-mir-542_22305	miRNA_hsa-mir-542_TGTGACAGATTGATAACTGAAAG
2533	hsa-mir-542_2533	miRNA_hsa-mir-542_TGTGACAGATTGATAACTGA
26235	hsa-mir-542_26235	miRNA_hsa-mir-542_TGTGACAGATTGATAACTGAA
34652	hsa-mir-542_34652	miRNA_hsa-mir-542_TTGTGACAGATTGATAACTGA
36882	hsa-mir-542_36882	miRNA_hsa-mir-542_TCGGGGATCATCATGTCACGAGA
45978	hsa-mir-542_45978	miRNA_hsa-mir-542_TGTGACAGATTGATAACTGAAAT
6323	hsa-mir-542_6323	miRNA_hsa-mir-542_TGTGACAGATTGATAACTGAAA
8390	hsa-mir-542_8390	miRNA_hsa-mir-542_TCGGGGATCATCATGTCACGA
11233	hsa-mir-543_11233	miRNA_hsa-mir-543_AAACATTCGCGGTGCACTTCCT
12849	hsa-mir-543_12849	miRNA_hsa-mir-543_AAACATTCGCGGTGCACTTCTTGA
16527	hsa-mir-543_16527	miRNA_hsa-mir-543_AAACCTTCGCGGTGCACTTCTT
17966	hsa-mir-543_17966	miRNA_hsa-mir-543_AAACATTCGCGGTGCACTTCTTA
18236	hsa-mir-543_18236	miRNA_hsa-mir-543_AAGCATTCGCGGTGCACTTCTT
21208	hsa-mir-543_21208	miRNA_hsa-mir-543_AAACATTCGCGGTGCACTTCTTG
21374	hsa-mir-543_21374	miRNA_hsa-mir-543_AAACATTCGCGGTGCACTTCTTAT
2207	hsa-mir-543_2207	miRNA_hsa-mir-543_AAACATTCGCGGTGAACTTCTTT
22161	hsa-mir-543_22161	miRNA_hsa-mir-543_AAGCATTCGCGGTGCACTTCTTT
2357	hsa-mir-543_2357	miRNA_hsa-mir-543_AAACATTCGCGGTGCACTTCTTAA
23901	hsa-mir-543_23901	miRNA_hsa-mir-543_AAACATTCGCGGCGCACTTCTT
24213	hsa-mir-543_24213	miRNA_hsa-mir-543_AAACATTCGCGGTGCACTTCTTTT
24565	hsa-mir-543_24565	miRNA_hsa-mir-543_GAAACATTCGCGGTGCACTTCT
25589	hsa-mir-543_25589	miRNA_hsa-mir-543_AAACCTTCGCGGTGCACTTCT
26243	hsa-mir-543_26243	miRNA_hsa-mir-543_AACATTCGCGGTGCACTTCTTT
26540	hsa-mir-543_26540	miRNA_hsa-mir-543_AAACATTCGCGGTGCACCTCTT
26965	hsa-mir-543_26965	miRNA_hsa-mir-543_GAACATTCGCGGTGCACTTCTTT
30326	hsa-mir-543_30326	miRNA_hsa-mir-543_AAACATTCGCGGTGCACTTCTTTA
30578	hsa-mir-543_30578	miRNA_hsa-mir-543_AAACATTCGCGGTGCGCTTCTTT
32007	hsa-mir-543_32007	miRNA_hsa-mir-543_AAACATTCTCGGTGCACTTCTT
3273	hsa-mir-543_3273	miRNA_hsa-mir-543_AAACATTCGCGGTGCACTTCTTC
33722	hsa-mir-543_33722	miRNA_hsa-mir-543_AAACATTCGCGGTGCACTTC
34769	hsa-mir-543_34769	miRNA_hsa-mir-543_AACATTCGCGGTGCACTTCTT
36034	hsa-mir-543_36034	miRNA_hsa-mir-543_AAACATTCGCGGTGCACTT
36322	hsa-mir-543_36322	miRNA_hsa-mir-543_AAACATTCGCGGTGCACTTCTTTAA
38069	hsa-mir-543_38069	miRNA_hsa-mir-543_GAAGTTGCCCGTGTTTTTTTCG
38804	hsa-mir-543_38804	miRNA_hsa-mir-543_AAACATTTGCGGTGCACTTCTTT
39290	hsa-mir-543_39290	miRNA_hsa-mir-543_AAACATTCGCGGTGCACTTCTTTTT
39495	hsa-mir-543_39495	miRNA_hsa-mir-543_AAACATTCGCGGTACACTTCTTT
40300	hsa-mir-543_40300	miRNA_hsa-mir-543_AAACCTTCGCGGTGCACTTCTTT
40370	hsa-mir-543_40370	miRNA_hsa-mir-543_AAACATTCGCGGTGCACCTCTTT
41474	hsa-mir-543_41474	miRNA_hsa-mir-543_AAACATTCGCGGTGCACTTCTT
42872	hsa-mir-543_42872	miRNA_hsa-mir-543_AAACATTCGCGGCGCACTTCT
43530	hsa-mir-543_43530	miRNA_hsa-mir-543_AAGTTGCCCGTGTTTTTTTCGCT
44972	hsa-mir-543_44972	miRNA_hsa-mir-543_AAACATTCGCGGGGCACTTCTTT
45278	hsa-mir-543_45278	miRNA_hsa-mir-543_AAACATTCGCGGTGCACTTCT
45655	hsa-mir-543_45655	miRNA_hsa-mir-543_GAACATTCGCGGTGCACTTCTT
45920	hsa-mir-543_45920	miRNA_hsa-mir-543_AAACATTCGCGGTGCACTTCTTAAA
46749	hsa-mir-543_46749	miRNA_hsa-mir-543_AAACATTCGCGGTGCACTTCTTT
47621	hsa-mir-543_47621	miRNA_hsa-mir-543_AGACATTCGCGGTGCACTTCTTT
6184	hsa-mir-543_6184	miRNA_hsa-mir-543_AAACATTCGCGGCGCACTTCTTT
7122	hsa-mir-543_7122	miRNA_hsa-mir-543_AAACATTCTCGGTGCACTTCTTT
8395	hsa-mir-543_8395	miRNA_hsa-mir-543_AAACATTCGCGGTGCACTTCCTT
9275	hsa-mir-543_9275	miRNA_hsa-mir-543_AAGTTGCCCGTGTTTTTTTCG
25931	hsa-mir-545_25931	miRNA_hsa-mir-545_TCAGCAAACATTTATTGTGTGC
47348	hsa-mir-545_47348	miRNA_hsa-mir-545_TCAGTAAATGTTTATTAGATGA
6459	hsa-mir-545_6459	miRNA_hsa-mir-545_TCAGTAAATGTTTATTAGATG
21377	hsa-mir-548a-1_21377	miRNA_hsa-mir-548a-1_AAAAGTAATTGTGATTTTTGTC
4249	hsa-mir-548a-1_4249	miRNA_hsa-mir-548a-1_AAAAGTAATTGTGATTTTTGT
14424	hsa-mir-548a-3_14424	miRNA_hsa-mir-548a-3_CAAAACTGGCAATTACTTTTGC
24496	hsa-mir-548a-3_24496	miRNA_hsa-mir-548a-3_CAAAACTGGCAATTACTTTTG
47153	hsa-mir-548a-3_47153	miRNA_hsa-mir-548a-3_AAAAGTAATTGCGAGTTTTACC
1359	hsa-mir-548aa-1_1359	miRNA_hsa-mir-548aa-1_CAAAAACCACAGTTTCTTTTG
30215	hsa-mir-548aa-1_30215	miRNA_hsa-mir-548aa-1_AAAAGTAATTGTGGTTTCTGCCT
32056	hsa-mir-548aa-1_32056	miRNA_hsa-mir-548aa-1_CAAAAACCACAGTTTCTTTTGC
10791	hsa-mir-548ac_10791	miRNA_hsa-mir-548ac_AAAGTTATTGTGGTTTTTGC
26852	hsa-mir-548ac_26852	miRNA_hsa-mir-548ac_AAAAGTTATTGTGGTTTTTGCT
45980	hsa-mir-548ac_45980	miRNA_hsa-mir-548ac_AAAGTTATTGTGGTTTTTGCC
7872	hsa-mir-548ad_7872	miRNA_hsa-mir-548ad_AAAAGTAATTGTGGTTTTTGA
11769	hsa-mir-548ag-2_11769	miRNA_hsa-mir-548ag-2_AAAGTAATTGTGGTTTCTGCC
2227	hsa-mir-548ag-2_2227	miRNA_hsa-mir-548ag-2_AAAAGTAATTGTGGTTTCTGC
27319	hsa-mir-548ag-2_27319	miRNA_hsa-mir-548ag-2_CAAGACCCTCAATTACCTTTGC
27431	hsa-mir-548ag-2_27431	miRNA_hsa-mir-548ag-2_AAAAGTAATTGTGGTTTCTGCC
2830	hsa-mir-548ag-2_2830	miRNA_hsa-mir-548ag-2_AAAGGTAATTGTGGTTTCTGCC
773	hsa-mir-548ag-2_773	miRNA_hsa-mir-548ag-2_CAAGAACCTCAATTACCTTTGC
8580	hsa-mir-548ag-2_8580	miRNA_hsa-mir-548ag-2_AAAGTAATTGTGGTTTCTGCCA
39671	hsa-mir-548ak_39671	miRNA_hsa-mir-548ak_AAAAGTAATTGCGGTTTTTGA
24208	hsa-mir-548am_24208	miRNA_hsa-mir-548am_AAAGTAATTGCGGTTTTTGCCG
40518	hsa-mir-548am_40518	miRNA_hsa-mir-548am_CAAAAGTAGTTGCGGTTTTTGCC
27782	hsa-mir-548ap_27782	miRNA_hsa-mir-548ap_AAAAGTAATTGTGGTTTTTGTG
30750	hsa-mir-548ap_30750	miRNA_hsa-mir-548ap_AAAAGTAATTGCGGTCTTTG
44030	hsa-mir-548ap_44030	miRNA_hsa-mir-548ap_AAAAGTAATTGTGGTTTTTGTT
45607	hsa-mir-548ap_45607	miRNA_hsa-mir-548ap_AAAAGTAATTGTGGTTTTTGTGT
47640	hsa-mir-548ap_47640	miRNA_hsa-mir-548ap_AAAAGTAATTGTGGTTTTTGTGA
46568	hsa-mir-548aq_46568	miRNA_hsa-mir-548aq_GAAAGTAATTGCTGTTTTTGCC
5967	hsa-mir-548ar_5967	miRNA_hsa-mir-548ar_TAAAACTGCAGTTATTTTTGC
42683	hsa-mir-548as_42683	miRNA_hsa-mir-548as_TAAAACCCACAATTATGTTTGT
3649	hsa-mir-548at_3649	miRNA_hsa-mir-548at_AAAAGTTATTGCGGTTTTGGC
42734	hsa-mir-548at_42734	miRNA_hsa-mir-548at_AAAAGTTATTGCGGTTTTGGCT
9110	hsa-mir-548at_9110	miRNA_hsa-mir-548at_AAAAGTTATTGCGGTTTTGG
28287	hsa-mir-548au_28287	miRNA_hsa-mir-548au_AAAAAGTAATTGCGGTTTTTGC
39546	hsa-mir-548au_39546	miRNA_hsa-mir-548au_AAAAGTAATTGCGGTTTTTGCT
40338	hsa-mir-548au_40338	miRNA_hsa-mir-548au_AAAAAGTAATTGCGGTTTTTG
46288	hsa-mir-548au_46288	miRNA_hsa-mir-548au_AAGGTAATTGCGGTTTTTGCT
5595	hsa-mir-548au_5595	miRNA_hsa-mir-548au_AAAGGTAATTGCGGTTTTTGC
41491	hsa-mir-548av_41491	miRNA_hsa-mir-548av_CAAAACTGCAGTTACTTTTGC
21701	hsa-mir-548ax_21701	miRNA_hsa-mir-548ax_CAAAAACCGTAATTACTTTTGT
23050	hsa-mir-548ax_23050	miRNA_hsa-mir-548ax_AGAAGTAATTGCGGTTTTGCC
40638	hsa-mir-548ax_40638	miRNA_hsa-mir-548ax_GAAGTAATTGCGGTTTTGCCA
41235	hsa-mir-548ax_41235	miRNA_hsa-mir-548ax_AGAAGTAATTGCGGTTTTGCCT
43249	hsa-mir-548ax_43249	miRNA_hsa-mir-548ax_AGAAGTAATTGCGGTTTTGCCAT
4385	hsa-mir-548ax_4385	miRNA_hsa-mir-548ax_AGAAGTAATTGCGGTTTTGCCA
48571	hsa-mir-548ax_48571	miRNA_hsa-mir-548ax_AGAAGTAATTGCGGTTTTGCCATT
5031	hsa-mir-548ax_5031	miRNA_hsa-mir-548ax_AGAAGTAATTGCGGTTTTGC
5385	hsa-mir-548ax_5385	miRNA_hsa-mir-548ax_CAGAAGTAATTGCGGTTTTCGC
5652	hsa-mir-548ax_5652	miRNA_hsa-mir-548ax_CAAAAACCGTAATTACTTTTG
29935	hsa-mir-548ay_29935	miRNA_hsa-mir-548ay_CAAAACCGCGATTACTCTTGC
44168	hsa-mir-548ay_44168	miRNA_hsa-mir-548ay_CAAAACCGCGATTACTCTTGCA
30220	hsa-mir-548b_30220	miRNA_hsa-mir-548b_CAAAACCACAATTACTCTTCC
36915	hsa-mir-548b_36915	miRNA_hsa-mir-548b_CAAAAGTAATTGTGGTTTTGGT
7973	hsa-mir-548b_7973	miRNA_hsa-mir-548b_GCAAAAATAATTGTGGTTTTGG
44408	hsa-mir-548ba_44408	miRNA_hsa-mir-548ba_AAAGGTAACTGTGATTTTTGCT
10217	hsa-mir-548d-1_10217	miRNA_hsa-mir-548d-1_CAAAAGTAGTTGTGGTTTTTGCC
22384	hsa-mir-548d-2_22384	miRNA_hsa-mir-548d-2_AAAGTGATTGTGGTTTTTGCCA
43990	hsa-mir-548d-2_43990	miRNA_hsa-mir-548d-2_AAAGTTATTGTGGTTTTTGCCA
17376	hsa-mir-548e_17376	miRNA_hsa-mir-548e_AAAAACTGAGACTACTTTTGC
19115	hsa-mir-548e_19115	miRNA_hsa-mir-548e_CAAAAGCAATCGCGGTTTTTGC
26668	hsa-mir-548e_26668	miRNA_hsa-mir-548e_AAAAGCAATCGCGGTTTTTGCT
29784	hsa-mir-548e_29784	miRNA_hsa-mir-548e_AAAACTGAGACTACTTTTGCA
30309	hsa-mir-548e_30309	miRNA_hsa-mir-548e_AACTGAGACTACTTTTGCACCA
33274	hsa-mir-548e_33274	miRNA_hsa-mir-548e_CAAAAACTGAGACTACTTTTGCA
34471	hsa-mir-548e_34471	miRNA_hsa-mir-548e_AAAAACTGAGACTACTTTTG
39224	hsa-mir-548e_39224	miRNA_hsa-mir-548e_AAAAACTGAGACTACTTTTGCA
39706	hsa-mir-548e_39706	miRNA_hsa-mir-548e_AAAACTGAGACTACTTTTGC
42171	hsa-mir-548e_42171	miRNA_hsa-mir-548e_CAAAAACTGAGACTACTTTTGC
42317	hsa-mir-548e_42317	miRNA_hsa-mir-548e_CAAAAGCAATCGCGGTTTTTG
42994	hsa-mir-548e_42994	miRNA_hsa-mir-548e_AACTGAGACTACTTTTGCACC
46972	hsa-mir-548e_46972	miRNA_hsa-mir-548e_AAAACCTGAGACTACTTTTGCA
48995	hsa-mir-548e_48995	miRNA_hsa-mir-548e_AAAAACTGAGACTACTTTTGCAA
5230	hsa-mir-548e_5230	miRNA_hsa-mir-548e_AAAAGCAATCGCGGTTTTTGC
2243	hsa-mir-548f-1_2243	miRNA_hsa-mir-548f-1_AAAAACTGTGATTACTTTTGC
46255	hsa-mir-548f-1_46255	miRNA_hsa-mir-548f-1_AAAAACTGTGATTACTTTTGCA
50386	hsa-mir-548f-1_50386	miRNA_hsa-mir-548f-1_CAAAAACTGTGATTACTTTTGC
7283	hsa-mir-548f-1_7283	miRNA_hsa-mir-548f-1_CAAAAACTGTAATTACCTTTGC
8557	hsa-mir-548f-1_8557	miRNA_hsa-mir-548f-1_CAAAAACTGTGATTACTTTTG
343	hsa-mir-548f-2_343	miRNA_hsa-mir-548f-2_CAAAAACTGTAATTACTTTTGC
12341	hsa-mir-548h-4_12341	miRNA_hsa-mir-548h-4_CAAGAACCGCAATTACTTTTGC
49622	hsa-mir-548h-4_49622	miRNA_hsa-mir-548h-4_AAAGTAATTGCGGTTTTTGA
1031	hsa-mir-548j_1031	miRNA_hsa-mir-548j_GCAAAAGTAATTGCGGTCTTTGGT
13900	hsa-mir-548j_13900	miRNA_hsa-mir-548j_AAAAGTAATTGCGGTCTTTGGTT
15478	hsa-mir-548j_15478	miRNA_hsa-mir-548j_CAAAAGTAATTGCGGTCTTTGGTT
1632	hsa-mir-548j_1632	miRNA_hsa-mir-548j_CAAAAGTAATTGCGGTCTTTGGTA
17516	hsa-mir-548j_17516	miRNA_hsa-mir-548j_AAAAGTAGTTGCGGTCTTTGGT
18481	hsa-mir-548j_18481	miRNA_hsa-mir-548j_AAAAGTAATTGCGGTCTTTGGC
18811	hsa-mir-548j_18811	miRNA_hsa-mir-548j_AAAGTAATTGCGGTCTTTGGT
2082	hsa-mir-548j_2082	miRNA_hsa-mir-548j_CAAAAGTAATTGCGGTCTTTGGA
24611	hsa-mir-548j_24611	miRNA_hsa-mir-548j_AAAAGTAATTGCGGTCCTTGGT
24820	hsa-mir-548j_24820	miRNA_hsa-mir-548j_AAAAGTAATTGCGGCCTTTGGT
25593	hsa-mir-548j_25593	miRNA_hsa-mir-548j_CAAAAGTAATTGCGGTCTTTGG
25838	hsa-mir-548j_25838	miRNA_hsa-mir-548j_AAAAGTAATTGCGGTCTTTGGTA
32220	hsa-mir-548j_32220	miRNA_hsa-mir-548j_AAAAGTAATTGCGGTCTTTGG
38899	hsa-mir-548j_38899	miRNA_hsa-mir-548j_CAAAAGTAATTGCGGTCTTTGGT
43385	hsa-mir-548j_43385	miRNA_hsa-mir-548j_CAAAAACTGCATTACTTTTGC
45412	hsa-mir-548j_45412	miRNA_hsa-mir-548j_CAAACGTAATTGCGGTCTTTGGT
6613	hsa-mir-548j_6613	miRNA_hsa-mir-548j_AAAGGTAATTGCGGTCTTTGGT
6846	hsa-mir-548j_6846	miRNA_hsa-mir-548j_CAAAAACTGCATTACTTTTG
979	hsa-mir-548j_979	miRNA_hsa-mir-548j_AAAAGTAATTGCGGTCTTTGGT
14050	hsa-mir-548k_14050	miRNA_hsa-mir-548k_AAAAGTACTTGCGGATTTTGC
15420	hsa-mir-548k_15420	miRNA_hsa-mir-548k_AAAAGTACTTGCGGATTTTG
29498	hsa-mir-548k_29498	miRNA_hsa-mir-548k_AAAAGTACTTGCGGATTTTGCT
47005	hsa-mir-548k_47005	miRNA_hsa-mir-548k_AAAAGTACTTGCGGATTTTGCTT
1463	hsa-mir-548l_1463	miRNA_hsa-mir-548l_AAAAGTATTTGCGGGTTTTGT
16286	hsa-mir-548l_16286	miRNA_hsa-mir-548l_AAAAGTATTTGCGGGTTTTGTCT
18431	hsa-mir-548l_18431	miRNA_hsa-mir-548l_AAAAGTATTTGCGGGTTTTG
4747	hsa-mir-548l_4747	miRNA_hsa-mir-548l_AAAAGTATTTGCGGGTTTTGTCA
47649	hsa-mir-548l_47649	miRNA_hsa-mir-548l_AAAAGTATTTGCGGGTTTTGTC
28337	hsa-mir-548n_28337	miRNA_hsa-mir-548n_CAAAAGTAATTGTGGATTTTGT
31273	hsa-mir-548n_31273	miRNA_hsa-mir-548n_AAAAGTAATTGTGGATTTTGTC
33509	hsa-mir-548n_33509	miRNA_hsa-mir-548n_CAAAAGTAATTGTGGATTTTG
4425	hsa-mir-548n_4425	miRNA_hsa-mir-548n_AAAAGTAATTGTGGATTTTGT
17474	hsa-mir-548o-2_17474	miRNA_hsa-mir-548o-2_AAGGTAATTGCGGTTTTTGCC
30652	hsa-mir-548o-2_30652	miRNA_hsa-mir-548o-2_AAAAAGTAATTGCGGTTTTTGCC
34033	hsa-mir-548o-2_34033	miRNA_hsa-mir-548o-2_CCAAACCTGCAGTTACTTTTGC
45068	hsa-mir-548o-2_45068	miRNA_hsa-mir-548o-2_CCAAAACTGCAGTTACTTTTG
7856	hsa-mir-548o-2_7856	miRNA_hsa-mir-548o-2_CCAAAACTGCAGTTACTTTTGC
20776	hsa-mir-548q_20776	miRNA_hsa-mir-548q_TGGTGCAAAAGTAATGGCGGTT
28660	hsa-mir-548q_28660	miRNA_hsa-mir-548q_AAAAACCGCCATTACTTTTGCA
28840	hsa-mir-548q_28840	miRNA_hsa-mir-548q_AAAGTAATGGCGGTTTTTGC
29965	hsa-mir-548q_29965	miRNA_hsa-mir-548q_CTGGTGCAAAAGTAATGGCGGT
30405	hsa-mir-548q_30405	miRNA_hsa-mir-548q_AAAAGTAATGGCGGTTTTTGC
3161	hsa-mir-548q_3161	miRNA_hsa-mir-548q_AGGCTGGTGCAAAAGTAATGG
9795	hsa-mir-548t_9795	miRNA_hsa-mir-548t_CAAAAGTGATCGTGGTTTTTGC
40769	hsa-mir-548v_40769	miRNA_hsa-mir-548v_TGAAAGTAATTGCGGTTTTGCC
28837	hsa-mir-548w_28837	miRNA_hsa-mir-548w_AAAAGTAACTGCGGTTTTTGCC
49798	hsa-mir-550a-1_49798	miRNA_hsa-mir-550a-1_TGCCTTACTCCCTCAGGCACA
9994	hsa-mir-550a-1_9994	miRNA_hsa-mir-550a-1_CGTCTTACTCCCTCAGGCACA
25515	hsa-mir-550a-3_25515	miRNA_hsa-mir-550a-3_AGTGCCTGAGGGAGTAAGAGA
29385	hsa-mir-550a-3_29385	miRNA_hsa-mir-550a-3_AGTGCCTGAGGGAGTAAGA
2970	hsa-mir-550a-3_2970	miRNA_hsa-mir-550a-3_TGTCTTACTCCCTCAGGCACT
9654	hsa-mir-550a-3_9654	miRNA_hsa-mir-550a-3_AGTGCCTGAGGGAGTAAGAG
11836	hsa-mir-550b-2_11836	miRNA_hsa-mir-550b-2_AGTGCCTGAGGGAGTAAGAGC
1270	hsa-mir-550b-2_1270	miRNA_hsa-mir-550b-2_TGTCTTACTCCCTCAGGCAC
17873	hsa-mir-550b-2_17873	miRNA_hsa-mir-550b-2_GTCTTACTCCCTCAGGCACAT
20063	hsa-mir-550b-2_20063	miRNA_hsa-mir-550b-2_TGTCTTACTCCCTCAGGCACATT
21068	hsa-mir-550b-2_21068	miRNA_hsa-mir-550b-2_TGTCTTACTCCCTCAGGCACA
2130	hsa-mir-550b-2_2130	miRNA_hsa-mir-550b-2_GTCTTACTCCCTCAGGCACATC
29237	hsa-mir-550b-2_29237	miRNA_hsa-mir-550b-2_TGTCTTACTCCCTCAGGCACAT
38432	hsa-mir-550b-2_38432	miRNA_hsa-mir-550b-2_GTCTTACTCCCTCAGGCAC
42899	hsa-mir-550b-2_42899	miRNA_hsa-mir-550b-2_TGTCTTACTCCCTCAGGCACAC
49162	hsa-mir-550b-2_49162	miRNA_hsa-mir-550b-2_TGTCTTACTCCCTCAGGC
7628	hsa-mir-550b-2_7628	miRNA_hsa-mir-550b-2_TGTCTTACTCCCTCAGGCA
8135	hsa-mir-550b-2_8135	miRNA_hsa-mir-550b-2_GTCTTACTCCCTCAGGCACA
1991	hsa-mir-551b_1991	miRNA_hsa-mir-551b_CGACCCATACTTGGTTTCAGT
32751	hsa-mir-551b_32751	miRNA_hsa-mir-551b_GCGACCCATACTTGGTTTCAGA
33269	hsa-mir-551b_33269	miRNA_hsa-mir-551b_GCGACCCATACTTGGTTTCA
34765	hsa-mir-551b_34765	miRNA_hsa-mir-551b_GCGACCCATACTTGGTTTC
5368	hsa-mir-551b_5368	miRNA_hsa-mir-551b_GCGACCCATACTTGGTTTCAG
6596	hsa-mir-551b_6596	miRNA_hsa-mir-551b_GCGACCCATACTTGGTTTCAGT
42377	hsa-mir-552_42377	miRNA_hsa-mir-552_TGTTTAACCTTTTGCCTGTTGGT
6028	hsa-mir-552_6028	miRNA_hsa-mir-552_TGTTTAACCTTTTGCCTGTTGG
10206	hsa-mir-556_10206	miRNA_hsa-mir-556_ATATTACCATTAGCTCATCTT
21931	hsa-mir-556_21931	miRNA_hsa-mir-556_ATATTACCATTAGCTCATCTTAA
23835	hsa-mir-556_23835	miRNA_hsa-mir-556_ATATTACCATTAGCTCATCT
23858	hsa-mir-556_23858	miRNA_hsa-mir-556_GATGAGCTCATTGTAATATGA
37306	hsa-mir-556_37306	miRNA_hsa-mir-556_GATGAGCTCATTGTAATATG
39657	hsa-mir-556_39657	miRNA_hsa-mir-556_ATATTACCATTAGCTCATCTTA
4349	hsa-mir-556_4349	miRNA_hsa-mir-556_ATATTACCATTAGCTCATCTTT
46416	hsa-mir-556_46416	miRNA_hsa-mir-556_GATGAGCTCATTGTAATATGAA
6091	hsa-mir-556_6091	miRNA_hsa-mir-556_ATATTACCATTAGCTCCTCTT
29795	hsa-mir-5583-2_29795	miRNA_hsa-mir-5583-2_AATATGGGTATATTAGTTTGGT
9165	hsa-mir-5583-2_9165	miRNA_hsa-mir-5583-2_GAATATGGGTATATTAGTTTGG
11909	hsa-mir-5584_11909	miRNA_hsa-mir-5584_CAGGGAAATGGGAAGAACTAG
35776	hsa-mir-5584_35776	miRNA_hsa-mir-5584_CAGGGAAATGGGAAGAACTAGA
23092	hsa-mir-5586_23092	miRNA_hsa-mir-5586_TTATCCAGCTTGTTACTATATG
295	hsa-mir-5586_295	miRNA_hsa-mir-5586_TATCCAGCTTGTTACTATATGC
47049	hsa-mir-5586_47049	miRNA_hsa-mir-5586_TTATCCAGCTTGTTACTATAT
22036	hsa-mir-5683_22036	miRNA_hsa-mir-5683_TACAGATGCAGATTCTCTGACT
24370	hsa-mir-5683_24370	miRNA_hsa-mir-5683_TACAGATGCAGATTCTCTGACTT
8769	hsa-mir-5683_8769	miRNA_hsa-mir-5683_TACAGATGCAGATTCTCTGACTTC
34737	hsa-mir-5690_34737	miRNA_hsa-mir-5690_TCAGCTACTACCTCTATTAGG
42835	hsa-mir-5690_42835	miRNA_hsa-mir-5690_TCAGCTACTACCTCTATTAGGA
28392	hsa-mir-5697_28392	miRNA_hsa-mir-5697_AAGTAGTTTCATGATAAAGGGT
43288	hsa-mir-5698_43288	miRNA_hsa-mir-5698_TGGGGGAGTGCAGTGATTGTGG
10579	hsa-mir-574_10579	miRNA_hsa-mir-574_CACGCTCATGCACACACCCA
11633	hsa-mir-574_11633	miRNA_hsa-mir-574_TGAGTGTGTGTGTGTGAGTGTGTA
12138	hsa-mir-574_12138	miRNA_hsa-mir-574_CGAGTGTGTGTGTGTGAGTGTGT
12995	hsa-mir-574_12995	miRNA_hsa-mir-574_TTGAGTGTGTGTGTGTGAGTGTGT
13555	hsa-mir-574_13555	miRNA_hsa-mir-574_TGAGTGTGTGTGTGTGAGTGTGTG
14372	hsa-mir-574_14372	miRNA_hsa-mir-574_TGAGTGTGTGTGTGTGAGTGTA
14733	hsa-mir-574_14733	miRNA_hsa-mir-574_GAGTGTGTGTGTGTGAGTGTGTG
15240	hsa-mir-574_15240	miRNA_hsa-mir-574_CACGCTCATGCACACACCCTCA
15266	hsa-mir-574_15266	miRNA_hsa-mir-574_CACGCTCATGCACACACTCACA
15949	hsa-mir-574_15949	miRNA_hsa-mir-574_CGAGTGTGTGTGTGTGAGTGTGTGT
15982	hsa-mir-574_15982	miRNA_hsa-mir-574_CACGCTCATGCACACACCCAAA
16167	hsa-mir-574_16167	miRNA_hsa-mir-574_TGAGTGTGTGTGTGTGAGTGTGTGAT
16939	hsa-mir-574_16939	miRNA_hsa-mir-574_TGAGTGTGTGTGTGTGAGTGTGCG
17499	hsa-mir-574_17499	miRNA_hsa-mir-574_TGAGTGTGTGTGTGTGAGTGT
17962	hsa-mir-574_17962	miRNA_hsa-mir-574_CACGCTCATGCACACGCCCACA
18065	hsa-mir-574_18065	miRNA_hsa-mir-574_CGCGCTCATGCACACACCCACA
18243	hsa-mir-574_18243	miRNA_hsa-mir-574_TGAGTGTGTGTGTGTGAGTGTGAAT
18301	hsa-mir-574_18301	miRNA_hsa-mir-574_TGAGTGTGTGTGTGTGAGTGTGTT
18471	hsa-mir-574_18471	miRNA_hsa-mir-574_ACGCTCATGCACACACCCACAC
185	hsa-mir-574_185	miRNA_hsa-mir-574_CACGCTCATGCACACACCCAA
18993	hsa-mir-574_18993	miRNA_hsa-mir-574_CACGCTCATGCACACACCCATA
19852	hsa-mir-574_19852	miRNA_hsa-mir-574_TGAGTGTGTGTGTGTGAGTGTGTGTTA
21535	hsa-mir-574_21535	miRNA_hsa-mir-574_TGAGTGTGTGTGTGTGAGTGTGTGT
21972	hsa-mir-574_21972	miRNA_hsa-mir-574_ACGCTCATGCACACACCCACA
22532	hsa-mir-574_22532	miRNA_hsa-mir-574_TGAGTGTGTGTGTGTGAGTGTGTGAAT
22644	hsa-mir-574_22644	miRNA_hsa-mir-574_CACGCTCATGCACACACCCC
23280	hsa-mir-574_23280	miRNA_hsa-mir-574_TGAGTGTGTGTGTGTGAGTGTGTGTAA
24247	hsa-mir-574_24247	miRNA_hsa-mir-574_CACGCTCATGCACACACCCAT
25316	hsa-mir-574_25316	miRNA_hsa-mir-574_CACGCTCATGCACACACCCACAC
25671	hsa-mir-574_25671	miRNA_hsa-mir-574_CACGCTCATGCACACACCCACA
26784	hsa-mir-574_26784	miRNA_hsa-mir-574_GTGAGTGTGTGTGTGTGAGTGT
28570	hsa-mir-574_28570	miRNA_hsa-mir-574_TGAGTGTGTGTGTGTGAGTGTT
28714	hsa-mir-574_28714	miRNA_hsa-mir-574_CGCTCATGCACACACCCACACT
2959	hsa-mir-574_2959	miRNA_hsa-mir-574_ACGCTCATGCACACACCCACACT
30063	hsa-mir-574_30063	miRNA_hsa-mir-574_TGAGTGTGTGTGTGTGAGTGCGT
30112	hsa-mir-574_30112	miRNA_hsa-mir-574_TGAGTGTGTGTGTGTGAGTGAGT
32089	hsa-mir-574_32089	miRNA_hsa-mir-574_TGAGTGTGTGTGTGTGAGTGTGCGT
32370	hsa-mir-574_32370	miRNA_hsa-mir-574_CACGCTCATGCACACAACCACA
32611	hsa-mir-574_32611	miRNA_hsa-mir-574_CACGCTCATGCATACACCCACA
32876	hsa-mir-574_32876	miRNA_hsa-mir-574_TGAGTGTGTGTGTGTGAGTGTAA
33205	hsa-mir-574_33205	miRNA_hsa-mir-574_CACGCTCATGCACACACCAACA
33593	hsa-mir-574_33593	miRNA_hsa-mir-574_TGAGTGTGTGTGTGTGAGTGTGA
33754	hsa-mir-574_33754	miRNA_hsa-mir-574_TGAGTGTGTGTGTGTGAGTGTGT
34598	hsa-mir-574_34598	miRNA_hsa-mir-574_TGAGTGTGTGTGTGTGAGTGTGATT
34799	hsa-mir-574_34799	miRNA_hsa-mir-574_TGAGTGTGTGTGTGTGAGTGTGTTAT
34944	hsa-mir-574_34944	miRNA_hsa-mir-574_CACGCTCATGCACACACCCACACT
35249	hsa-mir-574_35249	miRNA_hsa-mir-574_CACGCTCATGCACACACCCACAAT
35678	hsa-mir-574_35678	miRNA_hsa-mir-574_CGAGTGTGTGTGTGTGAGTGTGTG
3591	hsa-mir-574_3591	miRNA_hsa-mir-574_TGAGTGTGTGTGTGTGAGTGTGTGTT
35919	hsa-mir-574_35919	miRNA_hsa-mir-574_CACGCTCATGCACACACCCAC
35925	hsa-mir-574_35925	miRNA_hsa-mir-574_GTGAGTGTGTGTGTGTGAGTGTG
37063	hsa-mir-574_37063	miRNA_hsa-mir-574_TGAGTGTGTGTGTGTGAGTGTGAA
37297	hsa-mir-574_37297	miRNA_hsa-mir-574_TGAGTGTGTGTGTGTGAGTGTG
37589	hsa-mir-574_37589	miRNA_hsa-mir-574_CACGCTCATGCACACACCCACT
38565	hsa-mir-574_38565	miRNA_hsa-mir-574_GTGAGTGTGTGTGTGTGAGTGTGT
38809	hsa-mir-574_38809	miRNA_hsa-mir-574_GAGTGTGTGTGTGTGAGTGTGT
3893	hsa-mir-574_3893	miRNA_hsa-mir-574_TGAGTGTGTGTGTGTGAGTGTTA
39520	hsa-mir-574_39520	miRNA_hsa-mir-574_AGAGTGTGTGTGTGTGAGTGTGT
39865	hsa-mir-574_39865	miRNA_hsa-mir-574_CACGCTCATGCACACACACACA
3992	hsa-mir-574_3992	miRNA_hsa-mir-574_TGAGTGTGTGTGTGTGAGTGTGTTA
40455	hsa-mir-574_40455	miRNA_hsa-mir-574_GAGTGTGTGTGTGTGAGTGTGTGT
40515	hsa-mir-574_40515	miRNA_hsa-mir-574_TGAGTGTGTGTGTGTGAGTGTGTGA
41436	hsa-mir-574_41436	miRNA_hsa-mir-574_TGAGTGTGTGTGTGTGAGTGTGTGTTT
41458	hsa-mir-574_41458	miRNA_hsa-mir-574_TGAGTGTGTGTGTGTGAGTGTGTTT
41674	hsa-mir-574_41674	miRNA_hsa-mir-574_TGAGTGTGTGTGTGTGAGTGTGTGATT
41828	hsa-mir-574_41828	miRNA_hsa-mir-574_TGAGTGTGTGTGTGTGAGTGTGG
41850	hsa-mir-574_41850	miRNA_hsa-mir-574_CACGCTCATGCACACACCCATT
42237	hsa-mir-574_42237	miRNA_hsa-mir-574_GTGAGTGTGTGTGTGTGAGTGTGTG
42801	hsa-mir-574_42801	miRNA_hsa-mir-574_TGAGTGTGTGTGTGTGAGTGTGTGAA
42810	hsa-mir-574_42810	miRNA_hsa-mir-574_CACGCTCATGCACACACCCACG
4303	hsa-mir-574_4303	miRNA_hsa-mir-574_CCCGCTCATGCACACACCCACA
43702	hsa-mir-574_43702	miRNA_hsa-mir-574_CATGCTCATGCACACACCCACA
44091	hsa-mir-574_44091	miRNA_hsa-mir-574_TGAGTGTGTGTGTGTGAGTGTAT
45568	hsa-mir-574_45568	miRNA_hsa-mir-574_CACGCTCATGCACACACCCGCA
46701	hsa-mir-574_46701	miRNA_hsa-mir-574_CACGCTCATGCACACACCCACAT
47284	hsa-mir-574_47284	miRNA_hsa-mir-574_TGAGTGTGTGTGTGTGAGTATGT
47572	hsa-mir-574_47572	miRNA_hsa-mir-574_CACGCTCATGCACACACCCCCA
47854	hsa-mir-574_47854	miRNA_hsa-mir-574_CACGCTCATGCACACACCCACAG
47930	hsa-mir-574_47930	miRNA_hsa-mir-574_TGAGTGTGTGTGTGTGAGTGAA
48040	hsa-mir-574_48040	miRNA_hsa-mir-574_TGAGTGTGTGTGTGTGAGTGTGTAAT
48232	hsa-mir-574_48232	miRNA_hsa-mir-574_TGAGTGTGTGTGTGTGAGTGTGTGTTTT
48952	hsa-mir-574_48952	miRNA_hsa-mir-574_TGAGTGTGTGTGTGTGAGTGTGAT
49397	hsa-mir-574_49397	miRNA_hsa-mir-574_TGAGTGTGTGTGTGTGAGTGCGTGT
4963	hsa-mir-574_4963	miRNA_hsa-mir-574_CACGCTCATGCACACACCC
49756	hsa-mir-574_49756	miRNA_hsa-mir-574_TGAGTGTGTGTGTGTGAGTGCGTG
50412	hsa-mir-574_50412	miRNA_hsa-mir-574_TGAGTGTGTGTGTGTGAGTGTGTAA
5620	hsa-mir-574_5620	miRNA_hsa-mir-574_GTGAGTGTGTGTGTGTGAGTGTGA
6250	hsa-mir-574_6250	miRNA_hsa-mir-574_GGAGTGTGTGTGTGTGAGTGTGT
633	hsa-mir-574_633	miRNA_hsa-mir-574_CACGCTCATGCACACACCCACAA
7439	hsa-mir-574_7439	miRNA_hsa-mir-574_CACGCTCATGCACACACCCACATT
7508	hsa-mir-574_7508	miRNA_hsa-mir-574_GCACGCTCATGCACACACCCACA
8470	hsa-mir-574_8470	miRNA_hsa-mir-574_CACGCTCATGCACACACACA
8904	hsa-mir-574_8904	miRNA_hsa-mir-574_TGAGTGTGTGTGTGTGAGTGTTT
896	hsa-mir-574_896	miRNA_hsa-mir-574_CACGCTCATGCACACACCCACTT
9194	hsa-mir-574_9194	miRNA_hsa-mir-574_TGAGGGTGTGTGTGTGAGTGTGT
9282	hsa-mir-574_9282	miRNA_hsa-mir-574_CACGATCATGCACACACCCACA
953	hsa-mir-574_953	miRNA_hsa-mir-574_TGAGTGTGTGTGTGTGAGTGTGC
9820	hsa-mir-574_9820	miRNA_hsa-mir-574_TGAGTGTGTGTGTGTGAGTGA
11945	hsa-mir-576_11945	miRNA_hsa-mir-576_ATTCTCATTTCTCCACGTCTTTG
12237	hsa-mir-576_12237	miRNA_hsa-mir-576_AAGATGTGGAAAAATTGGAATCC
12717	hsa-mir-576_12717	miRNA_hsa-mir-576_AATCTAATTTCTCCACGTCTTTG
1278	hsa-mir-576_1278	miRNA_hsa-mir-576_CTTCTAATTTCTCCACGTCTTTG
14121	hsa-mir-576_14121	miRNA_hsa-mir-576_ATCCTAATTTCTCCACGTCTTT
14538	hsa-mir-576_14538	miRNA_hsa-mir-576_ATTCTAATTTCTCCACGCCT
15421	hsa-mir-576_15421	miRNA_hsa-mir-576_ATTCTAATTTCTCCACGTCT
15579	hsa-mir-576_15579	miRNA_hsa-mir-576_ATTCTCATTTCTCCACGTCTT
15707	hsa-mir-576_15707	miRNA_hsa-mir-576_ATTCTAATTTCTCCATGTCTTTG
16848	hsa-mir-576_16848	miRNA_hsa-mir-576_ACTCTAATTTCTCCACGTCTTTG
17433	hsa-mir-576_17433	miRNA_hsa-mir-576_ATTCTAATTTCTCCACGTCTTT
21856	hsa-mir-576_21856	miRNA_hsa-mir-576_ATTCTAATTTCTCCACGTCTTTT
22442	hsa-mir-576_22442	miRNA_hsa-mir-576_ATTCTAATTTCTCCACGCCTTT
22919	hsa-mir-576_22919	miRNA_hsa-mir-576_ATTCTAATTTCTCCACGTCTTTGA
22944	hsa-mir-576_22944	miRNA_hsa-mir-576_ATTCCAATTTCTCCACGTCTTT
23849	hsa-mir-576_23849	miRNA_hsa-mir-576_AAGATGTGGAAAAATTGGAA
2407	hsa-mir-576_2407	miRNA_hsa-mir-576_ATTCTAATTTCTCCACGTCCTT
25073	hsa-mir-576_25073	miRNA_hsa-mir-576_ATTCTAATTTCTCCGCGTCTTT
26177	hsa-mir-576_26177	miRNA_hsa-mir-576_ATTCTAATTTCTCCACGTCTT
27628	hsa-mir-576_27628	miRNA_hsa-mir-576_ACTCTAATTTCTCCACGTCTTT
30217	hsa-mir-576_30217	miRNA_hsa-mir-576_ATTCTCATTTCTCCACGTCTTT
31346	hsa-mir-576_31346	miRNA_hsa-mir-576_ATTCTAATTTCTCCACGTCTTCG
31548	hsa-mir-576_31548	miRNA_hsa-mir-576_ATTCTCATTTCTCCACGTCT
31843	hsa-mir-576_31843	miRNA_hsa-mir-576_ATTCTAATTTCTCCACGTCCT
34699	hsa-mir-576_34699	miRNA_hsa-mir-576_ATTCCAATTTCTCCACGTCTTTG
34795	hsa-mir-576_34795	miRNA_hsa-mir-576_TTTCTAATTTCTCCACGTCTTT
35206	hsa-mir-576_35206	miRNA_hsa-mir-576_TTCTAATTTCTCCACGTCTTTG
36588	hsa-mir-576_36588	miRNA_hsa-mir-576_ATCCTAATTTCTCCACGTCTTTG
36894	hsa-mir-576_36894	miRNA_hsa-mir-576_ATTCTAATTTCTCCACGTCTTTG
37393	hsa-mir-576_37393	miRNA_hsa-mir-576_ATTCTAATTTCTCCACGTCTTTGT
37645	hsa-mir-576_37645	miRNA_hsa-mir-576_AAGATGTGGAAAAATTGGAATC
38382	hsa-mir-576_38382	miRNA_hsa-mir-576_ATTCTAGTTTCTCCACGTCTTTG
3912	hsa-mir-576_3912	miRNA_hsa-mir-576_CTTCTAATTTCTCCACGTCTTT
39286	hsa-mir-576_39286	miRNA_hsa-mir-576_GTTCTAATTTCTCCACGTCT
40126	hsa-mir-576_40126	miRNA_hsa-mir-576_AGATGTGGAAAAATTGGAATC
43338	hsa-mir-576_43338	miRNA_hsa-mir-576_GTTCTAATTTCTCCACGTCTTT
44186	hsa-mir-576_44186	miRNA_hsa-mir-576_ATTCTAATTTCTCCACGTCTTTA
46343	hsa-mir-576_46343	miRNA_hsa-mir-576_ATTCTAATTTCTCCACGTCC
49085	hsa-mir-576_49085	miRNA_hsa-mir-576_ATTCTAATTTCTCCACGTC
4981	hsa-mir-576_4981	miRNA_hsa-mir-576_TTCTAATTTCTCCACGTCTTT
50152	hsa-mir-576_50152	miRNA_hsa-mir-576_GTTCTAATTTCTCCACGTCTTTG
5891	hsa-mir-576_5891	miRNA_hsa-mir-576_AAGATGTGGAAAAATTGGAAT
738	hsa-mir-576_738	miRNA_hsa-mir-576_ATTCTAATTTCTCCACGTCCTTG
8163	hsa-mir-576_8163	miRNA_hsa-mir-576_AGATGTGGAAAAATTGGAATCC
867	hsa-mir-576_867	miRNA_hsa-mir-576_AGATGTGGAAAAATTGGAAT
922	hsa-mir-576_922	miRNA_hsa-mir-576_ATTCTAATTTCTCCACGCCTTTG
16008	hsa-mir-579_16008	miRNA_hsa-mir-579_TTCATTTGGTATAAACCGCGATT
49456	hsa-mir-579_49456	miRNA_hsa-mir-579_TCGCGGTTTGTGCCAGATGACG
18755	hsa-mir-580_18755	miRNA_hsa-mir-580_TTGAGAATGATGAATCATTAGG
8734	hsa-mir-580_8734	miRNA_hsa-mir-580_TTGAGCATGATGAATCATTAGG
7934	hsa-mir-581_7934	miRNA_hsa-mir-581_TCTTGTGTTCTCTAGATCAGTG
6456	hsa-mir-582_6456	miRNA_hsa-mir-582_TTACAGTTGTTCAACCAGTTACT
10315	hsa-mir-584_10315	miRNA_hsa-mir-584_TTATGGTTTGCCTGGGACTGAAGT
10525	hsa-mir-584_10525	miRNA_hsa-mir-584_TTATGGTTTGCCTGGGACTCA
1112	hsa-mir-584_1112	miRNA_hsa-mir-584_TTATGGTTTGCCTGGAACTGA
11697	hsa-mir-584_11697	miRNA_hsa-mir-584_TTATGATTTGCCTGGGACTGA
12579	hsa-mir-584_12579	miRNA_hsa-mir-584_ATTATGGTTTGCCTGGGACT
13193	hsa-mir-584_13193	miRNA_hsa-mir-584_TTGTGGTTTGCCTGGGACTGA
13409	hsa-mir-584_13409	miRNA_hsa-mir-584_TTATGGTTTGCCTGGGACA
13465	hsa-mir-584_13465	miRNA_hsa-mir-584_TGATGGTTTGCCTGGGACTGA
1459	hsa-mir-584_1459	miRNA_hsa-mir-584_TTATGGTTTGCCTGGGGCTGAT
14728	hsa-mir-584_14728	miRNA_hsa-mir-584_TTATGGTTTGCCTGGGCCTGATT
14760	hsa-mir-584_14760	miRNA_hsa-mir-584_TTATGGTTTGCCTGGGACTGTAA
14794	hsa-mir-584_14794	miRNA_hsa-mir-584_TTATGGTTTGCCTGGGACTT
15714	hsa-mir-584_15714	miRNA_hsa-mir-584_TTATGGTTTGCCTGGTACTGA
15958	hsa-mir-584_15958	miRNA_hsa-mir-584_TTATGGTTTGCCTGGGACTGAA
16752	hsa-mir-584_16752	miRNA_hsa-mir-584_TTATGGTTTGCCTGGGAC
17600	hsa-mir-584_17600	miRNA_hsa-mir-584_ATTATGGTTTGCCTGGGACTGT
17745	hsa-mir-584_17745	miRNA_hsa-mir-584_TTATGGTTTGCCTGGGACTGATTT
18157	hsa-mir-584_18157	miRNA_hsa-mir-584_TTATGGTTTGCCTGGGACTGAGTT
18300	hsa-mir-584_18300	miRNA_hsa-mir-584_TTATGGTTTGCCTGGGACTGGT
18639	hsa-mir-584_18639	miRNA_hsa-mir-584_TTATGGTTTGCCTGGGACTGCA
18714	hsa-mir-584_18714	miRNA_hsa-mir-584_TATGGTTTGCCTGGGACTGAA
18899	hsa-mir-584_18899	miRNA_hsa-mir-584_TTATGGTTTGCCTGGGACTTA
19316	hsa-mir-584_19316	miRNA_hsa-mir-584_TTATGGTTTGCCTGAGACTGA
19366	hsa-mir-584_19366	miRNA_hsa-mir-584_TTATGGTTTGCCTGGGACTGAAAT
1958	hsa-mir-584_1958	miRNA_hsa-mir-584_TTATGGTTTGCCTGGGACTGTA
19759	hsa-mir-584_19759	miRNA_hsa-mir-584_ATTATGGTTTGCCTGGGACTG
19898	hsa-mir-584_19898	miRNA_hsa-mir-584_TTATGGTTTGCCTGGGACTGAAG
200	hsa-mir-584_200	miRNA_hsa-mir-584_TTATGGTTTGCCTGGGACTGAT
2002	hsa-mir-584_2002	miRNA_hsa-mir-584_TTATGGTTTGCCTGGGACTGAAA
20180	hsa-mir-584_20180	miRNA_hsa-mir-584_TTATGGTTTGCCTGGGACTTTT
21363	hsa-mir-584_21363	miRNA_hsa-mir-584_ATTATGGTTTGCCTGGGACTGAAT
21380	hsa-mir-584_21380	miRNA_hsa-mir-584_TTATGGTTTGCCTGGGACTAT
22085	hsa-mir-584_22085	miRNA_hsa-mir-584_TTATGGTTTGCCTGGGACTGATT
23345	hsa-mir-584_23345	miRNA_hsa-mir-584_GTTATGGTTTGCCTGGGACTGA
2343	hsa-mir-584_2343	miRNA_hsa-mir-584_TTATGGTTTGCCTGGGGCTGT
23562	hsa-mir-584_23562	miRNA_hsa-mir-584_TTATGGTTTGCCTGGGACTGATC
24688	hsa-mir-584_24688	miRNA_hsa-mir-584_TTATGGTTTGCCTGGGACT
24974	hsa-mir-584_24974	miRNA_hsa-mir-584_TTATGGTTTGCCTGGGCCTGAT
25087	hsa-mir-584_25087	miRNA_hsa-mir-584_TTATGGTTTGCCTGGGACTGTT
25095	hsa-mir-584_25095	miRNA_hsa-mir-584_TTATGGTTTGCCTGGGACTGAATT
26822	hsa-mir-584_26822	miRNA_hsa-mir-584_TTATGGTTTGCCTGGGACTGAAAA
2690	hsa-mir-584_2690	miRNA_hsa-mir-584_TTATGGTTTGCCTGGGACTGTTT
27211	hsa-mir-584_27211	miRNA_hsa-mir-584_TTATGGTTTGCCTGGGACTGATAT
28280	hsa-mir-584_28280	miRNA_hsa-mir-584_TTATGGTTTGCCTGGGCCTGA
28538	hsa-mir-584_28538	miRNA_hsa-mir-584_ATTATGGTTTGCCTGGGACTGATT
2863	hsa-mir-584_2863	miRNA_hsa-mir-584_TTATGGTTTGCCTGGGACTGAGT
29342	hsa-mir-584_29342	miRNA_hsa-mir-584_TTATGGTTTGCCTGGGCCTGAA
29496	hsa-mir-584_29496	miRNA_hsa-mir-584_TTATGGTTTGCCTGGGACTGC
30020	hsa-mir-584_30020	miRNA_hsa-mir-584_TTATGGTTTGCCTGGGACTGATA
30617	hsa-mir-584_30617	miRNA_hsa-mir-584_TTATGGTTTGCCTTGGACTGA
31208	hsa-mir-584_31208	miRNA_hsa-mir-584_TTATGGTTTGCCTGGGACTGAAC
31752	hsa-mir-584_31752	miRNA_hsa-mir-584_ATTATGGTTTGCCTGGGACTGAA
32099	hsa-mir-584_32099	miRNA_hsa-mir-584_TTATGGTTTGCCTGGGACTGAG
32139	hsa-mir-584_32139	miRNA_hsa-mir-584_TTATGGTTTGCCTGGGACTA
32727	hsa-mir-584_32727	miRNA_hsa-mir-584_TTATGGTTTGCCTGGGACTGAGGT
32783	hsa-mir-584_32783	miRNA_hsa-mir-584_TTATGGTTTGCCTGGGACTGTAT
32987	hsa-mir-584_32987	miRNA_hsa-mir-584_TTATGGTTTGCCTGGGACTGAAT
33038	hsa-mir-584_33038	miRNA_hsa-mir-584_TTATTGTTTGCCTGGGACTGA
33102	hsa-mir-584_33102	miRNA_hsa-mir-584_TTTATGGTTTGCCTGGGACTGA
33355	hsa-mir-584_33355	miRNA_hsa-mir-584_TTATGGTTTGCCTGGGACTGA
33599	hsa-mir-584_33599	miRNA_hsa-mir-584_TTATGGTTTGCCTCGGACTGA
34249	hsa-mir-584_34249	miRNA_hsa-mir-584_TTATGGTTTGCCTGGGACTGAC
34505	hsa-mir-584_34505	miRNA_hsa-mir-584_TCATGGTTTGCCTGGGACTGA
35419	hsa-mir-584_35419	miRNA_hsa-mir-584_TTATGGTTTGCCTGCGACTGA
35980	hsa-mir-584_35980	miRNA_hsa-mir-584_TTATGGTTTGCCTGGGACTGAGA
36569	hsa-mir-584_36569	miRNA_hsa-mir-584_ATTATGGTTTGCCTGGGCCTGA
37336	hsa-mir-584_37336	miRNA_hsa-mir-584_TTATGGTTTGCCTGTGACTGA
37551	hsa-mir-584_37551	miRNA_hsa-mir-584_ATTATGGTTTGCCTGGGACTGAT
37816	hsa-mir-584_37816	miRNA_hsa-mir-584_TTATGGTTTGCCTGGGCCTGAG
38076	hsa-mir-584_38076	miRNA_hsa-mir-584_TTATGGTTTGCCTGGGACTG
38789	hsa-mir-584_38789	miRNA_hsa-mir-584_TTATGGTTTGCCTGGGCCTGT
3942	hsa-mir-584_3942	miRNA_hsa-mir-584_TTATGGTTTGCCTGGGATTGA
3945	hsa-mir-584_3945	miRNA_hsa-mir-584_CTATGGTTTGCCTGGGACTGA
4007	hsa-mir-584_4007	miRNA_hsa-mir-584_TTATGGTTTGCCTGGGGCTGA
40911	hsa-mir-584_40911	miRNA_hsa-mir-584_ATTATGGTTTGCCTGGGGCTGA
41125	hsa-mir-584_41125	miRNA_hsa-mir-584_TTATGGTTTGCCTGGGACTGT
4150	hsa-mir-584_4150	miRNA_hsa-mir-584_TTATGGTTTGCCTGGGACTGATAA
42120	hsa-mir-584_42120	miRNA_hsa-mir-584_CTTATGGTTTGCCTGGGACTGA
42153	hsa-mir-584_42153	miRNA_hsa-mir-584_TATGGTTTGCCTGGGACTGA
42386	hsa-mir-584_42386	miRNA_hsa-mir-584_TTATGGTTTGCCTGGGCCTGAAT
43867	hsa-mir-584_43867	miRNA_hsa-mir-584_TAATGGTTTGCCTGGGACTGA
45142	hsa-mir-584_45142	miRNA_hsa-mir-584_TTATGGTTTGCCTGGGACTGTTA
4652	hsa-mir-584_4652	miRNA_hsa-mir-584_TTATGGTTTGCCTGGGACTAAA
47251	hsa-mir-584_47251	miRNA_hsa-mir-584_TTATGGTTTGCCTGGGTCTGA
47278	hsa-mir-584_47278	miRNA_hsa-mir-584_TTATGGTTTGCCTGGGACTAA
47871	hsa-mir-584_47871	miRNA_hsa-mir-584_TTATGGTTTGCCTGGGAATGAT
47972	hsa-mir-584_47972	miRNA_hsa-mir-584_ATTATGGTTTGCCTGGGACTGA
48659	hsa-mir-584_48659	miRNA_hsa-mir-584_TTATGGTTTGCCTGGGCCTG
48838	hsa-mir-584_48838	miRNA_hsa-mir-584_TTATAGTTTGCCTGGGACTGA
49253	hsa-mir-584_49253	miRNA_hsa-mir-584_TTAAGGTTTGCCTGGGACTGA
538	hsa-mir-584_538	miRNA_hsa-mir-584_TTATGGTTTGCCTGGGACTGATTC
5490	hsa-mir-584_5490	miRNA_hsa-mir-584_TTATGGTTTGCCTGGGACTGAGTTT
5939	hsa-mir-584_5939	miRNA_hsa-mir-584_TTATGGTTTGCCTGGGACTGAGG
5968	hsa-mir-584_5968	miRNA_hsa-mir-584_TTACGGTTTGCCTGGGACTGA
6132	hsa-mir-584_6132	miRNA_hsa-mir-584_TTATGGTTTGCCTGGGACTGG
6367	hsa-mir-584_6367	miRNA_hsa-mir-584_TTATGGTTTGCCTAGGACTGA
7474	hsa-mir-584_7474	miRNA_hsa-mir-584_ATATGGTTTGCCTGGGACTGA
7538	hsa-mir-584_7538	miRNA_hsa-mir-584_TTATGGTTTGCCTGGGACTGATTTT
8050	hsa-mir-584_8050	miRNA_hsa-mir-584_TTATGGTTTGCCTGGGACTGTTAT
828	hsa-mir-584_828	miRNA_hsa-mir-584_TTATGGTTTGCCTGGGAATGA
8459	hsa-mir-584_8459	miRNA_hsa-mir-584_TTATGGTTTGCCTGGGACCGA
969	hsa-mir-584_969	miRNA_hsa-mir-584_GTATGGTTTGCCTGGGACTGA
11566	hsa-mir-589_11566	miRNA_hsa-mir-589_TCAGACCAAATGCCGGTTCCCAGA
1167	hsa-mir-589_1167	miRNA_hsa-mir-589_TCAGAACAAATGCCGGTTCCCA
12623	hsa-mir-589_12623	miRNA_hsa-mir-589_TCAGAACAAATGCCGGTTCCCAGAT
13359	hsa-mir-589_13359	miRNA_hsa-mir-589_TGAGAACCACGTCTGCTCTGA
16880	hsa-mir-589_16880	miRNA_hsa-mir-589_TCAGACCAAATGCCGGTTCCCA
16949	hsa-mir-589_16949	miRNA_hsa-mir-589_AGAACAAATGCCGGTTCCCAGA
18071	hsa-mir-589_18071	miRNA_hsa-mir-589_AGAACAAATGCCGGTTCCCAG
18408	hsa-mir-589_18408	miRNA_hsa-mir-589_TGAGAACCACGTCTGCTCTGAGCT
2033	hsa-mir-589_2033	miRNA_hsa-mir-589_TGAGAACCACGTCTGCTCTG
22382	hsa-mir-589_22382	miRNA_hsa-mir-589_TGAGACCCACGTCTGCTCTGA
2746	hsa-mir-589_2746	miRNA_hsa-mir-589_TGAGAACCACGTCTGCTCTGAGC
32601	hsa-mir-589_32601	miRNA_hsa-mir-589_TCAGAACAAATGCCGGTTCCCAG
32994	hsa-mir-589_32994	miRNA_hsa-mir-589_TGAGCACCACGTCTGCTCTGA
33011	hsa-mir-589_33011	miRNA_hsa-mir-589_TCAGACCAAATGCCGGTTCCCAG
35096	hsa-mir-589_35096	miRNA_hsa-mir-589_TCAGAACAAATGCCGGTTCCCAGT
35834	hsa-mir-589_35834	miRNA_hsa-mir-589_TGAGACCCACGTCTGCTCTGAGC
35854	hsa-mir-589_35854	miRNA_hsa-mir-589_TCAGAACAAATGCCGGTTCCCAGATT
37443	hsa-mir-589_37443	miRNA_hsa-mir-589_TCAGAGCAAATGCCGGTTCCCAGA
4342	hsa-mir-589_4342	miRNA_hsa-mir-589_TCAGAACAAATGCCGGTTCCCAGTT
46342	hsa-mir-589_46342	miRNA_hsa-mir-589_TGAGAACCACGTCTGCTCTGAGT
49733	hsa-mir-589_49733	miRNA_hsa-mir-589_AGAACAAATGCCGGTTCCCAGT
6589	hsa-mir-589_6589	miRNA_hsa-mir-589_TCAGAACAAATGCCGGTTCCCAGA
7610	hsa-mir-589_7610	miRNA_hsa-mir-589_TGAGACCCACGTCTGCTCTGAG
955	hsa-mir-589_955	miRNA_hsa-mir-589_TGAGAACCACGTCTGCTCTGAG
12226	hsa-mir-590_12226	miRNA_hsa-mir-590_TAATTTTATGTATAAGCTGGT
16292	hsa-mir-590_16292	miRNA_hsa-mir-590_GTAATTTTATGTATAAGCTAGTA
18101	hsa-mir-590_18101	miRNA_hsa-mir-590_TAATTTTATGTATAAGCTAGTC
18804	hsa-mir-590_18804	miRNA_hsa-mir-590_TAATTTTATGTATAAGCTAGTA
22163	hsa-mir-590_22163	miRNA_hsa-mir-590_TAATTTTATGTATAAGCTAGTCT
22227	hsa-mir-590_22227	miRNA_hsa-mir-590_GTAATTTTATGTATAAGCTAG
23652	hsa-mir-590_23652	miRNA_hsa-mir-590_GAGCTTATTCATAAAAGTGCAGT
25677	hsa-mir-590_25677	miRNA_hsa-mir-590_GTAATTTTATGTATAAGCTAGT
25831	hsa-mir-590_25831	miRNA_hsa-mir-590_TAATTTTATGTATAAGCTAGA
2593	hsa-mir-590_2593	miRNA_hsa-mir-590_TAATTTTATGTATAAGCTAGTAA
28880	hsa-mir-590_28880	miRNA_hsa-mir-590_TAATTTTATGTATAAGCTAGTCAA
32756	hsa-mir-590_32756	miRNA_hsa-mir-590_TAATTTTATGTATAAGCTAG
39576	hsa-mir-590_39576	miRNA_hsa-mir-590_AATTTTATGTATAAGCTAGTC
39916	hsa-mir-590_39916	miRNA_hsa-mir-590_TAATTTTATGTATAAGCTAGT
42583	hsa-mir-590_42583	miRNA_hsa-mir-590_GAGCTTATTCATAAAAGTGCAG
44473	hsa-mir-590_44473	miRNA_hsa-mir-590_TAATTTTATGTATAAGCTAGTCA
49816	hsa-mir-590_49816	miRNA_hsa-mir-590_TAATTTTATGTATAAGCTAGTT
7903	hsa-mir-590_7903	miRNA_hsa-mir-590_TAATTTTATGTATAAGATAGTC
15866	hsa-mir-592_15866	miRNA_hsa-mir-592_TTGTGTCAATATGCGATGATGT
30059	hsa-mir-597_30059	miRNA_hsa-mir-597_AGTGGTTCTCTTGTGGCTCAAGT
104	hsa-mir-598_104	miRNA_hsa-mir-598_TACGCCATCGTTGTCATCGTCA
11467	hsa-mir-598_11467	miRNA_hsa-mir-598_TACGTCATCGTTGTCATCGTC
18978	hsa-mir-598_18978	miRNA_hsa-mir-598_TACGTCATCGTTGTCATCGTCATT
2075	hsa-mir-598_2075	miRNA_hsa-mir-598_TACGTCATCGTTGTCATCGTCA
23614	hsa-mir-598_23614	miRNA_hsa-mir-598_TACGTCATCGTTGTAATCGTCA
2965	hsa-mir-598_2965	miRNA_hsa-mir-598_TACGTCATCGTTGCCATCGTCA
30038	hsa-mir-598_30038	miRNA_hsa-mir-598_TACGTCATCGTTGTCATCGCCA
3047	hsa-mir-598_3047	miRNA_hsa-mir-598_TACGTCATCGTTGTCATAGTC
35135	hsa-mir-598_35135	miRNA_hsa-mir-598_TGCGTCATCGTTGTCATCGTCA
37164	hsa-mir-598_37164	miRNA_hsa-mir-598_TACGTCATCGTTGTCATCGTCAT
4109	hsa-mir-598_4109	miRNA_hsa-mir-598_TACGTCATCGTTGTCATCGTCAA
42483	hsa-mir-598_42483	miRNA_hsa-mir-598_TACGTCATCGTTGTCATCGTCT
43752	hsa-mir-598_43752	miRNA_hsa-mir-598_TACGTCATCGTTGTCATCG
44404	hsa-mir-598_44404	miRNA_hsa-mir-598_ACGTCATCGTTGTCATCGTCA
45506	hsa-mir-598_45506	miRNA_hsa-mir-598_TACGTCATCGTTGTCATCGTCG
45910	hsa-mir-598_45910	miRNA_hsa-mir-598_TACGTCATCGTTGTCATCGT
49459	hsa-mir-598_49459	miRNA_hsa-mir-598_TACGTCATCGTTGTCATCATCA
15821	hsa-mir-599_15821	miRNA_hsa-mir-599_TTTGATAAGCTGACATGGGACA
8145	hsa-mir-605_8145	miRNA_hsa-mir-605_TAAATCCCATGGTGCCTTCTCC
11830	hsa-mir-616_11830	miRNA_hsa-mir-616_ACTCAAAACCCTTCAGTGACTTC
1558	hsa-mir-616_1558	miRNA_hsa-mir-616_ACTCAAAACCCTTCAGTGACTT
22632	hsa-mir-616_22632	miRNA_hsa-mir-616_AAGTCATTGGAGGGTTTGAGCA
27578	hsa-mir-616_27578	miRNA_hsa-mir-616_AAGTCATTGGAGGGTTTGAGCAGT
28333	hsa-mir-616_28333	miRNA_hsa-mir-616_ACTCAAAACCCTTCAGTGACTTCC
31187	hsa-mir-616_31187	miRNA_hsa-mir-616_AAGTCATTGGAGGGTTTGAGCAG
34990	hsa-mir-616_34990	miRNA_hsa-mir-616_AGTCATTGGAGGGTTTGAGCAGT
38727	hsa-mir-616_38727	miRNA_hsa-mir-616_ACTCAAAACCCTTCAGTGACT
44958	hsa-mir-616_44958	miRNA_hsa-mir-616_AGTCATTGGAGGGTTTGAGCAG
7937	hsa-mir-616_7937	miRNA_hsa-mir-616_ACTCACAACCCTTCAGTGACT
40402	hsa-mir-618_40402	miRNA_hsa-mir-618_AAACTCTACTTGTCCTTCTGAGT
19676	hsa-mir-624_19676	miRNA_hsa-mir-624_TAGTACCAGTACCTTGTGTTCA
30028	hsa-mir-624_30028	miRNA_hsa-mir-624_TAGTACCAGTACCTTGTGTT
38863	hsa-mir-624_38863	miRNA_hsa-mir-624_TAGTACCAGTACCTTGTGTTC
48686	hsa-mir-624_48686	miRNA_hsa-mir-624_GTAGTACCAGTACCTTGTGTT
11676	hsa-mir-625_11676	miRNA_hsa-mir-625_ACTATAGAACTTTCCCCCTCT
13363	hsa-mir-625_13363	miRNA_hsa-mir-625_ACTATGGAACTTTCCCCCTCAT
14479	hsa-mir-625_14479	miRNA_hsa-mir-625_GACTATAGAACTTTCCCCCCCA
15401	hsa-mir-625_15401	miRNA_hsa-mir-625_GACTATAGAACTTTCCCCCTCAT
16654	hsa-mir-625_16654	miRNA_hsa-mir-625_GACTATAGAACTTTCCCCCTCAG
16773	hsa-mir-625_16773	miRNA_hsa-mir-625_GACTATAGAACTTTCCCCCTCG
17507	hsa-mir-625_17507	miRNA_hsa-mir-625_ACTATAGAACTTTCCCCCTCAAA
17589	hsa-mir-625_17589	miRNA_hsa-mir-625_GGACTATAGAACTTTCCCCCTCAT
1784	hsa-mir-625_1784	miRNA_hsa-mir-625_GACTATAGAACTTTCCCCCTCTTT
18558	hsa-mir-625_18558	miRNA_hsa-mir-625_GGACTATAGAACTTTCCCCCTCA
1865	hsa-mir-625_1865	miRNA_hsa-mir-625_ACTATCGAACTTTCCCCCTCA
19252	hsa-mir-625_19252	miRNA_hsa-mir-625_GACTATAGAACTTTCCCCCTCAAG
19694	hsa-mir-625_19694	miRNA_hsa-mir-625_GACTATAGAACTTTCCCCCTCTT
20957	hsa-mir-625_20957	miRNA_hsa-mir-625_ACTGTAGAACTTTCCCCCTCA
21526	hsa-mir-625_21526	miRNA_hsa-mir-625_AGGGGGAAAGTTCTATCGTCC
23525	hsa-mir-625_23525	miRNA_hsa-mir-625_GACTATAGAACTTTCCCCCTCATT
23632	hsa-mir-625_23632	miRNA_hsa-mir-625_GACTATGGAACTTTCCCCCTCAT
23818	hsa-mir-625_23818	miRNA_hsa-mir-625_GACTATAGAACTTTCCCACTCA
24381	hsa-mir-625_24381	miRNA_hsa-mir-625_GACTATAGAACTTTCCCCCTCATA
24525	hsa-mir-625_24525	miRNA_hsa-mir-625_GACTATAGAACTTTCCCCCTCAAA
25011	hsa-mir-625_25011	miRNA_hsa-mir-625_GGACTATAGAACTTTCCCCCTCTTT
25029	hsa-mir-625_25029	miRNA_hsa-mir-625_GACTATAGAACTTTCCCCCTCA
25296	hsa-mir-625_25296	miRNA_hsa-mir-625_GACTATAGAACTTTCCCCCTCATAT
278	hsa-mir-625_278	miRNA_hsa-mir-625_GGACTATAGAACTTTCCCCCTCT
28379	hsa-mir-625_28379	miRNA_hsa-mir-625_GCCTATAGAACTTTCCCCCTCAT
28412	hsa-mir-625_28412	miRNA_hsa-mir-625_AGGGGGAAAGTTCTATAGTC
28470	hsa-mir-625_28470	miRNA_hsa-mir-625_GACTATAGAACTTTCCACCTCA
28970	hsa-mir-625_28970	miRNA_hsa-mir-625_GACTATAGAACTTTCCCCCTCTAA
29137	hsa-mir-625_29137	miRNA_hsa-mir-625_ACTATAGAACTTTCCCCCTCAA
2945	hsa-mir-625_2945	miRNA_hsa-mir-625_GCCTATAGAACTTTCCCCCTCA
30151	hsa-mir-625_30151	miRNA_hsa-mir-625_GACTCTAGAACTTTCCCCCTCA
30258	hsa-mir-625_30258	miRNA_hsa-mir-625_GGGGGGAAAGTTCTATAGTCCT
31324	hsa-mir-625_31324	miRNA_hsa-mir-625_ACTATAGAACTTTCCCCCTC
31455	hsa-mir-625_31455	miRNA_hsa-mir-625_ACTATAGAACTTTCCCCCTCATA
33381	hsa-mir-625_33381	miRNA_hsa-mir-625_GGCTATAGAACTTTCCCCCTCA
33547	hsa-mir-625_33547	miRNA_hsa-mir-625_ACTATAGAACTTTCCCCCTCA
33699	hsa-mir-625_33699	miRNA_hsa-mir-625_ACTATAGAACTTTCCCCCTCAT
33778	hsa-mir-625_33778	miRNA_hsa-mir-625_GACCATAGAACTTTCCCCCTCA
35204	hsa-mir-625_35204	miRNA_hsa-mir-625_GACTATAGAACTTTCCCCCT
35396	hsa-mir-625_35396	miRNA_hsa-mir-625_GACTATAGAACTTTCCCCCTCAA
35638	hsa-mir-625_35638	miRNA_hsa-mir-625_GACTATAGAACTTTCCCCCTCAAT
36323	hsa-mir-625_36323	miRNA_hsa-mir-625_AGGGGGAAAGTTCTATAGTCCT
37955	hsa-mir-625_37955	miRNA_hsa-mir-625_GCTATAGAACTTTCCCCCTCA
37958	hsa-mir-625_37958	miRNA_hsa-mir-625_AGGGGGAAAGTTCTATAGTCCTGT
38026	hsa-mir-625_38026	miRNA_hsa-mir-625_GACTATAGAACTTTCCCTCTCA
38514	hsa-mir-625_38514	miRNA_hsa-mir-625_ACTATAGAACTTTCCCCCTCAAG
39088	hsa-mir-625_39088	miRNA_hsa-mir-625_GACTATAGAACTTTCCCCCTC
39366	hsa-mir-625_39366	miRNA_hsa-mir-625_GACTATAGAACTTTCCCCCCTCA
3957	hsa-mir-625_3957	miRNA_hsa-mir-625_AGGGGGAAAGTTCTATAGT
41047	hsa-mir-625_41047	miRNA_hsa-mir-625_GACTATAGAACTTTCCCCCTCT
41485	hsa-mir-625_41485	miRNA_hsa-mir-625_GACTATAGAACTTTCCCCCTCAGA
41642	hsa-mir-625_41642	miRNA_hsa-mir-625_AGGGGGAAAGTTCTATAGTCC
42178	hsa-mir-625_42178	miRNA_hsa-mir-625_AGGGGGAAAGTTCTATAGTCA
42211	hsa-mir-625_42211	miRNA_hsa-mir-625_AGGGGGAAAGTTCTATAGTCCTT
44672	hsa-mir-625_44672	miRNA_hsa-mir-625_GACTATAGAACTTTCCCCCTCATAA
44874	hsa-mir-625_44874	miRNA_hsa-mir-625_ACTATCGAACTTTCCCCCTCAT
44905	hsa-mir-625_44905	miRNA_hsa-mir-625_AGGGGGAAAGTTCTATAGTCCTG
45036	hsa-mir-625_45036	miRNA_hsa-mir-625_ACTATAGAACTTTCCCCCTCAAT
46889	hsa-mir-625_46889	miRNA_hsa-mir-625_GACTATAGAACTTTCCCCCTCATG
48184	hsa-mir-625_48184	miRNA_hsa-mir-625_ACTATAGAACTTTCCCCCTCATT
49307	hsa-mir-625_49307	miRNA_hsa-mir-625_GACTATAGAACTTTCCCCCTCTA
50302	hsa-mir-625_50302	miRNA_hsa-mir-625_GACTATAGAACTTTCCCCCTCAGT
5350	hsa-mir-625_5350	miRNA_hsa-mir-625_GACTATAGAACTTTCCCCCTCATTT
8574	hsa-mir-625_8574	miRNA_hsa-mir-625_AGGGGGAAAGTTCTATCGTCCT
8976	hsa-mir-625_8976	miRNA_hsa-mir-625_GACTGTAGAACTTTCCCCCTCA
11396	hsa-mir-627_11396	miRNA_hsa-mir-627_CTCTTTTCTTTGAGACTCACT
15119	hsa-mir-627_15119	miRNA_hsa-mir-627_GGGAGTCTCTAAGAAAAGAGGA
19297	hsa-mir-627_19297	miRNA_hsa-mir-627_TCTTTTCTTTGAGACTCACTAA
22179	hsa-mir-627_22179	miRNA_hsa-mir-627_GTGAGTCTCTAAGAAAAGAGGA
22366	hsa-mir-627_22366	miRNA_hsa-mir-627_CTCTTTTCTTTGAGACTCACTA
23531	hsa-mir-627_23531	miRNA_hsa-mir-627_TCTTTTCTTTGAGACTCACT
24561	hsa-mir-627_24561	miRNA_hsa-mir-627_TCTTTTCTTTGAGACTCACTAC
24619	hsa-mir-627_24619	miRNA_hsa-mir-627_CCTCTTTTCTTTGAGACTCACT
31449	hsa-mir-627_31449	miRNA_hsa-mir-627_TGAGTCTCTAAGAAAAGAGGAG
330	hsa-mir-627_330	miRNA_hsa-mir-627_CTCTTTTCTTTGAGACTCACTAT
4197	hsa-mir-627_4197	miRNA_hsa-mir-627_GTGAGTCTCTAAGAAAAGAGG
42561	hsa-mir-627_42561	miRNA_hsa-mir-627_TGAGTCTCTAAGAAAAGAGGA
49980	hsa-mir-627_49980	miRNA_hsa-mir-627_TCTTTTCTTTGAGACTCACTA
50076	hsa-mir-627_50076	miRNA_hsa-mir-627_TCCTCTTTTCTTTGAGACTCACT
7957	hsa-mir-627_7957	miRNA_hsa-mir-627_TCTTTTCTTTGAGACTCACTAT
10828	hsa-mir-628_10828	miRNA_hsa-mir-628_ATGCCGACATATTTACTAGAGG
11146	hsa-mir-628_11146	miRNA_hsa-mir-628_ATGCTGACATATTTACTAGA
12006	hsa-mir-628_12006	miRNA_hsa-mir-628_ATGCTGACATATTTACTAGAG
13125	hsa-mir-628_13125	miRNA_hsa-mir-628_ATGCTGACATATTTACTAGGGG
13377	hsa-mir-628_13377	miRNA_hsa-mir-628_TTCTAGTAAGAGTGGCAGTCGT
17417	hsa-mir-628_17417	miRNA_hsa-mir-628_TCTAGTAAGAGTGGCAGTCGAAG
17454	hsa-mir-628_17454	miRNA_hsa-mir-628_TCTAGTAAGAGTGGCAGTCGAAGA
17639	hsa-mir-628_17639	miRNA_hsa-mir-628_ATGCTGACATATTTACTAGAGGG
17719	hsa-mir-628_17719	miRNA_hsa-mir-628_ATGCTGACATATTTACTAGAGGGTT
19085	hsa-mir-628_19085	miRNA_hsa-mir-628_TGCTGACATATTTACTAGAGGGT
22298	hsa-mir-628_22298	miRNA_hsa-mir-628_ATGCTGACATATTTACTAGAGGA
23610	hsa-mir-628_23610	miRNA_hsa-mir-628_GTGCTGACATATTTACTAGAGG
25977	hsa-mir-628_25977	miRNA_hsa-mir-628_TTCTAGTAAGAGTGGCAGTCGAAG
26246	hsa-mir-628_26246	miRNA_hsa-mir-628_ATGCTGACATATTTACTAGAGGGT
30570	hsa-mir-628_30570	miRNA_hsa-mir-628_ATGCTGACATATTTACTAGAGGGA
30686	hsa-mir-628_30686	miRNA_hsa-mir-628_TCTAGTAAGAGTGGCAGTCGAA
32557	hsa-mir-628_32557	miRNA_hsa-mir-628_ATGCTGACATATTTACCAGAGG
32880	hsa-mir-628_32880	miRNA_hsa-mir-628_TCTAGTAAGAGTGGCAGTCGAAT
35627	hsa-mir-628_35627	miRNA_hsa-mir-628_TTCTAGTAAGAGTGGCAGTCGAA
37100	hsa-mir-628_37100	miRNA_hsa-mir-628_ATGCTGACATATTTACTAGAGGT
37212	hsa-mir-628_37212	miRNA_hsa-mir-628_TCTAGTAAGAGTGGCAGTCG
37534	hsa-mir-628_37534	miRNA_hsa-mir-628_ATGCTGACATATTTACTCGAGG
39038	hsa-mir-628_39038	miRNA_hsa-mir-628_ATGCTGACATATTTACTAGAGG
3927	hsa-mir-628_3927	miRNA_hsa-mir-628_CATGCTGACATATTTACTAGAGG
41002	hsa-mir-628_41002	miRNA_hsa-mir-628_TCTAGTAAGAGTGGCAGTCGAAA
42151	hsa-mir-628_42151	miRNA_hsa-mir-628_TCTAGTAAGAGTGGCAGTCGAAGT
43989	hsa-mir-628_43989	miRNA_hsa-mir-628_TCTAGTAAGAGTGGCAGTCGA
45537	hsa-mir-628_45537	miRNA_hsa-mir-628_TGCTGACATATTTACTAGAGG
46569	hsa-mir-628_46569	miRNA_hsa-mir-628_TTCTAGTAAGAGTGGCAGTCG
7414	hsa-mir-628_7414	miRNA_hsa-mir-628_TTCTAGTAAGAGTGGCAGTCGA
9378	hsa-mir-628_9378	miRNA_hsa-mir-628_TGCTGACATATTTACTAGAGGG
16570	hsa-mir-629_16570	miRNA_hsa-mir-629_TGGGTTTACGTTGGGAGAA
22735	hsa-mir-629_22735	miRNA_hsa-mir-629_TGGGTTTACGTTGGGAGAACTTG
26612	hsa-mir-629_26612	miRNA_hsa-mir-629_TGGGTTTACGTTGGGAGAACTTAT
26860	hsa-mir-629_26860	miRNA_hsa-mir-629_GTTCTCCCAACGTAAGCCCAGT
27795	hsa-mir-629_27795	miRNA_hsa-mir-629_TGGGTTTACGTTGGGAGCACTT
29061	hsa-mir-629_29061	miRNA_hsa-mir-629_TGGGTTTACGTTGGGAGAACTTTT
33725	hsa-mir-629_33725	miRNA_hsa-mir-629_TGGGTTTACGTTGGGAGA
34518	hsa-mir-629_34518	miRNA_hsa-mir-629_TGGGTTTACGTTGGGAGAACTTT
34723	hsa-mir-629_34723	miRNA_hsa-mir-629_TGGGTTTACGTTGGGAGAACT
36446	hsa-mir-629_36446	miRNA_hsa-mir-629_TGGGTTTACGTTGGGAGAACTT
37071	hsa-mir-629_37071	miRNA_hsa-mir-629_TGGGTTTACGTTGGGAGAAC
40194	hsa-mir-629_40194	miRNA_hsa-mir-629_TGGGTTTACGTTGGGAGAACTTA
47370	hsa-mir-629_47370	miRNA_hsa-mir-629_TGGGTTTACGTTGGGAGCACT
48151	hsa-mir-629_48151	miRNA_hsa-mir-629_GTTCTCCCAACGTAAGCCCAGC
50432	hsa-mir-629_50432	miRNA_hsa-mir-629_TTTACGTTGGGAGAACTTTTACG
5840	hsa-mir-629_5840	miRNA_hsa-mir-629_TTCTCCCAACGTAAGCCCAGC
2915	hsa-mir-636_2915	miRNA_hsa-mir-636_TGTGCTTGCTCGTCCCGCCCG
31182	hsa-mir-636_31182	miRNA_hsa-mir-636_TGTGCTTGCTCGTCCCGCCCGC
42185	hsa-mir-636_42185	miRNA_hsa-mir-636_TGTGCTTGCTCGTCCCGCCCGCAG
6400	hsa-mir-636_6400	miRNA_hsa-mir-636_TGTGCTTGCTCGTCCCGCCCGCA
9585	hsa-mir-636_9585	miRNA_hsa-mir-636_TGTGCTTGCTCGTCCCGCCCGA
10282	hsa-mir-641_10282	miRNA_hsa-mir-641_AAAGACATAGGATAGAGTCACCTCTT
19934	hsa-mir-641_19934	miRNA_hsa-mir-641_AAAGACATAGGATAGAGTCACCT
20273	hsa-mir-641_20273	miRNA_hsa-mir-641_GAAAGACATAGGATAGAGTCACCTT
21452	hsa-mir-641_21452	miRNA_hsa-mir-641_AAAGACATAGGATAGAGTCACCTCT
24140	hsa-mir-641_24140	miRNA_hsa-mir-641_AAAGACATAGGATAGAGTCACCTCA
31316	hsa-mir-641_31316	miRNA_hsa-mir-641_TGACTGTCCTATGTCTTTCCTT
33058	hsa-mir-641_33058	miRNA_hsa-mir-641_TGACTGTCCTATGTCTTTCCT
36043	hsa-mir-641_36043	miRNA_hsa-mir-641_GAAAGACATAGGATAGAGTCACC
39956	hsa-mir-641_39956	miRNA_hsa-mir-641_GAAAGACATAGGATAGAGTCACCT
42891	hsa-mir-641_42891	miRNA_hsa-mir-641_AAAGACATAGGATAGAGTCACCTC
16696	hsa-mir-642b_16696	miRNA_hsa-mir-642b_GTCCCTCTCCAAATGTGTCTTG
26629	hsa-mir-643_26629	miRNA_hsa-mir-643_ACACTTGTATGCTAGCTCAGGT
9093	hsa-mir-643_9093	miRNA_hsa-mir-643_ACTTGTATGCTAGCTCAGGTAG
38849	hsa-mir-6500_38849	miRNA_hsa-mir-6500_ACACTTGTTGGGATGACCTGC
28112	hsa-mir-6502_28112	miRNA_hsa-mir-6502_AGCTCTAGAAAGATTGTTGACC
18017	hsa-mir-6505_18017	miRNA_hsa-mir-6505_ATTGGAATAGGGGATATCTCAGC
44072	hsa-mir-6505_44072	miRNA_hsa-mir-6505_TTGGAATAGGGGATATCTCAGC
17728	hsa-mir-651_17728	miRNA_hsa-mir-651_TTTAGGATAAGCTTGACTTT
43066	hsa-mir-651_43066	miRNA_hsa-mir-651_TTTAGGATAAGCTTGACTTTTGT
44836	hsa-mir-651_44836	miRNA_hsa-mir-651_TTTAGGATAAGCTTGACTTTTG
9057	hsa-mir-651_9057	miRNA_hsa-mir-651_TTTAGGATAAGCTTGACTTTT
35684	hsa-mir-6511a-1_35684	miRNA_hsa-mir-6511a-1_CCTCCCCATCCCTTCTGCCTGCA
35712	hsa-mir-6511a-1_35712	miRNA_hsa-mir-6511a-1_CCTCCCCATCCCTTCTGCCTGC
1192	hsa-mir-6511a-4_1192	miRNA_hsa-mir-6511a-4_CTGCAGGCAGAAGTGGGGCTGA
16097	hsa-mir-6511a-4_16097	miRNA_hsa-mir-6511a-4_CCTCACCATCCCTTCTGCCTGCATT
21440	hsa-mir-6511a-4_21440	miRNA_hsa-mir-6511a-4_CCTCACCATCCCTTCTGCCTGC
24616	hsa-mir-6511a-4_24616	miRNA_hsa-mir-6511a-4_CCTCACCATCCCTTCTGCCTGCAT
25844	hsa-mir-6511a-4_25844	miRNA_hsa-mir-6511a-4_CTCACCATCCCTTCTGCCTGCAGT
27273	hsa-mir-6511a-4_27273	miRNA_hsa-mir-6511a-4_TCACCATCCCTTCTGCCTGCAGTA
28393	hsa-mir-6511a-4_28393	miRNA_hsa-mir-6511a-4_CTCACCATCCCTTCTGCCTGCA
30052	hsa-mir-6511a-4_30052	miRNA_hsa-mir-6511a-4_CCTCACCATCCCTTCTGCCTGCAGT
31325	hsa-mir-6511a-4_31325	miRNA_hsa-mir-6511a-4_CCTCACCATCCCTTCTGCCTGCA
32451	hsa-mir-6511a-4_32451	miRNA_hsa-mir-6511a-4_CCTCACCATCCCTTCTGCCTGCAG
34973	hsa-mir-6511a-4_34973	miRNA_hsa-mir-6511a-4_CCTCACCATCCCTTCTGCCTG
3898	hsa-mir-6511a-4_3898	miRNA_hsa-mir-6511a-4_CCTCACCATCCCTTCTGCCT
40690	hsa-mir-6511a-4_40690	miRNA_hsa-mir-6511a-4_ACCATCCCTTCTGCCTGCATTT
40862	hsa-mir-6511a-4_40862	miRNA_hsa-mir-6511a-4_CCTCACCATCCCTTCTGCCTGCT
42145	hsa-mir-6511a-4_42145	miRNA_hsa-mir-6511a-4_TCACCATCCCTTCTGCCTGCAG
49819	hsa-mir-6511a-4_49819	miRNA_hsa-mir-6511a-4_TCACCATCCCTTCTGCCTGCA
6892	hsa-mir-6511a-4_6892	miRNA_hsa-mir-6511a-4_TCACCATCCCTTCTGCCTGCAGT
846	hsa-mir-6511a-4_846	miRNA_hsa-mir-6511a-4_ACCATCCCTTCTGCCTGCAGT
9191	hsa-mir-6511a-4_9191	miRNA_hsa-mir-6511a-4_CCTCACCATCCCTTCTGCCTGT
12558	hsa-mir-6511b-2_12558	miRNA_hsa-mir-6511b-2_CCTCACCACCCCTTCTGCCTGCA
20738	hsa-mir-6511b-2_20738	miRNA_hsa-mir-6511b-2_ACCACCCCTTCTGCCTGCAGT
23955	hsa-mir-6511b-2_23955	miRNA_hsa-mir-6511b-2_TCACCACCCCTTCTGCCTGCAG
32529	hsa-mir-6511b-2_32529	miRNA_hsa-mir-6511b-2_CCTCACCACCCCTTCTGCCTGCAGT
35825	hsa-mir-6511b-2_35825	miRNA_hsa-mir-6511b-2_CCTCACCACCCCTTCTGCCTG
4125	hsa-mir-6511b-2_4125	miRNA_hsa-mir-6511b-2_TCACCACCCCTTCTGCCTGCA
45396	hsa-mir-6511b-2_45396	miRNA_hsa-mir-6511b-2_CCTCACCACCCCTTCTGCCTGCAG
49932	hsa-mir-6511b-2_49932	miRNA_hsa-mir-6511b-2_TCACCACCCCTTCTGCCTGCAGT
956	hsa-mir-6511b-2_956	miRNA_hsa-mir-6511b-2_CCTCACCACCCCTTCTGCCTGC
11363	hsa-mir-6513_11363	miRNA_hsa-mir-6513_TCAAGTGTCATCTGTCCCTAGT
14321	hsa-mir-6513_14321	miRNA_hsa-mir-6513_TTTGGGATTGACGCCACATGTCT
16125	hsa-mir-6513_16125	miRNA_hsa-mir-6513_TTGGGATTGACGCCACATGTCT
16934	hsa-mir-6513_16934	miRNA_hsa-mir-6513_TTTGGGATTGACGCCACATGTCTC
19564	hsa-mir-6513_19564	miRNA_hsa-mir-6513_GTCAAGTGTCATCTGTCCCTAG
2145	hsa-mir-6513_2145	miRNA_hsa-mir-6513_TCAAGTGTCATCTGTCCCTAGA
46726	hsa-mir-6513_46726	miRNA_hsa-mir-6513_TCAAGTGTCATCTGTCCCTAG
6969	hsa-mir-6513_6969	miRNA_hsa-mir-6513_GTCAAGTGTCATCTGTCCCTAGA
1735	hsa-mir-6514_1735	miRNA_hsa-mir-6514_TATGGAGTGGACTTTCAGCTGG
28939	hsa-mir-6514_28939	miRNA_hsa-mir-6514_ATGGAGTGGACTTTCAGCTGGC
6349	hsa-mir-6514_6349	miRNA_hsa-mir-6514_ATGGAGTGGACTTTCAGCTGG
3389	hsa-mir-6515_3389	miRNA_hsa-mir-6515_TCTCTTCATCTACCCCCCAGT
38360	hsa-mir-6515_38360	miRNA_hsa-mir-6515_TTGGAGGGTGTGGAAGACATC
48940	hsa-mir-6515_48940	miRNA_hsa-mir-6515_TTGGAGGGTGTGGAAGACAT
6123	hsa-mir-6515_6123	miRNA_hsa-mir-6515_TCTCTTCATCTACCCCCCAGTT
27777	hsa-mir-6516_27777	miRNA_hsa-mir-6516_TTTGCAGTAACAGGTGTGAGC
31902	hsa-mir-6516_31902	miRNA_hsa-mir-6516_ATTTGCAGTAACAGGTGTGAG
34037	hsa-mir-6516_34037	miRNA_hsa-mir-6516_TTTGCAGTAACAGGTGTGAGCAT
34678	hsa-mir-6516_34678	miRNA_hsa-mir-6516_TTTGCAGTAACAGGTGTGAGCA
44255	hsa-mir-6516_44255	miRNA_hsa-mir-6516_ATCATGTATGATACTGCAAACA
49660	hsa-mir-6516_49660	miRNA_hsa-mir-6516_ATTTGCAGTAACAGGTGTGAGC
10544	hsa-mir-652_10544	miRNA_hsa-mir-652_AATGGCGCCACTAGGGTCGTGC
11010	hsa-mir-652_11010	miRNA_hsa-mir-652_TGAATGGCGCCACTAGGGTTGTGA
11093	hsa-mir-652_11093	miRNA_hsa-mir-652_TGAATGGCGCCACTAGGGTTGTG
11433	hsa-mir-652_11433	miRNA_hsa-mir-652_AATGGTGCCACTAGGGTTGTGC
120	hsa-mir-652_120	miRNA_hsa-mir-652_AATGGCGCCACTAGAGTTGTGA
1510	hsa-mir-652_1510	miRNA_hsa-mir-652_AATGGCGCCACTAGGGTTGT
15380	hsa-mir-652_15380	miRNA_hsa-mir-652_AATGGCGCCACTAGGGTTGTGTG
15675	hsa-mir-652_15675	miRNA_hsa-mir-652_AATGGCGCCACTAGGGTTGCGA
16159	hsa-mir-652_16159	miRNA_hsa-mir-652_AATGGCGCCACTAGGGTTGCG
17679	hsa-mir-652_17679	miRNA_hsa-mir-652_AATGGCGCCACTAGGGTTGCGT
17735	hsa-mir-652_17735	miRNA_hsa-mir-652_AATGGCGCCACTAGGGTTGTGTAG
17946	hsa-mir-652_17946	miRNA_hsa-mir-652_AATGGCGCCACTAGAGTTGTGT
18150	hsa-mir-652_18150	miRNA_hsa-mir-652_GAATGGCGCCACTAGGGTTGTG
18272	hsa-mir-652_18272	miRNA_hsa-mir-652_AATGGCGCCACTAGGGTTGTGAG
18715	hsa-mir-652_18715	miRNA_hsa-mir-652_AATGGCGCCACTAGGGTTGTGTTT
18839	hsa-mir-652_18839	miRNA_hsa-mir-652_AATGGCGCCACTAGGGGTGTGC
19010	hsa-mir-652_19010	miRNA_hsa-mir-652_AATGGCGCCACTAGGGTTGGGT
19317	hsa-mir-652_19317	miRNA_hsa-mir-652_AATGGCGCCACTAGGGTTGTGAA
19481	hsa-mir-652_19481	miRNA_hsa-mir-652_AATGGCGCCACTAGGGTTGTGG
20002	hsa-mir-652_20002	miRNA_hsa-mir-652_AATGGCGCCACTAGGGTTGTGAAA
20707	hsa-mir-652_20707	miRNA_hsa-mir-652_TGAATGGCGCCACTAGGGTTGTGT
20729	hsa-mir-652_20729	miRNA_hsa-mir-652_AATGGCGCCACTAGGGTTATGT
21019	hsa-mir-652_21019	miRNA_hsa-mir-652_CAATGGCGCCACTAGGGTTGTG
21064	hsa-mir-652_21064	miRNA_hsa-mir-652_AATGGCGCCACTAGGGATGTGT
21091	hsa-mir-652_21091	miRNA_hsa-mir-652_AATGGCGCCACTAGGGTTGCGTT
21136	hsa-mir-652_21136	miRNA_hsa-mir-652_AATGGCGCCACTAGGGTTGTGTGA
21516	hsa-mir-652_21516	miRNA_hsa-mir-652_AATGGCGCCACTAGGGTTG
21628	hsa-mir-652_21628	miRNA_hsa-mir-652_AATGGCGCCACTAGGGGTGTG
21741	hsa-mir-652_21741	miRNA_hsa-mir-652_AATGGCGCCACTAGGGTTGTGCT
22407	hsa-mir-652_22407	miRNA_hsa-mir-652_AATGGCGCCACTAGGGTTGAGA
23081	hsa-mir-652_23081	miRNA_hsa-mir-652_AGTGGCGCCACTAGGGTTGTG
23484	hsa-mir-652_23484	miRNA_hsa-mir-652_AATGGCGCCACTAGGGTTGTGTTA
24098	hsa-mir-652_24098	miRNA_hsa-mir-652_AATGGCGCCACTAGGGTTGTA
24454	hsa-mir-652_24454	miRNA_hsa-mir-652_AATGGCGCCACTAGGGTTGTAA
24515	hsa-mir-652_24515	miRNA_hsa-mir-652_AATGGCGCCACTAGGGTTGTGCTT
24872	hsa-mir-652_24872	miRNA_hsa-mir-652_AATGGCGCCACTAGCGTTGTGT
2504	hsa-mir-652_2504	miRNA_hsa-mir-652_AGTGGCGCCACTAGGGTTGTGC
26773	hsa-mir-652_26773	miRNA_hsa-mir-652_AATGGCGCCACTAGGGTTGTGTC
27158	hsa-mir-652_27158	miRNA_hsa-mir-652_AATGGCGCCACTAGGGCTGTGT
27401	hsa-mir-652_27401	miRNA_hsa-mir-652_AATGGCGCCACTAGGGTTGTGTT
27499	hsa-mir-652_27499	miRNA_hsa-mir-652_AATGGCGCCACTAGGGTTGTGTAA
28283	hsa-mir-652_28283	miRNA_hsa-mir-652_AATGGCGCCACTAGGGTTGTTT
28432	hsa-mir-652_28432	miRNA_hsa-mir-652_AATGGCGCCACTAGGATTGTGT
29957	hsa-mir-652_29957	miRNA_hsa-mir-652_AATGGCGCCACTAGGGTTGTGTGT
30670	hsa-mir-652_30670	miRNA_hsa-mir-652_AATGGCGCCACTAGGATTGTGA
30973	hsa-mir-652_30973	miRNA_hsa-mir-652_AATGGCGCCACTAGGGTTGTT
31058	hsa-mir-652_31058	miRNA_hsa-mir-652_AACGGCGCCACTAGGGTTGTG
31232	hsa-mir-652_31232	miRNA_hsa-mir-652_AATAGCGCCACTAGGGTTGTG
31299	hsa-mir-652_31299	miRNA_hsa-mir-652_ATGGCGCCACTAGGGTTGTGA
32386	hsa-mir-652_32386	miRNA_hsa-mir-652_AATGGCGCCACTAGGGTTGTG
32482	hsa-mir-652_32482	miRNA_hsa-mir-652_ACAACCCTAGGAGAGGGTGCCATTCA
32541	hsa-mir-652_32541	miRNA_hsa-mir-652_AATGGCGCCACTAGGGTTGTGT
33173	hsa-mir-652_33173	miRNA_hsa-mir-652_AATGGCGCCACTAGGATTGTG
33894	hsa-mir-652_33894	miRNA_hsa-mir-652_AATGGCGCCACTAGGGGTGTGA
33985	hsa-mir-652_33985	miRNA_hsa-mir-652_AATGGCGCCACTAGGGTTGTGTA
34244	hsa-mir-652_34244	miRNA_hsa-mir-652_ACTGGCGCCACTAGGGTTGTGC
35696	hsa-mir-652_35696	miRNA_hsa-mir-652_AATGGCGCCACTAGGGTTGTGTAT
35969	hsa-mir-652_35969	miRNA_hsa-mir-652_AATGGCGCCACTAGGGTTGTGATT
37396	hsa-mir-652_37396	miRNA_hsa-mir-652_ACTGGCGCCACTAGGGTTGTG
37813	hsa-mir-652_37813	miRNA_hsa-mir-652_AATGGCGCCACTAGGGTTGTGA
38463	hsa-mir-652_38463	miRNA_hsa-mir-652_AATGGCGCCACTAGGGTCGTG
39504	hsa-mir-652_39504	miRNA_hsa-mir-652_AATGGCGCCACTAGGGCTGTGC
39537	hsa-mir-652_39537	miRNA_hsa-mir-652_ATGGCGCCACTAGGGTTGTGTT
39923	hsa-mir-652_39923	miRNA_hsa-mir-652_AATGGCGCCACTAGGGTCGTGA
39952	hsa-mir-652_39952	miRNA_hsa-mir-652_ATGGCGCCACTAGGGTTGTGC
41091	hsa-mir-652_41091	miRNA_hsa-mir-652_ATGGCGCCACTAGGGTTGTG
41275	hsa-mir-652_41275	miRNA_hsa-mir-652_AATGGCGCCACTAGGGGTGTGT
42278	hsa-mir-652_42278	miRNA_hsa-mir-652_AATGACGCCACTAGGGTTGTG
42449	hsa-mir-652_42449	miRNA_hsa-mir-652_AATGGCGCCACTAGGGTTGTAT
42747	hsa-mir-652_42747	miRNA_hsa-mir-652_AATGGCGCCACTAGGGTTGAGT
43210	hsa-mir-652_43210	miRNA_hsa-mir-652_AATGGAGCCACTAGGGTTGTGC
43646	hsa-mir-652_43646	miRNA_hsa-mir-652_AATGGCGCCACTAGGGCTGTGTT
44546	hsa-mir-652_44546	miRNA_hsa-mir-652_ATGGCGCCACTAGGGTTGTGCT
46130	hsa-mir-652_46130	miRNA_hsa-mir-652_AATGGCGCCACTAGGGTTGTGAT
46823	hsa-mir-652_46823	miRNA_hsa-mir-652_ATGGCGCCACTAGGGTTGTGT
47366	hsa-mir-652_47366	miRNA_hsa-mir-652_GAATGGCGCCACTAGGGTTGTGT
47421	hsa-mir-652_47421	miRNA_hsa-mir-652_AATGGCGCCACTAGGGTCGTGT
47889	hsa-mir-652_47889	miRNA_hsa-mir-652_AATGGCGCCACTAGGGTTGTGC
48266	hsa-mir-652_48266	miRNA_hsa-mir-652_AATGGCGCCACTAGGGCTGTGA
48383	hsa-mir-652_48383	miRNA_hsa-mir-652_GATGGCGCCACTAGGGTTGTG
49033	hsa-mir-652_49033	miRNA_hsa-mir-652_AATGGCGCCACTAGGGCTGTG
50012	hsa-mir-652_50012	miRNA_hsa-mir-652_ACTGGCGCCACTAGGGTTGT
5136	hsa-mir-652_5136	miRNA_hsa-mir-652_AATGGCGCCACTAGGGTTGTGCA
6859	hsa-mir-652_6859	miRNA_hsa-mir-652_AATGGCGCCACTAGGGTTGCGC
7532	hsa-mir-652_7532	miRNA_hsa-mir-652_GAATGGCGCCACTAGGGTTGTGA
8716	hsa-mir-652_8716	miRNA_hsa-mir-652_AATGGCGCCACTAGGGTTGTATT
8789	hsa-mir-652_8789	miRNA_hsa-mir-652_AATGGCGCCACTAGTGTTGTGT
9023	hsa-mir-652_9023	miRNA_hsa-mir-652_AATGGCGCCACTAGGGTTGTGCG
10113	hsa-mir-654_10113	miRNA_hsa-mir-654_TATGTCTGCTGACCATCACCT
10853	hsa-mir-654_10853	miRNA_hsa-mir-654_GTATGTCTGCTGACCATCACC
11580	hsa-mir-654_11580	miRNA_hsa-mir-654_CATATGTCTGCTGACCATCACCT
1172	hsa-mir-654_1172	miRNA_hsa-mir-654_CATGTCTGCTGACCATCACC
1211	hsa-mir-654_1211	miRNA_hsa-mir-654_CATATGTCTGCTGACCCTCACC
12729	hsa-mir-654_12729	miRNA_hsa-mir-654_TGTGTCTGCTGACCATCACC
13734	hsa-mir-654_13734	miRNA_hsa-mir-654_TGGTGGGCCGCAGAACATGTG
1481	hsa-mir-654_1481	miRNA_hsa-mir-654_TATGTCTGCTGACCATCACTT
16861	hsa-mir-654_16861	miRNA_hsa-mir-654_ATATGTCTGCTGACCATCACT
19227	hsa-mir-654_19227	miRNA_hsa-mir-654_TGGTGGGCCGCAGAACATGTGT
20341	hsa-mir-654_20341	miRNA_hsa-mir-654_TATGTCTGCTGACCATCACCTTT
21271	hsa-mir-654_21271	miRNA_hsa-mir-654_TATGTCTGCTGACCATCACCC
21751	hsa-mir-654_21751	miRNA_hsa-mir-654_TATGTCTGCTGACCCTCACC
23226	hsa-mir-654_23226	miRNA_hsa-mir-654_TATGTCTGCTGACCATCACG
24292	hsa-mir-654_24292	miRNA_hsa-mir-654_TATGTCTGCTGACCATCGCCT
25600	hsa-mir-654_25600	miRNA_hsa-mir-654_TATGTCTGCTGACCATCACCAA
25919	hsa-mir-654_25919	miRNA_hsa-mir-654_CGGTGGGCCGCAGAACATGTGC
2626	hsa-mir-654_2626	miRNA_hsa-mir-654_TGGTGGGCCGCAGAACATGTGCA
27208	hsa-mir-654_27208	miRNA_hsa-mir-654_TATGTCTGCTGACCATCACCG
27555	hsa-mir-654_27555	miRNA_hsa-mir-654_CATATGTCTGCTGACCATCACC
27991	hsa-mir-654_27991	miRNA_hsa-mir-654_ATGTCTGCTGACCATCACC
28115	hsa-mir-654_28115	miRNA_hsa-mir-654_TATGTCTGCTGACCATCATC
29855	hsa-mir-654_29855	miRNA_hsa-mir-654_CATATGTCTGCTGACCATCAC
30816	hsa-mir-654_30816	miRNA_hsa-mir-654_TATGTCTGCTGACCATCACC
31242	hsa-mir-654_31242	miRNA_hsa-mir-654_ATGGTGGGCCGCAGAACATGTGT
33012	hsa-mir-654_33012	miRNA_hsa-mir-654_TATGTCTGCTGACCATCACCA
33175	hsa-mir-654_33175	miRNA_hsa-mir-654_TATGTCTGCTGACCATCAC
34231	hsa-mir-654_34231	miRNA_hsa-mir-654_TGGTGGGTCGCAGAACATGTGC
34901	hsa-mir-654_34901	miRNA_hsa-mir-654_TATGCCTGCTGACCATCACCT
35320	hsa-mir-654_35320	miRNA_hsa-mir-654_TATGTCTGCTGACCATCA
36172	hsa-mir-654_36172	miRNA_hsa-mir-654_TATGTCTGCTGACCATCACA
36288	hsa-mir-654_36288	miRNA_hsa-mir-654_TATGTCTGCTGACCATCACCATT
36487	hsa-mir-654_36487	miRNA_hsa-mir-654_TGGTGGGCCGCAGAACATGTGC
36652	hsa-mir-654_36652	miRNA_hsa-mir-654_TATGTCTGCTGACCATCACCTT
36811	hsa-mir-654_36811	miRNA_hsa-mir-654_ATATGTCTGCTGACCATCACC
38114	hsa-mir-654_38114	miRNA_hsa-mir-654_TGGTGGGCCGCAGAGCATGTGC
38406	hsa-mir-654_38406	miRNA_hsa-mir-654_TATGCCTGCTGACCATCACC
38740	hsa-mir-654_38740	miRNA_hsa-mir-654_TATGTCTGCTGACCGTCACC
3965	hsa-mir-654_3965	miRNA_hsa-mir-654_TATGTCTGCTGACCATCACCTTAT
4018	hsa-mir-654_4018	miRNA_hsa-mir-654_ATATGTCTGCTGACCATCAC
40195	hsa-mir-654_40195	miRNA_hsa-mir-654_TATGTCTGCTGACCATCCCCT
40803	hsa-mir-654_40803	miRNA_hsa-mir-654_TATGTCTGCTGACCATAACC
41236	hsa-mir-654_41236	miRNA_hsa-mir-654_TGGTGGGCCGCAGAACATGTGCT
41527	hsa-mir-654_41527	miRNA_hsa-mir-654_TCTGTCTGCTGACCATCACC
41675	hsa-mir-654_41675	miRNA_hsa-mir-654_TATGTCTGCTGACCCTCACCT
42167	hsa-mir-654_42167	miRNA_hsa-mir-654_TATGTCTGCTGACCATCGCC
42828	hsa-mir-654_42828	miRNA_hsa-mir-654_TGGTGGGCCGCAGAACATGTGCC
43141	hsa-mir-654_43141	miRNA_hsa-mir-654_CATATGTCTGCTGACCATCA
44449	hsa-mir-654_44449	miRNA_hsa-mir-654_TATGTCTGCTGACCATCACCTTTT
44888	hsa-mir-654_44888	miRNA_hsa-mir-654_TGGTGGGCCGCAGAACCTGTGC
45184	hsa-mir-654_45184	miRNA_hsa-mir-654_CATATGTCTGCTGACCATCACT
46423	hsa-mir-654_46423	miRNA_hsa-mir-654_TATGTCTGCTGACCATCACCAT
47927	hsa-mir-654_47927	miRNA_hsa-mir-654_CATATGTCTGCTGACCATCACCA
48839	hsa-mir-654_48839	miRNA_hsa-mir-654_TATGTCTGCTGACCATCACCTA
48888	hsa-mir-654_48888	miRNA_hsa-mir-654_TGGTGGGCCGCAGAACATGTGCTT
49971	hsa-mir-654_49971	miRNA_hsa-mir-654_TATGTCTGCTGACCATCCCC
5297	hsa-mir-654_5297	miRNA_hsa-mir-654_TATGTCTGCTGACCATCACCTTA
6289	hsa-mir-654_6289	miRNA_hsa-mir-654_TATGTCTGCTGACCATCAAC
8530	hsa-mir-654_8530	miRNA_hsa-mir-654_TACGTCTGCTGACCATCACC
8655	hsa-mir-654_8655	miRNA_hsa-mir-654_TATGTCTGCTGACCATCACT
9492	hsa-mir-654_9492	miRNA_hsa-mir-654_ATGGTGGGCCGCAGAACATGTG
9860	hsa-mir-654_9860	miRNA_hsa-mir-654_ATATGTCTGCTGACCATCACCA
11298	hsa-mir-655_11298	miRNA_hsa-mir-655_ATAATACATGGTTAACCTCTT
26112	hsa-mir-655_26112	miRNA_hsa-mir-655_ATAATACATGGTTAACCTCTTTT
39818	hsa-mir-655_39818	miRNA_hsa-mir-655_ATAATACATGGTTAACCTCTTT
8187	hsa-mir-655_8187	miRNA_hsa-mir-655_ATAATCCATGGTTAACCTCTTT
39882	hsa-mir-656_39882	miRNA_hsa-mir-656_AATATTATACAGTCAACCTC
42971	hsa-mir-656_42971	miRNA_hsa-mir-656_AATATTATACAGTCAACCTCTT
43186	hsa-mir-656_43186	miRNA_hsa-mir-656_AATATTATACAGTCAACCTCT
16356	hsa-mir-659_16356	miRNA_hsa-mir-659_CAGGACCTTCCCTGAACCAAGGA
1812	hsa-mir-659_1812	miRNA_hsa-mir-659_AGGACCTTCCCTGAACCAAGGA
41706	hsa-mir-659_41706	miRNA_hsa-mir-659_AGGACCTTCCCTGAACCAAGG
10264	hsa-mir-660_10264	miRNA_hsa-mir-660_TACCCATTGCATATCGGAGTT
10997	hsa-mir-660_10997	miRNA_hsa-mir-660_TACCCATTGCATATCGGAGTTGA
15230	hsa-mir-660_15230	miRNA_hsa-mir-660_TACCCATTGCATATCGGCGTTGT
15517	hsa-mir-660_15517	miRNA_hsa-mir-660_TACCCATTGCATATCGGAGTCGT
16265	hsa-mir-660_16265	miRNA_hsa-mir-660_TACCCATTGCATATCGGCGTTG
16541	hsa-mir-660_16541	miRNA_hsa-mir-660_TACCCATTGCATATCGGAGTTGTA
17543	hsa-mir-660_17543	miRNA_hsa-mir-660_TACCCATTGCATATCGGAGTTGTG
17996	hsa-mir-660_17996	miRNA_hsa-mir-660_TACCCATTGCATATCGGAGTTGC
20032	hsa-mir-660_20032	miRNA_hsa-mir-660_TACCCATTTCATATCGGAGTTGT
22700	hsa-mir-660_22700	miRNA_hsa-mir-660_TACCCATTGCATATCGGAGTTGT
24505	hsa-mir-660_24505	miRNA_hsa-mir-660_TACCCACTGCATATCGGAGTTGT
25240	hsa-mir-660_25240	miRNA_hsa-mir-660_TACCAATTGCATATCGGAGTTGT
26232	hsa-mir-660_26232	miRNA_hsa-mir-660_TACCCATTGCATATCGGGGTTG
26281	hsa-mir-660_26281	miRNA_hsa-mir-660_TACCCATTGCATATCGGAG
27315	hsa-mir-660_27315	miRNA_hsa-mir-660_TACCCATTGCATATCGGAGATGT
27997	hsa-mir-660_27997	miRNA_hsa-mir-660_TACCCATTGCATATCGGAGCTG
28545	hsa-mir-660_28545	miRNA_hsa-mir-660_TACACATTGCATATCGGAGTTGT
28674	hsa-mir-660_28674	miRNA_hsa-mir-660_TACCCGTTGCATATCGGAGTTG
30358	hsa-mir-660_30358	miRNA_hsa-mir-660_TACCCATTGCATATCGGAGATG
32484	hsa-mir-660_32484	miRNA_hsa-mir-660_TACCAATTGCATATCGGAGTTG
32653	hsa-mir-660_32653	miRNA_hsa-mir-660_TGCCCATTGCATATCGGAGTTGT
33103	hsa-mir-660_33103	miRNA_hsa-mir-660_TACCCCTTGCATATCGGAGTTGT
34019	hsa-mir-660_34019	miRNA_hsa-mir-660_ACCCATTGCATATCGGAGTTGT
35491	hsa-mir-660_35491	miRNA_hsa-mir-660_ACCTCCTGTGTGCATGGATTACA
38214	hsa-mir-660_38214	miRNA_hsa-mir-660_TACCCATTGCCTATCGGAGTTGT
38274	hsa-mir-660_38274	miRNA_hsa-mir-660_TACCCCTTGCATATCGGAGTTG
38745	hsa-mir-660_38745	miRNA_hsa-mir-660_ACCTCCTGTGTGCATGGATTAC
40352	hsa-mir-660_40352	miRNA_hsa-mir-660_TACCCACTGCATATCGGAGTTG
44687	hsa-mir-660_44687	miRNA_hsa-mir-660_TACCCATTGCATATCGGAGTTG
46347	hsa-mir-660_46347	miRNA_hsa-mir-660_TACCCATTGCATATCGGAGCTGT
6219	hsa-mir-660_6219	miRNA_hsa-mir-660_TACCCATTGCATATCGGAGT
9666	hsa-mir-660_9666	miRNA_hsa-mir-660_ACCCATTGCATATCGGAGTTG
10044	hsa-mir-664a_10044	miRNA_hsa-mir-664a_TGGCTCGGGAAAATGATTGGA
10847	hsa-mir-664a_10847	miRNA_hsa-mir-664a_TATTCATTTATCCCCAGCCTACA
11074	hsa-mir-664a_11074	miRNA_hsa-mir-664a_ACTGGCTAGGGAAAATGATTGGATAG
12508	hsa-mir-664a_12508	miRNA_hsa-mir-664a_TGGCTAGGGAAAATGATTGGA
13829	hsa-mir-664a_13829	miRNA_hsa-mir-664a_TATTCATTTATCCCCAGCCTACAG
15152	hsa-mir-664a_15152	miRNA_hsa-mir-664a_ATTCATTTATCCCCAGCCTACAA
16906	hsa-mir-664a_16906	miRNA_hsa-mir-664a_CTGGCTAGGGAAAATGATTGGA
17528	hsa-mir-664a_17528	miRNA_hsa-mir-664a_TATTCCTTTATCCCCAGCCTACAA
17623	hsa-mir-664a_17623	miRNA_hsa-mir-664a_ACTGGCTAGGGAAAATGATTGG
18223	hsa-mir-664a_18223	miRNA_hsa-mir-664a_ACTGGCTAGGGAAAATGATTG
20954	hsa-mir-664a_20954	miRNA_hsa-mir-664a_TGGCTAGGGAAAATGATTGGAA
2156	hsa-mir-664a_2156	miRNA_hsa-mir-664a_ACTGGCTAGGGAAAATGATTGGA
22795	hsa-mir-664a_22795	miRNA_hsa-mir-664a_GATTCATTTATCCCCAGCCTACA
23657	hsa-mir-664a_23657	miRNA_hsa-mir-664a_ACTGGCTAGGGAAAATGATTGGAT
24815	hsa-mir-664a_24815	miRNA_hsa-mir-664a_TATTCATTTATCCCCAGCCCACA
25529	hsa-mir-664a_25529	miRNA_hsa-mir-664a_AACTGGCTAGGGAAAATGATTGG
25659	hsa-mir-664a_25659	miRNA_hsa-mir-664a_CATTCATTTATCCCCAGCCTACAA
2805	hsa-mir-664a_2805	miRNA_hsa-mir-664a_CTGGCTAGGGAAAATGATTGGAA
28518	hsa-mir-664a_28518	miRNA_hsa-mir-664a_ACTGGCTAGGGAAAATGGTTGG
29330	hsa-mir-664a_29330	miRNA_hsa-mir-664a_TATTCATTTATCCCCAGCCTGCA
30507	hsa-mir-664a_30507	miRNA_hsa-mir-664a_CTGGCTAGGGAAAATGCTTGG
30824	hsa-mir-664a_30824	miRNA_hsa-mir-664a_TACTCATTTATCCCCAGCCTACA
31671	hsa-mir-664a_31671	miRNA_hsa-mir-664a_CTGGCTAGGGAAAATGCTTGGA
31730	hsa-mir-664a_31730	miRNA_hsa-mir-664a_ATTCATTTATCCCCAGCCTACA
33437	hsa-mir-664a_33437	miRNA_hsa-mir-664a_TATCCATTTATCCCCAGCCTACA
34776	hsa-mir-664a_34776	miRNA_hsa-mir-664a_TATTCCTTTATCCCCAGCCTAC
34912	hsa-mir-664a_34912	miRNA_hsa-mir-664a_TATTCATTTATCCCCAGCCCACAA
35439	hsa-mir-664a_35439	miRNA_hsa-mir-664a_TGGCTAGGGAAAATGATTGGAT
41744	hsa-mir-664a_41744	miRNA_hsa-mir-664a_TATTCATTTATCCCCAGCCTACAA
41764	hsa-mir-664a_41764	miRNA_hsa-mir-664a_GTATTCATTTATCCCCAGCCTACA
42114	hsa-mir-664a_42114	miRNA_hsa-mir-664a_TATTCATTTATCCCCAGACTACA
42117	hsa-mir-664a_42117	miRNA_hsa-mir-664a_TCTTCATTTATCCCCAGCCTACA
42320	hsa-mir-664a_42320	miRNA_hsa-mir-664a_AATTCATTTATCCCCAGCCTACA
44036	hsa-mir-664a_44036	miRNA_hsa-mir-664a_GCTGGCTAGGGAAAATGATTGG
45326	hsa-mir-664a_45326	miRNA_hsa-mir-664a_TATTCATTTATCCCCAGCCTCCA
45484	hsa-mir-664a_45484	miRNA_hsa-mir-664a_ACCGGCTAGGGAAAATGATTGG
46963	hsa-mir-664a_46963	miRNA_hsa-mir-664a_TGGCTAGGGAAAATGATTGG
46996	hsa-mir-664a_46996	miRNA_hsa-mir-664a_TATTCATTTATCCCCGGCCTACA
47524	hsa-mir-664a_47524	miRNA_hsa-mir-664a_GATTCATTTATCCCCAGCCTACAA
47763	hsa-mir-664a_47763	miRNA_hsa-mir-664a_TATTCCTTTATCCCCAGCCTACA
48393	hsa-mir-664a_48393	miRNA_hsa-mir-664a_TTCATTTATCCCCAGCCTACA
48941	hsa-mir-664a_48941	miRNA_hsa-mir-664a_TATTAATTTATCCCCAGCCTACA
49156	hsa-mir-664a_49156	miRNA_hsa-mir-664a_ACTGGCTAGGGAAAATGCTTGG
49339	hsa-mir-664a_49339	miRNA_hsa-mir-664a_CTGGCTAGGGAAAATGATTGG
49378	hsa-mir-664a_49378	miRNA_hsa-mir-664a_TATTCATTTATCCCCAGCCTACAAA
5125	hsa-mir-664a_5125	miRNA_hsa-mir-664a_TATTCATTTATCCCCAGCCT
5262	hsa-mir-664a_5262	miRNA_hsa-mir-664a_TATTCATTTATCCCCAGCCTA
5986	hsa-mir-664a_5986	miRNA_hsa-mir-664a_TATTCATTTATCCCCAGCCTACG
6199	hsa-mir-664a_6199	miRNA_hsa-mir-664a_ACTGGCTAGGGAAAATGATTGGT
7112	hsa-mir-664a_7112	miRNA_hsa-mir-664a_TATTCATTTATCCCCAGCCTAC
7827	hsa-mir-664a_7827	miRNA_hsa-mir-664a_ACTGGCCAGGGAAAATGATTGG
7854	hsa-mir-664a_7854	miRNA_hsa-mir-664a_TATTCATTTATCCCCAGCCTACT
9525	hsa-mir-664a_9525	miRNA_hsa-mir-664a_CATTCATTTATCCCCAGCCTACA
12723	hsa-mir-664b_12723	miRNA_hsa-mir-664b_TGGGCTAAGGGAGATGATTGG
16077	hsa-mir-664b_16077	miRNA_hsa-mir-664b_TTCATTTGCCTCCCAGCCTACA
35073	hsa-mir-664b_35073	miRNA_hsa-mir-664b_TAAGGGAGATGATTGGGTAGA
40302	hsa-mir-664b_40302	miRNA_hsa-mir-664b_ATGGGCTAAGGGAGATGATTGGGT
42864	hsa-mir-664b_42864	miRNA_hsa-mir-664b_TGGGCTAAGGGAGATGATTGGGTA
47964	hsa-mir-664b_47964	miRNA_hsa-mir-664b_TGGGCTAAGGGAGATGATTGGGT
29708	hsa-mir-665_29708	miRNA_hsa-mir-665_ACCAGGAGGCTGAGGCCCC
23568	hsa-mir-668_23568	miRNA_hsa-mir-668_TGTCACTCGGCTCGGCCCACTACCC
25875	hsa-mir-668_25875	miRNA_hsa-mir-668_TGTCACTCGGCTCGGCCCACTACC
41487	hsa-mir-668_41487	miRNA_hsa-mir-668_TGTCACTCGGCTCGGCCCACTACCCT
42744	hsa-mir-668_42744	miRNA_hsa-mir-668_TGTCACTCGGCTCGGCCCACT
49650	hsa-mir-668_49650	miRNA_hsa-mir-668_ATGTCACTCGGCTCGGCCCACTACC
10497	hsa-mir-671_10497	miRNA_hsa-mir-671_AGGAAGCCCTGGAGGGGCTGGAGGT
11815	hsa-mir-671_11815	miRNA_hsa-mir-671_AGGAAGCCCTGGAGGGGCTGGAGA
12799	hsa-mir-671_12799	miRNA_hsa-mir-671_TCCGGTTCTCAGGGCTCCACCAAT
14413	hsa-mir-671_14413	miRNA_hsa-mir-671_TCCGGTTCTCAGGGCTCCACCTT
14461	hsa-mir-671_14461	miRNA_hsa-mir-671_TCCGGTTCTCAGGGCTCCACT
17750	hsa-mir-671_17750	miRNA_hsa-mir-671_AGGAAGCCCTGGAGGGGCTGGAGG
18168	hsa-mir-671_18168	miRNA_hsa-mir-671_TCCGGTTCTCAGGGCTCCACA
1877	hsa-mir-671_1877	miRNA_hsa-mir-671_TCCGGTTCTCAGGGCTCCACCTA
21542	hsa-mir-671_21542	miRNA_hsa-mir-671_TCCGGTTCTCAGGGCTCCACCTTT
22264	hsa-mir-671_22264	miRNA_hsa-mir-671_TCCGGTTCTCAGGGCTCCACCATT
22983	hsa-mir-671_22983	miRNA_hsa-mir-671_TCCGGTTCTCAGGGCCCCACC
23469	hsa-mir-671_23469	miRNA_hsa-mir-671_AGGAAGCCCTGGAGGGGCTGGAG
29287	hsa-mir-671_29287	miRNA_hsa-mir-671_AGGAAGCCCTGGAGGGGCTGGAGGA
29707	hsa-mir-671_29707	miRNA_hsa-mir-671_TCCGGTTCTCAGGGCTCCACCGA
3056	hsa-mir-671_3056	miRNA_hsa-mir-671_TCCGGTTCTCAGGGCTCCACCTAT
34965	hsa-mir-671_34965	miRNA_hsa-mir-671_TCCGGTTCTCAGGGCTCCA
35333	hsa-mir-671_35333	miRNA_hsa-mir-671_TCCGGTTCTCAGGGCTCCACTT
3542	hsa-mir-671_3542	miRNA_hsa-mir-671_TCCGGTTCTCAGGGCTCCAC
37076	hsa-mir-671_37076	miRNA_hsa-mir-671_AGGAAGCCCTGGAGGGGCTGGAGT
40236	hsa-mir-671_40236	miRNA_hsa-mir-671_AGGAAGCCCTGGAGGGGCTGGAGGTTT
43789	hsa-mir-671_43789	miRNA_hsa-mir-671_TCCGGTTCTCAGGGCTCCACCT
6243	hsa-mir-671_6243	miRNA_hsa-mir-671_AGGAAGCCCTGGAGGGGCTGGAGGTT
7688	hsa-mir-671_7688	miRNA_hsa-mir-671_TCCGGTTCTCAGGGCTCCACCA
7899	hsa-mir-671_7899	miRNA_hsa-mir-671_AGGAAGCCCTGGAGGGGCTGGAGGTA
9274	hsa-mir-671_9274	miRNA_hsa-mir-671_TCCGGTTCTCAGGGCTCCACCAT
9819	hsa-mir-671_9819	miRNA_hsa-mir-671_TCCGGTTCTCAGGGCTCCACC
16304	hsa-mir-6716_16304	miRNA_hsa-mir-6716_TCCGAACTCTCCATTCCTCTGCA
29785	hsa-mir-6716_29785	miRNA_hsa-mir-6716_TCCGAACTCTCCATTCCTCTGC
12651	hsa-mir-6721_12651	miRNA_hsa-mir-6721_TGGGCCGGGGCTTATTGTAGGAG
15996	hsa-mir-6721_15996	miRNA_hsa-mir-6721_TGGGCAGGGGCTTATTGTAGGAGT
19114	hsa-mir-6721_19114	miRNA_hsa-mir-6721_TGGGCCGGGGCTTATTGTAGGAGT
21095	hsa-mir-6721_21095	miRNA_hsa-mir-6721_TGGGCAGGGGCTTATTGTAGGAG
2247	hsa-mir-6721_2247	miRNA_hsa-mir-6721_TGGGCAGGGGCTTATTGTAGGAGTT
27822	hsa-mir-6721_27822	miRNA_hsa-mir-6721_TGGGCAGGGGCTTATTGTAGG
32988	hsa-mir-6721_32988	miRNA_hsa-mir-6721_TGGGCAGGGGCTTATTGTAGGA
7784	hsa-mir-6721_7784	miRNA_hsa-mir-6721_TGGGCAGGGGCTTATTGTAGGAGA
29945	hsa-mir-6730_29945	miRNA_hsa-mir-6730_AAAGGTGGAGGGGTTGTCAGAG
15335	hsa-mir-6732_15335	miRNA_hsa-mir-6732_TAACCCTGTCCTCTCCCTCCCAGA
25637	hsa-mir-6732_25637	miRNA_hsa-mir-6732_TAACCCTGTCCTCTCCCTCCCAG
29923	hsa-mir-6732_29923	miRNA_hsa-mir-6732_TAACCCTGTCCTCTCCCTCCCAGT
10509	hsa-mir-6734_10509	miRNA_hsa-mir-6734_TTCCCTCACTCTTCTCTCAGTT
14347	hsa-mir-6734_14347	miRNA_hsa-mir-6734_TTGAGGGGAGAATGAGGTGGAG
14368	hsa-mir-6734_14368	miRNA_hsa-mir-6734_TGAGGGGAGAATGAGGTGGAGA
1551	hsa-mir-6734_1551	miRNA_hsa-mir-6734_TGAGGGGAGAATGAGGTGGAG
22049	hsa-mir-6734_22049	miRNA_hsa-mir-6734_TTGAGGGGAGAATGAGGTGGAGT
37080	hsa-mir-6734_37080	miRNA_hsa-mir-6734_TTGAGGGGAGAATGAGGTGGAGA
45759	hsa-mir-6737_45759	miRNA_hsa-mir-6737_TCTGTGCTTCACCCCTACCCAGA
50424	hsa-mir-6737_50424	miRNA_hsa-mir-6737_TCTGTGCTTCACCCCTACCCAGT
12304	hsa-mir-6741_12304	miRNA_hsa-mir-6741_GGTGGGTGCTGGTGGGAGCCGT
12684	hsa-mir-6741_12684	miRNA_hsa-mir-6741_CGGCTCTCTCCCTCACCCTAGT
16202	hsa-mir-6741_16202	miRNA_hsa-mir-6741_CGGCTCTCTCCCTCACCCTAG
211	hsa-mir-6741_211	miRNA_hsa-mir-6741_GTGGGTGCTGGTGGGAGCCGTGT
21809	hsa-mir-6741_21809	miRNA_hsa-mir-6741_TCGGCTCTCTCCCTCACCCTAT
24111	hsa-mir-6741_24111	miRNA_hsa-mir-6741_TCGGCTCTCTCCCTCACACTAG
25150	hsa-mir-6741_25150	miRNA_hsa-mir-6741_TCGGCCCTCTCCCTCACCCTAG
2663	hsa-mir-6741_2663	miRNA_hsa-mir-6741_TCGGCTCTCTCCCTCACCCTAG
31482	hsa-mir-6741_31482	miRNA_hsa-mir-6741_TCGGCTCTCTCCCTCACCCTAGT
4106	hsa-mir-6741_4106	miRNA_hsa-mir-6741_GTGGGTGCTGGTGGGAGCCGTG
44166	hsa-mir-6741_44166	miRNA_hsa-mir-6741_TCGGCTCTCTCCCTCACCCTA
44645	hsa-mir-6741_44645	miRNA_hsa-mir-6741_GTGGGTGCTGGTGGGAGCCGTGA
46085	hsa-mir-6741_46085	miRNA_hsa-mir-6741_TCGGATCTCTCCCTCACCCTAG
9872	hsa-mir-6741_9872	miRNA_hsa-mir-6741_TCGGCTCTCTCCCTCACCCTCG
24835	hsa-mir-6743_24835	miRNA_hsa-mir-6743_AGCCGCTCTTCTCCCTGCCCACAGT
47461	hsa-mir-6743_47461	miRNA_hsa-mir-6743_AGCCGCTCTTCTCCCTGCCCACA
1552	hsa-mir-6747_1552	miRNA_hsa-mir-6747_TCCTGCCTTCCTCTGCACCAGT
31078	hsa-mir-6747_31078	miRNA_hsa-mir-6747_TTCCTGCCTTCCTCTGCACCAGT
38911	hsa-mir-6747_38911	miRNA_hsa-mir-6747_TCCTGCCTTCCTCTGCACCAG
10042	hsa-mir-6749_10042	miRNA_hsa-mir-6749_TCCTCCCCTGCCTGGCCCAGT
18958	hsa-mir-6749_18958	miRNA_hsa-mir-6749_TCCTCCCCTGCCTGGCCCAGA
2496	hsa-mir-6749_2496	miRNA_hsa-mir-6749_TCCTCCCCTGCCTGGCCCAG
28724	hsa-mir-6751_28724	miRNA_hsa-mir-6751_TTGGGGGTGAGGTTGGTGTCTGG
6844	hsa-mir-6758_6844	miRNA_hsa-mir-6758_ACTCATTCTCCTCTGTCCAGT
15920	hsa-mir-6764_15920	miRNA_hsa-mir-6764_TCTCTGGTCTTTCCTTGACAG
30981	hsa-mir-6764_30981	miRNA_hsa-mir-6764_TCCCAGGGTCTGGTCAGAGTT
44467	hsa-mir-6764_44467	miRNA_hsa-mir-6764_TCCCAGGGTCTGGTCAGAGTTG
8959	hsa-mir-6764_8959	miRNA_hsa-mir-6764_TCTCTGGTCTTTCCTTGACA
2057	hsa-mir-6767_2057	miRNA_hsa-mir-6767_TCGCAGACAGGGACACATGGAGA
34578	hsa-mir-6767_34578	miRNA_hsa-mir-6767_TCGCAGACAGGGACACATGGAG
22904	hsa-mir-6769b_22904	miRNA_hsa-mir-6769b_CCCTCTCTGTCCCACCCATAGT
37069	hsa-mir-6769b_37069	miRNA_hsa-mir-6769b_CCCTCTCTGTCCCACCCATAG
37346	hsa-mir-6770-1_37346	miRNA_hsa-mir-6770-1_TGAGACGGCACAGCTTGCACGTGA
18229	hsa-mir-6770-3_18229	miRNA_hsa-mir-6770-3_TGAGAAGGCACAGCTTGCACGTGA
2218	hsa-mir-6772_2218	miRNA_hsa-mir-6772_TTGCTCCTGACTCTGTGCCCACAG
33938	hsa-mir-6772_33938	miRNA_hsa-mir-6772_TGGGTGTAGGCTGGAGCTGAGG
34592	hsa-mir-6772_34592	miRNA_hsa-mir-6772_TTGCTCCTGACTCTGTGCCCACAGA
35449	hsa-mir-6772_35449	miRNA_hsa-mir-6772_TTGCTCCTGACTCTGTGCCCACA
42367	hsa-mir-6772_42367	miRNA_hsa-mir-6772_CTGGGTGTAGGCTGGAGCTGAGG
7329	hsa-mir-6772_7329	miRNA_hsa-mir-6772_TTGCTCCTGACTCTGTGCCCACT
7460	hsa-mir-6775_7460	miRNA_hsa-mir-6775_AGGCCCTGTCCTCTGCCCCAGA
13692	hsa-mir-6777_13692	miRNA_hsa-mir-6777_TCCACTCTCCTGGCCCCCAGA
18876	hsa-mir-6777_18876	miRNA_hsa-mir-6777_TCCACTCTCCTGGCCCCCAGTTT
19014	hsa-mir-6777_19014	miRNA_hsa-mir-6777_TCCACTCTCCTGGCCCCCAGTT
20095	hsa-mir-6777_20095	miRNA_hsa-mir-6777_TCCACTCTCCTGGCCCCCAGT
14976	hsa-mir-6779_14976	miRNA_hsa-mir-6779_TCTGGGAGGGGCTGGGTTTGG
22861	hsa-mir-6779_22861	miRNA_hsa-mir-6779_TCTGGGAGGGGCTGGGTTTGGC
1827	hsa-mir-6780a_1827	miRNA_hsa-mir-6780a_TGGGAGGGAAGACAGCTGGAGAGT
36242	hsa-mir-6781_36242	miRNA_hsa-mir-6781_TGCCTCTTTTCCACGGCCTCAGT
46841	hsa-mir-6783_46841	miRNA_hsa-mir-6783_TTCCTGGGCTTCTCCTCTGTAG
31351	hsa-mir-6787_31351	miRNA_hsa-mir-6787_TGGCGGGGGTAGAGCTGGCTGC
31789	hsa-mir-6787_31789	miRNA_hsa-mir-6787_TCTCAGCTGCTGCCCTCTCCAGT
5137	hsa-mir-6787_5137	miRNA_hsa-mir-6787_TCTCAGCTGCTGCCCTCTCCAGA
34856	hsa-mir-6791_34856	miRNA_hsa-mir-6791_TGCCTCCTTGGTCTCCGGCAGT
40522	hsa-mir-6791_40522	miRNA_hsa-mir-6791_TGCCTCCTTGGTCTCCGGCAG
5784	hsa-mir-6791_5784	miRNA_hsa-mir-6791_TGCCTCCTTGGTCTCCGGCAGA
23793	hsa-mir-6793_23793	miRNA_hsa-mir-6793_TCCCCAACCCCTGCCCGCAGT
4098	hsa-mir-6793_4098	miRNA_hsa-mir-6793_TCCCCAACCCCTGCCCGCAG
10798	hsa-mir-6796_10798	miRNA_hsa-mir-6796_GAAGCTCTCCCCTCCCCGCAGA
15838	hsa-mir-6796_15838	miRNA_hsa-mir-6796_GAAGCTCTCCCCTCCCCGCAGT
34674	hsa-mir-6798_34674	miRNA_hsa-mir-6798_CTACCCCCCATCCCCCTGTAGT
2865	hsa-mir-6802_2865	miRNA_hsa-mir-6802_CTAGGTGGGGGGCTTGAAG
30082	hsa-mir-6802_30082	miRNA_hsa-mir-6802_CTTCACCCCTCTCACCTAAGCA
48480	hsa-mir-6802_48480	miRNA_hsa-mir-6802_TCTTCACCCCTCTCACCTAAGC
23515	hsa-mir-6803_23515	miRNA_hsa-mir-6803_TCCCTCGCCTTCTCACCCTCA
27682	hsa-mir-6803_27682	miRNA_hsa-mir-6803_TCCCTCGCCTTCTCACCCTCAGTT
36024	hsa-mir-6803_36024	miRNA_hsa-mir-6803_TCCCTCGCCTTCTCACCCTCAG
37140	hsa-mir-6803_37140	miRNA_hsa-mir-6803_TCCCTCGCCTTCTCACCCTCAGT
48152	hsa-mir-6803_48152	miRNA_hsa-mir-6803_TCCCTCGCCTTCTCACCCTCATT
42232	hsa-mir-6806_42232	miRNA_hsa-mir-6806_TGAAGCTCTGACATTCCTGCAGT
35628	hsa-mir-6807_35628	miRNA_hsa-mir-6807_CACTGCATTCCTGCTTGGCCCAGA
36626	hsa-mir-6807_36626	miRNA_hsa-mir-6807_CACTGCATTCCTGCTTGGCCCAGT
14758	hsa-mir-6810_14758	miRNA_hsa-mir-6810_ATGGGGACAGGGATCAGCATGGCA
18312	hsa-mir-6810_18312	miRNA_hsa-mir-6810_ATGGGGACAGGGATCAGCATGGCACA
23261	hsa-mir-6810_23261	miRNA_hsa-mir-6810_TCCCCTGCTCCCTTGTTCCCCAGA
30023	hsa-mir-6810_30023	miRNA_hsa-mir-6810_ATGGGGACAGGGATCAGCATGGCAC
31374	hsa-mir-6810_31374	miRNA_hsa-mir-6810_ATGGGGACAGGGATCAGCATGGCACT
37720	hsa-mir-6810_37720	miRNA_hsa-mir-6810_TCCCCTGCTCCCTTGTTCCCCAG
38999	hsa-mir-6810_38999	miRNA_hsa-mir-6810_ATGGGGACAGGGATCAGCATGGC
42566	hsa-mir-6810_42566	miRNA_hsa-mir-6810_TCCCCTGCTCCCTTGTTCCCCAGT
10968	hsa-mir-6812_10968	miRNA_hsa-mir-6812_CCGCTCTTCCCCTGACCCCAGA
37834	hsa-mir-6812_37834	miRNA_hsa-mir-6812_CCGCTCTTCCCCTGACCCCAG
43653	hsa-mir-6812_43653	miRNA_hsa-mir-6812_CCGCTCTTCCCCTGACCCCAGT
13279	hsa-mir-6816_13279	miRNA_hsa-mir-6816_AAGGACCTGCACCTTCGCCCACAGT
8345	hsa-mir-6816_8345	miRNA_hsa-mir-6816_AAGGACCTGCACCTTCGCCCACA
4519	hsa-mir-6817_4519	miRNA_hsa-mir-6817_TCTCTCTGACTCCATGGCATT
12699	hsa-mir-6819_12699	miRNA_hsa-mir-6819_AAGCCTCTGTCCCCACCCCAGTAT
19690	hsa-mir-6819_19690	miRNA_hsa-mir-6819_AAGCCTCTGTCCCCACCCCAGAA
20789	hsa-mir-6819_20789	miRNA_hsa-mir-6819_AAGCCTCTGTCCCCACCCCAGA
21349	hsa-mir-6819_21349	miRNA_hsa-mir-6819_AAGCCTCTGTCCCCACCCCAG
21747	hsa-mir-6819_21747	miRNA_hsa-mir-6819_AAGCCTCTGTCCCCACCCCAGATT
2475	hsa-mir-6819_2475	miRNA_hsa-mir-6819_AAGCCTCTGTCCCCACCACAGA
26082	hsa-mir-6819_26082	miRNA_hsa-mir-6819_AAGCCTCTGTCCCCACCCCAGT
27394	hsa-mir-6819_27394	miRNA_hsa-mir-6819_AAGCCTCTGTCCCCACCCCAGTTT
2997	hsa-mir-6819_2997	miRNA_hsa-mir-6819_AAGCCTCTGTCCCCACCCCAGAAT
33115	hsa-mir-6819_33115	miRNA_hsa-mir-6819_AAGCCTCTGTCCCCACCCCAGAT
49645	hsa-mir-6819_49645	miRNA_hsa-mir-6819_AAGCCTCTGTCCCCACCCCA
7593	hsa-mir-6819_7593	miRNA_hsa-mir-6819_AAGCCTCTGTCCCCACCCCAGTT
778	hsa-mir-6819_778	miRNA_hsa-mir-6819_CAAGCCTCTGTCCCCACCCCAGA
11462	hsa-mir-6825_11462	miRNA_hsa-mir-6825_TGGGGAGGTGTGGAGTCAGCATGG
16143	hsa-mir-6826_16143	miRNA_hsa-mir-6826_CTCCCCTCTCTTTCCTGTTCA
21860	hsa-mir-6826_21860	miRNA_hsa-mir-6826_CTCCCCTCTCTTTCCTGTTCAG
49564	hsa-mir-6826_49564	miRNA_hsa-mir-6826_CTCCCCTCTCTTTCCTGTTCAGT
21425	hsa-mir-6832_21425	miRNA_hsa-mir-6832_AGTAGAGAGGAAAAGTTAGGGT
35176	hsa-mir-6832_35176	miRNA_hsa-mir-6832_AGTAGAGAGGAAAAGTTAGGGTCA
4240	hsa-mir-6832_4240	miRNA_hsa-mir-6832_AGTAGAGAGGAAAAGTTAGGGTC
38490	hsa-mir-6833_38490	miRNA_hsa-mir-6833_TTCTCTCTCCACTTCCTCAGT
7377	hsa-mir-6833_7377	miRNA_hsa-mir-6833_TTTCTCTCTCCACTTCCTCAGT
12129	hsa-mir-6837_12129	miRNA_hsa-mir-6837_CCTTCACTGTGACTCTGCTGCAG
17795	hsa-mir-6837_17795	miRNA_hsa-mir-6837_CCTTCCCTGTGACTCTGCTGCAG
32299	hsa-mir-6837_32299	miRNA_hsa-mir-6837_CCTTCACTGTGACTCTGCTGCA
47550	hsa-mir-6837_47550	miRNA_hsa-mir-6837_CCTTCACTGTGACTCTGCTGC
49083	hsa-mir-6837_49083	miRNA_hsa-mir-6837_CCTTCACTGTGACTCTGCTGCAGT
12334	hsa-mir-6842_12334	miRNA_hsa-mir-6842_TTGGCTGGTCTCTGCTCCGCAGTA
16430	hsa-mir-6842_16430	miRNA_hsa-mir-6842_TTGGCTGGTCTCTGCTCCGCAGAT
20251	hsa-mir-6842_20251	miRNA_hsa-mir-6842_TTGGCTGGTCTCTGCTCCGCA
2055	hsa-mir-6842_2055	miRNA_hsa-mir-6842_TTGGCTGGTCTCTGCTCCGCAGTTT
20701	hsa-mir-6842_20701	miRNA_hsa-mir-6842_TTGGCTGGTCTCTGCTCCGA
21654	hsa-mir-6842_21654	miRNA_hsa-mir-6842_TTGGCTGGTCTCTGCTCCGCAG
25700	hsa-mir-6842_25700	miRNA_hsa-mir-6842_TTGGCTGGTCTCTGCTCCGCAT
34443	hsa-mir-6842_34443	miRNA_hsa-mir-6842_TTGGCTGGTCTCTGCTCCGCAGA
3851	hsa-mir-6842_3851	miRNA_hsa-mir-6842_TTGGCTGGTCTCTGCTCCGC
3990	hsa-mir-6842_3990	miRNA_hsa-mir-6842_TTGGCTGGTCTCTGCTCCGCAGTT
41871	hsa-mir-6842_41871	miRNA_hsa-mir-6842_TTGGCTGGTCTCTGCTCCG
45941	hsa-mir-6842_45941	miRNA_hsa-mir-6842_TGGGGGTGGTCTCTAGCCAAGG
47333	hsa-mir-6842_47333	miRNA_hsa-mir-6842_TTGGCTGGTCTCTGCTCCGCAGT
23690	hsa-mir-6843_23690	miRNA_hsa-mir-6843_ATGGTCTCCTGTTCTCTGCAGT
50135	hsa-mir-6843_50135	miRNA_hsa-mir-6843_ATGGTCTCCTGTTCTCTGCAG
11966	hsa-mir-6852_11966	miRNA_hsa-mir-6852_GATGTCCTCTGTTCCTCAGATT
14584	hsa-mir-6852_14584	miRNA_hsa-mir-6852_CCCTGGGGTTCTGAGGACATGCT
18108	hsa-mir-6852_18108	miRNA_hsa-mir-6852_TGCCCTGGGGTTCTGAGGACATG
18396	hsa-mir-6852_18396	miRNA_hsa-mir-6852_CCCTGGGGTTCTGAGGACAT
20087	hsa-mir-6852_20087	miRNA_hsa-mir-6852_CCCTGGGGTTCTGAGGGCATG
24351	hsa-mir-6852_24351	miRNA_hsa-mir-6852_GCCCTGGGGTTCTGAGGACATGA
24738	hsa-mir-6852_24738	miRNA_hsa-mir-6852_CCCTGGGGTTCTGAGGACATGT
25715	hsa-mir-6852_25715	miRNA_hsa-mir-6852_CCCTGGGGTTCTGAGGACATGC
26323	hsa-mir-6852_26323	miRNA_hsa-mir-6852_GCCCTGGGGTTCTGAGGACATGT
313	hsa-mir-6852_313	miRNA_hsa-mir-6852_TGCCCTGGGGTTCTGAGGACATGT
31460	hsa-mir-6852_31460	miRNA_hsa-mir-6852_CCTGGGGTTCTGAGGACATGCT
34536	hsa-mir-6852_34536	miRNA_hsa-mir-6852_CCCTGGGGTTCTGAGGACATGA
38717	hsa-mir-6852_38717	miRNA_hsa-mir-6852_CCCTGGGGTTCTGAGGACATG
38874	hsa-mir-6852_38874	miRNA_hsa-mir-6852_CCTGGGGTTCTGAGGACATG
41549	hsa-mir-6852_41549	miRNA_hsa-mir-6852_TGATGTCCTCTGTTCCTCAGT
42263	hsa-mir-6852_42263	miRNA_hsa-mir-6852_GATGTCCTCTGTTCCTCAGTTT
42411	hsa-mir-6852_42411	miRNA_hsa-mir-6852_CCCTGGGGTTCTGAGGACA
43924	hsa-mir-6852_43924	miRNA_hsa-mir-6852_GATGTCCTCTGTTCCTCAGAAT
45216	hsa-mir-6852_45216	miRNA_hsa-mir-6852_GCCCTGGGGTTCTGAGGACA
46812	hsa-mir-6852_46812	miRNA_hsa-mir-6852_GATGTCCTCTGTTCCTCAGTT
48217	hsa-mir-6852_48217	miRNA_hsa-mir-6852_CCCTGGGGTTCTGAGGCCATG
48651	hsa-mir-6852_48651	miRNA_hsa-mir-6852_GCCCTGGGGTTCTGAGGACAT
942	hsa-mir-6852_942	miRNA_hsa-mir-6852_GCCCTGGGGTTCTGAGGACATG
40462	hsa-mir-6855_40462	miRNA_hsa-mir-6855_AGACTGACCTTCAACCCCACAGA
48316	hsa-mir-6855_48316	miRNA_hsa-mir-6855_AGACTGACCTTCAACCCCACAG
14928	hsa-mir-6858_14928	miRNA_hsa-mir-6858_GTGAGGAGGGGCTGGCAGGGA
31076	hsa-mir-6859-4_31076	miRNA_hsa-mir-6859-4_GAGAGGAACATGGGCTCAGGACA
47110	hsa-mir-6859-4_47110	miRNA_hsa-mir-6859-4_AGAGGAACATGGGCTCAGGACA
37477	hsa-mir-6861_37477	miRNA_hsa-mir-6861_TGGACCTCTCCTCCCCAGTT
483	hsa-mir-6861_483	miRNA_hsa-mir-6861_TGGACCTCTCCTCCCCAGTTT
50108	hsa-mir-6861_50108	miRNA_hsa-mir-6861_TGGACCTCTCCTCCCCAGATT
11980	hsa-mir-6866_11980	miRNA_hsa-mir-6866_GATCCCTTTATCTGTCCTCTAGT
10345	hsa-mir-6873_10345	miRNA_hsa-mir-6873_TTCTCTCTGTCTTTCTCTCTCAGT
15522	hsa-mir-6873_15522	miRNA_hsa-mir-6873_TTCTCTCTGTCTTTCTCTCTCAGA
26210	hsa-mir-6876_26210	miRNA_hsa-mir-6876_CAGGAAGGAGACAGGCAGTTCA
37278	hsa-mir-6877_37278	miRNA_hsa-mir-6877_TCAGGGCCGAAGGGTGGAAG
3856	hsa-mir-6877_3856	miRNA_hsa-mir-6877_AGGGCCGAAGGGTGGAAGCTGC
46864	hsa-mir-6877_46864	miRNA_hsa-mir-6877_TCAGGGCCGAAGGGTGGAAGC
11440	hsa-mir-6882_11440	miRNA_hsa-mir-6882_TGCTGCCTCTCCTCTTGCCTGCA
12654	hsa-mir-6882_12654	miRNA_hsa-mir-6882_ACAAGTCAGGAGCTGAAGCAGC
23000	hsa-mir-6882_23000	miRNA_hsa-mir-6882_ACAAGTCAGGAGCTGAAGCAG
28088	hsa-mir-6882_28088	miRNA_hsa-mir-6882_TGCTGCCTCTCCTCTTGCCTGC
34920	hsa-mir-6882_34920	miRNA_hsa-mir-6882_TACAAGTCAGGAGCTGAAGCAG
4952	hsa-mir-6882_4952	miRNA_hsa-mir-6882_TACAAGTCAGGAGCTGAAGCAGC
24144	hsa-mir-6885_24144	miRNA_hsa-mir-6885_CTTTGCTTCCTGCTCCCCTAGT
5135	hsa-mir-6891_5135	miRNA_hsa-mir-6891_GTAAGGAGGGGGATGAGGGG
46549	hsa-mir-6894_46549	miRNA_hsa-mir-6894_TGCCTGCCCTCTTCCTCCAGA
1816	hsa-mir-6895_1816	miRNA_hsa-mir-6895_TGTCTCTCGCCCTTGGCCTTAG
27931	hsa-mir-6895_27931	miRNA_hsa-mir-6895_TGTCTCTCGCCCTTGGCCTTAGA
9921	hsa-mir-6895_9921	miRNA_hsa-mir-6895_TGTCTCTCGCCCTTGGCCTTAGT
21015	hsa-mir-708_21015	miRNA_hsa-mir-708_AAGGCGCTTACAATCTAGCTGGG
30492	hsa-mir-708_30492	miRNA_hsa-mir-708_AAGGAGCTTACAATCTAGCTGG
33335	hsa-mir-708_33335	miRNA_hsa-mir-708_TCGAGAAGCTCACAGTCTAGT
7567	hsa-mir-708_7567	miRNA_hsa-mir-708_AAGGAGCTTACAATCTAGCTGGG
12072	hsa-mir-7-1_12072	miRNA_hsa-mir-7-1_CAACAAATCACAGTCTGCCATA
12769	hsa-mir-7-1_12769	miRNA_hsa-mir-7-1_TGGAAGACTAGTGATCTTGTTGTT
12856	hsa-mir-7-1_12856	miRNA_hsa-mir-7-1_ACAAATCACAGTCTGCCATAT
13584	hsa-mir-7-1_13584	miRNA_hsa-mir-7-1_TGGAAGACTAGTGATTTTATTGTT
13634	hsa-mir-7-1_13634	miRNA_hsa-mir-7-1_TGGAAGACTAGTGATTTT
14720	hsa-mir-7-1_14720	miRNA_hsa-mir-7-1_TGGAAGACTAGTGATTTTGTTGT
14773	hsa-mir-7-1_14773	miRNA_hsa-mir-7-1_AACAAATCACAGTCTGCCAT
15005	hsa-mir-7-1_15005	miRNA_hsa-mir-7-1_TGGAAGACTAGTGATCTTGTTGT
17003	hsa-mir-7-1_17003	miRNA_hsa-mir-7-1_CAACACATCACAGTCTGCCATA
20289	hsa-mir-7-1_20289	miRNA_hsa-mir-7-1_CAACAAATCACAGTCTGCCAT
21280	hsa-mir-7-1_21280	miRNA_hsa-mir-7-1_GTGGAAGACTAGTGATTTTGTTGTT
22824	hsa-mir-7-1_22824	miRNA_hsa-mir-7-1_CAACAAATCACAGTCTGCCATT
23221	hsa-mir-7-1_23221	miRNA_hsa-mir-7-1_TGGAAGACTAGTGATTTTGCTG
23556	hsa-mir-7-1_23556	miRNA_hsa-mir-7-1_TGGAAGACTAGTGATTTCGTTGTT
28041	hsa-mir-7-1_28041	miRNA_hsa-mir-7-1_TGGAAGACTAGTGATTTTGTTGTT
28374	hsa-mir-7-1_28374	miRNA_hsa-mir-7-1_CAACAAATCACAGTCTGCCATAA
28576	hsa-mir-7-1_28576	miRNA_hsa-mir-7-1_GGAAGACTAGTGATTTTGTTGT
30930	hsa-mir-7-1_30930	miRNA_hsa-mir-7-1_TGGAAGACTAGTGATTTTGTTTTT
3117	hsa-mir-7-1_3117	miRNA_hsa-mir-7-1_TGGAAGACTAGTGATTTTGCTGT
31398	hsa-mir-7-1_31398	miRNA_hsa-mir-7-1_TGGAAGACTAGTGACTTTGTTGT
32185	hsa-mir-7-1_32185	miRNA_hsa-mir-7-1_TGGAAGACTAGTGATTTTGTTGC
32294	hsa-mir-7-1_32294	miRNA_hsa-mir-7-1_TGGAAGACTAGTGATTTTGTCGTT
33684	hsa-mir-7-1_33684	miRNA_hsa-mir-7-1_TGGAAGACTAGTGATTTTGTTGTTAT
34646	hsa-mir-7-1_34646	miRNA_hsa-mir-7-1_TGGAAGACTAGTGATTTTGTTTT
3539	hsa-mir-7-1_3539	miRNA_hsa-mir-7-1_TGGAAGACTAGTGATTTTGTTGTC
35405	hsa-mir-7-1_35405	miRNA_hsa-mir-7-1_TGGAAGACTAGTGATTTTGTTGAT
367	hsa-mir-7-1_367	miRNA_hsa-mir-7-1_TGGAAGACTAGTGATTTTGTTGTTA
37457	hsa-mir-7-1_37457	miRNA_hsa-mir-7-1_AACAAATCACAGTCTGCCATAT
37938	hsa-mir-7-1_37938	miRNA_hsa-mir-7-1_TGGAAGACTAGTGATTTTGTTGTA
3813	hsa-mir-7-1_3813	miRNA_hsa-mir-7-1_AACAAATCACAGTCTGCCATA
38523	hsa-mir-7-1_38523	miRNA_hsa-mir-7-1_CAACCAATCACAGTCTGCCATA
4025	hsa-mir-7-1_4025	miRNA_hsa-mir-7-1_AACAAATCACAGTCTGCCATT
43814	hsa-mir-7-1_43814	miRNA_hsa-mir-7-1_TGGAAGACTAGTGATTTTGTTAT
43826	hsa-mir-7-1_43826	miRNA_hsa-mir-7-1_TGGACGACTAGTGATTTTGTTGTTT
44090	hsa-mir-7-1_44090	miRNA_hsa-mir-7-1_TGGAAGACTAGTGATTTTGTTGCT
44598	hsa-mir-7-1_44598	miRNA_hsa-mir-7-1_TGGAAGACTAGTGATTTTGTTG
44674	hsa-mir-7-1_44674	miRNA_hsa-mir-7-1_GGAAGACTAGTGATTTTGTTGTT
44700	hsa-mir-7-1_44700	miRNA_hsa-mir-7-1_TGGAAGACTAGTGATTTTGTTGTTTT
44976	hsa-mir-7-1_44976	miRNA_hsa-mir-7-1_TGGAAGACTAGTGATTTTGCTGTT
45153	hsa-mir-7-1_45153	miRNA_hsa-mir-7-1_TGGAAGACTAGTGATTTTGTT
47258	hsa-mir-7-1_47258	miRNA_hsa-mir-7-1_TGGAAGACTAGTGATTTTGT
47358	hsa-mir-7-1_47358	miRNA_hsa-mir-7-1_CAACAAATCACAGTCTGCCA
47974	hsa-mir-7-1_47974	miRNA_hsa-mir-7-1_TGGAAGACTAGTGATTTTGTTGTTAA
48482	hsa-mir-7-1_48482	miRNA_hsa-mir-7-1_AGACTAGTGATTTTGTTGTT
49270	hsa-mir-7-1_49270	miRNA_hsa-mir-7-1_TGGAAGACTAGTGATTCTGTTGTT
7966	hsa-mir-7-1_7966	miRNA_hsa-mir-7-1_TGGAAGACTAGTGACTTTGTTGTT
8216	hsa-mir-7-1_8216	miRNA_hsa-mir-7-1_TGGAAGACTAGTGATTTTGATGTT
8893	hsa-mir-7-1_8893	miRNA_hsa-mir-7-1_TGGAAGACTAGTGATTTTGTTATT
9632	hsa-mir-7-1_9632	miRNA_hsa-mir-7-1_TGGAAGACTAGTGATTTTG
30470	hsa-mir-7108_30470	miRNA_hsa-mir-7108_GTGTGGCCGGCAGGCGGGTGGGCGGGGGCGGCCGG
16053	hsa-mir-7110_16053	miRNA_hsa-mir-7110_CTCTCTCTCCCACTTCCCTGCAG
2554	hsa-mir-7110_2554	miRNA_hsa-mir-7110_TCTCTCTCCCACTTCCCTGCAGTT
25712	hsa-mir-7110_25712	miRNA_hsa-mir-7110_TCTCTCTCCCACTTCCCTGCAGA
29198	hsa-mir-7110_29198	miRNA_hsa-mir-7110_CTCTCTCTCCCACTTCCCTGCAGT
32058	hsa-mir-7110_32058	miRNA_hsa-mir-7110_TCTCTCTCCCACTTCCCTGCAGTTT
40474	hsa-mir-7110_40474	miRNA_hsa-mir-7110_TCTCTCTCCCACTTCCCTGCAG
7646	hsa-mir-7110_7646	miRNA_hsa-mir-7110_TCTCTCTCCCACTTCCCTGCAGT
45453	hsa-mir-7113_45453	miRNA_hsa-mir-7113_TCCAGGGAGACAGTGTGTGAGG
14613	hsa-mir-7151_14613	miRNA_hsa-mir-7151_CCTACAGGCTGGAATGGGCTCA
30629	hsa-mir-7-3_30629	miRNA_hsa-mir-7-3_TGGAAGACTAGTGATTTTGTTGTTG
10589	hsa-mir-744_10589	miRNA_hsa-mir-744_TGCGGGGCTAGAGCTAACAGCA
11326	hsa-mir-744_11326	miRNA_hsa-mir-744_TGCGGGGCTAGGGCTAACAGG
1138	hsa-mir-744_1138	miRNA_hsa-mir-744_TGCGGCGCTAGGGCTAACAGCA
12092	hsa-mir-744_12092	miRNA_hsa-mir-744_TGAGGGGCTAGGGCTAACAGC
13844	hsa-mir-744_13844	miRNA_hsa-mir-744_TGCGGGGCTAGGGCTAAAAG
13845	hsa-mir-744_13845	miRNA_hsa-mir-744_TGCGGGGCTAGGGCTAACAACA
14392	hsa-mir-744_14392	miRNA_hsa-mir-744_GGGCTAGGGCTAACAGCA
14418	hsa-mir-744_14418	miRNA_hsa-mir-744_TGCGGGGCTAGGGCTACCAGCT
14516	hsa-mir-744_14516	miRNA_hsa-mir-744_TGCGGGGCTAGGGCTAACACCA
14576	hsa-mir-744_14576	miRNA_hsa-mir-744_TGCGGGGCTAGGGCTAACCGCA
16229	hsa-mir-744_16229	miRNA_hsa-mir-744_TGCGTGGCTAGGGCTAACAGCA
16328	hsa-mir-744_16328	miRNA_hsa-mir-744_TGCGGGGCTAGGGCTAAAAGCA
17039	hsa-mir-744_17039	miRNA_hsa-mir-744_TACGGGGCTAGGGCTAACAG
17174	hsa-mir-744_17174	miRNA_hsa-mir-744_TGCGGGGCTAGGGCTAACAGTT
17233	hsa-mir-744_17233	miRNA_hsa-mir-744_GCGGGGCTAGGGCTAACAGC
17244	hsa-mir-744_17244	miRNA_hsa-mir-744_CTGTTGCCACTAACCTCAACCT
1773	hsa-mir-744_1773	miRNA_hsa-mir-744_TCCGGGGCTAGGGCTAACAGCA
17784	hsa-mir-744_17784	miRNA_hsa-mir-744_CTGCGGGGCTAGGGCTAACAGCA
17853	hsa-mir-744_17853	miRNA_hsa-mir-744_TGCAGGGCTAGGGCTAACAGC
18129	hsa-mir-744_18129	miRNA_hsa-mir-744_TGCGGGGCTAGGGCTAACAGCAAT
18403	hsa-mir-744_18403	miRNA_hsa-mir-744_TTCGGGGCTAGGGCTAACAGC
18449	hsa-mir-744_18449	miRNA_hsa-mir-744_TGCGGGACTAGGGCTAACAGCA
18559	hsa-mir-744_18559	miRNA_hsa-mir-744_GGGGCTAGGGCTAACAGCA
19613	hsa-mir-744_19613	miRNA_hsa-mir-744_TGCGGGGCTAGGGCTAACAGCTT
19789	hsa-mir-744_19789	miRNA_hsa-mir-744_TGCGGGGCTAGGGCTACCAGCAA
19930	hsa-mir-744_19930	miRNA_hsa-mir-744_GCGGGGCTAGGGCTAACCGCA
20151	hsa-mir-744_20151	miRNA_hsa-mir-744_TGCGGGGCTAGGGCTAACGGC
20386	hsa-mir-744_20386	miRNA_hsa-mir-744_TGCGGGGCTAGGGCTAGCAGCA
20713	hsa-mir-744_20713	miRNA_hsa-mir-744_CTGTTGCCACTAACCTCCACC
21017	hsa-mir-744_21017	miRNA_hsa-mir-744_TGCGGGGCTAGGGCTACCAGC
21480	hsa-mir-744_21480	miRNA_hsa-mir-744_TGCGGGGCTAGGGCTAACCGC
21605	hsa-mir-744_21605	miRNA_hsa-mir-744_GCGGGGCTAGGGCTAACAG
2198	hsa-mir-744_2198	miRNA_hsa-mir-744_TGCGGGGCTAGGGCTACCAGCAT
22012	hsa-mir-744_22012	miRNA_hsa-mir-744_TGCGTGGCTAGGGCTAACAGC
22434	hsa-mir-744_22434	miRNA_hsa-mir-744_TGCAGGGCTAGGGCTAACAGCA
23561	hsa-mir-744_23561	miRNA_hsa-mir-744_TGCGGGGCTAGGGCTAAAAGA
23720	hsa-mir-744_23720	miRNA_hsa-mir-744_TGCGGGGCCAGGGCTAACAGC
23774	hsa-mir-744_23774	miRNA_hsa-mir-744_CGGGGCTAGGGCTAACAGC
24376	hsa-mir-744_24376	miRNA_hsa-mir-744_TGCGGGGCTAGGGCTAACAA
2586	hsa-mir-744_2586	miRNA_hsa-mir-744_CACATGCTGTTGCCACTAACCTCA
26219	hsa-mir-744_26219	miRNA_hsa-mir-744_TGCGCGGCTAGGGCTAACAGC
26428	hsa-mir-744_26428	miRNA_hsa-mir-744_TGCGGGGCTAGGGCTAACAGCAGA
26651	hsa-mir-744_26651	miRNA_hsa-mir-744_TGCGGGGCTAGGGCTAATAGC
26765	hsa-mir-744_26765	miRNA_hsa-mir-744_TGCGGGGCTAGGGCTAACAGC
27198	hsa-mir-744_27198	miRNA_hsa-mir-744_CGGGGCTAGGGCTAACAGCA
27601	hsa-mir-744_27601	miRNA_hsa-mir-744_TGTGGGGCTAGGGCTAACAGCA
27642	hsa-mir-744_27642	miRNA_hsa-mir-744_TGCGGGGCTAGGGCTAAAAGC
27650	hsa-mir-744_27650	miRNA_hsa-mir-744_TGCGGGGCTAGGGCTAACAGCG
27708	hsa-mir-744_27708	miRNA_hsa-mir-744_CGCGGGGCTAGGGCTAACAGCA
29309	hsa-mir-744_29309	miRNA_hsa-mir-744_TGCGGGGCTAGGGCTAACAGCATT
29798	hsa-mir-744_29798	miRNA_hsa-mir-744_CTGCGGGGCTAGGGCTAACAGC
29847	hsa-mir-744_29847	miRNA_hsa-mir-744_TGCGGGGCTAGGGCTAACAGCAC
30221	hsa-mir-744_30221	miRNA_hsa-mir-744_TGCGGCGCTAGGGCTAACAGC
30240	hsa-mir-744_30240	miRNA_hsa-mir-744_TGCGGGGCTAGGGCTAACAGCT
3129	hsa-mir-744_3129	miRNA_hsa-mir-744_TTGCGGGGCTAGGGCTAACAGCA
32115	hsa-mir-744_32115	miRNA_hsa-mir-744_TCCGGGGCTAGGGCTAACAGC
33188	hsa-mir-744_33188	miRNA_hsa-mir-744_TGCGGGGCTAGGGCTAACA
3352	hsa-mir-744_3352	miRNA_hsa-mir-744_TGCTGGGCTAGGGCTAACAGCA
33607	hsa-mir-744_33607	miRNA_hsa-mir-744_TGCGGGGCTAGGGCTAACCG
33812	hsa-mir-744_33812	miRNA_hsa-mir-744_TGCGAGGCTAGGGCTAACAGCA
33951	hsa-mir-744_33951	miRNA_hsa-mir-744_TTCGGGGCTAGGGCTAACAGCA
34087	hsa-mir-744_34087	miRNA_hsa-mir-744_GTGCGGGGCTAGGGCTAACAGCA
34259	hsa-mir-744_34259	miRNA_hsa-mir-744_TGCGGGGCTAGGGCTAGCAGC
34490	hsa-mir-744_34490	miRNA_hsa-mir-744_TGCGGGGCTAGGGCTAACAGCAGT
34501	hsa-mir-744_34501	miRNA_hsa-mir-744_TGCCGGGCTAGGGCTAACAGCA
3533	hsa-mir-744_3533	miRNA_hsa-mir-744_TGCGGGGCTAGGGCTAACAAC
36327	hsa-mir-744_36327	miRNA_hsa-mir-744_TGCGGGGCTAGGGCTAACACC
36554	hsa-mir-744_36554	miRNA_hsa-mir-744_TGCGGGGCTAGGGTTAACAGCA
36559	hsa-mir-744_36559	miRNA_hsa-mir-744_TGCGCGGCTAGGGCTAACAGCA
37394	hsa-mir-744_37394	miRNA_hsa-mir-744_TGCGGGGCTAGGGCTAACAGT
37487	hsa-mir-744_37487	miRNA_hsa-mir-744_TTGCGGGGCTAGGGCTAACAGC
37575	hsa-mir-744_37575	miRNA_hsa-mir-744_TGCGGGGCTAGGGCTAATAGCA
38646	hsa-mir-744_38646	miRNA_hsa-mir-744_TGCGGGGCTAGGGCTAACAGA
38916	hsa-mir-744_38916	miRNA_hsa-mir-744_TGCGGGGCTAGGGCTAACATCA
39018	hsa-mir-744_39018	miRNA_hsa-mir-744_TGCGGGGCTAGGGCTAACAGCAA
39086	hsa-mir-744_39086	miRNA_hsa-mir-744_CTGTTGCCACTAACCTCAAC
39092	hsa-mir-744_39092	miRNA_hsa-mir-744_CTGTTGCCACTAACCTCAACC
3929	hsa-mir-744_3929	miRNA_hsa-mir-744_GCGGGGCTAGGGCTAACAGCA
40526	hsa-mir-744_40526	miRNA_hsa-mir-744_AGCGGGGCTAGGGCTAACAGCA
40891	hsa-mir-744_40891	miRNA_hsa-mir-744_GGCGGGGCTAGGGCTAACAGC
41256	hsa-mir-744_41256	miRNA_hsa-mir-744_TGCGGGGCTAGGGCTAAC
41378	hsa-mir-744_41378	miRNA_hsa-mir-744_TGGGGGGCTAGGGCTAACAGCA
41470	hsa-mir-744_41470	miRNA_hsa-mir-744_TGCGGGGCTAGGGCCAACAG
4172	hsa-mir-744_4172	miRNA_hsa-mir-744_TGCGGGGCTAGGGCTAACAG
42565	hsa-mir-744_42565	miRNA_hsa-mir-744_TGCGGGGCTAGGGCTATCAGCA
43586	hsa-mir-744_43586	miRNA_hsa-mir-744_GGCGGGGCTAGGGCTAACAGCA
44000	hsa-mir-744_44000	miRNA_hsa-mir-744_TGCGGGGCTAGGGCTACCAG
44084	hsa-mir-744_44084	miRNA_hsa-mir-744_TGTGGGGCTAGGGCTAACAGC
44139	hsa-mir-744_44139	miRNA_hsa-mir-744_TGCGGGGCTAGGGCCAACAGC
44517	hsa-mir-744_44517	miRNA_hsa-mir-744_TGCGGGGCTAGGGCTAACGGCA
44704	hsa-mir-744_44704	miRNA_hsa-mir-744_TGCGGGGCTAGGGCTAACGG
45071	hsa-mir-744_45071	miRNA_hsa-mir-744_TGCGGGGCTAGGGCTCACAGCA
45147	hsa-mir-744_45147	miRNA_hsa-mir-744_TGCGGGGCTAGGGCTACCA
45211	hsa-mir-744_45211	miRNA_hsa-mir-744_TGAGGGGCTAGGGCTAACAGCA
45771	hsa-mir-744_45771	miRNA_hsa-mir-744_TGCGGGGCTAGGGCTAACAGCC
45880	hsa-mir-744_45880	miRNA_hsa-mir-744_TGCGGGGCTAGGGTTAACAGC
45929	hsa-mir-744_45929	miRNA_hsa-mir-744_TGCGGGGCTAGGGCTAACAGTA
47801	hsa-mir-744_47801	miRNA_hsa-mir-744_TGCGGGGCTAGGGCCAACAGCA
48090	hsa-mir-744_48090	miRNA_hsa-mir-744_TACGGGGCTAGGGCTAACAGCA
48165	hsa-mir-744_48165	miRNA_hsa-mir-744_TGCGGGGCTAGGGCTAACAGCAG
4829	hsa-mir-744_4829	miRNA_hsa-mir-744_TGCGGGTCTAGGGCTAACAGCA
48410	hsa-mir-744_48410	miRNA_hsa-mir-744_TGCGGGGCTAGGGCTAAGAGCA
5508	hsa-mir-744_5508	miRNA_hsa-mir-744_TGCGGGACTAGGGCTAACAGC
5535	hsa-mir-744_5535	miRNA_hsa-mir-744_TGCGGGGCTAGGGCTAACAGCA
5744	hsa-mir-744_5744	miRNA_hsa-mir-744_TGCGGGGCTAGGGCTAGCAG
6161	hsa-mir-744_6161	miRNA_hsa-mir-744_TGCGGGGCTAGGGCTACCAGCA
6359	hsa-mir-744_6359	miRNA_hsa-mir-744_CGCGGGGCTAGGGCTAACAGC
6845	hsa-mir-744_6845	miRNA_hsa-mir-744_ATGCGGGGCTAGGGCTAACAGCA
6866	hsa-mir-744_6866	miRNA_hsa-mir-744_TACGGGGCTAGGGCTAACAGC
7454	hsa-mir-744_7454	miRNA_hsa-mir-744_TGCGGGGCTAGGGCTAACAGCAT
7917	hsa-mir-744_7917	miRNA_hsa-mir-744_TGCGGGGCTAGGGCTAACAGCAAG
8366	hsa-mir-744_8366	miRNA_hsa-mir-744_CTGTTGCCACTAACCTCAACCA
8454	hsa-mir-744_8454	miRNA_hsa-mir-744_TGCGGGGCTAGGGCTAACAGAA
8763	hsa-mir-744_8763	miRNA_hsa-mir-744_CTGTTGCCACTAACCTCAACT
8965	hsa-mir-744_8965	miRNA_hsa-mir-744_TGCGGGGCTAGGGCTAACAGCATTT
9756	hsa-mir-744_9756	miRNA_hsa-mir-744_TGCGGGGCTAGGGCTAACAGCTTT
9764	hsa-mir-744_9764	miRNA_hsa-mir-744_TGCGGGGCTAGGGCTAACT
15237	hsa-mir-758_15237	miRNA_hsa-mir-758_TTTGTGACCTGGTCCACTAACT
17577	hsa-mir-758_17577	miRNA_hsa-mir-758_ATGGTTGACCAGAGAGCACACG
1945	hsa-mir-758_1945	miRNA_hsa-mir-758_TTTGTGACCTGGTCCACTAACA
20501	hsa-mir-758_20501	miRNA_hsa-mir-758_TTTGTGACCTGGTCCACTAAC
39947	hsa-mir-758_39947	miRNA_hsa-mir-758_TTTGTGACCTGGTCCACTAACC
5132	hsa-mir-758_5132	miRNA_hsa-mir-758_TTTGTGACCTGGTCCACTAA
11797	hsa-mir-760_11797	miRNA_hsa-mir-760_CGGCTCTGGGTCTGTGGGGAG
19242	hsa-mir-760_19242	miRNA_hsa-mir-760_TCGGCTCTGGGTCTGTGGGGAAT
23202	hsa-mir-760_23202	miRNA_hsa-mir-760_CGGCTCTGGGTCTGTGGGGAGT
24434	hsa-mir-760_24434	miRNA_hsa-mir-760_CGGCTCTGGGTCTGTGGGGA
2916	hsa-mir-760_2916	miRNA_hsa-mir-760_TCGGCTCTGGGTCTGTGGGGAG
30579	hsa-mir-760_30579	miRNA_hsa-mir-760_CGGCTCTGGGTCTGTGGGGAGTT
31674	hsa-mir-760_31674	miRNA_hsa-mir-760_TCGGCTCTGGGTCTGTGGGGAGT
33345	hsa-mir-760_33345	miRNA_hsa-mir-760_CGGCTCTGGGTCTGTGGGGAGTTT
36909	hsa-mir-760_36909	miRNA_hsa-mir-760_CGGCTCTGGGTCTGTGGGGAGTAT
41812	hsa-mir-760_41812	miRNA_hsa-mir-760_CGGCTCTGGGTCTGTGGGGAGTA
43065	hsa-mir-760_43065	miRNA_hsa-mir-760_TCGGCTCTGGGTCTGTGGGG
43248	hsa-mir-760_43248	miRNA_hsa-mir-760_CGGCTCTGGGTCTGTGGGGAGTTTT
44574	hsa-mir-760_44574	miRNA_hsa-mir-760_CGGCTCTGGGTCTGTGGGGAGA
47837	hsa-mir-760_47837	miRNA_hsa-mir-760_CGGCTCTGGGTCTGTGGGG
6225	hsa-mir-760_6225	miRNA_hsa-mir-760_TCGGCTCTGGGTCTGTGGGGA
10	hsa-mir-766_10	miRNA_hsa-mir-766_ACTCCAGCCCCACAGCCTCAGC
12648	hsa-mir-766_12648	miRNA_hsa-mir-766_AGGAGGAATTGGTGCTGGTCTTTT
13041	hsa-mir-766_13041	miRNA_hsa-mir-766_ACTCCAGCCCCACAGCCTCAGT
13113	hsa-mir-766_13113	miRNA_hsa-mir-766_ACTCCAGCCCCACAGCCTCAGCAT
13281	hsa-mir-766_13281	miRNA_hsa-mir-766_GACTCCAGCCCCACAGCCTCAGC
13956	hsa-mir-766_13956	miRNA_hsa-mir-766_CTCCAGCCCCACAGCCTCAGCT
14545	hsa-mir-766_14545	miRNA_hsa-mir-766_ACCCCAGCCCCACAGCCTCAGC
15128	hsa-mir-766_15128	miRNA_hsa-mir-766_CTCCAGCCCCACAGCCTCAGC
16805	hsa-mir-766_16805	miRNA_hsa-mir-766_AGGAGGAATTGGTGCTGGTCTTTC
2019	hsa-mir-766_2019	miRNA_hsa-mir-766_AGGAGGAATTGGTGCTGGTCT
23244	hsa-mir-766_23244	miRNA_hsa-mir-766_CTCCAGCCCCACAGCCTCAGCA
23559	hsa-mir-766_23559	miRNA_hsa-mir-766_ACTCCAGCCCCACAGCCTCAGCTT
23634	hsa-mir-766_23634	miRNA_hsa-mir-766_CTCCAGCCCCACAGCCTCAGA
24800	hsa-mir-766_24800	miRNA_hsa-mir-766_CTCCAGCCCCACAGCCTCAGT
26652	hsa-mir-766_26652	miRNA_hsa-mir-766_CACTCCAGCCCCACAGCCTCAGC
27388	hsa-mir-766_27388	miRNA_hsa-mir-766_AGGAGGAATTGGTGCTGGTCTTT
30152	hsa-mir-766_30152	miRNA_hsa-mir-766_AGGAGGAATTGGTGCTGGTCTTTTT
31673	hsa-mir-766_31673	miRNA_hsa-mir-766_GGAGGAATTGGTGCTGGTCTTT
33425	hsa-mir-766_33425	miRNA_hsa-mir-766_ACTCCAGCCCCACAGCCTCAGTT
39677	hsa-mir-766_39677	miRNA_hsa-mir-766_AATCCAGCCCCACAGCCTCAGC
4054	hsa-mir-766_4054	miRNA_hsa-mir-766_ACTCAAGCCCCACAGCCTCAGC
40560	hsa-mir-766_40560	miRNA_hsa-mir-766_ACTCCAGCCCCACAGCCTCAGA
42972	hsa-mir-766_42972	miRNA_hsa-mir-766_ACTCCCGCCCCACAGCCTCA
43546	hsa-mir-766_43546	miRNA_hsa-mir-766_ACTCCAGCCCCACAGCCTCAGCT
43718	hsa-mir-766_43718	miRNA_hsa-mir-766_CTCCAGCCCCACAGCCTCAG
45432	hsa-mir-766_45432	miRNA_hsa-mir-766_GGAGGAATTGGTGCTGGTCTT
47489	hsa-mir-766_47489	miRNA_hsa-mir-766_AGGAGGAATTGGTGCTGGTCTTTCT
48925	hsa-mir-766_48925	miRNA_hsa-mir-766_GCTCCAGCCCCACAGCCTCAGC
49418	hsa-mir-766_49418	miRNA_hsa-mir-766_ACTCCAGCCCCACAGCCTCAGCA
50259	hsa-mir-766_50259	miRNA_hsa-mir-766_ACTCCAGCCCCACAGCCCCAGC
5529	hsa-mir-766_5529	miRNA_hsa-mir-766_AGGAGGAATTGGTGCTGGTCTTA
662	hsa-mir-766_662	miRNA_hsa-mir-766_ACTCCCGCCCCACAGCCTCAG
6708	hsa-mir-766_6708	miRNA_hsa-mir-766_ACTCCAGCCCCACAGCCTCGGC
6957	hsa-mir-766_6957	miRNA_hsa-mir-766_AGGAGGAATTGGTGCTGGTCTT
7691	hsa-mir-766_7691	miRNA_hsa-mir-766_ACTCCAGCCCCACAGCCTCA
9600	hsa-mir-766_9600	miRNA_hsa-mir-766_AGGAGGAATTGGTGCTGGTCTTAA
9818	hsa-mir-766_9818	miRNA_hsa-mir-766_ACTCCAGCCCCACAGCCTCAG
10197	hsa-mir-769_10197	miRNA_hsa-mir-769_TGAGACCTCTGGGTTCTGGGC
1276	hsa-mir-769_1276	miRNA_hsa-mir-769_TGGGATCTCCGGGGTCTTGGTT
14679	hsa-mir-769_14679	miRNA_hsa-mir-769_TGAGACCTCTGGGTTCTGAGCTT
15520	hsa-mir-769_15520	miRNA_hsa-mir-769_TGAGACCTCTGGGTTCTGAGCTAG
17125	hsa-mir-769_17125	miRNA_hsa-mir-769_TGAGACCTCTGGGTTCTGAGCTTT
17142	hsa-mir-769_17142	miRNA_hsa-mir-769_TGAGACCTCTGGGTTCTGCGCT
18344	hsa-mir-769_18344	miRNA_hsa-mir-769_TGGGATCTCCGGGGTCTTGGT
1900	hsa-mir-769_1900	miRNA_hsa-mir-769_CTGAGACCTCTGGGTTCTGAGCT
2092	hsa-mir-769_2092	miRNA_hsa-mir-769_CTGAGACCTCTGGGTTCTGAGC
21367	hsa-mir-769_21367	miRNA_hsa-mir-769_TGAGACCTCTGGGTTCTGAGCTTA
27267	hsa-mir-769_27267	miRNA_hsa-mir-769_TGAGCCCTCTGGGTTCTGAGCT
27936	hsa-mir-769_27936	miRNA_hsa-mir-769_CTGGGATCTCCGGGGTCTTGGTTT
30756	hsa-mir-769_30756	miRNA_hsa-mir-769_GAGACCTCTGGGTTCTGAGC
34068	hsa-mir-769_34068	miRNA_hsa-mir-769_TGAGACCTCTGGGTTCTGAGCTGT
35017	hsa-mir-769_35017	miRNA_hsa-mir-769_TGAGACCTCTGGGTTCTGCGC
35354	hsa-mir-769_35354	miRNA_hsa-mir-769_TGAGCCCTCTGGGTTCTGAGC
36597	hsa-mir-769_36597	miRNA_hsa-mir-769_TGAGACCTCTGGGTTCTGAGT
37594	hsa-mir-769_37594	miRNA_hsa-mir-769_TGGGACCTCTGGGTTCTGAGC
38722	hsa-mir-769_38722	miRNA_hsa-mir-769_CTGGGATCTCCGGGGTCTTGGT
40062	hsa-mir-769_40062	miRNA_hsa-mir-769_TGAGACCTCTGGGTTCTGAGCTG
41243	hsa-mir-769_41243	miRNA_hsa-mir-769_TGGGATCTCCGGGGTCTTGGTTT
41419	hsa-mir-769_41419	miRNA_hsa-mir-769_TGAGACCTCTGGGTTCTGA
42189	hsa-mir-769_42189	miRNA_hsa-mir-769_TGAGACCTCTGGGTTCTGAGCTATT
42371	hsa-mir-769_42371	miRNA_hsa-mir-769_TGAGACCTCTGGGTTCTGAG
42831	hsa-mir-769_42831	miRNA_hsa-mir-769_TGGGACCTCTGGGTTCTGAGCT
43872	hsa-mir-769_43872	miRNA_hsa-mir-769_TGAGACCTCTGGGTTCTGAGCTTG
44154	hsa-mir-769_44154	miRNA_hsa-mir-769_TGAGACCTCTGGGTTCTGAGA
46305	hsa-mir-769_46305	miRNA_hsa-mir-769_TGAGACCTCTGGGTTCTGAGCTA
468	hsa-mir-769_468	miRNA_hsa-mir-769_GAGACCTCTGGGTTCTGAGCT
47092	hsa-mir-769_47092	miRNA_hsa-mir-769_TGAGACCTCTGGGTTCTGAGCTAT
4903	hsa-mir-769_4903	miRNA_hsa-mir-769_TGAGACCTCTGGGTTCTGAGCT
49158	hsa-mir-769_49158	miRNA_hsa-mir-769_TGGGATCTCCGGGGTCTTGGTTTT
49455	hsa-mir-769_49455	miRNA_hsa-mir-769_TGAGACCTCTGGGTTCTGAGCTTTT
50421	hsa-mir-769_50421	miRNA_hsa-mir-769_CTGGGATCTCCGGGGTCTTGG
6880	hsa-mir-769_6880	miRNA_hsa-mir-769_TGAGACCTCTGGGTTCTGAGC
717	hsa-mir-769_717	miRNA_hsa-mir-769_TGAGACCTCTGGGTTCTGAGCA
8166	hsa-mir-769_8166	miRNA_hsa-mir-769_TGAGACCTCTGGGTTCTGGGCT
8802	hsa-mir-769_8802	miRNA_hsa-mir-769_CTGGGATCTCCGGGGTCTTGGTT
35623	hsa-mir-770_35623	miRNA_hsa-mir-770_TCCAGTACCACGTGTCAGGGCCACT
13677	hsa-mir-7706_13677	miRNA_hsa-mir-7706_TGAAGCGCCTGTGCTCTGCCGAGTT
24110	hsa-mir-7706_24110	miRNA_hsa-mir-7706_TGAAGCGCCTGTGCTCTGCCGAGT
26669	hsa-mir-7706_26669	miRNA_hsa-mir-7706_TGAAGCGCCTGTGCTCTGCCGAG
31573	hsa-mir-7706_31573	miRNA_hsa-mir-7706_TGAAGCGCCTGTGCTCTGCCGAGA
42581	hsa-mir-7706_42581	miRNA_hsa-mir-7706_TGAAGCGCCTGTGCTCTGCCGA
6611	hsa-mir-7706_6611	miRNA_hsa-mir-7706_TGAAGCGCCTGTGCTCTGCCG
1026	hsa-mir-7843_1026	miRNA_hsa-mir-7843_ATGAAGCCTTCTCTGCCTTACG
13413	hsa-mir-7845_13413	miRNA_hsa-mir-7845_AAGGGACAGGGAGGGTCGTGG
23705	hsa-mir-7845_23705	miRNA_hsa-mir-7845_AAGGGACAGGGAGGGTCGTGGCA
39405	hsa-mir-7845_39405	miRNA_hsa-mir-7845_AAGGGACAGGGAGGGTCGTGGC
23376	hsa-mir-7848_23376	miRNA_hsa-mir-7848_CTACCCTCGGTCTGCTTACCACA
30	hsa-mir-7848_30	miRNA_hsa-mir-7848_CTACCCTCGGTCTGCTTACCACT
44031	hsa-mir-7848_44031	miRNA_hsa-mir-7848_CTACCCTCGGTCTGCTTACCA
13861	hsa-mir-7849_13861	miRNA_hsa-mir-7849_GACAATTGTTGATCTTGGGCCTT
19705	hsa-mir-7849_19705	miRNA_hsa-mir-7849_GACAATTGTTGATCTTGGGCCTGAT
30336	hsa-mir-7849_30336	miRNA_hsa-mir-7849_TGTTGAACATCAGACTCAAGGC
322	hsa-mir-7849_322	miRNA_hsa-mir-7849_GACAATTGTTGATCTTGGGCCTGT
32655	hsa-mir-7849_32655	miRNA_hsa-mir-7849_GACAATTGTTGATCTTGGGCCT
34270	hsa-mir-7849_34270	miRNA_hsa-mir-7849_GACAATTGTTGATCTTGGGCCTG
48860	hsa-mir-7849_48860	miRNA_hsa-mir-7849_GACAATTGTTGATCTTGGGCCTGA
4014	hsa-mir-7854_4014	miRNA_hsa-mir-7854_CTTCCATCTCCATCACCTTGAGC
41489	hsa-mir-7854_41489	miRNA_hsa-mir-7854_TGAGGTGACCGCAGATGGGAAGG
41685	hsa-mir-7854_41685	miRNA_hsa-mir-7854_TGAGGTGACCGCAGATGGGAAGGA
5026	hsa-mir-7854_5026	miRNA_hsa-mir-7854_TGAGGTGACCGCAGATGGGAAGGAT
5943	hsa-mir-7854_5943	miRNA_hsa-mir-7854_TGAGGTGACCGCAGATGGGAAG
36011	hsa-mir-7855_36011	miRNA_hsa-mir-7855_TTGGTGAGGACCCCAAGCTCGG
35636	hsa-mir-7975_35636	miRNA_hsa-mir-7975_TCGAATCCTAGTCACGGCACCA
37376	hsa-mir-7977_37376	miRNA_hsa-mir-7977_TTCCCGGCCAACGCACCAAA
37746	hsa-mir-7977_37746	miRNA_hsa-mir-7977_TTCCCGGCCAACGCACCAA
49343	hsa-mir-7977_49343	miRNA_hsa-mir-7977_ATTCCCGGCCAACGCACCAA
40419	hsa-mir-8485_40419	miRNA_hsa-mir-8485_TACGTGTGTGTGTGTGTGTAA
47006	hsa-mir-873_47006	miRNA_hsa-mir-873_TGCAGGAACTTGTGAGTCT
19640	hsa-mir-874_19640	miRNA_hsa-mir-874_CTGCCCTGGCCCGAGGGACCG
21038	hsa-mir-874_21038	miRNA_hsa-mir-874_CTGCCCTGGCCCGAGGGACCGAT
23708	hsa-mir-874_23708	miRNA_hsa-mir-874_CTGCCCTGGCCCGAGGGACCGACT
23906	hsa-mir-874_23906	miRNA_hsa-mir-874_CGGCCCCACGCACCAGGGTAAGA
24174	hsa-mir-874_24174	miRNA_hsa-mir-874_CTGCCCTGGCCCGAGGGACCGACA
2462	hsa-mir-874_2462	miRNA_hsa-mir-874_CGGCCCCACGCACCAGGGTAAG
38865	hsa-mir-874_38865	miRNA_hsa-mir-874_CTGCCCTGGCCCGAGGGACCGA
41712	hsa-mir-874_41712	miRNA_hsa-mir-874_TGCCCTGGCCCGAGGGACCGA
4362	hsa-mir-874_4362	miRNA_hsa-mir-874_CTGCCCTGGCCCGAGGGACCGAC
11646	hsa-mir-877_11646	miRNA_hsa-mir-877_GTAGAGGAGATGGCGCCGGGGAC
12292	hsa-mir-877_12292	miRNA_hsa-mir-877_GTAGAGGAGATGGCGCAGGGGACAT
12379	hsa-mir-877_12379	miRNA_hsa-mir-877_GTAGAGGAGATGGCGCAGGAAA
13798	hsa-mir-877_13798	miRNA_hsa-mir-877_GTAGAGGAGATGGCGCAGGGG
14594	hsa-mir-877_14594	miRNA_hsa-mir-877_GTAGAGGAGATGGCGCAGGGGACT
15270	hsa-mir-877_15270	miRNA_hsa-mir-877_GTAGAGGAGATGGCGCAGGGGAAT
1744	hsa-mir-877_1744	miRNA_hsa-mir-877_GTAGCGGAGATGGCGCAGGGGAC
17909	hsa-mir-877_17909	miRNA_hsa-mir-877_GTAGCGGAGATGGCGCAGGGGACA
20602	hsa-mir-877_20602	miRNA_hsa-mir-877_GTAGAGGAGATGGCGCAGGAT
21213	hsa-mir-877_21213	miRNA_hsa-mir-877_GTAGAGGAGATGGCGCAGGGGACATT
22268	hsa-mir-877_22268	miRNA_hsa-mir-877_GTAGAGGAGATGGCGCAGGGGACA
22502	hsa-mir-877_22502	miRNA_hsa-mir-877_GTAGAGGAGATGGCGCAGGGGACAA
23780	hsa-mir-877_23780	miRNA_hsa-mir-877_GTAGAGGAGATGGCGCAGGGT
24861	hsa-mir-877_24861	miRNA_hsa-mir-877_GTAGAGGAGATGGCGCAGGGGATT
25280	hsa-mir-877_25280	miRNA_hsa-mir-877_TCCTCTTCTCCCTCCTCCCAGTTT
25799	hsa-mir-877_25799	miRNA_hsa-mir-877_GTAGAGGAGATGGCGCAGGGAAT
26075	hsa-mir-877_26075	miRNA_hsa-mir-877_TCCTCTTCTCCCTCCTCCCAGT
26175	hsa-mir-877_26175	miRNA_hsa-mir-877_GTAGAGGAGATGGCGCAGGAA
30048	hsa-mir-877_30048	miRNA_hsa-mir-877_GTAGAGGAGATGGCGCAGGGGAAA
31717	hsa-mir-877_31717	miRNA_hsa-mir-877_GTAGAGGAGATGGCGCAGGGGACTT
32595	hsa-mir-877_32595	miRNA_hsa-mir-877_GTAGAGGAGATGGCGCCGGGGA
3307	hsa-mir-877_3307	miRNA_hsa-mir-877_GTAGAGGAGATGGCGCAGGGGATTT
33099	hsa-mir-877_33099	miRNA_hsa-mir-877_GTAGAGGAGATGGCGCAGGGGACAAT
33942	hsa-mir-877_33942	miRNA_hsa-mir-877_GTAGCGGAGATGGCGCAGGGGA
35261	hsa-mir-877_35261	miRNA_hsa-mir-877_TAGAGGAGATGGCGCAGGGGA
3922	hsa-mir-877_3922	miRNA_hsa-mir-877_GTAGAGGAGATGGCGCAGGG
40510	hsa-mir-877_40510	miRNA_hsa-mir-877_GTAGAGGAGATGGCGCAGGA
40756	hsa-mir-877_40756	miRNA_hsa-mir-877_GTAGAGGAGATGGCGCAGG
41062	hsa-mir-877_41062	miRNA_hsa-mir-877_TCCTCTTCTCCCTCCTCCCAGTT
41693	hsa-mir-877_41693	miRNA_hsa-mir-877_GTAGAGGAGATGGCGCAGGGAT
42146	hsa-mir-877_42146	miRNA_hsa-mir-877_TCCTCTTCTCCCTCCTCCCAGA
44308	hsa-mir-877_44308	miRNA_hsa-mir-877_TCCTCTTCTCCCTCCTCCCAG
44342	hsa-mir-877_44342	miRNA_hsa-mir-877_GTAGAGGAGATGGCGCAGGGGAA
44661	hsa-mir-877_44661	miRNA_hsa-mir-877_GTAGAGGAGATGGCGCAGGT
45373	hsa-mir-877_45373	miRNA_hsa-mir-877_GTAGAGGAGATGGCGCAGGGAAA
46308	hsa-mir-877_46308	miRNA_hsa-mir-877_GTAGAGGAGATGGCGCAGGGGA
46691	hsa-mir-877_46691	miRNA_hsa-mir-877_GTAGAGGAGATGGCGCAGGGA
47398	hsa-mir-877_47398	miRNA_hsa-mir-877_GTAGAGGAGATGGCGCAGGGAA
47530	hsa-mir-877_47530	miRNA_hsa-mir-877_GTAGAGGAGATGGCGCAGGGGACTTTT
47581	hsa-mir-877_47581	miRNA_hsa-mir-877_GTAGAGGAGATGGCGCAGGGGACTTT
48004	hsa-mir-877_48004	miRNA_hsa-mir-877_GTAGAGGAGATGGCGCCGGGGACA
49897	hsa-mir-877_49897	miRNA_hsa-mir-877_GTAGAGGAGATGGCGCAGGGGAT
5407	hsa-mir-877_5407	miRNA_hsa-mir-877_GTAGAGGAGATGGCGCCGGGGACT
5682	hsa-mir-877_5682	miRNA_hsa-mir-877_GTAGAGGAGATGGCGCAGGGGAC
9091	hsa-mir-877_9091	miRNA_hsa-mir-877_GTAGAGGAGATGGCGCAG
25010	hsa-mir-885_25010	miRNA_hsa-mir-885_TCCATTACACTACCCTGCCTCTA
37447	hsa-mir-885_37447	miRNA_hsa-mir-885_TCCATTCCACTACCCTGCCTCT
40843	hsa-mir-885_40843	miRNA_hsa-mir-885_TCCATTACACTACCCTGCCTC
41976	hsa-mir-885_41976	miRNA_hsa-mir-885_TCCACTACACTACCCTGCCTCT
50299	hsa-mir-885_50299	miRNA_hsa-mir-885_TCCATTACACTACCCTGCCTCT
29080	hsa-mir-887_29080	miRNA_hsa-mir-887_GTGAACGGGCGCCATCCCGAGG
46246	hsa-mir-887_46246	miRNA_hsa-mir-887_GTGAACGGGCGCCATCCCGAGGCT
17066	hsa-mir-889_17066	miRNA_hsa-mir-889_TTAATATCGGACAACCATTGTT
21105	hsa-mir-889_21105	miRNA_hsa-mir-889_TTAATATCGGACAACCATTGT
23890	hsa-mir-889_23890	miRNA_hsa-mir-889_TTAATATCGGACAACCATTGC
24318	hsa-mir-889_24318	miRNA_hsa-mir-889_TTAATATCGGACAACCATTG
24432	hsa-mir-889_24432	miRNA_hsa-mir-889_TTAATATCGGACAACCATTGTTT
25826	hsa-mir-889_25826	miRNA_hsa-mir-889_ATTAATATCGGACAACCATTGT
2765	hsa-mir-889_2765	miRNA_hsa-mir-889_TTAATCTCGGACAACCATTGTT
33601	hsa-mir-889_33601	miRNA_hsa-mir-889_TAATATCGGACAACCATTGT
35659	hsa-mir-889_35659	miRNA_hsa-mir-889_TTAATATCGGACAACCCTTGT
41058	hsa-mir-889_41058	miRNA_hsa-mir-889_TTAATATCGGACAACCATTGTA
5884	hsa-mir-889_5884	miRNA_hsa-mir-889_TTAATCTCGGACAACCATTGT
12942	hsa-mir-9-2_12942	miRNA_hsa-mir-9-2_TCTTTGGTTATCTAGCTGTATGAT
13922	hsa-mir-9-2_13922	miRNA_hsa-mir-9-2_TCTTTGGTTATCTAGCTGTAT
14058	hsa-mir-9-2_14058	miRNA_hsa-mir-9-2_TCTTTGGTTATCTAGCTGTATA
1428	hsa-mir-9-2_1428	miRNA_hsa-mir-9-2_TCTTTGGTTATCTAGCTGTGTGA
17866	hsa-mir-9-2_17866	miRNA_hsa-mir-9-2_TCCTTGGTTATCTAGCTGTATG
18060	hsa-mir-9-2_18060	miRNA_hsa-mir-9-2_TCTTTGGTTATCTAGCTGTATGT
1914	hsa-mir-9-2_1914	miRNA_hsa-mir-9-2_CTTTGGTTATCTAGCTGTATGA
20833	hsa-mir-9-2_20833	miRNA_hsa-mir-9-2_TCTTTGGTTATCTAGCTGTA
21313	hsa-mir-9-2_21313	miRNA_hsa-mir-9-2_CCTTTGGTTATCTAGCTGTATGA
22504	hsa-mir-9-2_22504	miRNA_hsa-mir-9-2_TTTGGTTATCTAGCTGTATG
26048	hsa-mir-9-2_26048	miRNA_hsa-mir-9-2_TTTGGTTATCTAGCTGTATGA
26152	hsa-mir-9-2_26152	miRNA_hsa-mir-9-2_CTTTGGTTATCTAGCTGTATG
28024	hsa-mir-9-2_28024	miRNA_hsa-mir-9-2_TCTTTGGTTATCTAGCTGTATG
29894	hsa-mir-9-2_29894	miRNA_hsa-mir-9-2_TCCTTGGTTATCTAGCTGTATGA
30105	hsa-mir-9-2_30105	miRNA_hsa-mir-9-2_TCTTTGGTTATCTAGCTGCATGA
30602	hsa-mir-9-2_30602	miRNA_hsa-mir-9-2_TCTTTGGTTATCTAGCTGTATGAA
30742	hsa-mir-9-2_30742	miRNA_hsa-mir-9-2_TATTTGGTTATCTAGCTGTATGA
35719	hsa-mir-9-2_35719	miRNA_hsa-mir-9-2_TCTTTGGTTATCTAGCTGTAA
35797	hsa-mir-9-2_35797	miRNA_hsa-mir-9-2_TCTTCGGTTATCTAGCTGTATGA
40465	hsa-mir-9-2_40465	miRNA_hsa-mir-9-2_TCTTTGGTTATCTAGCTGTATGG
41618	hsa-mir-9-2_41618	miRNA_hsa-mir-9-2_TCTTTGGTTATCTAGCTGT
43020	hsa-mir-9-2_43020	miRNA_hsa-mir-9-2_TCTTTGGTTATCTAGCTGTATGA
44302	hsa-mir-9-2_44302	miRNA_hsa-mir-9-2_TCTTTGGTTATCTAGCTGTCTG
4663	hsa-mir-9-2_4663	miRNA_hsa-mir-9-2_TCTTTGGTTATCTAGCTGCATG
49661	hsa-mir-9-2_49661	miRNA_hsa-mir-9-2_TCTTTGGTTATCTAGCTGTACG
9889	hsa-mir-9-2_9889	miRNA_hsa-mir-9-2_TCTTTGGTTATCTAGCTGTCTGA
10241	hsa-mir-92a-1_10241	miRNA_hsa-mir-92a-1_TATTGCACTTGTCCCGGCCGGTA
1068	hsa-mir-92a-1_1068	miRNA_hsa-mir-92a-1_TATTGCACTTGTCCCGGACTGTT
111	hsa-mir-92a-1_111	miRNA_hsa-mir-92a-1_TATTGCACTTGTCCCGGTCTGTAT
11214	hsa-mir-92a-1_11214	miRNA_hsa-mir-92a-1_TATTGCACTTGTCCCGGTCTGTT
11812	hsa-mir-92a-1_11812	miRNA_hsa-mir-92a-1_ATTGCACTTGTCCCGGCCTGAA
11838	hsa-mir-92a-1_11838	miRNA_hsa-mir-92a-1_TATTGCACTTGTCCCGGCCCGTAT
11972	hsa-mir-92a-1_11972	miRNA_hsa-mir-92a-1_ATTGCACTTGTCCCGGCCTGT
12000	hsa-mir-92a-1_12000	miRNA_hsa-mir-92a-1_TATTGCACTTGTCCCGGCCTGA
12146	hsa-mir-92a-1_12146	miRNA_hsa-mir-92a-1_TATTGCACTTGTCCCGGCCTGAATT
12277	hsa-mir-92a-1_12277	miRNA_hsa-mir-92a-1_TATTGCACTTGTCCAGGCCTG
12290	hsa-mir-92a-1_12290	miRNA_hsa-mir-92a-1_TATTGCACTTGTCCCGGCCTGTAGA
12375	hsa-mir-92a-1_12375	miRNA_hsa-mir-92a-1_TATTGCACTTGTCCCGGCCG
12416	hsa-mir-92a-1_12416	miRNA_hsa-mir-92a-1_TGTTGCACTTGTCCCGGCCTGTT
12772	hsa-mir-92a-1_12772	miRNA_hsa-mir-92a-1_TATTACACTTGTCCCGGCCTGTT
12969	hsa-mir-92a-1_12969	miRNA_hsa-mir-92a-1_TATTGCACTTGTCCCGGCCTGTATTA
13287	hsa-mir-92a-1_13287	miRNA_hsa-mir-92a-1_TATTGCACTTGTCCCGGCCTGAAG
13469	hsa-mir-92a-1_13469	miRNA_hsa-mir-92a-1_ATTGCACTTGTCCCGGCCTGTAC
13494	hsa-mir-92a-1_13494	miRNA_hsa-mir-92a-1_TATTGCACTTGTCCCGGCCCGAA
13756	hsa-mir-92a-1_13756	miRNA_hsa-mir-92a-1_GCACTTGTCCCGGCCTGTA
14006	hsa-mir-92a-1_14006	miRNA_hsa-mir-92a-1_TATTGCACTTGTCCCGGCATGTAT
14009	hsa-mir-92a-1_14009	miRNA_hsa-mir-92a-1_TATTGCACTTGTCCCGGCCTTTAA
14059	hsa-mir-92a-1_14059	miRNA_hsa-mir-92a-1_TATTGCACTTGTCCCGGCCGT
14175	hsa-mir-92a-1_14175	miRNA_hsa-mir-92a-1_TATTGCACTTGTCCCGGCGTGT
14185	hsa-mir-92a-1_14185	miRNA_hsa-mir-92a-1_ATTGCACTTGTCCCGGCCTGTA
14187	hsa-mir-92a-1_14187	miRNA_hsa-mir-92a-1_TATTGCACTTGTCCCGGGCTG
14370	hsa-mir-92a-1_14370	miRNA_hsa-mir-92a-1_TATTGCACTTGTCCCGGCCTGTAAT
14601	hsa-mir-92a-1_14601	miRNA_hsa-mir-92a-1_TAATGCACTTGTCCCGGCCTGTT
14631	hsa-mir-92a-1_14631	miRNA_hsa-mir-92a-1_TATTGCACTTGTCCCGGCCAGTT
14772	hsa-mir-92a-1_14772	miRNA_hsa-mir-92a-1_TATTGCACTTGTCCCGGCCTAG
15020	hsa-mir-92a-1_15020	miRNA_hsa-mir-92a-1_TATTGCACTTGTCCCGGCCTT
15045	hsa-mir-92a-1_15045	miRNA_hsa-mir-92a-1_TATTGCACTTGTCCCGGCATGT
15173	hsa-mir-92a-1_15173	miRNA_hsa-mir-92a-1_TATTGCACTTGTCCCGGCCTGTAA
15231	hsa-mir-92a-1_15231	miRNA_hsa-mir-92a-1_ATTGCACTTGTCCAGGCCTGT
15531	hsa-mir-92a-1_15531	miRNA_hsa-mir-92a-1_TATTGCACTTGTCCCGGCCTCT
15706	hsa-mir-92a-1_15706	miRNA_hsa-mir-92a-1_TATTGCACTTGTCCCGACCTGA
15768	hsa-mir-92a-1_15768	miRNA_hsa-mir-92a-1_TATTGCACTTGTCCTGGCCTGT
15953	hsa-mir-92a-1_15953	miRNA_hsa-mir-92a-1_NATTGCACTTGTCCCGGCCTGT
15969	hsa-mir-92a-1_15969	miRNA_hsa-mir-92a-1_TATTGCACTTGTCCCGGCCTGAG
16071	hsa-mir-92a-1_16071	miRNA_hsa-mir-92a-1_TATTGCACTTGTCCCGGCCTCTA
16141	hsa-mir-92a-1_16141	miRNA_hsa-mir-92a-1_TATTGCACTTGTCCCGGACTGTTT
16178	hsa-mir-92a-1_16178	miRNA_hsa-mir-92a-1_TTGCACTTGTCCCGGCCTGTAT
1620	hsa-mir-92a-1_1620	miRNA_hsa-mir-92a-1_TATTGCACTTGTCCCGGCCTGTAAG
16339	hsa-mir-92a-1_16339	miRNA_hsa-mir-92a-1_TATTGCACTTGTCCCGGCCTG
16357	hsa-mir-92a-1_16357	miRNA_hsa-mir-92a-1_TATTGCACTTGTCCCGGCCCGTT
16783	hsa-mir-92a-1_16783	miRNA_hsa-mir-92a-1_TATTGCACTTGTCCCGTCCTG
16823	hsa-mir-92a-1_16823	miRNA_hsa-mir-92a-1_TTGCACTTGTCCCGGCCTG
16833	hsa-mir-92a-1_16833	miRNA_hsa-mir-92a-1_TATTGCACTTGTCCAGGCCTGT
16961	hsa-mir-92a-1_16961	miRNA_hsa-mir-92a-1_TATTGCACTTGTCCCGGCCTGTATTT
17001	hsa-mir-92a-1_17001	miRNA_hsa-mir-92a-1_GCACTTGTCCCGGCCTGT
17067	hsa-mir-92a-1_17067	miRNA_hsa-mir-92a-1_AGGTTGGGATCGGTTGCAATGC
17069	hsa-mir-92a-1_17069	miRNA_hsa-mir-92a-1_TATTGCACTTGTCCCGGCCTGAA
17122	hsa-mir-92a-1_17122	miRNA_hsa-mir-92a-1_ATTGCACTTGTCCCGGCGTGT
17246	hsa-mir-92a-1_17246	miRNA_hsa-mir-92a-1_TATTGCACATGTCCCGGCCTGTT
17649	hsa-mir-92a-1_17649	miRNA_hsa-mir-92a-1_TATTGCACTTGTCCCGGCCCGTTA
1770	hsa-mir-92a-1_1770	miRNA_hsa-mir-92a-1_TATTGCACTTGTCCCGCCCTGTA
17844	hsa-mir-92a-1_17844	miRNA_hsa-mir-92a-1_TATTGCACTTGTCCCGGCCCGTATT
17919	hsa-mir-92a-1_17919	miRNA_hsa-mir-92a-1_TCTTGCACTTGTCCCGGCCTGTT
17947	hsa-mir-92a-1_17947	miRNA_hsa-mir-92a-1_TATTGCACTTGTCCCGGGCTGT
17990	hsa-mir-92a-1_17990	miRNA_hsa-mir-92a-1_TATTGCACTTGTCCCGGCCCGT
18305	hsa-mir-92a-1_18305	miRNA_hsa-mir-92a-1_TATTGCACTTGTCCCGGCCGA
18354	hsa-mir-92a-1_18354	miRNA_hsa-mir-92a-1_TATTGCACTTGTCCCGGCCTGATTT
18377	hsa-mir-92a-1_18377	miRNA_hsa-mir-92a-1_GATTGCACTTGTCCCGGCCTGTT
18522	hsa-mir-92a-1_18522	miRNA_hsa-mir-92a-1_TATTGCACTTGTCCCGGCCTGAAA
1861	hsa-mir-92a-1_1861	miRNA_hsa-mir-92a-1_TATTGCACTTGTCCCGGCCTGATA
18694	hsa-mir-92a-1_18694	miRNA_hsa-mir-92a-1_AGGTTGGGATCGGTTGCAATGCT
18740	hsa-mir-92a-1_18740	miRNA_hsa-mir-92a-1_TATTGCACTTGTCCCGGCTTGTAT
18756	hsa-mir-92a-1_18756	miRNA_hsa-mir-92a-1_ATATTGCACTTGTCCCGGCCTGTT
19391	hsa-mir-92a-1_19391	miRNA_hsa-mir-92a-1_CTATTGCACTTGTCCCGGCCTGTT
19509	hsa-mir-92a-1_19509	miRNA_hsa-mir-92a-1_TATTGCACTCGTCCCGGCCTGTT
19519	hsa-mir-92a-1_19519	miRNA_hsa-mir-92a-1_TATTGCACTTGTCCCGGCCTGTC
19594	hsa-mir-92a-1_19594	miRNA_hsa-mir-92a-1_TATTGCACTTGTCCCGGTCTG
19624	hsa-mir-92a-1_19624	miRNA_hsa-mir-92a-1_TATTGCACTTGTCCCGGACTGTA
19704	hsa-mir-92a-1_19704	miRNA_hsa-mir-92a-1_TATTGCACTTGTCCCGGCCTGTCT
20209	hsa-mir-92a-1_20209	miRNA_hsa-mir-92a-1_ATTGCACTTGTCCCGGTCTGA
20242	hsa-mir-92a-1_20242	miRNA_hsa-mir-92a-1_TATTGCACTTGTCCCGGACTGTAG
2029	hsa-mir-92a-1_2029	miRNA_hsa-mir-92a-1_TATTGCACTTGTCCCGGCCTGAGAT
20308	hsa-mir-92a-1_20308	miRNA_hsa-mir-92a-1_TATTGCACTTGTCCCGGCCAGTAT
20393	hsa-mir-92a-1_20393	miRNA_hsa-mir-92a-1_TATTGCACTTGTCCCGGCCTGTA
2043	hsa-mir-92a-1_2043	miRNA_hsa-mir-92a-1_TATTGCACTTGTCCCGGACTGTAAT
20711	hsa-mir-92a-1_20711	miRNA_hsa-mir-92a-1_TATTGCACTTGTCCCGGCCTGCA
20732	hsa-mir-92a-1_20732	miRNA_hsa-mir-92a-1_TATTGCACTTGTCCCGCCC
20883	hsa-mir-92a-1_20883	miRNA_hsa-mir-92a-1_TATTGCACTTGTCCCGGCCTGTATG
21098	hsa-mir-92a-1_21098	miRNA_hsa-mir-92a-1_ATTGCACTTGTCCCGGCCTGTAAA
21163	hsa-mir-92a-1_21163	miRNA_hsa-mir-92a-1_ATTGCACTTGTCCCGGCCTCT
21257	hsa-mir-92a-1_21257	miRNA_hsa-mir-92a-1_TATTGCACTTGTCCCGGCCGGTAT
21483	hsa-mir-92a-1_21483	miRNA_hsa-mir-92a-1_ATTGCACTTGTCCCGGCCTGTAGT
21573	hsa-mir-92a-1_21573	miRNA_hsa-mir-92a-1_TATTGCACTTGTCCCGGCCGGT
21723	hsa-mir-92a-1_21723	miRNA_hsa-mir-92a-1_ATTGCACTTGTCCCGGCTTGT
21936	hsa-mir-92a-1_21936	miRNA_hsa-mir-92a-1_TATTGCACTTGTCCCGGCCTTA
22237	hsa-mir-92a-1_22237	miRNA_hsa-mir-92a-1_TATTGCACTTGTCCCGGCCTGTAAC
22320	hsa-mir-92a-1_22320	miRNA_hsa-mir-92a-1_TATTGCACTTGTCCCGACCTGTAA
22612	hsa-mir-92a-1_22612	miRNA_hsa-mir-92a-1_ATTGCACTTGTCCCGGCCTGTT
22738	hsa-mir-92a-1_22738	miRNA_hsa-mir-92a-1_GTATTGCACTTGTCCCGGCCTGT
22780	hsa-mir-92a-1_22780	miRNA_hsa-mir-92a-1_TATTGCACTTGTCCCGGCCTGAGA
22910	hsa-mir-92a-1_22910	miRNA_hsa-mir-92a-1_TATTGCACTTGTCCCGGCCTGTACT
22913	hsa-mir-92a-1_22913	miRNA_hsa-mir-92a-1_TATTGCACTTGTCCCGGCCCGTAG
22978	hsa-mir-92a-1_22978	miRNA_hsa-mir-92a-1_TATTGCACTTGTCCCGGACTGAA
231	hsa-mir-92a-1_231	miRNA_hsa-mir-92a-1_TTGCACTTGTCCCGGCCTGTT
23464	hsa-mir-92a-1_23464	miRNA_hsa-mir-92a-1_TATTGCACTTGTCCCGGCCTGAGT
23613	hsa-mir-92a-1_23613	miRNA_hsa-mir-92a-1_TATTGCACTTGTCCCGGCCTGTAGTA
23875	hsa-mir-92a-1_23875	miRNA_hsa-mir-92a-1_TATTGCACTTGTCCAGGCCTGTAG
23937	hsa-mir-92a-1_23937	miRNA_hsa-mir-92a-1_TATTGCACTTGTCCCGGCCTGTAAGT
23945	hsa-mir-92a-1_23945	miRNA_hsa-mir-92a-1_TATTGCACTTGTCCTGGCCTG
23999	hsa-mir-92a-1_23999	miRNA_hsa-mir-92a-1_TATTGCACTTGTCCCGGCCGC
24053	hsa-mir-92a-1_24053	miRNA_hsa-mir-92a-1_TATTGCACTTGTCCCGGCCTGN
24491	hsa-mir-92a-1_24491	miRNA_hsa-mir-92a-1_CATTGCACTTGTCCCGGCCTGTT
24510	hsa-mir-92a-1_24510	miRNA_hsa-mir-92a-1_TATTGCACTTGTCCCGGCCTGTAGC
2478	hsa-mir-92a-1_2478	miRNA_hsa-mir-92a-1_GTATTGCACTTGTCCCGGCCTGA
25294	hsa-mir-92a-1_25294	miRNA_hsa-mir-92a-1_ATTGCACTTGTCCCGGCCAGT
25707	hsa-mir-92a-1_25707	miRNA_hsa-mir-92a-1_ATTGCACTTGTCCCGGCCCG
25727	hsa-mir-92a-1_25727	miRNA_hsa-mir-92a-1_TATTGCACTTGTCCCGGCCCGTTT
26429	hsa-mir-92a-1_26429	miRNA_hsa-mir-92a-1_AGGTTGGGATCGGTTGCAATG
26452	hsa-mir-92a-1_26452	miRNA_hsa-mir-92a-1_GTATTGCACTTGTCCCGGCCTGTAA
26723	hsa-mir-92a-1_26723	miRNA_hsa-mir-92a-1_TATTGCACTTGTCCCGGCATGTT
26969	hsa-mir-92a-1_26969	miRNA_hsa-mir-92a-1_ATTGCACTTGTCCCGGCCT
27120	hsa-mir-92a-1_27120	miRNA_hsa-mir-92a-1_TATTGCACTTGTCCCGGCCTGTAC
27442	hsa-mir-92a-1_27442	miRNA_hsa-mir-92a-1_ATTGCACTTGTCCCGGCATGT
27497	hsa-mir-92a-1_27497	miRNA_hsa-mir-92a-1_ATTGCACTTGTCCCGGCCTGA
27545	hsa-mir-92a-1_27545	miRNA_hsa-mir-92a-1_TATTGCACTTGTCCCGGCCTGAAAT
27595	hsa-mir-92a-1_27595	miRNA_hsa-mir-92a-1_ATTGCACTTGTCCCGGCCTAT
27695	hsa-mir-92a-1_27695	miRNA_hsa-mir-92a-1_TATTGCACTTGTCCCGGCCC
27835	hsa-mir-92a-1_27835	miRNA_hsa-mir-92a-1_TATTGCACTTGTCCCGGCCT
27979	hsa-mir-92a-1_27979	miRNA_hsa-mir-92a-1_TATTGCCCTTGTCCCGGCCTGTT
28066	hsa-mir-92a-1_28066	miRNA_hsa-mir-92a-1_TATTGCACTTGTCCCGGACTG
28165	hsa-mir-92a-1_28165	miRNA_hsa-mir-92a-1_TATTGCACTTGTCCCGGCCCGTAGT
29032	hsa-mir-92a-1_29032	miRNA_hsa-mir-92a-1_TATTGCACTTGTCCCGGCCTGTTG
29138	hsa-mir-92a-1_29138	miRNA_hsa-mir-92a-1_ATTGCACTTGTCCCGGCCTGTAG
29140	hsa-mir-92a-1_29140	miRNA_hsa-mir-92a-1_TATTGCTCTTGTCCCGGCCTGTT
29280	hsa-mir-92a-1_29280	miRNA_hsa-mir-92a-1_TATTGCACTTGTCCCGCCCTG
29436	hsa-mir-92a-1_29436	miRNA_hsa-mir-92a-1_TATTGCACTTGTCCCGGCCTGCGA
29637	hsa-mir-92a-1_29637	miRNA_hsa-mir-92a-1_TTGCACTTGTCCCGGCCTGTA
29650	hsa-mir-92a-1_29650	miRNA_hsa-mir-92a-1_TATTGCACTTGTCCCGTCCTGTA
29853	hsa-mir-92a-1_29853	miRNA_hsa-mir-92a-1_TATTGCACTTGTCCCGGCCTGTATT
29936	hsa-mir-92a-1_29936	miRNA_hsa-mir-92a-1_TATTGCACTTGTCCCGACCTGTTT
30018	hsa-mir-92a-1_30018	miRNA_hsa-mir-92a-1_TATTGCACTTGTCCCAGCCTGA
30079	hsa-mir-92a-1_30079	miRNA_hsa-mir-92a-1_TATTGCACTTGTCCCGGTCTGA
30229	hsa-mir-92a-1_30229	miRNA_hsa-mir-92a-1_TATTGCACTTGTCCCGGCCTAA
30335	hsa-mir-92a-1_30335	miRNA_hsa-mir-92a-1_TATTGCACTTGTCCCGGCCTAT
30423	hsa-mir-92a-1_30423	miRNA_hsa-mir-92a-1_ATTGCACTTGTCCCGGCCTGTTAT
30974	hsa-mir-92a-1_30974	miRNA_hsa-mir-92a-1_TATTGCACTTGTCCCGGC
31085	hsa-mir-92a-1_31085	miRNA_hsa-mir-92a-1_ATTGCACTTGTCCCGGCCTT
31093	hsa-mir-92a-1_31093	miRNA_hsa-mir-92a-1_TATTGCACTTGTCCCGGCCTGTATAA
31171	hsa-mir-92a-1_31171	miRNA_hsa-mir-92a-1_TATTGCACTTGTCCCGGCCTGTAATT
31414	hsa-mir-92a-1_31414	miRNA_hsa-mir-92a-1_TATTGCACTTGTCCCGGCCTGTATTC
31572	hsa-mir-92a-1_31572	miRNA_hsa-mir-92a-1_TATTGCACTTGTCCCGACCTGTAT
31600	hsa-mir-92a-1_31600	miRNA_hsa-mir-92a-1_TATTGCACTTGTCCCGGCCTTTA
31721	hsa-mir-92a-1_31721	miRNA_hsa-mir-92a-1_TATTGCACTTGTCCCGGCCCGA
31850	hsa-mir-92a-1_31850	miRNA_hsa-mir-92a-1_TATTGCACTTGTCCCGGTCTGTATT
31994	hsa-mir-92a-1_31994	miRNA_hsa-mir-92a-1_TATTGCACTTGTCCCGGCCTTTAT
32074	hsa-mir-92a-1_32074	miRNA_hsa-mir-92a-1_TATTGCACTTGTCCCGGCGTGTA
3239	hsa-mir-92a-1_3239	miRNA_hsa-mir-92a-1_ATTGCACTTGTCCCGGCCTGTAA
32469	hsa-mir-92a-1_32469	miRNA_hsa-mir-92a-1_TATTGCACTTGTCCCGGCCTGCT
32470	hsa-mir-92a-1_32470	miRNA_hsa-mir-92a-1_TATTGCACTTGTCCCGGCCTGTAAA
32493	hsa-mir-92a-1_32493	miRNA_hsa-mir-92a-1_TNTTGCACTTGTCCCGGCCTG
32975	hsa-mir-92a-1_32975	miRNA_hsa-mir-92a-1_TATTGCACTTGTCCCGGCCCG
32990	hsa-mir-92a-1_32990	miRNA_hsa-mir-92a-1_TATTGCACTTGTCCCGGCCTA
331	hsa-mir-92a-1_331	miRNA_hsa-mir-92a-1_TATTGCACTTGTCCCGGCTTGA
33214	hsa-mir-92a-1_33214	miRNA_hsa-mir-92a-1_TATTGCACTTGTCCCGGCC
33598	hsa-mir-92a-1_33598	miRNA_hsa-mir-92a-1_ATTGCACTTGTCCCGACCTGT
33706	hsa-mir-92a-1_33706	miRNA_hsa-mir-92a-1_TATTGCACTTGTCCCGGCCAG
33731	hsa-mir-92a-1_33731	miRNA_hsa-mir-92a-1_TGCACTTGTCCCGGCCTGT
33962	hsa-mir-92a-1_33962	miRNA_hsa-mir-92a-1_TATTGCACTTGTCCCGGCCTGTATAT
3405	hsa-mir-92a-1_3405	miRNA_hsa-mir-92a-1_TATTGCACTTGTCCCGACCTGTA
34100	hsa-mir-92a-1_34100	miRNA_hsa-mir-92a-1_TATTGCACTTGTCCCGACCTGTATT
34343	hsa-mir-92a-1_34343	miRNA_hsa-mir-92a-1_ATTGCACTTGTCCCGGCCTGTAT
3435	hsa-mir-92a-1_3435	miRNA_hsa-mir-92a-1_TATTGCACTTGTCCCGGCCTGTGAT
34464	hsa-mir-92a-1_34464	miRNA_hsa-mir-92a-1_TATTGCACTTGTCCCGGCCTGCTT
35068	hsa-mir-92a-1_35068	miRNA_hsa-mir-92a-1_TATTGCACTTGTCCCGGCCTGCAGT
35926	hsa-mir-92a-1_35926	miRNA_hsa-mir-92a-1_TATTGCACTTGTCCCGGCCTGAT
36040	hsa-mir-92a-1_36040	miRNA_hsa-mir-92a-1_TATTGCACTTGTCCCGGTCTGTAAT
36114	hsa-mir-92a-1_36114	miRNA_hsa-mir-92a-1_ATTGCCCTTGTCCCGGCCTGTT
36156	hsa-mir-92a-1_36156	miRNA_hsa-mir-92a-1_TATTGTACTTGTCCCGGCCTGTT
36162	hsa-mir-92a-1_36162	miRNA_hsa-mir-92a-1_ATTGCACTTGTCCCGGCCTGC
36545	hsa-mir-92a-1_36545	miRNA_hsa-mir-92a-1_TATTGCACTTGTCCCGGCCTGTAAAA
36603	hsa-mir-92a-1_36603	miRNA_hsa-mir-92a-1_TATTGCACTTGTCCTGGCCTGA
36662	hsa-mir-92a-1_36662	miRNA_hsa-mir-92a-1_TATTGCACTTGTCCCGGCCCGTAA
36752	hsa-mir-92a-1_36752	miRNA_hsa-mir-92a-1_TATTGCACTTGTCCCGGCCTTG
36770	hsa-mir-92a-1_36770	miRNA_hsa-mir-92a-1_TATTGCACTTGTCCCGGCCTGTAT
36793	hsa-mir-92a-1_36793	miRNA_hsa-mir-92a-1_ATTGCACTTGTCCCGGCCTGTATT
36914	hsa-mir-92a-1_36914	miRNA_hsa-mir-92a-1_TATTGCGCTTGTCCCGGCCTGTT
37283	hsa-mir-92a-1_37283	miRNA_hsa-mir-92a-1_TATTGCACTTGTCCCGGCCTGCATT
37413	hsa-mir-92a-1_37413	miRNA_hsa-mir-92a-1_TATTGCACTTGTCCCGGCCA
37639	hsa-mir-92a-1_37639	miRNA_hsa-mir-92a-1_TATTGCACTTGTCCCGGCATGA
37742	hsa-mir-92a-1_37742	miRNA_hsa-mir-92a-1_TATTGCACTTGTCCCGGCCTATAT
37815	hsa-mir-92a-1_37815	miRNA_hsa-mir-92a-1_TATTGCACTTGTCCCGGCCAA
37983	hsa-mir-92a-1_37983	miRNA_hsa-mir-92a-1_TATTGCACTTGTCCCGGCTTGT
38282	hsa-mir-92a-1_38282	miRNA_hsa-mir-92a-1_TATTGCACTTGTCCCGGCCTGTCA
38467	hsa-mir-92a-1_38467	miRNA_hsa-mir-92a-1_TATTGCACTTGTCCCGGACTGTTA
3858	hsa-mir-92a-1_3858	miRNA_hsa-mir-92a-1_TATTGCACTTGTCCCGGTCTGTA
38688	hsa-mir-92a-1_38688	miRNA_hsa-mir-92a-1_TATTGCACTTGTCCCGGCCTGC
38739	hsa-mir-92a-1_38739	miRNA_hsa-mir-92a-1_TATTGCACTTGTCCCGGCCGGA
39042	hsa-mir-92a-1_39042	miRNA_hsa-mir-92a-1_TATTGCACTTGTCCCGGCCTATA
39080	hsa-mir-92a-1_39080	miRNA_hsa-mir-92a-1_TATTGCACTTGTCCCGGCCTGTGTT
40116	hsa-mir-92a-1_40116	miRNA_hsa-mir-92a-1_TATTGCACTTGTCCCGGCTTGTT
40337	hsa-mir-92a-1_40337	miRNA_hsa-mir-92a-1_TATTGCACTTGTCCCAGCCTG
40494	hsa-mir-92a-1_40494	miRNA_hsa-mir-92a-1_TATTGCACTTGTCCCGGCCTATT
4072	hsa-mir-92a-1_4072	miRNA_hsa-mir-92a-1_TATTGCACTTGTCCCGACCTGTT
40929	hsa-mir-92a-1_40929	miRNA_hsa-mir-92a-1_TATTGCACTTGTCCCGGCCTGTATA
41410	hsa-mir-92a-1_41410	miRNA_hsa-mir-92a-1_TATTGCACTTGTCCCGGACTGTAA
41577	hsa-mir-92a-1_41577	miRNA_hsa-mir-92a-1_TATTGCACTTGTCCCGGCCTGTAGAA
41695	hsa-mir-92a-1_41695	miRNA_hsa-mir-92a-1_TATTGCACTTGTCCCGGCTGT
41823	hsa-mir-92a-1_41823	miRNA_hsa-mir-92a-1_TATTGAACTTGTCCCGGCCTGTT
41916	hsa-mir-92a-1_41916	miRNA_hsa-mir-92a-1_TATTGCACTTGTCCCGGCCTGTCAT
41927	hsa-mir-92a-1_41927	miRNA_hsa-mir-92a-1_TATTGCACTTGTCCCGGCTTGTA
41939	hsa-mir-92a-1_41939	miRNA_hsa-mir-92a-1_TATTGCACTTGTCCCGGCCTGTGAA
41995	hsa-mir-92a-1_41995	miRNA_hsa-mir-92a-1_TATTGCACTTGTCCCGGTCTGTTT
42903	hsa-mir-92a-1_42903	miRNA_hsa-mir-92a-1_ATTGCACTTGTCCCGGCCTGCA
43109	hsa-mir-92a-1_43109	miRNA_hsa-mir-92a-1_TATTGCACTTGTCCCGGCCCGTA
43116	hsa-mir-92a-1_43116	miRNA_hsa-mir-92a-1_TATTGCACTTGTCCCGGCCGG
43168	hsa-mir-92a-1_43168	miRNA_hsa-mir-92a-1_TATCGCACTTGTCCCGGCCTGTT
4322	hsa-mir-92a-1_4322	miRNA_hsa-mir-92a-1_TATTGCACTTGTCCCGGCCTAAA
43629	hsa-mir-92a-1_43629	miRNA_hsa-mir-92a-1_TATTGCAATTGTCCCGGCCTGTT
43907	hsa-mir-92a-1_43907	miRNA_hsa-mir-92a-1_TATTGCACTTGTCCCGGCCTGTAGATT
43966	hsa-mir-92a-1_43966	miRNA_hsa-mir-92a-1_TATTGCACTTGTCCCGACCTGTAG
44121	hsa-mir-92a-1_44121	miRNA_hsa-mir-92a-1_TATTCCACTTGTCCCGGCCTGTT
4426	hsa-mir-92a-1_4426	miRNA_hsa-mir-92a-1_TATTGCACTTGTCCCGGCATGTTT
4428	hsa-mir-92a-1_4428	miRNA_hsa-mir-92a-1_TNTTGCACTTGTCCCGGCCTGT
44358	hsa-mir-92a-1_44358	miRNA_hsa-mir-92a-1_TATTGCACTTGTCCCGGCATGTAA
44628	hsa-mir-92a-1_44628	miRNA_hsa-mir-92a-1_TATTGCACTTGTCCCGTCCTGA
4464	hsa-mir-92a-1_4464	miRNA_hsa-mir-92a-1_TATTGCACTTGTCCCGGCCTGAAT
44816	hsa-mir-92a-1_44816	miRNA_hsa-mir-92a-1_TATTGCACTTGTCCCGGTCTGT
44853	hsa-mir-92a-1_44853	miRNA_hsa-mir-92a-1_TATTGCACTTGTCCCGGCCAGA
44906	hsa-mir-92a-1_44906	miRNA_hsa-mir-92a-1_TACTGCACTTGTCCCGGCCTGTT
44950	hsa-mir-92a-1_44950	miRNA_hsa-mir-92a-1_TATTGCACTTGTCCCGGCCTGTAG
45386	hsa-mir-92a-1_45386	miRNA_hsa-mir-92a-1_TATTGCACTTGTCCCGGCTTG
45418	hsa-mir-92a-1_45418	miRNA_hsa-mir-92a-1_TATTGCACTTGTCCCGGACTGT
45458	hsa-mir-92a-1_45458	miRNA_hsa-mir-92a-1_TATTGCACTTGTCCCGGCCTGCAG
45507	hsa-mir-92a-1_45507	miRNA_hsa-mir-92a-1_TATTGCACTTGTCCCGGACTGA
45570	hsa-mir-92a-1_45570	miRNA_hsa-mir-92a-1_TATTGCACTTGTCCCGGACT
46039	hsa-mir-92a-1_46039	miRNA_hsa-mir-92a-1_ATTGCACTTGTCCCGGCCCGT
46239	hsa-mir-92a-1_46239	miRNA_hsa-mir-92a-1_TATTGCACTTGTCCCGGCCTGAAGT
4632	hsa-mir-92a-1_4632	miRNA_hsa-mir-92a-1_TATTGCACTTGTCCCGGCATG
46366	hsa-mir-92a-1_46366	miRNA_hsa-mir-92a-1_ATTGCACTTGTCCCGGCCCGTA
46378	hsa-mir-92a-1_46378	miRNA_hsa-mir-92a-1_TATTGCACTTGTCCCGTCCTGT
46457	hsa-mir-92a-1_46457	miRNA_hsa-mir-92a-1_TATTGCACTTGTCCCGGCCTGCAAT
46486	hsa-mir-92a-1_46486	miRNA_hsa-mir-92a-1_TATTGCACTTGTCCCGGCCAGT
46564	hsa-mir-92a-1_46564	miRNA_hsa-mir-92a-1_TATTGCACTTGTCCCGGCCTCA
46782	hsa-mir-92a-1_46782	miRNA_hsa-mir-92a-1_TATTGCACTTGTCCCGGCCTGTTT
46919	hsa-mir-92a-1_46919	miRNA_hsa-mir-92a-1_ATTGCACTTGTCCCGGCCTGTTA
47218	hsa-mir-92a-1_47218	miRNA_hsa-mir-92a-1_TATTGCACTTGTCCCGGCCTGTAGTT
47277	hsa-mir-92a-1_47277	miRNA_hsa-mir-92a-1_TATTGCACTTGTCCCGGCCTATAA
47309	hsa-mir-92a-1_47309	miRNA_hsa-mir-92a-1_AATTGCACTTGTCCCGGCCTGTT
47404	hsa-mir-92a-1_47404	miRNA_hsa-mir-92a-1_TATTGCACTTGTCCCGGCCTGTTA
47407	hsa-mir-92a-1_47407	miRNA_hsa-mir-92a-1_TATTGCACTTGTCCCGGACTGTATT
47532	hsa-mir-92a-1_47532	miRNA_hsa-mir-92a-1_TATTGCACTTGTCCCGGCCTGT
47594	hsa-mir-92a-1_47594	miRNA_hsa-mir-92a-1_TATTGCACTTGTCCCGGCCTGTAAAT
47597	hsa-mir-92a-1_47597	miRNA_hsa-mir-92a-1_ATTGCACTTGTCCCGGCCTG
47635	hsa-mir-92a-1_47635	miRNA_hsa-mir-92a-1_TATTGCACTTGTCCCGGCCTGTAGAT
47835	hsa-mir-92a-1_47835	miRNA_hsa-mir-92a-1_TATTGCACTTGTCCCGGCGTGA
48028	hsa-mir-92a-1_48028	miRNA_hsa-mir-92a-1_GTATTGCACTTGTCCCGGCCTGTAT
48743	hsa-mir-92a-1_48743	miRNA_hsa-mir-92a-1_TATTGCACTTGTCCCGGCCTGTTGT
48794	hsa-mir-92a-1_48794	miRNA_hsa-mir-92a-1_TATTGCACTTGTCCCGGCA
49201	hsa-mir-92a-1_49201	miRNA_hsa-mir-92a-1_TATTGCACTTGTCCCGGACTGTAT
49207	hsa-mir-92a-1_49207	miRNA_hsa-mir-92a-1_TATTGCACTTGTCCCGGCCTTT
49293	hsa-mir-92a-1_49293	miRNA_hsa-mir-92a-1_TATTGCACTTGTCCCGGCCTC
49330	hsa-mir-92a-1_49330	miRNA_hsa-mir-92a-1_TATTGCACTTGTCCCGGCCTGCAA
49449	hsa-mir-92a-1_49449	miRNA_hsa-mir-92a-1_TATTGCACTTGTCCCGGCCTGTAATA
49517	hsa-mir-92a-1_49517	miRNA_hsa-mir-92a-1_GTATTGCACTTGTCCCGGCCTGTA
49617	hsa-mir-92a-1_49617	miRNA_hsa-mir-92a-1_TATTGCACTTGTCCCGCCCTGT
50119	hsa-mir-92a-1_50119	miRNA_hsa-mir-92a-1_ATTGCACTTGTCCCGGTCTGT
50182	hsa-mir-92a-1_50182	miRNA_hsa-mir-92a-1_TTGCACTTGTCCCGGCCTGT
50199	hsa-mir-92a-1_50199	miRNA_hsa-mir-92a-1_ATTGCACTTGTCCCGGCCTGTTT
50222	hsa-mir-92a-1_50222	miRNA_hsa-mir-92a-1_TATTGCACTTGTCCCGGCCTGTAGT
50327	hsa-mir-92a-1_50327	miRNA_hsa-mir-92a-1_GTATTGCACTTGTCCCGGCCTG
50351	hsa-mir-92a-1_50351	miRNA_hsa-mir-92a-1_TATTGCACTTGTCCCGACCTG
509	hsa-mir-92a-1_509	miRNA_hsa-mir-92a-1_TATTGCACTTGTCCCGGCCTGTATC
5163	hsa-mir-92a-1_5163	miRNA_hsa-mir-92a-1_TATTGCACTTGTCCAGGCCTGA
5239	hsa-mir-92a-1_5239	miRNA_hsa-mir-92a-1_TATTGCACTTGTCCCGGCCTGCAT
5485	hsa-mir-92a-1_5485	miRNA_hsa-mir-92a-1_TATTGCACTTGTCCCGGCCTGGA
6085	hsa-mir-92a-1_6085	miRNA_hsa-mir-92a-1_TATTGCACTTGTCCCGACCTGT
6262	hsa-mir-92a-1_6262	miRNA_hsa-mir-92a-1_TATTGCACTTGTCCCGGCCTAGA
6424	hsa-mir-92a-1_6424	miRNA_hsa-mir-92a-1_TATTGCACTTGTCCCGGCCTGAC
6956	hsa-mir-92a-1_6956	miRNA_hsa-mir-92a-1_TATTGCACTTGTCCCGGCCTGTTGA
696	hsa-mir-92a-1_696	miRNA_hsa-mir-92a-1_TATTGCACTTGTCCCGGCCTGTACA
697	hsa-mir-92a-1_697	miRNA_hsa-mir-92a-1_TATTGCACTTGTCCCGGCATGTA
6982	hsa-mir-92a-1_6982	miRNA_hsa-mir-92a-1_TATTGCACTTGTCCCGGCCCGTAAT
7278	hsa-mir-92a-1_7278	miRNA_hsa-mir-92a-1_TATTGCACTTGTCCCGGCCTGTT
7340	hsa-mir-92a-1_7340	miRNA_hsa-mir-92a-1_TATTGCACTTGTCCCGGCCTCTAT
7442	hsa-mir-92a-1_7442	miRNA_hsa-mir-92a-1_TATTGCACTTGTCCCGGCCTGTTC
757	hsa-mir-92a-1_757	miRNA_hsa-mir-92a-1_ATTGCACTTGTCCCGGCCTGG
7889	hsa-mir-92a-1_7889	miRNA_hsa-mir-92a-1_TTTTGCACTTGTCCCGGCCTGTT
7897	hsa-mir-92a-1_7897	miRNA_hsa-mir-92a-1_TATTGCACTTGTCCCGGCCTGGAT
8071	hsa-mir-92a-1_8071	miRNA_hsa-mir-92a-1_TATTGCACTTGTCCCGGCCTGATT
8114	hsa-mir-92a-1_8114	miRNA_hsa-mir-92a-1_TATTGCACTTGTCCCGGACTGTTAT
8158	hsa-mir-92a-1_8158	miRNA_hsa-mir-92a-1_TATTGCACTTGTCCCGGCGTG
8298	hsa-mir-92a-1_8298	miRNA_hsa-mir-92a-1_TATTGCACTTGTCCCGGTCTGTAA
8306	hsa-mir-92a-1_8306	miRNA_hsa-mir-92a-1_TATTGCATTTGTCCCGGCCTGTT
8618	hsa-mir-92a-1_8618	miRNA_hsa-mir-92a-1_ATTGCACTTGTCCCGGACTGT
8675	hsa-mir-92a-1_8675	miRNA_hsa-mir-92a-1_ATTGCACTTGTCCCGGCCTGTC
8756	hsa-mir-92a-1_8756	miRNA_hsa-mir-92a-1_TATTGCACTTGTCCCGGCCTGTAAGA
8778	hsa-mir-92a-1_8778	miRNA_hsa-mir-92a-1_TATTGCACTTGTCCCGGCCAGTA
9102	hsa-mir-92a-1_9102	miRNA_hsa-mir-92a-1_ATTGCACTTGTCCCGGCCTGTTTT
9150	hsa-mir-92a-1_9150	miRNA_hsa-mir-92a-1_TATTGCACTTGTCCCGGCCTGTCTT
9312	hsa-mir-92a-1_9312	miRNA_hsa-mir-92a-1_TATTGCACTTGTCCCGGCCTGG
9486	hsa-mir-92a-1_9486	miRNA_hsa-mir-92a-1_TATTGCACTTGTCCCGGCCTGGT
9516	hsa-mir-92a-1_9516	miRNA_hsa-mir-92a-1_ATTGCACTTGTCCCGGCCTGTAAT
9732	hsa-mir-92a-1_9732	miRNA_hsa-mir-92a-1_TATTGCACTTGTCCAGGCCTGTA
10804	hsa-mir-92a-2_10804	miRNA_hsa-mir-92a-2_TATTACACTTGTCCCGGCCTG
11267	hsa-mir-92a-2_11267	miRNA_hsa-mir-92a-2_TTTTGCACTTGTCCCGGCCTGT
11375	hsa-mir-92a-2_11375	miRNA_hsa-mir-92a-2_TATTGCACTTGTCCCGGCCTGTGT
11731	hsa-mir-92a-2_11731	miRNA_hsa-mir-92a-2_TATTGAACTTGTCCCGGCCTG
12250	hsa-mir-92a-2_12250	miRNA_hsa-mir-92a-2_ATTGCGCTTGTCCCGGCCTGT
12338	hsa-mir-92a-2_12338	miRNA_hsa-mir-92a-2_ACTGCACTTGTCCCGGCCTGT
13841	hsa-mir-92a-2_13841	miRNA_hsa-mir-92a-2_TATTGCACTTGTCCCGGCCTGTTAG
14000	hsa-mir-92a-2_14000	miRNA_hsa-mir-92a-2_TATTGCACTTGTCCCGGCCTGTTTATT
14477	hsa-mir-92a-2_14477	miRNA_hsa-mir-92a-2_TTTTGCACTTGTCCCGGCCTG
15299	hsa-mir-92a-2_15299	miRNA_hsa-mir-92a-2_TATTGCACTTGTCCCGGCCTGTTCT
16299	hsa-mir-92a-2_16299	miRNA_hsa-mir-92a-2_TATTGGACTTGTCCCGGCCTGT
16451	hsa-mir-92a-2_16451	miRNA_hsa-mir-92a-2_TATTGCACTTGTCCCGGCCTGTTTA
18044	hsa-mir-92a-2_18044	miRNA_hsa-mir-92a-2_AATTGCACTTGTCCCGGCCTGT
18882	hsa-mir-92a-2_18882	miRNA_hsa-mir-92a-2_GATTGCACTTGTCCCGGCCTGT
19142	hsa-mir-92a-2_19142	miRNA_hsa-mir-92a-2_TTATTGCACTTGTCCCGGCCTGT
19214	hsa-mir-92a-2_19214	miRNA_hsa-mir-92a-2_TATTGTACTTGTCCCGGCCTGT
20869	hsa-mir-92a-2_20869	miRNA_hsa-mir-92a-2_ATTGCCCTTGTCCCGGCCTGT
21043	hsa-mir-92a-2_21043	miRNA_hsa-mir-92a-2_TAGTGCACTTGTCCCGGCCTG
21058	hsa-mir-92a-2_21058	miRNA_hsa-mir-92a-2_TATTTCACTTGTCCCGGCCTG
21633	hsa-mir-92a-2_21633	miRNA_hsa-mir-92a-2_ATTGCACTTGTCCCGGCCTGTGA
22086	hsa-mir-92a-2_22086	miRNA_hsa-mir-92a-2_CTATTGCACTTGTCCCGGCCTG
22767	hsa-mir-92a-2_22767	miRNA_hsa-mir-92a-2_TAATGCACTTGTCCCGGCCTGT
22840	hsa-mir-92a-2_22840	miRNA_hsa-mir-92a-2_TATTGCACTTGTCCCGGCCTGTGA
23118	hsa-mir-92a-2_23118	miRNA_hsa-mir-92a-2_TATCGCACTTGTCCCGGCCTGT
24576	hsa-mir-92a-2_24576	miRNA_hsa-mir-92a-2_TATTGCACTTGTCCCGGCCTGTTAA
27366	hsa-mir-92a-2_27366	miRNA_hsa-mir-92a-2_ATCGCACTTGTCCCGGCCTG
27454	hsa-mir-92a-2_27454	miRNA_hsa-mir-92a-2_TATTGCACTTGTCCCGGCCTGTTAAAT
27612	hsa-mir-92a-2_27612	miRNA_hsa-mir-92a-2_TATTGCACTTGTCCCGGCCTGTTTC
28225	hsa-mir-92a-2_28225	miRNA_hsa-mir-92a-2_TATTGCACTTGTCCCGGCCTGTTTAA
2859	hsa-mir-92a-2_2859	miRNA_hsa-mir-92a-2_TATTCCACTTGTCCCGGCCTGT
30387	hsa-mir-92a-2_30387	miRNA_hsa-mir-92a-2_TATTGCACTTGTCCCGGCCTGTTAGT
31712	hsa-mir-92a-2_31712	miRNA_hsa-mir-92a-2_TATTGCACTTGTCCCGGCCTGTTAGA
32078	hsa-mir-92a-2_32078	miRNA_hsa-mir-92a-2_TATTGCACTTGTCCCGGCCTGTGG
32807	hsa-mir-92a-2_32807	miRNA_hsa-mir-92a-2_TATTGCACTTGTCCCGGCCTGTTTT
33200	hsa-mir-92a-2_33200	miRNA_hsa-mir-92a-2_TATTGCAGTTGTCCCGGCCTGT
33882	hsa-mir-92a-2_33882	miRNA_hsa-mir-92a-2_TATTGCACTTGTCCCGGCCTGTTTAT
34477	hsa-mir-92a-2_34477	miRNA_hsa-mir-92a-2_ATTGTACTTGTCCCGGCCTGT
35103	hsa-mir-92a-2_35103	miRNA_hsa-mir-92a-2_TATTGAACTTGTCCCGGCCT
35380	hsa-mir-92a-2_35380	miRNA_hsa-mir-92a-2_ATTGCACTTGTCCCGGCCTGTG
35527	hsa-mir-92a-2_35527	miRNA_hsa-mir-92a-2_TATTGCGCTTGTCCCGGCCTGT
35725	hsa-mir-92a-2_35725	miRNA_hsa-mir-92a-2_TATTGCCCTTGTCCCGGCCTGT
35777	hsa-mir-92a-2_35777	miRNA_hsa-mir-92a-2_TATTGCACTTGTCCCGGCCTGTTATT
36129	hsa-mir-92a-2_36129	miRNA_hsa-mir-92a-2_TATAGCACTTGTCCCGGCCTGT
36168	hsa-mir-92a-2_36168	miRNA_hsa-mir-92a-2_CATTGCACTTGTCCCGGCCTG
36890	hsa-mir-92a-2_36890	miRNA_hsa-mir-92a-2_TGTTGCACTTGTCCCGGCCTG
3744	hsa-mir-92a-2_3744	miRNA_hsa-mir-92a-2_TGTTGCACTTGTCCCGGCCTGT
37486	hsa-mir-92a-2_37486	miRNA_hsa-mir-92a-2_CATTGCACTTGTCCCGGCCTGT
38244	hsa-mir-92a-2_38244	miRNA_hsa-mir-92a-2_TATTGCAATTGTCCCGGCCTGT
38733	hsa-mir-92a-2_38733	miRNA_hsa-mir-92a-2_ATTGAACTTGTCCCGGCCTG
39215	hsa-mir-92a-2_39215	miRNA_hsa-mir-92a-2_ATTACACTTGTCCCGGCCTGT
39563	hsa-mir-92a-2_39563	miRNA_hsa-mir-92a-2_TATTGCACGTGTCCCGGCCTGT
39937	hsa-mir-92a-2_39937	miRNA_hsa-mir-92a-2_TATTGCACTTGTCCCGGCCTGTTAT
40669	hsa-mir-92a-2_40669	miRNA_hsa-mir-92a-2_TATAGCACTTGTCCCGGCCTG
40992	hsa-mir-92a-2_40992	miRNA_hsa-mir-92a-2_TATTTCACTTGTCCCGGCCTGT
41148	hsa-mir-92a-2_41148	miRNA_hsa-mir-92a-2_ATTGAACTTGTCCCGGCCTGT
41464	hsa-mir-92a-2_41464	miRNA_hsa-mir-92a-2_TATTGCACTTGTCCCGGCCTGTTAAT
41660	hsa-mir-92a-2_41660	miRNA_hsa-mir-92a-2_TAGTGCACTTGTCCCGGCCTGT
41992	hsa-mir-92a-2_41992	miRNA_hsa-mir-92a-2_TTTGCACTTGTCCCGGCCTGT
42101	hsa-mir-92a-2_42101	miRNA_hsa-mir-92a-2_TATTGAACTTGTCCCGGCCTGT
42600	hsa-mir-92a-2_42600	miRNA_hsa-mir-92a-2_TATTGCACTTGTCCCGGCCTGTTTTT
42760	hsa-mir-92a-2_42760	miRNA_hsa-mir-92a-2_TATCGCACTTGTCCCGGCCTG
42900	hsa-mir-92a-2_42900	miRNA_hsa-mir-92a-2_GATTGCACTTGTCCCGGCCTG
43272	hsa-mir-92a-2_43272	miRNA_hsa-mir-92a-2_TACTGCACTTGTCCCGGCCTG
43321	hsa-mir-92a-2_43321	miRNA_hsa-mir-92a-2_TATTGCACTTGTCCCGGCCTGTG
44458	hsa-mir-92a-2_44458	miRNA_hsa-mir-92a-2_GTATTGCACTTGTCCCGGCCTGTT
4465	hsa-mir-92a-2_4465	miRNA_hsa-mir-92a-2_TATTGCACTTGTCCCGGCCTGTTAC
45886	hsa-mir-92a-2_45886	miRNA_hsa-mir-92a-2_TATGGCACTTGTCCCGGCCTGT
46084	hsa-mir-92a-2_46084	miRNA_hsa-mir-92a-2_CTATTGCACTTGTCCCGGCCTGT
46331	hsa-mir-92a-2_46331	miRNA_hsa-mir-92a-2_ATTGCAATTGTCCCGGCCTGT
46689	hsa-mir-92a-2_46689	miRNA_hsa-mir-92a-2_TATTGTACTTGTCCCGGCCTG
47485	hsa-mir-92a-2_47485	miRNA_hsa-mir-92a-2_TATTACACTTGTCCCGGCCTGT
47542	hsa-mir-92a-2_47542	miRNA_hsa-mir-92a-2_TCTTGCACTTGTCCCGGCCTGT
48100	hsa-mir-92a-2_48100	miRNA_hsa-mir-92a-2_TCTTGCACTTGTCCCGGCCTG
48312	hsa-mir-92a-2_48312	miRNA_hsa-mir-92a-2_AATTGCACTTGTCCCGGCCTG
48490	hsa-mir-92a-2_48490	miRNA_hsa-mir-92a-2_GTTGCACTTGTCCCGGCCTGT
48871	hsa-mir-92a-2_48871	miRNA_hsa-mir-92a-2_TAATGCACTTGTCCCGGCCTG
48935	hsa-mir-92a-2_48935	miRNA_hsa-mir-92a-2_TATGGCACTTGTCCCGGCCTG
50262	hsa-mir-92a-2_50262	miRNA_hsa-mir-92a-2_TATTGGACTTGTCCCGGCCTG
5107	hsa-mir-92a-2_5107	miRNA_hsa-mir-92a-2_TATTGCACTTGTCCCGGCCTGTTAAA
5475	hsa-mir-92a-2_5475	miRNA_hsa-mir-92a-2_TACTGCACTTGTCCCGGCCTGT
5851	hsa-mir-92a-2_5851	miRNA_hsa-mir-92a-2_ATCGCACTTGTCCCGGCCTGT
6003	hsa-mir-92a-2_6003	miRNA_hsa-mir-92a-2_TATGCACTTGTCCCGGCCTGT
6753	hsa-mir-92a-2_6753	miRNA_hsa-mir-92a-2_TATTGCACTTGTCCCGGCCTGTTTG
6931	hsa-mir-92a-2_6931	miRNA_hsa-mir-92a-2_TATTGCACTTGTCCCGGCCTGTTTTTT
7637	hsa-mir-92a-2_7637	miRNA_hsa-mir-92a-2_ATATTGCACTTGTCCCGGCCTG
7662	hsa-mir-92a-2_7662	miRNA_hsa-mir-92a-2_ATATTGCACTTGTCCCGGCCTGT
1021	hsa-mir-92b_1021	miRNA_hsa-mir-92b_TATTGCACTCGTCCCGGC
10358	hsa-mir-92b_10358	miRNA_hsa-mir-92b_TATTGCACTCGTCCCGGCCTG
10575	hsa-mir-92b_10575	miRNA_hsa-mir-92b_TATTGCACTCGTCCCGGCCCCC
10888	hsa-mir-92b_10888	miRNA_hsa-mir-92b_TATTGCACTCGTCCCGGCCTTA
11134	hsa-mir-92b_11134	miRNA_hsa-mir-92b_TATTGCACTCGTCCCGGCCTCCAT
11820	hsa-mir-92b_11820	miRNA_hsa-mir-92b_ATTGCACTCGTCCCGGCCTCT
12658	hsa-mir-92b_12658	miRNA_hsa-mir-92b_TATTGCACTCGTCCCGGCCTCC
13654	hsa-mir-92b_13654	miRNA_hsa-mir-92b_ATTGCACTCGTCCCGGCCTGT
14262	hsa-mir-92b_14262	miRNA_hsa-mir-92b_TATTGCACTCGTCCCGGCCTCCA
1447	hsa-mir-92b_1447	miRNA_hsa-mir-92b_TATTGCACTCGTCCCGGCCTCCG
14999	hsa-mir-92b_14999	miRNA_hsa-mir-92b_TATTGCACTCGTCCCGGCCTTT
15123	hsa-mir-92b_15123	miRNA_hsa-mir-92b_TATTGCACTCGTCCCGGCCTCA
15908	hsa-mir-92b_15908	miRNA_hsa-mir-92b_TATTGCACTCGTCCCGGCCA
16000	hsa-mir-92b_16000	miRNA_hsa-mir-92b_TATTGCACTCGTCCCGGCCTCTA
16231	hsa-mir-92b_16231	miRNA_hsa-mir-92b_TATTGCACTCGTCCCGGCCTAG
16284	hsa-mir-92b_16284	miRNA_hsa-mir-92b_AGGGACGGGACGCGGTGCAG
16365	hsa-mir-92b_16365	miRNA_hsa-mir-92b_ATATTGCACTCGTCCCGGCCTCC
16606	hsa-mir-92b_16606	miRNA_hsa-mir-92b_TATTGCACTCGTCCCGGCCTCCATT
17388	hsa-mir-92b_17388	miRNA_hsa-mir-92b_TATTGCACTCGTCCCGGCC
19784	hsa-mir-92b_19784	miRNA_hsa-mir-92b_TATTGCACTCGTCCCGGCCTCTAT
22675	hsa-mir-92b_22675	miRNA_hsa-mir-92b_AGGGACGGGACGCGGTGCAGTGTT
23378	hsa-mir-92b_23378	miRNA_hsa-mir-92b_TATTGCACTCGTCCCGGCCTCCT
23785	hsa-mir-92b_23785	miRNA_hsa-mir-92b_AGGGACGGGACGCGGTGCAGT
2416	hsa-mir-92b_2416	miRNA_hsa-mir-92b_TATTGCACTCGTCCCGGCCTCAG
24301	hsa-mir-92b_24301	miRNA_hsa-mir-92b_TATTGCACTCGTCCCGGCCTAGA
25818	hsa-mir-92b_25818	miRNA_hsa-mir-92b_CATTGCACTCGTCCCGGCCTCC
28698	hsa-mir-92b_28698	miRNA_hsa-mir-92b_TATTGCACTCGTCCCGGCCTCAA
29572	hsa-mir-92b_29572	miRNA_hsa-mir-92b_AGGGACGGGACGCGGTGCAGTGT
31344	hsa-mir-92b_31344	miRNA_hsa-mir-92b_TATTGCACTCGTCCCGGCCTCCTTT
31531	hsa-mir-92b_31531	miRNA_hsa-mir-92b_TATTGCACTCGTCCCGGCCTCT
31570	hsa-mir-92b_31570	miRNA_hsa-mir-92b_TATTGCACTCGTCCCGGCCTCAT
31653	hsa-mir-92b_31653	miRNA_hsa-mir-92b_AGGGACGGGACGCGGTGCAGTG
32740	hsa-mir-92b_32740	miRNA_hsa-mir-92b_TATTGCACTCGTCCCGGCCCCT
32942	hsa-mir-92b_32942	miRNA_hsa-mir-92b_TATTGCACTCGTCCCGGCCTGTAA
34058	hsa-mir-92b_34058	miRNA_hsa-mir-92b_TATTGCACTCGTCCCGGCCTGTAT
35240	hsa-mir-92b_35240	miRNA_hsa-mir-92b_TATTGCACTCGTCCCGGCCTGA
35775	hsa-mir-92b_35775	miRNA_hsa-mir-92b_TATTGCACTCGTCCCGGCCTCAAT
38654	hsa-mir-92b_38654	miRNA_hsa-mir-92b_TATTGCACTCGTCCCGGCCTCATT
3878	hsa-mir-92b_3878	miRNA_hsa-mir-92b_TATTGCACTCGTCCCGGCCTAT
3926	hsa-mir-92b_3926	miRNA_hsa-mir-92b_TATTGCACTCGTCCCGGCCT
39735	hsa-mir-92b_39735	miRNA_hsa-mir-92b_TATTGCACTCGTCCCGGCCTT
40954	hsa-mir-92b_40954	miRNA_hsa-mir-92b_TATTGCACTCGTCCCGGCCG
40962	hsa-mir-92b_40962	miRNA_hsa-mir-92b_TATTGCACTCGTCCCGGCCTGT
42730	hsa-mir-92b_42730	miRNA_hsa-mir-92b_TATTGCACTCGTCCCGGCCTCTTT
4420	hsa-mir-92b_4420	miRNA_hsa-mir-92b_TATTGCACTCGTCCCGGACTCC
45225	hsa-mir-92b_45225	miRNA_hsa-mir-92b_TATTGCACTCGTCCCGGCCTCCAAT
46521	hsa-mir-92b_46521	miRNA_hsa-mir-92b_TATTGCACTCGTCCCGGCCTC
48062	hsa-mir-92b_48062	miRNA_hsa-mir-92b_TATTGCACTCGTCCCGGCA
50156	hsa-mir-92b_50156	miRNA_hsa-mir-92b_TATTGCACTCGTCCCGGCCTGTTT
5079	hsa-mir-92b_5079	miRNA_hsa-mir-92b_TATTGCACTCGTCCCGGCCTCCAA
5462	hsa-mir-92b_5462	miRNA_hsa-mir-92b_TACTGCACTCGTCCCGGCCTCC
6667	hsa-mir-92b_6667	miRNA_hsa-mir-92b_TATTGCACTCGTCCCGGCCTCCTT
766	hsa-mir-92b_766	miRNA_hsa-mir-92b_TATTGCACTCGTCCCGGCCTCGA
7893	hsa-mir-92b_7893	miRNA_hsa-mir-92b_TATTGCACTCGTCCCGGCCTCTT
7980	hsa-mir-92b_7980	miRNA_hsa-mir-92b_TATTGAACTCGTCCCGGCCTCC
8095	hsa-mir-92b_8095	miRNA_hsa-mir-92b_TATTGCACTCGTCCCGGCCTCG
9076	hsa-mir-92b_9076	miRNA_hsa-mir-92b_TATTGCACTCGTCCCGGCCTGTA
9153	hsa-mir-92b_9153	miRNA_hsa-mir-92b_TATTGCACTCGTCCCGGCCTA
9670	hsa-mir-92b_9670	miRNA_hsa-mir-92b_TATTGCACTCGTCCCGGCCTAA
10089	hsa-mir-93_10089	miRNA_hsa-mir-93_ACTGCTGAGCTAGCACCTCCCGA
10186	hsa-mir-93_10186	miRNA_hsa-mir-93_CAAAGTGCTGTTCGTGCAGGGAG
10283	hsa-mir-93_10283	miRNA_hsa-mir-93_CAAAGTGCTGTTCGCGCAGGTAGT
1032	hsa-mir-93_1032	miRNA_hsa-mir-93_CAAAGTGCTGTTCGTGCAGGAA
10424	hsa-mir-93_10424	miRNA_hsa-mir-93_CAAAGTGCTGTTCGTGCAGGTATG
10555	hsa-mir-93_10555	miRNA_hsa-mir-93_CAAAGTGCTGTTCGTGCAGA
10786	hsa-mir-93_10786	miRNA_hsa-mir-93_CAAAGTGCTGTTCGTGCAGGTAGTGT
10918	hsa-mir-93_10918	miRNA_hsa-mir-93_CAAAGTGCCGTTCGTGCAGGTA
11062	hsa-mir-93_11062	miRNA_hsa-mir-93_CAAAGTGCTGTTCGTGCAGGCAGA
11228	hsa-mir-93_11228	miRNA_hsa-mir-93_CAAAGTGCTGTTCGTGCCGG
1131	hsa-mir-93_1131	miRNA_hsa-mir-93_CAAAGTGTTGTTCGTGCAGGTAG
1136	hsa-mir-93_1136	miRNA_hsa-mir-93_CCAAGTGCTGTTCGTGCAGG
1139	hsa-mir-93_1139	miRNA_hsa-mir-93_CAAAGTGCTGTTCGTGCAGGTAGGA
11567	hsa-mir-93_11567	miRNA_hsa-mir-93_CAAAGTGCGGTTCGTGCAGGTAGT
11663	hsa-mir-93_11663	miRNA_hsa-mir-93_CAAAGTGCTGTTCGTGCAGGTAGTG
11843	hsa-mir-93_11843	miRNA_hsa-mir-93_CAAAGTGCTGTTCGTGCAG
11846	hsa-mir-93_11846	miRNA_hsa-mir-93_CAAAGTGCTGTTCGTGCAGGTGGA
11883	hsa-mir-93_11883	miRNA_hsa-mir-93_AAAGTGCTGTTCGTGCAGGTAGT
1218	hsa-mir-93_1218	miRNA_hsa-mir-93_CAAAGTGATGTTCGTGCAGGTA
12190	hsa-mir-93_12190	miRNA_hsa-mir-93_TCAAAGTGCTGTTCGTGCAGGTAG
12335	hsa-mir-93_12335	miRNA_hsa-mir-93_CATAGTGCTGTTCGTGCAGGT
12538	hsa-mir-93_12538	miRNA_hsa-mir-93_CAAATTGCTGTTCGTGCAGGTAG
12571	hsa-mir-93_12571	miRNA_hsa-mir-93_CAAAGTGCTGTTCGTGCAGGTC
12656	hsa-mir-93_12656	miRNA_hsa-mir-93_CAAAGTGCTGTTCGTGCAGGCAG
1288	hsa-mir-93_1288	miRNA_hsa-mir-93_CAAAGTGCTGTTCGTGCAGGTTA
13083	hsa-mir-93_13083	miRNA_hsa-mir-93_CAAAGTGCTGTTCGTGCAGGTAGAAA
1311	hsa-mir-93_1311	miRNA_hsa-mir-93_CAAAGGGCTGTTCGTGCAGGTAGT
13172	hsa-mir-93_13172	miRNA_hsa-mir-93_TCAAAGTGCTGTTCGTGCAGGT
135	hsa-mir-93_135	miRNA_hsa-mir-93_CAAAGCGCTGTTCGTGCAGGTA
13525	hsa-mir-93_13525	miRNA_hsa-mir-93_CATAGTGCTGTTCGTGCAGG
13535	hsa-mir-93_13535	miRNA_hsa-mir-93_ACTGCTGAGCTAGCACTTCCCGTT
13603	hsa-mir-93_13603	miRNA_hsa-mir-93_ACTGTTGAGCTAGCACTTCCCGA
13764	hsa-mir-93_13764	miRNA_hsa-mir-93_ACTGCTGGGCTAGCACTTCCCGA
13854	hsa-mir-93_13854	miRNA_hsa-mir-93_CCAAGTGCTGTTCGTGCAGGTAG
13887	hsa-mir-93_13887	miRNA_hsa-mir-93_CAAAGTGCTGTTCGTGCCGGTAA
14308	hsa-mir-93_14308	miRNA_hsa-mir-93_CAAAGTGCTGTTCGTGCCGGT
14459	hsa-mir-93_14459	miRNA_hsa-mir-93_CAAAGTGCTGTTCGTGCAGGTATA
14530	hsa-mir-93_14530	miRNA_hsa-mir-93_CAAAGTGCTGTTCGTGCAGGTAGTA
14557	hsa-mir-93_14557	miRNA_hsa-mir-93_CAAAGTGCTGTTCGTGCAAGTAGA
14666	hsa-mir-9-3_14666	miRNA_hsa-mir-9-3_TAAAGCTAGATAACCGAAAGT
14752	hsa-mir-93_14752	miRNA_hsa-mir-93_CAAAGTGCTGTTCGTGCAGCT
14799	hsa-mir-93_14799	miRNA_hsa-mir-93_CAAGGTGCTGTTCGTGCAGGTA
15063	hsa-mir-93_15063	miRNA_hsa-mir-93_CAAAGCGCTGTTCGTGCAGG
15343	hsa-mir-93_15343	miRNA_hsa-mir-93_CAAAGTGCTGTTCGTGTAGGTAGA
15566	hsa-mir-93_15566	miRNA_hsa-mir-93_CAAAGTGCTGTTCGTGCAGGTAGTT
15596	hsa-mir-93_15596	miRNA_hsa-mir-93_CAAAGTGCTGTTCGTGCAGGCAA
15753	hsa-mir-93_15753	miRNA_hsa-mir-93_ACCGCTGAGCTAGCACTTCCCGA
15897	hsa-mir-93_15897	miRNA_hsa-mir-93_CAAAGCGCTGTTCGTGCAGGTAG
16270	hsa-mir-93_16270	miRNA_hsa-mir-93_CAAAGTGCTGTTCGTCCAGGTAG
16300	hsa-mir-93_16300	miRNA_hsa-mir-93_AAAGTGCTGTTCGTGCAGGTA
16302	hsa-mir-93_16302	miRNA_hsa-mir-93_TAAAGTGCTGTTCGTGCAGGT
16366	hsa-mir-93_16366	miRNA_hsa-mir-93_ACTGCTGAGCTAGCACTTCCCGA
16486	hsa-mir-93_16486	miRNA_hsa-mir-93_ACTGCTGAGCTAGCACTTCCCGATT
16625	hsa-mir-93_16625	miRNA_hsa-mir-93_CACAGTGCTGTTCGTGCAGGTAG
16928	hsa-mir-93_16928	miRNA_hsa-mir-93_CAAAGTGCTGTTCGTGCAGATAGT
17262	hsa-mir-93_17262	miRNA_hsa-mir-93_CAAAGTGCTGTTCGTGCCGGTAGC
17350	hsa-mir-93_17350	miRNA_hsa-mir-93_ACTGCTGAGCTAGCACTTCCC
1747	hsa-mir-93_1747	miRNA_hsa-mir-93_ACTGCTGAGCTAGCACTTCCCGAA
1760	hsa-mir-93_1760	miRNA_hsa-mir-93_CAAAGTGCTGTTCGTGTAGG
17699	hsa-mir-93_17699	miRNA_hsa-mir-93_CAAAGTGCTGTTCGTTCAGGTAG
17716	hsa-mir-93_17716	miRNA_hsa-mir-93_AGTGCTGTTCGTGCAGGT
1786	hsa-mir-93_1786	miRNA_hsa-mir-93_CAAAGTGCTGTTCGTGCAGGTAGGT
17898	hsa-mir-93_17898	miRNA_hsa-mir-93_CAAAGTGCTGTTCGTGCAGGTAGA
17961	hsa-mir-93_17961	miRNA_hsa-mir-93_CAAAGTGCTGTTCGTGCAGATA
18085	hsa-mir-93_18085	miRNA_hsa-mir-93_CAAAGTGCTGTTCGTGCAGGAAGA
18149	hsa-mir-93_18149	miRNA_hsa-mir-93_ACAGTGCTGTTCGTGCAGGTAG
18331	hsa-mir-93_18331	miRNA_hsa-mir-93_CAAAGTGCTGTTCGTGCGGG
18432	hsa-mir-93_18432	miRNA_hsa-mir-93_CAAAGTGCTGTTCGTGCTGGT
18610	hsa-mir-93_18610	miRNA_hsa-mir-93_CAAAGTGCTGTTCGTGCAGGTAGTTT
1864	hsa-mir-93_1864	miRNA_hsa-mir-93_CAAAGTGCTGTTCGTGCAGGT
18647	hsa-mir-93_18647	miRNA_hsa-mir-93_CAAAGTGCTGTTCGTACAGGTAG
18651	hsa-mir-93_18651	miRNA_hsa-mir-93_CAAACTGCTGTTCGTGCAGGTAG
18693	hsa-mir-93_18693	miRNA_hsa-mir-93_AAAGTGCTGTTCGTGCAGGTAA
18962	hsa-mir-93_18962	miRNA_hsa-mir-93_ACTGATGAGCTAGCACTTCCCGA
19189	hsa-mir-93_19189	miRNA_hsa-mir-93_CAAAATGCTGTTCGTGCAGGT
19351	hsa-mir-93_19351	miRNA_hsa-mir-93_CATAGTGCTGTTCGTGCAGGTA
19412	hsa-mir-93_19412	miRNA_hsa-mir-93_CAAAGTGCTGTTCGTGCGGGTAG
1990	hsa-mir-93_1990	miRNA_hsa-mir-93_GCAAAGTGCTGTTCGTGCAGGTAG
20269	hsa-mir-93_20269	miRNA_hsa-mir-93_ACTGCTGAGCTAGCACTTCCCGAT
20323	hsa-mir-93_20323	miRNA_hsa-mir-93_CAAAGTGCTGTTCGTGCCGGTAGTT
20765	hsa-mir-93_20765	miRNA_hsa-mir-93_CAAAGTGCTATTCGTGCAGGTAGT
209	hsa-mir-93_209	miRNA_hsa-mir-93_CAAAGTGCTGTTCGTGCCGGTAGT
2113	hsa-mir-93_2113	miRNA_hsa-mir-93_CAAAGTGCTGTTCGTGCAGGTGA
21645	hsa-mir-93_21645	miRNA_hsa-mir-93_CAAAGAGCTGTTCGTGCAGGTAGT
21829	hsa-mir-93_21829	miRNA_hsa-mir-93_CAAAGTACTGTTCGTGCAGGTAG
21912	hsa-mir-93_21912	miRNA_hsa-mir-93_CCAAAGTGCTGTTCGTGCAGGTA
21993	hsa-mir-93_21993	miRNA_hsa-mir-93_AAAGTGCTGTTCGTGCCGGTAG
22027	hsa-mir-93_22027	miRNA_hsa-mir-93_CAAAGTGCTGTTCGTGCAGGAAG
22231	hsa-mir-93_22231	miRNA_hsa-mir-93_AATGCTGAGCTAGCACTTCCCGA
22762	hsa-mir-93_22762	miRNA_hsa-mir-93_CAAAGTGCTGTTCGCGCAGGTAA
22828	hsa-mir-93_22828	miRNA_hsa-mir-93_ACTGCTGAGCTAGCACTTTCCGA
2284	hsa-mir-93_2284	miRNA_hsa-mir-93_GAAAGTGCTGTTCGTGCAGGTA
22933	hsa-mir-93_22933	miRNA_hsa-mir-93_CAAAGTGGTGTTCGTGCAGGTAG
23066	hsa-mir-93_23066	miRNA_hsa-mir-93_AAGTGCTGTTCGTGCAGGTAG
23220	hsa-mir-93_23220	miRNA_hsa-mir-93_CAAAGTTCTGTTCGTGCAGGTAG
23616	hsa-mir-93_23616	miRNA_hsa-mir-93_AAAGTGCTGTTCGTGCGGGTAG
23626	hsa-mir-93_23626	miRNA_hsa-mir-93_ACTGCTGAGCTAGCACTTCCCGAG
2387	hsa-mir-93_2387	miRNA_hsa-mir-93_CAAAGTGCTGTTCGTGAAGGTA
2397	hsa-mir-93_2397	miRNA_hsa-mir-93_CAAAGTGCTGTTCGTGTAGGTA
24024	hsa-mir-93_24024	miRNA_hsa-mir-93_CAAAGTGATGTTCGTGCAGGTAG
24804	hsa-mir-93_24804	miRNA_hsa-mir-93_CAAAGGGCTGTTCGTGCAGGTAG
25243	hsa-mir-93_25243	miRNA_hsa-mir-93_CTAAGTGCTGTTCGTGCAGGTA
2528	hsa-mir-93_2528	miRNA_hsa-mir-93_CAAAGTGCTGTTCGTGGAGGTAG
25491	hsa-mir-93_25491	miRNA_hsa-mir-93_CAAAGTGCTGTTCGTGCAGGTAGTTTT
25507	hsa-mir-93_25507	miRNA_hsa-mir-93_AAGTGCTGTTCGTGCAGGTA
25581	hsa-mir-93_25581	miRNA_hsa-mir-93_CTAAGTGCTGTTCGTGCAGGTAG
25667	hsa-mir-93_25667	miRNA_hsa-mir-93_CAAAGTGCTGTTCGTGCAGGTAGAA
25669	hsa-mir-9-3_25669	miRNA_hsa-mir-9-3_ATAACGCTAGATAACCGAAAGT
25718	hsa-mir-93_25718	miRNA_hsa-mir-93_AAAAGTGCTGTTCGTGCAGGTA
25792	hsa-mir-93_25792	miRNA_hsa-mir-93_TGCTGTTCGTGCAGGTAG
25819	hsa-mir-93_25819	miRNA_hsa-mir-93_TCAAAGTGCTGTTCGTGCAGGTAGT
25892	hsa-mir-93_25892	miRNA_hsa-mir-93_CAAAGTGCTGTTCGTGCAGGTAGTAA
25949	hsa-mir-93_25949	miRNA_hsa-mir-93_CAAAGTGCTGTTCGTGCAGGTAAT
26178	hsa-mir-93_26178	miRNA_hsa-mir-93_CAAAGTGCTGTTCGTGCAGGTAAG
26298	hsa-mir-93_26298	miRNA_hsa-mir-93_CAAAGTGCTGTTCGTGCAGCTAGT
26481	hsa-mir-93_26481	miRNA_hsa-mir-93_CAAAGTGCTGTTCGTGCAAGT
26746	hsa-mir-93_26746	miRNA_hsa-mir-93_CAAAGTGCTGTTCGTGCTGGTA
26843	hsa-mir-93_26843	miRNA_hsa-mir-93_CAAAGTGCTTTTCGTGCAGGTAGT
27026	hsa-mir-93_27026	miRNA_hsa-mir-93_CAAAGTGCTGTTCGTGCAGGTAC
27171	hsa-mir-93_27171	miRNA_hsa-mir-93_GCTGCTGAGCTAGCACTTCCCGA
27392	hsa-mir-93_27392	miRNA_hsa-mir-93_CAAAGTGATGTTCGTGCAGGTAGT
27484	hsa-mir-93_27484	miRNA_hsa-mir-93_CAAAGTGCTGTTCGTGCAGTTA
27613	hsa-mir-93_27613	miRNA_hsa-mir-93_CAAAGTGCTGTTCGTGAAGGTAGT
28062	hsa-mir-93_28062	miRNA_hsa-mir-93_CAAGGTGCTGTTCGTGCAGGTAGT
28345	hsa-mir-93_28345	miRNA_hsa-mir-93_CCAAAGTGCTGTTCGTGCAGGTAG
28416	hsa-mir-93_28416	miRNA_hsa-mir-93_CAGAGTGCTGTTCGTGCAGGTA
28513	hsa-mir-93_28513	miRNA_hsa-mir-93_CAAAGTGCTGTTCGTGCAGAT
28522	hsa-mir-93_28522	miRNA_hsa-mir-93_ACAAAGTGCTGTTCGTGCAGGTAG
28585	hsa-mir-9-3_28585	miRNA_hsa-mir-9-3_TAAAGCTAGATAACCGAAAG
28774	hsa-mir-9-3_28774	miRNA_hsa-mir-9-3_ATAAAGCTAGATAACCGAAAGT
29430	hsa-mir-93_29430	miRNA_hsa-mir-93_CAAAGTGCTGTTCGTGCAGGTGGT
2944	hsa-mir-93_2944	miRNA_hsa-mir-93_AAGTGCTGTTCGTGCAGGTAGT
29482	hsa-mir-93_29482	miRNA_hsa-mir-93_CAAAGTGCTGTTCGTGCAGGTAGAT
29866	hsa-mir-93_29866	miRNA_hsa-mir-93_CCAAAGTGCTGTTCGTGCAGGTAGT
30164	hsa-mir-93_30164	miRNA_hsa-mir-93_AAAGTGCTGTTCGTGCAGGTAG
30515	hsa-mir-93_30515	miRNA_hsa-mir-93_CAAAGTGCTGTTCGTGCAGCTAG
30546	hsa-mir-93_30546	miRNA_hsa-mir-93_CAAAGTGCTGTTCGTGCGGGTA
30615	hsa-mir-93_30615	miRNA_hsa-mir-93_CAAAGAGCTGTTCGTGCAGGTA
30782	hsa-mir-93_30782	miRNA_hsa-mir-93_CAATGTGCTGTTCGTGCAGGTAG
3087	hsa-mir-93_3087	miRNA_hsa-mir-93_CAAAGTGTTGTTCGTGCAGGT
3105	hsa-mir-93_3105	miRNA_hsa-mir-93_CAAGTGCTGTTCGTGCAGGTAGT
31071	hsa-mir-93_31071	miRNA_hsa-mir-93_CAAAGTGCTGTTCGTGCTGGTAG
31210	hsa-mir-93_31210	miRNA_hsa-mir-93_CAAAGTGCTGTTCGTGCAGGGA
31493	hsa-mir-93_31493	miRNA_hsa-mir-93_CAAAGTGCTGTTCGTGCAAGTA
31642	hsa-mir-93_31642	miRNA_hsa-mir-93_CAAAGTGCTGTTCGTGCAGGTGG
31644	hsa-mir-93_31644	miRNA_hsa-mir-93_CAAAGTGCTGTTCGTGAAGGT
3167	hsa-mir-93_3167	miRNA_hsa-mir-93_ACTGCTGAGCTAGCACTTCCCGTA
31738	hsa-mir-93_31738	miRNA_hsa-mir-93_CAAAGTGCGGTTCGTGCAGGTAG
31953	hsa-mir-93_31953	miRNA_hsa-mir-93_ACTGCTGAGCTAGCACTTCCAGA
3200	hsa-mir-93_3200	miRNA_hsa-mir-93_CAAAGTGCTGTTCGTTCAGGTA
32215	hsa-mir-93_32215	miRNA_hsa-mir-93_CAAAGTGCCGTTCGTGCAGGTAG
32877	hsa-mir-93_32877	miRNA_hsa-mir-93_AAAAGTGCTGTTCGTGCAGGTAGT
33615	hsa-mir-93_33615	miRNA_hsa-mir-93_ATTGCTGAGCTAGCACTTCCCGA
33833	hsa-mir-93_33833	miRNA_hsa-mir-93_CAAAGTGCTGTTCGTGCAGTTAG
33891	hsa-mir-93_33891	miRNA_hsa-mir-93_CAAAGTGCTGTTCGTGCAGGTTT
33924	hsa-mir-93_33924	miRNA_hsa-mir-93_CAAGGTGCTGTTCGTGCAGGT
34012	hsa-mir-93_34012	miRNA_hsa-mir-93_CAAAGTGCTGTTCGTGTAGGTAGT
34207	hsa-mir-93_34207	miRNA_hsa-mir-93_CGAAGTGCTGTTCGTGCAGGTA
34209	hsa-mir-93_34209	miRNA_hsa-mir-93_GCAAAGTGCTGTTCGTGCAGGTAGT
34256	hsa-mir-93_34256	miRNA_hsa-mir-93_CTGCTGAGCTAGCACTTCCCGA
34499	hsa-mir-93_34499	miRNA_hsa-mir-93_CAAAGTGCTGTTCGTGCAGATAG
3450	hsa-mir-93_3450	miRNA_hsa-mir-93_CAAGGTGCTGTTCGTGCAGG
34526	hsa-mir-93_34526	miRNA_hsa-mir-93_CAAAGTGCTGTTCGTGCAGGTAGC
34687	hsa-mir-93_34687	miRNA_hsa-mir-93_CAAAGTGCTGTTCGCGCAGGTA
34784	hsa-mir-93_34784	miRNA_hsa-mir-93_CAAAGTGCTGTTCGTGCAGGTATT
34806	hsa-mir-9-3_34806	miRNA_hsa-mir-9-3_TAAAGCTAGATAACCGAAAGTA
34848	hsa-mir-93_34848	miRNA_hsa-mir-93_CAAAGAGCTGTTCGTGCAGGT
34980	hsa-mir-93_34980	miRNA_hsa-mir-93_ACAAAGTGCTGTTCGTGCAGGT
35077	hsa-mir-93_35077	miRNA_hsa-mir-93_CAAAGTACTGTTCGTGCAGGTAGT
35384	hsa-mir-93_35384	miRNA_hsa-mir-93_AAAGTGCTGTTCGTGCAGGTAT
35417	hsa-mir-93_35417	miRNA_hsa-mir-93_CTGCTGAGCTAGCACTTCCCG
35648	hsa-mir-93_35648	miRNA_hsa-mir-93_CAAAGTGCTGTTCGTGCAGGTAGTC
35891	hsa-mir-93_35891	miRNA_hsa-mir-93_CAACGTGCTGTTCGTGCAGGTA
35917	hsa-mir-9-3_35917	miRNA_hsa-mir-9-3_ATAAAGCTAGATAACCGAAAG
35992	hsa-mir-93_35992	miRNA_hsa-mir-93_ACTGCTGAGCTAGCACTTCCCT
36064	hsa-mir-93_36064	miRNA_hsa-mir-93_CGAAGTGCTGTTCGTGCAGGTAG
3613	hsa-mir-93_3613	miRNA_hsa-mir-93_AAAAGTGCTGTTCGTGCAGGT
3641	hsa-mir-93_3641	miRNA_hsa-mir-93_CAAAGTGCTGTTCGTGCAGGTT
36523	hsa-mir-93_36523	miRNA_hsa-mir-93_GCAAAGTGCTGTTCGTGCAGGT
36556	hsa-mir-93_36556	miRNA_hsa-mir-93_ACTGCTGAGCTAGCACTTCACGA
36617	hsa-mir-93_36617	miRNA_hsa-mir-93_CAAAGTGCTGTTCGGGCAGGTAG
3675	hsa-mir-93_3675	miRNA_hsa-mir-93_CAAGTGCTGTTCGTGCAGGTAG
36846	hsa-mir-93_36846	miRNA_hsa-mir-93_CAAAATGCTGTTCGTGCAGGTAGT
36858	hsa-mir-9-3_36858	miRNA_hsa-mir-9-3_TAAAGCTAGATAACCGCAAGTA
36870	hsa-mir-93_36870	miRNA_hsa-mir-93_CAAAGAGCTGTTCGTGCAGGTAG
36960	hsa-mir-93_36960	miRNA_hsa-mir-93_CAAAGTGCTGTTCGTGCGGGTAGA
36975	hsa-mir-93_36975	miRNA_hsa-mir-93_CAAAGTGCTGTTCGTGGAGGT
36997	hsa-mir-93_36997	miRNA_hsa-mir-93_CAGAGTGCTGTTCGTGCAGGTAGT
37008	hsa-mir-93_37008	miRNA_hsa-mir-93_CAAAGTGCTGTTCGTGCCGGTAGA
37168	hsa-mir-93_37168	miRNA_hsa-mir-93_CAAAGTCCTGTTCGTGCAGGTAG
37383	hsa-mir-93_37383	miRNA_hsa-mir-93_CAAAGTGCTGTTCGTGCAGGCAT
37454	hsa-mir-93_37454	miRNA_hsa-mir-93_CAAAGTGCTGTTCGTGCACGTAG
3747	hsa-mir-93_3747	miRNA_hsa-mir-93_ACTGCCGAGCTAGCACTTCCCGA
37503	hsa-mir-93_37503	miRNA_hsa-mir-93_TCAAAGTGCTGTTCGTGCAGGTA
37504	hsa-mir-93_37504	miRNA_hsa-mir-93_TAAAGTGCTGTTCGTGCAGGTA
37543	hsa-mir-93_37543	miRNA_hsa-mir-93_ACTGCTGAGCTAGCACTTCCCGAGA
37712	hsa-mir-93_37712	miRNA_hsa-mir-93_CAAAGTGCTGTTCGTGCATGTA
3816	hsa-mir-93_3816	miRNA_hsa-mir-93_CAGAGTGCTGTTCGTGCAGGTAG
38307	hsa-mir-93_38307	miRNA_hsa-mir-93_CAACGTGCTGTTCGTGCAGGTAGT
38313	hsa-mir-93_38313	miRNA_hsa-mir-93_CAACGTGCTGTTCGTGCAGGTAG
38574	hsa-mir-93_38574	miRNA_hsa-mir-93_CAAAGTGCTGTTCGCGCAGGTAGA
38774	hsa-mir-93_38774	miRNA_hsa-mir-93_AAAGTGCTGTTCGTGCAGGT
38788	hsa-mir-93_38788	miRNA_hsa-mir-93_CAAAGTGCTGTTCGTGCAGTT
38909	hsa-mir-93_38909	miRNA_hsa-mir-93_AAAGTGCTGTTCGTGCAGGTAGA
39091	hsa-mir-93_39091	miRNA_hsa-mir-93_CAAAGTGCTGTTCGTGCATGTAG
39682	hsa-mir-93_39682	miRNA_hsa-mir-93_CAATGTGCTGTTCGTGCAGGT
39802	hsa-mir-93_39802	miRNA_hsa-mir-93_CAAAGTGCTGTTCGTGCAGGTAG
39950	hsa-mir-93_39950	miRNA_hsa-mir-93_CAAAGTGCTGTTCGTACAGGTAGT
40131	hsa-mir-93_40131	miRNA_hsa-mir-93_CAAAGTACTGTTCGTGCAGGTA
40478	hsa-mir-93_40478	miRNA_hsa-mir-93_CAAAATGCTGTTCGTGCAGGTAG
40523	hsa-mir-93_40523	miRNA_hsa-mir-93_CGAAGTGCTGTTCGTGCAGGTAGT
4074	hsa-mir-93_4074	miRNA_hsa-mir-93_TAAAGTGCTGTTCGTGCAGG
4093	hsa-mir-93_4093	miRNA_hsa-mir-93_CAAAGTGCTGTTCGTGCAGGTAGG
40977	hsa-mir-93_40977	miRNA_hsa-mir-93_ACTGCTGAGCTAGCACTTCCCGG
40990	hsa-mir-93_40990	miRNA_hsa-mir-93_CAAAGTGCTGTTCGTGCAGGC
4100	hsa-mir-93_4100	miRNA_hsa-mir-93_CAAAGTGCTGTTCGTGCAGGTAGT
41200	hsa-mir-93_41200	miRNA_hsa-mir-93_CAAAGTGCTGTTCGTGCGGGT
41216	hsa-mir-93_41216	miRNA_hsa-mir-93_ACTGCTGAGCTAGCACTTCCCGTTT
4124	hsa-mir-93_4124	miRNA_hsa-mir-93_ACTGCTGAGCTAGCACTTCC
41462	hsa-mir-93_41462	miRNA_hsa-mir-93_CAAAGTGCTGTTCGTGCCGGTA
41678	hsa-mir-93_41678	miRNA_hsa-mir-93_CACAGTGCTGTTCGTGCAGGTAGT
41688	hsa-mir-93_41688	miRNA_hsa-mir-93_ACTACTGAGCTAGCACTTCCCGA
41794	hsa-mir-93_41794	miRNA_hsa-mir-93_AAAAGTGCTGTTCGTGCAGGTAG
42134	hsa-mir-93_42134	miRNA_hsa-mir-93_CAAAGTGCTGTTCGTGCAGGTAT
42252	hsa-mir-93_42252	miRNA_hsa-mir-93_CAAAGGGCTGTTCGTGCAGGT
42580	hsa-mir-93_42580	miRNA_hsa-mir-93_CAAAGTGCTGTTCGTGCAGGTCGT
42587	hsa-mir-9-3_42587	miRNA_hsa-mir-9-3_TAAAGCTAGATAACCGAAAGTAA
42785	hsa-mir-93_42785	miRNA_hsa-mir-93_CCAAGTGCTGTTCGTGCAGGTAGT
42905	hsa-mir-93_42905	miRNA_hsa-mir-93_CAAAGTGCTGTTCGTGAAGGTAG
42949	hsa-mir-93_42949	miRNA_hsa-mir-93_CAAAGTGCTGTTCGTGCAAGTAGT
43024	hsa-mir-93_43024	miRNA_hsa-mir-93_CAAAGTGCTGTTCGTGCAGATAA
43387	hsa-mir-93_43387	miRNA_hsa-mir-93_CAAAGTGCTGTTCGTGCAGGTGT
43392	hsa-mir-93_43392	miRNA_hsa-mir-93_CAACGTGCTGTTCGTGCAGGT
43397	hsa-mir-93_43397	miRNA_hsa-mir-93_CAAAGTGCTGTTCGTGTAGGT
43469	hsa-mir-93_43469	miRNA_hsa-mir-93_GTGCTGTTCGTGCAGGTAG
43485	hsa-mir-93_43485	miRNA_hsa-mir-93_CAAAGTGCTGTTCGTGCGGGTAA
43518	hsa-mir-93_43518	miRNA_hsa-mir-93_CAAAGTGCTGTTCGTGCAGGTATTT
43522	hsa-mir-93_43522	miRNA_hsa-mir-93_CAAAGTGCTGTTCGTGCGGGTAGT
43600	hsa-mir-93_43600	miRNA_hsa-mir-93_CCAAGTGCTGTTCGTGCAGGTA
43737	hsa-mir-93_43737	miRNA_hsa-mir-93_TAAAGTGCTGTTCGTGCAGGTAGT
43835	hsa-mir-93_43835	miRNA_hsa-mir-93_CCAAGTGCTGTTCGTGCAGGT
4446	hsa-mir-9-3_4446	miRNA_hsa-mir-9-3_ATAAAGCTAGATAACCGAAAGTA
4453	hsa-mir-93_4453	miRNA_hsa-mir-93_CAAAGTGCTGTTCGTGCAGGTAGTAT
44662	hsa-mir-93_44662	miRNA_hsa-mir-93_CAAAGTGCTGTTCGTGCACGTA
44792	hsa-mir-93_44792	miRNA_hsa-mir-93_GAAAGTGCTGTTCGTGCAGGT
45107	hsa-mir-93_45107	miRNA_hsa-mir-93_TAAAGTGCTGTTCGTGCAGGTAG
45310	hsa-mir-93_45310	miRNA_hsa-mir-93_CTAAGTGCTGTTCGTGCAGGTAGT
45738	hsa-mir-93_45738	miRNA_hsa-mir-93_CAAAGTGCTGTTCGTGCAGGCAGT
46034	hsa-mir-93_46034	miRNA_hsa-mir-93_CTAAGTGCTGTTCGTGCAGGT
4605	hsa-mir-93_4605	miRNA_hsa-mir-93_CAAAGTGCTGTTCGTGCAAG
46136	hsa-mir-93_46136	miRNA_hsa-mir-93_AAAGTGCTGTTCGTGCAGGTCG
46283	hsa-mir-93_46283	miRNA_hsa-mir-93_CAAAGTGTTGTTCGTGCAGGTAGT
46359	hsa-mir-93_46359	miRNA_hsa-mir-93_CAAAGTGCTGTTCGTGTAGGTAA
46433	hsa-mir-93_46433	miRNA_hsa-mir-93_CAACGTGCTGTTCGTGCAGG
46446	hsa-mir-93_46446	miRNA_hsa-mir-93_CAAAGCGCTGTTCGTGCAGGTAGT
46495	hsa-mir-93_46495	miRNA_hsa-mir-93_CAGAGTGCTGTTCGTGCAGGT
46758	hsa-mir-93_46758	miRNA_hsa-mir-93_ACTGCTGAGCTAGCACTTCCCAA
46969	hsa-mir-93_46969	miRNA_hsa-mir-93_CAAAGTGCTGTTCGTGCAAGTAG
47143	hsa-mir-93_47143	miRNA_hsa-mir-93_ACTGCTGAGCTAGCGCTTCCCGA
47352	hsa-mir-93_47352	miRNA_hsa-mir-93_AAAGTGCTGTTCGTGCCGGT
47369	hsa-mir-93_47369	miRNA_hsa-mir-93_CACAGTGCTGTTCGTGCAGGTA
47743	hsa-mir-93_47743	miRNA_hsa-mir-93_CAAAGTGCTGTTCGTGCTGGTAGT
47947	hsa-mir-93_47947	miRNA_hsa-mir-93_CAAAGTGCCGTTCGTGCAGGTAGT
48029	hsa-mir-93_48029	miRNA_hsa-mir-93_CAAAGTGCTGTTCGTGCAGGGAGT
48068	hsa-mir-93_48068	miRNA_hsa-mir-93_ACTGCTGAGCTAGCACTTCCCGAAT
48488	hsa-mir-93_48488	miRNA_hsa-mir-93_CAAAGTGCTGTTCGTGCAGGTAA
48615	hsa-mir-93_48615	miRNA_hsa-mir-93_GAAAGTGCTGTTCGTGCAGGTAG
49306	hsa-mir-93_49306	miRNA_hsa-mir-93_AAAGTGCTGTTCGTGCAGG
49642	hsa-mir-93_49642	miRNA_hsa-mir-93_CAAAGTGCTGTTCGTGCAGG
49666	hsa-mir-93_49666	miRNA_hsa-mir-93_CAAAGTGCAGTTCGTGCAGGTAG
49691	hsa-mir-93_49691	miRNA_hsa-mir-93_CAAAGTGCTGTTCGTGCAGGA
49820	hsa-mir-93_49820	miRNA_hsa-mir-93_CAAAGCGCTGTTCGTGCAGGT
50007	hsa-mir-93_50007	miRNA_hsa-mir-93_CAAAGTGCTGTTCGTGCAGGTG
50275	hsa-mir-93_50275	miRNA_hsa-mir-93_CAAAGTGCTGTTCGTGCA
50380	hsa-mir-93_50380	miRNA_hsa-mir-93_GAAAGTGCTGTTCGTGCAGGTAGT
50395	hsa-mir-93_50395	miRNA_hsa-mir-93_CAAAGTGCTGTTCGTGCAGGCA
50433	hsa-mir-93_50433	miRNA_hsa-mir-93_CAAAGTGCTGTTCGTGCAGGTA
5117	hsa-mir-93_5117	miRNA_hsa-mir-93_CAAAGTGCTGTTCGTGCCGGTAT
5159	hsa-mir-93_5159	miRNA_hsa-mir-93_CAAAGTGCTGTTCGTGCAGGAAGT
5238	hsa-mir-93_5238	miRNA_hsa-mir-93_CATAGTGCTGTTCGTGCAGGTAG
5245	hsa-mir-93_5245	miRNA_hsa-mir-93_ACTGCTGAGCTAGCACTTCCCG
5264	hsa-mir-93_5264	miRNA_hsa-mir-93_CAAAGTGTTGTTCGTGCAGGTA
529	hsa-mir-93_529	miRNA_hsa-mir-93_CAAAATGCTGTTCGTGCAGGTA
5292	hsa-mir-93_5292	miRNA_hsa-mir-93_CAAAGTGCTGTTCGCGCAGGT
5391	hsa-mir-93_5391	miRNA_hsa-mir-93_CAAAGTGCTGTTCGTACAGGTA
5593	hsa-mir-93_5593	miRNA_hsa-mir-93_CAAGGTGCTGTTCGTGCAGGTAG
5636	hsa-mir-93_5636	miRNA_hsa-mir-93_CAAAGTGCTGTTCGTGCAGCTA
5706	hsa-mir-93_5706	miRNA_hsa-mir-93_CAAAGTGCTGTTCGTGCCGGTAG
5735	hsa-mir-93_5735	miRNA_hsa-mir-93_CAAAGTGCTGTTCGTGCAGGTAAA
5823	hsa-mir-93_5823	miRNA_hsa-mir-93_AGTGCTGTTCGTGCAGGTAG
6430	hsa-mir-93_6430	miRNA_hsa-mir-93_GCAACGTGCTGTTCGTGCAGGTAG
6504	hsa-mir-93_6504	miRNA_hsa-mir-93_ACTGCTGAGCTAGCACTTCCCGT
6840	hsa-mir-93_6840	miRNA_hsa-mir-93_AAGTGCTGTTCGTGCAGGT
6971	hsa-mir-93_6971	miRNA_hsa-mir-93_ACAAAGTGCTGTTCGTGCAGGTAGT
7037	hsa-mir-93_7037	miRNA_hsa-mir-93_GTGCTGTTCGTGCAGGTA
705	hsa-mir-93_705	miRNA_hsa-mir-93_ACTGCTGAGCTAGCACTTCCTGA
7166	hsa-mir-93_7166	miRNA_hsa-mir-93_AAGGTGCTGTTCGTGCAGGTAG
7549	hsa-mir-93_7549	miRNA_hsa-mir-93_CAAAGTGCTGTTCGTACAGGT
7564	hsa-mir-9-3_7564	miRNA_hsa-mir-9-3_ATAAAGCTAGATAACCGCAAGT
7882	hsa-mir-93_7882	miRNA_hsa-mir-93_CAAAGTGCTGTTCGTGCAGGAAT
8068	hsa-mir-93_8068	miRNA_hsa-mir-93_CAAAGTGCTGTTCGTGTAGGTAG
8110	hsa-mir-93_8110	miRNA_hsa-mir-93_CCAAAGTGCTGTTCGTGCAGGT
8267	hsa-mir-93_8267	miRNA_hsa-mir-93_ACTGCTGAGCTAGCACTTACCGA
8653	hsa-mir-93_8653	miRNA_hsa-mir-93_CAAAGTGCTGTTCGTGCAGGTTG
8759	hsa-mir-93_8759	miRNA_hsa-mir-93_CAAAGTGCTGTTCGCGCAGGTAG
8826	hsa-mir-93_8826	miRNA_hsa-mir-93_CAAAGGGCTGTTCGTGCAGGTA
8905	hsa-mir-93_8905	miRNA_hsa-mir-93_CAAAGTGCTGTTCGTGCACGT
9190	hsa-mir-93_9190	miRNA_hsa-mir-93_CAAAGTGCTGTTCGTGCAGGG
9205	hsa-mir-93_9205	miRNA_hsa-mir-93_CACAGTGCTGTTCGTGCAGGT
9292	hsa-mir-93_9292	miRNA_hsa-mir-93_CAAAGTGCTGTTCGTGCAGGTAGATT
9348	hsa-mir-93_9348	miRNA_hsa-mir-93_CGAAGTGCTGTTCGTGCAGGT
9449	hsa-mir-93_9449	miRNA_hsa-mir-93_CAAAGTGCTGTTCGTGCAGGTCG
9524	hsa-mir-9-3_9524	miRNA_hsa-mir-9-3_TAAAGCTAGATAACCGAAAGTAT
9539	hsa-mir-93_9539	miRNA_hsa-mir-93_CAAAGTGCTGTTCGTGCAGT
994	hsa-mir-93_994	miRNA_hsa-mir-93_ACTGCTGAACTAGCACTTCCCGA
32498	hsa-mir-937_32498	miRNA_hsa-mir-937_ATCCGCGCTCTGACTCTCTGCC
37374	hsa-mir-937_37374	miRNA_hsa-mir-937_ATCCGCGCTCTGACTCTCTGC
10279	hsa-mir-939_10279	miRNA_hsa-mir-939_TGGGGAGCTGAGGCTCTGGGGGTGT
16472	hsa-mir-939_16472	miRNA_hsa-mir-939_TGGGGAGCTGAGGCTCTGGGGGTGA
23300	hsa-mir-939_23300	miRNA_hsa-mir-939_CCCTGGGCCTCTGCTCCCCAGT
25608	hsa-mir-939_25608	miRNA_hsa-mir-939_TGGGGAGCTGAGGCTCTGGGGGT
26826	hsa-mir-939_26826	miRNA_hsa-mir-939_TGGGGAGCTGAGGCTCTGGGGGTT
44056	hsa-mir-939_44056	miRNA_hsa-mir-939_TGGGGAGCTGAGGCTCTGGGGGTG
47476	hsa-mir-939_47476	miRNA_hsa-mir-939_CCCTGGGCCTCTGCTCCCCAG
19059	hsa-mir-940_19059	miRNA_hsa-mir-940_AAGGCAGGGCCCCCGCTCCCCGGA
33597	hsa-mir-940_33597	miRNA_hsa-mir-940_AAGGCAGGGCCCCCGCTCCCCTTT
39739	hsa-mir-940_39739	miRNA_hsa-mir-940_AAGGCAGGGCCCCCGCTCCCC
41777	hsa-mir-940_41777	miRNA_hsa-mir-940_AAGGCAGGGCCCCCGCTCCCCGG
47299	hsa-mir-940_47299	miRNA_hsa-mir-940_AAGGCAGGGCCCCCGCTCCCCTT
47671	hsa-mir-940_47671	miRNA_hsa-mir-940_AAGGCAGGGCCCCCGCTCCCCT
11111	hsa-mir-941-5_11111	miRNA_hsa-mir-941-5_CACCCGGCTGTGTGCACATGTGT
11132	hsa-mir-941-5_11132	miRNA_hsa-mir-941-5_CACCCGGCTGTGTGCACATGTG
22699	hsa-mir-941-5_22699	miRNA_hsa-mir-941-5_CACCCGGCTGTGTGCACATGTGC
31181	hsa-mir-941-5_31181	miRNA_hsa-mir-941-5_CACCCGGCTGTGTGCACATGT
32969	hsa-mir-941-5_32969	miRNA_hsa-mir-941-5_CACCCGGCTGTGTGCACATG
34550	hsa-mir-941-5_34550	miRNA_hsa-mir-941-5_CACCCGGCTGTGTGGACATGTGC
42241	hsa-mir-941-5_42241	miRNA_hsa-mir-941-5_CACCCGGCTGTGTGCACATGTGCT
43978	hsa-mir-941-5_43978	miRNA_hsa-mir-941-5_CGGCTGTGTGCACATGTGC
6074	hsa-mir-941-5_6074	miRNA_hsa-mir-941-5_CACCCGGCTGTGTGCACATGTGA
10474	hsa-mir-942_10474	miRNA_hsa-mir-942_TCTTCTCTGTTTTGGCCATGCGT
13466	hsa-mir-942_13466	miRNA_hsa-mir-942_GCTTCTCTGTTTTGGCCATGTGT
14375	hsa-mir-942_14375	miRNA_hsa-mir-942_TTCTCTGTTTTGGCCATGTGT
14517	hsa-mir-942_14517	miRNA_hsa-mir-942_TCTTCTCTGTTTTGGCCATGTGTGT
15569	hsa-mir-942_15569	miRNA_hsa-mir-942_TCTTCTCTGTTTTGGCCCTGTGT
17214	hsa-mir-942_17214	miRNA_hsa-mir-942_TCTTCTCTGTTTTGGCCCTGT
18112	hsa-mir-942_18112	miRNA_hsa-mir-942_TTCTCTGTTTTGGCCATGTGTGT
18655	hsa-mir-942_18655	miRNA_hsa-mir-942_TCTTCTCTGTTTTGGCCAT
19870	hsa-mir-942_19870	miRNA_hsa-mir-942_TCTTCTCTGTTTTGGCCATGTGG
19901	hsa-mir-942_19901	miRNA_hsa-mir-942_TCCTCTCTGTTTTGGCCATGTGT
21306	hsa-mir-942_21306	miRNA_hsa-mir-942_TCTTCTCTGTTTTGGCCCTGTGA
21624	hsa-mir-942_21624	miRNA_hsa-mir-942_TCTTCTCTGTTTTGGCCATGCGA
21634	hsa-mir-942_21634	miRNA_hsa-mir-942_TTCTCTGTTTTGGCCATGTGTGA
32079	hsa-mir-942_32079	miRNA_hsa-mir-942_TCTTCTCTGTTTTGGCCATGTGAA
32968	hsa-mir-942_32968	miRNA_hsa-mir-942_TCTTCTCTGTTTTGGCCATGTA
34155	hsa-mir-942_34155	miRNA_hsa-mir-942_TCTTCTCTGTTTTGGCCATGTGTT
34315	hsa-mir-942_34315	miRNA_hsa-mir-942_TTCTCTGTTTTGGCCATGTG
35113	hsa-mir-942_35113	miRNA_hsa-mir-942_TTCTCTGTTTTGGCCATGTGTGTT
3593	hsa-mir-942_3593	miRNA_hsa-mir-942_TCTTCTCTGTTTTGGCCATGT
36965	hsa-mir-942_36965	miRNA_hsa-mir-942_TTCTCTGTTTTGGCCATGT
36967	hsa-mir-942_36967	miRNA_hsa-mir-942_CCTTCTCTGTTTTGGCCATGTGT
37446	hsa-mir-942_37446	miRNA_hsa-mir-942_TCTCTGTTTTGGCCATGTGTG
39257	hsa-mir-942_39257	miRNA_hsa-mir-942_TCTTCTCTGTTTTGGCCATGTGC
40192	hsa-mir-942_40192	miRNA_hsa-mir-942_TCTTCTCTGTTTTGGCCATGTT
4099	hsa-mir-942_4099	miRNA_hsa-mir-942_TCTTCTCTGTTTTGGCCATGTG
41724	hsa-mir-942_41724	miRNA_hsa-mir-942_TCTTCTCTGTTTTGGCCGTGTGA
42644	hsa-mir-942_42644	miRNA_hsa-mir-942_TTCTCTGTTTTGGCCATGTGTGAT
44316	hsa-mir-942_44316	miRNA_hsa-mir-942_TATTCTCTGTTTTGGCCATGTGT
45888	hsa-mir-942_45888	miRNA_hsa-mir-942_TCTTCTCTGTTTTGGCCATGTGAT
46472	hsa-mir-942_46472	miRNA_hsa-mir-942_TCTTCCCTGTTTTGGCCATGTGT
48293	hsa-mir-942_48293	miRNA_hsa-mir-942_CCTTCTCTGTTTTGGCCATGT
48580	hsa-mir-942_48580	miRNA_hsa-mir-942_TCTTCTCTGTTTTGGCCATGTGT
49050	hsa-mir-942_49050	miRNA_hsa-mir-942_TCTTCCCTGTTTTGGCCATGT
50333	hsa-mir-942_50333	miRNA_hsa-mir-942_TTCTCTGTTTTGGCCATGTGTGAA
5285	hsa-mir-942_5285	miRNA_hsa-mir-942_TCTTCTCTGTTTTGGCCATGTGA
5516	hsa-mir-942_5516	miRNA_hsa-mir-942_TCTTCTCTGTTTTGGCCCTGTG
6339	hsa-mir-942_6339	miRNA_hsa-mir-942_TCTCTGTTTTGGCCATGTGTGT
6458	hsa-mir-942_6458	miRNA_hsa-mir-942_TCTTCTCTGTTTTGGCCATGA
6662	hsa-mir-942_6662	miRNA_hsa-mir-942_TCTTCTCTGTTTTGGCCATG
8414	hsa-mir-942_8414	miRNA_hsa-mir-942_TTCTCTGTTTTGGCCATGTGTG
8503	hsa-mir-942_8503	miRNA_hsa-mir-942_TTCTCTGTTTTGGCCATGTGTGG
8945	hsa-mir-942_8945	miRNA_hsa-mir-942_TTCTCTGTTTTGGCCATGTGA
17734	hsa-mir-95_17734	miRNA_hsa-mir-95_TTCAACGGGTATTTATTGAGCA
19995	hsa-mir-95_19995	miRNA_hsa-mir-95_TTCAACGGGTATTTATTGAGCAA
28301	hsa-mir-95_28301	miRNA_hsa-mir-95_TTCACCGGGTATTTATTGAGCA
35440	hsa-mir-95_35440	miRNA_hsa-mir-95_TTCAACGGGTATTTATTGAG
41835	hsa-mir-95_41835	miRNA_hsa-mir-95_TTCACCGGGTATTTATTGAGC
43763	hsa-mir-95_43763	miRNA_hsa-mir-95_TTCAACGGGTATTTATTGAGC
6498	hsa-mir-95_6498	miRNA_hsa-mir-95_TTCAACGGGTATTTATTGAGA
35212	hsa-mir-96_35212	miRNA_hsa-mir-96_TTTGGCACTAGCACATTTTTG
1027	hsa-mir-98_1027	miRNA_hsa-mir-98_TGAGGTAGTAAGTTGTATTGTTT
10379	hsa-mir-98_10379	miRNA_hsa-mir-98_TGAGGTAGTAAGTTGTCTTGTTT
10881	hsa-mir-98_10881	miRNA_hsa-mir-98_CTATACAACTTACTACTTTCCT
115	hsa-mir-98_115	miRNA_hsa-mir-98_TGAGGTAGTAAGTTGTATTGTA
11608	hsa-mir-98_11608	miRNA_hsa-mir-98_TGAGGTAGTAAGTTGTATTA
13100	hsa-mir-98_13100	miRNA_hsa-mir-98_TGAAGTAGTAAGTTGTATTGT
13728	hsa-mir-98_13728	miRNA_hsa-mir-98_TGGGGTAGTAAGTTGTATTG
14074	hsa-mir-98_14074	miRNA_hsa-mir-98_TGAGGTAGTAAGTTGTATTGC
14141	hsa-mir-98_14141	miRNA_hsa-mir-98_TGAGGTAGTAAGTTGTGTTGT
15051	hsa-mir-98_15051	miRNA_hsa-mir-98_TATACAACTTACTACTTTCCTTA
15090	hsa-mir-98_15090	miRNA_hsa-mir-98_GAGGTCGTAAGTTGTATTGTT
15629	hsa-mir-98_15629	miRNA_hsa-mir-98_TGAGGTAGTAAGTTGTATAG
15769	hsa-mir-98_15769	miRNA_hsa-mir-98_TGAGGGAGTAAGTTGTATTGT
15871	hsa-mir-98_15871	miRNA_hsa-mir-98_GAGGTCGTAAGTTGTATTGT
16067	hsa-mir-98_16067	miRNA_hsa-mir-98_TGAGGTAGTAAGTTGTATAGT
16888	hsa-mir-98_16888	miRNA_hsa-mir-98_GGAGGTAGTAAGTTGTATTGTT
16984	hsa-mir-98_16984	miRNA_hsa-mir-98_TGAGGTAGTAAGTTGTATTATTT
17580	hsa-mir-98_17580	miRNA_hsa-mir-98_TGAGGTAGTAAGTTGTATTGTTG
18003	hsa-mir-98_18003	miRNA_hsa-mir-98_TGAAGTAGTAAGTTGTATTGTT
19202	hsa-mir-98_19202	miRNA_hsa-mir-98_TATACAACTTACTACTTTCCTC
19286	hsa-mir-98_19286	miRNA_hsa-mir-98_TGAGGTAGTAAGTTGTATGGTT
19324	hsa-mir-98_19324	miRNA_hsa-mir-98_TGAGGTAGTAAGTTGTATTGTTAA
19444	hsa-mir-98_19444	miRNA_hsa-mir-98_AGAGGTAGTAAGTTGTATTGT
19688	hsa-mir-98_19688	miRNA_hsa-mir-98_GAGGTAGTAAGTTGTATTG
1969	hsa-mir-98_1969	miRNA_hsa-mir-98_TGAGGTAGTAAGTTGTAGTGTT
20390	hsa-mir-98_20390	miRNA_hsa-mir-98_TGAGGTAGTAAGTTGTATTATT
20535	hsa-mir-98_20535	miRNA_hsa-mir-98_TGAGGAAGTAAGTTGTATTGTT
20681	hsa-mir-98_20681	miRNA_hsa-mir-98_TGCGGTAGTAAGTTGTATTGT
20794	hsa-mir-98_20794	miRNA_hsa-mir-98_TGAGGTAGTAAGCTGTATTGTTT
21177	hsa-mir-98_21177	miRNA_hsa-mir-98_TGAGGTAGTAAGTTGTCTTGTTTT
21186	hsa-mir-98_21186	miRNA_hsa-mir-98_TGAGGTAGTAAGTTGTCTTGTT
21680	hsa-mir-98_21680	miRNA_hsa-mir-98_CGAGGTAGTAAGTTGTATTGT
2210	hsa-mir-98_2210	miRNA_hsa-mir-98_TGAGGTAGTAAGTTGTACTGTT
22374	hsa-mir-98_22374	miRNA_hsa-mir-98_TGAGGTAGTAAGTTGTACTGT
22596	hsa-mir-98_22596	miRNA_hsa-mir-98_TGAGGTAGTAAGTTGTATTAT
22606	hsa-mir-98_22606	miRNA_hsa-mir-98_TAAGGTAGTAAGTTGTATTGTT
22914	hsa-mir-98_22914	miRNA_hsa-mir-98_NGAGGTAGTAAGTTGTATTGTT
22964	hsa-mir-98_22964	miRNA_hsa-mir-98_TATACAACTTACTACTTTCTTT
23452	hsa-mir-98_23452	miRNA_hsa-mir-98_TGAGGTAGTAAGTTGTATTGTTGA
23456	hsa-mir-98_23456	miRNA_hsa-mir-98_TAAGGTAGTAAGTTGTATTGT
23591	hsa-mir-98_23591	miRNA_hsa-mir-98_TGAGGTAGTAAGTTGTATTGTC
23696	hsa-mir-98_23696	miRNA_hsa-mir-98_TGAGATAGTAAGTTGTATTGTT
24153	hsa-mir-98_24153	miRNA_hsa-mir-98_TGAGGTAGTAAGTTGTATTGT
24442	hsa-mir-98_24442	miRNA_hsa-mir-98_TGAGGTAGTAAGTTGTCTT
24696	hsa-mir-98_24696	miRNA_hsa-mir-98_TGAGGTAGTAAGTTGTATTCTT
24976	hsa-mir-98_24976	miRNA_hsa-mir-98_TGAGGTAGTAAGTTGTATTGTT
25161	hsa-mir-98_25161	miRNA_hsa-mir-98_TGAGGTAGTAAGTTGTCTTG
25256	hsa-mir-98_25256	miRNA_hsa-mir-98_GGTAGTAAGTTGTATTGTT
25643	hsa-mir-98_25643	miRNA_hsa-mir-98_CGAGGTAGTAAGTTGTATTGTT
26582	hsa-mir-98_26582	miRNA_hsa-mir-98_TGAGGTAGTAAGTTGTATTGTTAG
26633	hsa-mir-98_26633	miRNA_hsa-mir-98_GAGGTAGTAAGTTGTATTGTTA
26874	hsa-mir-98_26874	miRNA_hsa-mir-98_GGAGGTAGTAAGTTGTATTGT
26903	hsa-mir-98_26903	miRNA_hsa-mir-98_TGAGGTAGTAAGTTGTATTGCTA
27269	hsa-mir-98_27269	miRNA_hsa-mir-98_TGAGGTAGTAAGTGGTATTGTT
27619	hsa-mir-98_27619	miRNA_hsa-mir-98_TGAGGTAGTAAGTTGTATTGTCA
28147	hsa-mir-98_28147	miRNA_hsa-mir-98_TTAGGTAGTAAGTTGTATTGTT
28397	hsa-mir-98_28397	miRNA_hsa-mir-98_TGAGGTAATAAGTTGTATTGT
2864	hsa-mir-98_2864	miRNA_hsa-mir-98_TGAGGTAGTAAGTTGTATTGTAA
28852	hsa-mir-98_28852	miRNA_hsa-mir-98_GTGAGGTAGTAAGTTGTATTGT
29832	hsa-mir-98_29832	miRNA_hsa-mir-98_TGAGGTAGTAAGTTGTATTTT
30206	hsa-mir-98_30206	miRNA_hsa-mir-98_TGAGGTCGTAAGTTGTATTGTT
30233	hsa-mir-98_30233	miRNA_hsa-mir-98_TGAGGTAGTAAGTTGTATA
30244	hsa-mir-98_30244	miRNA_hsa-mir-98_GTGAGGTAGTAAGTTGTATTGTT
30643	hsa-mir-98_30643	miRNA_hsa-mir-98_TGATGTAGTAAGTTGTATTGTT
3072	hsa-mir-98_3072	miRNA_hsa-mir-98_TGAGGAAGTAAGTTGTATTGT
31	hsa-mir-98_31	miRNA_hsa-mir-98_TGAGGTAGTAAGTTGTATTGTTTG
31000	hsa-mir-98_31000	miRNA_hsa-mir-98_TGAGGTAGTAAGTTGTCTTGT
31265	hsa-mir-98_31265	miRNA_hsa-mir-98_GAGGTAGTAAGTTGTATTGTTT
32804	hsa-mir-98_32804	miRNA_hsa-mir-98_AGGTAGTAAGTTGTATTGTT
3283	hsa-mir-98_3283	miRNA_hsa-mir-98_TGAGGTAGTAAGTTGTACTGTTT
34635	hsa-mir-98_34635	miRNA_hsa-mir-98_TATACAACTTACTACTTTCCTT
35033	hsa-mir-98_35033	miRNA_hsa-mir-98_GTGAGGTAGTAAGTTGTATTGTTT
35226	hsa-mir-98_35226	miRNA_hsa-mir-98_TGAGGTAGTAAGTTGTATAGTTT
3547	hsa-mir-98_3547	miRNA_hsa-mir-98_TGAGGTAGTAAGTTGTATTGA
3601	hsa-mir-98_3601	miRNA_hsa-mir-98_TGAGGTAGTAAGTTGTATTG
37050	hsa-mir-98_37050	miRNA_hsa-mir-98_CTGAGGTAGTAAGTTGTATTGT
37073	hsa-mir-98_37073	miRNA_hsa-mir-98_GGAGGTAGTAAGTTGTATTG
37213	hsa-mir-98_37213	miRNA_hsa-mir-98_TGAGGTAGTAAGTTGTATTGAT
37216	hsa-mir-98_37216	miRNA_hsa-mir-98_TGAGGTAGTAAGTTGTATTGTTA
37252	hsa-mir-98_37252	miRNA_hsa-mir-98_TGAGGTAGTAAGTTGTCTTGTTG
37730	hsa-mir-98_37730	miRNA_hsa-mir-98_TGGGGTAGTAAGTTGTATTGTT
37826	hsa-mir-98_37826	miRNA_hsa-mir-98_TGCGGTAGTAGGTTGTATAGTTAT
38036	hsa-mir-98_38036	miRNA_hsa-mir-98_TGAGGTAGTAAGTTGTATCGT
38039	hsa-mir-98_38039	miRNA_hsa-mir-98_TGGGGTAGTAGGTTGTATAGTTAT
38226	hsa-mir-98_38226	miRNA_hsa-mir-98_TGTGGTAGTAGGTTGTATAGTTA
38385	hsa-mir-98_38385	miRNA_hsa-mir-98_TGAGGTAGTAAGTTGTATTTTT
38420	hsa-mir-98_38420	miRNA_hsa-mir-98_TGTGGTAGTAAGTTGTATTGT
40185	hsa-mir-98_40185	miRNA_hsa-mir-98_TGGGGTAGTAGGTTGTATAGTTA
40390	hsa-mir-98_40390	miRNA_hsa-mir-98_TGAGGTAGTAAGTTGTATTGG
40477	hsa-mir-98_40477	miRNA_hsa-mir-98_GTAGTAAGTTGTATTGTT
41428	hsa-mir-98_41428	miRNA_hsa-mir-98_TGAGGTAGTAAGTTGTATTGTTAT
41435	hsa-mir-98_41435	miRNA_hsa-mir-98_TGAGGTAGTAAGTTGGATTGT
42065	hsa-mir-98_42065	miRNA_hsa-mir-98_TGAGGTAGTAAGTTGTATTGGT
42245	hsa-mir-98_42245	miRNA_hsa-mir-98_TGAGTTAGTAAGTTGTATTGTT
42736	hsa-mir-98_42736	miRNA_hsa-mir-98_GGGTGTGAGGTAGTAAGTTGTATTGTT
4307	hsa-mir-98_4307	miRNA_hsa-mir-98_TGAGGTAGTAAGTTGTACTG
43364	hsa-mir-98_43364	miRNA_hsa-mir-98_TGAGGTAGTAAGTTGTATAGTTA
43895	hsa-mir-98_43895	miRNA_hsa-mir-98_TGAGGTAGTAAGTTGTCTTGTTA
44670	hsa-mir-98_44670	miRNA_hsa-mir-98_TGAGGTGGTAAGTTGTATTGTT
44844	hsa-mir-98_44844	miRNA_hsa-mir-98_TCAGGTAGTAAGTTGTATTGT
45491	hsa-mir-98_45491	miRNA_hsa-mir-98_TGAGGTAGTAAGTTGTTTTGTT
45511	hsa-mir-98_45511	miRNA_hsa-mir-98_TGAGGTAGTAAGTTGTATTGTTAAA
45754	hsa-mir-98_45754	miRNA_hsa-mir-98_TCAGGTAGTAAGTTGTATTGTT
45794	hsa-mir-98_45794	miRNA_hsa-mir-98_TGAGGGAGTAAGTTGTATTGTT
4580	hsa-mir-98_4580	miRNA_hsa-mir-98_ATGAGGTAGTAAGTTGTATTGTT
45802	hsa-mir-98_45802	miRNA_hsa-mir-98_TGAGGTAGTAAGTTGTATTGTTC
45844	hsa-mir-98_45844	miRNA_hsa-mir-98_CTATACAACTTACTACTTTCCTT
46477	hsa-mir-98_46477	miRNA_hsa-mir-98_TGAGGTAGTAAGTTGTAATGTT
4649	hsa-mir-98_4649	miRNA_hsa-mir-98_TGAGCTAGTAAGTTGTATTGTT
46824	hsa-mir-98_46824	miRNA_hsa-mir-98_TGAGGTAGTAAGTTGTAT
46884	hsa-mir-98_46884	miRNA_hsa-mir-98_CTATACAACTTACTACTTTCC
46942	hsa-mir-98_46942	miRNA_hsa-mir-98_TGAGGTAGTAAGTTGTATTGTG
47525	hsa-mir-98_47525	miRNA_hsa-mir-98_GAGGTAGTAAGTTGTATTGT
47724	hsa-mir-98_47724	miRNA_hsa-mir-98_TTGAGGTAGTAAGTTGTATTGTT
47936	hsa-mir-98_47936	miRNA_hsa-mir-98_TGAGGTAGTAAGTTGGATTGTT
48246	hsa-mir-98_48246	miRNA_hsa-mir-98_TGAGGTAGTAAGTTGTATAGTA
48758	hsa-mir-98_48758	miRNA_hsa-mir-98_TGACGTAGTAAGTTGTATTGTT
48969	hsa-mir-98_48969	miRNA_hsa-mir-98_TGTGGTAGTAAGTTGTATTGTT
49292	hsa-mir-98_49292	miRNA_hsa-mir-98_TGAGGTAGTAAGTTGTATTGTTTT
4970	hsa-mir-98_4970	miRNA_hsa-mir-98_TGAGGTAGTAAGTTGTATT
49919	hsa-mir-98_49919	miRNA_hsa-mir-98_TGGGGTAGTAAGTTGTATTGT
50050	hsa-mir-98_50050	miRNA_hsa-mir-98_TGAGGTAATAAGTTGTATTGTT
505	hsa-mir-98_505	miRNA_hsa-mir-98_CGAGGTAGTAAGTTGTATTG
5134	hsa-mir-98_5134	miRNA_hsa-mir-98_TGAGGTAGTAAGTTGTATTGCT
5384	hsa-mir-98_5384	miRNA_hsa-mir-98_TGAGGTAGTAAGTTGTGTTGTTT
5491	hsa-mir-98_5491	miRNA_hsa-mir-98_ATACAACTTACTACTTTCCTT
5639	hsa-mir-98_5639	miRNA_hsa-mir-98_TGAGGTAGTAAGTAGTATTGTT
5752	hsa-mir-98_5752	miRNA_hsa-mir-98_TGAGGTAGTAAGTTGTATAGTT
6799	hsa-mir-98_6799	miRNA_hsa-mir-98_TTAGGTAGTAAGTTGTATTGT
6808	hsa-mir-98_6808	miRNA_hsa-mir-98_TGAGGTAGTAAGTTGTATTGCTT
6910	hsa-mir-98_6910	miRNA_hsa-mir-98_TGAGGTAGTAAGTTGTATTGTTTA
7397	hsa-mir-98_7397	miRNA_hsa-mir-98_TATACAACTTACTACTTTCCT
7462	hsa-mir-98_7462	miRNA_hsa-mir-98_TGAGGTAGTAAGTTGTATCGTT
7498	hsa-mir-98_7498	miRNA_hsa-mir-98_TGAGGTAGTAAGTTGTATTGTCT
7894	hsa-mir-98_7894	miRNA_hsa-mir-98_TGAGGTAGTAAGTTGTATCGTTA
7904	hsa-mir-98_7904	miRNA_hsa-mir-98_TGAGGTAGTAAGTTGTATTGTAT
8027	hsa-mir-98_8027	miRNA_hsa-mir-98_TGCGGTAGTAGGTTGTATAGTTA
8156	hsa-mir-98_8156	miRNA_hsa-mir-98_TGAGGTAGTAAGTTGTATTGTTGT
8266	hsa-mir-98_8266	miRNA_hsa-mir-98_AGAGGTAGTAAGTTGTATTG
8475	hsa-mir-98_8475	miRNA_hsa-mir-98_AGAGGTAGTAAGTTGTATTGTT
8871	hsa-mir-98_8871	miRNA_hsa-mir-98_CTGAGGTAGTAAGTTGTATTGTT
8919	hsa-mir-98_8919	miRNA_hsa-mir-98_TGCGGTAGTAAGTTGTATTGTT
9535	hsa-mir-98_9535	miRNA_hsa-mir-98_TGAGGCAGTAAGTTGTATTGTT
9571	hsa-mir-98_9571	miRNA_hsa-mir-98_TGAGGTAGTAAGTTGTGTTGTT
963	hsa-mir-98_963	miRNA_hsa-mir-98_GAGGTAGTAAGTTGTATTGTT
10095	hsa-mir-9985_10095	miRNA_hsa-mir-9985_TTCACAGTGGCTAAGCTCTG
17316	hsa-mir-9985_17316	miRNA_hsa-mir-9985_TTCACAGTGGCTAAGCTCTGCT
25657	hsa-mir-9985_25657	miRNA_hsa-mir-9985_TTCACAGTGGCTAAGCTCTGCA
30689	hsa-mir-9985_30689	miRNA_hsa-mir-9985_TTCACAGTGGCTAAGCTCTGC
10528	hsa-mir-99a_10528	miRNA_hsa-mir-99a_AACCCGTAGATCCGATCTTGTGA
10721	hsa-mir-99a_10721	miRNA_hsa-mir-99a_AGCCCGTAGATCCGATCTTGTG
11523	hsa-mir-99a_11523	miRNA_hsa-mir-99a_AACCCGTAGATCCGATCTTATGA
11881	hsa-mir-99a_11881	miRNA_hsa-mir-99a_AACCCATAGATCCGATCTTGTG
1341	hsa-mir-99a_1341	miRNA_hsa-mir-99a_CAAGCTCGCTTCTATGGGTCTGT
13433	hsa-mir-99a_13433	miRNA_hsa-mir-99a_AACCCGTAGATCAGATCTTGTGA
13454	hsa-mir-99a_13454	miRNA_hsa-mir-99a_AACCCGTAGATCCGATCCTG
13497	hsa-mir-99a_13497	miRNA_hsa-mir-99a_AACCCGTAGATCCGACCTTGT
13808	hsa-mir-99a_13808	miRNA_hsa-mir-99a_AACCCGTAGATCCAATCTTGTGA
16091	hsa-mir-99a_16091	miRNA_hsa-mir-99a_AACCCGTAGATCCGCTCTTGTGT
16379	hsa-mir-99a_16379	miRNA_hsa-mir-99a_AACCCGTAGATCCGCTCTTGT
19084	hsa-mir-99a_19084	miRNA_hsa-mir-99a_AACCCGTAGATCCGCTCTTGTG
21342	hsa-mir-99a_21342	miRNA_hsa-mir-99a_AACCCGTAGATCCGATCTTGCG
2183	hsa-mir-99a_2183	miRNA_hsa-mir-99a_AACCCGTAGATCCGATCTTGTGG
22169	hsa-mir-99a_22169	miRNA_hsa-mir-99a_AACCCGTAGATCCGCTCTTGTGA
22190	hsa-mir-99a_22190	miRNA_hsa-mir-99a_AACCCGTAGATCCGATCTTCTG
22657	hsa-mir-99a_22657	miRNA_hsa-mir-99a_AACCCGTAGATCCGATCTTGTGC
22878	hsa-mir-99a_22878	miRNA_hsa-mir-99a_AACCCGTAGATCCGACCTTGTG
26051	hsa-mir-99a_26051	miRNA_hsa-mir-99a_AACCCGTAGATCCGATCTTGTGT
27600	hsa-mir-99a_27600	miRNA_hsa-mir-99a_CGTAGATCCGATCTTGTGA
28413	hsa-mir-99a_28413	miRNA_hsa-mir-99a_GACCCGTAGATCCGATCTTGT
28419	hsa-mir-99a_28419	miRNA_hsa-mir-99a_AGCCCGTAGATCCGATCTTG
28446	hsa-mir-99a_28446	miRNA_hsa-mir-99a_AACCCGTAGATCCGATCTT
2931	hsa-mir-99a_2931	miRNA_hsa-mir-99a_AGCCCGTAGATCCGATCTTGT
30989	hsa-mir-99a_30989	miRNA_hsa-mir-99a_AAACCCGTAGATCCGATCTTGT
32165	hsa-mir-99a_32165	miRNA_hsa-mir-99a_GACCCGTAGATCCGATCTTG
33040	hsa-mir-99a_33040	miRNA_hsa-mir-99a_AACCCGTAGATCCGATCTTGT
33257	hsa-mir-99a_33257	miRNA_hsa-mir-99a_AACCCGTAGATCCGATATTGTG
34642	hsa-mir-99a_34642	miRNA_hsa-mir-99a_ACCCGTAGATCCGATCTTGTG
35508	hsa-mir-99a_35508	miRNA_hsa-mir-99a_AACCCGTAGATCCGATCTTGTAA
36784	hsa-mir-99a_36784	miRNA_hsa-mir-99a_AACCCGTAGATCCGAGCTTGT
405	hsa-mir-99a_405	miRNA_hsa-mir-99a_AACCCGTAGATCCGGTCTTGTG
41522	hsa-mir-99a_41522	miRNA_hsa-mir-99a_AACCCGTAGATCCGATCCTGTG
42038	hsa-mir-99a_42038	miRNA_hsa-mir-99a_AACCAGTAGATCCGATCTTG
44023	hsa-mir-99a_44023	miRNA_hsa-mir-99a_AACCCGTAGATCCAATCTTGTG
44913	hsa-mir-99a_44913	miRNA_hsa-mir-99a_AACCCGTAGATCTGATCTTGTGA
44931	hsa-mir-99a_44931	miRNA_hsa-mir-99a_AACCAGTAGATCCGATCTTGT
45636	hsa-mir-99a_45636	miRNA_hsa-mir-99a_AACCCGTAGATCCGATCTTGTG
46128	hsa-mir-99a_46128	miRNA_hsa-mir-99a_AACCCGTAGATCCGCTCTTG
47754	hsa-mir-99a_47754	miRNA_hsa-mir-99a_GACCCGTAGATCCGATCTTGTG
47909	hsa-mir-99a_47909	miRNA_hsa-mir-99a_AACCCGTAGATCCGACCTTGTGA
4855	hsa-mir-99a_4855	miRNA_hsa-mir-99a_CGTAGATCCGATCTTGTGT
48861	hsa-mir-99a_48861	miRNA_hsa-mir-99a_CGTAGATCCGATCTTGTG
49417	hsa-mir-99a_49417	miRNA_hsa-mir-99a_ACCCGTAGATCCGATCTTGT
49944	hsa-mir-99a_49944	miRNA_hsa-mir-99a_AACCCGTAGATCCGATCCTGTGT
5637	hsa-mir-99a_5637	miRNA_hsa-mir-99a_AACCCGTAGATCCGATCCTGTGA
6233	hsa-mir-99a_6233	miRNA_hsa-mir-99a_AACCAGTAGATCCGATCTTGTG
810	hsa-mir-99a_810	miRNA_hsa-mir-99a_AACCCGTAGATCCGATCTTG
8908	hsa-mir-99a_8908	miRNA_hsa-mir-99a_AACACGTAGATCCGATCTTGTG
9044	hsa-mir-99a_9044	miRNA_hsa-mir-99a_AACCCGTAGATCCGACCTTGTGT
9134	hsa-mir-99a_9134	miRNA_hsa-mir-99a_AAACCCGTAGATCCGATCTTG
9188	hsa-mir-99a_9188	miRNA_hsa-mir-99a_AACCCGTAGATCCGATCTTGTGAA
9608	hsa-mir-99a_9608	miRNA_hsa-mir-99a_AACCCGTAGATCCGAGCTTGTG
10626	hsa-mir-99b_10626	miRNA_hsa-mir-99b_CCGTAGAACCGACCTTGCG
11218	hsa-mir-99b_11218	miRNA_hsa-mir-99b_CACCCGTAGAACCGACGTTGCG
12655	hsa-mir-99b_12655	miRNA_hsa-mir-99b_CAAGCTCGTGTCTGTGGGTCCG
13016	hsa-mir-99b_13016	miRNA_hsa-mir-99b_CACCCGTAGAACCGACCTT
13026	hsa-mir-99b_13026	miRNA_hsa-mir-99b_CGCCCGTAGAACCGACCTTG
13130	hsa-mir-99b_13130	miRNA_hsa-mir-99b_CACCCGTAGAACCGACCTTCCG
13484	hsa-mir-99b_13484	miRNA_hsa-mir-99b_CACCCGTAGAGCCGACCTTGCG
13486	hsa-mir-99b_13486	miRNA_hsa-mir-99b_CACCCGTAGAACCGACCTTGCGTTT
13878	hsa-mir-99b_13878	miRNA_hsa-mir-99b_CATCCGTAGAACCGACCTTGC
14322	hsa-mir-99b_14322	miRNA_hsa-mir-99b_CAACCGTAGAACCGACCTTGC
14742	hsa-mir-99b_14742	miRNA_hsa-mir-99b_CCGTAGAACCGACCTTGC
14795	hsa-mir-99b_14795	miRNA_hsa-mir-99b_CACCCATAGAACCGACCTTGC
14986	hsa-mir-99b_14986	miRNA_hsa-mir-99b_CACCCGTAAAACCGACCTTGCG
15085	hsa-mir-99b_15085	miRNA_hsa-mir-99b_CACCCGTAGCACCGACCTTGCG
15433	hsa-mir-99b_15433	miRNA_hsa-mir-99b_AACCCGTAGAACCGACCTTGCG
15446	hsa-mir-99b_15446	miRNA_hsa-mir-99b_CCCGTCGAACCGACCTTGCG
15749	hsa-mir-99b_15749	miRNA_hsa-mir-99b_CACCGGTAGAACCGACCTTGCG
15798	hsa-mir-99b_15798	miRNA_hsa-mir-99b_CGCCCGTAGAACCGACCTTGC
16083	hsa-mir-99b_16083	miRNA_hsa-mir-99b_CACCCGAAGAACCGACCTTGCG
16247	hsa-mir-99b_16247	miRNA_hsa-mir-99b_CACCAGTAGAACCGACCTTG
16614	hsa-mir-99b_16614	miRNA_hsa-mir-99b_CACCCGTAGAACCGACCTTGCT
17420	hsa-mir-99b_17420	miRNA_hsa-mir-99b_CACCCGTAGAACCGGCCTTG
17790	hsa-mir-99b_17790	miRNA_hsa-mir-99b_CAAGCTCGTGTCTGTGGGTCCTT
1780	hsa-mir-99b_1780	miRNA_hsa-mir-99b_CACCCGTAGAACCGACCTTGCA
17891	hsa-mir-99b_17891	miRNA_hsa-mir-99b_CCCCCGTAGAACCGACCTTGCG
1898	hsa-mir-99b_1898	miRNA_hsa-mir-99b_CGTAGAACCGACCTTGCGA
19267	hsa-mir-99b_19267	miRNA_hsa-mir-99b_CACTCGTAGAACCGACCTTGCG
20022	hsa-mir-99b_20022	miRNA_hsa-mir-99b_CACCCGTAGACCCGACCTTGCG
20447	hsa-mir-99b_20447	miRNA_hsa-mir-99b_CACACGTAGAACCGACCTTGCG
21100	hsa-mir-99b_21100	miRNA_hsa-mir-99b_CACCCGTAGAACCGACTTTGCG
21588	hsa-mir-99b_21588	miRNA_hsa-mir-99b_TACCCGTAGAACCGACCTTGCG
22103	hsa-mir-99b_22103	miRNA_hsa-mir-99b_CACCCGTAGAACCGACCTTGCGA
22121	hsa-mir-99b_22121	miRNA_hsa-mir-99b_CACTCGTAGAACCGACCTTGC
22321	hsa-mir-99b_22321	miRNA_hsa-mir-99b_CACCCGTAGAACCGACCTTGC
22578	hsa-mir-99b_22578	miRNA_hsa-mir-99b_CACCAGTAGAACCGACCTTGC
23865	hsa-mir-99b_23865	miRNA_hsa-mir-99b_CACCCGTAGAACCGACCTTT
24039	hsa-mir-99b_24039	miRNA_hsa-mir-99b_CACCCGTAGAACCGACCTCG
24172	hsa-mir-99b_24172	miRNA_hsa-mir-99b_CACCCGTAGAACCGACCATGCG
24218	hsa-mir-99b_24218	miRNA_hsa-mir-99b_CACCCGTAGAACCGATCTTGCG
24390	hsa-mir-99b_24390	miRNA_hsa-mir-99b_CAAGCTCGTGTCTGTGGGTC
24502	hsa-mir-99b_24502	miRNA_hsa-mir-99b_CAAGCTCGTGTCTGTGGGTCCGTTTT
25139	hsa-mir-99b_25139	miRNA_hsa-mir-99b_CATCCGTAGAACCGACCTTGCG
26615	hsa-mir-99b_26615	miRNA_hsa-mir-99b_CACCCGTGGAACCGACCTTGCG
26963	hsa-mir-99b_26963	miRNA_hsa-mir-99b_TACCCGTAGAACCGACCTTGC
27105	hsa-mir-99b_27105	miRNA_hsa-mir-99b_CCCGTAGAACCGACCTTGCGT
27618	hsa-mir-99b_27618	miRNA_hsa-mir-99b_CACCCTTAGAACCGACCTTGCG
28450	hsa-mir-99b_28450	miRNA_hsa-mir-99b_AAGCTCGTGTCTGTGGGTCCGA
28523	hsa-mir-99b_28523	miRNA_hsa-mir-99b_GACCCGTAGAACCGACCTTGC
28775	hsa-mir-99b_28775	miRNA_hsa-mir-99b_CAAGCTCGTGTCTGTGGGTCCGA
29317	hsa-mir-99b_29317	miRNA_hsa-mir-99b_CACCCGTAGAACCGACCTTGTG
29372	hsa-mir-99b_29372	miRNA_hsa-mir-99b_CACCCGTAGAACCGGCCTTGCG
29379	hsa-mir-99b_29379	miRNA_hsa-mir-99b_CACCCGTAGAACCGACCTTGCG
29821	hsa-mir-99b_29821	miRNA_hsa-mir-99b_GACCCGTAGAACCGACCTTGCG
3032	hsa-mir-99b_3032	miRNA_hsa-mir-99b_CACCCGTAGATCCGACCTTGCG
30333	hsa-mir-99b_30333	miRNA_hsa-mir-99b_CAAGCTCGTGTCTGTGGGTCCGT
30554	hsa-mir-99b_30554	miRNA_hsa-mir-99b_CCCCCGTAGAACCGACCTTGC
31562	hsa-mir-99b_31562	miRNA_hsa-mir-99b_CAAGCTCGTGTCTGTGGGCCCGA
31591	hsa-mir-99b_31591	miRNA_hsa-mir-99b_CACCCGTACAACCGACCTTGCG
3242	hsa-mir-99b_3242	miRNA_hsa-mir-99b_CACCCGCAGAACCGACCTTGCG
32534	hsa-mir-99b_32534	miRNA_hsa-mir-99b_CACCAGTAGAACCGACCTTGCG
32814	hsa-mir-99b_32814	miRNA_hsa-mir-99b_CCCGTAGAACCGACCTTGC
33044	hsa-mir-99b_33044	miRNA_hsa-mir-99b_CAGCCGTAGAACCGACCTTGCG
33107	hsa-mir-99b_33107	miRNA_hsa-mir-99b_CACCCGTAGAACCGACCTTAC
33617	hsa-mir-99b_33617	miRNA_hsa-mir-99b_CAAGCTCGTGTCTGTGGGTCCGTT
33910	hsa-mir-99b_33910	miRNA_hsa-mir-99b_CACCCGTAGAACCGACCTTGCGAT
34123	hsa-mir-99b_34123	miRNA_hsa-mir-99b_CAAGCTCGTGTCTGTGGGTCCGATT
34552	hsa-mir-99b_34552	miRNA_hsa-mir-99b_CACCCGTAGAACCGACCTTGA
34791	hsa-mir-99b_34791	miRNA_hsa-mir-99b_CAACCGTAGAACCGACCTTGCG
35281	hsa-mir-99b_35281	miRNA_hsa-mir-99b_CACCCGTAGAACTGACCTTGC
36303	hsa-mir-99b_36303	miRNA_hsa-mir-99b_CACCCGTAGAACCGACCTTACG
37311	hsa-mir-99b_37311	miRNA_hsa-mir-99b_CACCCGTAGAACCGACCTTGCGAA
37517	hsa-mir-99b_37517	miRNA_hsa-mir-99b_CACCCGTATAACCGACCTTGCG
37607	hsa-mir-99b_37607	miRNA_hsa-mir-99b_CAGGCTCGTGTCTGTGGGTCCG
37616	hsa-mir-99b_37616	miRNA_hsa-mir-99b_CACCCGTAGAACCGACCTTGCGTT
37857	hsa-mir-99b_37857	miRNA_hsa-mir-99b_CACCCGTAGAACCGACCTCGCG
38173	hsa-mir-99b_38173	miRNA_hsa-mir-99b_CACCTGTAGAACCGACCTTGC
38280	hsa-mir-99b_38280	miRNA_hsa-mir-99b_CACCTGTAGAACCGACCTTGCG
38939	hsa-mir-99b_38939	miRNA_hsa-mir-99b_AACCCGTAGAACCGACCTTGC
39034	hsa-mir-99b_39034	miRNA_hsa-mir-99b_CACCCGTAGAACAGACCTTGC
39128	hsa-mir-99b_39128	miRNA_hsa-mir-99b_CACCCGTAGAACCGACCCTGCGA
39853	hsa-mir-99b_39853	miRNA_hsa-mir-99b_CAAGCTCGTGTCTGTGGGTCCGTA
40375	hsa-mir-99b_40375	miRNA_hsa-mir-99b_CACCCGTAGAACCGACCTTGCGC
40571	hsa-mir-99b_40571	miRNA_hsa-mir-99b_CACCCGTAGAACCGACCTTGCGT
41293	hsa-mir-99b_41293	miRNA_hsa-mir-99b_CAAGCTCGTGTCTGTGGGTCCGTTT
4134	hsa-mir-99b_4134	miRNA_hsa-mir-99b_CCCGTAGAACCGACCTTGCG
41561	hsa-mir-99b_41561	miRNA_hsa-mir-99b_ACCCGTAGAACCGACCTTGC
42115	hsa-mir-99b_42115	miRNA_hsa-mir-99b_CACACGTAGAACCGACCTTGC
42402	hsa-mir-99b_42402	miRNA_hsa-mir-99b_CGCCCGTAGAACCGACCTTGCG
42636	hsa-mir-99b_42636	miRNA_hsa-mir-99b_CACCCGTAGGACCGACCTTGCG
43047	hsa-mir-99b_43047	miRNA_hsa-mir-99b_CACCCGTAGAACCGACCTTGAGA
43685	hsa-mir-99b_43685	miRNA_hsa-mir-99b_CACCCGTAGAACAGACCTTG
44282	hsa-mir-99b_44282	miRNA_hsa-mir-99b_CACCCGTAGAACCGACCTAGCG
44361	hsa-mir-99b_44361	miRNA_hsa-mir-99b_CACCCATAGAACCGACCTTGCG
44453	hsa-mir-99b_44453	miRNA_hsa-mir-99b_GCACCCGTAGAACCGACCTTGCG
44689	hsa-mir-99b_44689	miRNA_hsa-mir-99b_CACCCGTAGAACCGGCCTTGC
44758	hsa-mir-99b_44758	miRNA_hsa-mir-99b_CACCCGTAGAACAGACCTTGCG
45132	hsa-mir-99b_45132	miRNA_hsa-mir-99b_CACCCGTCGAACCGACCTTGCG
45919	hsa-mir-99b_45919	miRNA_hsa-mir-99b_CAAGCTCGTGTCTGTGGGTCCGAT
45945	hsa-mir-99b_45945	miRNA_hsa-mir-99b_CCGTAGAACCGACCTTGCGA
46396	hsa-mir-99b_46396	miRNA_hsa-mir-99b_CGTAGAACCGACCTTGCG
4643	hsa-mir-99b_4643	miRNA_hsa-mir-99b_CAAGCTCGTGTCTGTGGGTCCTTT
46819	hsa-mir-99b_46819	miRNA_hsa-mir-99b_CACCCGTAGAACCGACATTGCG
47490	hsa-mir-99b_47490	miRNA_hsa-mir-99b_CACCCGTAGAACTGACCTTGCG
47790	hsa-mir-99b_47790	miRNA_hsa-mir-99b_CACCCGTAGAACCGACCTTGCGG
49087	hsa-mir-99b_49087	miRNA_hsa-mir-99b_CACCCGTAGAACCGACCTTG
49489	hsa-mir-99b_49489	miRNA_hsa-mir-99b_ACCCGTAGAACCGACCTTG
4985	hsa-mir-99b_4985	miRNA_hsa-mir-99b_CACCCGTAGAACCGACATTGC
50080	hsa-mir-99b_50080	miRNA_hsa-mir-99b_CACCCGTAGAACCGACCTTGT
50181	hsa-mir-99b_50181	miRNA_hsa-mir-99b_CACCCGTAGAACCGACCCTGCG
5035	hsa-mir-99b_5035	miRNA_hsa-mir-99b_CACCCGTAGTACCGACCTTGCG
5470	hsa-mir-99b_5470	miRNA_hsa-mir-99b_CACCCGTAGAACCGACCTCGC
5731	hsa-mir-99b_5731	miRNA_hsa-mir-99b_CAAGCTCGTGTCTGTGGGT
6169	hsa-mir-99b_6169	miRNA_hsa-mir-99b_CACCCGTAGAACCGAACTTGCG
6514	hsa-mir-99b_6514	miRNA_hsa-mir-99b_CACCCGTAGAACCGACCCTGC
7457	hsa-mir-99b_7457	miRNA_hsa-mir-99b_CACCCGTAGAACCGACCTTGCGTA
7518	hsa-mir-99b_7518	miRNA_hsa-mir-99b_ACCCGTAGAACCGACCTTGCG
7773	hsa-mir-99b_7773	miRNA_hsa-mir-99b_CACCTGTAGAACCGACCTTG
8261	hsa-mir-99b_8261	miRNA_hsa-mir-99b_CACCCGTAGAACCGCCCTTGCGA
8277	hsa-mir-99b_8277	miRNA_hsa-mir-99b_CAAGCTCGTGTCTGTGGGTCC
8351	hsa-mir-99b_8351	miRNA_hsa-mir-99b_CACCCGTAGAACCGACATTG
8667	hsa-mir-99b_8667	miRNA_hsa-mir-99b_CACCCGTAGAACCGACCTTGAG
9542	hsa-mir-99b_9542	miRNA_hsa-mir-99b_CGTAGAACCGACCTTGCGT
9711	hsa-mir-99b_9711	miRNA_hsa-mir-99b_CACCCGTAGAACCGACCTTC
9913	hsa-mir-99b_9913	miRNA_hsa-mir-99b_CACCCGTAGAACCGACCTTGCC
32928	IGFN1-201_32928	protein_coding_IGFN1-201_ATCCCTGGAGGAAGGACGGG
20128	IKZF5-205_20128	protein_coding_IKZF5-205_CAGGACTTTTACTTTGAAAAAA
30227	IL15RA-222_30227	protein_coding_IL15RA-222_GGGTGCTGATGCCCTTGGCAGG
30211	IL6R-208_30211	protein_coding_IL6R-208_ACTGACACTGAGCCGGACCAGA
36314	IRAK4-201_36314	protein_coding_IRAK4-201_CTCCCAACCCTTGCACCAGTG
25534	ITPR1-202_25534	protein_coding_ITPR1-202_CCCTGCCCTTTGTACACC
11200	KB-1153C10.1-015_11200	protein_coding_KB-1153C10.1-015_TGAAGACTGAAGTGGAGAA
11308	KB-1615E4.4-002_11308	protein_coding_KB-1615E4.4-002_CAAATTTGAAATCTGGCCCTC
3685	KB-1615E4.4-002_3685	protein_coding_KB-1615E4.4-002_AAATTTGAAATCTGGCCCTC
7535	KB-1615E4.4-002_7535	protein_coding_KB-1615E4.4-002_AATTTGAAATCTGGCCCTC
37865	KDM6A-213_37865	protein_coding_KDM6A-213_CGGCGGAGGAGGAGGCGGCGA
41379	KIAA1211-206_41379	protein_coding_KIAA1211-206_GGAAGAGGAGGAGGAGGGCCAG
18886	KTN1-203_18886	protein_coding_KTN1-203_GGTTGGGACAAAAAAAAAAAAA
14849	LA16c-316G12.1-009_14849	protein_coding_LA16c-316G12.1-009_GAAGGAGGAGGTGGAGGCA
12807	LA16c-390E6.1-001_12807	protein_coding_LA16c-390E6.1-001_GTGTCCTGGTCCGGCCGG
1269	LA16c-390E6.1-002_1269	protein_coding_LA16c-390E6.1-002_GCGTGTCCTGGTCCGGCCGGG
23179	LA16c-390E6.1-002_23179	protein_coding_LA16c-390E6.1-002_GTGTACTGGTCCGGCCGGG
27479	LA16c-390E6.1-002_27479	protein_coding_LA16c-390E6.1-002_CGTGTCCTGGTCCGGCCGGG
30688	LA16c-390E6.1-002_30688	protein_coding_LA16c-390E6.1-002_CGTGTACTGGTCCGGCCGGG
34810	LA16c-390E6.1-002_34810	protein_coding_LA16c-390E6.1-002_CGCGTGTACTGGTCCGGCCGGG
454	LA16c-390E6.1-002_454	protein_coding_LA16c-390E6.1-002_GCGTGTACTGGTCCGGCCGGG
47731	LA16c-390E6.1-002_47731	protein_coding_LA16c-390E6.1-002_CGTGTCCTGGTCCGGCCGG
9099	LA16c-390E6.1-002_9099	protein_coding_LA16c-390E6.1-002_GCGTGTCCTGGTCCGGCCGG
11054	LA16c-398G5.1-005_11054	protein_coding_LA16c-398G5.1-005_GGTGATGGTCTTGTAGTCG
9925	LASP1-204_9925	protein_coding_LASP1-204_TGAGTGTGTGTGTGTGTGAGTGTGTGA
1044	LL0XNC01-136G2.2-001_1044	protein_coding_LL0XNC01-136G2.2-001_TAGGTAGGACGGCGCGGCTGC
21276	LL0XNC01-136G2.2-001_21276	protein_coding_LL0XNC01-136G2.2-001_ATAGGTAGGACGGCGCGGCTGC
9915	LL0XNC01-136G2.2-001_9915	protein_coding_LL0XNC01-136G2.2-001_GGTAGGACGGCGCGGCTGC
23113	LL0XNC01-169D2.1-002_23113	protein_coding_LL0XNC01-169D2.1-002_TCCCACTGCATCACTTGACTAGCCTT
24023	LL0XNC01-169D2.1-002_24023	protein_coding_LL0XNC01-169D2.1-002_ACTCCCACTGCATCACTTGACTAGCCTT
38182	LL0XNC01-169D2.1-002_38182	protein_coding_LL0XNC01-169D2.1-002_CTCCCACTGCATCACTTGACTAGCCTT
46566	LL0XNC01-61B11.1-001_46566	protein_coding_LL0XNC01-61B11.1-001_TCAAGTTATTAAGGGCAT
12123	LTN1-207_12123	protein_coding_LTN1-207_TTCAAATTTCTTCCCTCTCAA
39474	LY6G6E-225_39474	protein_coding_LY6G6E-225_CAAGCTTCATCGTCCCGACACT
48510	MARCH2-201_48510	protein_coding_MARCH2-201_ACGGGCCGGGCCGGGCCGGGA
8479	MEN1-209_8479	protein_coding_MEN1-209_TGAGACCCCTGGGTTCTGAGC
22971	MLLT10-202_22971	protein_coding_MLLT10-202_CTCTGCCCTCTGACCCTCTAGT
32012	MLLT10-202_32012	protein_coding_MLLT10-202_TCTGCCCTCTGACCCTCTAGT
11032	MMRN1-201_11032	protein_coding_MMRN1-201_CGTTGGAGGCACTGGAGGCG
11193	MMRN1-201_11193	protein_coding_MMRN1-201_GTTGGAGGCACTGGAGGCATTGG
13219	MMRN1-201_13219	protein_coding_MMRN1-201_CTGGAGGCATTGGAGGCGTTGGAGGCA
15854	MMRN1-201_15854	protein_coding_MMRN1-201_GCGTTGGAGGCACTGGAGGCGTG
16137	MMRN1-201_16137	protein_coding_MMRN1-201_GTTGGCGGCACTGGAGGCATTGGAGGCGT
17722	MMRN1-201_17722	protein_coding_MMRN1-201_GTTGGAGGCACTGGAGGCGT
18860	MMRN1-201_18860	protein_coding_MMRN1-201_GTTGGAGGCACTGGAGGC
21200	MMRN1-201_21200	protein_coding_MMRN1-201_GTTGGCGGCACTGGAGGCATTGGAGGCG
22311	MMRN1-201_22311	protein_coding_MMRN1-201_GTTGGAGGCACTGGAGGCATTGGAGGC
2396	MMRN1-201_2396	protein_coding_MMRN1-201_CGTTGGAGGCACTGGAGGCGTG
24077	MMRN1-201_24077	protein_coding_MMRN1-201_ATTGGAGGCGTTGGAGGCACTGGAGGCG
24133	MMRN1-201_24133	protein_coding_MMRN1-201_GTTGGAGGCACTGGAGGCATTGGAGGCGT
25114	MMRN1-201_25114	protein_coding_MMRN1-201_GTTGGAGGCACTGGAGGCATTGGAG
277	MMRN1-201_277	protein_coding_MMRN1-201_GCGTTGGAGGCACTGGAGGCGTGG
3288	MMRN1-201_3288	protein_coding_MMRN1-201_GTTGGAGGCACTGGAGGCG
33867	MMRN1-201_33867	protein_coding_MMRN1-201_GTTGGAGGCACTGGAGGCAT
34813	MMRN1-201_34813	protein_coding_MMRN1-201_GTTGGCGGCACTGGAGGCGTG
36442	MMRN1-201_36442	protein_coding_MMRN1-201_GGAGGCACTGGAGGCATTGGAG
37029	MMRN1-201_37029	protein_coding_MMRN1-201_GCGTTGGAGGCACTGGAGGCG
42137	MMRN1-201_42137	protein_coding_MMRN1-201_ATTGGCGGCGTTGGAGGCACTGGAGGCG
42867	MMRN1-201_42867	protein_coding_MMRN1-201_GTTGGAGGCACTGGAGGCGA
4405	MMRN1-201_4405	protein_coding_MMRN1-201_GAGGCACTGGAGGCATTGGAGGCGTTGGA
44561	MMRN1-201_44561	protein_coding_MMRN1-201_GTTGGCGGCACTGGAGGCATTGGAG
44987	MMRN1-201_44987	protein_coding_MMRN1-201_GTTGGAGGCACTGGAGGCGTG
4536	MMRN1-201_4536	protein_coding_MMRN1-201_GCGTTGGAGGCACTGGCGGCGTG
46154	MMRN1-201_46154	protein_coding_MMRN1-201_TTGGAGGCACTGGAGGCG
46590	MMRN1-201_46590	protein_coding_MMRN1-201_TTGGAGGCACTGGAGGCA
47955	MMRN1-201_47955	protein_coding_MMRN1-201_GTTGGAGGCACTGGAGGCATTT
4833	MMRN1-201_4833	protein_coding_MMRN1-201_ACTGGAGGCATTGGAGGCGTTGGAGGCA
48784	MMRN1-201_48784	protein_coding_MMRN1-201_ATTGGAGGCGTTGGAGGCA
49554	MMRN1-201_49554	protein_coding_MMRN1-201_GTTGGAGGCACTGGAGGCATT
5371	MMRN1-201_5371	protein_coding_MMRN1-201_CATTGGAGGCGTTGGAGGCACTGGAGGCG
5512	MMRN1-201_5512	protein_coding_MMRN1-201_ATTGGAGGCGTTGGAGGCACTGGAGGC
5539	MMRN1-201_5539	protein_coding_MMRN1-201_GCATTGGAGGCGTTGGAGGCACTGGAGGCG
5956	MMRN1-201_5956	protein_coding_MMRN1-201_GGAGGCACTGGAGGCATTGGAGGCGTTGGAGGCA
6136	MMRN1-201_6136	protein_coding_MMRN1-201_GTTGGAGGCACTGGAGGCA
7940	MMRN1-201_7940	protein_coding_MMRN1-201_AGTTGGAGGCACTGGAGGCA
8175	MMRN1-201_8175	protein_coding_MMRN1-201_GCGTTGGAGGCACTGGAGGCGT
9402	MMRN1-201_9402	protein_coding_MMRN1-201_GTTGGAGGCACTGGAGGCATTGGAGGCG
11627	MOB3C-202_11627	protein_coding_MOB3C-202_TGGCGGGGCCGGGGCGGAGCTGG
39071	MR1-209_39071	protein_coding_MR1-209_AATGGTGGAGTTAAAAAAAAAA
3943	MR1-209_3943	protein_coding_MR1-209_AATGGTGGAGTTAAAAAAAAAAA
43442	MR1-209_43442	protein_coding_MR1-209_AATGGTGGAGTTAAAAAAAAAAAA
4839	MR1-209_4839	protein_coding_MR1-209_AATGGTGGAGTTAAAAAAAAAAAAAA
7965	MR1-209_7965	protein_coding_MR1-209_AATGGTGGAGTTAAAAAAAAAAAAA
10815	MT-ATP6-201_10815	protein_coding_MT-ATP6-201_ATGAGTAGGCTGATGGTTTCGATAATAACT
16085	MT-CO1-201_16085	protein_coding_MT-CO1-201_CGGGGTAGTCCGAGTAACGTCGGGGCA
10057	MT-CO2-201_10057	protein_coding_MT-CO2-201_GAGGGCGTGATCATGAAAGGTG
10519	MT-CO2-201_10519	protein_coding_MT-CO2-201_GAGGGCGTGATCATGAAAGGTGAT
11430	MT-CO2-201_11430	protein_coding_MT-CO2-201_GAGGGCGTGATCATGAAAGGTGATA
17357	MT-CO2-201_17357	protein_coding_MT-CO2-201_GAGGGCGTGATCATGAAAA
19750	MT-CO2-201_19750	protein_coding_MT-CO2-201_GAGGGCGTGATCATGAAAGG
23233	MT-CO2-201_23233	protein_coding_MT-CO2-201_GAGGGCGTGATCATGAACGGTG
25648	MT-CO2-201_25648	protein_coding_MT-CO2-201_GAGGGCGTGATCATGAAAGGTGACCA
28999	MT-CO2-201_28999	protein_coding_MT-CO2-201_GAGGGCGTGATCATGAAAGGTGAA
29098	MT-CO2-201_29098	protein_coding_MT-CO2-201_GGAGGGCGTGATCATGAAAGGTGA
30210	MT-CO2-201_30210	protein_coding_MT-CO2-201_GAGGGCGTGATCATGAAAGGTGATAAG
30274	MT-CO2-201_30274	protein_coding_MT-CO2-201_AGCGTCTTGTAGACCTACTTGCGCTGCCCA
32840	MT-CO2-201_32840	protein_coding_MT-CO2-201_GAGGGCGTGATCATGAAAGGT
33844	MT-CO2-201_33844	protein_coding_MT-CO2-201_GGAAGTAGCGTCTTGTAGACCTACTTGCGCCCA
33868	MT-CO2-201_33868	protein_coding_MT-CO2-201_GAGGGCGTGATCATGAAGGGTG
38647	MT-CO2-201_38647	protein_coding_MT-CO2-201_GAGGGCGTGATCATGACAGGTG
40406	MT-CO2-201_40406	protein_coding_MT-CO2-201_GTGATCATGAAAGGTGATAAGCTCTTCCCA
41258	MT-CO2-201_41258	protein_coding_MT-CO2-201_AGGGCGTGATCATGAAAGG
42571	MT-CO2-201_42571	protein_coding_MT-CO2-201_GAGGGCGTGATCATGAAA
43453	MT-CO2-201_43453	protein_coding_MT-CO2-201_GAGGGCGTGATCATGAAAGGTGA
4583	MT-CO2-201_4583	protein_coding_MT-CO2-201_GAGGGCGTGATCATGAAAG
13675	MT-CO3-201_13675	protein_coding_MT-CO3-201_CATTAGGAGGGCTGAGAGGGCCCCTGTA
14207	MT-CO3-201_14207	protein_coding_MT-CO3-201_CATTAGGAGGGCTGAGAGGGCCCCT
1536	MT-CO3-201_1536	protein_coding_MT-CO3-201_CATTAGGAGGGCTGAGAGGGCCCCTA
16224	MT-CO3-201_16224	protein_coding_MT-CO3-201_CATTAGGAGGGCTGAGAGGGCCCCTGTAAACA
16421	MT-CO3-201_16421	protein_coding_MT-CO3-201_CATTAGGAGGGCTGAGAGGGCCCCTGTAAAA
20605	MT-CO3-201_20605	protein_coding_MT-CO3-201_AGGAGGGCTGAGAGGGCCCCT
26070	MT-CO3-201_26070	protein_coding_MT-CO3-201_CATTAGGAGGGCTGAGAGGGCCCCTGTCA
2691	MT-CO3-201_2691	protein_coding_MT-CO3-201_CATTAGGAGGGCTGAGAGGGCCCCTGTAAA
37313	MT-CO3-201_37313	protein_coding_MT-CO3-201_CATTAGGAGGGCTGAGAGGGCCCCTGTAAAAA
41140	MT-CO3-201_41140	protein_coding_MT-CO3-201_CATTAGGAGGGCTGAGAGGGCCCCTGTAA
4390	MT-CO3-201_4390	protein_coding_MT-CO3-201_CATTAGGAGGGCTGAGAGGGCCCCTGTACA
45778	MT-CO3-201_45778	protein_coding_MT-CO3-201_CATTAGGAGGGCTGAGAGGGCCCCTGTC
50104	MT-CO3-201_50104	protein_coding_MT-CO3-201_CATTAGGAGGGCTGAGAGGGCCCCTGTGACCA
38084	MT-CYB-201_38084	protein_coding_MT-CYB-201_CCTCGCCCGATGTGTAGGAAGAGGCACCA
38830	MT-CYB-201_38830	protein_coding_MT-CYB-201_AGGCCTCGCCCGATGTGTAGGAAGAGGCACCCA
50297	MT-CYB-201_50297	protein_coding_MT-CYB-201_GGCCTCGCCCGATGTGTAGGAAGAGGCACCCA
5796	MT-CYB-201_5796	protein_coding_MT-CYB-201_ATAGGCCTCGCCCGATGTGTAGGAAGAGGCACCCA
44378	MTMR2-203_44378	protein_coding_MTMR2-203_CTGGAGGAAGGTGGGGATG
10935	MT-ND1-201_10935	protein_coding_MT-ND1-201_AAACTCAAACTACGCCCTGATCGGCGCACA
1277	MT-ND1-201_1277	protein_coding_MT-ND1-201_TACTCAATCCTCTGATCAGGGTGAGCACCCA
17176	MT-ND1-201_17176	protein_coding_MT-ND1-201_GTTGTAGGCCCCTACGGGCACCA
182	MT-ND1-201_182	protein_coding_MT-ND1-201_AACTCAAACTACGCCCTGATCGGCGCA
20917	MT-ND1-201_20917	protein_coding_MT-ND1-201_CAAACTACGCCCTGATCGGCGCCA
24955	MT-ND1-201_24955	protein_coding_MT-ND1-201_TCAAACTACGCCCTGATCGGCGCACA
2613	MT-ND1-201_2613	protein_coding_MT-ND1-201_CAAACTACGCCCTGATCGGCGCACA
26839	MT-ND1-201_26839	protein_coding_MT-ND1-201_AACTACGCCCTGATCGGCGCACCA
29674	MT-ND1-201_29674	protein_coding_MT-ND1-201_AACTACGCCCTGATCGGCGCCA
30290	MT-ND1-201_30290	protein_coding_MT-ND1-201_CAAACTACGCCCTGATCGGCGCA
31924	MT-ND1-201_31924	protein_coding_MT-ND1-201_AAACTACGCCCTGATCGGCGCACA
37828	MT-ND1-201_37828	protein_coding_MT-ND1-201_CAAACTACGCCCTGATCGGCGACCA
37988	MT-ND1-201_37988	protein_coding_MT-ND1-201_CAAACTACGCCCTGATCGGCGCACCA
39713	MT-ND1-201_39713	protein_coding_MT-ND1-201_TCAAACTACGCCCTGATCGGCGCACCA
4084	MT-ND1-201_4084	protein_coding_MT-ND1-201_CAAACTCAAACTACGCCCTGATCGGCGCA
41118	MT-ND1-201_41118	protein_coding_MT-ND1-201_AAACTCAAACTACGCCCTGATCGGCGCA
42426	MT-ND1-201_42426	protein_coding_MT-ND1-201_AACTCAAACTACGCCCTGATCGGCGCACCA
44512	MT-ND1-201_44512	protein_coding_MT-ND1-201_TCAAACTACGCCCTGATCGGCGCA
45209	MT-ND1-201_45209	protein_coding_MT-ND1-201_AACGTTGTAGGCCCCTACGGGCACCA
46064	MT-ND1-201_46064	protein_coding_MT-ND1-201_AAACTACGCCCTGATCGGCGCA
47402	MT-ND1-201_47402	protein_coding_MT-ND1-201_ACGTTGTAGGCCCCTACGGGCACCA
47708	MT-ND1-201_47708	protein_coding_MT-ND1-201_AAACTCAAACTACGCCCTGATCGGCGCACCA
48085	MT-ND1-201_48085	protein_coding_MT-ND1-201_GCTCACCCTGATCAGAGGATTGAGTACCA
6431	MT-ND1-201_6431	protein_coding_MT-ND1-201_AAACTACGCCCTGATCGGCGCACCA
6491	MT-ND1-201_6491	protein_coding_MT-ND1-201_AACTACGCCCTGATCGGCGCA
7723	MT-ND1-201_7723	protein_coding_MT-ND1-201_CATCAAACTCAAACTACGCCCTGATCGGCGCACCA
9363	MT-ND1-201_9363	protein_coding_MT-ND1-201_CAAACTCAAACTACGCCCTGATCGGCGCACCA
15219	MT-ND5-201_15219	protein_coding_MT-ND5-201_GGTTATGTGATTAGGAGTAGGGTTAGGA
11380	MT-ND6-201_11380	protein_coding_MT-ND6-201_TTTGTTTCTGTTGAGTGTGGGTTTA
30648	MT-ND6-201_30648	protein_coding_MT-ND6-201_GTTTCTGTTGAGTGTGGGTTTA
32192	MT-ND6-201_32192	protein_coding_MT-ND6-201_GTATGCTTTGTTTCTGTTGAGTGTGGGTTTA
38396	MT-ND6-201_38396	protein_coding_MT-ND6-201_TGATGTATGCTTTGTTTCTGTTGAGTGTGGGTTTA
42680	MT-ND6-201_42680	protein_coding_MT-ND6-201_GATGTATGCTTTGTTTCTGTTGAGTGTGGGTTTA
4803	MT-ND6-201_4803	protein_coding_MT-ND6-201_TGTATGCTTTGTTTCTGTTGAGTGTGGGTTTA
8150	MT-ND6-201_8150	protein_coding_MT-ND6-201_ATGATGTATGCTTTGTTTCTGTTG
22235	MUC15-201_22235	protein_coding_MUC15-201_ATGTGAAATTGTTGAAAGGGAA
34213	MYEF2-215_34213	protein_coding_MYEF2-215_AATCCCACTCTCCTCACCA
19979	MYPN-205_19979	protein_coding_MYPN-205_TGGAATCCCTGGTGCTGTTCTT
35937	NAT8L-202_35937	protein_coding_NAT8L-202_CGGGCTGGGGACGCCCTTGGCA
4972	NEFM-203_4972	protein_coding_NEFM-203_ACGCGGCTGAAGCTCGAGAT
30592	NEXN-201_30592	protein_coding_NEXN-201_AGAGGAAAAGGGGAGGAG
22787	NKX2-3-202_22787	protein_coding_NKX2-3-202_AAGCTGCCAGCTGAAGAACTGT
1615	NOL4L-210_1615	protein_coding_NOL4L-210_CGAGTCCTGCAGCCGGCACC
47977	NOL4L-210_47977	protein_coding_NOL4L-210_CGAGTCCTGCAGCCGGCACCA
47607	NSD1-202_47607	protein_coding_NSD1-202_CAAATCAGTGGCGATTTCCTG
10736	PABPC1-224_10736	protein_coding_PABPC1-224_CATGCACCCTACTCTTGCTGGT
11988	PAQR5-201_11988	protein_coding_PAQR5-201_CTTCTCACTACTGCACTTGACTAGTCTTAAA
17688	PAQR5-201_17688	protein_coding_PAQR5-201_TTCTCCCTACTGCACTTGACTAGTCTTA
18375	PAQR5-201_18375	protein_coding_PAQR5-201_CTTCTCACTACTGCACTTGACTAGTCTTA
22899	PAQR5-201_22899	protein_coding_PAQR5-201_TTCTCACTACTGCACTTGACTAGTCTTAA
38265	PAQR5-201_38265	protein_coding_PAQR5-201_CTTCTCACTACTGCCCTTGACTAGTCTTA
43085	PAQR5-201_43085	protein_coding_PAQR5-201_CTTCCCACTACTGCACTTGACTAGTCTTA
44217	PAQR5-201_44217	protein_coding_PAQR5-201_TTCTCACTACTGCACTTGACTAGTCTTA
527	PAQR5-201_527	protein_coding_PAQR5-201_TTCTCACTACTGCACTTGACTAGTCTTAAA
5506	PAQR5-201_5506	protein_coding_PAQR5-201_TTCTCCCTACTGCACTTGACTAGTCTTAA
6382	PAQR5-201_6382	protein_coding_PAQR5-201_CTTCTCACTACTGCACTTGACTAGTCTTAA
30604	PCGF3-213_30604	protein_coding_PCGF3-213_CAGCTTTGGGGGGTTAAAAAA
34563	PDE5A-203_34563	protein_coding_PDE5A-203_GGGAAAGATGAAAAGGACTTTG
35671	PDE5A-203_35671	protein_coding_PDE5A-203_GAAAGATGAAAAGGACTTTG
4183	PDE5A-203_4183	protein_coding_PDE5A-203_AGGGAAAGATGAAAAGGACTTT
22106	PTCRA-204_22106	protein_coding_PTCRA-204_TCCTGACCTGCAGCTGCCTGTGC
42779	PTPRD-206_42779	protein_coding_PTPRD-206_GGCTGGTCCGATGGTTGTG
8246	RANBP10-209_8246	protein_coding_RANBP10-209_GGACTCTCGGCTCAAGCCG
32618	RNF182-207_32618	protein_coding_RNF182-207_AAATGGATTTCTGGAAATAG
1000	RNY1-201_1000	YRNA_RNY1-201_GGCGGGTCCGAAGGTAGTGAGTTATCTCAA
10041	RNY1-201_10041	YRNA_RNY1-201_AAGGTAGTGAGTTATCTCAAT
10072	RNY1-201_10072	YRNA_RNY1-201_GGCTGGTGCGAAGGTAGTGAGTTATCTCAATT
10229	RNY1-201_10229	YRNA_RNY1-201_GGCTGGTCCGAAGATAGTGAGTTATCTCAATT
10276	RNY1-201_10276	YRNA_RNY1-201_TGCTGGTCCGAAGGTAGTGAGTTATCTCAA
10281	RNY1-201_10281	YRNA_RNY1-201_CTTTCCCCCCTTCTCACTACTGCACTTGACTAGT
10304	RNY1-201_10304	YRNA_RNY1-201_GGCTGGTCCGAAGGTAGTGGGTTATCTCAATT
10311	RNY1-201_10311	YRNA_RNY1-201_GGCTGGTCCGAAGGTAGTGAGTTATCTCCC
10336	RNY1-201_10336	YRNA_RNY1-201_CCCCCCTTCTCACTACTGCACTTGACTAGTC
10341	RNY1-201_10341	YRNA_RNY1-201_GGCTGGTCCGAAGGTAGTGAGTTATCTCAATTGTT
1040	RNY1-201_1040	YRNA_RNY1-201_GGCTGGTCCGAAGGGAGTGAGTTATCTCAAT
10410	RNY1-201_10410	YRNA_RNY1-201_GGCTGGTCCGAAGGTAGCGAGTTATCTCAATT
10536	RNY1-201_10536	YRNA_RNY1-201_CTTCGCACTACTGCACTTGACTAGTC
10596	RNY1-201_10596	YRNA_RNY1-201_GCTGGCCCGAAGGTAGTGAGTTATCTCAA
10744	RNY1-201_10744	YRNA_RNY1-201_TTCTCACTACCGCACTTGACTAGTCTTT
10903	RNY1-201_10903	YRNA_RNY1-201_GGCAGGTCCGAAGGTAGTGAGTTATCTCAA
10954	RNY1-201_10954	YRNA_RNY1-201_GGCTGGTCCGTAGGTAGTGAGTTATCTCAATT
10984	RNY1-201_10984	YRNA_RNY1-201_GGCTGGTCCGAAGGTAGTGAGTTATCTCAAC
11092	RNY1-201_11092	YRNA_RNY1-201_TCCCCCCTTCTCACTACTGCACTTGACTAGT
11163	RNY1-201_11163	YRNA_RNY1-201_TGCTGGTCCGAAGGTAGTGAGTTATCTCAAT
11239	RNY1-201_11239	YRNA_RNY1-201_TCACTACTGCACTTGACTAGTCT
11250	RNY1-201_11250	YRNA_RNY1-201_CTTCTCACTACTGCACTTGACTAGTCTC
11317	RNY1-201_11317	YRNA_RNY1-201_CGCTGGTCCGAAGGTAGTGAGTTATCTCAAT
11510	RNY1-201_11510	YRNA_RNY1-201_GGCTGGTCCGCAGGTAGTGAGTTATCTCAAT
11617	RNY1-201_11617	YRNA_RNY1-201_GTCTGGTCCGAAGGTAGTGAGTTATCTCAATT
11673	RNY1-201_11673	YRNA_RNY1-201_CATCTCACTACTGCACTTGACTAGTCTT
11768	RNY1-201_11768	YRNA_RNY1-201_GGCTGGTCCGAAGGTAGTGAGTTATCTCAATTGC
11987	RNY1-201_11987	YRNA_RNY1-201_GGCTGGTCCGAAGGTAGTGAGTTATCCCAATTGA
1207	RNY1-201_1207	YRNA_RNY1-201_GGCTGGTCCGAAGGTAGGGAGTTATCTCAA
12164	RNY1-201_12164	YRNA_RNY1-201_GACTGGTCCGAAGGTAGTGAGTTATCTCAAT
12172	RNY1-201_12172	YRNA_RNY1-201_GGCTTGTCCGAAGGTAGTGAGTTATCTCAATTG
12208	RNY1-201_12208	YRNA_RNY1-201_TTCCCCCCTTCTCACTACTGCACTTGACTA
12214	RNY1-201_12214	YRNA_RNY1-201_CCCCCCTTCTCACTACTGCACTTGACTAGTCTT
1224	RNY1-201_1224	YRNA_RNY1-201_GGGCTGGTCCGAAGGTAGT
12251	RNY1-201_12251	YRNA_RNY1-201_GGCTGGCCCGAAGGTAGTGAGTT
12409	RNY1-201_12409	YRNA_RNY1-201_GGCTGGTCCGAAGGTAGTGAGTTATCTCGA
12436	RNY1-201_12436	YRNA_RNY1-201_ATCTCACTACTGCACTTGACTAGTC
12440	RNY1-201_12440	YRNA_RNY1-201_TCACTACTGCACTTGACTAGTCTT
12552	RNY1-201_12552	YRNA_RNY1-201_GGCTGTCCGAAGGTAGTGAGTTATCTCAATT
12583	RNY1-201_12583	YRNA_RNY1-201_GGCTGATCCGAAGGTAGTGAGTTATCTCAAT
12694	RNY1-201_12694	YRNA_RNY1-201_GGCTGGTCCGAAGGTAGTGAGTAATCTCAA
12726	RNY1-201_12726	YRNA_RNY1-201_CTCACTACTGCACTTGACTAGTCTT
12837	RNY1-201_12837	YRNA_RNY1-201_GGCTGGTCCGAAGGTAGTGAGTTATTTCAATT
12845	RNY1-201_12845	YRNA_RNY1-201_GGCTGGTCCGAAAGTAGTGAGTTATCTCAATT
12905	RNY1-201_12905	YRNA_RNY1-201_GGCTGGTCCGAAGGTAGTGAGTTATCTCAG
12913	RNY1-201_12913	YRNA_RNY1-201_GTCTGGTCCGAAGGTAGTGAGTTATCTCAA
12985	RNY1-201_12985	YRNA_RNY1-201_GGCTGGTCCGAAGGTAATGAGTTATCTCAATT
13082	RNY1-201_13082	YRNA_RNY1-201_GGCTGGCCCGAAGGTAGTGAGTTATCTCA
13111	RNY1-201_13111	YRNA_RNY1-201_GGCTGGTCCGAAGGTAGTGAGTTATCTCAATA
13114	RNY1-201_13114	YRNA_RNY1-201_GGCTGGTCCGAAGGTGGTGAGTTATCTCAATT
13177	RNY1-201_13177	YRNA_RNY1-201_GGCTGATCCGAAGGTAGTGAGTTATCTCAATT
13265	RNY1-201_13265	YRNA_RNY1-201_GGCTGGTCCGAAGGTAGTGAGTTATTTCAA
13920	RNY1-201_13920	YRNA_RNY1-201_GGCTGGTCCGAAGGTAGTGAGTTCTCTCAA
13933	RNY1-201_13933	YRNA_RNY1-201_GGCTGGTCCGAAGGTAGTGAGTTACCTCAATTG
13965	RNY1-201_13965	YRNA_RNY1-201_GGCTGGTCCGAAGGTAGTGAGTTATCTCCATT
14090	RNY1-201_14090	YRNA_RNY1-201_GGCTGGTCCGAAGGTAGTGAGTTATCACAA
1415	RNY1-201_1415	YRNA_RNY1-201_GGCTGGTCCGAAGGTAGTGAGTTATCTCCATTGA
1419	RNY1-201_1419	YRNA_RNY1-201_TTCTCCCTACTGCACTTGACTAGTCTTTT
14259	RNY1-201_14259	YRNA_RNY1-201_GGCTGGTCCGAAGGTAGTAAGTTATCTCAAT
14261	RNY1-201_14261	YRNA_RNY1-201_GGCTGGTCCGAACGTAGTGAGTTATCTCAAT
14665	RNY1-201_14665	YRNA_RNY1-201_GGCTGGTCCGAAGGTAGTAAGTTATCTCAA
1475	RNY1-201_1475	YRNA_RNY1-201_ACTACTGCACTTGACTAGTCTT
14764	RNY1-201_14764	YRNA_RNY1-201_GGCTGGTCCGAAGGTAGTGAGTTATCTCAGTT
14778	RNY1-201_14778	YRNA_RNY1-201_TCTCACTACTGCACTTGACTAGTCTT
14917	RNY1-201_14917	YRNA_RNY1-201_GGTTGGTCCGAAGGTAGTGAGTTATCTCAATT
14989	RNY1-201_14989	YRNA_RNY1-201_GGCTGGTCCGAAGGTAGAGAGTTATCTCAAT
1503	RNY1-201_1503	YRNA_RNY1-201_TCCCCCCTTCTCACTACTGCACTTGACTAGTCT
15632	RNY1-201_15632	YRNA_RNY1-201_TTTCCCCCCTTCTCACTACTGCACTTGACTAGTCT
1582	RNY1-201_1582	YRNA_RNY1-201_CGGCTGGTCCGAAGGTAGTGAGTTATCTCAA
15827	RNY1-201_15827	YRNA_RNY1-201_GGCTGGTCCGAAGGTAGTGAGTTA
15932	RNY1-201_15932	YRNA_RNY1-201_GGCTGGCCCGAAGGTAGTGAGTTATCTCAAT
1595	RNY1-201_1595	YRNA_RNY1-201_GGCTGGTCCGAAGGTAGTGAGTTATCTCAATTGAT
16281	RNY1-201_16281	YRNA_RNY1-201_GGCTGGTCCGAAGGTAGTGAGTTATCTCAATTC
16483	RNY1-201_16483	YRNA_RNY1-201_GGCTGGTCCGAAGGTAGTGAGTTATGTCAAT
1661	RNY1-201_1661	YRNA_RNY1-201_GGCTGGTCCGAAGGTAGTGCGTTATCTCACT
16705	RNY1-201_16705	YRNA_RNY1-201_TTCTCACTACTGCACTTGACTAGTCG
16713	RNY1-201_16713	YRNA_RNY1-201_CTCACTACTGCACTTGACTAGTC
16774	RNY1-201_16774	YRNA_RNY1-201_TTCGCACTACTGCACTTGACTAGTC
16785	RNY1-201_16785	YRNA_RNY1-201_GGCTAGTCCGAAGGTAGTGAGTTATCTCAAT
16791	RNY1-201_16791	YRNA_RNY1-201_GGCTGGTCCGAAGGTAGTGAGTTATCCCAATT
16909	RNY1-201_16909	YRNA_RNY1-201_GGCTGGCCCGAAGGTAGTGAGT
16987	RNY1-201_16987	YRNA_RNY1-201_CTTCTCACTACTGCACTTGACTAGTCTTTT
17134	RNY1-201_17134	YRNA_RNY1-201_CGGCTGGTCCGAAGGTAGTGAGTTATCTCAATT
17282	RNY1-201_17282	YRNA_RNY1-201_GGCTGGTCCGAAGGTAGTGAGTTATCTCAAG
17338	RNY1-201_17338	YRNA_RNY1-201_GTCTGGTCCGAAGGTAGTGAGTTATCTCAATTG
17378	RNY1-201_17378	YRNA_RNY1-201_TCACTACTGCACTTGACTAGTC
17471	RNY1-201_17471	YRNA_RNY1-201_CTTCTAACTACTGCACTTGACTAGTCT
17491	RNY1-201_17491	YRNA_RNY1-201_GGCTGGTCCGAAGGTAGTTAGTTATCTCAATT
17591	RNY1-201_17591	YRNA_RNY1-201_GGCTGGTCCGAAGGTAGTGAGTTATCCCAAT
17877	RNY1-201_17877	YRNA_RNY1-201_GGCTGGTCCGAAGGGAGTGAGTTATCTCAATT
17935	RNY1-201_17935	YRNA_RNY1-201_GGCTGGTCCGAAGGTAGTGAGTTGTCTCAA
17977	RNY1-201_17977	YRNA_RNY1-201_GGCTGGTCCGAAGGTAGTGAGTTATCTC
17978	RNY1-201_17978	YRNA_RNY1-201_GGTTGGTCCGAAGGTAGTGAGTTATCTCAA
18055	RNY1-201_18055	YRNA_RNY1-201_CCCCCCTTCTCACTACTGCACTTGACTAGTCT
18189	RNY1-201_18189	YRNA_RNY1-201_TTCTGGTCCGAAGGTAGTGAGTTATCTCAAT
18282	RNY1-201_18282	YRNA_RNY1-201_TTCTCTCTACTGCACTTGACTAGTCTT
18379	RNY1-201_18379	YRNA_RNY1-201_TTCCCCCCTTCTCACTACTGCACTTGACTAGTC
18407	RNY1-201_18407	YRNA_RNY1-201_GGCTGGTCCGAAGGTAGTGCGTTATCTCAATT
18526	RNY1-201_18526	YRNA_RNY1-201_GGCTGGTCCGAAGGTACTGAGTTATCTCAAT
18666	RNY1-201_18666	YRNA_RNY1-201_GGCTGGTCCGAAGGTAGTGAGTTATCTTAAT
18670	RNY1-201_18670	YRNA_RNY1-201_GTTCTACTCTTTCCCCCCTTCTCACTACTGCA
18806	RNY1-201_18806	YRNA_RNY1-201_GGCTGGTCCGAAGGTAGCGAGTTATCTCA
18817	RNY1-201_18817	YRNA_RNY1-201_GGCTGGTCCGAAGGTAGTGAGTTATCTAA
19069	RNY1-201_19069	YRNA_RNY1-201_TTCCCCCCTTCTCACTACTGCACTTGACTAGTCTT
1918	RNY1-201_1918	YRNA_RNY1-201_GGCTGGTCCGAGGGTAGTGAGTTATCTCAATTG
19270	RNY1-201_19270	YRNA_RNY1-201_ACTGCACTTGACTAGTCTT
19295	RNY1-201_19295	YRNA_RNY1-201_TTCTAACTACTGCACTTGACTAGTC
19381	RNY1-201_19381	YRNA_RNY1-201_GGCTGTTCCGAAGGTAGTGAGTTATCTCAATT
19396	RNY1-201_19396	YRNA_RNY1-201_GGCTGGTCCGAAGGTAGTGGGTTATCTCA
19457	RNY1-201_19457	YRNA_RNY1-201_GGCTGGTCCGAAGGTTGTGAGTTATCTCAAT
19626	RNY1-201_19626	YRNA_RNY1-201_GGCTGGTCCGAAGGTAGTGGG
20077	RNY1-201_20077	YRNA_RNY1-201_GGCTGGTCCGAAGGGAGTGAGTTATCTCAATTG
20135	RNY1-201_20135	YRNA_RNY1-201_GGCTGGTCCGAAGGTAGTGAGTTATCTCATT
20171	RNY1-201_20171	YRNA_RNY1-201_GGCTGGTCCGACGGTAGTGAGTTATCTCAATT
20199	RNY1-201_20199	YRNA_RNY1-201_GGCTGGTCCGAAGGTAGTGGGTTATCTCAATTGA
20307	RNY1-201_20307	YRNA_RNY1-201_TTTCCCCCCTTCTCACTACTGCT
20316	RNY1-201_20316	YRNA_RNY1-201_GGCCGGTCCGAAGGTAGTGAGTT
20423	RNY1-201_20423	YRNA_RNY1-201_CTTATCACTACTGCACTTGACTAGTC
20455	RNY1-201_20455	YRNA_RNY1-201_GGCTGATCCGAAGGTAGTGAGTTATCTCAA
20592	RNY1-201_20592	YRNA_RNY1-201_GGCTGGTCCGAAGGTAGTGAGTTATATCAAT
20612	RNY1-201_20612	YRNA_RNY1-201_GGGTGGTCCGAAGGTAGTGAGTTATCTCAAT
20741	RNY1-201_20741	YRNA_RNY1-201_ATCTCACTACTGCACTTGACTAGTCT
20768	RNY1-201_20768	YRNA_RNY1-201_GGCTGGTCCGAAGGTGGTGAGTTATCTCAAT
20876	RNY1-201_20876	YRNA_RNY1-201_GGCTGGTCCGAAGGTAGTGAGTTATCTCGATT
20914	RNY1-201_20914	YRNA_RNY1-201_GGCTTGTCCGAAGGTAGTGAGTTATCTCAAT
21078	RNY1-201_21078	YRNA_RNY1-201_GGCTGGTCCGAAGGTAGTGAGTTTTCTCAAT
21079	RNY1-201_21079	YRNA_RNY1-201_GGCTGGTCCGAAGGTAGAGAGTTATCTCAA
21241	RNY1-201_21241	YRNA_RNY1-201_GGCTGGTCCGAAGGTAGTGAGTTATCTAAATT
21246	RNY1-201_21246	YRNA_RNY1-201_AGCTGGTCCGAAGGTAGTGAGTTATCTCAAT
21324	RNY1-201_21324	YRNA_RNY1-201_GCTGGTCCGAAGGTAGTG
21509	RNY1-201_21509	YRNA_RNY1-201_AGGCTGGTCCGAAGGTAGTGAGTTATCTCAAT
2155	RNY1-201_2155	YRNA_RNY1-201_TTCCCCCCTTCTCACTACTGCACTTGACTAGT
21586	RNY1-201_21586	YRNA_RNY1-201_GGCTGGTCCGAAGGTAGTGGGTTATCTCAAT
2165	RNY1-201_2165	YRNA_RNY1-201_GGCTGGTCCGAAGGTAGTGAGTTATCTCAATAG
21659	RNY1-201_21659	YRNA_RNY1-201_GGCTGGTCCGAAGGTAGTGAGTTACCTCA
21807	RNY1-201_21807	YRNA_RNY1-201_GGCTGGTCCGAAGGTAGTGAGCTATCTCAA
21869	RNY1-201_21869	YRNA_RNY1-201_GGCTGGACCGAAGGTAGTGAGTTATCTCAA
21938	RNY1-201_21938	YRNA_RNY1-201_GGCTGGTCCGAAGGTAGTGGGT
21960	RNY1-201_21960	YRNA_RNY1-201_GGCTGGTCCGAAGGTGGTGAGTTATCTCAATTG
22107	RNY1-201_22107	YRNA_RNY1-201_GGCTCGTCCGAAGGTAGTGAGTTATCTCAATT
22165	RNY1-201_22165	YRNA_RNY1-201_TTCCCCCCTTCTCACTACTGCACTTGACTAGTCT
22240	RNY1-201_22240	YRNA_RNY1-201_GGCTGGTCCGAAGGTAGTGAGTTATCTTAATT
2231	RNY1-201_2231	YRNA_RNY1-201_GGCTGGTCCGAAGGTATTGAGTTATCTCAAT
22315	RNY1-201_22315	YRNA_RNY1-201_GGCTGGTCCGAAGGTAGTGAGTTT
2233	RNY1-201_2233	YRNA_RNY1-201_GGCCGGTCCGAAGGTAGTGAGTTATCTCAAT
22425	RNY1-201_22425	YRNA_RNY1-201_GGGCTGGTCCGAAGGTAGTGAGTTATCTCAATT
22473	RNY1-201_22473	YRNA_RNY1-201_GGCTGATCCGAAGGTAGTGAGTTATCTCAATTG
22514	RNY1-201_22514	YRNA_RNY1-201_AGGTAGTGAGTTATCTCAAT
2252	RNY1-201_2252	YRNA_RNY1-201_CTTCTCACTACTGCACTTGACTAGTC
22647	RNY1-201_22647	YRNA_RNY1-201_GCTGGTCCGAAGGTAGTGAGTTATCTCAATTG
22842	RNY1-201_22842	YRNA_RNY1-201_GGCTGGTCCGAAGGTAGTGAGTTACCTCAATTGA
2299	RNY1-201_2299	YRNA_RNY1-201_GGCTGGTCCGAAGGTGGTGAGTTATCTCAA
2316	RNY1-201_2316	YRNA_RNY1-201_GGCTGGTCCGAAGGTAGTGAGTTATCTCA
23398	RNY1-201_23398	YRNA_RNY1-201_GGCTGGTCCGAAGGTAGTGAGTTATCACAATT
23563	RNY1-201_23563	YRNA_RNY1-201_GGCTGGTCCGAAGGTAGTGAGTTATCTCAT
23596	RNY1-201_23596	YRNA_RNY1-201_GGCTGGTCCGAAGGTAGTGAGTTATCACAAC
23673	RNY1-201_23673	YRNA_RNY1-201_GGCCGGTCCGAAGGTAGTGAGTTATCTCAATT
23855	RNY1-201_23855	YRNA_RNY1-201_GTCTGGTCCGAAGGTAGTGAGTTATCTCAAT
2426	RNY1-201_2426	YRNA_RNY1-201_GGCTGGTTCGAAGGTAGTGAGTTATCTCAA
24393	RNY1-201_24393	YRNA_RNY1-201_GGCTGGACCGAAGGTAGTGAGTTATCTCAATT
24481	RNY1-201_24481	YRNA_RNY1-201_GGCTGGTCCGAAGGTAGTGAGTTATCTCCATTG
24572	RNY1-201_24572	YRNA_RNY1-201_GGCTCGTCCGAAGGTAGTGAGTTATCTCAAT
24615	RNY1-201_24615	YRNA_RNY1-201_GGCTGGTCCGAAGGTAGTGAGTGATCTCAA
24629	RNY1-201_24629	YRNA_RNY1-201_GTTCTCACTACTGCACTTGACTAGTCTTT
24802	RNY1-201_24802	YRNA_RNY1-201_GGCTGGTCCGAAGGTAGTGAGTTGTCTCAATT
24881	RNY1-201_24881	YRNA_RNY1-201_GGCTGGTCCGTAGGTAGTGAGTTATCTCAAT
25092	RNY1-201_25092	YRNA_RNY1-201_CACTACTGCACTTGACTAGTCT
25129	RNY1-201_25129	YRNA_RNY1-201_GGCTGGTCCGAAGGTAGTGAGTCATCTCAATTGA
25195	RNY1-201_25195	YRNA_RNY1-201_GGCTGGTCCGAAGGTAGTGAGTTATCTCAGTTG
25230	RNY1-201_25230	YRNA_RNY1-201_GGCTGGTCCGCAGGTAGTGAGTTATCTCAATTG
25331	RNY1-201_25331	YRNA_RNY1-201_GCTGGTCCGAAGGTAGTGAGTTATCTCAA
2537	RNY1-201_2537	YRNA_RNY1-201_GCTGGTCCGAAGGTAGTGAGTTATCTCAAT
25447	RNY1-201_25447	YRNA_RNY1-201_TTCCCACTACTGCACTTGACTAGTCTTT
25544	RNY1-201_25544	YRNA_RNY1-201_CGGCTGGTCCGAAGGTAGTGAGTTATCTCAAT
25780	RNY1-201_25780	YRNA_RNY1-201_GACTGGTCCGAAGGTAGTGAGTTATCTCAATT
25921	RNY1-201_25921	YRNA_RNY1-201_GGCTGGTCCGAAGGTAGTGAGTTATCTCCA
26073	RNY1-201_26073	YRNA_RNY1-201_TTCTCACTACTGCACTTGACTAGTCTT
26224	RNY1-201_26224	YRNA_RNY1-201_GCCTGGTCCGAAGGTAGTGAGTTATCTCAATT
26561	RNY1-201_26561	YRNA_RNY1-201_GGCTGGTCCGAAGGTAGTGAGTTATCTGAAT
26580	RNY1-201_26580	YRNA_RNY1-201_GGCTGGTACGAAGGTAGTGAGTTATCTCAAT
26671	RNY1-201_26671	YRNA_RNY1-201_GGCTGGTCCGAAGGTAGTGGGTTATCTCAATTG
26779	RNY1-201_26779	YRNA_RNY1-201_TTCTGGTCCGAAGGTAGTGAGTTATCTCAA
26986	RNY1-201_26986	YRNA_RNY1-201_GGCTAGTCCGAAGGTAGTGAGTTATCTCAATT
2700	RNY1-201_2700	YRNA_RNY1-201_GGCTGGTCCGAAGGTAGTGTGTTATCTCAAT
27018	RNY1-201_27018	YRNA_RNY1-201_GGCTGGTCCGAAGGTAGTGAGTTTTCTCAA
27021	RNY1-201_27021	YRNA_RNY1-201_GCTTCTCACTACTGCACTTGACTAGTCT
27186	RNY1-201_27186	YRNA_RNY1-201_GGCTGGTACGAAGGTAGTGAGTTATCTCAATT
27372	RNY1-201_27372	YRNA_RNY1-201_TTCTGACTACTGCACTTGACTAGTCTT
2756	RNY1-201_2756	YRNA_RNY1-201_GCTGGTCCGAAGGTAGTGAGTTATCTCAATT
2772	RNY1-201_2772	YRNA_RNY1-201_GGCTGGTTCGAAGGTAGTGAGTTATCTCAATT
27843	RNY1-201_27843	YRNA_RNY1-201_GGCTGGTCCGAAGGTAGTGCGT
27985	RNY1-201_27985	YRNA_RNY1-201_TTTCCCCCCTTCTCACTACTGCACTTGCCTAGTC
28043	RNY1-201_28043	YRNA_RNY1-201_GGCTGGTCCGAAGGTAGTGAGTTATCTCCAT
28131	RNY1-201_28131	YRNA_RNY1-201_GGCTGGTCCGAAGGTAGGGAGTTATCTCAAT
28176	RNY1-201_28176	YRNA_RNY1-201_AGCTGGTCCGAAGGTAGTGAGTTATCTCAATT
28201	RNY1-201_28201	YRNA_RNY1-201_GGCTGGTCCGAAGGTAGTGCGTTATCTCAA
28267	RNY1-201_28267	YRNA_RNY1-201_GGCTGGTCCGAAGGTAGTGAGTTATCTCAATG
28330	RNY1-201_28330	YRNA_RNY1-201_GGCAGGTCCGAAGGTAGTGAGTTATCTCAAT
28478	RNY1-201_28478	YRNA_RNY1-201_GGCTCGTCCGAAGGTAGTGAGTTATCTCAA
28494	RNY1-201_28494	YRNA_RNY1-201_CGCTGGTCCGAAGGTAGTGAGTTATCTCAA
28611	RNY1-201_28611	YRNA_RNY1-201_AGCTGGTCCGAAGGTAGTGAGTTATCTCAA
28798	RNY1-201_28798	YRNA_RNY1-201_GGCTGGTCCGAAGGTAGTGAGTTATCTCTAT
28816	RNY1-201_28816	YRNA_RNY1-201_GCTGGTCCGAAGGTAGTGAGTTATCTCAC
28897	RNY1-201_28897	YRNA_RNY1-201_TCTCAATTGATTGTTCACAGTCAGTTA
29064	RNY1-201_29064	YRNA_RNY1-201_AGCTGGTCCGAAGGTAGTGAGTTATCTCAATTG
29120	RNY1-201_29120	YRNA_RNY1-201_TCCGAAGGTAGTGAGTTATCTCAATT
29152	RNY1-201_29152	YRNA_RNY1-201_GGCTGGTCCGAAGGTAGTG
29189	RNY1-201_29189	YRNA_RNY1-201_CTTCTAACTACTGCACTTGACTAGTC
29349	RNY1-201_29349	YRNA_RNY1-201_TTCTAACTACTGCACTTGACTAGTCTT
29363	RNY1-201_29363	YRNA_RNY1-201_GCTGGTCCGAAGGTAGTGAGTTATCCCAA
29552	RNY1-201_29552	YRNA_RNY1-201_CTTCCCACTACTGCACTTGACTAGTCT
29582	RNY1-201_29582	YRNA_RNY1-201_GGCTGGTCCGAAGGTAGTGAGATATCTCAATTG
29603	RNY1-201_29603	YRNA_RNY1-201_CTTCTCACTACTGCACTTGACTAGTCCT
29606	RNY1-201_29606	YRNA_RNY1-201_TTCTCACTACTGCACTTGACTAGTCTTG
29642	RNY1-201_29642	YRNA_RNY1-201_CTTCACACTACTGCACTTGACTAGTCTT
29802	RNY1-201_29802	YRNA_RNY1-201_GTCTGGTCCGAAGGTAGTGAGTT
30032	RNY1-201_30032	YRNA_RNY1-201_GGCTGGACCGAAGGTAGTGAGTTATCTCAAT
30187	RNY1-201_30187	YRNA_RNY1-201_GGCTGGTCCGAAGGTAGTGAGTCATCTCAATT
3024	RNY1-201_3024	YRNA_RNY1-201_GCTGGTCCGAAGGTAGTGAGTCATCTCAA
30250	RNY1-201_30250	YRNA_RNY1-201_GGCTGGTCCGAAGGTAGTGAGCT
30409	RNY1-201_30409	YRNA_RNY1-201_GGCTGGTCCGAAGGTAGCGAGTTATCTCAATTG
30528	RNY1-201_30528	YRNA_RNY1-201_GGCTGGTCCGAAGGTAGTGAGTTATCTAAATTG
30917	RNY1-201_30917	YRNA_RNY1-201_CCTTCTCACTACTGCACTTGACTAGTCTT
31103	RNY1-201_31103	YRNA_RNY1-201_TTCTAACTACTGCACTTGACTAGTCT
31119	RNY1-201_31119	YRNA_RNY1-201_CGAAGGTAGTGAGTTATCTCAATT
31328	RNY1-201_31328	YRNA_RNY1-201_CTGGTCCGAAGGTAGTGAGTTATCTCA
31402	RNY1-201_31402	YRNA_RNY1-201_GGCCGGTCCGAAGGTAGTGAGTTATCTCAA
31427	RNY1-201_31427	YRNA_RNY1-201_GGCTTGTCCGAAGGTAGTGAGTTATCTCAATT
31436	RNY1-201_31436	YRNA_RNY1-201_GGCTGGTCCGCAGGTAGTGAGTTATCTCAATT
31596	RNY1-201_31596	YRNA_RNY1-201_GGCTGGTCCGAAGGTAGTGAGTTATATCAA
31651	RNY1-201_31651	YRNA_RNY1-201_GGCTGGTCCGAAGGTAGTGAGTTCTCTCAATT
31856	RNY1-201_31856	YRNA_RNY1-201_CTTCTCACTACTGCACTTGACTAGTCTG
31870	RNY1-201_31870	YRNA_RNY1-201_GGCTGGTCCGAAGGTAGTGAGTCATCTCA
31967	RNY1-201_31967	YRNA_RNY1-201_GGCTGGTCCGAAGGTAGTGAGTTATCTGAATT
32034	RNY1-201_32034	YRNA_RNY1-201_GGCTGGTCCGAAGGTAGTCAGTTATCTCAA
3230	RNY1-201_3230	YRNA_RNY1-201_GGCTGGTCCGAAGGTAGCGAGTTATCTCAAT
32304	RNY1-201_32304	YRNA_RNY1-201_GGCTGGTCGGAAGGTAGTGAGTTATCTCAAT
32371	RNY1-201_32371	YRNA_RNY1-201_GGCTGGTCCGAAGGTAGTGAGTTATCTCAA
32518	RNY1-201_32518	YRNA_RNY1-201_GGGCTGGTCCGAAGGTAGTGAGTTATCTCAAT
32591	RNY1-201_32591	YRNA_RNY1-201_CGAAGGTAGTGAGTTATCTCAA
32861	RNY1-201_32861	YRNA_RNY1-201_TTCTCACTACTGCACTTGACTAGTCT
33213	RNY1-201_33213	YRNA_RNY1-201_GGCTGGTCCGAAGGTAGTGAGTTATCTCAATT
33262	RNY1-201_33262	YRNA_RNY1-201_GGCTGGTCCGAAGGTAGTGAGCTATCTCAAT
33339	RNY1-201_33339	YRNA_RNY1-201_GGCTGGTCCGAAGGTAGCGAGTTATCTCAA
33357	RNY1-201_33357	YRNA_RNY1-201_GCTGGTCCGAAGGTAGTGGGTTATCTCAA
3340	RNY1-201_3340	YRNA_RNY1-201_GGCTGGTCCGAAGGTAGTGAGTTATCCCAATTG
33494	RNY1-201_33494	YRNA_RNY1-201_TTCTCACTACTGCACTTGACTAGTCCA
33532	RNY1-201_33532	YRNA_RNY1-201_GGCTGGTCCGAAGGTAGTGATTTATCTCAA
33771	RNY1-201_33771	YRNA_RNY1-201_TCTCACTACTGCACTTGACTAGTC
33798	RNY1-201_33798	YRNA_RNY1-201_GGCTGGTCCGAAGGTAGTGAGTT
33811	RNY1-201_33811	YRNA_RNY1-201_GGCTGGTCCGAAGGTAGTGCGTTATCTCAC
33849	RNY1-201_33849	YRNA_RNY1-201_GCTGGTCCGAAGGTGGTGAGTTATCTCAA
3391	RNY1-201_3391	YRNA_RNY1-201_CTTCTCACTACTGCACTTGACTAGTCT
33943	RNY1-201_33943	YRNA_RNY1-201_GGCTGGTCCGAAGGTAGTGAGATATCTCAAT
33963	RNY1-201_33963	YRNA_RNY1-201_GGCTGGTCCGAAGGTACTGAGTTATCTCAA
34052	RNY1-201_34052	YRNA_RNY1-201_CTCACTACTGCACTTGACTAGTCT
34109	RNY1-201_34109	YRNA_RNY1-201_GGCTGGTCCGAAGGTAGTGAGTTATCTAAT
34147	RNY1-201_34147	YRNA_RNY1-201_GGCTGGTCGGAAGGTAGTGAGTTATCTCAATT
34148	RNY1-201_34148	YRNA_RNY1-201_CCTTCTCACTACTGCACTTGACTAGTC
34174	RNY1-201_34174	YRNA_RNY1-201_GGCTGGTCCGAAGGTCGTGAGTTATCTCAA
34229	RNY1-201_34229	YRNA_RNY1-201_GGCTGGTCCGAAGGTAGTGAGTTATCTCAATGG
3429	RNY1-201_3429	YRNA_RNY1-201_CCTTCTCACTACTGCACTTGACTAGTCT
34474	RNY1-201_34474	YRNA_RNY1-201_CTTCTCACTACTGCACTTGACTAGTCTT
34545	RNY1-201_34545	YRNA_RNY1-201_TTCTCACTACTGCACTTGACTAGTCTC
3483	RNY1-201_3483	YRNA_RNY1-201_GGCTGTTCCGAAGGTAGTGAGTTATCTCAA
34933	RNY1-201_34933	YRNA_RNY1-201_GGCTGGTCCGAAGGTAGTGAGTTATCGCAATT
34972	RNY1-201_34972	YRNA_RNY1-201_GGCTGGTCCGAAGGTAGTGAGTTATCTCAACTG
35223	RNY1-201_35223	YRNA_RNY1-201_TTCTCACTACTGCACTTGACTAGTC
35359	RNY1-201_35359	YRNA_RNY1-201_GGCTGGTCCGAAGGTAGTGAGTTATACAGA
35455	RNY1-201_35455	YRNA_RNY1-201_GGCTGGTCCGAAGGTAATGAGTTATCTCAA
35569	RNY1-201_35569	YRNA_RNY1-201_GGCTGGTCCGAAGGTAGTCAGTTATCTCAAT
3561	RNY1-201_3561	YRNA_RNY1-201_GGCTGGTCCGAAGGTAGTGAGGTATCTCAATT
35730	RNY1-201_35730	YRNA_RNY1-201_TTCCCACTACTGCACTTGACTAGTCTT
35847	RNY1-201_35847	YRNA_RNY1-201_GGCTGGTCCGACGGTAGTGAGTTATCTCAATTG
35885	RNY1-201_35885	YRNA_RNY1-201_CTTCTAACTACTGCACTTGACTAGTCTT
35964	RNY1-201_35964	YRNA_RNY1-201_GGCTGGTCCGAAGGTATTGAGTTATCTCAA
35972	RNY1-201_35972	YRNA_RNY1-201_GGCTGGTCCGAAGGTAGTGAGTTGTCTCAAT
36057	RNY1-201_36057	YRNA_RNY1-201_TTCCCCCCTTCTCACTACTGCACTTGACTAGTCTA
3608	RNY1-201_3608	YRNA_RNY1-201_GGCTGGTCCGAAGGTAGTGTGTTATCTCAATT
36118	RNY1-201_36118	YRNA_RNY1-201_AAGGTAGTGAGTTATCTCAATT
36150	RNY1-201_36150	YRNA_RNY1-201_GACTGGTCCGAAGGTAGTGAGTTATCTCAATTG
36171	RNY1-201_36171	YRNA_RNY1-201_CACTACTGCACTTGACTAGTC
36255	RNY1-201_36255	YRNA_RNY1-201_TCCCCCCTTCTCACTACTGCACTTGACTAGTA
36290	RNY1-201_36290	YRNA_RNY1-201_GGCTAGTCCGAAGGTAGTGAGTTATCTCAA
36467	RNY1-201_36467	YRNA_RNY1-201_GGTCCGAAGGTAGTGAGTTATCTC
36625	RNY1-201_36625	YRNA_RNY1-201_GGCTGGTCCGAAGGTAGTGAGTTAACTCAATTG
36787	RNY1-201_36787	YRNA_RNY1-201_CTTCCCACTACTGCACTTGACTAGTCTT
3707	RNY1-201_3707	YRNA_RNY1-201_GGCTGGTCCGAAGGTAGTGAGTTAACTCAA
37192	RNY1-201_37192	YRNA_RNY1-201_GCTTCTCACTACTGCACTTGACTAGTC
37357	RNY1-201_37357	YRNA_RNY1-201_GGCTGGTCCGAAGGTAGTGAGTTACCTCAAT
37390	RNY1-201_37390	YRNA_RNY1-201_GGCTGGTCCGAAGGTAGTGAGTTATCTCATTT
37547	RNY1-201_37547	YRNA_RNY1-201_GGCTGGTCCGAAGGTAGTGAGTTAGGGG
37599	RNY1-201_37599	YRNA_RNY1-201_CTTCTCACTACTGCACTTGACTAGTCTTG
3760	RNY1-201_3760	YRNA_RNY1-201_GGCTGGTACGAAGGTAGTGAGTTATCTCAATTG
37669	RNY1-201_37669	YRNA_RNY1-201_GGCTGGTCCGACGGTAGTGAGTTATCTCAATTGA
37698	RNY1-201_37698	YRNA_RNY1-201_GGCTGGCCCGAAGGTAGTGAGTTATCTCAATT
37719	RNY1-201_37719	YRNA_RNY1-201_CGCTGGTCCGAAGGTAGTGAGTTATCTCAATT
37725	RNY1-201_37725	YRNA_RNY1-201_GGCTGGTCCGAAGGTAGTGAGTTATCTGAA
37793	RNY1-201_37793	YRNA_RNY1-201_GGCTGGTCCGAAGATAGTGAGTTATCTCAATTG
37819	RNY1-201_37819	YRNA_RNY1-201_TGCTGGTCCGAAGGTAGTGAGTTATCTCAATT
38060	RNY1-201_38060	YRNA_RNY1-201_CTTTCCCCCCTTCTCACTACTGCACTTGACTAGTC
38212	RNY1-201_38212	YRNA_RNY1-201_GGCTGGTCCGAAGGTAGTGAGTTATCTTAA
38235	RNY1-201_38235	YRNA_RNY1-201_GGCTGGTCCGAAGGTAGTGAGTTATCACAAT
38468	RNY1-201_38468	YRNA_RNY1-201_GGCTGGTCCGAAGGTAGTGAGCTATCTCAATTGA
38664	RNY1-201_38664	YRNA_RNY1-201_TTCTCCCTACTGCACTTGACTAGTCTTT
38730	RNY1-201_38730	YRNA_RNY1-201_GGCTGGTGCGAAGGTAGTGAGTTATCTCAAT
38858	RNY1-201_38858	YRNA_RNY1-201_GGCTGGTCCGAAGGTAGTGAGGTATCTCAA
38896	RNY1-201_38896	YRNA_RNY1-201_GGCTGGTCCGAAGGTAGTGAGTTAT
38989	RNY1-201_38989	YRNA_RNY1-201_GGCTGGTCCGAAGGTAGTGAGAT
39054	RNY1-201_39054	YRNA_RNY1-201_CTTCCCACTACTGCACTTGACTAGTC
39171	RNY1-201_39171	YRNA_RNY1-201_GGCTGGTCCGAAGGTAATGAGTTATCTCAAT
39279	RNY1-201_39279	YRNA_RNY1-201_GGCTGGTCCGAAGGTAGTGAGTTATCTCACT
39377	RNY1-201_39377	YRNA_RNY1-201_GGCTGGTCCGAAGGTACTGAGTTATCTCAATT
39492	RNY1-201_39492	YRNA_RNY1-201_GGCTGGTCCGAAGGTAGTGAGTTATCTCAAA
39608	RNY1-201_39608	YRNA_RNY1-201_GGCTGGTCCGAAGGTAGTGAGCTATCTCA
39703	RNY1-201_39703	YRNA_RNY1-201_GGCTGGTCCGAAGGGAGTGAGTTATCTCAA
39749	RNY1-201_39749	YRNA_RNY1-201_GGCTGGTCCGAAGGTAGTGAGATATCTCAA
39826	RNY1-201_39826	YRNA_RNY1-201_GGCTGGTCCGAAGGTAGTGAGTTGTCTCAATTG
39935	RNY1-201_39935	YRNA_RNY1-201_GGCTGGTCCGAAGGTAGTGAGTTATCTCAGT
39995	RNY1-201_39995	YRNA_RNY1-201_GGCTGGTCCGAAGGTAGTGAGTTATCTCAACT
40147	RNY1-201_40147	YRNA_RNY1-201_GGCTGGTCCGAAGGTAGTGAGT
40177	RNY1-201_40177	YRNA_RNY1-201_TGGTCCGAAGGTAGTGAGTTATCTCAATT
40269	RNY1-201_40269	YRNA_RNY1-201_GGCTGGCCCGAAGGTAGTGAGTTATCTCAA
40279	RNY1-201_40279	YRNA_RNY1-201_GGCTGGTCCGAGGGTAGTGAGTTATCTCAATTGA
40287	RNY1-201_40287	YRNA_RNY1-201_GGCTGGTCCGAAGGTAGTGAGTTATCTCAATAAA
40371	RNY1-201_40371	YRNA_RNY1-201_CTTCTCACTACTGCACTTGACTAGTCGT
40384	RNY1-201_40384	YRNA_RNY1-201_GGCTGGTCCGAAGGTAGTAAGTTATCTCAATT
40519	RNY1-201_40519	YRNA_RNY1-201_GGCTTGTCCGAAGGTAGTGAGTTATCTCAA
40527	RNY1-201_40527	YRNA_RNY1-201_GGATGGTCCGAAGGTAGTGAGTTATCTCAATT
40587	RNY1-201_40587	YRNA_RNY1-201_GGCTGGTCCGAAGGTAGTGAGTTATCTCAATTG
40672	RNY1-201_40672	YRNA_RNY1-201_TTCTCACTACTGCACTTGACTAGTATTT
40770	RNY1-201_40770	YRNA_RNY1-201_GGCTGGTCCGAAGGTAGTGAGGTATCTCAATTG
40783	RNY1-201_40783	YRNA_RNY1-201_GGCTGGTCCGAAGGTAGTGAGTTATCTCAATAA
41015	RNY1-201_41015	YRNA_RNY1-201_CTTCTCACTACTGCACTTGACTAGTCC
4104	RNY1-201_4104	YRNA_RNY1-201_GGCTGGTCCGAAGGTAGAGAGTTATCTCAATT
41093	RNY1-201_41093	YRNA_RNY1-201_GGCTGGTGCGAAGGTAGTGAGTTATCTCAA
4119	RNY1-201_4119	YRNA_RNY1-201_GGCTGGTCCGAAGGTAGTGAGTTATCTCACTTG
41277	RNY1-201_41277	YRNA_RNY1-201_GGATGGTCCGAAGGTAGTGAGTTATCTCAAT
41426	RNY1-201_41426	YRNA_RNY1-201_GAAGGTAGTGAGTTATCTCAAT
41496	RNY1-201_41496	YRNA_RNY1-201_GGCTGGTCCGAAGGTAGTGAGTTATCTCTA
41726	RNY1-201_41726	YRNA_RNY1-201_GCCTGGTCCGAAGGTAGTGAGTTATCTCAA
41882	RNY1-201_41882	YRNA_RNY1-201_TTCTCACTACTGCACTTGACTAGTCCTT
41957	RNY1-201_41957	YRNA_RNY1-201_GGCTGGTCCGAAGGTAGTGAGTTATCTAAAT
41963	RNY1-201_41963	YRNA_RNY1-201_GGCTGGTCCGAAGGTAGTGAGTTATC
42202	RNY1-201_42202	YRNA_RNY1-201_GGCTGCTCCGAAGGTAGTGAGTTATCTCAAT
42248	RNY1-201_42248	YRNA_RNY1-201_GGCTGGTCCGAAGGTAGTGCGTTATCTCAATTGA
42318	RNY1-201_42318	YRNA_RNY1-201_GGCTGGTCCGAAGGTAGTGCGTTATCTCAATTG
42557	RNY1-201_42557	YRNA_RNY1-201_GGCTGGTCCGAAGGTAGTGAGTTATCTCAATTGTA
42716	RNY1-201_42716	YRNA_RNY1-201_GGCTGGTTCGAAGGTAGTGAGTTATCTCAATTG
42753	RNY1-201_42753	YRNA_RNY1-201_GACTGGTCCGAAGGTAGTGAGTTATCTCAA
42792	RNY1-201_42792	YRNA_RNY1-201_GGCTGGTCCGAAGGTAGTGAGTTATCTCAC
43069	RNY1-201_43069	YRNA_RNY1-201_GGCTGGTCCGAAGGTAGTGTGTTATCTCAA
43153	RNY1-201_43153	YRNA_RNY1-201_GGCTGGTCCGAAGGTAGTGAGTAATCTCAAT
43246	RNY1-201_43246	YRNA_RNY1-201_GGCTGGTCGGAAGGTAGTGAGTTATCTCAA
437	RNY1-201_437	YRNA_RNY1-201_TCCCCCCTTCTCACTACTGCACTTGACTAGTCTTT
43860	RNY1-201_43860	YRNA_RNY1-201_GGCTGGTCCGAAGGTAGTGATTTATCTCAAT
43885	RNY1-201_43885	YRNA_RNY1-201_GGCTGGTCCTAAGGTAGTGAGTTATCTCAA
43973	RNY1-201_43973	YRNA_RNY1-201_TTCTCACTACTGCACTTGACTAGTCTTTT
43991	RNY1-201_43991	YRNA_RNY1-201_GGCTGCTCCGAAGGTAGTGAGTTATCTCAA
44245	RNY1-201_44245	YRNA_RNY1-201_GGCTGGTCCGAAAGTAGTGAGTTATCTCAAT
44276	RNY1-201_44276	YRNA_RNY1-201_GGCTGGTCCGAAGGTAGTGAGTTATCGCAAT
44432	RNY1-201_44432	YRNA_RNY1-201_GCTGGTCCGAAGGTAGTGAGTT
44505	RNY1-201_44505	YRNA_RNY1-201_GGCTGGTCCGAAGGTAGTGAGTTATCTCAAT
45229	RNY1-201_45229	YRNA_RNY1-201_TTCCCACTACTGCACTTGACTAGTCT
45380	RNY1-201_45380	YRNA_RNY1-201_TCTCACTACTGCACTTGACTAGTCTTT
45510	RNY1-201_45510	YRNA_RNY1-201_GGCCGGTCCGAAGGTAGTG
45599	RNY1-201_45599	YRNA_RNY1-201_GCCTGGTCCGAAGGTAGTGAGTTATCTCAAT
45603	RNY1-201_45603	YRNA_RNY1-201_GGCTGGTCCGAAGGTAGTGAGATATCTCAATT
45610	RNY1-201_45610	YRNA_RNY1-201_GGCTGGTCCGAAGGTAGTGAGTC
45611	RNY1-201_45611	YRNA_RNY1-201_GGCTGGTCCGAAGGTAGTGCGTTATCTCAAT
45629	RNY1-201_45629	YRNA_RNY1-201_GGCTGGCCCGAAGGTAGTGAGTTATCTCAATTG
4564	RNY1-201_4564	YRNA_RNY1-201_GGCTGTTCCGAAGGTAGTGAGTTATCTCAAT
45745	RNY1-201_45745	YRNA_RNY1-201_TTCTCACTACTGCACTTGACTAGTCCT
45763	RNY1-201_45763	YRNA_RNY1-201_GGCTGGTCCGAAGGTAGTGCGTTATCTCCAT
45818	RNY1-201_45818	YRNA_RNY1-201_GGCTGGTCCGAAGGTAGTGAGTTATCTCAATTGAA
46017	RNY1-201_46017	YRNA_RNY1-201_GGTCCGAAGGTAGTGAGTTATC
46195	RNY1-201_46195	YRNA_RNY1-201_GGCTGGTCCGAAGGTAGTGAGTCATCTCAAT
46281	RNY1-201_46281	YRNA_RNY1-201_TCCCCCCTTCTCACTACTGCACTTGACTAGTC
46304	RNY1-201_46304	YRNA_RNY1-201_TTTCCCCCCTTCTCACTACTGCACTTGACTAGTT
46434	RNY1-201_46434	YRNA_RNY1-201_GGCTGGTCCGAAGGTAGTGACTTATCTCAA
46523	RNY1-201_46523	YRNA_RNY1-201_CTGGTCCGAAGGTAGTGAGTTATCTCAATT
46527	RNY1-201_46527	YRNA_RNY1-201_GCTGGTCCGAAGGTAGTGAGTTATCTCCA
46700	RNY1-201_46700	YRNA_RNY1-201_GGCTGGTCCGAAGGTAGTTAGTTATCTCAA
46785	RNY1-201_46785	YRNA_RNY1-201_GGCTGGTCCGAAGATAGTGAGTT
46825	RNY1-201_46825	YRNA_RNY1-201_CGAAGGTAGTGAGTTATCTCAAT
46980	RNY1-201_46980	YRNA_RNY1-201_GGCTGGTCCGAAGGTAGTTAGTTATCTCAAT
47025	RNY1-201_47025	YRNA_RNY1-201_GCTGGTCCGAAGGTAGTGAGTTATCTCA
47072	RNY1-201_47072	YRNA_RNY1-201_CACTACTGCACTTGACTAGTCTT
47185	RNY1-201_47185	YRNA_RNY1-201_CTACTGCACTTGACTAGTCTT
47227	RNY1-201_47227	YRNA_RNY1-201_CTGGTCCGAAGGTAGTGAGTTATCTCAA
47255	RNY1-201_47255	YRNA_RNY1-201_GGTAGTGAGTTATCTCAAT
47287	RNY1-201_47287	YRNA_RNY1-201_GGCCGGTCCGAAGGTAGTGAGTTATCTCAATTG
47288	RNY1-201_47288	YRNA_RNY1-201_GGTTGGTCCGAAGGTAGTGAGTTATCTCAAT
47666	RNY1-201_47666	YRNA_RNY1-201_GGCTGGTCCGAAGGTAGTGAGTTATCTCAATTGT
47679	RNY1-201_47679	YRNA_RNY1-201_TTCCCCCCTTCTCACTACTGCACTTGACTAGTA
47800	RNY1-201_47800	YRNA_RNY1-201_GGCTGGTCCGAAGGTAGTT
4800	RNY1-201_4800	YRNA_RNY1-201_TCTTTCCCCCCTTCTCACTACTGCACTTGACTAGT
48069	RNY1-201_48069	YRNA_RNY1-201_GGCTGGTCCGAAGGTAGTGAGTTATTTCAAT
48103	RNY1-201_48103	YRNA_RNY1-201_GGCTGGTCCGAAGGTAGTGAGTCATCTCAATTG
48106	RNY1-201_48106	YRNA_RNY1-201_GGCTGGTCCGAAGGTAGTGCGTTATCTCCA
48170	RNY1-201_48170	YRNA_RNY1-201_GGCTGGTCCGAAGGTAGTGAGTTATCTCGAT
48172	RNY1-201_48172	YRNA_RNY1-201_CTTCTCACTACTGCACTTGACTAGTCTCT
48206	RNY1-201_48206	YRNA_RNY1-201_GGCTGGTCCGAAGGTAGTGAGTTACCTCAATT
48207	RNY1-201_48207	YRNA_RNY1-201_GGCTGGTCCGATGGTAGTGAGTTATCTCAATT
48361	RNY1-201_48361	YRNA_RNY1-201_GGCTGGTCCGAAGGTAGTGAGTTATATCAATT
48542	RNY1-201_48542	YRNA_RNY1-201_TTCTCACTACTGCACTTGACTAGTCCTA
48623	RNY1-201_48623	YRNA_RNY1-201_TTTCCCCCCTTCTCACTACTGCACTTGACTAGTC
48641	RNY1-201_48641	YRNA_RNY1-201_GGCTGGTCCGAAGGTAGTGAGTTATCTCAATAAAA
48684	RNY1-201_48684	YRNA_RNY1-201_GCTGGTCCGAAGGTAGTGAGTTATCTCAATTGA
48749	RNY1-201_48749	YRNA_RNY1-201_TTCTCACTACTGCACTTGACTAGTCC
48774	RNY1-201_48774	YRNA_RNY1-201_GGCTGGTCCGAAGGTAGTGAGTTATCTCAATTT
48788	RNY1-201_48788	YRNA_RNY1-201_GGCTGGTCCGAAGGTAGTGAGTTACCTCAA
48811	RNY1-201_48811	YRNA_RNY1-201_GGCTGGTCCGAAGGTAGTGGGTTATCTCAA
48882	RNY1-201_48882	YRNA_RNY1-201_GGCTGGTCCGAAGGTAGTGAGTCATCTCAA
48906	RNY1-201_48906	YRNA_RNY1-201_CTTCTCACTACTGCACTTGACTAGTCG
4926	RNY1-201_4926	YRNA_RNY1-201_GGCTGGTCCGAAGGTAGTGAGTTATCT
49271	RNY1-201_49271	YRNA_RNY1-201_GGCTGGTCCGAAGGTAGTGAGTTATCTCAATTTT
49310	RNY1-201_49310	YRNA_RNY1-201_GGTCCGAAGGTAGTGAGTTATCT
4936	RNY1-201_4936	YRNA_RNY1-201_GGCTGGTCCGAAGGTAGTGAGTTATCTCAAGT
49430	RNY1-201_49430	YRNA_RNY1-201_TCCCCCCTTCTCACTACTGCACTTGACTAGTCTA
49436	RNY1-201_49436	YRNA_RNY1-201_TCCGAAGGTAGTGAGTTATCTCAAT
49612	RNY1-201_49612	YRNA_RNY1-201_GAAGGTAGTGAGTTATCTCAA
49913	RNY1-201_49913	YRNA_RNY1-201_GGCTGGTCCGAAGGTAGTGAGTTATCTCAATTGCA
49914	RNY1-201_49914	YRNA_RNY1-201_TGGCTGGTCCGAAGGTAGTGAGTTATCTCAAT
50004	RNY1-201_50004	YRNA_RNY1-201_GGCTGGTCCGAAGGTTGTGAGTTATCTCAA
50029	RNY1-201_50029	YRNA_RNY1-201_GGCTGGTCCGAAGGTAGTGAGTTATCGCAA
50043	RNY1-201_50043	YRNA_RNY1-201_TGGCTGGTCCGAAGGTAGTGAGTTATCTCAATTG
50102	RNY1-201_50102	YRNA_RNY1-201_GGCTGGTTCGAAGGTAGTGAGTTATCTCAAT
50122	RNY1-201_50122	YRNA_RNY1-201_GGCTGGTCCGAAGGTAGTGAGTTATCTCAATC
50210	RNY1-201_50210	YRNA_RNY1-201_GGCTGGTCCGAAGGTAGTGAG
50229	RNY1-201_50229	YRNA_RNY1-201_GGCTGGTCCGAAGGTAGTGAGTTATCTCAATTA
50355	RNY1-201_50355	YRNA_RNY1-201_GGCTGGTCCGAAGGTAGTGAGTTATCTCC
50425	RNY1-201_50425	YRNA_RNY1-201_GGCTGGTCCGAAGGTAGTGAGTTATCTCGATTG
5148	RNY1-201_5148	YRNA_RNY1-201_TCTCACTACTGCACTTGACTAGTCT
5299	RNY1-201_5299	YRNA_RNY1-201_TCCCCCCTTCTCACTACTGCACTTGACTAGTCTTA
5302	RNY1-201_5302	YRNA_RNY1-201_GGCTGGTCCGAAGGAAGTGAGTTATCTCAATT
5357	RNY1-201_5357	YRNA_RNY1-201_GGCTGGTCCGAAGGTAGTGAGTTATCTCAATTGA
5377	RNY1-201_5377	YRNA_RNY1-201_GGCTGGTCCGAAGATAGTGAGTTATCTCAAT
5411	RNY1-201_5411	YRNA_RNY1-201_GCTGGTCCGACGGTAGTGAGTTATCTCAAT
5469	RNY1-201_5469	YRNA_RNY1-201_GGCTGGTCCGAAGGTAGT
5607	RNY1-201_5607	YRNA_RNY1-201_AAGGTAGTGAGTTATCTCAA
5742	RNY1-201_5742	YRNA_RNY1-201_GGCTGGTCCTAAGGTAGTGAGTTATCTCAAT
5969	RNY1-201_5969	YRNA_RNY1-201_GGCTGGTCCGAAGGTAGTGAGTTCTCTCAAT
5984	RNY1-201_5984	YRNA_RNY1-201_GGCTGGTCCGAAGGTATTGAGTTATCTCAATT
6021	RNY1-201_6021	YRNA_RNY1-201_CTACTGCACTTGACTAGTCTTT
6038	RNY1-201_6038	YRNA_RNY1-201_GGCTGGTCCGAAGGTAGTGAGTTAGCTCAAT
6149	RNY1-201_6149	YRNA_RNY1-201_AGGCTGGTCCGAAGGTAGTGAGTTATCTCAA
6201	RNY1-201_6201	YRNA_RNY1-201_GGCTGGTCCGAAGGTAGTGAGTTATCTCAAAT
6256	RNY1-201_6256	YRNA_RNY1-201_TGGTCCGAAGGTAGTGAGTTATCTCAA
6415	RNY1-201_6415	YRNA_RNY1-201_GGTTGGTCCGAAGGTAGTGAGTTATCTCAATTG
6516	RNY1-201_6516	YRNA_RNY1-201_TTCTCACTACTGCACTTGACTAGTCTTT
6686	RNY1-201_6686	YRNA_RNY1-201_GGCTGGTCCGAAGGTAGTGAGTTATCTCCCT
6717	RNY1-201_6717	YRNA_RNY1-201_TTCTCAATACTGCACTTGACTAGTCTT
6751	RNY1-201_6751	YRNA_RNY1-201_GGGTGGTCCGAAGGTAGTGAGTTATCTCAA
6857	RNY1-201_6857	YRNA_RNY1-201_TTCCCACTACTGCACTTGACTAGTC
6896	RNY1-201_6896	YRNA_RNY1-201_GGCTGGTCCGAAGGTAGTGAGTTAACTCAAT
6923	RNY1-201_6923	YRNA_RNY1-201_GCTGGTCCGAAGGTAGTGAGTTATCTCCAT
6955	RNY1-201_6955	YRNA_RNY1-201_GGCTGGTACGAAGGTAGTGAGTTATCTCAA
6965	RNY1-201_6965	YRNA_RNY1-201_GGCTGGTCCGAAGGTAGTGAGCTATCTCAATT
7011	RNY1-201_7011	YRNA_RNY1-201_GGCTGGTCCGAAGGTAGTGAGGTATCTCAAT
7077	RNY1-201_7077	YRNA_RNY1-201_GGCTGGTCCGAAGGTAGTGAGTTATCCCAATA
7085	RNY1-201_7085	YRNA_RNY1-201_CTTCTCACTACTGCACTTGACTAGTCTTT
7632	RNY1-201_7632	YRNA_RNY1-201_GGCTGGTCCGAAGGTAGTGAGTTCTCTCCAT
7692	RNY1-201_7692	YRNA_RNY1-201_TTTCCCCCCTTCTCACTACTGCACTTGACTAGT
7759	RNY1-201_7759	YRNA_RNY1-201_GCTTCTCACTACTGCACTTGACTAGTCTT
7892	RNY1-201_7892	YRNA_RNY1-201_GGCTGGTCCGAAGGTAGTGAGTTATCTAAA
8236	RNY1-201_8236	YRNA_RNY1-201_GCTGGTCCGAAGGTAGTGAGTTATCTCACT
8576	RNY1-201_8576	YRNA_RNY1-201_TGGCTGGTCCGAAGGTAGTGAGTTATCTCAATT
8766	RNY1-201_8766	YRNA_RNY1-201_CTTCTCACTACTGCACTTGACTAGTCCA
8822	RNY1-201_8822	YRNA_RNY1-201_GCTGGTCCGAAGGTAGTGAGTTACCTCAA
9001	RNY1-201_9001	YRNA_RNY1-201_GGCTGGTCCGACGGTAGTGAGTTATCTCAAT
9010	RNY1-201_9010	YRNA_RNY1-201_GTTGGTCCGAAGGTAGTGAGTTATCTCAA
9012	RNY1-201_9012	YRNA_RNY1-201_GAAGGTAGTGAGTTATCTCAATT
9016	RNY1-201_9016	YRNA_RNY1-201_CTGGTCCGAAGGTAGTGAGTTATCTCAAT
9294	RNY1-201_9294	YRNA_RNY1-201_ATCTCACTACTGCACTTGACTAGTCTT
9337	RNY1-201_9337	YRNA_RNY1-201_TGGTCCGAAGGTAGTGAGTTATCTCAAT
9369	RNY1-201_9369	YRNA_RNY1-201_TCCCCCCTTCTCACTACTGCACTTGACTAGTCTT
9404	RNY1-201_9404	YRNA_RNY1-201_GGCTGGTCCGAAGGTAGTGAGTTATGTCAA
9430	RNY1-201_9430	YRNA_RNY1-201_GGCTGGTCCGAAGGTAGTGAGTTATCCCAA
9480	RNY1-201_9480	YRNA_RNY1-201_GGCTGGTCCGAAGGTAGTGAGTTATCTCAATTGG
9522	RNY1-201_9522	YRNA_RNY1-201_GGCTGGTCCGAAGGTAGTGAGCTATCTCAATTG
9537	RNY1-201_9537	YRNA_RNY1-201_TTCTCACTACTGCACTTGACTAGTCTCT
9685	RNY1-201_9685	YRNA_RNY1-201_GGCTGGTCCGAAGGTAGTGAGTTATCTCACTT
970	RNY1-201_970	YRNA_RNY1-201_GGCTGGTCCGAAGGTAGTGA
9771	RNY1-201_9771	YRNA_RNY1-201_AGGCTGGTCCGAAGGTAGTGAGTTATCTCAATT
9931	RNY1-201_9931	YRNA_RNY1-201_GGCTGGTCCGAAGGTAGCGAGTT
13901	RNY1P11-201_13901	YRNA_RNY1P11-201_TTCTCACTGCTGCACTTGACTAGA
15459	RNY1P11-201_15459	YRNA_RNY1P11-201_TTCCCCCCTTCTCACTACTGCACTTGACTAGA
21911	RNY1P11-201_21911	YRNA_RNY1P11-201_TCTTTCCCCCCTTCTCACTACTGCACTTGACTAGA
40182	RNY1P11-201_40182	YRNA_RNY1P11-201_CTTTCCCCCCTTCTCACTACTGCACTTGACTAGA
42050	RNY1P11-201_42050	YRNA_RNY1P11-201_TTCTCACTACTGCACTTGACTAGACTA
13365	RNY1P1-201_13365	YRNA_RNY1P1-201_CTTCTCACTCCTGCACTTGACTAGTCTA
13947	RNY1P1-201_13947	YRNA_RNY1P1-201_CTGCACTTGACTAGTCTA
26442	RNY1P1-201_26442	YRNA_RNY1P1-201_TCACTCCTGCACTTGACTAGTCTT
4126	RNY1P1-201_4126	YRNA_RNY1P1-201_TTCTCACTCCTGCACTTGACTAGTC
46380	RNY1P1-201_46380	YRNA_RNY1P1-201_TTCTCACTGCTGCACTTGACTAGTCTA
5502	RNY1P1-201_5502	YRNA_RNY1P1-201_CTTCTCACTCCTGCACTTGACTAGTCTT
8799	RNY1P1-201_8799	YRNA_RNY1P1-201_CTTCTCACTCCTGCACTTGACTAGTC
950	RNY1P1-201_950	YRNA_RNY1P1-201_CTTCTCACTGCTGCACTTGACTAGTCTA
10325	RNY1P12-201_10325	YRNA_RNY1P12-201_TTCTCACTACTGCACTTGACTAG
10643	RNY1P12-201_10643	YRNA_RNY1P12-201_TTCTCACTACTGCACTTGACTAGTG
11047	RNY1P12-201_11047	YRNA_RNY1P12-201_CTTCTCACTACTGCACTTGACTAGTAA
1209	RNY1P12-201_1209	YRNA_RNY1P12-201_TCTCACTACTGCACTTGACTAG
13962	RNY1P12-201_13962	YRNA_RNY1P12-201_TTCTCACTACTGCACTTGACTAGTATA
18659	RNY1P12-201_18659	YRNA_RNY1P12-201_CTTCTCACTACTGCACTTGACTAGTA
18807	RNY1P12-201_18807	YRNA_RNY1P12-201_CTCACTACTGCACTTGACTAG
20763	RNY1P12-201_20763	YRNA_RNY1P12-201_CCTTCTCACTACTGCACTTGACTAGTA
21470	RNY1P12-201_21470	YRNA_RNY1P12-201_CCCCTTCTCACTACTGCACTTGACTAGTC
22283	RNY1P12-201_22283	YRNA_RNY1P12-201_CTTCTCACTACTGCACTTGACTAGTGTT
23224	RNY1P12-201_23224	YRNA_RNY1P12-201_CTTCTCACTACTGCACTTGACTAG
28263	RNY1P12-201_28263	YRNA_RNY1P12-201_TTCTCACTACTGCACTTGACTAGTAT
29027	RNY1P12-201_29027	YRNA_RNY1P12-201_CTTCTCACTACTGCACTTGACTAGTAT
30361	RNY1P12-201_30361	YRNA_RNY1P12-201_CCTTCTCACTACTGCACTTGAC
31777	RNY1P12-201_31777	YRNA_RNY1P12-201_TCTCACTACTGCACTTGACTAGT
34561	RNY1P12-201_34561	YRNA_RNY1P12-201_ATCTCACTACTGCACTTGACTAG
38679	RNY1P12-201_38679	YRNA_RNY1P12-201_CCTTCTCACTACTGCACTTGACTAGT
4022	RNY1P12-201_4022	YRNA_RNY1P12-201_TTCTCACTACTGCACTTGACTAGTA
43498	RNY1P12-201_43498	YRNA_RNY1P12-201_TTCTCACTACTGCACTTGACTAGTATT
4486	RNY1P12-201_4486	YRNA_RNY1P12-201_CTCACTACTGCACTTGACTAGT
4601	RNY1P12-201_4601	YRNA_RNY1P12-201_CTTCTCACTACTGCACTTGACTA
48209	RNY1P12-201_48209	YRNA_RNY1P12-201_CCTTCTCACTACTGCACTTGACT
49113	RNY1P12-201_49113	YRNA_RNY1P12-201_TTCTCACTACTGCACTTGACTAGT
49509	RNY1P12-201_49509	YRNA_RNY1P12-201_CTTCTCACTACTGCACTTGACTAGT
5272	RNY1P12-201_5272	YRNA_RNY1P12-201_CTTCTCACTACTGCACTTGACTAGTATT
6130	RNY1P12-201_6130	YRNA_RNY1P12-201_CTTCTCACTACTGCACTTGACTAGTG
9373	RNY1P12-201_9373	YRNA_RNY1P12-201_CCTTCTCACTACTGCACTTGACTAG
10180	RNY1P13-201_10180	YRNA_RNY1P13-201_TTCTCACTACTGCACTTGACTAAG
12697	RNY1P13-201_12697	YRNA_RNY1P13-201_TCTTTCCCCCCTTCTCACTACTGCACTTGACTAG
20058	RNY1P13-201_20058	YRNA_RNY1P13-201_GGCTGGTCCGAAGGTAGTGGGTTATC
20690	RNY1P13-201_20690	YRNA_RNY1P13-201_CTTCTCACTACTGCACTTGACTAA
26139	RNY1P13-201_26139	YRNA_RNY1P13-201_TTTCCCCCCTTCTCACTACTGCACTTGACTAG
26769	RNY1P13-201_26769	YRNA_RNY1P13-201_TCCCCCCTTCTCACTACTGCACTTGACTAGA
26878	RNY1P13-201_26878	YRNA_RNY1P13-201_TTCCCCCCTTCTCACTACTGCACTTGACTAG
27877	RNY1P13-201_27877	YRNA_RNY1P13-201_TTCCCCCCTTCTCACTACTGCACTTGACTAAT
38058	RNY1P13-201_38058	YRNA_RNY1P13-201_TTCTCACTACTGCACTTGACTAA
38882	RNY1P13-201_38882	YRNA_RNY1P13-201_CTTCTCACTACTGCACTTGACTAAA
41776	RNY1P13-201_41776	YRNA_RNY1P13-201_GGCTGGTCCGAAGGTAGTGGGTT
5666	RNY1P13-201_5666	YRNA_RNY1P13-201_TTCCCCCCTTCTCACTACTGCACTTGACTAGAA
6749	RNY1P13-201_6749	YRNA_RNY1P13-201_TTCTCACTACTGCACTTGACTAAA
7836	RNY1P13-201_7836	YRNA_RNY1P13-201_CTTTCCCCCCTTCTCACTACTGCACTTGACTAG
8038	RNY1P13-201_8038	YRNA_RNY1P13-201_TCCCCCCTTCTCACTACTGCACTTGACTAG
16455	RNY1P14-201_16455	YRNA_RNY1P14-201_TTCTCACTGCTGCACTTGACTAGT
27955	RNY1P14-201_27955	YRNA_RNY1P14-201_CTTCTCACTGCTGCACTTGACTAGTCT
32326	RNY1P14-201_32326	YRNA_RNY1P14-201_TTCTCACTGCTGCACTTGACTAGTCT
33589	RNY1P14-201_33589	YRNA_RNY1P14-201_TTCTCACTGCTGCACTTGACTAGTCTT
33751	RNY1P14-201_33751	YRNA_RNY1P14-201_TTCTCACTGCTGCACTTGACTAGTC
37347	RNY1P14-201_37347	YRNA_RNY1P14-201_CTTCTCACTGCTGCACTTGACTAG
46052	RNY1P14-201_46052	YRNA_RNY1P14-201_TTCTCACTGCTGCACTTGACTAG
49716	RNY1P14-201_49716	YRNA_RNY1P14-201_CTTCTCACTGCTGCACTTGACTAGTC
8084	RNY1P14-201_8084	YRNA_RNY1P14-201_CTTCTCACTGCTGCACTTGACTAGTCTT
24079	RNY1P16-201_24079	YRNA_RNY1P16-201_GGCTGGTCCAATGGTAGT
46206	RNY1P16-201_46206	YRNA_RNY1P16-201_CTTCTCACTACTGCACTTGGCTAGTCTA
14618	RNY1P2-201_14618	YRNA_RNY1P2-201_GGCTGGTCTGAAGGTAGT
4513	RNY1P2-201_4513	YRNA_RNY1P2-201_TTCTCACTACTGCACTTGACTAGTCCTTT
13180	RNY1P5-201_13180	YRNA_RNY1P5-201_TGCTCACTACTGCACTTGACTAGTCTT
13520	RNY1P5-201_13520	YRNA_RNY1P5-201_TACTCACTACTGCACTTGACTAGTCT
20867	RNY1P5-201_20867	YRNA_RNY1P5-201_CTACTGCACTTGACTAGTCTTA
25779	RNY1P5-201_25779	YRNA_RNY1P5-201_CTACTCACTACTGCACTTGACTAGTC
26745	RNY1P5-201_26745	YRNA_RNY1P5-201_TCCTCACTACTGCACTTGACTAGTC
27885	RNY1P5-201_27885	YRNA_RNY1P5-201_TCCTCACTACTGCACTTGACTAG
3012	RNY1P5-201_3012	YRNA_RNY1P5-201_TTATCACTACTGCACTTGACTAGTC
32131	RNY1P5-201_32131	YRNA_RNY1P5-201_TACTCACTACTGCACTTGACTAGTC
36510	RNY1P5-201_36510	YRNA_RNY1P5-201_TCCTCACTACTGCACTTGACTAGTCTT
37686	RNY1P5-201_37686	YRNA_RNY1P5-201_CTCCTCACTACTGCACTTGACTAGTCTTA
39880	RNY1P5-201_39880	YRNA_RNY1P5-201_TCCTCACTACTGCACTTGACTAGTCT
40141	RNY1P5-201_40141	YRNA_RNY1P5-201_TCCTCACTACTGCACTTGACTAGTCTTT
4282	RNY1P5-201_4282	YRNA_RNY1P5-201_ACTGCACTTGACTAGTCTTA
44614	RNY1P5-201_44614	YRNA_RNY1P5-201_TCCTCACTACTGCACTTGACTAGA
46703	RNY1P5-201_46703	YRNA_RNY1P5-201_TTATCACTACTGCACTTGACTAGTCT
49030	RNY1P5-201_49030	YRNA_RNY1P5-201_TCCTCACTACTGCACTTGACTAGT
4905	RNY1P5-201_4905	YRNA_RNY1P5-201_TCCTCACTACTGCACTTGACTAGTCTTA
95	RNY1P5-201_95	YRNA_RNY1P5-201_TCCTCACTACTGCACTTGACTAGTCTA
20024	RNY1P9-201_20024	YRNA_RNY1P9-201_GGTTGGTCCGAAGGTAGTG
713	RNY1P9-201_713	YRNA_RNY1P9-201_GGTTGGTCCGAAGGTAGT
10101	RNY3-201_10101	YRNA_RNY3-201_TCTCCACTCCCACTGCTTCACTTGACTAGCC
10114	RNY3-201_10114	YRNA_RNY3-201_CTCCACTACCACTGCTTCACTTGACTAGCCTT
10252	RNY3-201_10252	YRNA_RNY3-201_CACTCACACTGCTTCACTTGACTAGCCTT
10280	RNY3-201_10280	YRNA_RNY3-201_CCACTGCTTCACTTGACTAGCCTT
10286	RNY3-201_10286	YRNA_RNY3-201_CACTGCTTCACTTGACTAGCCTTTTT
10319	RNY3-201_10319	YRNA_RNY3-201_TTCTCCACTCCCACTGCTTCACTTGACTAGCCTCT
10359	RNY3-201_10359	YRNA_RNY3-201_GCTCCCACTGCTTCACTTGACTAGC
10403	RNY3-201_10403	YRNA_RNY3-201_CTCCCACTGCTTCACTTGACTAGCCTTT
10436	RNY3-201_10436	YRNA_RNY3-201_TCCCACTGCTTCACTTGACTAGCCTT
10440	RNY3-201_10440	YRNA_RNY3-201_TTCTCCACTCCCACTGCTTCACTTGACTAGCCTTG
10445	RNY3-201_10445	YRNA_RNY3-201_ACTCCACTCCCACTGCTTCACTTGACTAGCCTT
10585	RNY3-201_10585	YRNA_RNY3-201_CTCCCACTGCTTCACTTGACTAGCCTTTTTTT
10617	RNY3-201_10617	YRNA_RNY3-201_GGCTGGTCCGAGTGCAGTGGTGTTTC
10796	RNY3-201_10796	YRNA_RNY3-201_TCTCCCCTCCCACTGCTTCACTTGACTAGCCTT
10838	RNY3-201_10838	YRNA_RNY3-201_TTCTACACTCCCACTGCTTCACTTGACTAGCCT
11180	RNY3-201_11180	YRNA_RNY3-201_GGCTGGTCCGAGTGCAGTGGTGTTTACAACTA
11210	RNY3-201_11210	YRNA_RNY3-201_ATCTCCACTCCCACTGCTTCACTTGACTAGCCTT
11236	RNY3-201_11236	YRNA_RNY3-201_GAGTGCAGTGGTGTTTACAAC
11595	RNY3-201_11595	YRNA_RNY3-201_TCCTTCTCCACTCCCACTGCTTCACTTGACTAG
11766	RNY3-201_11766	YRNA_RNY3-201_GCTTCACTTGACTAGCCTTTT
11805	RNY3-201_11805	YRNA_RNY3-201_CTCCCACTGCTTCACTTGACTAGCCT
11992	RNY3-201_11992	YRNA_RNY3-201_GAGTGCAGTGGTGTTTACAACT
12011	RNY3-201_12011	YRNA_RNY3-201_CTCCCACTGCTTCCCTTGACTAGCCTTT
12151	RNY3-201_12151	YRNA_RNY3-201_CTCCCCTCCCACTGCTTCACTTGACTAGCCTTT
12196	RNY3-201_12196	YRNA_RNY3-201_TCCGCTCCCACTGCTTCACTTGACTAGCCTT
12280	RNY3-201_12280	YRNA_RNY3-201_GCTCCCACTGCTTCACTTGACTAGCCTTT
12332	RNY3-201_12332	YRNA_RNY3-201_TTCTCCACTCCCTCTGCTTCACTTGACTAGCCTT
1240	RNY3-201_1240	YRNA_RNY3-201_CTCCCACGGCTTCACTTGACTAGCCTT
12467	RNY3-201_12467	YRNA_RNY3-201_TCCACTCCCACTGCTTCACTTGACTAGCCTT
12519	RNY3-201_12519	YRNA_RNY3-201_GTTCTCCACTCCCACTGCTTCACTTGACTAGCCT
12688	RNY3-201_12688	YRNA_RNY3-201_TCTCCACTCACACTGCTTCACTTGACTAGCCTT
12693	RNY3-201_12693	YRNA_RNY3-201_TTCTCCACTCCCACTGCTTCACTTGACTAGCCAA
128	RNY3-201_128	YRNA_RNY3-201_TCTCCACTCCCACTGCTTCACTTGACTAGC
12865	RNY3-201_12865	YRNA_RNY3-201_TCTCCACTCCCACTGCTTCACTTGACTAGCGTT
12870	RNY3-201_12870	YRNA_RNY3-201_TTCTCCACTCCCACTGCTTCACTTGACTAGCGTT
13002	RNY3-201_13002	YRNA_RNY3-201_CTCCCACTGCTTCACTTGACTAGCAT
13092	RNY3-201_13092	YRNA_RNY3-201_TCCCACTGCTTCCCTTGACTAGCCTTT
13204	RNY3-201_13204	YRNA_RNY3-201_CACTCCCACTGCTTCACTTGACTAGCCTT
13262	RNY3-201_13262	YRNA_RNY3-201_TTCCCCACTCCCACTGCTTCACTTGACTAGCCT
13344	RNY3-201_13344	YRNA_RNY3-201_CCTTCTCCACTCCCACTGCTTCACTTGACTAGC
13350	RNY3-201_13350	YRNA_RNY3-201_GTCCCACTGCTTCACTTGACTAGCCTT
13496	RNY3-201_13496	YRNA_RNY3-201_CTCCACTCCCACTGCTTCACTTGACTAGCCGT
1353	RNY3-201_1353	YRNA_RNY3-201_TTCTCCACTCACACTGCTTCACTTGACTAGCCTT
13661	RNY3-201_13661	YRNA_RNY3-201_GGCTGGTCCGAGTGCAGTGGTTT
13967	RNY3-201_13967	YRNA_RNY3-201_TCCCCACTCCCACTGCTTCACTTGACTAGCC
14391	RNY3-201_14391	YRNA_RNY3-201_CTCCTCCACTCCCACTGCTTCACTTGACTAGCCTT
14551	RNY3-201_14551	YRNA_RNY3-201_GGCTGGTCCGAGTGCAGTGGTGTTT
14676	RNY3-201_14676	YRNA_RNY3-201_GTCTCCACTCCCACTGCTTCACTTGACTAGCCTT
14697	RNY3-201_14697	YRNA_RNY3-201_TCTCCACTCCCACTGCTTCACTTGACTAGCCTC
14944	RNY3-201_14944	YRNA_RNY3-201_CTTCTCCACCCCCACTGCTTCACTTGACTAGCCTT
15157	RNY3-201_15157	YRNA_RNY3-201_TTCTCCACTCCAACTGCTTCACTTGACTAGCCTTT
1522	RNY3-201_1522	YRNA_RNY3-201_CTCCACTCCCACTGCTTCACTTGACTAGCCA
15351	RNY3-201_15351	YRNA_RNY3-201_ACTCCCACTGCTTCACTTGACTAGCCTTTTT
15417	RNY3-201_15417	YRNA_RNY3-201_TCTCCGCTCCCACTGCTTCACTTGACTAGCCTT
15437	RNY3-201_15437	YRNA_RNY3-201_TTCTACACTCCCACTGCTTCACTTGACTAGCCTT
15491	RNY3-201_15491	YRNA_RNY3-201_CCCACTGCTTCACTTGACTAGCCTT
15669	RNY3-201_15669	YRNA_RNY3-201_TCCCCCTGCTTCACTTGACTAGCCTTTT
15926	RNY3-201_15926	YRNA_RNY3-201_CACTCCCACTGCTTCACTTGACTAGCCTTG
16226	RNY3-201_16226	YRNA_RNY3-201_CACTCCCACTGCTTCACTTGACTAGCATT
16540	RNY3-201_16540	YRNA_RNY3-201_CTCCTCTCCCACTGCTTCACTTGACTAGCCTT
16639	RNY3-201_16639	YRNA_RNY3-201_TCTCCACTCCCACTGCTTCACTTGACTAGCCTTT
16656	RNY3-201_16656	YRNA_RNY3-201_ACTCCCACTGCTTCACTTGACTAGCATA
16670	RNY3-201_16670	YRNA_RNY3-201_CACTGCTTCACTTGACTAGCCTC
16972	RNY3-201_16972	YRNA_RNY3-201_CTTCTCCGCTCCCACTGCTTCACTTGACTAGCCTT
17130	RNY3-201_17130	YRNA_RNY3-201_GCTTCACTTGACTAGCCTTT
17186	RNY3-201_17186	YRNA_RNY3-201_CTCCCACCGCTTCACTTGACTAGCCTT
1732	RNY3-201_1732	YRNA_RNY3-201_CTTCTCCACTCCCACTGCTTCACTTGACTAGCC
17342	RNY3-201_17342	YRNA_RNY3-201_ACTGCTTCACTTGACTAGCCTTTT
17571	RNY3-201_17571	YRNA_RNY3-201_CTTCTCCACTCACACTGCTTCACTTGACTAGCCTT
17614	RNY3-201_17614	YRNA_RNY3-201_CTTCCCCACTCCCACTGCTTCACTTGACTAGCCTT
17628	RNY3-201_17628	YRNA_RNY3-201_TTCTCCACTCCCACTGCTTCACTTGACTAGCCTC
17691	RNY3-201_17691	YRNA_RNY3-201_TATCCACTCCCACTGCTTCACTTGACTAGCCTT
17733	RNY3-201_17733	YRNA_RNY3-201_GACTCCCACTGCTTCACTTGACTAGCCTTT
17818	RNY3-201_17818	YRNA_RNY3-201_ATCTCCACTCCCACTGCTTCACTTGACTAGCCT
17973	RNY3-201_17973	YRNA_RNY3-201_ACTCCCACTGCTTCACTTGACTAGCCGT
18041	RNY3-201_18041	YRNA_RNY3-201_TCCCACTGCTTCACTTGACTAGCCTTT
18113	RNY3-201_18113	YRNA_RNY3-201_CTCCACTCCCACCGCTTCACTTGACTAGCCTT
1824	RNY3-201_1824	YRNA_RNY3-201_CCACTCACACTGCTTCACTTGACTAGCCTT
18294	RNY3-201_18294	YRNA_RNY3-201_CTCCCACTGCTTCACTTGACTAGCCTG
18504	RNY3-201_18504	YRNA_RNY3-201_CTACCACTGCTTCACTTGACTAGCCTT
18786	RNY3-201_18786	YRNA_RNY3-201_CCTTCTCCACTCCCACTGCTTCACTTGACT
18840	RNY3-201_18840	YRNA_RNY3-201_CTTCACTTGACTAGCCTTT
18927	RNY3-201_18927	YRNA_RNY3-201_CACTGCTTCACTTGACTAGCCTTTTTT
19024	RNY3-201_19024	YRNA_RNY3-201_TCCGACTGCTTCACTTGACTAGCCTT
19109	RNY3-201_19109	YRNA_RNY3-201_CTCCACTCCCACTGCTTCACTTGACTAGCATT
19382	RNY3-201_19382	YRNA_RNY3-201_TCCCACTGCTTCACTTGACTAGCCTTTTT
19461	RNY3-201_19461	YRNA_RNY3-201_TCCCACTGCTTCACTTGACTAGCCTTG
19466	RNY3-201_19466	YRNA_RNY3-201_TCCCCACTCCCACTGCTTCACTTGACTAGCCT
1955	RNY3-201_1955	YRNA_RNY3-201_TTCTCCACGCCCACTGCTTCACTTGACTAGCCTT
19701	RNY3-201_19701	YRNA_RNY3-201_TTCTCCACTCCCACTGCCTCACTTGACTAGCCTTT
19851	RNY3-201_19851	YRNA_RNY3-201_GGCTGGTCCGAGTGCAGTGGTGTTTACCAC
19915	RNY3-201_19915	YRNA_RNY3-201_CTCCACTCCCACTGCTTCACTTGACTAGCCG
20042	RNY3-201_20042	YRNA_RNY3-201_CTTCTCCACTCCCACTGCTTCACTTGACTCGCCTT
20161	RNY3-201_20161	YRNA_RNY3-201_CTCCACTCCCACTGCTTCACTTGACTAGCCTT
20258	RNY3-201_20258	YRNA_RNY3-201_CTCCACTCCCACTGCTTCACTTGACTAGCCTG
20324	RNY3-201_20324	YRNA_RNY3-201_TTCTCCACTCACACTGCTTCACTTGACTAGCCT
20399	RNY3-201_20399	YRNA_RNY3-201_TCCACTCCCACTGCTTCACTTGACTAG
2042	RNY3-201_2042	YRNA_RNY3-201_GGCTGGTCCGAGTGCAGTGGTGTTTACA
20421	RNY3-201_20421	YRNA_RNY3-201_TTCTCGACTCCCACTGCTTCACTTGACTAGCCTT
20486	RNY3-201_20486	YRNA_RNY3-201_CTCCACTCCCACTGCTTCACTTGACTA
20502	RNY3-201_20502	YRNA_RNY3-201_GGCTGGTCCGAGTGCAGTGA
20519	RNY3-201_20519	YRNA_RNY3-201_ACTCCCACTGCCTCACTTGACTAGCCTTT
20634	RNY3-201_20634	YRNA_RNY3-201_CCTTCTCCACTCCCACTGCTTCACTTGCCTAGCCT
20686	RNY3-201_20686	YRNA_RNY3-201_CCTCCTCCACTCCCACTGCTTCACTTGACTAGCCT
20871	RNY3-201_20871	YRNA_RNY3-201_CTCCCACTGCTTCACTTGACTAGCCTTTTTT
21157	RNY3-201_21157	YRNA_RNY3-201_CCTTCTCCACTCCCACTGCTTCACTCGACTAGCCT
21217	RNY3-201_21217	YRNA_RNY3-201_GGCTGGTCCGAGTGCAGTGGTGTTTACAACA
21319	RNY3-201_21319	YRNA_RNY3-201_TCCACTCCCACTGCTTCACTTGACTAGCCTC
2135	RNY3-201_2135	YRNA_RNY3-201_TCTCCACTCCCACTGCTTCACTTGCCTAGC
21444	RNY3-201_21444	YRNA_RNY3-201_TTCTCCGCTCCCACTGCTTCACTTGACTAGCCTT
21577	RNY3-201_21577	YRNA_RNY3-201_CTCCACTCCCACTGCTTCACTTGACTAG
21783	RNY3-201_21783	YRNA_RNY3-201_CTTCTCCACTCCCACTGCTTCACTTGACTAGCATT
21964	RNY3-201_21964	YRNA_RNY3-201_TTCTCCGCTCCCACTGCTTCACTTGACTAGCCT
2219	RNY3-201_2219	YRNA_RNY3-201_TCCACTCCCACTGCTTCACTTGACTAGCCTTT
22224	RNY3-201_22224	YRNA_RNY3-201_TTCTCCACACCCACTGCTTCACTTGACTAGCCTT
22295	RNY3-201_22295	YRNA_RNY3-201_CGGCTGGTCCGAGTGCAGTGGTG
22456	RNY3-201_22456	YRNA_RNY3-201_TTCTCCACTCCCACTGCTTCACTTGACTAGCATA
22538	RNY3-201_22538	YRNA_RNY3-201_CTCCCACTGCTCCACTTGACTAGCCTTT
22562	RNY3-201_22562	YRNA_RNY3-201_CTACACTCCCACTGCTTCACTTGACTAGCCTT
22822	RNY3-201_22822	YRNA_RNY3-201_CCCTCCCACTGCTTCACTTGACTAGCCTT
229	RNY3-201_229	YRNA_RNY3-201_TTCTCCGCTCCCACTGCTTCACTTGACTAGCC
22994	RNY3-201_22994	YRNA_RNY3-201_GGCTGGTCCGAGTGCAGTGGTGTTTACAACTAAT
23366	RNY3-201_23366	YRNA_RNY3-201_TCTCCACTCCCACTGCTTCACTTGACTAGCCTTG
23500	RNY3-201_23500	YRNA_RNY3-201_CTCCCCTCCCACTGCTTCACTTGACTAGCCTT
23623	RNY3-201_23623	YRNA_RNY3-201_CTCCCACTGCTTCACTTGACTAGCCTCT
2369	RNY3-201_2369	YRNA_RNY3-201_TCTCCACTCCCACTGCTTCACTTGACTAGCCTT
23718	RNY3-201_23718	YRNA_RNY3-201_ACTCCCACTGCTTCACTTGACTAGCCTC
23722	RNY3-201_23722	YRNA_RNY3-201_TGCACTCCCACTGCTTCACTTGACTAGCCTT
23764	RNY3-201_23764	YRNA_RNY3-201_GTTCTCCACTCCCACTGCTTCACTTGACTAGCC
23777	RNY3-201_23777	YRNA_RNY3-201_CACTCCCACTGCTTCACTTGACTAGCCTTT
23825	RNY3-201_23825	YRNA_RNY3-201_TCTCCACTCCCACCGCTTCACTTGACTAGCCTT
23979	RNY3-201_23979	YRNA_RNY3-201_CCTCCACTCCCACTGCTTCACTTGACTAGCCTTT
24037	RNY3-201_24037	YRNA_RNY3-201_CCTTCTCCACTCCCACTGCTTCACTTGACTAGCC
24374	RNY3-201_24374	YRNA_RNY3-201_CTCCGCTCCCACTGCTTCACTTGACTAGCCT
24422	RNY3-201_24422	YRNA_RNY3-201_TCCTTCTCCACTCCCACTGCTTCACTTGACTAGC
24433	RNY3-201_24433	YRNA_RNY3-201_CTCCCACTGCTTCACTTGACTAGCCGT
24528	RNY3-201_24528	YRNA_RNY3-201_TTGTCCACTCCCACTGCTTCACTTGACTAGCCTT
2477	RNY3-201_2477	YRNA_RNY3-201_GGCTGGTCCGAGTGCAGTGGTG
24945	RNY3-201_24945	YRNA_RNY3-201_TCACCACTCCCACTGCTTCACTTGACTAGCCTT
25217	RNY3-201_25217	YRNA_RNY3-201_TTCTCCACTCCCACCGCTTCACTTGACTAGCCTT
25328	RNY3-201_25328	YRNA_RNY3-201_GTCTCCACTCCCACTGCTTCACTTGACTAGCCTTT
25541	RNY3-201_25541	YRNA_RNY3-201_TTCTCCACTCCCACTGCTTCACTTGACTCGCCT
25591	RNY3-201_25591	YRNA_RNY3-201_TCCACTCCCACTGCTTCACTTGACTAGC
25636	RNY3-201_25636	YRNA_RNY3-201_TACACTCCCACTGCTTCACTTGACTAGCCTT
25731	RNY3-201_25731	YRNA_RNY3-201_CCACTCCCACTGCTTCACTTGACTAGCC
25741	RNY3-201_25741	YRNA_RNY3-201_GGCTGGTCCGAGTGCAGTGGTGTTTACAGAA
26016	RNY3-201_26016	YRNA_RNY3-201_CCTTCTCCACTCCCACTGCTTCACTTGACTA
26021	RNY3-201_26021	YRNA_RNY3-201_CACTGCTTCACTTGACTAGCCTTTTTTT
26026	RNY3-201_26026	YRNA_RNY3-201_TTCTCCACTCCCACTGCTTCACTTGACTAGCAT
26078	RNY3-201_26078	YRNA_RNY3-201_CTCCCCCTGCTTCACTTGACTAGCCTTT
26299	RNY3-201_26299	YRNA_RNY3-201_CTTCTCCACTCCCACTGCTTCACTTGACTAGC
26432	RNY3-201_26432	YRNA_RNY3-201_TTCTCCACTCCCACTGCTTCACTTGACTAGC
2649	RNY3-201_2649	YRNA_RNY3-201_ATTCTCCACTCCCACTGCTTCACTTGACTAGCCTT
26576	RNY3-201_26576	YRNA_RNY3-201_CCCCACTCCCACTGCTTCACTTGACTAGCCT
26968	RNY3-201_26968	YRNA_RNY3-201_CTCCACTCCCACTGCTTCACTTGACTAGCCTC
27002	RNY3-201_27002	YRNA_RNY3-201_TTGATCCACTCCCACTGCTTCACTTGACTAGCCTT
27008	RNY3-201_27008	YRNA_RNY3-201_CACTGCTCCACTTGACTAGCCTTT
27138	RNY3-201_27138	YRNA_RNY3-201_CTTCTCCACTCCCACTGCTTCACTTGACTACCCTT
27362	RNY3-201_27362	YRNA_RNY3-201_CCTTATCCACTCCCACTGCTTCACTTGACTAGCCT
27670	RNY3-201_27670	YRNA_RNY3-201_GGCTGGTCCGAGTGCAGTG
27790	RNY3-201_27790	YRNA_RNY3-201_CTGCACTCCCACTGCTTCACTTGACTAGCCTT
27821	RNY3-201_27821	YRNA_RNY3-201_GGCTGGTCCGAGTGCAGTGGTGTTTACAA
27873	RNY3-201_27873	YRNA_RNY3-201_ACTCCCACTGCTTCACTTGACTAGCAT
27884	RNY3-201_27884	YRNA_RNY3-201_ACTCACACTGCTTCACTTGACTAGCCT
27944	RNY3-201_27944	YRNA_RNY3-201_TCTCCACTCCCACTGCTTCACTTGACTAGCCTTTT
28036	RNY3-201_28036	YRNA_RNY3-201_TTCCTTCTCCACTCCCACTGCTTCACTTGACTAG
28130	RNY3-201_28130	YRNA_RNY3-201_TTCTCCACTCCCACTGCTTCACTCGACTAGCCT
28245	RNY3-201_28245	YRNA_RNY3-201_TCACACTGCTTCACTTGACTAGCCTT
28259	RNY3-201_28259	YRNA_RNY3-201_TTCTCCACTCCCACTGCTTCACTTGACTAG
28272	RNY3-201_28272	YRNA_RNY3-201_TTTCTTTGTTCCTTCTCCACTCCCACTGCTTCACT
28351	RNY3-201_28351	YRNA_RNY3-201_CCACTCCCACTGCTTCACTTGACTAGCCTT
28404	RNY3-201_28404	YRNA_RNY3-201_CCTCCACTCCCACTGCTTCACTTGACTAGCCTT
28604	RNY3-201_28604	YRNA_RNY3-201_TCTCCACTCCCACTGCTTCACTTGCCTAGCCT
28811	RNY3-201_28811	YRNA_RNY3-201_TCACACTGCTTCACTTGACTAGCCT
28914	RNY3-201_28914	YRNA_RNY3-201_TCCTCCACTCCCACTGCTTCACTTGACTAGCCT
28985	RNY3-201_28985	YRNA_RNY3-201_ACTCCACTCCCACTGCTTCACTTGACTAGCCT
29263	RNY3-201_29263	YRNA_RNY3-201_CTCCACTCCCACTGCTTCACTTGACTAGCATA
29447	RNY3-201_29447	YRNA_RNY3-201_GCTCCCACTGCTTCACTTGACTAGCCTT
29856	RNY3-201_29856	YRNA_RNY3-201_TTCTCCACTCCCACTGCTCCACTTGACTAGCCTTT
29860	RNY3-201_29860	YRNA_RNY3-201_TTCTCCACTGCCACTGCTTCACTTGACTAGCCTT
29929	RNY3-201_29929	YRNA_RNY3-201_CTCCCACTGCTTCACTTGACTAGCCTTTT
29979	RNY3-201_29979	YRNA_RNY3-201_AGTGCAGTGGTGTTTACAACTAATTGATC
30044	RNY3-201_30044	YRNA_RNY3-201_TCTCCACTCCCACTGCTTCACTTGCCTAGCC
30278	RNY3-201_30278	YRNA_RNY3-201_ACTCCCACTGCTTCACTTGACTAGCCTTG
30310	RNY3-201_30310	YRNA_RNY3-201_CCTCCCACTGCTTCACTTGACTAGCCTT
30466	RNY3-201_30466	YRNA_RNY3-201_ACTCCCACTGCTTCACTTGACTAGCCT
30583	RNY3-201_30583	YRNA_RNY3-201_TTCACTTGACTAGCCTTT
30711	RNY3-201_30711	YRNA_RNY3-201_CTCCACTCCCACTGCTTCACTTGACTAGCCT
30998	RNY3-201_30998	YRNA_RNY3-201_CACTCCCACTGCTTCACTTGACTAGCC
31001	RNY3-201_31001	YRNA_RNY3-201_TTCTCCACTCCGACTGCTTCACTTGACTAGCCTT
31067	RNY3-201_31067	YRNA_RNY3-201_TCCCACCGCTTCACTTGACTAGCCTT
31172	RNY3-201_31172	YRNA_RNY3-201_ACTCCCACTGCTTCACTTGACTAGCCTTTT
31183	RNY3-201_31183	YRNA_RNY3-201_GGCTGGTCCGAGTGCAGTGGTGTTTACAACTT
31329	RNY3-201_31329	YRNA_RNY3-201_CCACTCCCACTGCTTCACTTGACTAGCCT
31385	RNY3-201_31385	YRNA_RNY3-201_TCCTCCACTCCCACTGCTTCACTTGACTAGCCTT
31494	RNY3-201_31494	YRNA_RNY3-201_ACTCCCACCGCTTCACTTGACTAGCCTT
31522	RNY3-201_31522	YRNA_RNY3-201_TGTTCCTTCTCCACTCCCACTGCTTCACTTGACTA
31680	RNY3-201_31680	YRNA_RNY3-201_TCCCACTGCTTCACTTGACTAGCCTGT
31749	RNY3-201_31749	YRNA_RNY3-201_CTGGTCCGAGTGCAGTGG
31782	RNY3-201_31782	YRNA_RNY3-201_ACACCCACTGCTTCACTTGACTAGCCTT
31803	RNY3-201_31803	YRNA_RNY3-201_TCCCACTGCTTCACTTGACTAGCCTTTTTTT
31854	RNY3-201_31854	YRNA_RNY3-201_TTCCTTCTCCACTCCCACTGCTTCACTTGACTA
31954	RNY3-201_31954	YRNA_RNY3-201_CCTTCTCCACTCCCACTGCTTCACTTGACTAGCCT
32051	RNY3-201_32051	YRNA_RNY3-201_TCTCCACTCCCACTGCTTCACTTGACAAGCCTT
32070	RNY3-201_32070	YRNA_RNY3-201_GGCTGGTCCGAGTGCAGTGGTGT
32094	RNY3-201_32094	YRNA_RNY3-201_TTCTGCACTCCCACTGCTTCACTTGACTAGCCTT
32170	RNY3-201_32170	YRNA_RNY3-201_TCCCACTGCTCCACTTGACTAGCCTTT
32380	RNY3-201_32380	YRNA_RNY3-201_GGCTGGTCCGAGTGCAGTGGTGTT
32584	RNY3-201_32584	YRNA_RNY3-201_TTCTCCACTCCCACTGCTTCACTTGACTAGCCTT
32603	RNY3-201_32603	YRNA_RNY3-201_TTATCCACTCCCACTGCTTCACTTGACTAGCCTT
32704	RNY3-201_32704	YRNA_RNY3-201_TCTCCACTCCCACTGCTTCACTTGACTAGCCA
33053	RNY3-201_33053	YRNA_RNY3-201_ACTCACACTGCTTCACTTGACTAGCCTTT
3309	RNY3-201_3309	YRNA_RNY3-201_CCCACTGCTTCACTTGACTAGCCTC
33165	RNY3-201_33165	YRNA_RNY3-201_GCTCCCACTGCTTCACTTGACTAGCCT
33174	RNY3-201_33174	YRNA_RNY3-201_CCACTGCTTCACTTGACTAGCCTG
33232	RNY3-201_33232	YRNA_RNY3-201_GACTCCCACTGCTTCACTTGACTAGCCTT
33613	RNY3-201_33613	YRNA_RNY3-201_TCTCGACTCCCACTGCTTCACTTGACTAGCCTT
33631	RNY3-201_33631	YRNA_RNY3-201_TTCCTTCTCCACTCCCACTGCTTCACTTGACTAGC
33644	RNY3-201_33644	YRNA_RNY3-201_TTCTCCACTCCCACTGCTTCACTTGACTAGCCTTT
33683	RNY3-201_33683	YRNA_RNY3-201_CTGCTTCACTTGACTAGCCTTT
33686	RNY3-201_33686	YRNA_RNY3-201_GCTGGTCCGAGTGCAGTGG
3385	RNY3-201_3385	YRNA_RNY3-201_CTCCAACTGCTTCACTTGACTAGCCTTT
34218	RNY3-201_34218	YRNA_RNY3-201_GGCTGGTCCGAGTGCAGTGG
34238	RNY3-201_34238	YRNA_RNY3-201_TCTCCACTCCCACTGCTTCACTTGACTAGCCAT
34287	RNY3-201_34287	YRNA_RNY3-201_CACTCCCACTGCTTCACTTGACTAGC
34313	RNY3-201_34313	YRNA_RNY3-201_CTCCCACTTCTTCACTTGACTAGCCTTT
3471	RNY3-201_3471	YRNA_RNY3-201_ACTCCCACTGCTTCACTTGACTAGCCTG
34838	RNY3-201_34838	YRNA_RNY3-201_CTGCTTCACTTGACTAGCCTTTTT
3507	RNY3-201_3507	YRNA_RNY3-201_CTCCCACTGCTTCACTTGACTAGCCTC
35084	RNY3-201_35084	YRNA_RNY3-201_CACTCCCACTGCTTCACTTGACTAGCCTTTTT
35456	RNY3-201_35456	YRNA_RNY3-201_AGTCCCACTGCTTCACTTGACTAGCCTT
35562	RNY3-201_35562	YRNA_RNY3-201_TTCTCCACTCCCACTGCTTCACTTGACTAGCC
35749	RNY3-201_35749	YRNA_RNY3-201_GGCTGGTCCGAGTGCAGTGGTGTTTA
35889	RNY3-201_35889	YRNA_RNY3-201_TCCCCCTGCTTCACTTGACTAGCCTTT
3614	RNY3-201_3614	YRNA_RNY3-201_TCTCCACTCCCACTGCTTCACTTGACTAG
36149	RNY3-201_36149	YRNA_RNY3-201_TCCCACTGCTTCCCTTGACTAGCCTTTT
36306	RNY3-201_36306	YRNA_RNY3-201_TGCCACTGCTTCACTTGACTAGCCTT
3632	RNY3-201_3632	YRNA_RNY3-201_TGTTCCTTCTCCACTCCCACTGCTTCACT
36333	RNY3-201_36333	YRNA_RNY3-201_TCTACACTCCCACTGCTTCACTTGACTAGCCTT
36401	RNY3-201_36401	YRNA_RNY3-201_CTCCACACCCACTGCTTCACTTGACTAGCCTT
36423	RNY3-201_36423	YRNA_RNY3-201_TCTCCGCTCCCACTGCTTCACTTGACTAGCCTTT
3684	RNY3-201_3684	YRNA_RNY3-201_TTCTCCACTCCCACTGCTTCACTTGACTAGCCA
37017	RNY3-201_37017	YRNA_RNY3-201_TTCCCCACTCCCACTGCTTCACTTGACTAGCCTT
37097	RNY3-201_37097	YRNA_RNY3-201_TTCCCCACTCCCACTGCTTCACTTGACTAGCCTTT
37127	RNY3-201_37127	YRNA_RNY3-201_GTCTCCACTCCCACTGCTTCACTTGACTAGCCT
37340	RNY3-201_37340	YRNA_RNY3-201_GGCTGGTCCGAGTGCCGTGG
37509	RNY3-201_37509	YRNA_RNY3-201_CTCCCTCTGCTTCACTTGACTAGCCTT
38020	RNY3-201_38020	YRNA_RNY3-201_TTCTCCACTCCCACTGCTTCACTTGACTAGCATT
38053	RNY3-201_38053	YRNA_RNY3-201_TCTCCACTCCCACTGCTTCACTTGACTAGCCAA
38251	RNY3-201_38251	YRNA_RNY3-201_CTCACACTGCTTCACTTGACTAGCCT
38500	RNY3-201_38500	YRNA_RNY3-201_CACTCCCACTGCTTCACTTGACTAGCCTTTT
38651	RNY3-201_38651	YRNA_RNY3-201_TCTCCACTCCCACTGCTTCACTTGACTAGCCTG
38708	RNY3-201_38708	YRNA_RNY3-201_ACCCACTGCTTCACTTGACTAGCCTT
38775	RNY3-201_38775	YRNA_RNY3-201_TCCCACTGCTTCACTTGACTAGCCGT
38873	RNY3-201_38873	YRNA_RNY3-201_GGCTGGTCCGAGTGCAGTGGT
3892	RNY3-201_3892	YRNA_RNY3-201_ACTCACACTGCTTCACTTGACTAGCCTT
39014	RNY3-201_39014	YRNA_RNY3-201_TCCACTCCCACTGCTTCACTTGACTAGCCTTTT
3916	RNY3-201_3916	YRNA_RNY3-201_CTGCTTCACTTGACTAGCCTTTT
39226	RNY3-201_39226	YRNA_RNY3-201_TTCTCCACTCCCACTGCTTCACTAGACTAGCCTT
39340	RNY3-201_39340	YRNA_RNY3-201_CTCCACTCCCACTGCTTCACTTGACTAGCCTTT
39525	RNY3-201_39525	YRNA_RNY3-201_CTCCCCCTGCTTCACTTGACTAGCCTTTT
3962	RNY3-201_3962	YRNA_RNY3-201_TCCCCCCTCCCACTGCTTCACTTGACTAGCCTT
39841	RNY3-201_39841	YRNA_RNY3-201_CTTCTCCACTCCCACTGCTTCACTTGACTAGCCTT
39949	RNY3-201_39949	YRNA_RNY3-201_ACTCCCACGGCTTCACTTGACTAGCCTT
40030	RNY3-201_40030	YRNA_RNY3-201_TCTCCACTCCCACTGCTTCACTTGACTA
40056	RNY3-201_40056	YRNA_RNY3-201_TTCTCCACTACCACTGCTTCACTTGACTAGCCTT
4006	RNY3-201_4006	YRNA_RNY3-201_CTCCCACTGCTTCACTTGACTAGCATA
40092	RNY3-201_40092	YRNA_RNY3-201_TCCCTCTGCTTCACTTGACTAGCCTT
40093	RNY3-201_40093	YRNA_RNY3-201_ACTCCCTCTGCTTCACTTGACTAGCCTT
40112	RNY3-201_40112	YRNA_RNY3-201_CCTTCTCCACTCCCACTGCTTCACTTGACTAG
40120	RNY3-201_40120	YRNA_RNY3-201_TTCACTTGACTAGCCTTTT
40208	RNY3-201_40208	YRNA_RNY3-201_TCTCCACTCCCTCTGCTTCACTTGACTAGCCTT
40265	RNY3-201_40265	YRNA_RNY3-201_CTCCGCTCCCACTGCTTCACTTGACTAGCCTT
40363	RNY3-201_40363	YRNA_RNY3-201_CACTGCTTCACTTGACTAGCCTTT
40416	RNY3-201_40416	YRNA_RNY3-201_TTCTCCACTCCCACTGCTTCACTTGACAAGCCTT
40440	RNY3-201_40440	YRNA_RNY3-201_CCCACTGCTTCACTTGACTAGCCTTTT
40491	RNY3-201_40491	YRNA_RNY3-201_CACTCCCACTGCTTCACTTGACTAGCCT
40512	RNY3-201_40512	YRNA_RNY3-201_CACTGCTTCACTTGACTAGCCTTTT
40678	RNY3-201_40678	YRNA_RNY3-201_GGCTGGTCCGAGTGCAGTGGTGTC
40736	RNY3-201_40736	YRNA_RNY3-201_TTCCCCACTCCCACTGCTTCACTTGACTAGCC
40887	RNY3-201_40887	YRNA_RNY3-201_CTTCTCCACTCCCACTGCTTCACTTGACTAGCCT
41034	RNY3-201_41034	YRNA_RNY3-201_TCCCCACTCCCACTGCTTCACTTGACTAGCCTT
41224	RNY3-201_41224	YRNA_RNY3-201_CCACTGCTTCACTTGACTAGCCTTT
41274	RNY3-201_41274	YRNA_RNY3-201_CTCCACTCCCACTGCTTCACTTGACTAGCCTTTT
4139	RNY3-201_4139	YRNA_RNY3-201_TTCTCCACTCCCACTGCTTCACTTGACT
41415	RNY3-201_41415	YRNA_RNY3-201_GCTCCACTCCCACTGCTTCACTTGACTAGCCT
41843	RNY3-201_41843	YRNA_RNY3-201_CCCTGCTTCACTTGACTAGCCTT
41872	RNY3-201_41872	YRNA_RNY3-201_TTCTACACTCCCACTGCTTCACTTGACTAGCCTTT
41906	RNY3-201_41906	YRNA_RNY3-201_CCACTCCCACTGCTTCACTTGACTAGCCTC
42159	RNY3-201_42159	YRNA_RNY3-201_CCCACTGCTTCACTTGACTAGCCTTT
4222	RNY3-201_4222	YRNA_RNY3-201_GGCTGGTCCGAGTGCAGTGGTGTTTT
42466	RNY3-201_42466	YRNA_RNY3-201_CTCCGACTGCTTCACTTGACTAGCCTT
42493	RNY3-201_42493	YRNA_RNY3-201_TCTCCCCTCCCACTGCTTCACTTGACTAGCCTTT
42657	RNY3-201_42657	YRNA_RNY3-201_CTCCACTCCCACTGCTTCACTTGACTAGC
42705	RNY3-201_42705	YRNA_RNY3-201_CTCCCACTGCTTCACTTGACTAGCCTTTTT
42878	RNY3-201_42878	YRNA_RNY3-201_TCCACTCCCACTGCTTCACTTGACTAGCC
42915	RNY3-201_42915	YRNA_RNY3-201_CTGCCACTGCTTCACTTGACTAGCCTT
42982	RNY3-201_42982	YRNA_RNY3-201_CCTTCTCCACTCCCACTGCTTCACTTGCCTAGCC
43008	RNY3-201_43008	YRNA_RNY3-201_CTCCACTCCCACTGCTTCACTTGACTAGCCTTG
43323	RNY3-201_43323	YRNA_RNY3-201_GGCTGGTCCGAGTGCAGTGGTGTTTACCACT
438	RNY3-201_438	YRNA_RNY3-201_CCTCCACTCCCACTGCTTCACTTGACTAGCCT
43889	RNY3-201_43889	YRNA_RNY3-201_TTCTCCACTCCCACTGCTTCACTTGACTAGCA
43971	RNY3-201_43971	YRNA_RNY3-201_ACTACCACTGCTTCACTTGACTAGCCTT
43972	RNY3-201_43972	YRNA_RNY3-201_TCTCCACTCCCACTGCCTCACTTGACTAGCCTTT
43986	RNY3-201_43986	YRNA_RNY3-201_CTCCCACTGCTTCACTTGACTAGCCG
44078	RNY3-201_44078	YRNA_RNY3-201_CACTCCCACTGCTTCACTTGACTAGCCTG
44235	RNY3-201_44235	YRNA_RNY3-201_GACTGGTCCGAGTGCAGTGG
44244	RNY3-201_44244	YRNA_RNY3-201_TCCTTCTCCACTCCCACTGCTTCACTTGACTAGCC
4458	RNY3-201_4458	YRNA_RNY3-201_TATCCACTCCCACTGCTTCACTTGACTAGCCT
44597	RNY3-201_44597	YRNA_RNY3-201_TACTCCACTCCCACTGCTTCACTTGACTAGCCTT
44606	RNY3-201_44606	YRNA_RNY3-201_TCTCCACTCCCACTGCTCCACTTGACTAGCCTTT
44729	RNY3-201_44729	YRNA_RNY3-201_TCTCCACTCCCACTGCTTCACTTGACTAGCCG
44848	RNY3-201_44848	YRNA_RNY3-201_TTCTCCACTCCCCCTGCTTCACTTGACTAGCCTTT
44883	RNY3-201_44883	YRNA_RNY3-201_GGCTGGTCCGAGTGCAGTGGTGTTTACAG
45021	RNY3-201_45021	YRNA_RNY3-201_TCCCACTGCTTCACTTGACTAGCCTTTT
45178	RNY3-201_45178	YRNA_RNY3-201_CTCCCACTGCTTCACTTGACTAGCA
45282	RNY3-201_45282	YRNA_RNY3-201_CTCCCACTGCTTCACTTGACTAGCCTT
45301	RNY3-201_45301	YRNA_RNY3-201_ATCCACTCCCACTGCTTCACTTGACTAGCCTT
45554	RNY3-201_45554	YRNA_RNY3-201_TTTCTCCACTCCCACTGCTTCACTTGACTAGCCTT
45605	RNY3-201_45605	YRNA_RNY3-201_TCTCCCACTGCTTCACTTGACTAGCCTT
45606	RNY3-201_45606	YRNA_RNY3-201_ACTCCCACTGCTTCACTTGACTAGCCTTTTTTT
45613	RNY3-201_45613	YRNA_RNY3-201_TACCACTGCTTCACTTGACTAGCCTT
45641	RNY3-201_45641	YRNA_RNY3-201_CCACTACCACTGCTTCACTTGACTAGCCTT
4573	RNY3-201_4573	YRNA_RNY3-201_GGCTGGTCCGAGTGCAGTGGTGTTTACAACT
45981	RNY3-201_45981	YRNA_RNY3-201_TGCTCCACTCCCACTGCTTCACTTGACTAGCCTT
46087	RNY3-201_46087	YRNA_RNY3-201_TCCCCACTCCCACTGCTTCACTTGACTAGCCTTT
46131	RNY3-201_46131	YRNA_RNY3-201_GGCTGGTCCGAGTGCAGTGGTGTTTAACAG
46184	RNY3-201_46184	YRNA_RNY3-201_GTTCCTTCTCCACTCCCACTGCTTCACTTGACTA
46187	RNY3-201_46187	YRNA_RNY3-201_CACTACCACTGCTTCACTTGACTAGCCTT
462	RNY3-201_462	YRNA_RNY3-201_CCCCACTCCCACTGCTTCACTTGACTAGCC
46222	RNY3-201_46222	YRNA_RNY3-201_CGCTCCCACTGCTTCACTTGACTAGCCTT
46272	RNY3-201_46272	YRNA_RNY3-201_CTCCACTCCCTCTGCTTCACTTGACTAGCCTT
46482	RNY3-201_46482	YRNA_RNY3-201_GGCTGGTCCGAGTGCAGTGGTGTTTAC
46625	RNY3-201_46625	YRNA_RNY3-201_TTCACCACTCCCACTGCTTCACTTGACTAGCCTT
46862	RNY3-201_46862	YRNA_RNY3-201_TTCTCCACTCCCACTGCTTCACTCGACTAGCCTA
46977	RNY3-201_46977	YRNA_RNY3-201_CCACTCCCACTGCTTCACTTGACTAG
47070	RNY3-201_47070	YRNA_RNY3-201_GTCCACTCCCACTGCTTCACTTGACTAGCCTT
47103	RNY3-201_47103	YRNA_RNY3-201_TTCTCCACTCCCACTGCTTCACTTGCCTAGCCT
47321	RNY3-201_47321	YRNA_RNY3-201_ACTCCCACTGCTTCACTTGACTAGCCTT
47588	RNY3-201_47588	YRNA_RNY3-201_GTTCTCCACTCCCACTGCTTCACTTGACTAGCCTT
47826	RNY3-201_47826	YRNA_RNY3-201_CCACTCCCACTGCTTCACTTGACTAGCCTTT
48459	RNY3-201_48459	YRNA_RNY3-201_ACTCCCACTGCTTCACTTGACTAGCCTCTTT
48505	RNY3-201_48505	YRNA_RNY3-201_TTCTCCACTCCCACTGCTTCACTTGACTAGCCAT
48519	RNY3-201_48519	YRNA_RNY3-201_TCTCCGCTCCCACTGCTTCACTTGACTAGCCT
48543	RNY3-201_48543	YRNA_RNY3-201_GGCTGGTCCGAGTGCAGTGGTGTTTACAGA
48574	RNY3-201_48574	YRNA_RNY3-201_CTCCCACTGCCTCACTTGACTAGCCTTT
48599	RNY3-201_48599	YRNA_RNY3-201_TTCTCCACTCCCACTGCTTCACTTGACTA
48718	RNY3-201_48718	YRNA_RNY3-201_TTCTCCACTCCCACTGCTTCACTTGACTAGCCT
48752	RNY3-201_48752	YRNA_RNY3-201_TCTCCACTACCACTGCTTCACTTGACTAGCCTT
48820	RNY3-201_48820	YRNA_RNY3-201_CCCCACTGCTTCACTTGACTAGCCTTT
49022	RNY3-201_49022	YRNA_RNY3-201_TTCTCCCCTCCCACTGCTTCACTTGACTAGCCTT
49130	RNY3-201_49130	YRNA_RNY3-201_CTCCCACTGCTTCACTTGACTAGCCTTG
49312	RNY3-201_49312	YRNA_RNY3-201_TGTCCACTCCCACTGCTTCACTTGACTAGCCTT
49313	RNY3-201_49313	YRNA_RNY3-201_TCTCCACTCCCACTGCTTCACTTGACTAGCATT
49528	RNY3-201_49528	YRNA_RNY3-201_CTCCCACTGCTTCACTTGACTAGCCTTGA
49662	RNY3-201_49662	YRNA_RNY3-201_TTCTACACTCCCACTGCTTCACTTGACTAGCC
49908	RNY3-201_49908	YRNA_RNY3-201_TGCTTCACTTGACTAGCCTTT
50313	RNY3-201_50313	YRNA_RNY3-201_CTCACACTGCTTCACTTGACTAGCCTT
5156	RNY3-201_5156	YRNA_RNY3-201_TTCTCCACTCCCACTGCTTCACTTGACTCGCCTT
5226	RNY3-201_5226	YRNA_RNY3-201_GCTTCCCTTGACTAGCCTTT
5329	RNY3-201_5329	YRNA_RNY3-201_GTTCCTTCTCCACTCCCACTGCTTCACTTGACTAG
5561	RNY3-201_5561	YRNA_RNY3-201_TCCACTCCCACTGCTTCACTTGACTAGCCT
56	RNY3-201_56	YRNA_RNY3-201_TTCTCCACTCCCACTGCTTCACTTGACTACCCTT
574	RNY3-201_574	YRNA_RNY3-201_ACTCCCACTGCTTCACTTGACTAGCCTTT
5833	RNY3-201_5833	YRNA_RNY3-201_TACCACTGCTTCACTTGACTAGCCTTT
6095	RNY3-201_6095	YRNA_RNY3-201_TTCTCCTCTCCCACTGCTTCACTTGACTAGCCTT
660	RNY3-201_660	YRNA_RNY3-201_CTCCACTCCCACTGCTTCACTTGACTAGCAT
6610	RNY3-201_6610	YRNA_RNY3-201_GCTCCACTCCCACTGCTTCACTTGACTAGCCTT
6623	RNY3-201_6623	YRNA_RNY3-201_GGCTGGTCCGAGTGCAGTGGTGTTTACAAC
6674	RNY3-201_6674	YRNA_RNY3-201_TCTCCACTCCCACTGCTTCACTTGACTAGCCTCT
6792	RNY3-201_6792	YRNA_RNY3-201_GCACTCCCACTGCTTCACTTGACTAGCCTT
6921	RNY3-201_6921	YRNA_RNY3-201_TCCCACTGCTTCACTTGACTAGCCTTTTTT
6938	RNY3-201_6938	YRNA_RNY3-201_CCCCACTCCCACTGCTTCACTTGACTAGCCTT
6989	RNY3-201_6989	YRNA_RNY3-201_TCCCACTGCTTCACTTGACTAGCCTG
7004	RNY3-201_7004	YRNA_RNY3-201_TCTTTGTTCCTTCTCCACTCCCACTGCTTCACT
7105	RNY3-201_7105	YRNA_RNY3-201_GGCTGGTCCGAGTGCAGT
7113	RNY3-201_7113	YRNA_RNY3-201_TCTCCACTCCCACTGCTTCACTTGACTAGCCT
72	RNY3-201_72	YRNA_RNY3-201_CTCCACTCCCACTGCTTCACTTGACAAGCCTT
7356	RNY3-201_7356	YRNA_RNY3-201_CTTCTCCACTCCCACTGCTTCACTTGACTAG
74	RNY3-201_74	YRNA_RNY3-201_TCCCACTGCCTCACTTGACTAGCCTTT
756	RNY3-201_756	YRNA_RNY3-201_CTCCACTCACACTGCTTCACTTGACTAGCCTT
7651	RNY3-201_7651	YRNA_RNY3-201_ACTCCCACTGCTTCACTTGACTAGCCTTTTTT
7713	RNY3-201_7713	YRNA_RNY3-201_TTCTCCACTCCCACTGCTTCACTTGACTAGCCTG
7902	RNY3-201_7902	YRNA_RNY3-201_CACCCACTGCTTCACTTGACTAGCCTT
7905	RNY3-201_7905	YRNA_RNY3-201_CCCACTCCCACTGCTTCACTTGACTAGCCTT
8074	RNY3-201_8074	YRNA_RNY3-201_TTCTCCACTCCCACTGCTTCACTCGACTAGCCTT
8077	RNY3-201_8077	YRNA_RNY3-201_ACACTCCCACTGCTTCACTTGACTAGCCTT
8192	RNY3-201_8192	YRNA_RNY3-201_CGGCTGGTCCGAGTGCAGTGG
8205	RNY3-201_8205	YRNA_RNY3-201_CCACTCCCACTGCTTCACTTGACTAGC
8239	RNY3-201_8239	YRNA_RNY3-201_CTCCACTCCCACTGCTTCACTTGACTAGCC
8254	RNY3-201_8254	YRNA_RNY3-201_CACTCCCACTGCTTCACTTGACTAGCCTC
8304	RNY3-201_8304	YRNA_RNY3-201_CTCCCGCTGCTTCACTTGACTAGCCTTT
8334	RNY3-201_8334	YRNA_RNY3-201_TTCTCCACTCCCACTGCTTCACTTGACTCGCCTA
8397	RNY3-201_8397	YRNA_RNY3-201_TCCACTCCCACTGCTTCACTTGACTAGCCAT
8628	RNY3-201_8628	YRNA_RNY3-201_CTCCACTCCCACTGCTTCACTTCACTAGCCTT
8683	RNY3-201_8683	YRNA_RNY3-201_GGCTGGTCCGAGTGCAGTGGTGTTTACAACTAA
8814	RNY3-201_8814	YRNA_RNY3-201_TCTCCACTCCCACTGCTTCACTTGACTAGCCGT
9139	RNY3-201_9139	YRNA_RNY3-201_TCTCCCCTCCCACTGCTTCACTTGACTAGCCTTTT
9374	RNY3-201_9374	YRNA_RNY3-201_GGCTGGTCCGAGTGCGGTGG
9391	RNY3-201_9391	YRNA_RNY3-201_ACCACTCCCACTGCTTCACTTGACTAGCCTT
9409	RNY3-201_9409	YRNA_RNY3-201_CCACTGCTTCACTTGACTAGCCTTTT
952	RNY3-201_952	YRNA_RNY3-201_CGGCTGGTCCGAGTGCAGTGGTGT
9638	RNY3-201_9638	YRNA_RNY3-201_GGCTGGTCCGAGTGCAGTGGTGTTTACAACTAATT
976	RNY3-201_976	YRNA_RNY3-201_GGCTGGTCCGAGTGCAGTGGTGTTTCCTT
981	RNY3-201_981	YRNA_RNY3-201_ACTGCTTCACTTGACTAGCCTTT
985	RNY3-201_985	YRNA_RNY3-201_TCTCCACACCCACTGCTTCACTTGACTAGCCTT
9900	RNY3-201_9900	YRNA_RNY3-201_TCTCCACTCCCACTGCTTCACTTGACTAGCCTCTT
9995	RNY3-201_9995	YRNA_RNY3-201_TCCCCTCCCACTGCTTCACTTGACTAGCCTT
13826	RNY3P11-201_13826	YRNA_RNY3P11-201_ACTCACACTGCTTCACTTGACT
15054	RNY3P11-201_15054	YRNA_RNY3P11-201_ACTCCCACTGCTTCACTTGACTAGCCCTT
16875	RNY3P11-201_16875	YRNA_RNY3P11-201_TTCTCCACTCACACTGCTTCACTTGACTAGCCTA
2265	RNY3P11-201_2265	YRNA_RNY3P11-201_CACTGCTTCACTTGACTAGCCCT
24737	RNY3P11-201_24737	YRNA_RNY3P11-201_CTCACACTGCTTCACTTGACTAGC
27245	RNY3P11-201_27245	YRNA_RNY3P11-201_CTCCCACTGCTTCACTTGACTAGCCCTT
43488	RNY3P11-201_43488	YRNA_RNY3P11-201_ACTCACACTGCTTCACTTGACTAG
46493	RNY3P11-201_46493	YRNA_RNY3P11-201_TCTCCACTCCCACTGCTTCACTTGACTAGCCCTT
47614	RNY3P11-201_47614	YRNA_RNY3P11-201_TTCTCCACTCCCACTGCTTCACTTGACTAGCCCTT
10348	RNY3P1-201_10348	YRNA_RNY3P1-201_TTCTCCACTCCCACTGCTTCACTTGACTAACCT
17266	RNY3P1-201_17266	YRNA_RNY3P1-201_CTCCCACTGCTTCACTTGACTAACCTT
22956	RNY3P1-201_22956	YRNA_RNY3P1-201_TTCTCCACTCCCACTGCTTCACTTGACTAACCTA
24947	RNY3P1-201_24947	YRNA_RNY3P1-201_CTCCCACTGCTTCACTTGACTAA
26287	RNY3P1-201_26287	YRNA_RNY3P1-201_TCCCACTGCTTCACTTGACTAACCTA
27653	RNY3P1-201_27653	YRNA_RNY3P1-201_CACTCCCACTGCTTCACTTGACTAACCTA
28551	RNY3P1-201_28551	YRNA_RNY3P1-201_CTCCCACTGCTTCACTTGACTAAT
29645	RNY3P1-201_29645	YRNA_RNY3P1-201_TTCTCCACTCCCACTGCTTCACTTGACTAACCTT
30905	RNY3P1-201_30905	YRNA_RNY3P1-201_TCCCACTGCTTCACTTGACTAACCTT
30969	RNY3P1-201_30969	YRNA_RNY3P1-201_ACTCCCACTGCTTCACTTGACTAACCTT
31740	RNY3P1-201_31740	YRNA_RNY3P1-201_TTCTCCACTCCCACTGCTTCACTTGACTAACCTTT
32936	RNY3P1-201_32936	YRNA_RNY3P1-201_TCCCACTGCTTCACTTGACTAA
36574	RNY3P1-201_36574	YRNA_RNY3P1-201_TCCCACTGCTTCACTTGACTAAT
37511	RNY3P1-201_37511	YRNA_RNY3P1-201_TCTCCACTCCCACTGCTTCACTTGACTAACCTT
37532	RNY3P1-201_37532	YRNA_RNY3P1-201_CTCCACTCCCACTGCTTCACTTGACTAACCTT
3914	RNY3P1-201_3914	YRNA_RNY3P1-201_CTCCCACTGCTTCACTTGACTAACCT
44813	RNY3P1-201_44813	YRNA_RNY3P1-201_CTTCTCCACTCCCACTGCTTCACTTGACTAACCTT
4698	RNY3P1-201_4698	YRNA_RNY3P1-201_TCCCACTGCTTCACTTGACTAACCT
6608	RNY3P1-201_6608	YRNA_RNY3P1-201_CTCCCACTGCTTCACTTGACTAACCTA
1837	RNY3P14-201_1837	YRNA_RNY3P14-201_TTCTCCACTCTCACTGCTTCACTTGACTAGCCTA
27667	RNY3P14-201_27667	YRNA_RNY3P14-201_TCTCCACTCTCACTGCTTCACTTGACTAGCCTT
33414	RNY3P14-201_33414	YRNA_RNY3P14-201_TTCTCCACTCCCACTGCTTTACTTGACTAGCCTT
33727	RNY3P14-201_33727	YRNA_RNY3P14-201_CTCCACTCCCACTGCTTTACTTGACTAGCCTT
48883	RNY3P14-201_48883	YRNA_RNY3P14-201_TTCTCCACTCTCACTGCTTCACTTGACTAGCCT
6524	RNY3P14-201_6524	YRNA_RNY3P14-201_TTCTCCACTCTCACTGCTTCACTTGACTAGCCTT
7507	RNY3P14-201_7507	YRNA_RNY3P14-201_TCTCCACTCCCACTGCTTTACTTGACTAGCCTT
16464	RNY3P16-201_16464	YRNA_RNY3P16-201_TCCCACTGCTTCACTTGACTTGCCTT
44572	RNY3P16-201_44572	YRNA_RNY3P16-201_CTCCCACTGCTTCACTTGACTTGCCTT
10236	RNY3P2-201_10236	YRNA_RNY3P2-201_CTCTCCACTCCCACTGCTTCACTTGACTAGCCTA
10498	RNY3P2-201_10498	YRNA_RNY3P2-201_CCCACTGCTTCACTTGACTAGCCTA
11016	RNY3P2-201_11016	YRNA_RNY3P2-201_TCCACTCCCACTGCTTCACTTGACTAGCCTA
11017	RNY3P2-201_11017	YRNA_RNY3P2-201_CTCCCACTCCTTCACTTGACTAGCCTA
11344	RNY3P2-201_11344	YRNA_RNY3P2-201_AATCCCACTGCTTCACTTGACTAGCCTA
11776	RNY3P2-201_11776	YRNA_RNY3P2-201_ACCCACTGCTTCACTTGACTAGCCTA
11903	RNY3P2-201_11903	YRNA_RNY3P2-201_CTCCACTCCCACTGCTTCACTTGACTAGCCTA
12282	RNY3P2-201_12282	YRNA_RNY3P2-201_CCACTCCCACTGCCTCACTTGACTAGCCTA
12466	RNY3P2-201_12466	YRNA_RNY3P2-201_ACTCCAACTGCTTCACTTGACTAGCCTA
12513	RNY3P2-201_12513	YRNA_RNY3P2-201_ACTCCCACTGCTTCACTTGACTAGCCTATTT
13165	RNY3P2-201_13165	YRNA_RNY3P2-201_ACTCCCACTGCTTCACTTGACTAGCCTATA
13543	RNY3P2-201_13543	YRNA_RNY3P2-201_ACTCCACTCCCACTGCTTCACTTGACTAGCCTA
1383	RNY3P2-201_1383	YRNA_RNY3P2-201_CTCCCACCGCTTCACTTGACTAGCCTA
13958	RNY3P2-201_13958	YRNA_RNY3P2-201_CTCCCCTCCCACTGCTTCACTTGACTAGCCTA
14083	RNY3P2-201_14083	YRNA_RNY3P2-201_TCCCACTGCTTCACTTGACTAGCCTAG
14133	RNY3P2-201_14133	YRNA_RNY3P2-201_TTCCCACTGCTTCACTTGACTAGCCTA
14218	RNY3P2-201_14218	YRNA_RNY3P2-201_CTCCCACGGCTTCACTTGACTAGCCTA
14426	RNY3P2-201_14426	YRNA_RNY3P2-201_CTCCCACTACTTCACTTGACTAGCCTA
1474	RNY3P2-201_1474	YRNA_RNY3P2-201_CACCCACTGCTTCACTTGACTAGCCTA
14755	RNY3P2-201_14755	YRNA_RNY3P2-201_GCTTCACTTGACTAGCCTA
15042	RNY3P2-201_15042	YRNA_RNY3P2-201_TTCCACTCCCACTGCTTCACTTGACTAGCCT
15124	RNY3P2-201_15124	YRNA_RNY3P2-201_GCCTCACTTGACTAGCCTA
15515	RNY3P2-201_15515	YRNA_RNY3P2-201_TCCCACTGCTTCACTTGACTAGCCTAT
15605	RNY3P2-201_15605	YRNA_RNY3P2-201_ACTCCCACTGCTCCACTTGACTAGCCTA
16353	RNY3P2-201_16353	YRNA_RNY3P2-201_CTCCACTCACACTGCTTCACTTGACTAGCCTA
17016	RNY3P2-201_17016	YRNA_RNY3P2-201_CTCCACTCCCACTGCTTAACTTGACTAGCCTA
17107	RNY3P2-201_17107	YRNA_RNY3P2-201_ACTCCCACTGCTTCCCTTGACTAGCCTA
17363	RNY3P2-201_17363	YRNA_RNY3P2-201_CTCCCACTGCTTCACTTGACTAGCCTAT
1740	RNY3P2-201_1740	YRNA_RNY3P2-201_TCTCACTGCTTCACTTGACTAGCCTA
17661	RNY3P2-201_17661	YRNA_RNY3P2-201_CACTGCTTCACTTGACTAGCCTATT
18095	RNY3P2-201_18095	YRNA_RNY3P2-201_CCCCACTGCTTCACTTGACTAGCCTA
18456	RNY3P2-201_18456	YRNA_RNY3P2-201_CTCACACTGCTTCACTTGACTAGCCTA
18473	RNY3P2-201_18473	YRNA_RNY3P2-201_ACTCCCACTGCCTCACTTGACTAGCCTA
19071	RNY3P2-201_19071	YRNA_RNY3P2-201_TCGCACTGCTTCACTTGACTAGCCTA
19508	RNY3P2-201_19508	YRNA_RNY3P2-201_CTCCCACTGCTCCACTTGACTAGCCTA
19731	RNY3P2-201_19731	YRNA_RNY3P2-201_ACTCCCACTGCTTCACTTGACTAGCCTATT
20584	RNY3P2-201_20584	YRNA_RNY3P2-201_CACTCCCACTGCTTCACTTGACTAGCCTATT
20624	RNY3P2-201_20624	YRNA_RNY3P2-201_TCCCAATGCTTCACTTGACTAGCCTA
21384	RNY3P2-201_21384	YRNA_RNY3P2-201_CACTGCTTCACTTGACTAGCCTATTT
21601	RNY3P2-201_21601	YRNA_RNY3P2-201_CTCCACTCCAACTGCTTCACTTGACTAGCCTA
21847	RNY3P2-201_21847	YRNA_RNY3P2-201_CTTCACTTGACTAGCCTA
22269	RNY3P2-201_22269	YRNA_RNY3P2-201_CTCCACTCCCACTGCTCCACTTGACTAGCCTA
22275	RNY3P2-201_22275	YRNA_RNY3P2-201_TCCCACTGCTTAACTTGACTAGCCTA
24485	RNY3P2-201_24485	YRNA_RNY3P2-201_TCCTACTGCTTCACTTGACTAGCCTA
24678	RNY3P2-201_24678	YRNA_RNY3P2-201_CTCCCACTGCTTCACTTGACTAGCCTAG
25837	RNY3P2-201_25837	YRNA_RNY3P2-201_CACTACCACTGCTTCACTTGACTAGCCTA
2624	RNY3P2-201_2624	YRNA_RNY3P2-201_CCACTGCTTCACTTGACTAGCCTA
26254	RNY3P2-201_26254	YRNA_RNY3P2-201_TCCCACTGCCTCACTTGACTAGCCTA
26599	RNY3P2-201_26599	YRNA_RNY3P2-201_TGCTTCACTTGACTAGCCTA
26892	RNY3P2-201_26892	YRNA_RNY3P2-201_ACTCCCACTGCTTCACTTGACTAGCCTA
27759	RNY3P2-201_27759	YRNA_RNY3P2-201_ACTCCCACTGCTTAACTTGACTAGCCTA
27954	RNY3P2-201_27954	YRNA_RNY3P2-201_CTCCCACTGCTTCACTTGACTAGCCTA
28096	RNY3P2-201_28096	YRNA_RNY3P2-201_CTCCACTCCCACCGCTTCACTTGACTAGCCTA
28116	RNY3P2-201_28116	YRNA_RNY3P2-201_CTCCCACTGCCTCACTTGACTAGCCTA
29439	RNY3P2-201_29439	YRNA_RNY3P2-201_ACTCACACTGCTTCACTTGACTAGCCTA
30873	RNY3P2-201_30873	YRNA_RNY3P2-201_CTCCCACTGCTTAACTTGACTAGCCTA
31496	RNY3P2-201_31496	YRNA_RNY3P2-201_TCTCCCACTGCTTCACTTGACTAGCCTA
31830	RNY3P2-201_31830	YRNA_RNY3P2-201_CCCCACTCCCACTGCTTCACTTGACTAGCCTA
32256	RNY3P2-201_32256	YRNA_RNY3P2-201_TACTCCACTCCCACTGCTTCACTTGACTAGCCTA
32774	RNY3P2-201_32774	YRNA_RNY3P2-201_TCCACTCCCACTGCTTCCCTTGACTAGCCTA
32879	RNY3P2-201_32879	YRNA_RNY3P2-201_CTCCCACTTCTTCACTTGACTAGCCTA
33773	RNY3P2-201_33773	YRNA_RNY3P2-201_CTCCACTCCCACTGCTTCACTTGACTAGCCTATT
33996	RNY3P2-201_33996	YRNA_RNY3P2-201_CTGCTCCACTTGACTAGCCTA
34994	RNY3P2-201_34994	YRNA_RNY3P2-201_TGCCACTGCTTCACTTGACTAGCCTA
35153	RNY3P2-201_35153	YRNA_RNY3P2-201_GCTTCCCTTGACTAGCCTA
3577	RNY3P2-201_3577	YRNA_RNY3P2-201_TTCCACTCCCACTGCTTCACTTGACTAGCCTT
36342	RNY3P2-201_36342	YRNA_RNY3P2-201_CTGCTTCACTTGACTAGCCTA
36395	RNY3P2-201_36395	YRNA_RNY3P2-201_CTCCCACTGCTTTACTTGACTAGCCTA
36963	RNY3P2-201_36963	YRNA_RNY3P2-201_CTCCCCCTGCTTCACTTGACTAGCCTA
36966	RNY3P2-201_36966	YRNA_RNY3P2-201_ACTGCTTCACTTGACTAGCCTA
37378	RNY3P2-201_37378	YRNA_RNY3P2-201_TACCACTGCTTCACTTGACTAGCCTA
37832	RNY3P2-201_37832	YRNA_RNY3P2-201_CTCCCCCTGCTTCACTTGACTAGCCTAA
37869	RNY3P2-201_37869	YRNA_RNY3P2-201_TCCTCCACTCCCACTGCTTCACTTGACTAGCCTA
3809	RNY3P2-201_3809	YRNA_RNY3P2-201_CCTCCCACTGCTTCACTTGACTAGCCTA
38136	RNY3P2-201_38136	YRNA_RNY3P2-201_ACTCCCACTGCTTCACTTGACTAGCCTAT
38719	RNY3P2-201_38719	YRNA_RNY3P2-201_CTCCAACTGCTTCACTTGACTAGCCTA
38771	RNY3P2-201_38771	YRNA_RNY3P2-201_CTCCACTCCCACTGCTTCACTTGACTAGCCTAA
3887	RNY3P2-201_3887	YRNA_RNY3P2-201_TTTCCACTCCCACTGCTTCACTTGACTAGCCTT
3930	RNY3P2-201_3930	YRNA_RNY3P2-201_CTCCCACTGCTTCCCTTGACTAGCCTA
3935	RNY3P2-201_3935	YRNA_RNY3P2-201_TCCCACTGCTTTACTTGACTAGCCTA
39502	RNY3P2-201_39502	YRNA_RNY3P2-201_TCCCACTGCTTCCCTTGACTAGCCTA
39516	RNY3P2-201_39516	YRNA_RNY3P2-201_TGCTCCACTCCCACTGCTTCACTTGACTAGCCTA
39737	RNY3P2-201_39737	YRNA_RNY3P2-201_TCACACTGCTTCACTTGACTAGCCTA
39954	RNY3P2-201_39954	YRNA_RNY3P2-201_CTCCGACTGCTTCACTTGACTAGCCTA
40217	RNY3P2-201_40217	YRNA_RNY3P2-201_ACTCCCACTGCTTCACTTGACTAGCCTAA
4030	RNY3P2-201_4030	YRNA_RNY3P2-201_CTTCCACTGCTTCACTTGACTAGCCTA
40433	RNY3P2-201_40433	YRNA_RNY3P2-201_CTCTCACTGCTTCACTTGACTAGCCTA
40628	RNY3P2-201_40628	YRNA_RNY3P2-201_CTCCCACTGTTTCACTTGACTAGCCTA
40667	RNY3P2-201_40667	YRNA_RNY3P2-201_CCTCCACTCCCACTGCTTCACTTGACTAGCCTA
41476	RNY3P2-201_41476	YRNA_RNY3P2-201_CGCCCACTGCTTCACTTGACTAGCCTA
42054	RNY3P2-201_42054	YRNA_RNY3P2-201_CTCCCAATGCTTCACTTGACTAGCCTA
42384	RNY3P2-201_42384	YRNA_RNY3P2-201_CTCCTACTGCTTCACTTGACTAGCCTA
4252	RNY3P2-201_4252	YRNA_RNY3P2-201_CTCCCACTGCTTCACTTGACTAGCCTATA
42817	RNY3P2-201_42817	YRNA_RNY3P2-201_CTCCCACTGCTTCACTTGACTAGCCTATTTT
4325	RNY3P2-201_4325	YRNA_RNY3P2-201_TCCCACTGCTTCACTTGACTAGCCTAA
43421	RNY3P2-201_43421	YRNA_RNY3P2-201_CTCCCACTGCTTCACTTGACTAGCCTATT
43982	RNY3P2-201_43982	YRNA_RNY3P2-201_CACTCCCACTGCTTCACTTGACTAGCCTA
44236	RNY3P2-201_44236	YRNA_RNY3P2-201_GCTCCACTCCCACTGCTTCACTTGACTAGCCTA
44741	RNY3P2-201_44741	YRNA_RNY3P2-201_CACCACTCCCACTGCTTCACTTGACTAGCCTA
44817	RNY3P2-201_44817	YRNA_RNY3P2-201_CTCCACTCCCACTGCCTCACTTGACTAGCCTA
4523	RNY3P2-201_4523	YRNA_RNY3P2-201_CCACTCCCACTGCTTCACTTGACTAGCCTA
46018	RNY3P2-201_46018	YRNA_RNY3P2-201_ACTCCCACTGCTTCACTTGACTAGCCTATTTT
46484	RNY3P2-201_46484	YRNA_RNY3P2-201_TCCCCCTGCTTCACTTGACTAGCCTA
46664	RNY3P2-201_46664	YRNA_RNY3P2-201_TATCCACTCCCACTGCTTCACTTGACTAGCCTA
46723	RNY3P2-201_46723	YRNA_RNY3P2-201_CTCCACTGCTTCACTTGACTAGCCTA
46762	RNY3P2-201_46762	YRNA_RNY3P2-201_TCCCACTGCTTCGCTTGACTAGCCTA
46844	RNY3P2-201_46844	YRNA_RNY3P2-201_CACTACTTCACTTGACTAGCCTA
4720	RNY3P2-201_4720	YRNA_RNY3P2-201_TCCCACCGCTTCACTTGACTAGCCTA
47250	RNY3P2-201_47250	YRNA_RNY3P2-201_GCTCCCACTGCTTCACTTGACTAGCCTA
47385	RNY3P2-201_47385	YRNA_RNY3P2-201_CCCCCACTGCTTCACTTGACTAGCCTA
47538	RNY3P2-201_47538	YRNA_RNY3P2-201_TCCCACTGATTCACTTGACTAGCCTA
47586	RNY3P2-201_47586	YRNA_RNY3P2-201_TCCCACTGCTTCACTTGACTAGCCTA
47861	RNY3P2-201_47861	YRNA_RNY3P2-201_CTGCTTCACTTGACTAGCCTAA
48569	RNY3P2-201_48569	YRNA_RNY3P2-201_TCCCACTGCTCCACTTGACTAGCCTA
491	RNY3P2-201_491	YRNA_RNY3P2-201_GTCCCACTGCTTCACTTGACTAGCCTA
5250	RNY3P2-201_5250	YRNA_RNY3P2-201_TCCCACTGCTTCACTTGACTAGCCTATT
550	RNY3P2-201_550	YRNA_RNY3P2-201_CTCCCACTGCTTCACTTGACTAGCCTATTT
5955	RNY3P2-201_5955	YRNA_RNY3P2-201_CTCCCACTGCTTCACTTGACTAGCCTAA
66	RNY3P2-201_66	YRNA_RNY3P2-201_CCACTCCCACTGCTTCCCTTGACTAGCCTA
7015	RNY3P2-201_7015	YRNA_RNY3P2-201_ACTCCCACTGCTTCACTTGACTAGCCTATTTTT
7150	RNY3P2-201_7150	YRNA_RNY3P2-201_TCCCACTGCTTCACTTGACTAGCCTATTT
7607	RNY3P2-201_7607	YRNA_RNY3P2-201_CACTGCTTCACTTGACTAGCCTA
8151	RNY3P2-201_8151	YRNA_RNY3P2-201_TCCCCACTCCCACTGCTTCACTTGACTAGCCTA
870	RNY3P2-201_870	YRNA_RNY3P2-201_TCCAACTGCTTCACTTGACTAGCCTA
8895	RNY3P2-201_8895	YRNA_RNY3P2-201_TCTCCACTGCTTCACTTGACTAGCCTA
8962	RNY3P2-201_8962	YRNA_RNY3P2-201_ACCCCCACTGCTTCACTTGACTAGCCTA
9187	RNY3P2-201_9187	YRNA_RNY3P2-201_CACTGCTTCACTTGACTAGCCTAT
9971	RNY3P2-201_9971	YRNA_RNY3P2-201_GACTCCCACTGCTTCACTTGACTAGCCTA
5646	RNY3P4-201_5646	YRNA_RNY3P4-201_ACAGATTTCTTTGTTCCTTCTCCACTCCCACTGC
1391	RNY3P5-201_1391	YRNA_RNY3P5-201_CTCCCACTGCTTCACTTGACCAGCCTT
16834	RNY3P5-201_16834	YRNA_RNY3P5-201_TCTCCACTCCCACTGCTTCACTTGACCAGCCTT
17005	RNY3P5-201_17005	YRNA_RNY3P5-201_CTCCCACTGCTTCACTTGACCAGCC
17251	RNY3P5-201_17251	YRNA_RNY3P5-201_CACTGCTTCACTTGACCAGCCTT
20175	RNY3P5-201_20175	YRNA_RNY3P5-201_ACTCCCACTGCTTCACTTGACCAGCCT
22934	RNY3P5-201_22934	YRNA_RNY3P5-201_TCCCACTGCTTCACTTGACCAGCCT
29792	RNY3P5-201_29792	YRNA_RNY3P5-201_CTCCCACTGCTTCACTTGACCAGC
32600	RNY3P5-201_32600	YRNA_RNY3P5-201_ACTCCCACTGCTTCACTTGACCAGCCTTT
38480	RNY3P5-201_38480	YRNA_RNY3P5-201_ACTCCCACTGCTTCACTTGACCAGCCTA
39269	RNY3P5-201_39269	YRNA_RNY3P5-201_CTCCCACTGCTTCACTTGACCAGCCT
4316	RNY3P5-201_4316	YRNA_RNY3P5-201_CTCCCACTGCTTCACTTGACCAGCCTA
46517	RNY3P5-201_46517	YRNA_RNY3P5-201_ACTCCCACTGCTTCACTTGACCAGCCTT
47726	RNY3P5-201_47726	YRNA_RNY3P5-201_CCCACTGCTTCACTTGACCAGCCTT
48416	RNY3P5-201_48416	YRNA_RNY3P5-201_CTCCCACTGCTTCACTTGACCAG
48561	RNY3P5-201_48561	YRNA_RNY3P5-201_CACTCCCACTGCTTCACTTGACCAGCCTT
5721	RNY3P5-201_5721	YRNA_RNY3P5-201_TCTCCACTCCCACTGCTTCACTTGACCAGCCT
631	RNY3P5-201_631	YRNA_RNY3P5-201_TCTCCACTCCCACTGCTTCACTTGACCAGCCTA
6325	RNY3P5-201_6325	YRNA_RNY3P5-201_TCCCACTGCTTCACTTGACCAGCCTA
6681	RNY3P5-201_6681	YRNA_RNY3P5-201_TCCCACTGCTTCACTTGACCAGC
731	RNY3P5-201_731	YRNA_RNY3P5-201_TCCCACTGCTTCACTTGACCAGCCTT
7989	RNY3P5-201_7989	YRNA_RNY3P5-201_CTCCACTCCCACTGCTTCACTTGACCAGCCTT
8000	RNY3P5-201_8000	YRNA_RNY3P5-201_TCCCACTGCTTCACTTGACC
869	RNY3P5-201_869	YRNA_RNY3P5-201_CTCCCACTGCTTCACTTGACCAGCCTTA
13827	RNY3P8-201_13827	YRNA_RNY3P8-201_TTTTCCACTCCCACTGCTTCACTTGACTAGCCTT
42188	RNY3P8-201_42188	YRNA_RNY3P8-201_CTCCCACTGCTTCACTTGACTAGCCTAAA
8572	RNY3P8-201_8572	YRNA_RNY3P8-201_TCCCACTGCTTCACTTGACTAGCCTAAA
12803	RNY3P9-201_12803	YRNA_RNY3P9-201_ACTCCCACTGCTTCACTCGACTAGCCTT
13425	RNY3P9-201_13425	YRNA_RNY3P9-201_CTCCCACTGCTTCACTCGACTAGCCT
13825	RNY3P9-201_13825	YRNA_RNY3P9-201_CTCCCACTGCTTCACTCGACTAGCCTA
14361	RNY3P9-201_14361	YRNA_RNY3P9-201_CACTCCCACTGCTTCACTCGACTAGCCTT
14399	RNY3P9-201_14399	YRNA_RNY3P9-201_CCACTCCCACTGCTTCACTCGACTAGCCTT
20078	RNY3P9-201_20078	YRNA_RNY3P9-201_ACTCCCACTGCTTCACTCGACTAGCCT
21597	RNY3P9-201_21597	YRNA_RNY3P9-201_CTCCCACTGCTTCACTCGACTAGCCTT
25711	RNY3P9-201_25711	YRNA_RNY3P9-201_TCCCACTGCTTCACTCGACTAGCCTT
37356	RNY3P9-201_37356	YRNA_RNY3P9-201_CTCCCACTGCTTCACTCGACTAG
42622	RNY3P9-201_42622	YRNA_RNY3P9-201_CTCCCACTGCTTCACTCGACTAGC
48527	RNY3P9-201_48527	YRNA_RNY3P9-201_CTCCCACTGCTTCACTCGACTAGCC
48695	RNY3P9-201_48695	YRNA_RNY3P9-201_TCCCACTGCTTCACTCGACTAGCCTA
7677	RNY3P9-201_7677	YRNA_RNY3P9-201_ACTCCCACTGCTTCACTCGACTAGCCTA
9452	RNY3P9-201_9452	YRNA_RNY3P9-201_TCCCACTGCTTCACTCGACTAGCCT
9992	RNY3P9-201_9992	YRNA_RNY3P9-201_TCCCACTGCTTCACTCGACTAGCC
10002	RNY4-201_10002	YRNA_RNY4-201_CCCCCCACTGCTAAATTTGACTGGTCG
10024	RNY4-201_10024	YRNA_RNY4-201_TACAACCCCCCACTGCTCAATTTGACTGGCTTT
10037	RNY4-201_10037	YRNA_RNY4-201_ACAACCCCCCACTGCTAAATTTGACTAGCTT
10039	RNY4-201_10039	YRNA_RNY4-201_CCCCCCGCTGCTAAATTTGACTGGC
10048	RNY4-201_10048	YRNA_RNY4-201_CCCCCACTGCTAAATTTAACTGGCT
1005	RNY4-201_1005	YRNA_RNY4-201_ACCCCCCACTGCTAAATTTGACTGGCTATA
10059	RNY4-201_10059	YRNA_RNY4-201_CCCCCACTGCTAAATATGACTGGCTTT
10061	RNY4-201_10061	YRNA_RNY4-201_CCCCCCACTGCTAAATTTGACTGGCTTTTTGTT
10068	RNY4-201_10068	YRNA_RNY4-201_CCCCCCACTGCTAAATTTGANNGGCTT
10107	RNY4-201_10107	YRNA_RNY4-201_CCCCCCACTGCTAAATTTGACTGGTTTTTCT
10121	RNY4-201_10121	YRNA_RNY4-201_CCCCCCACTGCTAAATCTGACTGGCTTG
10140	RNY4-201_10140	YRNA_RNY4-201_TACAACCCCCCACTGCTAAATTTGCCTGGCTTTTT
10146	RNY4-201_10146	YRNA_RNY4-201_CCCCACTGCTGAATTTGACTGGCTT
10147	RNY4-201_10147	YRNA_RNY4-201_CCCCCCACTGCTAAATTTGCCTGGC
10172	RNY4-201_10172	YRNA_RNY4-201_CCCCCCACTGCTAAATTTGACTGGCTTCAAA
10177	RNY4-201_10177	YRNA_RNY4-201_AACCCCCCACTGCTAAATTTGACCGGCTT
10179	RNY4-201_10179	YRNA_RNY4-201_CCCCCACTGCTAAATTTGACTGGCTTTTTT
10181	RNY4-201_10181	YRNA_RNY4-201_CCCCCCACTGCTAAATTTGACTGGGAT
10201	RNY4-201_10201	YRNA_RNY4-201_CCCCCACTGCTAAATTTGATTGGCTTA
10202	RNY4-201_10202	YRNA_RNY4-201_AGCCCCCACTGCTAAATTTGACTGGCTT
10223	RNY4-201_10223	YRNA_RNY4-201_ACCCCCCACTGCTAAATTTGACTGGATTT
10239	RNY4-201_10239	YRNA_RNY4-201_CCCCCACTGCTAAATTTGACCGGCTTTTT
10247	RNY4-201_10247	YRNA_RNY4-201_CCCCCCCACTGCTAAATTTGACTGGCTA
10256	RNY4-201_10256	YRNA_RNY4-201_GCCCCCACTACTAAATTTGACTGGCTT
10263	RNY4-201_10263	YRNA_RNY4-201_CCCCCCACTGCTAAATTTAACTGGCTTTTTTT
10269	RNY4-201_10269	YRNA_RNY4-201_CCCCCCACTGCTCAATTTGACTGGCTTTC
10287	RNY4-201_10287	YRNA_RNY4-201_CCCCCACTGCTAAATTTGACTGCTA
10318	RNY4-201_10318	YRNA_RNY4-201_CCCCCCACTGCTAAATTTGACTGGCTTTTAAAAA
10329	RNY4-201_10329	YRNA_RNY4-201_CCCCCACTGCTAAATTTGACTGGTTTTTTTTTT
10333	RNY4-201_10333	YRNA_RNY4-201_CCCCCCACTGCTAAATTTGACTGGATTCT
10337	RNY4-201_10337	YRNA_RNY4-201_TACAGCCCCCCACTGCTAAATTTGACTGGCT
10368	RNY4-201_10368	YRNA_RNY4-201_ACCCCCCACTGCCAAATTTGACTGGCTTTT
10385	RNY4-201_10385	YRNA_RNY4-201_CCCCCACTGCTAAATTGGACTGGCT
10402	RNY4-201_10402	YRNA_RNY4-201_CCCCCCACTGCTAAATTTGACTGGCTTCAAAAA
10405	RNY4-201_10405	YRNA_RNY4-201_CCCCCCACTGCTAAATTTGACTCGCTTTTTT
10406	RNY4-201_10406	YRNA_RNY4-201_TACAACCCCCCACTGCTAAATTTGCCTGGCT
10416	RNY4-201_10416	YRNA_RNY4-201_TACAACCCCCCACTGCCAAATTTGACTGGCT
10417	RNY4-201_10417	YRNA_RNY4-201_CCCCCACTGCTAAATTTGA
10420	RNY4-201_10420	YRNA_RNY4-201_CACTGCTAAATTTGACTCGCTT
10446	RNY4-201_10446	YRNA_RNY4-201_TACCACCCCCCACTGCTAAATTTGACTGGCTT
10454	RNY4-201_10454	YRNA_RNY4-201_TACAACCCCCCACTGCTAAATTTGACTGGCTTCTT
1050	RNY4-201_1050	YRNA_RNY4-201_ACCCCCCACTGCTAAATTTGACTGGCTTCT
10510	RNY4-201_10510	YRNA_RNY4-201_CCCCCCACTGCTAAATTTGACTGGGTTA
10574	RNY4-201_10574	YRNA_RNY4-201_CCACTGCTAAATTTGACTGGCCTT
10581	RNY4-201_10581	YRNA_RNY4-201_CCCCCACTGCTAAATTTGACTGGCTTCG
10586	RNY4-201_10586	YRNA_RNY4-201_CACTGCTAAATTTGACTTGCTTT
10605	RNY4-201_10605	YRNA_RNY4-201_ACCCCCCACTGCTAAATTTGACTCGCTT
10607	RNY4-201_10607	YRNA_RNY4-201_CCCCCCACTGCTAAATTTGACCGGCTTTTTT
10616	RNY4-201_10616	YRNA_RNY4-201_ACCCGCCACTGCTAAATTTGACTGGCTT
10622	RNY4-201_10622	YRNA_RNY4-201_TATACAACCCCCCACTGCTAAATTTGCCTGGCTT
10632	RNY4-201_10632	YRNA_RNY4-201_CCCCCCACTACTAAATTTGACTGGCTTT
10636	RNY4-201_10636	YRNA_RNY4-201_ACCCCCCACTGCTAAATTTGTCTGGCTT
10661	RNY4-201_10661	YRNA_RNY4-201_CCCCCCACTGCTAAATTTGACTGGCTTTGG
10680	RNY4-201_10680	YRNA_RNY4-201_CCCCCCACTGCTAAATTTGACTGGCCTC
107	RNY4-201_107	YRNA_RNY4-201_CCCCACTGCTAAATTTGACTG
10739	RNY4-201_10739	YRNA_RNY4-201_CCCCCCACTGCTAAATTTGACTGGCTTTG
10795	RNY4-201_10795	YRNA_RNY4-201_CCCACTGCTAAATTTGACTGGCTAT
10805	RNY4-201_10805	YRNA_RNY4-201_CCCCCCACTGCTAAATTCGACTGGCTTTTT
10830	RNY4-201_10830	YRNA_RNY4-201_CCCCCCACTGCTAAATTTGAATGGCTTT
10840	RNY4-201_10840	YRNA_RNY4-201_TACAACCCCCCACTGCTAGATTTGACTGGCTT
10857	RNY4-201_10857	YRNA_RNY4-201_TACAACTCCCCACTGCTAAATTTGACTGGCTT
1086	RNY4-201_1086	YRNA_RNY4-201_CCCCCCACTGCTAAATTTGACTGGCTTCAAT
10863	RNY4-201_10863	YRNA_RNY4-201_TATAACCCCCCACTGCTAAATTTGACTGGCTT
10868	RNY4-201_10868	YRNA_RNY4-201_CTCCCACTGCTAAATTTGACTGGCTTTT
1092	RNY4-201_1092	YRNA_RNY4-201_GTATACAACCCCCCACTGCTAAATTTGACTGGCTA
1095	RNY4-201_1095	YRNA_RNY4-201_CCCCCTACTGCTAAATTTGACTGGCTTTTT
10957	RNY4-201_10957	YRNA_RNY4-201_CCCCCACTGCTAAATTTGGCTGGCTTTA
10973	RNY4-201_10973	YRNA_RNY4-201_CCCCCACTGCTCAATTTGACTGGCTTTT
11	RNY4-201_11	YRNA_RNY4-201_CCCCCACTGCTAAATTTGACTGGTTTTT
110	RNY4-201_110	YRNA_RNY4-201_TACAACACCCCACTGCTAAATTTGACTGGCTTTT
11002	RNY4-201_11002	YRNA_RNY4-201_CCCCCCACTGCTAAATTTGACTGGCTGT
11009	RNY4-201_11009	YRNA_RNY4-201_CCCCCCACTGCTAAATTTGACTGGCTTATC
11025	RNY4-201_11025	YRNA_RNY4-201_TATACAACCCCCCACTGCTAAATTTGACTGGTC
11033	RNY4-201_11033	YRNA_RNY4-201_CCCCCCACTGCTAAATTTGACAGGCTTT
11037	RNY4-201_11037	YRNA_RNY4-201_CCCCCCACTGCTAAATTTGACTGGCGA
11050	RNY4-201_11050	YRNA_RNY4-201_CCCCCCACTGCTAAATTTTACTGGCTC
11055	RNY4-201_11055	YRNA_RNY4-201_TATACAACCCCCCCCTGCTAAATTTGACTGGCT
11069	RNY4-201_11069	YRNA_RNY4-201_CCCCCCACTGCTAAATTTTACTGGCTTA
11079	RNY4-201_11079	YRNA_RNY4-201_ACAACCCCCCACTGCTAAATTTGACTGGCTTTC
11080	RNY4-201_11080	YRNA_RNY4-201_CCCCCCACTGCTAAAAATTTGACTGGCT
11118	RNY4-201_11118	YRNA_RNY4-201_ACAACCCCCCACTGCTAAATTTGACTGGTA
11121	RNY4-201_11121	YRNA_RNY4-201_CCCCCCACTGCTAAACTTGACTGGCTA
11127	RNY4-201_11127	YRNA_RNY4-201_TACAACCCCCCACTGCTAAATTTGACT
11129	RNY4-201_11129	YRNA_RNY4-201_CCCCCCACTGCTAAAATTGACTGGCTA
11135	RNY4-201_11135	YRNA_RNY4-201_ACCCCCCACTGCTAAATTCGACTGGCTT
11151	RNY4-201_11151	YRNA_RNY4-201_CACTGCTAAATTTGACTGACTTA
11155	RNY4-201_11155	YRNA_RNY4-201_CCCCCACTGCTAAATTTGACTGGTCTT
11157	RNY4-201_11157	YRNA_RNY4-201_CCCCCCACTGCTAAATTTGACTGGCTTTTTTGT
11158	RNY4-201_11158	YRNA_RNY4-201_CCCCCACTGCTAAATTTGACTGGCAA
11161	RNY4-201_11161	YRNA_RNY4-201_CCCCCCACTGCTAAATTTGACTGCCTT
11176	RNY4-201_11176	YRNA_RNY4-201_CCCCCACTGCTAAATTTGACAGGCTTTT
11220	RNY4-201_11220	YRNA_RNY4-201_ACTGCTAAATTTGACAGGCTT
11229	RNY4-201_11229	YRNA_RNY4-201_CCCCCCACTGCGAAATTTGACTGGCT
1127	RNY4-201_1127	YRNA_RNY4-201_CCCCCCACTGCTAAATTTGACTGGCTTATCT
11284	RNY4-201_11284	YRNA_RNY4-201_CCCCACTGCTAAATTTGACTGGTTTTT
11294	RNY4-201_11294	YRNA_RNY4-201_CCCCACTGCTAAATTTGACTGGCA
11297	RNY4-201_11297	YRNA_RNY4-201_CCCCCACTGCTAAATTTGACAGGCTA
11316	RNY4-201_11316	YRNA_RNY4-201_CCCCCACTGCTAAATTTGACTGGCTTGA
11324	RNY4-201_11324	YRNA_RNY4-201_CCACTGCTAAATTTGACTGGCTTT
11329	RNY4-201_11329	YRNA_RNY4-201_CCCCCACTGCTAAATTTGCCTGGCTTA
1133	RNY4-201_1133	YRNA_RNY4-201_CACTGCTAAATTTGATTGGCTT
11335	RNY4-201_11335	YRNA_RNY4-201_ACCCCCCACTGCTACATTTGACTGGCT
11341	RNY4-201_11341	YRNA_RNY4-201_CAACCCCCCACTGCTAAATTTGACTGGCTCT
11376	RNY4-201_11376	YRNA_RNY4-201_ACAACCCCCCACTGCTAAATTTGACTGGCTATT
11379	RNY4-201_11379	YRNA_RNY4-201_CCCCCACTGCTAAATTTGACTGGCTAATT
11385	RNY4-201_11385	YRNA_RNY4-201_CCCCCCACTGCTAAATTTGACTGGCCATT
11414	RNY4-201_11414	YRNA_RNY4-201_CCCCCCACTGCTAAATTTGNCTGGCTT
1145	RNY4-201_1145	YRNA_RNY4-201_CCCCCCACTGCTAAATTTGACTGGCTTCTT
11451	RNY4-201_11451	YRNA_RNY4-201_CACCCCCTGCTAAATTTGACTGGCTTTTT
11455	RNY4-201_11455	YRNA_RNY4-201_ACTGCTAAATTTGACTGGCTTTT
11459	RNY4-201_11459	YRNA_RNY4-201_CAACCCCCCACTGCTACATTTGACTGGCTTTT
1146	RNY4-201_1146	YRNA_RNY4-201_TACACCCCCCCACTGCTAAATTTGACTGGC
11470	RNY4-201_11470	YRNA_RNY4-201_GCCCCACACTGCTAAATTTGACTGGCTT
11475	RNY4-201_11475	YRNA_RNY4-201_CCCCACTGCTAAATTTGACAGGCT
1149	RNY4-201_1149	YRNA_RNY4-201_CCCCCACTGCTAAATTTGACTGGCTTAT
11515	RNY4-201_11515	YRNA_RNY4-201_TCCCCACTGCTAAATTTGACTGGCTTTT
11521	RNY4-201_11521	YRNA_RNY4-201_CCCCCACTGCTAAATTTAACTGGCTT
11524	RNY4-201_11524	YRNA_RNY4-201_CACCCCACTGCTAAATTTGACTGGCTTTTTTTT
11575	RNY4-201_11575	YRNA_RNY4-201_CCCCCCACTGCTAAATTTGACTGGCTTAGATT
11579	RNY4-201_11579	YRNA_RNY4-201_ATACAACCCCCCACTGCTAAATTTGACTGGCTTTT
11601	RNY4-201_11601	YRNA_RNY4-201_CCCACTGCTAAATTTGCCTGGCTA
11603	RNY4-201_11603	YRNA_RNY4-201_AACCCCCCACTGCTAACTTTGACTGGCTTTT
11619	RNY4-201_11619	YRNA_RNY4-201_CCCCGCACTGCTAAATTTGACTGG
11621	RNY4-201_11621	YRNA_RNY4-201_CCCCCCACTGCTAAATTTGACTGGAC
11632	RNY4-201_11632	YRNA_RNY4-201_ATACAACACCCCACTGCTAAATTTGACTGGCTT
11652	RNY4-201_11652	YRNA_RNY4-201_CCCCCCACTGCTAAATTTGACTGGCTTTGA
1169	RNY4-201_1169	YRNA_RNY4-201_CCCCCCACTGCTAAATTTGACTGGCTACTT
1170	RNY4-201_1170	YRNA_RNY4-201_CCCCCCACTGCTAAATTTGANTGGCTA
11715	RNY4-201_11715	YRNA_RNY4-201_CACTGCTAAATTTGACTGGA
11735	RNY4-201_11735	YRNA_RNY4-201_TATACAACCCCCCACTGCTAAATTTGACTGGCAT
11744	RNY4-201_11744	YRNA_RNY4-201_TCCCCCCGCTGCTAAATTTGACTGGCTT
11746	RNY4-201_11746	YRNA_RNY4-201_AACCCCCCACTGCTAAATTTGACTGGCCTT
11757	RNY4-201_11757	YRNA_RNY4-201_CCCCCACTGCTAAACTTGACTGGCTTTT
1176	RNY4-201_1176	YRNA_RNY4-201_ACAACCCCCCACTGCTAAATTTGCCTGGCTT
11760	RNY4-201_11760	YRNA_RNY4-201_CCCCCCACTGCTAAATTTGAGTGGCTTA
11761	RNY4-201_11761	YRNA_RNY4-201_CATACAACCCCCCACTGCTAAATTTGACTGGCTTT
11782	RNY4-201_11782	YRNA_RNY4-201_CAACCCCCCACTGCTAACTTTGACTGGCTTT
11788	RNY4-201_11788	YRNA_RNY4-201_TACAACCCCCCACTGCTAAATTTGGCTGGCTTTT
11791	RNY4-201_11791	YRNA_RNY4-201_TATACAACCCCCCACTGCTAAATTAGACTGGCTT
11807	RNY4-201_11807	YRNA_RNY4-201_CCCCCCACTGCTAAATTTGTCTGGCTT
11823	RNY4-201_11823	YRNA_RNY4-201_CCCCCACTGCTAAATTTGACTGGCGA
11829	RNY4-201_11829	YRNA_RNY4-201_CCCCCCACTGCTAAATGTGACTGGCT
11850	RNY4-201_11850	YRNA_RNY4-201_CCCCCCACTGCTAAATTTGACTGGTACT
11852	RNY4-201_11852	YRNA_RNY4-201_CCCCCCTCTGCTAAATTTGACTGGCT
11858	RNY4-201_11858	YRNA_RNY4-201_CCCCCCACTGCTAAATTTGACTAGCTTTTTTT
11882	RNY4-201_11882	YRNA_RNY4-201_CCCCCCACTGCTAAATTTGGCTGGC
11901	RNY4-201_11901	YRNA_RNY4-201_CCCCCACTGCTAAATTTGACTTGCT
11902	RNY4-201_11902	YRNA_RNY4-201_TCCCCACTGCTAAATTTGACTGGCTT
11922	RNY4-201_11922	YRNA_RNY4-201_ACTGCTAAATTTGACTGGCCT
11924	RNY4-201_11924	YRNA_RNY4-201_CACAACCCCCCACTGCTAAATTTGACTGGCTA
11927	RNY4-201_11927	YRNA_RNY4-201_CCCCCCACTGCTAAATTTGACTGGCTTTTTTCT
11928	RNY4-201_11928	YRNA_RNY4-201_CCCCCACTGCTAAATTTGACTGGCCTA
11957	RNY4-201_11957	YRNA_RNY4-201_TACAACCCCCCACTGCTAAATCTGACTGGCTTT
11959	RNY4-201_11959	YRNA_RNY4-201_CAACCCCCCACTGCTAAATTTGACTGGATTT
1196	RNY4-201_1196	YRNA_RNY4-201_CCCCCCACTGCTAAATTTGACTGGCTATCT
11962	RNY4-201_11962	YRNA_RNY4-201_CCCGCACTGCTAAATTTGACTGGCTT
11976	RNY4-201_11976	YRNA_RNY4-201_CCCCCACTGTTAAATTTGACTGGCTT
12023	RNY4-201_12023	YRNA_RNY4-201_CCCCCACTGCTAAATTTGATTGGCTT
12037	RNY4-201_12037	YRNA_RNY4-201_CCCCCCACTGCTAAATTTGATTGGCTTC
12046	RNY4-201_12046	YRNA_RNY4-201_CCCCCCACTGCTAAATTTGGCTGGCTTA
12055	RNY4-201_12055	YRNA_RNY4-201_ACCCCCCACTGCTAAATTTCACTGGCTT
12073	RNY4-201_12073	YRNA_RNY4-201_ACAACCCCCCACTGCTAAATTTGACTGGCTAAA
12102	RNY4-201_12102	YRNA_RNY4-201_CCCCCCCACTGCTAAATTTGACTGGCCTTT
12106	RNY4-201_12106	YRNA_RNY4-201_TATACAACCGCCCACTGCTAAATTTGACTGGCTT
12114	RNY4-201_12114	YRNA_RNY4-201_CCCCCACTGCTAAATTTGACTGGCAC
12122	RNY4-201_12122	YRNA_RNY4-201_CCACCCACTGCTAAATTTGACTGGCTTTTTT
12137	RNY4-201_12137	YRNA_RNY4-201_CAACCCCCCACTGCTAAATTTGACTGGCCTT
12142	RNY4-201_12142	YRNA_RNY4-201_CCCCCCACTGCTAAATTTGACTGGCTACA
12171	RNY4-201_12171	YRNA_RNY4-201_TACAACCCCCCACTGCTCAATTTGACTGGCTTA
12175	RNY4-201_12175	YRNA_RNY4-201_CCCCCCACTGCTAAATTTGACTGGCTGA
12176	RNY4-201_12176	YRNA_RNY4-201_CCCCCCACTGCTAAATTTTACTGGCTT
12180	RNY4-201_12180	YRNA_RNY4-201_CCCCCCACTGCTAAATTTGACTGGCTTGAA
12183	RNY4-201_12183	YRNA_RNY4-201_ACAACCCCCCACTGCTAACTTTGACTGGCTT
12191	RNY4-201_12191	YRNA_RNY4-201_AACCCCCCACTGCTCAATTTGACTGG
12211	RNY4-201_12211	YRNA_RNY4-201_TACAACCCCCTACTGCTAAATTTGACTGGCTT
12218	RNY4-201_12218	YRNA_RNY4-201_CCCCCACTGCTAAATTTGACCGGCTTA
1222	RNY4-201_1222	YRNA_RNY4-201_CCCCCACTGCTAAATTTGGCTGGCTTTTTTT
12228	RNY4-201_12228	YRNA_RNY4-201_CCCCCCCTGCTAAATTTGACTGGCTTTTT
12247	RNY4-201_12247	YRNA_RNY4-201_TACAACCCCCCACTGCGAAATTTGACTGGCTT
12256	RNY4-201_12256	YRNA_RNY4-201_GCCCCCACTGCTAAATTTGACTGGCTTTTTTT
12257	RNY4-201_12257	YRNA_RNY4-201_TATACAACCCCCCACTGCTAAATTTGATTGGCTT
12268	RNY4-201_12268	YRNA_RNY4-201_ACAACCTCCCACTGCTAAATTTGACTGGCTT
12274	RNY4-201_12274	YRNA_RNY4-201_TATAAAACCCCCCACTGCTAAATTTGACTGGCTT
12299	RNY4-201_12299	YRNA_RNY4-201_CCACCACTGCTAAATTTGACTGGCT
12315	RNY4-201_12315	YRNA_RNY4-201_CCCCCACTGCTTAATTTGACTGGCTTT
12320	RNY4-201_12320	YRNA_RNY4-201_CAACCCCCCACTGCTAATTTTGACTGGCTT
12329	RNY4-201_12329	YRNA_RNY4-201_CCCCCCACTGCTAAATTCGACTGGCTTA
12342	RNY4-201_12342	YRNA_RNY4-201_CCACTGCTAAATTTGACTGGCGT
12344	RNY4-201_12344	YRNA_RNY4-201_CACTGCTAAATTTGACTGGCCTT
12345	RNY4-201_12345	YRNA_RNY4-201_CAACCCCCCACTGCTAACTTTGACTGGCTTTT
12346	RNY4-201_12346	YRNA_RNY4-201_ACAACCCCCCACTGCTAAATTTGACTGGCTT
12366	RNY4-201_12366	YRNA_RNY4-201_CCCCCACTGCTAAATTTGACTGGCG
12369	RNY4-201_12369	YRNA_RNY4-201_CACTGCTAAATTTGACTGGATTT
12370	RNY4-201_12370	YRNA_RNY4-201_AACCCCCCACTGCTAAATTTGACTGGCTC
12380	RNY4-201_12380	YRNA_RNY4-201_CNCCCACTGCTAAATTTGACTGGCT
12421	RNY4-201_12421	YRNA_RNY4-201_CCCCCCACTGCTAAATTTGACTGGCTAAAGA
12482	RNY4-201_12482	YRNA_RNY4-201_TACAACCCCCCACTGCTAAATTTCACTGGCTT
12488	RNY4-201_12488	YRNA_RNY4-201_CCCACTGCTAAATTTGACTGGCCT
12496	RNY4-201_12496	YRNA_RNY4-201_TACAACCCCCCACTGCTAAAATTTGACTGGCTTT
12517	RNY4-201_12517	YRNA_RNY4-201_CCTCCACTGCTAAATTTGACTGGCTTT
12521	RNY4-201_12521	YRNA_RNY4-201_CCCCCCACTGCTAAATTTGACGGGCT
12553	RNY4-201_12553	YRNA_RNY4-201_CCCCCACTGCTAAATTTGACTGGCTATTTTT
12560	RNY4-201_12560	YRNA_RNY4-201_TACAACCCCCCACTGCTAAATTTGACTGGCTTTAT
12585	RNY4-201_12585	YRNA_RNY4-201_CCCCCCACTGCTAAATTTGACTGACTTCA
1259	RNY4-201_1259	YRNA_RNY4-201_CCCCCCACTGCTAAAAATTTGACTGGCTTT
12613	RNY4-201_12613	YRNA_RNY4-201_CAACCCCACACTGCTAAATTTGACTGGCTT
12630	RNY4-201_12630	YRNA_RNY4-201_CCCCCCACTGCAAAATTTGACTGGCTTTT
12631	RNY4-201_12631	YRNA_RNY4-201_TACAACCCCCCACTGCTAAATTTGACTGGCTTGT
1264	RNY4-201_1264	YRNA_RNY4-201_TACAACCCCCCACTGCTAAATTTGACTCGCTT
1266	RNY4-201_1266	YRNA_RNY4-201_CCCCCCACTGCTAAATTTGACTGGCTTTAG
12668	RNY4-201_12668	YRNA_RNY4-201_CCCCCCACTGCTAACTTTGACTGGCTCT
12677	RNY4-201_12677	YRNA_RNY4-201_ACCCCCCACTGCTAAATTTGACTGGCTG
12745	RNY4-201_12745	YRNA_RNY4-201_CCCCCCACGGCTAAATTTGACTGGCTTT
12749	RNY4-201_12749	YRNA_RNY4-201_GTACAACCCCCCACTGCTAAATTTGACTGGCTTT
12758	RNY4-201_12758	YRNA_RNY4-201_ACCCCCCACTGCTAAATTTGACTGGAA
12766	RNY4-201_12766	YRNA_RNY4-201_AGCCCCACTGCTAAATTTGACTGGCTT
12782	RNY4-201_12782	YRNA_RNY4-201_AGCCCGCCCCCCACTGCTAAATTTGACTGGCTT
12793	RNY4-201_12793	YRNA_RNY4-201_CACCCCACTGCTAAATTTGACTGGCTTG
12795	RNY4-201_12795	YRNA_RNY4-201_CCGCCACTGCTAAATTTGACTGGCTTT
12817	RNY4-201_12817	YRNA_RNY4-201_CCCCCCACTGCTAAATTTGACTGGCTTTTTTATTT
12824	RNY4-201_12824	YRNA_RNY4-201_CCCCCCACTGCTAAATTTGACTGGCTATATT
12826	RNY4-201_12826	YRNA_RNY4-201_CCCCCCACTGCTAAATTTCACTGGCT
12835	RNY4-201_12835	YRNA_RNY4-201_TATACAACCCCCCACTGCTAAATTTGACTGGA
12836	RNY4-201_12836	YRNA_RNY4-201_CAACCCCCCACTGCTAAATTTGACTGGCTC
12846	RNY4-201_12846	YRNA_RNY4-201_TACAACCCCCCACTGCTAAATTTGGCTGGCT
12888	RNY4-201_12888	YRNA_RNY4-201_CCCCCCACTGCTAAATTTGACAGGCTATT
1289	RNY4-201_1289	YRNA_RNY4-201_CCCCCACTGCTAAATTTGACTTTT
12901	RNY4-201_12901	YRNA_RNY4-201_CCCCCACTGGTAAATTTGACTGGCT
12928	RNY4-201_12928	YRNA_RNY4-201_CCCCCCACTGCTAAATTTGACTGGCTAGT
12934	RNY4-201_12934	YRNA_RNY4-201_CCCCCCACTGCTAAATTTGATTGGCTTTA
12959	RNY4-201_12959	YRNA_RNY4-201_CCCCCCACTGCTAAATTTGACTGGCTATTATTT
12963	RNY4-201_12963	YRNA_RNY4-201_CCCCCCACTGCTAAATTTGACTGGCTC
12964	RNY4-201_12964	YRNA_RNY4-201_CCCCCCACTGCTAAATTTGACTGGCCATA
1298	RNY4-201_1298	YRNA_RNY4-201_ACCCCCCACTGCTAAATTTGACTGGCTTG
12984	RNY4-201_12984	YRNA_RNY4-201_CCCCCCACTGCTAAATTTAACTGG
12997	RNY4-201_12997	YRNA_RNY4-201_CCCCCCACTGCTAACTTTGACTGGCTT
13038	RNY4-201_13038	YRNA_RNY4-201_CACCCCCACTGCTAAATTTGACTGGCTT
13039	RNY4-201_13039	YRNA_RNY4-201_CCCCCCACTGCTAAATTTGACTGGATTTTTT
13052	RNY4-201_13052	YRNA_RNY4-201_CCCCCCACTGCTGAATTTGACTGGCT
13089	RNY4-201_13089	YRNA_RNY4-201_CCCCCCACTGCTAAATTTGACTGGTGT
13094	RNY4-201_13094	YRNA_RNY4-201_ACAACCCCCCACTGCTAAATTTAACTGGCTT
13098	RNY4-201_13098	YRNA_RNY4-201_CCCCCCACTGCTAAATTTGACTCG
13112	RNY4-201_13112	YRNA_RNY4-201_TACAACCCCCCACTGCTCAATTTGACTGGC
13122	RNY4-201_13122	YRNA_RNY4-201_CCCCNCACTGCTAAATTTGACTGGCTT
13129	RNY4-201_13129	YRNA_RNY4-201_CCCCCCACTGCTAAATTTGACTGTCTTTTTTT
13147	RNY4-201_13147	YRNA_RNY4-201_CCCCCCACTGCTAAATTTGACTGGCTTCG
13206	RNY4-201_13206	YRNA_RNY4-201_TACAACCCCCCACTGCTAAAATTTGACTGGCT
13208	RNY4-201_13208	YRNA_RNY4-201_CCCCCACTGCTAAATTTGATTGGCTTTT
13247	RNY4-201_13247	YRNA_RNY4-201_CTCCCCACTGCTAAATTTGACTGGCTT
13250	RNY4-201_13250	YRNA_RNY4-201_CCCCCACTGCTAAATTTGACTTGCTTT
13272	RNY4-201_13272	YRNA_RNY4-201_CCCCCACTGCTAAATTTGACTGGCTATTA
13289	RNY4-201_13289	YRNA_RNY4-201_TTGGTATACAACCCCCCACTGCTAAATTTGACTGG
13291	RNY4-201_13291	YRNA_RNY4-201_CCCCCCACTGCTAAATTTGAATGGCTTTTTT
13297	RNY4-201_13297	YRNA_RNY4-201_CCCCCCACTGCTAAATTTGACTGGTTTTC
13301	RNY4-201_13301	YRNA_RNY4-201_ACAACCCCCCACTGCTAAATTTGACTGGTTTT
13304	RNY4-201_13304	YRNA_RNY4-201_TACTACCCCCCACTGCTAAATTTGACTGGCTT
13317	RNY4-201_13317	YRNA_RNY4-201_ACCCCCCACTGCTAAATTTTACTGGCTT
13319	RNY4-201_13319	YRNA_RNY4-201_CCCCCCACTGCTAAATTTGACCGGCTATT
13321	RNY4-201_13321	YRNA_RNY4-201_CCCCCCACTGCTAAATTTGACCGGT
13330	RNY4-201_13330	YRNA_RNY4-201_ACCCCCACTGCTCAATTTGACTGGCTT
13352	RNY4-201_13352	YRNA_RNY4-201_ACAACCCCCCACTGCTAACTTTGACTGGCTTT
13393	RNY4-201_13393	YRNA_RNY4-201_CCCCCCACTGCTAAATTTGACTGCCTA
13400	RNY4-201_13400	YRNA_RNY4-201_CTCCCCACTGATAAATTTGACTGGCTT
13405	RNY4-201_13405	YRNA_RNY4-201_TCCCCACTGCTAAATTTGACTGGCT
13411	RNY4-201_13411	YRNA_RNY4-201_CCCCCCACTGCTAACTTTGACTGGCTTAG
13416	RNY4-201_13416	YRNA_RNY4-201_TATACAACCCCCCACTGCTAAATTTGACTGTCTTT
1342	RNY4-201_1342	YRNA_RNY4-201_ACCCCCCGCTGCTAAATTTGACTGGCTT
13424	RNY4-201_13424	YRNA_RNY4-201_ACCCCCCACTGCTAAATTTGACTGGCTTTAA
13432	RNY4-201_13432	YRNA_RNY4-201_CCACTGCTAAATTTGACTGGCTTTTT
13451	RNY4-201_13451	YRNA_RNY4-201_CCCCCCACTGCTAAATTTGACTGGATAA
1346	RNY4-201_1346	YRNA_RNY4-201_CAACCCCCCACTGCTAAATTTGACTGGCTTTA
13468	RNY4-201_13468	YRNA_RNY4-201_CCCCCCACTGCTAAATTTGATTGGCT
13472	RNY4-201_13472	YRNA_RNY4-201_CCCCCCACTGCTAACTTTGACTGGCCT
13473	RNY4-201_13473	YRNA_RNY4-201_ATACCACCCCCCACTGCTAAATTTGACTGGCTTT
13478	RNY4-201_13478	YRNA_RNY4-201_CCCCCCACTGCTAAATTTGACTGTTTA
13485	RNY4-201_13485	YRNA_RNY4-201_ACTGCTAAATTTGACTGGCTC
13505	RNY4-201_13505	YRNA_RNY4-201_TGGGCCCCCCACTGCTAAATTTGACTGGCTT
13532	RNY4-201_13532	YRNA_RNY4-201_CACTGCTAAATTTGACTGGCTTTTT
13538	RNY4-201_13538	YRNA_RNY4-201_CCCCCCACTGCTAAATTTGACTGACT
13565	RNY4-201_13565	YRNA_RNY4-201_AAAGTTGGTATACAACCCCCCACTGCTAAATT
13569	RNY4-201_13569	YRNA_RNY4-201_CCCCCCACTGCTAAATTTGACTGGCGTTT
1358	RNY4-201_1358	YRNA_RNY4-201_CCCCACACTGCTAAATTTGACTGGCTTTTT
13581	RNY4-201_13581	YRNA_RNY4-201_TCCCCCACTGCTCAATTTGACTGGCTT
13607	RNY4-201_13607	YRNA_RNY4-201_GCCCCCCACTGCTACATTTGACTGGCTTTT
13617	RNY4-201_13617	YRNA_RNY4-201_CCCCCACTGCTAAATTTGATTGGCT
1362	RNY4-201_1362	YRNA_RNY4-201_CCCCCCACTGCTAAATTTTACTGGCTTTTTT
13632	RNY4-201_13632	YRNA_RNY4-201_TACAACCCCCCACTGCAAAATTTGACTGGCTT
13652	RNY4-201_13652	YRNA_RNY4-201_CCCCCCCACTGCTAAATTTGCCTGGCTT
13664	RNY4-201_13664	YRNA_RNY4-201_CCCCCCACTGCTAAATTTGACTGGCTTTTTAA
13681	RNY4-201_13681	YRNA_RNY4-201_CCCCCCACTGCTAAATTTGGCTGGAA
13700	RNY4-201_13700	YRNA_RNY4-201_CCCCCCACTGCTAAATTTGACTGGCTTTTATTTTT
13714	RNY4-201_13714	YRNA_RNY4-201_CCCCCACTGCTAAATTTGACTGGCTTTTTTTTA
13716	RNY4-201_13716	YRNA_RNY4-201_AACCCCCCACTGCTAAATTTGACTGGCTTG
13719	RNY4-201_13719	YRNA_RNY4-201_CCCCCACTGGTAAATTTGACTGGCTTT
13746	RNY4-201_13746	YRNA_RNY4-201_TACAGCCCCCCACTGCTAAATTTGACTGG
13776	RNY4-201_13776	YRNA_RNY4-201_CCCCCCACTGCTAACTTTGACTGGCTTT
13821	RNY4-201_13821	YRNA_RNY4-201_CCCCCACTGCTAAATTTGGCTGGCTTTTTT
13822	RNY4-201_13822	YRNA_RNY4-201_CCCCACCACTGCTAAATTTGACTGGCTT
13843	RNY4-201_13843	YRNA_RNY4-201_TCCTCCCACTGCTAAATTTGACTGGCTT
13848	RNY4-201_13848	YRNA_RNY4-201_CCCCCCACTGCTAAATTGGACTGGCTA
13850	RNY4-201_13850	YRNA_RNY4-201_TACAACCCCCCACTGCTAAATTTGCCTGGTA
13865	RNY4-201_13865	YRNA_RNY4-201_CCCCCCACTGCTAAATTTGGCTGGCTTAT
1387	RNY4-201_1387	YRNA_RNY4-201_CCCCCCAATGCTAAATTTGACTGGCTTT
13923	RNY4-201_13923	YRNA_RNY4-201_CCCCCCACTGCTAAATTTGACCGGTA
13924	RNY4-201_13924	YRNA_RNY4-201_CCCCCACTGCTAAATTTGACTGA
13931	RNY4-201_13931	YRNA_RNY4-201_CCCCCCACTGCTAAATTTGACTGGCTAATTTT
13935	RNY4-201_13935	YRNA_RNY4-201_CCCCCCACTGCTAGATTTGACTGGCTTTTT
13993	RNY4-201_13993	YRNA_RNY4-201_TACAACCCCCCACTGCTCAATTTGACTGGT
14028	RNY4-201_14028	YRNA_RNY4-201_CCCCCCACTGCTAAATTTGACTGATTA
14053	RNY4-201_14053	YRNA_RNY4-201_CCCCCACTGCTAAATTTGACTGGTC
14064	RNY4-201_14064	YRNA_RNY4-201_CAACCCCCCACTGCTACATTTGACTGGCT
14092	RNY4-201_14092	YRNA_RNY4-201_CCCCCACTGCTAAATTTGACTGGCCTTTTTT
14116	RNY4-201_14116	YRNA_RNY4-201_CCCCCCACTGCTAAATTTGACTGGCTTCATTT
1412	RNY4-201_1412	YRNA_RNY4-201_TACAACCCCCCACTGATAAATTTGACTGGCTT
14120	RNY4-201_14120	YRNA_RNY4-201_CCCCCACTGCTAAATTTGACAGGCTTA
14125	RNY4-201_14125	YRNA_RNY4-201_TATACAACCCCCCACTGCTAAA
14134	RNY4-201_14134	YRNA_RNY4-201_GCCCCCCTCTGCTAAATTTGACTGGCTT
14178	RNY4-201_14178	YRNA_RNY4-201_CCCCCCACTGCTAACTTTGACTGGTCTT
14181	RNY4-201_14181	YRNA_RNY4-201_CCCNCCACTGCTAAATTTGACTGGCTT
14190	RNY4-201_14190	YRNA_RNY4-201_CCTCCCACTGCTAAATTTGACTGGCTTTTT
14201	RNY4-201_14201	YRNA_RNY4-201_CGGGCCCCCCACTGCTAAATTTGACTGGCTT
14208	RNY4-201_14208	YRNA_RNY4-201_CCCCCCACTGCTAAATTTGACTGGCTTTTTTTTTT
14215	RNY4-201_14215	YRNA_RNY4-201_AACCCCCCACTGCTAAATTTGACTGGA
14217	RNY4-201_14217	YRNA_RNY4-201_TACAACCCCCCGCTGCTAAATTTGACTGGCT
14235	RNY4-201_14235	YRNA_RNY4-201_ACAACCCCCCACTGCTAAAATTTGACTGGCTT
14240	RNY4-201_14240	YRNA_RNY4-201_CAACCCCCCACTGCTAAATTTGACTG
14241	RNY4-201_14241	YRNA_RNY4-201_CCCCCCACTGCTAAATTTGACTGGCTTTAAATA
14277	RNY4-201_14277	YRNA_RNY4-201_ACAACCCCCCACTGCTCAATTTGACTGGCTT
14336	RNY4-201_14336	YRNA_RNY4-201_CCCCCCACTGCTAAATTTGACTGACTTA
14358	RNY4-201_14358	YRNA_RNY4-201_CCCCCCACTGCTAAATTTGACTGGCTTCTCAG
14396	RNY4-201_14396	YRNA_RNY4-201_CCCACTGCTAAATTTGACTGGCTTTTTTT
14403	RNY4-201_14403	YRNA_RNY4-201_CCCCCCACTGCTAAATTTGACTGGCCTA
1441	RNY4-201_1441	YRNA_RNY4-201_TACAACCCCCCACTGCTA
14410	RNY4-201_14410	YRNA_RNY4-201_CCCCCCACTGCTAAATGTGACTGGCTTC
14428	RNY4-201_14428	YRNA_RNY4-201_CAACCCCCCACTGCTAAATTTGACTGGCTTT
14451	RNY4-201_14451	YRNA_RNY4-201_TATAACCCCCCACTGCTAAATTTGACTGGCTTT
14499	RNY4-201_14499	YRNA_RNY4-201_CACTGCTAAATTTGACTGGCTTATTTT
14508	RNY4-201_14508	YRNA_RNY4-201_ACCCCCCACTGCTAGATTTGACTGGCTT
14515	RNY4-201_14515	YRNA_RNY4-201_CCCCCCCACTGCTAAATTTGGCTGGCTT
14519	RNY4-201_14519	YRNA_RNY4-201_CCCCCCACTGCTAAATTTGACTGACTATA
14523	RNY4-201_14523	YRNA_RNY4-201_CACCCCAATGCTAAATTTGACTGGCTT
14525	RNY4-201_14525	YRNA_RNY4-201_ACAACCCCCCACTGCTACATTTGACTGGCTTT
1453	RNY4-201_1453	YRNA_RNY4-201_ACGCCCCACTGCTAAATTTGACTGGCTT
14553	RNY4-201_14553	YRNA_RNY4-201_CCCCCCACTGCTAAATTTGACTGGCNT
14559	RNY4-201_14559	YRNA_RNY4-201_CACTGCTAAATTTGACAGGCT
14577	RNY4-201_14577	YRNA_RNY4-201_AACCCCCCGCTGCTAAATTTGACTGGCTT
14596	RNY4-201_14596	YRNA_RNY4-201_CCCCCACTGCTAAATTTGACTGGCTATCT
14600	RNY4-201_14600	YRNA_RNY4-201_CCCCCCCTGCTAAATTTGACTGGCTT
14621	RNY4-201_14621	YRNA_RNY4-201_TATACAACCCCCCACTGCTAATT
14643	RNY4-201_14643	YRNA_RNY4-201_CTGCTCAATTTGACTGGCTTTT
14650	RNY4-201_14650	YRNA_RNY4-201_CCCCCCACTGCTAAATTTGACTGGCCAT
14652	RNY4-201_14652	YRNA_RNY4-201_CCCCCACTGTTAAATTTGACTGGCTTTT
14670	RNY4-201_14670	YRNA_RNY4-201_CCCCCCACGGCTAAATTTGACTGGCTTTTT
1468	RNY4-201_1468	YRNA_RNY4-201_CCCCCACCGCTAAATTTGACTGGCT
1470	RNY4-201_1470	YRNA_RNY4-201_TATACAACCCCCCACTGCTATT
14712	RNY4-201_14712	YRNA_RNY4-201_CCCCCCACTGCTAAATTTGACTGGCTTTAAAAA
14714	RNY4-201_14714	YRNA_RNY4-201_CCCCCACTGCTAAATTTGACCGGCTTTT
14750	RNY4-201_14750	YRNA_RNY4-201_CCCCCCACTGCTAAATTTGACTGGCGTT
14782	RNY4-201_14782	YRNA_RNY4-201_ATACAACCCCCCCCTGCTAAATTTGACTGGCTT
14797	RNY4-201_14797	YRNA_RNY4-201_ATACAGCCCCCCACTGCTAAATTTGACTGGCTTT
14803	RNY4-201_14803	YRNA_RNY4-201_CCCCCCGCTGCTAAATTTGACTGGCTT
14817	RNY4-201_14817	YRNA_RNY4-201_CCCCCCACTGCTAAATTTGACTGGTATT
14828	RNY4-201_14828	YRNA_RNY4-201_ACAACCCCCCACTGCTAAATTTGACTGGCC
14829	RNY4-201_14829	YRNA_RNY4-201_GACCCCCCACTGCTAAATTTGACTGGCTTT
14841	RNY4-201_14841	YRNA_RNY4-201_CCCCCCACTGCTAAATTTGACTGGCTCTA
14863	RNY4-201_14863	YRNA_RNY4-201_ACCCCCCACTGCTAAATT
14876	RNY4-201_14876	YRNA_RNY4-201_ACCCCCCACTGCTAAATTTGACTGGCTTTTTT
1488	RNY4-201_1488	YRNA_RNY4-201_TACAACCCCCCACTGCTAAATTTGACTGGCTATA
14883	RNY4-201_14883	YRNA_RNY4-201_CCCCCCACTGCTAAATTTGACTGGCTGGG
14890	RNY4-201_14890	YRNA_RNY4-201_CCCCCGCTGCTAAATTTGACTGGCTTT
14910	RNY4-201_14910	YRNA_RNY4-201_CCCCCCACTGCTAAATTTGACTGGATTA
14912	RNY4-201_14912	YRNA_RNY4-201_ATACAACCCCCCACTGCTAAATTTGACTGGCTT
1492	RNY4-201_1492	YRNA_RNY4-201_CCCCCCACTGCTAAATTTGAATGGCTTTT
1494	RNY4-201_1494	YRNA_RNY4-201_CCCCCCACTGCTAAATTTGACAGGT
14958	RNY4-201_14958	YRNA_RNY4-201_CCCCCCACTGCTAAATTTGACTGTA
15012	RNY4-201_15012	YRNA_RNY4-201_CCCCCCACTGGTAAATTTGACTGGCTTTT
15033	RNY4-201_15033	YRNA_RNY4-201_CCCCCCACTGCTAAATTTGACTGGCCAA
1504	RNY4-201_1504	YRNA_RNY4-201_TACAACCCTCCACTGCTAAATTTGACTGGCTT
15047	RNY4-201_15047	YRNA_RNY4-201_CCCCCCACTGCTAAATTTGACTGGCTATGT
1505	RNY4-201_1505	YRNA_RNY4-201_AACCCCCCACTGCTAAATTTGACTGG
15057	RNY4-201_15057	YRNA_RNY4-201_CCCCCCAATGCTAAATTTGACTGGCTT
1506	RNY4-201_1506	YRNA_RNY4-201_ACCCCCACTGCTAAATTTGACTGGCTTTT
15068	RNY4-201_15068	YRNA_RNY4-201_GCCCCCCACCGCTAAATTTGACTGGCTT
15087	RNY4-201_15087	YRNA_RNY4-201_TACCACCCCCCACTGCTAAATTTGACTGGCTTT
15091	RNY4-201_15091	YRNA_RNY4-201_ACCCCCACTGCTAAATTTGACTGG
15102	RNY4-201_15102	YRNA_RNY4-201_ACAACCCCCCACTGCTAAATTTGACTGGCA
15114	RNY4-201_15114	YRNA_RNY4-201_ACCCCCCACTGCTAAATTTGACTGGCTTTTT
15132	RNY4-201_15132	YRNA_RNY4-201_TATACAACCCCCCACTGCTAAATTTGACTGTCTT
15156	RNY4-201_15156	YRNA_RNY4-201_CCCCCCACTGCTAACTTTGACTGGCTTATTT
15161	RNY4-201_15161	YRNA_RNY4-201_CCCCCCACTGCTAAATTTGA
15170	RNY4-201_15170	YRNA_RNY4-201_TACAACCCCCCCCTGCTAAATTTGACTGGC
15187	RNY4-201_15187	YRNA_RNY4-201_CGCCCCACTGCTAAATTTGACTGGCTTTTT
15207	RNY4-201_15207	YRNA_RNY4-201_GCCCACCACTGCTAAATTTGACTGGCTTT
15286	RNY4-201_15286	YRNA_RNY4-201_CCCCCCACTACTAAATTTGACTGGCTTTTT
1529	RNY4-201_1529	YRNA_RNY4-201_CCCCCACTGCTAAATTTGAGTGGCTA
15322	RNY4-201_15322	YRNA_RNY4-201_CCCCCCACTGCTAAATTTGACTGGCTTTTTC
15340	RNY4-201_15340	YRNA_RNY4-201_TATACAACCCCCCACTGCTCAATTTGACTGGCTT
15341	RNY4-201_15341	YRNA_RNY4-201_CCCCCCACTGCTAAATTTGACTGGCTATATTT
15346	RNY4-201_15346	YRNA_RNY4-201_TACAACCCCCCACTGCTAAATTTGAGTGGCTT
15353	RNY4-201_15353	YRNA_RNY4-201_TACAACCCCCCACTGCTAAATTTGACTGGCCTA
15355	RNY4-201_15355	YRNA_RNY4-201_CCCCCACTGCTAAATTTGACAGGCTTT
15364	RNY4-201_15364	YRNA_RNY4-201_CAACCCCCCACTGCTAACTTTGACTGGCT
15369	RNY4-201_15369	YRNA_RNY4-201_CACCCACTGCTAAATTTGACTGGCTTTTT
15400	RNY4-201_15400	YRNA_RNY4-201_CCCCCCTCTGCTAAATTTGACTGG
15402	RNY4-201_15402	YRNA_RNY4-201_GCCACCCACTGCTAAATTTGACTGGCTT
15440	RNY4-201_15440	YRNA_RNY4-201_CCCCCACTGCTAAATTTGACTGGATTTTT
15467	RNY4-201_15467	YRNA_RNY4-201_CCCCCCACTGCAAAATTTGACTGGCTTTTT
15490	RNY4-201_15490	YRNA_RNY4-201_CCCCCCACTGCTAAATTCGACTGGCTA
1550	RNY4-201_1550	YRNA_RNY4-201_CACTGCTAAATTTGACGGGCTT
15530	RNY4-201_15530	YRNA_RNY4-201_CCCCCCACTGCTAAATTTGACTGGTAAA
15549	RNY4-201_15549	YRNA_RNY4-201_CCCCCCCACTGCTACATTTGACTGGCTT
1555	RNY4-201_1555	YRNA_RNY4-201_CCCCCACTGCTAAAATTGACTGGCTT
15562	RNY4-201_15562	YRNA_RNY4-201_CACCACTGCTAAATTTGACTGGCTT
15588	RNY4-201_15588	YRNA_RNY4-201_TACAACCCCCCACTGCTAAATTTGACTGGCTACT
15623	RNY4-201_15623	YRNA_RNY4-201_CCCCCACTGCTAAATTTGACTGGATT
15628	RNY4-201_15628	YRNA_RNY4-201_CCCCCCACTGCTAAATTTGACCGGCTATA
15631	RNY4-201_15631	YRNA_RNY4-201_TACAACCCCCCACTGCTAAATTTGACTGGATT
15657	RNY4-201_15657	YRNA_RNY4-201_CCCCCCACTGCTAAATTTGACTGGCTTCAG
15676	RNY4-201_15676	YRNA_RNY4-201_TATACAACCCCCCACTGCTGAATTTGACTGGCTT
1568	RNY4-201_1568	YRNA_RNY4-201_CCCCCCACTGCTAAATTTGACTGGCTTTTTTTTG
15687	RNY4-201_15687	YRNA_RNY4-201_CCCCCACTGCTAAATTTGCCTGGCTA
15690	RNY4-201_15690	YRNA_RNY4-201_ATACAACCCCCCACTGCTAAATTTGACTGG
15711	RNY4-201_15711	YRNA_RNY4-201_CCCCCCACTGCTAAATTTGACTGGCTTTTGT
15718	RNY4-201_15718	YRNA_RNY4-201_CCCCCCACTGCTAAATTTGACTGGAGT
15723	RNY4-201_15723	YRNA_RNY4-201_TATACAACCCCCCGCTGCTAAATTTGACTGGCTTT
15729	RNY4-201_15729	YRNA_RNY4-201_TATACAACCCCCCACTGCTAAATTTTACTGGCTT
15730	RNY4-201_15730	YRNA_RNY4-201_CCCCCACTGCTAAATTTGCCTGGTA
15741	RNY4-201_15741	YRNA_RNY4-201_ACCCCCCACTGATAAATTTGACTGGCTT
1577	RNY4-201_1577	YRNA_RNY4-201_CCCCCCACTGCTAAATTTGACTGGCTATCA
15775	RNY4-201_15775	YRNA_RNY4-201_TACAACCCCCCACTGCTAAATTTGACTGGCTTTTC
1580	RNY4-201_1580	YRNA_RNY4-201_GCCCCCACTGCTAAACTTGACTGGCTT
15803	RNY4-201_15803	YRNA_RNY4-201_CCCCACTGCTAAATTTGACTTGCTT
15804	RNY4-201_15804	YRNA_RNY4-201_CCCCCCACTGCTAAATTTGACTGGCTAAAT
15813	RNY4-201_15813	YRNA_RNY4-201_CCCCCCACTGCTAAATTTGACTGGCCA
15831	RNY4-201_15831	YRNA_RNY4-201_TCCCACTGCTAAATTTGACTGGCTT
15848	RNY4-201_15848	YRNA_RNY4-201_CCCCCCACTGCTAAATTTGTCTGGCTTA
159	RNY4-201_159	YRNA_RNY4-201_TTCAACCCCCCACTGCTAAATTTGACTGGCTT
15903	RNY4-201_15903	YRNA_RNY4-201_TACAACCCCACACTGCTAAATTTGACTGGCT
15918	RNY4-201_15918	YRNA_RNY4-201_CCCCCCAATGCTAAATTTGACTGGCT
15924	RNY4-201_15924	YRNA_RNY4-201_CCCCCCACTGCTAAACTTGACTGGCTT
15945	RNY4-201_15945	YRNA_RNY4-201_CCCCGACTGCTAAATTTGACTGGCTTTT
16006	RNY4-201_16006	YRNA_RNY4-201_CCCACTGCTAAATTTGACTGGCTTC
16026	RNY4-201_16026	YRNA_RNY4-201_ACCCCCACTACTAAATTTGACTGGCTT
16042	RNY4-201_16042	YRNA_RNY4-201_TACAATCCCCCACTGCTAAATTTGACTGGCTT
16045	RNY4-201_16045	YRNA_RNY4-201_CCCCCCACTGCTAAATTTGACTGACTA
16055	RNY4-201_16055	YRNA_RNY4-201_CCCCCACTGCTAAATTTGACTGGAAAA
16084	RNY4-201_16084	YRNA_RNY4-201_CCCCCCACTGTTAAATTTGACTGGCTTTT
16088	RNY4-201_16088	YRNA_RNY4-201_CCCCCACTGCTAAATTTGACTGGCTTTTAA
1610	RNY4-201_1610	YRNA_RNY4-201_ACCCCCCACTGCTAAATTTGACTGGT
16112	RNY4-201_16112	YRNA_RNY4-201_CACTGCTAAATTTGAGTGGCTT
16119	RNY4-201_16119	YRNA_RNY4-201_ACCCCCCACTGCTAAATTTGACTGGATT
16133	RNY4-201_16133	YRNA_RNY4-201_CCACTGCTAAATTTGTCTGGCTT
1617	RNY4-201_1617	YRNA_RNY4-201_CCCCCCACTGCTAAATTTGACCGGCCT
16172	RNY4-201_16172	YRNA_RNY4-201_CCCCCACTGCTAAATTTGACTTGCTA
16196	RNY4-201_16196	YRNA_RNY4-201_CCCCCCACTCCTAAATTTGACTGGCTTT
16205	RNY4-201_16205	YRNA_RNY4-201_CCCCCCAGTGCTAAATTTGACTGGCT
16210	RNY4-201_16210	YRNA_RNY4-201_CCCCCCACTGCTAAATTTGACTGGCTTC
16223	RNY4-201_16223	YRNA_RNY4-201_AACCCCACACTGCTAAATTTGACTGGCTT
16240	RNY4-201_16240	YRNA_RNY4-201_CCCCCCACTGCTAAATTTGACTAGCTTTA
1625	RNY4-201_1625	YRNA_RNY4-201_CCACTGCTAAATTTGACTGACTT
1626	RNY4-201_1626	YRNA_RNY4-201_CCCCCACTGCTAAATTTGACTGGCTGA
16289	RNY4-201_16289	YRNA_RNY4-201_CCCCCACTGCTAAATTTGACTGGCTTTT
16291	RNY4-201_16291	YRNA_RNY4-201_TATACAACCCCCCACTGCTAAATTTGACCGGCTT
16297	RNY4-201_16297	YRNA_RNY4-201_CCCCCCACTGCTAAACTTGACTGGCCT
1630	RNY4-201_1630	YRNA_RNY4-201_CCACTGCTAAATTTGACTGGCTTAT
16321	RNY4-201_16321	YRNA_RNY4-201_CGCCCCACTGCTAAATTTGACTGGCTTTT
16337	RNY4-201_16337	YRNA_RNY4-201_CCGCCCACTGCTAAATTTGACTGGCTTTT
16358	RNY4-201_16358	YRNA_RNY4-201_CCCCACTGCTAAATTTGACTGGCTG
16360	RNY4-201_16360	YRNA_RNY4-201_CCCCCCACTGCTAAATTTGACTGGCTTTTA
16382	RNY4-201_16382	YRNA_RNY4-201_TACAACCCCCCTCTGCTAAATTTGACTGGCTT
1639	RNY4-201_1639	YRNA_RNY4-201_CCCTCTCCCCCCACTGCTAAATTTGACTGGCTT
16395	RNY4-201_16395	YRNA_RNY4-201_TACAACCCCCCAATGCTAAATTTGACTGGCTTT
1640	RNY4-201_1640	YRNA_RNY4-201_CCCCCCACTGCTAAATTTCACTGGCTTA
16401	RNY4-201_16401	YRNA_RNY4-201_CCCACCACTGCTAAATTTGACTGGCTTTT
16416	RNY4-201_16416	YRNA_RNY4-201_CCCCACTGCTAAATTTGCCTGGCTTA
16424	RNY4-201_16424	YRNA_RNY4-201_CCCCCACTGCTAAATTTGACTGACTT
16425	RNY4-201_16425	YRNA_RNY4-201_CCCCCCACTGCTAAATTTGACCGGCTCT
16450	RNY4-201_16450	YRNA_RNY4-201_CCCCCCACTGCTAAATTTGACTGGCTATTC
16460	RNY4-201_16460	YRNA_RNY4-201_CCCCCACTGCTAAATTTGACTGGCTTAGT
16461	RNY4-201_16461	YRNA_RNY4-201_ACAACCCCCCACTGCTAAATTTGACTGGCTATA
16471	RNY4-201_16471	YRNA_RNY4-201_CCCCCCACTGCTAAATTTGACTGGCTTTATTA
16478	RNY4-201_16478	YRNA_RNY4-201_CCCCACTGCTAAATTTGACT
16491	RNY4-201_16491	YRNA_RNY4-201_CCCCCCACTGCTAACTTTGACTGGCTC
16492	RNY4-201_16492	YRNA_RNY4-201_TCCCCCTACTGCTAAATTTGACTGGCTT
16498	RNY4-201_16498	YRNA_RNY4-201_TCCCCCCACTGCTAAATTTGACTGGCTTTT
16510	RNY4-201_16510	YRNA_RNY4-201_CCCCCCACTGCTAAATTTGTCTGGC
16515	RNY4-201_16515	YRNA_RNY4-201_TCCCCCCACTGCTAAATTTGACTGGCTT
16564	RNY4-201_16564	YRNA_RNY4-201_CCCCCCCTGCTAAATTTGACTGGCTTTT
16581	RNY4-201_16581	YRNA_RNY4-201_CACCCCGCTGCTAAATTTGACTGGCTT
16610	RNY4-201_16610	YRNA_RNY4-201_CCCCCTCTGCTAAATTTGACTGGCTTT
16626	RNY4-201_16626	YRNA_RNY4-201_CCCCCACTGCTAAATTTGACTGGCTTTTTTC
16630	RNY4-201_16630	YRNA_RNY4-201_CCACCCACTGATAAATTTGACTGGCTT
16641	RNY4-201_16641	YRNA_RNY4-201_TATACACCCCCCCACTGCTAAATTTGACTGGCTT
16648	RNY4-201_16648	YRNA_RNY4-201_AACCACCCACTGCTAAATTTGACTGGCTT
16659	RNY4-201_16659	YRNA_RNY4-201_CCCCCACTGCTAAATTTGACTGGCTCC
16664	RNY4-201_16664	YRNA_RNY4-201_AACCCCCCACTGCTAAATTTGACTGGCTATTTT
16669	RNY4-201_16669	YRNA_RNY4-201_CGCCCCACCGCTAAATTTGACTGGCTT
16674	RNY4-201_16674	YRNA_RNY4-201_CCCCCCACTGCTAAATTTGACAGGCTTTA
16680	RNY4-201_16680	YRNA_RNY4-201_CCCGCCACTGCTAAATTTGACTGGC
16683	RNY4-201_16683	YRNA_RNY4-201_CCCCCCACTGCTAAATTTGACTGGATTTA
16687	RNY4-201_16687	YRNA_RNY4-201_CCCCCCACTGCTAAATTTGACTGGCTTTCTA
16688	RNY4-201_16688	YRNA_RNY4-201_TCCAACCCCCCACTGCTAAATTTGACTGGCT
16732	RNY4-201_16732	YRNA_RNY4-201_ACAACCCCCCACTGCTAAATTTGACTGGCTTTTTT
16751	RNY4-201_16751	YRNA_RNY4-201_CCCCCACTGCTAAATTTGACTGGCTCTT
16758	RNY4-201_16758	YRNA_RNY4-201_TATACAACCCCCCACTGCTAAATTTGACTGGCTTT
16798	RNY4-201_16798	YRNA_RNY4-201_TATACAACCCCCCACTGCTAAATTTGACTGGCTTC
16806	RNY4-201_16806	YRNA_RNY4-201_CAACCCCCCACTGCTACATTTGACTGGCTTA
16845	RNY4-201_16845	YRNA_RNY4-201_CCCCCCACTGCTAAAATTGACTGGTA
16867	RNY4-201_16867	YRNA_RNY4-201_CCCCCCACTGCTAAATTTGACTGATT
16869	RNY4-201_16869	YRNA_RNY4-201_CCCTCCACTGCTAAATTTGACTGGCTTTTT
16870	RNY4-201_16870	YRNA_RNY4-201_CCCCCACTGCTAAATTTGACTGGATTT
16879	RNY4-201_16879	YRNA_RNY4-201_CCCACCACTACTAAATTTGACTGGCTT
1688	RNY4-201_1688	YRNA_RNY4-201_CCCCCACTGCTAAATTTGACTGACTTC
16883	RNY4-201_16883	YRNA_RNY4-201_CGCCCCACTGCTAAATTTGACTGGCTT
16896	RNY4-201_16896	YRNA_RNY4-201_CACAACCCCCCACTGCTAAATTTGACTGGCTTT
1690	RNY4-201_1690	YRNA_RNY4-201_CCCCCCACTGCTAAATTTGACTGGCTACTTTT
16936	RNY4-201_16936	YRNA_RNY4-201_CCCCCCACTGCTAAATTTGACTGGCTTTTTTC
16948	RNY4-201_16948	YRNA_RNY4-201_TGCAACCCCCCACTGCTAAATTTGACTGGCTA
16951	RNY4-201_16951	YRNA_RNY4-201_CCCCACTGCTAAATTTGACTGGCTTAT
16978	RNY4-201_16978	YRNA_RNY4-201_ACCACCACTGCTAAATTTGACTGGCTT
16990	RNY4-201_16990	YRNA_RNY4-201_CCCCCCACTGCTAAATTTGACTCGCTC
170	RNY4-201_170	YRNA_RNY4-201_CCCCCCACTGCTAAATTTGCCTGGCTTTTT
17010	RNY4-201_17010	YRNA_RNY4-201_CCCCCCACTGCTAAATTTGACTGGCTCA
17015	RNY4-201_17015	YRNA_RNY4-201_CCCCCCACTGCTAAATTTGACTGGCAC
17036	RNY4-201_17036	YRNA_RNY4-201_TACAACCCGCCACTGCTAAATTTGACTGGCTTT
17056	RNY4-201_17056	YRNA_RNY4-201_CCCCCACTGCTAAATTTGACTGTCTTT
17057	RNY4-201_17057	YRNA_RNY4-201_CAGTGCTAAATTTGACTGGCTTT
17060	RNY4-201_17060	YRNA_RNY4-201_CCACTGCTAAATTTGACTCGCTT
17063	RNY4-201_17063	YRNA_RNY4-201_TATACAACCCCCCACTGCTAAATTTGACTCGCTT
1708	RNY4-201_1708	YRNA_RNY4-201_CCCCCCACTGCTAAATTTGANTGGCT
17081	RNY4-201_17081	YRNA_RNY4-201_ACTGCTAAATTTGACTGGAA
17096	RNY4-201_17096	YRNA_RNY4-201_AACTGCTAAATTTGACTGGCTTT
17108	RNY4-201_17108	YRNA_RNY4-201_CCCCCACTGCTAAATTTGACTCGCTTTT
17117	RNY4-201_17117	YRNA_RNY4-201_CCCCCCACTACTAAATTTGACTGGCTT
17119	RNY4-201_17119	YRNA_RNY4-201_TACAACCCCCCACTGCTAAATTTGCCTGGCTA
17143	RNY4-201_17143	YRNA_RNY4-201_CCCCCCACTGCTAAATTTGACGGGCTTT
17167	RNY4-201_17167	YRNA_RNY4-201_CCCCCACTGCTAAATTTGTCTGGCTT
17169	RNY4-201_17169	YRNA_RNY4-201_CCCCCACTGCTAAATTTGACTGAA
17170	RNY4-201_17170	YRNA_RNY4-201_TACAACCCCCCACTGCTAAATTTGACTAGCT
17193	RNY4-201_17193	YRNA_RNY4-201_CCCCCACTGCTAAATTTGTCTGGCTTTTT
17194	RNY4-201_17194	YRNA_RNY4-201_CACTGCTAAATTTGACTGG
172	RNY4-201_172	YRNA_RNY4-201_TATACCACCCCCCACTGCTAAATTTGACTGGC
1720	RNY4-201_1720	YRNA_RNY4-201_ACAACCCCCCACTGCTAATTTGACTGGCTT
17205	RNY4-201_17205	YRNA_RNY4-201_CCCCCCACTGCTAAGATTTGACTGGCTT
17217	RNY4-201_17217	YRNA_RNY4-201_CCCCCCACTGCTAAATTTGACTGGCTTCCT
17229	RNY4-201_17229	YRNA_RNY4-201_ACCCCCCACTGCTAATTTTGACTGGCTT
17232	RNY4-201_17232	YRNA_RNY4-201_CCACCCACTGCTAAATTTGACTGGCTT
17238	RNY4-201_17238	YRNA_RNY4-201_CCCCCCCACTGCTAAATTTGACTGGCTTT
1726	RNY4-201_1726	YRNA_RNY4-201_GCACCCCACTGCTAAATTTGACTGGCTT
17260	RNY4-201_17260	YRNA_RNY4-201_CCCCCCACTGCTAAATTTGACTGGCTGAA
17302	RNY4-201_17302	YRNA_RNY4-201_CCCCCCACTGCTAAATTTGACTTGCTC
17307	RNY4-201_17307	YRNA_RNY4-201_CCCCCCACTGCTAAATTTAACTGGCTT
17311	RNY4-201_17311	YRNA_RNY4-201_CCCCACTGCGAAATTTGACTGGCTT
17320	RNY4-201_17320	YRNA_RNY4-201_TCCCCCACTGCTAAATTTGACTGGCT
17397	RNY4-201_17397	YRNA_RNY4-201_TCCCCCCACTGCTAAATTTGACTGG
17405	RNY4-201_17405	YRNA_RNY4-201_TACAACCCCCCACTGCTAAATTTGACTGGTCT
17435	RNY4-201_17435	YRNA_RNY4-201_ACCCCCCACTGCTAAATTTGACTGCCTT
17437	RNY4-201_17437	YRNA_RNY4-201_TACAACCCCCCACTGCTAAATTTAACTGGCT
17445	RNY4-201_17445	YRNA_RNY4-201_CCCCCCACTGCTAAATTTGACTGGCATA
17446	RNY4-201_17446	YRNA_RNY4-201_CCCCCCACTGCTAAATTTGACTGTC
17450	RNY4-201_17450	YRNA_RNY4-201_TACAACCCCCCACTGCTAAATTTGACTGGCA
17451	RNY4-201_17451	YRNA_RNY4-201_TACAACCCCCCACTGCTAAATTTGACTGTCTTT
17459	RNY4-201_17459	YRNA_RNY4-201_CAACCCCCCACTACTAAATTTGACTGGCTT
17510	RNY4-201_17510	YRNA_RNY4-201_CAACCCACCACTGCTAAATTTGACTGGCTTT
17514	RNY4-201_17514	YRNA_RNY4-201_CCCCCCACTGCTAAATTTGACTGAG
17518	RNY4-201_17518	YRNA_RNY4-201_CCCCCCACTGCTACATTTGACTGGCTTTA
17522	RNY4-201_17522	YRNA_RNY4-201_CCCCCCGCTGCTAAATTTGACTGGCTTTTT
17534	RNY4-201_17534	YRNA_RNY4-201_CCCCCCGCTGCTAAATTTGACTGGCTTTT
17536	RNY4-201_17536	YRNA_RNY4-201_CCCCCACTGCTAAATTTGACTGGCTAAAT
17552	RNY4-201_17552	YRNA_RNY4-201_CTCCCCACTGCTCAATTTGACTGGCTT
17586	RNY4-201_17586	YRNA_RNY4-201_CCCCCCACTGCTAAATTTCACTGGCTTT
17630	RNY4-201_17630	YRNA_RNY4-201_AACCACCCACTGCTAAATTTGACTGGCTTT
17651	RNY4-201_17651	YRNA_RNY4-201_CCCACCACTGCTAAATTTGACTGGCTTG
17660	RNY4-201_17660	YRNA_RNY4-201_TATACAACCCCCCACTGCCAAATTTGACTGGCTT
17703	RNY4-201_17703	YRNA_RNY4-201_TACAACACCCCACTGCTAAATTTGACTGGCTT
17718	RNY4-201_17718	YRNA_RNY4-201_GCCCCCACTGCTAAATTTGACTGGCTATA
17753	RNY4-201_17753	YRNA_RNY4-201_CCCGCCACTGCTAAATTTGACTGGCTTT
17755	RNY4-201_17755	YRNA_RNY4-201_CCCCCACTGCTAAATTTGAATGGCTTT
17767	RNY4-201_17767	YRNA_RNY4-201_CACTGCTAAATTTGACAGGCTTT
17787	RNY4-201_17787	YRNA_RNY4-201_CCCCCCCACTGCTAAATTTGACTGGCTTTC
17816	RNY4-201_17816	YRNA_RNY4-201_CCCCCCCACTGCTAAATTTGACTGGCTTTTTT
17824	RNY4-201_17824	YRNA_RNY4-201_CCCCCACTGCTAAATTTGACTGGCATTTT
17825	RNY4-201_17825	YRNA_RNY4-201_CCCCCACTGCTAAATTTGGCTGGCTTTT
17846	RNY4-201_17846	YRNA_RNY4-201_CCCCCCACTGCTAAATTTGACTGGCTTTAAAA
17868	RNY4-201_17868	YRNA_RNY4-201_CCACCCACTGCTAAATTTGACTGGCTTG
17871	RNY4-201_17871	YRNA_RNY4-201_CCCCCCACTGCTAAATTTTACTGGCTTAT
17874	RNY4-201_17874	YRNA_RNY4-201_CTCCCCACTGCTAAATTTGACTGG
17917	RNY4-201_17917	YRNA_RNY4-201_CCCCCACTGCTAAATTTGACTGGCCTG
17921	RNY4-201_17921	YRNA_RNY4-201_ACCCCCCACCGCTAAATTTGACTGGCTTT
17931	RNY4-201_17931	YRNA_RNY4-201_CACTGCTAAATTTGACTTGCT
17944	RNY4-201_17944	YRNA_RNY4-201_GCAACCCCCCACTGCTAAATTTGACTGGCT
17952	RNY4-201_17952	YRNA_RNY4-201_CCCCCACTGCTAAATTTGACTGGTTTTTT
17965	RNY4-201_17965	YRNA_RNY4-201_TACAACCCCCCACTGCTAAATTTGACTGGCTTCT
17974	RNY4-201_17974	YRNA_RNY4-201_ACAACCCCCCACTGCTAAATTTGACTGGCTTT
17976	RNY4-201_17976	YRNA_RNY4-201_CCCCCCACTGCTAAATTTGACTCGCTTTTT
17992	RNY4-201_17992	YRNA_RNY4-201_TACAACCCCCCACTGCTAAATTTGACTAGCTT
18011	RNY4-201_18011	YRNA_RNY4-201_CCCCCAACTGCTAAATTTGACTGGCTTTTT
18034	RNY4-201_18034	YRNA_RNY4-201_CCCCCACTGCTAAATTTGACTAGCTTTTT
18048	RNY4-201_18048	YRNA_RNY4-201_CCCCCCACTGCTAAATTTGGCTGGCTG
18063	RNY4-201_18063	YRNA_RNY4-201_CCCCCACTGCTAAATTTGACTGGCCTT
18067	RNY4-201_18067	YRNA_RNY4-201_TACAACCCCCCACTGCTAACTTTGACTGGCTT
1807	RNY4-201_1807	YRNA_RNY4-201_TATACAAACCCCCACTGCTAAATTTGACTGGCTT
18088	RNY4-201_18088	YRNA_RNY4-201_CCCCCACTGCTAAATTTGACTGGCTCTTT
18114	RNY4-201_18114	YRNA_RNY4-201_CCCCCCACTGCTAAATTTGACTGGTAC
18122	RNY4-201_18122	YRNA_RNY4-201_TACAACCCCCCACTGCTAAATATGACTGGCTTT
18130	RNY4-201_18130	YRNA_RNY4-201_CCCCACTGCTAAATTTGACTGGCCA
18163	RNY4-201_18163	YRNA_RNY4-201_TTACAACCCCCCACTGCTAAATTTGACTGGCTT
18184	RNY4-201_18184	YRNA_RNY4-201_TACAACCCCCCACTGCTAAAATTTGACTGGCTT
18196	RNY4-201_18196	YRNA_RNY4-201_CCCCCACTGCTAAATTTGACTGGCTATTTT
18215	RNY4-201_18215	YRNA_RNY4-201_TACAACCCCCCACAGCTAAATTTGACTGGCTT
18225	RNY4-201_18225	YRNA_RNY4-201_TACAACCCCCCACTGCTAAATTTGACTGGGTT
18270	RNY4-201_18270	YRNA_RNY4-201_CCCCCACTGCTAAATTTGACCGG
18273	RNY4-201_18273	YRNA_RNY4-201_CCCCCCACTGCTAAATTTGACTGGCTTTCTTTT
18281	RNY4-201_18281	YRNA_RNY4-201_TACAACCCCCCACTGCTAAATTTGACAGGCTT
1829	RNY4-201_1829	YRNA_RNY4-201_TACAACCTCCCACTGCTAAATTTGACTGGCTT
18320	RNY4-201_18320	YRNA_RNY4-201_CCCCCCACTGCTAAATTTGGCTGGCTTG
18327	RNY4-201_18327	YRNA_RNY4-201_TATACAACCCCCCACTGCTAAATTTGACTGGCGT
18336	RNY4-201_18336	YRNA_RNY4-201_TATACAACCCCCCACTGCTAAATTTGACTGGAA
18374	RNY4-201_18374	YRNA_RNY4-201_CCCCACCGCTAAATTTGACTGGCTTT
1838	RNY4-201_1838	YRNA_RNY4-201_CCCCACTGCTAAATTTGACTGGCGT
18392	RNY4-201_18392	YRNA_RNY4-201_ACAACCCCCCACTGCTAAATTTGACCGGCTT
18393	RNY4-201_18393	YRNA_RNY4-201_CCCCCACTGCTAAATTTGAC
18394	RNY4-201_18394	YRNA_RNY4-201_GCCCCCCACTGCTAAATTTGACTGGCTTTT
18397	RNY4-201_18397	YRNA_RNY4-201_CCCCCCACTGCTAAATTTGACTGGCGG
18435	RNY4-201_18435	YRNA_RNY4-201_GCAACCCCCCACTGCTAAATTTGACTGGCTT
18438	RNY4-201_18438	YRNA_RNY4-201_CCCCCCACTGCTAAATTTGACTGGCTATTTTTTA
18448	RNY4-201_18448	YRNA_RNY4-201_ACCCCCCACTGCTAAATTTGACTGGCCTA
1846	RNY4-201_1846	YRNA_RNY4-201_CCCCCCACTGCTAAATTTGACTGGTTTTTTTTTT
18469	RNY4-201_18469	YRNA_RNY4-201_CCCCCAGTGCTAAATTTGACTGGCTT
18543	RNY4-201_18543	YRNA_RNY4-201_ACTGCTAAATTTGACCGGCTT
18555	RNY4-201_18555	YRNA_RNY4-201_CAACCCCCCACTGCTAAATTTGACTGGCTATT
18563	RNY4-201_18563	YRNA_RNY4-201_CCCCCCACTGCTAATTTTGACTGGCTAT
18569	RNY4-201_18569	YRNA_RNY4-201_CCCCCCACTGCTAAACTTGACTGGCTTTTTT
18594	RNY4-201_18594	YRNA_RNY4-201_ACCCCCCACTGCTAAATTTGACTGGCTATT
18601	RNY4-201_18601	YRNA_RNY4-201_CCCCCCCACTGCTAAATTTGACTGGCTAA
18618	RNY4-201_18618	YRNA_RNY4-201_ACTGCTAAATTTGATTGGCTT
18631	RNY4-201_18631	YRNA_RNY4-201_CACTGCTAAATTTGACTGGCCTA
18634	RNY4-201_18634	YRNA_RNY4-201_CCCCCCACTGCTAAATTTGAGTGG
18648	RNY4-201_18648	YRNA_RNY4-201_CCCCCCACTGCTAAATTTGACTCGCTT
18653	RNY4-201_18653	YRNA_RNY4-201_CACTGCTAAATTTGACTGGCAT
18667	RNY4-201_18667	YRNA_RNY4-201_CCCCCCACTGCTAAATTTGACTGGTTTTTTTTT
18707	RNY4-201_18707	YRNA_RNY4-201_CACTGCTAAATTTGACTGGAA
1871	RNY4-201_1871	YRNA_RNY4-201_CCCCCACTGCTAAATTTCACTGGCTTT
18718	RNY4-201_18718	YRNA_RNY4-201_GCCCCCCACTGCTAAATTTGACTGGC
18725	RNY4-201_18725	YRNA_RNY4-201_TACAACCCCCTACTGCTAAATTTGACTGGCTTT
18730	RNY4-201_18730	YRNA_RNY4-201_CCCCACTGCTAAATCTGACTGGCTT
18744	RNY4-201_18744	YRNA_RNY4-201_CCCCCCACTGCTAAATATGACTGGCTTTT
18747	RNY4-201_18747	YRNA_RNY4-201_ACCCCCCACTTCTAAATTTGACTGGCTT
1875	RNY4-201_1875	YRNA_RNY4-201_CCCCCACTGCTAAATTTTACTGGCT
18757	RNY4-201_18757	YRNA_RNY4-201_CCGCCCACTGCTAAATTTGACTGGCTTG
18768	RNY4-201_18768	YRNA_RNY4-201_CCCCCCACTGCTAAACTTGACTGGCTAT
18776	RNY4-201_18776	YRNA_RNY4-201_TACAACCCTCCACTGCTAAATTTGACTGGCTTT
18777	RNY4-201_18777	YRNA_RNY4-201_CCCCCCACTGCTAAATTTGACTGTCTG
18788	RNY4-201_18788	YRNA_RNY4-201_ACCCCCCACTGCTAAATTTGACTGGTTTTT
18810	RNY4-201_18810	YRNA_RNY4-201_CCCGCCCCCCACTGCTAAATTTGACTGGCTT
18813	RNY4-201_18813	YRNA_RNY4-201_TACAACCCCCCACTGCTAACTTTGACTGGCTTT
18819	RNY4-201_18819	YRNA_RNY4-201_CCCCCACGGCTAAATTTGACTGGCTTTT
18822	RNY4-201_18822	YRNA_RNY4-201_ACAGCCCCCCACTGCTAAATTTGACTGGCTT
18837	RNY4-201_18837	YRNA_RNY4-201_CCCCCACTGCTAAATTTGACTGGCTTCT
18841	RNY4-201_18841	YRNA_RNY4-201_GCGCCCCACTGCTAAATTTGACTGGCTT
18855	RNY4-201_18855	YRNA_RNY4-201_CCCCCACTGCTAAATTTGACTGGCTTTTATT
18879	RNY4-201_18879	YRNA_RNY4-201_CCCCCCACTGCTAAATTTGACGGGCTTTTTT
18889	RNY4-201_18889	YRNA_RNY4-201_CCCCCACTGCTAAATTTGACCGGCTTTA
18913	RNY4-201_18913	YRNA_RNY4-201_CCCCCACTTCTAAATTTGACTGGCTTT
18924	RNY4-201_18924	YRNA_RNY4-201_CAACCCCCCACTGCTAAAATTTGACTGGCTT
18951	RNY4-201_18951	YRNA_RNY4-201_ACAACCCCCCACTGCTAAATTTGACTGGCTTTTT
18987	RNY4-201_18987	YRNA_RNY4-201_CCCCCACTGCTAAATTTGACTGGCTTC
18992	RNY4-201_18992	YRNA_RNY4-201_GCCCCCACTGCTAAATTTGACTGGCTG
19005	RNY4-201_19005	YRNA_RNY4-201_TACAACCCCCCACTGCTAAATTTGACTGGCTTTCT
19039	RNY4-201_19039	YRNA_RNY4-201_CCACTGCTAAATTTGACTTGCTT
19055	RNY4-201_19055	YRNA_RNY4-201_CACCCCACTGCTAAATTTGACTGGCTTAT
19097	RNY4-201_19097	YRNA_RNY4-201_CCCCCACTGTTAAATTTGACTGGCT
19111	RNY4-201_19111	YRNA_RNY4-201_ACAACCCCCCACTGCTAAATTTGACTGGCTTTAA
19138	RNY4-201_19138	YRNA_RNY4-201_CCCCCACTGCTAAATTTGACTGGAAT
19163	RNY4-201_19163	YRNA_RNY4-201_CCCCACTGCTAAATTTGACTGGCTTCT
19164	RNY4-201_19164	YRNA_RNY4-201_CCCCCCACTGCTAAATCTGACTGG
19166	RNY4-201_19166	YRNA_RNY4-201_ACCCCCCACTGCTATATTTGACTGGCTT
19246	RNY4-201_19246	YRNA_RNY4-201_CCCCCCACTGCTAAGTTTGACTGGCTC
19255	RNY4-201_19255	YRNA_RNY4-201_CCCCCTACTGCTAAATTTGACTGGCTTT
19256	RNY4-201_19256	YRNA_RNY4-201_CCCCCCACTGCTAAATTTGACCGGCTC
19352	RNY4-201_19352	YRNA_RNY4-201_CACTGCTAAATTTGACTGACTTT
1938	RNY4-201_1938	YRNA_RNY4-201_CCCCCCACTGCTTAATTTGACTGGCT
19417	RNY4-201_19417	YRNA_RNY4-201_CCCCCACTGTTAAATTTGACTGGCTTT
19455	RNY4-201_19455	YRNA_RNY4-201_ACTGCTAAATTTGACTGGCA
19459	RNY4-201_19459	YRNA_RNY4-201_CCCCCACTGCTAAATTTGAGTGGCTTT
19472	RNY4-201_19472	YRNA_RNY4-201_ACAACCCCCCACTGCTAAATTTGACTGGCCA
19487	RNY4-201_19487	YRNA_RNY4-201_GACCCCCACTGCTAAATTTGACTGGCTT
19488	RNY4-201_19488	YRNA_RNY4-201_CCCCCACTGCTAAATTTGACTGACTC
19506	RNY4-201_19506	YRNA_RNY4-201_CACTGCTAAATTTGACTGGCTTG
19513	RNY4-201_19513	YRNA_RNY4-201_AACCCCCCACTGCTAACTTTGACTGGC
19531	RNY4-201_19531	YRNA_RNY4-201_CCCCCACTGCTAAATTTGTCTGGCT
19535	RNY4-201_19535	YRNA_RNY4-201_CTCCCCACCGCTAAATTTGACTGGCTT
19540	RNY4-201_19540	YRNA_RNY4-201_CCCCCCACTGCTAAATTTGACTGGCTATTTCT
19543	RNY4-201_19543	YRNA_RNY4-201_CCCCCCACTGCTAAATTTGACTGACTTCT
19555	RNY4-201_19555	YRNA_RNY4-201_CCCCCCACTGCTACATTTGACTGGCTTG
19566	RNY4-201_19566	YRNA_RNY4-201_CCCCCACTGCTAAATTTGACTGGCTTCTT
19599	RNY4-201_19599	YRNA_RNY4-201_CCCCCCACTGCTAAACTTGACTGGCTC
19608	RNY4-201_19608	YRNA_RNY4-201_CCCCCCACTGCTAAATTTGACTGGCCC
19610	RNY4-201_19610	YRNA_RNY4-201_CCCCCCACTGCTAAATTAGACTGGCT
19622	RNY4-201_19622	YRNA_RNY4-201_CCCCCACTGCTAAATTTGACTGGCTAATA
19637	RNY4-201_19637	YRNA_RNY4-201_CCCCCACTGCTAAATTTGACTGGCTTATTTA
19646	RNY4-201_19646	YRNA_RNY4-201_CCCCCACTGCTAAATTTGACTGGGTA
19672	RNY4-201_19672	YRNA_RNY4-201_CCCCCCACTGCTAAATTTGACCGGCTTTTTTT
19692	RNY4-201_19692	YRNA_RNY4-201_GAACCCCCCACTGCTAAATTTGACTGGCTT
1972	RNY4-201_1972	YRNA_RNY4-201_CCCCCCACTGCTAAATTTGACTGGCTTTTC
19729	RNY4-201_19729	YRNA_RNY4-201_TACAGCCCCCCACTGCTAAATTTGACTGGCTT
19753	RNY4-201_19753	YRNA_RNY4-201_CCCCCCACTGCTAAATTTGACTGAC
19781	RNY4-201_19781	YRNA_RNY4-201_ACAACCCCCCACTGCTAAATTTGACTGGCTTTTTA
19782	RNY4-201_19782	YRNA_RNY4-201_CCCCCCACTGCTAAACTTGACTGGCTTTTTTTT
19785	RNY4-201_19785	YRNA_RNY4-201_CCCCCACTGCTAAATTTTACTGGC
19811	RNY4-201_19811	YRNA_RNY4-201_CCCCCCACTGCTAAATTTGACTGGCCTCT
19814	RNY4-201_19814	YRNA_RNY4-201_CCCCCCACTGCTACATTTGACTGGCTTTT
19816	RNY4-201_19816	YRNA_RNY4-201_ACTGCCAAATTTGACTGGCTTT
19826	RNY4-201_19826	YRNA_RNY4-201_ACTGCTAAATTTGACTGGATT
19833	RNY4-201_19833	YRNA_RNY4-201_CCCCCCACTGCTAAATTTAACTGGCTTTA
19837	RNY4-201_19837	YRNA_RNY4-201_ACCCCCCACTGCTAAATTTGACTGGCC
19848	RNY4-201_19848	YRNA_RNY4-201_CCCCCACTGCTAAATTTGACTGGCTACA
19855	RNY4-201_19855	YRNA_RNY4-201_ATACAACCCCCCACTGCTAAATTTGACTGGTA
19856	RNY4-201_19856	YRNA_RNY4-201_CCACTGCTAAATTTGACTGGCTTATT
19867	RNY4-201_19867	YRNA_RNY4-201_CCCCCCACTGCTAAATTTGACTGGTCTT
1987	RNY4-201_1987	YRNA_RNY4-201_TACAACCCCCCACTGCTAATA
19890	RNY4-201_19890	YRNA_RNY4-201_CCCCCCACTGCTAAATTTGACGGGCTTA
19917	RNY4-201_19917	YRNA_RNY4-201_TACAACCCCCCACTGCTAAATTTGACCGGCT
19918	RNY4-201_19918	YRNA_RNY4-201_CACTGCTAAATTTGACAGGCTT
19935	RNY4-201_19935	YRNA_RNY4-201_GCCCACCACTGCTAAATTTGACTGGCTT
19945	RNY4-201_19945	YRNA_RNY4-201_TATACAACCCCCCGCTGCTAAATTTGACTGGCT
19951	RNY4-201_19951	YRNA_RNY4-201_CCCCCACTGCTAAATTTGACTGGCTATAAT
19977	RNY4-201_19977	YRNA_RNY4-201_CACTGCTAAATTTGACTGGCTG
19987	RNY4-201_19987	YRNA_RNY4-201_CCCCCCACTGCTAAATTTGACGGGCTT
19988	RNY4-201_19988	YRNA_RNY4-201_CCCCCACTGCTAAATTTGACTGGCTTTTTTTA
19991	RNY4-201_19991	YRNA_RNY4-201_CGCCCCACTGCTAAATTTGACTGGCTTT
20011	RNY4-201_20011	YRNA_RNY4-201_CCCCCCCTGCTAAATTTGACTGGC
20041	RNY4-201_20041	YRNA_RNY4-201_ACCCCCCACTGCTAAATTTGACTGTCTT
20056	RNY4-201_20056	YRNA_RNY4-201_CCCCCCACTGCTTAATTTGACTGGCTT
20073	RNY4-201_20073	YRNA_RNY4-201_ACTGCTAAATTTGACTGGCAT
2011	RNY4-201_2011	YRNA_RNY4-201_ACCCCCCACTGCTAAATTTGAC
20115	RNY4-201_20115	YRNA_RNY4-201_GCCCCCACTGCTAAATTTGACTGGCTC
20118	RNY4-201_20118	YRNA_RNY4-201_ACCCCCACTGCTAAATTTGACTGGCTTTTT
20119	RNY4-201_20119	YRNA_RNY4-201_CCCCCCCACTGCTAAATTTGACTGGAA
20127	RNY4-201_20127	YRNA_RNY4-201_CCCACTGCTAAATTTGACTGGCTTTTT
20140	RNY4-201_20140	YRNA_RNY4-201_AACCCCCCACTGCTAAATTTGACTGACTT
20165	RNY4-201_20165	YRNA_RNY4-201_ACAACCCCCCACTGCTAAATTTGACTGGCCTT
20213	RNY4-201_20213	YRNA_RNY4-201_CCCCCCACTGCTAAATTTGACTGGCCAAA
20244	RNY4-201_20244	YRNA_RNY4-201_CCCCCCACTGCTAAATATGACTGGCTTTTTT
20261	RNY4-201_20261	YRNA_RNY4-201_CTCCCCACTGCTAAATTTGACTGGC
20279	RNY4-201_20279	YRNA_RNY4-201_CCCCCCACTGCTAAATTTGACCGG
20281	RNY4-201_20281	YRNA_RNY4-201_CCCCCCACTGCTAAATTTAACTGGCTAT
20282	RNY4-201_20282	YRNA_RNY4-201_CCCCCCACTGCTAAATTTGACCGGCTTATT
2031	RNY4-201_2031	YRNA_RNY4-201_CCGCCCACTGCTAAATTTGACTGGCT
20377	RNY4-201_20377	YRNA_RNY4-201_ACCCCCCACTGCTAAATTTGACTGGCTCTT
20388	RNY4-201_20388	YRNA_RNY4-201_CCCCCACTGCTAAATTTGACTGGCATA
20389	RNY4-201_20389	YRNA_RNY4-201_CCCCCCACTGCTAAATTTGACTGGCTTAGA
20464	RNY4-201_20464	YRNA_RNY4-201_CCCCCACTGCTAAATTTGCCTGGCTTT
20472	RNY4-201_20472	YRNA_RNY4-201_TCCCCCACTGCTAAATTTGACTGGCTTTT
20479	RNY4-201_20479	YRNA_RNY4-201_GCCCCCCACTACTAAATTTGACTGGCTT
20487	RNY4-201_20487	YRNA_RNY4-201_CCCCCCACTGCTAAGTTTGACTGGCTAT
20521	RNY4-201_20521	YRNA_RNY4-201_ACAACCCCCCCCTGCTAAATTTGACTGGCTT
20534	RNY4-201_20534	YRNA_RNY4-201_CCCCCCACTGCTAAATTTGGCTGGCTTTA
2059	RNY4-201_2059	YRNA_RNY4-201_CCCCCCACTGCTAAATCTGACTGGCTTTTTTT
20610	RNY4-201_20610	YRNA_RNY4-201_CCACTGCTAAATTTGATTGGCTT
20635	RNY4-201_20635	YRNA_RNY4-201_TACAACCCCCCACTGCTAAATTTGACTGGCTAG
20654	RNY4-201_20654	YRNA_RNY4-201_CCCCCACTGCTAAATTTGACTGGCTTACA
20662	RNY4-201_20662	YRNA_RNY4-201_CCCCCCACTGCTAAAATTGACTGGCTTA
20676	RNY4-201_20676	YRNA_RNY4-201_CCCCCCACTGCTAAATTTGACTGGCTATTG
20691	RNY4-201_20691	YRNA_RNY4-201_TACAACCGCCCACTGCTAAATTTGACTGGCTT
20712	RNY4-201_20712	YRNA_RNY4-201_ACCCCCCACTGCTAAATTTGCCTGGCTTT
20714	RNY4-201_20714	YRNA_RNY4-201_CCCCCCACTGCTAAATTTAACTGGCTTC
20730	RNY4-201_20730	YRNA_RNY4-201_CCCCCAACTGCTAAATTTGACTGGCTTTT
20745	RNY4-201_20745	YRNA_RNY4-201_CCCCCACTGCTAAATTTGACTAGCTTT
20760	RNY4-201_20760	YRNA_RNY4-201_TATACAACCCCCCACTGCTAAATTTGACTGGCTAA
20807	RNY4-201_20807	YRNA_RNY4-201_CCCCCCACTGCTAAACTTGACTGGCTATT
20815	RNY4-201_20815	YRNA_RNY4-201_CCCTCCCACTGCTAAATTTGACTGGCTT
20824	RNY4-201_20824	YRNA_RNY4-201_CCCCCCACTGCTAAATTTGACTCGCTTA
20877	RNY4-201_20877	YRNA_RNY4-201_CCCCCCACTGCTGAATTTGACTGGCTT
2088	RNY4-201_2088	YRNA_RNY4-201_TACAACCCCCCACTGCTAAATTTGACTGGCTA
20885	RNY4-201_20885	YRNA_RNY4-201_CCCCCACTGCTAAATTTGACTGGCGTTT
20887	RNY4-201_20887	YRNA_RNY4-201_TACAACCCCCCACTGCTAAATTTGACTGGCTTG
20898	RNY4-201_20898	YRNA_RNY4-201_CCCCCACTGCTAAATTTGACTGGCTTACTT
20935	RNY4-201_20935	YRNA_RNY4-201_CCCCCCACTGCTAAATTTGACTGGAAT
2094	RNY4-201_2094	YRNA_RNY4-201_CCCCCCACTGCTAAACTTGACTGGC
20943	RNY4-201_20943	YRNA_RNY4-201_ACTGCTAAATTTGACTGACTT
20950	RNY4-201_20950	YRNA_RNY4-201_TACAACCCCCCGCTGCTAAATTTGACTGGCTT
20960	RNY4-201_20960	YRNA_RNY4-201_CCCCCACTGCTAAATTTGACTGGATTA
20974	RNY4-201_20974	YRNA_RNY4-201_CCCCCACTGCTAAATTTGACTGGCTAACA
20988	RNY4-201_20988	YRNA_RNY4-201_CCCCCTCTGCTAAATTTGACTGGCTT
20990	RNY4-201_20990	YRNA_RNY4-201_CCCCCCACTGCTAAATTTGACCGGCTTTTT
21009	RNY4-201_21009	YRNA_RNY4-201_CCCCCCACTGCTAAATCTGACTGGCTTC
21012	RNY4-201_21012	YRNA_RNY4-201_GCCCACCACTGCTAAATTTGACTGGCT
21028	RNY4-201_21028	YRNA_RNY4-201_CCCCCCACTGCTAAATTTGACTGGTCC
21029	RNY4-201_21029	YRNA_RNY4-201_CCCCCACTGCTAAATTTGACTGGGT
21066	RNY4-201_21066	YRNA_RNY4-201_CCCCCCACTGCTAAATTTGACTGGCATAT
21072	RNY4-201_21072	YRNA_RNY4-201_CCCCCCACTGCTAAATTTTACTGGCTTTT
21073	RNY4-201_21073	YRNA_RNY4-201_CCCCCCACTGCTAAACTTGACTGGCTTTT
21074	RNY4-201_21074	YRNA_RNY4-201_TATACAACCCCCCACTGCTAAATTTGACTGGCCT
21082	RNY4-201_21082	YRNA_RNY4-201_CACTGCTAAATTTGACCGGCTTT
21096	RNY4-201_21096	YRNA_RNY4-201_TACAACCACCCACTGCTAAATTTGACTGGCTT
21101	RNY4-201_21101	YRNA_RNY4-201_CCCCCCACTGCTAAATTTGACTGGCGTC
21132	RNY4-201_21132	YRNA_RNY4-201_CCCCCCACTGCTAAAAATTTGACTGGC
21140	RNY4-201_21140	YRNA_RNY4-201_CCACCCACTGCTAAATTTGACTGG
21170	RNY4-201_21170	YRNA_RNY4-201_CCCCCCACTGCTAAATTTGACTGGCTTTTTAT
21198	RNY4-201_21198	YRNA_RNY4-201_CCCCCCACTGCTAAATTTGACTGGCTTATAT
21226	RNY4-201_21226	YRNA_RNY4-201_CCCCCACTGCTAAATCTGACTGGCTTA
21231	RNY4-201_21231	YRNA_RNY4-201_ACTGCTAAATTTGACTGGCTTTTTTTT
21232	RNY4-201_21232	YRNA_RNY4-201_TCCCCCCACTGCTAAATTTGACTGGCTTG
21237	RNY4-201_21237	YRNA_RNY4-201_CCCCAACTGCTAAATTTGACTGGCTTT
21259	RNY4-201_21259	YRNA_RNY4-201_TACAACCCCCCACTGCTAAATTTGACTGGCTATTT
21267	RNY4-201_21267	YRNA_RNY4-201_CCCCCCACTGCTAAATTTTACTGGCTTT
21279	RNY4-201_21279	YRNA_RNY4-201_CCCCCCACTGCTAAATTTGACTGGCTTTATAA
21322	RNY4-201_21322	YRNA_RNY4-201_CCCACTGCTAAATTTGACTGACTT
21338	RNY4-201_21338	YRNA_RNY4-201_TACAACCCCCCACTGCTAACTTTGACTGGCTTTT
21343	RNY4-201_21343	YRNA_RNY4-201_CAACCCCCCACTGCTAAATTTGACTGGTA
21364	RNY4-201_21364	YRNA_RNY4-201_ACAACCCACCACTGCTAAATTTGACTGGCTTT
21382	RNY4-201_21382	YRNA_RNY4-201_CCCCCCACTGCTAAATTTGACTGGCTTTAGTT
21399	RNY4-201_21399	YRNA_RNY4-201_CTGGGCCCCCCACTGCTAAATTTGACTGGCTT
21411	RNY4-201_21411	YRNA_RNY4-201_CCCCCACTGCTAAATTTGACTGGCTGTA
21417	RNY4-201_21417	YRNA_RNY4-201_TATACAACCCCCCACTGCTAAATTTGACTGGTA
21418	RNY4-201_21418	YRNA_RNY4-201_ACCCACTGCTAAATTTGACTGGCTTT
21428	RNY4-201_21428	YRNA_RNY4-201_TTGGTATACAACCCCCCACTGCTAAATT
21430	RNY4-201_21430	YRNA_RNY4-201_CCCCCACTGCTAAATTTGACTGGCTA
21434	RNY4-201_21434	YRNA_RNY4-201_CACTGCTAAATTTGACTGACTA
21438	RNY4-201_21438	YRNA_RNY4-201_TATACAACCCCCCACTACTAAATTTGACTGGCTT
21455	RNY4-201_21455	YRNA_RNY4-201_CCCCCCACTGCTAAAAATTTGACTGGCTTTT
21469	RNY4-201_21469	YRNA_RNY4-201_CCCCCCACTGCTAAATTTGACTGGCTCTTTT
21474	RNY4-201_21474	YRNA_RNY4-201_CCCCCAATGCTAAATTTGACTGGCTTT
21481	RNY4-201_21481	YRNA_RNY4-201_TACAACCCCCCACTGCTAAATTT
21519	RNY4-201_21519	YRNA_RNY4-201_CAACCCCCCACTGCTACATTTGACTGGCTTT
21522	RNY4-201_21522	YRNA_RNY4-201_CCCCACTGCTAAATTTGACTGGCTATTT
21545	RNY4-201_21545	YRNA_RNY4-201_TATACAACCCCCCACTGCTAAATTTGACTGGCTG
21556	RNY4-201_21556	YRNA_RNY4-201_CCCCCCACTGCTAAATTTGACTGGCTTTTAAA
21566	RNY4-201_21566	YRNA_RNY4-201_TACACCCCCCCACTGCTAAATTTGACTGGCT
21570	RNY4-201_21570	YRNA_RNY4-201_CACCCCACTGCTAAATTTGACTGGCTATA
21583	RNY4-201_21583	YRNA_RNY4-201_CCCCCACTGCTAAATTTCACTGGCTTA
21596	RNY4-201_21596	YRNA_RNY4-201_TACAACCCCCCACTGCTAAATTAGACTGGCTTT
21619	RNY4-201_21619	YRNA_RNY4-201_CCCCCCACTGCTAAATTTGACCGGCTTTTTTTTT
21621	RNY4-201_21621	YRNA_RNY4-201_CCCCCCACTGCTAAATTTAACTGGCTC
21622	RNY4-201_21622	YRNA_RNY4-201_CCCCCACTGCTAAATTTGACTGGCGT
21650	RNY4-201_21650	YRNA_RNY4-201_TATACAACCCCCCACTGCTAAATTTGACTGCCT
21651	RNY4-201_21651	YRNA_RNY4-201_CCCCCCACTGCTAAATTTAACTGGC
2167	RNY4-201_2167	YRNA_RNY4-201_AAACCCCCACTGCTAAATTTGACTGGCTT
21684	RNY4-201_21684	YRNA_RNY4-201_CCCCCACTGCTAAATTTGACCGGCCT
21688	RNY4-201_21688	YRNA_RNY4-201_CCCCCCACTGCTAAATTCGACTGGCTTTTTT
21691	RNY4-201_21691	YRNA_RNY4-201_TATACAACCCCCCACTGCTAAGTTTGACTGGCTT
21712	RNY4-201_21712	YRNA_RNY4-201_CCACTGCTAAATTTGACTGGCTTTTTT
21732	RNY4-201_21732	YRNA_RNY4-201_CCCCCCACTGCTAAATTTGACA
21737	RNY4-201_21737	YRNA_RNY4-201_CCCCCCACTGCTAAATTTGACTGGCTAAT
21753	RNY4-201_21753	YRNA_RNY4-201_TACAACCCCCCACTGCTAAATTTGACTGGCCA
21766	RNY4-201_21766	YRNA_RNY4-201_CCCCCCACTGCTAAATTTGACTGCCTTT
21782	RNY4-201_21782	YRNA_RNY4-201_CCCCCCACTGCTAATTTGACTGGCTTTT
21785	RNY4-201_21785	YRNA_RNY4-201_CCCCCCACTGCTAAATTTGACTGGCTCAA
21796	RNY4-201_21796	YRNA_RNY4-201_GCCCCCACTGCTCAATTTGACTGGCTT
21800	RNY4-201_21800	YRNA_RNY4-201_TACAACCCCCCACTGCTAAATTTGCCTGGCTTTT
21817	RNY4-201_21817	YRNA_RNY4-201_CNCCCCACTGCTAAATTTGACTGGCT
21830	RNY4-201_21830	YRNA_RNY4-201_ACCCCCGCTGCTAAATTTGACTGGCTT
21836	RNY4-201_21836	YRNA_RNY4-201_CCCCCCACTGCTAAATTTTACTGGCTTTTT
21838	RNY4-201_21838	YRNA_RNY4-201_GGCCCCCACTGCTAAATTTGACTGGCTT
21859	RNY4-201_21859	YRNA_RNY4-201_GCCGCCCCCCACTGCTAAATTTGACTGGCTT
21864	RNY4-201_21864	YRNA_RNY4-201_GCCCCACTGCTAAATTTGACTGGCTTT
21881	RNY4-201_21881	YRNA_RNY4-201_TACAATCCCCCACTGCTAAATTTGACTGGCTTT
21887	RNY4-201_21887	YRNA_RNY4-201_CCCCCCACTGCTAAATTTGACTGGCTTTATA
2189	RNY4-201_2189	YRNA_RNY4-201_CCCCCCACTGCTAAATTTGATTGGCTTTT
21892	RNY4-201_21892	YRNA_RNY4-201_TACAACCCCCCACTGCTAAATTTGCCTGGC
21899	RNY4-201_21899	YRNA_RNY4-201_CCCCCCACTGCTAAATTTGACTGGCTGTTTT
21902	RNY4-201_21902	YRNA_RNY4-201_CCCCCCACTGCTAAATTTGACCGGCTG
21906	RNY4-201_21906	YRNA_RNY4-201_CCCCCCACTGCTAAATTTGACAGGCTAT
21923	RNY4-201_21923	YRNA_RNY4-201_CCCCCCACTGCTAAATTTGATTGGCTT
2193	RNY4-201_2193	YRNA_RNY4-201_AACCCCCCACTGCTAAATTTGACTGGT
21932	RNY4-201_21932	YRNA_RNY4-201_AACCCCCCACTGCTCAATTTGACTGGCTTT
21943	RNY4-201_21943	YRNA_RNY4-201_ACTGCTAAATTTGACTGGCTTG
21969	RNY4-201_21969	YRNA_RNY4-201_CACTGCTAAATTTGACTGGAG
21995	RNY4-201_21995	YRNA_RNY4-201_GCCCCCCACTGCTAAATTTGACTGGCTTTTT
22020	RNY4-201_22020	YRNA_RNY4-201_CCCCCCACTGCTAAATTTCACTGGC
22033	RNY4-201_22033	YRNA_RNY4-201_ACCCCCCACTGCTAAATTTGACTGG
22043	RNY4-201_22043	YRNA_RNY4-201_CCCCCACTACTAAATTTGACTGGCTT
22060	RNY4-201_22060	YRNA_RNY4-201_CACTGCTAAATTTGACCGGC
22083	RNY4-201_22083	YRNA_RNY4-201_ACCCCCCACTGCTAAATTTGACTGGCTCTTT
22090	RNY4-201_22090	YRNA_RNY4-201_TACAACCTCCCACTGCTAAATTTGACTGGCT
22094	RNY4-201_22094	YRNA_RNY4-201_CAACCCCCCACTGCTAGATTTGACTGGCTT
22099	RNY4-201_22099	YRNA_RNY4-201_CCCCCCACTGCTAAGTTTGACTGGCTTT
22101	RNY4-201_22101	YRNA_RNY4-201_CCCCCACTGCTAAATTTGACAGG
22104	RNY4-201_22104	YRNA_RNY4-201_CCCCGCACTGCTAAATTTGACTGGCTTT
22109	RNY4-201_22109	YRNA_RNY4-201_CCCCCACTGCTAACTTTGACTGGCTTTTT
2211	RNY4-201_2211	YRNA_RNY4-201_TACAACCCCCCACTACTAAATTTGACTGGCTTTT
2212	RNY4-201_2212	YRNA_RNY4-201_CCCCCCACTGCTATATTTGACTGGCTTTTT
2215	RNY4-201_2215	YRNA_RNY4-201_CGCCCCACTGCTAAATTTGACTGGC
22189	RNY4-201_22189	YRNA_RNY4-201_CCCACTGCTAAATTTGACTGGCTTTTTT
22206	RNY4-201_22206	YRNA_RNY4-201_CCCCCCACTGCTAAATTTGGCTGGCCT
22245	RNY4-201_22245	YRNA_RNY4-201_CCCCCCACTGCTAAATTTGACTGGCTTGAAA
22272	RNY4-201_22272	YRNA_RNY4-201_CCCCCCACCGCTAAATTTGACTGGCTTG
22294	RNY4-201_22294	YRNA_RNY4-201_CCCCCACTGCTAAATCTGACTGGCTT
22299	RNY4-201_22299	YRNA_RNY4-201_CCCCCACTGCTAAATTTGACTGGAA
22304	RNY4-201_22304	YRNA_RNY4-201_GCCCCCACTGCTAAATTTGGCTGGCTT
22336	RNY4-201_22336	YRNA_RNY4-201_GCAACCCCCCACTGCTAAATTTGACTGGCTA
22345	RNY4-201_22345	YRNA_RNY4-201_TACAACCCCCCACTGCTAGATTTGACTGGCTTT
22350	RNY4-201_22350	YRNA_RNY4-201_TACAACCCCCCACTGCTAAATTTGACTGGCCTTTT
22360	RNY4-201_22360	YRNA_RNY4-201_ATACAACCCCCCACTGCTAAATTTGACTGGCT
22367	RNY4-201_22367	YRNA_RNY4-201_CGCCCCACTGCTAAATTTGACTGGCTTTTTTT
2238	RNY4-201_2238	YRNA_RNY4-201_CCCCCCACTGCTAAATTTGACTGGCTCCTT
22396	RNY4-201_22396	YRNA_RNY4-201_TATACAACCCCCCACTGCTACATTTGACTGGCT
22429	RNY4-201_22429	YRNA_RNY4-201_CCCCCAACTGCTAAATTTGACTGGCTTT
22437	RNY4-201_22437	YRNA_RNY4-201_CCCCCACTGCTCAATTTGACTGGCTTT
22458	RNY4-201_22458	YRNA_RNY4-201_AACCCACCACTGCTAAATTTGACTGGCTT
22475	RNY4-201_22475	YRNA_RNY4-201_TACAACCCCCCACTGCTAAATTTGACTGGNTT
2249	RNY4-201_2249	YRNA_RNY4-201_CCCCCCACTGCTAAATTTGACTGGCTTCTTTT
22494	RNY4-201_22494	YRNA_RNY4-201_CCCCCCCACTGCTAAATTTGACTGGTAT
22495	RNY4-201_22495	YRNA_RNY4-201_CCCCCCACTGCTAAAAATTTGACTGGCTT
22496	RNY4-201_22496	YRNA_RNY4-201_CCCCCCACTGCTAAATCTGACTGGCTATT
22521	RNY4-201_22521	YRNA_RNY4-201_ACAACCCCCCACTGCTAAATTTGACTGGA
2253	RNY4-201_2253	YRNA_RNY4-201_CCCCCCACTGCTAAAGTTGACTGGCTTA
22536	RNY4-201_22536	YRNA_RNY4-201_CCCCCCACTGCTAAATTTGACTGGATT
22567	RNY4-201_22567	YRNA_RNY4-201_CCCCCCCCTGCTAAATTTGACTGGC
22571	RNY4-201_22571	YRNA_RNY4-201_ACCCCCCACTGCTAAATTTGACTGGCTT
22580	RNY4-201_22580	YRNA_RNY4-201_TCCCCACTGCTAAATTTGACTGG
22589	RNY4-201_22589	YRNA_RNY4-201_CCCCCCACTGCTAAATTTGACTGGCTTTTTCTT
22624	RNY4-201_22624	YRNA_RNY4-201_CCCCCCACTGCTAAATTTAACTGGCTTTTT
22630	RNY4-201_22630	YRNA_RNY4-201_CCCCCCACTGCTAAATTTGACAGGCT
22665	RNY4-201_22665	YRNA_RNY4-201_CCCCCCACTGCTAAATTTGACTGGCATC
22668	RNY4-201_22668	YRNA_RNY4-201_CCCCACTGCTAAATTTGCCTGGC
22696	RNY4-201_22696	YRNA_RNY4-201_CCCCACTGCTAAATTTGACTGGTTTT
22702	RNY4-201_22702	YRNA_RNY4-201_CCCCCCACTGCGAAATTTGACTGGCTT
22712	RNY4-201_22712	YRNA_RNY4-201_CCCCCCACTGCTAAATTTGACTCGCTTT
22732	RNY4-201_22732	YRNA_RNY4-201_TACAACCCCCCACTGCTAAATTTGACTGGCTTTC
22740	RNY4-201_22740	YRNA_RNY4-201_CCCCCCACTGCTAAATTTGACTGGCTATT
22749	RNY4-201_22749	YRNA_RNY4-201_CCCCACTGCTAAATTTGACTGACTT
22757	RNY4-201_22757	YRNA_RNY4-201_CCCCCACTGCTAAATTTGACTGGCTAC
22759	RNY4-201_22759	YRNA_RNY4-201_TACAACCCCCACTGCTAAATTTGACTGGCTTTTT
22764	RNY4-201_22764	YRNA_RNY4-201_CCCCCACTGCTAAATTAGACTGGCTT
22771	RNY4-201_22771	YRNA_RNY4-201_ATACAACCCCCCACTGCTAAATTTGACTGGCTTC
22772	RNY4-201_22772	YRNA_RNY4-201_CCCCGCACTGCTAAATTTGACTGGCTT
22773	RNY4-201_22773	YRNA_RNY4-201_ACACCCCCCCACTGCTAAATTTGACTGGCTT
22805	RNY4-201_22805	YRNA_RNY4-201_TACAACCCCTCACTGCTAAATTTGACTGGCTTT
22810	RNY4-201_22810	YRNA_RNY4-201_TATACAACCACCCACTGCTAAATTTGACTGGCTT
22813	RNY4-201_22813	YRNA_RNY4-201_CACCCACTGCTAAATTTGACTGGC
22826	RNY4-201_22826	YRNA_RNY4-201_CCCCCACTGCTAAATTTGACTGGATTTTTT
22873	RNY4-201_22873	YRNA_RNY4-201_CCCCCCACTGCTAAATTTGACTGGATTT
22892	RNY4-201_22892	YRNA_RNY4-201_ACCCCCCACTGCTAAATTTGACTGGCTAA
22901	RNY4-201_22901	YRNA_RNY4-201_TACAACCCCCCACTGCTAAATTTGACCGGCTTT
22906	RNY4-201_22906	YRNA_RNY4-201_CCCCCACGGCTAAATTTGACTGGCTT
22941	RNY4-201_22941	YRNA_RNY4-201_CACTGCTAAATTTGACTGGG
22950	RNY4-201_22950	YRNA_RNY4-201_ACCCCCCACTGCTAAATTTGACTGGTC
22974	RNY4-201_22974	YRNA_RNY4-201_CACAACCCCCCACTGCTAAATTTGACTGGTA
23007	RNY4-201_23007	YRNA_RNY4-201_ACCCACCACTGCTAAATTTGACTGGCTTT
23039	RNY4-201_23039	YRNA_RNY4-201_CCCCCCACTGATAAATTTGACTGGCTTTTT
23043	RNY4-201_23043	YRNA_RNY4-201_CCCCCCACTGCTAAATTCGACTGGT
23046	RNY4-201_23046	YRNA_RNY4-201_TACAACCCCCCACTGCTAAATTTGACTGGCTTT
23074	RNY4-201_23074	YRNA_RNY4-201_CCCCCCACTGCTAAATTTGACTGCT
23127	RNY4-201_23127	YRNA_RNY4-201_CCCCCCACTGCTCAATTTGACTGGCTTT
23134	RNY4-201_23134	YRNA_RNY4-201_CCCCCACTGCTAAATTTCACTGGCT
23137	RNY4-201_23137	YRNA_RNY4-201_TATACAACCCCCCACTGCTAAATTTGACTGG
23139	RNY4-201_23139	YRNA_RNY4-201_CGCCCCACTGCTAAATTTGACTGGCT
23144	RNY4-201_23144	YRNA_RNY4-201_CCCCCCACTGCTAAATTTGACCGGCTAT
23158	RNY4-201_23158	YRNA_RNY4-201_TATACAACCCCCCACTGCTAAATTTGGCTGGCTTT
23186	RNY4-201_23186	YRNA_RNY4-201_CACCCCACTACTAAATTTGACTGGCTT
23187	RNY4-201_23187	YRNA_RNY4-201_CCCCCACTGCTAAATTTGACTGTTA
23188	RNY4-201_23188	YRNA_RNY4-201_CCCCCACTGCGAAATTTGACTGGCTTT
2319	RNY4-201_2319	YRNA_RNY4-201_CCCCCACTGCTAAATTTGACTGGCTTCTTT
23235	RNY4-201_23235	YRNA_RNY4-201_CCCCCCTGCTAAATTTGACTGGCTT
23251	RNY4-201_23251	YRNA_RNY4-201_CCCCCCACTGCTAAATTAGACTGGCTT
23259	RNY4-201_23259	YRNA_RNY4-201_CCCCCCACTGCTAAGTTTGACTGGCTA
2326	RNY4-201_2326	YRNA_RNY4-201_CCAACCCCCCACTGCTAAATTTGACTGGCTT
23283	RNY4-201_23283	YRNA_RNY4-201_CCCCCCACTGCTAAATTTGCCTGG
23286	RNY4-201_23286	YRNA_RNY4-201_TACAACCCCCCACTGCTAAATTTGACTGGCTTTT
2336	RNY4-201_2336	YRNA_RNY4-201_CCCCCCACTGCTAAAATTTGACTGGCTTTT
23381	RNY4-201_23381	YRNA_RNY4-201_CCCCCCACTGCTAAACTTGACTGGTA
2339	RNY4-201_2339	YRNA_RNY4-201_CCCCCACTGCTAAATTTGACTGGCTT
23392	RNY4-201_23392	YRNA_RNY4-201_CCCCCCACTGCTAAATTTGACTGTCA
23399	RNY4-201_23399	YRNA_RNY4-201_CCCCCCACTGCTAACTTTGACTGGCTA
2340	RNY4-201_2340	YRNA_RNY4-201_CCCCCCACTGCTAAATTTGGCTGGCTATT
2341	RNY4-201_2341	YRNA_RNY4-201_CCCCCACTGCTAAATTGGACTGGCTTT
23418	RNY4-201_23418	YRNA_RNY4-201_CCCCACTGCTAAATTAGACTGGCTT
23423	RNY4-201_23423	YRNA_RNY4-201_CCCCCCACTGCTAAATTTGACCGGCTAAA
23431	RNY4-201_23431	YRNA_RNY4-201_TACAACCCCCCACTGCTAAATTTGACTGGATA
2344	RNY4-201_2344	YRNA_RNY4-201_CCCCCCACTGCTAAATTTGACTGGCTTTTATT
23446	RNY4-201_23446	YRNA_RNY4-201_AACCCCCCACCGCTAAATTTGACTGGCTT
23473	RNY4-201_23473	YRNA_RNY4-201_CCCCCCACTGCTAAATTCGACTGGCTTTTTTT
23493	RNY4-201_23493	YRNA_RNY4-201_CCCCCACTGCTAAAAATTTGACTGGCTTT
23494	RNY4-201_23494	YRNA_RNY4-201_TACAACCCCCCACTGCTAAAATTGACTGGCTT
23505	RNY4-201_23505	YRNA_RNY4-201_TACAACCCCCCACTGCTAAATTTGATTGGCTTT
23518	RNY4-201_23518	YRNA_RNY4-201_ACTGCTAAATTTGACTGGCC
23523	RNY4-201_23523	YRNA_RNY4-201_TACAACCCCCCACTGGTAAATTTGACTGGCTT
2353	RNY4-201_2353	YRNA_RNY4-201_TACAACCCCCCACTGCTAAATTTGGCTGGCTA
23534	RNY4-201_23534	YRNA_RNY4-201_CCCCCCACTGCTAAATTTGACTGGCTTTTTTTATT
23541	RNY4-201_23541	YRNA_RNY4-201_CCCCCCACTGCTAAATTTGACAGGCTTTTTT
23564	RNY4-201_23564	YRNA_RNY4-201_CCCCACTGCTAAATTTGACTGGCTAA
23577	RNY4-201_23577	YRNA_RNY4-201_CCCCCACTGCTAAATTTGACTGGCTTCC
23580	RNY4-201_23580	YRNA_RNY4-201_CCCCCCACTGATAAATTTGACTGGCTTTT
23585	RNY4-201_23585	YRNA_RNY4-201_CCCCCCACTGCTAAATTTGACTGGCTCTTTTTT
23586	RNY4-201_23586	YRNA_RNY4-201_ATAACCCCCCACTGCTAAATTTGACTGGCTTT
2363	RNY4-201_2363	YRNA_RNY4-201_CCCCCCACTGCTAAATTTGACTGGCTTTTTATT
23630	RNY4-201_23630	YRNA_RNY4-201_CCCCACACTGCTAAATTTGACTGGCTTTT
23647	RNY4-201_23647	YRNA_RNY4-201_CCCCCCACTGCTAAATTTGACTGGCTTTTCT
23648	RNY4-201_23648	YRNA_RNY4-201_CCCCCACTGCTAAATTTGACTTGCTT
23650	RNY4-201_23650	YRNA_RNY4-201_TATACAACCCCCCCCTGCTAAATTTGACTGGCTT
2366	RNY4-201_2366	YRNA_RNY4-201_CCCCCCACTGCTAAATTTGAC
23670	RNY4-201_23670	YRNA_RNY4-201_CCCCACTGCTAAATTTGACTGGC
23684	RNY4-201_23684	YRNA_RNY4-201_CCCCCCACTGCTAAATTTGAGTGGA
23691	RNY4-201_23691	YRNA_RNY4-201_CCGCCCACTGCTAAATTTGACTGGCTTT
23699	RNY4-201_23699	YRNA_RNY4-201_CCCCACTGCTAAATTTGACTGGCTTC
23701	RNY4-201_23701	YRNA_RNY4-201_CCCCCCACTGCTAAATTTGACTGGCTATTTTA
23726	RNY4-201_23726	YRNA_RNY4-201_CACCCCACCGCTAAATTTGACTGGCTT
23727	RNY4-201_23727	YRNA_RNY4-201_CCCCCCCACTGCTAAATTTGACTGGCC
23752	RNY4-201_23752	YRNA_RNY4-201_TTACAACCCCCCACTGCTAAATTTGACTGGCTTT
23761	RNY4-201_23761	YRNA_RNY4-201_CCCCCCACTGCTAAATTTGACTTGCCT
23765	RNY4-201_23765	YRNA_RNY4-201_ACCCCCCGCTGCTAAATTTGACTGGCTTT
23789	RNY4-201_23789	YRNA_RNY4-201_TACAACCCCCCACTGCTAAATCTGACTGGCTT
2380	RNY4-201_2380	YRNA_RNY4-201_TACAACCCCCCACTGCTAAATTTGGCTGGCTTT
23802	RNY4-201_23802	YRNA_RNY4-201_ACTGCTAAATTTGACCGGCT
23808	RNY4-201_23808	YRNA_RNY4-201_CACTGCTAAATTTGACTGGCTTTTTTT
2381	RNY4-201_2381	YRNA_RNY4-201_AACCCCCCACTGCTAACTTTGACTGGCTTT
23810	RNY4-201_23810	YRNA_RNY4-201_CCCCCACTGCTAAATTGGACTGGCTA
23812	RNY4-201_23812	YRNA_RNY4-201_CCCCCCACTGCTAAATTTGACTGCCTTTT
23861	RNY4-201_23861	YRNA_RNY4-201_CCCCCCACTGCTAAACTTGACTGGT
23864	RNY4-201_23864	YRNA_RNY4-201_CCCCCCACTGCTAAATTTGACTGGCTAAC
23878	RNY4-201_23878	YRNA_RNY4-201_CCCCACTGCTAAATTTGACTGTCTT
23889	RNY4-201_23889	YRNA_RNY4-201_CCCCCACTGCTAAATTTGACTGGCTTAGTTTT
23891	RNY4-201_23891	YRNA_RNY4-201_CCCCCACTGCTAAATTTGACCGGCTA
239	RNY4-201_239	YRNA_RNY4-201_TATATAACCCCCCACTGCTAAATTTGACTGGCTT
23902	RNY4-201_23902	YRNA_RNY4-201_CCCCCCACTGCTAAATTTGCCTGGA
23917	RNY4-201_23917	YRNA_RNY4-201_ACAACCCCCCACTGCTAGATTTGACTGGCTT
23918	RNY4-201_23918	YRNA_RNY4-201_CCCCCACTGCTAAATTTAACTGGCTA
23929	RNY4-201_23929	YRNA_RNY4-201_CCCCCCACTGCTAAATGTGACTGG
23932	RNY4-201_23932	YRNA_RNY4-201_CCCCCCACTGCTACATTTGACTG
23946	RNY4-201_23946	YRNA_RNY4-201_CCCCCCACTGCTAAATTTGACTGGCTATATA
23962	RNY4-201_23962	YRNA_RNY4-201_CCCCCCAGTGCTAAATTTGACTGGCTTT
23963	RNY4-201_23963	YRNA_RNY4-201_TACAACCCCCCACTGCTAAATTTGACTGGCTTTTT
23967	RNY4-201_23967	YRNA_RNY4-201_CCCCCCACTGCTAAATTTGACTGGCTTAGAATT
23978	RNY4-201_23978	YRNA_RNY4-201_CCCCCCACTGCTAAATTTGATTGGCTAA
23994	RNY4-201_23994	YRNA_RNY4-201_CACTGCCAAATTTGACTGGCTTT
24028	RNY4-201_24028	YRNA_RNY4-201_TTCAACCCCCCACTGCTAAATTTGACTGGCTTT
24034	RNY4-201_24034	YRNA_RNY4-201_CTGCCAAATTTGACTGGCTTT
24038	RNY4-201_24038	YRNA_RNY4-201_AACCCCCCACTGCTAACTTTGACTGGCT
24054	RNY4-201_24054	YRNA_RNY4-201_CCCCCCCACTACTAAATTTGACTGGCTT
24058	RNY4-201_24058	YRNA_RNY4-201_CCCCCCACTGCTAAATTTGANTGGCTTT
24074	RNY4-201_24074	YRNA_RNY4-201_TACAACCCCCCACTGCTAAGTTTGACTGGCTT
24085	RNY4-201_24085	YRNA_RNY4-201_TATACAACCCCCGACTGCTAAATTTGACTGGCTT
24125	RNY4-201_24125	YRNA_RNY4-201_CCCCCACTGCTAAATTTGACGGGCTA
24147	RNY4-201_24147	YRNA_RNY4-201_TACAACCCCCCACTGCTAACTTTGACTGGCT
24154	RNY4-201_24154	YRNA_RNY4-201_CCCCCCACTGCTAAATTTGACCGGCTTCA
24178	RNY4-201_24178	YRNA_RNY4-201_CCCCCCACTGCTAAATGTGACTGGCTA
24179	RNY4-201_24179	YRNA_RNY4-201_TATACAACCCCCCACTGCTAAATTTGACAGGCTT
24182	RNY4-201_24182	YRNA_RNY4-201_CCCCCCACTGCTAAAGTTGACTGGCT
24209	RNY4-201_24209	YRNA_RNY4-201_CCCCCCACTGCTAAATTTGACTGGCTTTTTAAA
24258	RNY4-201_24258	YRNA_RNY4-201_CCCCCCCCTGCTAAATTTGACTGGCTTTTT
24278	RNY4-201_24278	YRNA_RNY4-201_GCCCCCCACTGCTAGATTTGACTGGCTT
24297	RNY4-201_24297	YRNA_RNY4-201_CCCCCCACTGCTAAATTTGACTGGCTTTTATTTT
24298	RNY4-201_24298	YRNA_RNY4-201_CACTGCTAAATTTGACTGGGTTT
2430	RNY4-201_2430	YRNA_RNY4-201_CCCCCCACTGCTAAATTTGACTGGAG
24315	RNY4-201_24315	YRNA_RNY4-201_TATACAACCCCCCACTGCTACATTTGACTGGCTTA
2435	RNY4-201_2435	YRNA_RNY4-201_CCCCCCACTGCTAAATTTGGCTGGCTTCT
24389	RNY4-201_24389	YRNA_RNY4-201_CCCCCACTGCTAAATTTGAGTGGCT
24391	RNY4-201_24391	YRNA_RNY4-201_CCCCCCACTGCTAAATTTGACTGGCGC
24408	RNY4-201_24408	YRNA_RNY4-201_CCCCCCACTGCTAAATTTGACTGGCATT
24473	RNY4-201_24473	YRNA_RNY4-201_CCCCGCACTGCTAAATTTGACTGGCTTTT
2449	RNY4-201_2449	YRNA_RNY4-201_CCCCCCACTGCTAAATATGACTGGCTTT
24493	RNY4-201_24493	YRNA_RNY4-201_CCCCCCACTGCTAAATTTGACTGACTTTTT
24498	RNY4-201_24498	YRNA_RNY4-201_GCCCCCCACTGCTAAATTTGACTGGCTTTG
24500	RNY4-201_24500	YRNA_RNY4-201_TGCAACCCCCCACTGCTAAATTTGACTGGCTT
24534	RNY4-201_24534	YRNA_RNY4-201_ACCCCCCACTGCTAAATTTGACCGGCTTTT
24539	RNY4-201_24539	YRNA_RNY4-201_CCCCCCACTGCTAAATTTGACTGGATG
24545	RNY4-201_24545	YRNA_RNY4-201_CCCACTGCTAAATTTGACTGG
24549	RNY4-201_24549	YRNA_RNY4-201_ACTGCTAAATTTGAGTGGCTT
24562	RNY4-201_24562	YRNA_RNY4-201_CCCCCAATGCTAAATTTGACTGGC
24567	RNY4-201_24567	YRNA_RNY4-201_TATACAACCCCCCACTGCTAAATTTGACTGGATT
24580	RNY4-201_24580	YRNA_RNY4-201_CCCCCCACTGCTAAATTTGACTT
24601	RNY4-201_24601	YRNA_RNY4-201_CCCCCCACTGCTAAACTTGACTGGCTTT
24612	RNY4-201_24612	YRNA_RNY4-201_ACAACCCCCCACTGCTACATTTGACTGGCT
24614	RNY4-201_24614	YRNA_RNY4-201_CACTGCTAAATTTGACTGGATT
24660	RNY4-201_24660	YRNA_RNY4-201_CCCCCCACTGCTAAATTTGACCGGCT
2467	RNY4-201_2467	YRNA_RNY4-201_CCCCCACTGCTAAATTTGACTGGCTTTTTCT
24674	RNY4-201_24674	YRNA_RNY4-201_CCCCCCACAGCTAAATTTGACTGGCTTT
24689	RNY4-201_24689	YRNA_RNY4-201_CCCCCCACTGCTAAATTTGACTGGTATTT
24693	RNY4-201_24693	YRNA_RNY4-201_ACAACCCCCCACTGCTAAATTTGACTGGTC
24697	RNY4-201_24697	YRNA_RNY4-201_CCCCACTGCTAAATTTGAC
24710	RNY4-201_24710	YRNA_RNY4-201_CCCCCCACTGCTAAATTTGACTGGCTTTCC
24723	RNY4-201_24723	YRNA_RNY4-201_CCCCCCACTGCTAAATTTGACTGGCTTGTTTTT
24728	RNY4-201_24728	YRNA_RNY4-201_CCCCACACTGCTAAATTTGACTGGC
24739	RNY4-201_24739	YRNA_RNY4-201_TATACAACCCCCCACTGCTAAATTTGACTGGT
24740	RNY4-201_24740	YRNA_RNY4-201_CCCCCCACTGCTAAATTTGACTGGCTTTTTGT
24779	RNY4-201_24779	YRNA_RNY4-201_CCCCCCACTGCTAAATGTGACTGGCTTA
24801	RNY4-201_24801	YRNA_RNY4-201_CCCCCCACTGCTAAATTTGACTGGCATTA
24828	RNY4-201_24828	YRNA_RNY4-201_CCCCCACTGCTAAATTTGACTGGCTTACT
24829	RNY4-201_24829	YRNA_RNY4-201_CCCCCCACTGCTAAATTTGACTTG
24833	RNY4-201_24833	YRNA_RNY4-201_CGCCCCACTGCTAAATTTGACTGG
24876	RNY4-201_24876	YRNA_RNY4-201_CCCCCCACTGCTAAATTTGACTNGCTT
24884	RNY4-201_24884	YRNA_RNY4-201_ACCCCCCACTGCTAAATTTGACTGGCTCA
24909	RNY4-201_24909	YRNA_RNY4-201_CCCCCACTGCTAAATTTGACT
24913	RNY4-201_24913	YRNA_RNY4-201_CCCCTCTGCTAAATTTGACTGGCTT
24931	RNY4-201_24931	YRNA_RNY4-201_CCCCCCACTGCTAAATTTGACTGACTG
24986	RNY4-201_24986	YRNA_RNY4-201_AAAACCCCCCACTGCTAAATTTGACTGGCTTT
24991	RNY4-201_24991	YRNA_RNY4-201_CACTGCTAAATTTGACTGGCCTTTT
24996	RNY4-201_24996	YRNA_RNY4-201_TACAACCCCCCACTGCTAAATTTGACTGGCCTT
25013	RNY4-201_25013	YRNA_RNY4-201_CCCCCCACTGCTAAATTTGACTGGATA
25032	RNY4-201_25032	YRNA_RNY4-201_ACTGCTAAATTTGACTGGCCTT
25034	RNY4-201_25034	YRNA_RNY4-201_CCCCCCACTGCTAAATTTGACTGGTGA
25074	RNY4-201_25074	YRNA_RNY4-201_CCCACACTGCTAAATTTGACTGGCTTT
25088	RNY4-201_25088	YRNA_RNY4-201_CCCCCCACTGCTAAATTTGACTGGTCCT
25099	RNY4-201_25099	YRNA_RNY4-201_TCAACCCCCCACTGCTAAATTTGACTGGCTT
25115	RNY4-201_25115	YRNA_RNY4-201_CCCCCCACTGCTAAATTTGATTGG
25119	RNY4-201_25119	YRNA_RNY4-201_GCCCCCCACTGTTAAATTTGACTGGCTT
25137	RNY4-201_25137	YRNA_RNY4-201_CCCCCGACTGCTAAATTTGACTGGCTTTTT
25209	RNY4-201_25209	YRNA_RNY4-201_TACAAACCCCCACTGCTAAATTTGACTGGCT
25220	RNY4-201_25220	YRNA_RNY4-201_TACAACCCCCCACTGCTAAATTTGACTGGCTC
2524	RNY4-201_2524	YRNA_RNY4-201_ATACAACCCCCCACTGCTAAATT
25291	RNY4-201_25291	YRNA_RNY4-201_ACAACCCCCCACTGCTATATTTGACTGGCTT
25303	RNY4-201_25303	YRNA_RNY4-201_CCCCCACCGCTAAATTTGACTGGCTT
25309	RNY4-201_25309	YRNA_RNY4-201_CCCCCCACTGCTAAATTTGACTGGCTTCC
25323	RNY4-201_25323	YRNA_RNY4-201_CCCCCACTGCTTAATTTGACTGGCTT
25363	RNY4-201_25363	YRNA_RNY4-201_CCCCCCACTGCTAAATTTGACTAGCTTTT
25389	RNY4-201_25389	YRNA_RNY4-201_CCCCCCACTGCTAAATTTGACGGGCTTTA
2539	RNY4-201_2539	YRNA_RNY4-201_TATACAACCACCCACTGCTAAATTTGACTGGCTTT
25398	RNY4-201_25398	YRNA_RNY4-201_ACAACCACCCACTGCTAAATTTGACTGGCTT
25411	RNY4-201_25411	YRNA_RNY4-201_GACCCCACTGCTAAATTTGACTGGCTT
25416	RNY4-201_25416	YRNA_RNY4-201_CCCCCCACTGCTAAATTTGACGGGCTTTT
25433	RNY4-201_25433	YRNA_RNY4-201_CCCCCACTGCTAAATTTGACCGGC
25477	RNY4-201_25477	YRNA_RNY4-201_TACAACCCCCCACTGCTAAATTTGACTGGAT
25479	RNY4-201_25479	YRNA_RNY4-201_CCCCCCACTGCTAAATTTGACTGGCTTGTTTT
25488	RNY4-201_25488	YRNA_RNY4-201_CCCCCCACTGCTAAATTTGACTGGATCT
25496	RNY4-201_25496	YRNA_RNY4-201_TACAACCCCCCACTGCTAAATTTGACCGGCTT
25500	RNY4-201_25500	YRNA_RNY4-201_CCCCCCACTGATAAATTTGACTGGC
25505	RNY4-201_25505	YRNA_RNY4-201_CCCCCCACTGCTAAAAATTTGACTGGCTTTTT
25512	RNY4-201_25512	YRNA_RNY4-201_CCCCCACTGCTAAATTTGACTGGCTTATTTTT
25556	RNY4-201_25556	YRNA_RNY4-201_CCCCCCACTGCTAAATTTAACTGGCTA
25576	RNY4-201_25576	YRNA_RNY4-201_CCCCACTGCTAAATTTGCCTGGCTTTT
25577	RNY4-201_25577	YRNA_RNY4-201_CCCCCACTGCTAAATTTGACTGGCTC
25627	RNY4-201_25627	YRNA_RNY4-201_CCCCCACTGCTCAAATTTGACTGGCTT
25633	RNY4-201_25633	YRNA_RNY4-201_CCCCCCCACTGCTCAATTTGACTGGCTT
25661	RNY4-201_25661	YRNA_RNY4-201_CCCCCCACTGCTAGATTTGACTGGCTTTT
25688	RNY4-201_25688	YRNA_RNY4-201_TATACAACCCCCCACTGCTAAATTTGGCTGGCTTA
25698	RNY4-201_25698	YRNA_RNY4-201_CCCCCCACTGCTAAATTTGACTGCCTTTTTT
25706	RNY4-201_25706	YRNA_RNY4-201_CCCCCCACTGCTACATTTGACTGG
25716	RNY4-201_25716	YRNA_RNY4-201_CCCCCCACTGCTAAATTTGACCGGCTTTA
25720	RNY4-201_25720	YRNA_RNY4-201_CCCCCCACTGCTCAATTTGACTGGCT
25737	RNY4-201_25737	YRNA_RNY4-201_TACAACCCCCCACTGTTAAATTTGACTGGCTTT
25750	RNY4-201_25750	YRNA_RNY4-201_CCCCCACTGCTAAATTTGACTGG
25757	RNY4-201_25757	YRNA_RNY4-201_CCCCCACTGCTAAATTTGACTGTCT
25783	RNY4-201_25783	YRNA_RNY4-201_CCGCCACTGCTAAATTTGACTGGCTTTT
25802	RNY4-201_25802	YRNA_RNY4-201_TACAACCCCCCACTGCTAAATTTGACTGGT
25803	RNY4-201_25803	YRNA_RNY4-201_CCCCCCACTGCTAAATTTGTCTGGCTTTTTTT
25806	RNY4-201_25806	YRNA_RNY4-201_GCCCCACTGCTAAATTTGACTGGC
25811	RNY4-201_25811	YRNA_RNY4-201_TACAACCCCCCACTGCTAAATTTGACTGGCTGT
2582	RNY4-201_2582	YRNA_RNY4-201_CCCCCCACTGCTAAATTTGACTGGGTT
25864	RNY4-201_25864	YRNA_RNY4-201_CCCCCCACTGCTAAATTTGAATGGCTTTTT
25876	RNY4-201_25876	YRNA_RNY4-201_CCCCCCCACTGTTAAATTTGACTGGCTT
25882	RNY4-201_25882	YRNA_RNY4-201_ACAACCCCCCACTGCTAAATTTGACTGGCTAT
25913	RNY4-201_25913	YRNA_RNY4-201_CCCCCCACTGCTAAAATTGACTGGCTTTT
25922	RNY4-201_25922	YRNA_RNY4-201_CCCCCCACTGCTAACATTTGACTGGCTT
25941	RNY4-201_25941	YRNA_RNY4-201_CAACCACCCACTGCTAAATTTGACTGGCTTT
25960	RNY4-201_25960	YRNA_RNY4-201_CCCCCCACTGCTAAATTCGACTGGCTAT
2598	RNY4-201_2598	YRNA_RNY4-201_CCCCCCACTGCTAAATTTGACTGGCTATTTTTA
25982	RNY4-201_25982	YRNA_RNY4-201_ACAGCCCCCCACTGCTAAATTTGACTGGCTTT
25994	RNY4-201_25994	YRNA_RNY4-201_CCCCCCACTGCTAAATTTGACCGGCTTA
26047	RNY4-201_26047	YRNA_RNY4-201_TACGACCCCCCACTGCTAAATTTGACTGGCTTTT
2606	RNY4-201_2606	YRNA_RNY4-201_ACAACCCCCCACTGCTAAAA
26079	RNY4-201_26079	YRNA_RNY4-201_CCCCCCACTGCTAAATTTGACTGGCCTTTA
2608	RNY4-201_2608	YRNA_RNY4-201_TACAACCCCCCACTGCTAAATTTGACTGGCTCT
26088	RNY4-201_26088	YRNA_RNY4-201_CCCCCCACGGCTAAATTTGACTGGCTT
2610	RNY4-201_2610	YRNA_RNY4-201_CCCCCACTGCTAAATTTGACCGGCTT
26131	RNY4-201_26131	YRNA_RNY4-201_CCCCCCACTGCTAAATTTGACTGCCTG
26138	RNY4-201_26138	YRNA_RNY4-201_ACAACCCCCCACTGCTAAATTTGATTGGCTT
2615	RNY4-201_2615	YRNA_RNY4-201_CCCCCCACTGCTAAATTTGACTGGGTTT
26167	RNY4-201_26167	YRNA_RNY4-201_CCCCCCACTGCTAAATTTGACTGGCGTTA
26182	RNY4-201_26182	YRNA_RNY4-201_TACCCCACTGCTAAATTTGACTGGCTT
26194	RNY4-201_26194	YRNA_RNY4-201_CCCCCCACTGCTAAATTTGACTGGCTTAGT
26242	RNY4-201_26242	YRNA_RNY4-201_ACAACACCCCACTGCTAAATTTGACTGGCTT
26275	RNY4-201_26275	YRNA_RNY4-201_GCCCCCACTGTTAAATTTGACTGGCTT
26276	RNY4-201_26276	YRNA_RNY4-201_CCCCACTGTTAAATTTGACTGGCTT
2629	RNY4-201_2629	YRNA_RNY4-201_ACCCCCACTGCTAAATTTGACTGGCTT
26297	RNY4-201_26297	YRNA_RNY4-201_TACAACCCCCCCCTGCTAAATTTGACTGGCT
26302	RNY4-201_26302	YRNA_RNY4-201_TACGACCCCCCACTGCTAAATTTGACTGGCTTT
2631	RNY4-201_2631	YRNA_RNY4-201_CACTGCTAAATTTGACTGACT
26333	RNY4-201_26333	YRNA_RNY4-201_CCCCCACTTCTAAATTTGACTGGCTTTTT
26353	RNY4-201_26353	YRNA_RNY4-201_CCCCCCACTGCTAAATTTGACTGACTTG
26354	RNY4-201_26354	YRNA_RNY4-201_ACAACCCCCCACTGCTAAATTTGACTG
26379	RNY4-201_26379	YRNA_RNY4-201_TATACAGCCCCCCACTGCTAAATTTGACTGGCT
26389	RNY4-201_26389	YRNA_RNY4-201_TACAACCCCCCACTGCTAAATTTGACTGGCC
26408	RNY4-201_26408	YRNA_RNY4-201_CCCCCCACTGCTAAATTAGACTGGCTTT
26409	RNY4-201_26409	YRNA_RNY4-201_ACCCCCCACTACTAAATTTGACTGGCTTT
26416	RNY4-201_26416	YRNA_RNY4-201_CCCCCCTCTGCTAAATTTGACTGGCTTTTT
26454	RNY4-201_26454	YRNA_RNY4-201_ACTGCTAAATTTGACTGGA
26469	RNY4-201_26469	YRNA_RNY4-201_CCCCCCACTGCTAAATTTGACTGACTTC
26483	RNY4-201_26483	YRNA_RNY4-201_TATACAACCCCCTACTGCTAAATTTGACTGGCTT
26504	RNY4-201_26504	YRNA_RNY4-201_TATACAACCCCCCACTGCTAAATTTGACTGGCT
26526	RNY4-201_26526	YRNA_RNY4-201_TACAACACCCCACTGCTAAATTTGACTGGCT
26532	RNY4-201_26532	YRNA_RNY4-201_ACACTGCTAAATTTGACTGGCTTT
26545	RNY4-201_26545	YRNA_RNY4-201_CCCCCACTGCTAAATGTGACTGGCTT
26554	RNY4-201_26554	YRNA_RNY4-201_TCCAACCCCCCACTGCTAAATTTGACTGGCTT
26581	RNY4-201_26581	YRNA_RNY4-201_GTCCGCCCCCCACTGCTAAATTTGACTGGCTT
26609	RNY4-201_26609	YRNA_RNY4-201_CCCCCCACTGCTAAATTTGACTGGCTTGTT
26618	RNY4-201_26618	YRNA_RNY4-201_CACAACCCCCCACTGCTAAATTTGACTGGCTTTT
26634	RNY4-201_26634	YRNA_RNY4-201_TATACAACCTCCCACTGCTAAATTTGACTGGCTT
26638	RNY4-201_26638	YRNA_RNY4-201_CCCCCCACTGCTAAATTTGACTGGTTTTT
26644	RNY4-201_26644	YRNA_RNY4-201_TACAACCCCCCACTGCTACATTTGACTGGCTT
26649	RNY4-201_26649	YRNA_RNY4-201_CCTCCACTGCTAAATTTGACTGGCTTTT
26660	RNY4-201_26660	YRNA_RNY4-201_ACCACCCACTGCTAAATTTGACTGGCTTT
26664	RNY4-201_26664	YRNA_RNY4-201_ACAACACCCCACTGCTAAATTTGACTGGCT
26675	RNY4-201_26675	YRNA_RNY4-201_CACCCACTGCTAAATTTGACTGGCTTTTTTT
26676	RNY4-201_26676	YRNA_RNY4-201_CCCCCCACTGCTAAATTTGACTGC
2668	RNY4-201_2668	YRNA_RNY4-201_CCCCCACTGCTAAATTTGCCTGG
26685	RNY4-201_26685	YRNA_RNY4-201_CCCCCCACTGCTAAATTTGACTGGCTTTTGTTT
26695	RNY4-201_26695	YRNA_RNY4-201_TACAACCCCCCACTGCTAAATTTGACTAGCTTT
26710	RNY4-201_26710	YRNA_RNY4-201_GCCCCCCACTGATAAATTTGACTGGCTT
26767	RNY4-201_26767	YRNA_RNY4-201_CCCCCACTGATAAATTTGACTGGCTTTT
26782	RNY4-201_26782	YRNA_RNY4-201_GTACAACCCCCCACTGCTAAATTTGACTGGCTT
26785	RNY4-201_26785	YRNA_RNY4-201_CACTGCTAAATTTGACTGGCCTTT
26817	RNY4-201_26817	YRNA_RNY4-201_ACCCCCCACTGCTAAATTTGACTGGCTTATT
26825	RNY4-201_26825	YRNA_RNY4-201_CCCCCCACTGCTAAATTTGGCTGGT
2683	RNY4-201_2683	YRNA_RNY4-201_CCCCCCCCTGCTAAATTTGACTGGCTTTT
26837	RNY4-201_26837	YRNA_RNY4-201_TACACAACCCCCCACTGCTAAATTTGACTGGCTTT
26841	RNY4-201_26841	YRNA_RNY4-201_CACTGCTAAATTTGACCGGCTTTTT
26849	RNY4-201_26849	YRNA_RNY4-201_CCCCACTGCTAAATTTGACTGACTA
26877	RNY4-201_26877	YRNA_RNY4-201_ACCCCCCACTGCTAAATTTGACTGGCTTTT
26904	RNY4-201_26904	YRNA_RNY4-201_ACAACCCCCCACTGCTCAATTTGACTGG
26926	RNY4-201_26926	YRNA_RNY4-201_CCCCCCACTGCTAAATTTGACTGGCTTATTTTT
26943	RNY4-201_26943	YRNA_RNY4-201_CCCCCCACTGCTGAATTTGACTGGCTTTTT
26944	RNY4-201_26944	YRNA_RNY4-201_ACCCCCCACTGCTACATTTGACTGGCTT
2696	RNY4-201_2696	YRNA_RNY4-201_CAACCCCCCACTGCTAAATTTGACTGGCTTCT
26980	RNY4-201_26980	YRNA_RNY4-201_TACAACCCTCCACTGCTAAATTTGACTGGCT
26994	RNY4-201_26994	YRNA_RNY4-201_CCCCCACTGCTAAATTTGACTGGCCTTTTT
27022	RNY4-201_27022	YRNA_RNY4-201_ACCCCCCACTGCTAAATTTGACTGGCA
27028	RNY4-201_27028	YRNA_RNY4-201_CCCCCCACTGCTAAATTTGTCTGG
27030	RNY4-201_27030	YRNA_RNY4-201_CCCCCACTTCTAAATTTGACTGGCTT
27031	RNY4-201_27031	YRNA_RNY4-201_CCCCCCCACTGCTAAATTTGACTGACTT
27035	RNY4-201_27035	YRNA_RNY4-201_CACAACCCCCCACTGCTAAATTTGACTGGCTTTA
27045	RNY4-201_27045	YRNA_RNY4-201_GTTCGCCCCCCACTGCTAAATTTGACTGGCTT
27048	RNY4-201_27048	YRNA_RNY4-201_CCCCCCACTGCTAAATTTGACTGGCTTTTG
27054	RNY4-201_27054	YRNA_RNY4-201_CCCCAACTGCTAAATTTGACTGGCTTTTT
27060	RNY4-201_27060	YRNA_RNY4-201_CCCCCACTGCTAAATTTGACTGGA
27070	RNY4-201_27070	YRNA_RNY4-201_TCCCCCCCCTGCTAAATTTGACTGGCTT
27080	RNY4-201_27080	YRNA_RNY4-201_TATACAACCCCCCACTGCTAAATTTGACTGGCC
27088	RNY4-201_27088	YRNA_RNY4-201_CCCCCCCACTGCTAAATTTGACTGGCGT
2709	RNY4-201_2709	YRNA_RNY4-201_CACTGCTAAATTTGACTGGCTTT
27097	RNY4-201_27097	YRNA_RNY4-201_CCCCCCACTGCTAAATTTGACTGGCTTTTCTTT
27101	RNY4-201_27101	YRNA_RNY4-201_ACAACCCCCTACTGCTAAATTTGACTGGCTT
27103	RNY4-201_27103	YRNA_RNY4-201_CCCCCCACTGCTAAATTTGACTGGCTTTTCTT
2712	RNY4-201_2712	YRNA_RNY4-201_TACAACCCCCCACTGCTCAATTTGACTGGCTT
27124	RNY4-201_27124	YRNA_RNY4-201_CAACCCCCCACTGCTAACTTTGACTGGCTT
27147	RNY4-201_27147	YRNA_RNY4-201_CCCCCACTGCTAAATTTGACTGGCTTTTTA
27176	RNY4-201_27176	YRNA_RNY4-201_CCCCCCACTGCTAAATTTCACTGGCTTTT
27179	RNY4-201_27179	YRNA_RNY4-201_AACCCCCCACTGCTAAATTTGACTGGCTTC
27182	RNY4-201_27182	YRNA_RNY4-201_ACCCCACTGCTAAATTTGACTGGCT
27205	RNY4-201_27205	YRNA_RNY4-201_CCCCCCACTGCTAAATTTGACTTGCTTT
27209	RNY4-201_27209	YRNA_RNY4-201_CCCCCCACTGCTAAATTTCACTGGTA
27220	RNY4-201_27220	YRNA_RNY4-201_CCCCCCACTGCTAAATTTGACTGGATTTTTTTT
2724	RNY4-201_2724	YRNA_RNY4-201_TTCCCCCCACTGCTAAATTTGACTGGCTT
27248	RNY4-201_27248	YRNA_RNY4-201_CCCCCCACTGCTAAATTTGACTGGCTATAAAT
27292	RNY4-201_27292	YRNA_RNY4-201_CCCCCCACTACTAAATTTGACTGGCTTTT
27317	RNY4-201_27317	YRNA_RNY4-201_CCCCCCACTGCTAAATTTGGCTGGCTTC
27323	RNY4-201_27323	YRNA_RNY4-201_CACTGCTAAATTTGACTGGCTTGA
27354	RNY4-201_27354	YRNA_RNY4-201_CCCCCCACTGCTAAATTTGACGGGCTA
27365	RNY4-201_27365	YRNA_RNY4-201_AACCCCCCACTGCTAAATTTGACTGGCTTCT
27389	RNY4-201_27389	YRNA_RNY4-201_CCCCCACTGCTAAATTTGACTGGCTGT
2740	RNY4-201_2740	YRNA_RNY4-201_AACCCCCCACTGCTAAATTTGACTGGCT
27419	RNY4-201_27419	YRNA_RNY4-201_CCCCCCACTGCTAAATTTGACTGGCTTTTAAAAAA
27430	RNY4-201_27430	YRNA_RNY4-201_CCCCCCACTGCTAAATTTGACTTGCTA
27434	RNY4-201_27434	YRNA_RNY4-201_CCCCCACTGCTAAATTTGACTGGGA
27446	RNY4-201_27446	YRNA_RNY4-201_CACCCCACTGCTAAATTTGACTGGCTTT
27447	RNY4-201_27447	YRNA_RNY4-201_CCCCCACACTGCTAAATTTGACTGGCTT
27463	RNY4-201_27463	YRNA_RNY4-201_AGACCCCCCACTGCTAAATTTGACTGGCTT
27470	RNY4-201_27470	YRNA_RNY4-201_CCCCCCACTGCTAAATTTT
27485	RNY4-201_27485	YRNA_RNY4-201_CCCCCACTGCTAAATGTGACTGGCT
27489	RNY4-201_27489	YRNA_RNY4-201_CCCCCACTGCTAAATTTGACCGGCTTTTTT
27498	RNY4-201_27498	YRNA_RNY4-201_CACCCCACTGCTAAATTTGACTG
27526	RNY4-201_27526	YRNA_RNY4-201_CACTGCTAAATTTGACTGGCTTTT
2753	RNY4-201_2753	YRNA_RNY4-201_TACAAACCCCCACTGCTAAATTTGACTGGCTT
27531	RNY4-201_27531	YRNA_RNY4-201_CCCCCCACTGCTAAATTTGACTGGAGA
27532	RNY4-201_27532	YRNA_RNY4-201_CCCCCACTGCTAAATTTGACTGGCTTTTAT
27537	RNY4-201_27537	YRNA_RNY4-201_ACCCCCACCGCTAAATTTGACTGGCTT
27571	RNY4-201_27571	YRNA_RNY4-201_TATACAACCCCCCACTGATAAATTTGACTGGCTT
27602	RNY4-201_27602	YRNA_RNY4-201_CCCCCCACTGCTAAATTTGACTGGNNN
27611	RNY4-201_27611	YRNA_RNY4-201_TACAACCCCCCACTGCTAAATTTGACTGGCATA
27627	RNY4-201_27627	YRNA_RNY4-201_CCCCCCACTGCTAAATTT
2763	RNY4-201_2763	YRNA_RNY4-201_ATCCCCCCACTGCTAAATTTGACTGGCTT
27631	RNY4-201_27631	YRNA_RNY4-201_CCCCCCACTGCTAAATTTGACTGGAATT
27632	RNY4-201_27632	YRNA_RNY4-201_CCCACTGCTAAATTTGACTGGCTT
2766	RNY4-201_2766	YRNA_RNY4-201_CCCCCCACTGCTAAATTTGACTGGCATTTTT
27678	RNY4-201_27678	YRNA_RNY4-201_CCCCCCACTGCTAAATTTGACTGGCTTTTT
27724	RNY4-201_27724	YRNA_RNY4-201_CACTGCTAAATTTGCCTGGCT
2773	RNY4-201_2773	YRNA_RNY4-201_CCCCCCACTGCTGAATTTGACTGGCTTTT
27740	RNY4-201_27740	YRNA_RNY4-201_TACGACCCCCCACTGCTAAATTTGACTGGCTT
27748	RNY4-201_27748	YRNA_RNY4-201_ACTGCTAAATTTGACTGGCTTC
27780	RNY4-201_27780	YRNA_RNY4-201_CCCCCACTGCTAAATTTGCCTGGATT
2779	RNY4-201_2779	YRNA_RNY4-201_CCCCCACTGCTAAATTTGACTGTT
27794	RNY4-201_27794	YRNA_RNY4-201_CCCCCCACTGCTAAATTGGACTGGCT
27807	RNY4-201_27807	YRNA_RNY4-201_TACAACCCCCCACTACTAAATTTGACTGGCTTT
27818	RNY4-201_27818	YRNA_RNY4-201_TACCCCCACTGCTAAATTTGACTGGCTT
27837	RNY4-201_27837	YRNA_RNY4-201_CCCCCCACTGCTAAATTTGACTGGTCTC
27863	RNY4-201_27863	YRNA_RNY4-201_CCCCACTGCTAAATTTGACTGGCCT
27868	RNY4-201_27868	YRNA_RNY4-201_CACTGCTAAATTTGACTGGCGT
2794	RNY4-201_2794	YRNA_RNY4-201_CCCCCACTACTAAATTTGACTGGCT
28027	RNY4-201_28027	YRNA_RNY4-201_CCCCCCACTGCTAATTTTGACTGGCTT
28030	RNY4-201_28030	YRNA_RNY4-201_ACCCACACTGCTAAATTTGACTGGCTT
28032	RNY4-201_28032	YRNA_RNY4-201_TACAACCCCCCACTGCTAAATTTGACTGGCTATAA
28037	RNY4-201_28037	YRNA_RNY4-201_CCCCCCACTGCTAAATTTGACTGGAAAA
28044	RNY4-201_28044	YRNA_RNY4-201_CCCCCACTGCTAAATTTGACTGGCTTTTTTTTTT
28065	RNY4-201_28065	YRNA_RNY4-201_CCGCCCACTGCTAAATTTGACTGGC
28068	RNY4-201_28068	YRNA_RNY4-201_CCCCCCACTGCTAAATTTGATTGGCTTTTTT
28082	RNY4-201_28082	YRNA_RNY4-201_ACCCCCCACTGCTAAATTTGACTGGCTTTTTTT
28118	RNY4-201_28118	YRNA_RNY4-201_CCCCCCACTGCCAAATTTGACTGGCTTTTT
28140	RNY4-201_28140	YRNA_RNY4-201_ACACCCCCCCACTGCTAAATTTGACTGGCTTTT
28175	RNY4-201_28175	YRNA_RNY4-201_CCCCCCAATGCTAAATTTGACTGGCTTTT
28185	RNY4-201_28185	YRNA_RNY4-201_CCCCCACTGCTCAATTTGACTGGCTT
28211	RNY4-201_28211	YRNA_RNY4-201_CCCCCACTGCTAAATTTGACTGGGTTT
28233	RNY4-201_28233	YRNA_RNY4-201_TACAACCCCCCACTGCTAAATTAGACTGGCTT
28234	RNY4-201_28234	YRNA_RNY4-201_CAACCCCCACTGCTAAATTTGACTGGCTTT
28235	RNY4-201_28235	YRNA_RNY4-201_CCCCCCACTGCTAAATTTGACTGGCTTCT
28251	RNY4-201_28251	YRNA_RNY4-201_CCCCGCACTGCTAAATTTGACTGGC
28269	RNY4-201_28269	YRNA_RNY4-201_CCCCCCACTACTAAATTTGACTGGCT
28274	RNY4-201_28274	YRNA_RNY4-201_TACAACCCCCCACTGCTAAAA
28315	RNY4-201_28315	YRNA_RNY4-201_AACAACCCCCCACTGCTAAATTTGACTGGCTTT
28320	RNY4-201_28320	YRNA_RNY4-201_CCCCCCCACTGCTAAATTTGACTGGCTATA
28324	RNY4-201_28324	YRNA_RNY4-201_CCCCCCACTGCTAAATTTGACTGGCC
28331	RNY4-201_28331	YRNA_RNY4-201_TACAACCCCCCACTGCTCAATTTGACTGG
28364	RNY4-201_28364	YRNA_RNY4-201_CATACAACCCCCCACTGCTAAATTTGACTGGCTT
28369	RNY4-201_28369	YRNA_RNY4-201_CCCCCACTGCTAAATTTGACTGGTCT
28388	RNY4-201_28388	YRNA_RNY4-201_CCCCCCACTGCTAAATTTGACTGGATTTTT
28398	RNY4-201_28398	YRNA_RNY4-201_TATACAACCCCCCACTGCT
284	RNY4-201_284	YRNA_RNY4-201_TATACAACCCCCCACTGCTACATTTGACTGGCTT
28422	RNY4-201_28422	YRNA_RNY4-201_CCCCCACTGCTAAATTTGACTGACT
28434	RNY4-201_28434	YRNA_RNY4-201_CCCCCCACTGCTAAATTTGACTGGCCT
28440	RNY4-201_28440	YRNA_RNY4-201_TACCCCCCACTGCTAAATTTGACTGGCTT
28453	RNY4-201_28453	YRNA_RNY4-201_CCCCCACTGCTAAATTAGACTGGCT
28486	RNY4-201_28486	YRNA_RNY4-201_CCCCCCACTGCTAAACTTGACTGGCTTA
28505	RNY4-201_28505	YRNA_RNY4-201_TACAACCCCCCACCGCTAAATTTGACTGGCTTT
28508	RNY4-201_28508	YRNA_RNY4-201_CAGCCCCCCACTGCTAAATTTGACTGGCTT
28524	RNY4-201_28524	YRNA_RNY4-201_ACCCCCCACTGCTAAATTTGACT
28531	RNY4-201_28531	YRNA_RNY4-201_CCCCCCCACTGCTAAATTTGACTGGTC
28536	RNY4-201_28536	YRNA_RNY4-201_CCTCCCACTGCTAAATTTGACTGGCT
28555	RNY4-201_28555	YRNA_RNY4-201_ACAACCCGCCACTGCTAAATTTGACTGGCTT
28565	RNY4-201_28565	YRNA_RNY4-201_CCCCCACTGCTAAATTTAACTGGCTTT
28591	RNY4-201_28591	YRNA_RNY4-201_CCCCCCGCTGCTAAATTTGACTGGCTTT
28616	RNY4-201_28616	YRNA_RNY4-201_CCCCCCACTGCTAAATTTGACTGGTATG
28636	RNY4-201_28636	YRNA_RNY4-201_CCCCCCACTGCTAAATTTGACTGGCCTTTTA
28639	RNY4-201_28639	YRNA_RNY4-201_TGTACAACCCCCCACTGCTAAATTTGACTGGCTT
28657	RNY4-201_28657	YRNA_RNY4-201_CCCCCCACTGCTAAATTTGACTGGCGTA
2866	RNY4-201_2866	YRNA_RNY4-201_TACAACCCCCCACTGCTAAATTTGACAGGCT
28662	RNY4-201_28662	YRNA_RNY4-201_AACCCCCACTGCTAAATTTGACTGG
28679	RNY4-201_28679	YRNA_RNY4-201_CCCCCCACTGCTAAATTNGACTGGCTT
28686	RNY4-201_28686	YRNA_RNY4-201_TATAAAACCCCCCACTGCTAAATTTGACTGGCTTT
28690	RNY4-201_28690	YRNA_RNY4-201_AACAACCCCCCACTGCTAAATTTGACTGGCTT
28748	RNY4-201_28748	YRNA_RNY4-201_CCCCCACTGCTAAATTTGACTGGCTTATTA
28752	RNY4-201_28752	YRNA_RNY4-201_CCCCAACTGCTAAATTTGACTGGCTTTT
28764	RNY4-201_28764	YRNA_RNY4-201_CCCCCCACTGCTAAATTTGACTGGAAA
28791	RNY4-201_28791	YRNA_RNY4-201_TACAACCCCCCACTGCTAAATTTGACTGGCTAAA
28794	RNY4-201_28794	YRNA_RNY4-201_ATACAACCCCCCACTGCTAAA
28796	RNY4-201_28796	YRNA_RNY4-201_CCCCCCCCACTGCTAAATTTGACTGGCTTT
28802	RNY4-201_28802	YRNA_RNY4-201_ACCCCCCACTGCTAAATTTGACTGGCTTTCT
28804	RNY4-201_28804	YRNA_RNY4-201_CCCCCCCCCTGCTAAATTTGACTGGCTTTT
28830	RNY4-201_28830	YRNA_RNY4-201_CCCCCCACTGCTACATTTGACTGGCTTTTT
28841	RNY4-201_28841	YRNA_RNY4-201_CCCCCCACTGCTAAATTTGTCTGGCTTTA
28849	RNY4-201_28849	YRNA_RNY4-201_CCCCCCACTGCTAAATTTGACTGGG
28864	RNY4-201_28864	YRNA_RNY4-201_CCCCCACTGCTAAATTTGACTGACTTT
28867	RNY4-201_28867	YRNA_RNY4-201_TACAACCCCCCACTGCTAAATTTGACTGGCGT
28873	RNY4-201_28873	YRNA_RNY4-201_GCCCCCCTGCTAAATTTGACTGGCTT
28879	RNY4-201_28879	YRNA_RNY4-201_CCACCACTGCTAAATTTGACTGGCTTTTT
28886	RNY4-201_28886	YRNA_RNY4-201_CCCCCCACTGCTAAACTTGACTGGCTTTTT
28889	RNY4-201_28889	YRNA_RNY4-201_CCACCACTGCTAAATTTGACTGGCTTT
2890	RNY4-201_2890	YRNA_RNY4-201_CCCCCCACTGCTAAATTTGACTGGCTTTTTTAT
28957	RNY4-201_28957	YRNA_RNY4-201_ACCCCCCACTGCTTAATTTGACTGGCTT
29	RNY4-201_29	YRNA_RNY4-201_CCCCCACTGCTAAATTTGACTGGTAAA
29018	RNY4-201_29018	YRNA_RNY4-201_CCCTCCACTGCTAAATTTGACTGGCTTT
29029	RNY4-201_29029	YRNA_RNY4-201_CCCCCCACTGCTAAATTTGACTGGGTA
29037	RNY4-201_29037	YRNA_RNY4-201_CCCCCCACTGCTAAATTTGACAGGTA
29041	RNY4-201_29041	YRNA_RNY4-201_TATACAACCCCCCACTGCTAAATTTGACTGGCTCT
29049	RNY4-201_29049	YRNA_RNY4-201_CCCCCAATGCTAAATTTGACTGGCTT
29075	RNY4-201_29075	YRNA_RNY4-201_CCCCCCACTGCTAAATTTGACTGGCCG
29084	RNY4-201_29084	YRNA_RNY4-201_CCCCCCACTGCTAAATTTGACTGGATC
29091	RNY4-201_29091	YRNA_RNY4-201_AACCCCACTGCTAAATTTGACTGGCTT
29100	RNY4-201_29100	YRNA_RNY4-201_CCCCCCACTTCTAAATTTGACTGGCTTTTT
29145	RNY4-201_29145	YRNA_RNY4-201_ACAACACCCCACTGCTAAATTTGACTGGCTTTT
29147	RNY4-201_29147	YRNA_RNY4-201_TACAACCCCCCACTTCTAAATTTGACTGGCTTT
29167	RNY4-201_29167	YRNA_RNY4-201_CACTGCTAAATTTGCCTGGCTTTT
29192	RNY4-201_29192	YRNA_RNY4-201_CCCCCACTTCTAAATTTGACTGGC
2920	RNY4-201_2920	YRNA_RNY4-201_CCCCACTGCTAAATTTGCCTGGCTT
29203	RNY4-201_29203	YRNA_RNY4-201_CCCCCCACTGCTAAATTTGACTGGATAT
2923	RNY4-201_2923	YRNA_RNY4-201_CCCCCACTGCTAAATTTGGCTGGTA
29234	RNY4-201_29234	YRNA_RNY4-201_CCCCCACTGCTAAACTTGACTGGTA
29242	RNY4-201_29242	YRNA_RNY4-201_TACAACCCCCCACTGCTAAATTTGACTGGTAA
29245	RNY4-201_29245	YRNA_RNY4-201_CCCCCCATTGCTAAATTTGACTGGCTTTTT
29261	RNY4-201_29261	YRNA_RNY4-201_NCCCCACTGCTAAATTTGACTGGCTT
29264	RNY4-201_29264	YRNA_RNY4-201_CCCACTGCTAAATTTGACTGGCTC
29270	RNY4-201_29270	YRNA_RNY4-201_CCCCCACTGCTAAATTTGACTGAC
29277	RNY4-201_29277	YRNA_RNY4-201_TACAACCCCCCACTGCTAAATTTGACTGGCTAC
29293	RNY4-201_29293	YRNA_RNY4-201_CCCCCCACTGCTAAATTTGACTGGCTTAGTTTT
29300	RNY4-201_29300	YRNA_RNY4-201_CCCCCCACTGCTAATTTTGACTGGCTTTTT
29302	RNY4-201_29302	YRNA_RNY4-201_CCCCCCACTGCTAAATTTGACTGGCTTCTC
29327	RNY4-201_29327	YRNA_RNY4-201_CCCCCCACTGCTAAATTTGACTGGCTATAT
29334	RNY4-201_29334	YRNA_RNY4-201_CGCCCCACTGCTAAATTTGACTGGCTTTTTT
29337	RNY4-201_29337	YRNA_RNY4-201_TACAACCCCCCACTGCTAAATTTGACTGGCTTATT
29355	RNY4-201_29355	YRNA_RNY4-201_GCAACCCCCCACTGCTAAATTTGACTGGCTTT
29362	RNY4-201_29362	YRNA_RNY4-201_CCCCCCACTGCTAAATTTGCCTGGCTTAT
29376	RNY4-201_29376	YRNA_RNY4-201_CCCCCCACTGCTAAATTTGACTGACTAT
29382	RNY4-201_29382	YRNA_RNY4-201_TACAACCCCCCACTGCTGAATTTGACTGGCTT
29388	RNY4-201_29388	YRNA_RNY4-201_CACCCCACTGCTAAATTTGACTGG
2940	RNY4-201_2940	YRNA_RNY4-201_CCCCCCACTGCTAAATTTGACTGGCGATT
29411	RNY4-201_29411	YRNA_RNY4-201_ACCCCCCACTGCTAAATTTGACCGGCTTT
29421	RNY4-201_29421	YRNA_RNY4-201_CCCCCCACTGCTAACTTTGACTGGATT
29441	RNY4-201_29441	YRNA_RNY4-201_ACAACCCCCCACTGCTGAATTTGACTGGCTT
29450	RNY4-201_29450	YRNA_RNY4-201_CCCCCCACTGCTAACTTTGACTGGCTAT
29462	RNY4-201_29462	YRNA_RNY4-201_GCCCCCACTGCTAAATTTGACTGGCTTTTTTTTT
29465	RNY4-201_29465	YRNA_RNY4-201_CTGATAAATTTGACTGGCTTT
29466	RNY4-201_29466	YRNA_RNY4-201_ACAACCCCCCACTGCTAAATTTGACTGG
29486	RNY4-201_29486	YRNA_RNY4-201_TAAACCCCCCACTGCTAAATTTGACTGGCTT
2951	RNY4-201_2951	YRNA_RNY4-201_CCCCCCACTGCTAAATTTGACTGGCTAACA
29524	RNY4-201_29524	YRNA_RNY4-201_CCCCCCACTGCTAAATCTGACTGGCTTTTTTTT
29550	RNY4-201_29550	YRNA_RNY4-201_ACCCCCCACTGCTAAATTTGACTGGCTTTA
29554	RNY4-201_29554	YRNA_RNY4-201_CCCCCCACTGCTAAATTTGACTGGCTTCCTT
29558	RNY4-201_29558	YRNA_RNY4-201_TACAACCCCCCACTGCCAAATTTGACTGGCTTTT
29565	RNY4-201_29565	YRNA_RNY4-201_CCCCCCACTTCTAAATTTGACTGGCTTT
29570	RNY4-201_29570	YRNA_RNY4-201_GCCCCCCACTGCTAAATTTGACTGGCT
29576	RNY4-201_29576	YRNA_RNY4-201_CCTCCCACTGCTAAATTTGACTGGCTTTT
29588	RNY4-201_29588	YRNA_RNY4-201_AACCCCCCACTGCTAAATTTGACTGGCTTTTT
29590	RNY4-201_29590	YRNA_RNY4-201_CCCACTGCTAAATTTGTCTGGCTT
29591	RNY4-201_29591	YRNA_RNY4-201_CAACCCCCCACTGCTAAATTTGACCGGCTT
29618	RNY4-201_29618	YRNA_RNY4-201_ACAACCCCCCACTGCTAAATTTGACTGGCTTCT
29619	RNY4-201_29619	YRNA_RNY4-201_CCCCCACTGCTAAATTTGCCTGGCTTTTTTT
29620	RNY4-201_29620	YRNA_RNY4-201_CCCCCCACTGCTAAATTTGGCTGGCTA
29621	RNY4-201_29621	YRNA_RNY4-201_TATGCAACCCCCCACTGCTAAATTTGACTGGCTT
29624	RNY4-201_29624	YRNA_RNY4-201_CCCCCCACTGCTAAATTTAACTGGCT
29634	RNY4-201_29634	YRNA_RNY4-201_CAACCCCCCACTGCTAAATTTGACTGGCTTG
2964	RNY4-201_2964	YRNA_RNY4-201_TATACAACCCCCCACTGCTAAATTTGACCGGCTTT
29651	RNY4-201_29651	YRNA_RNY4-201_GCCCCCCACTGCTAAATTTGACTGGCTTG
29660	RNY4-201_29660	YRNA_RNY4-201_CCCCCCACTGCTAAATTTGACTGGCTTTC
29664	RNY4-201_29664	YRNA_RNY4-201_CCCCCCACTGCTAAATTTGACTGGCGT
29670	RNY4-201_29670	YRNA_RNY4-201_CCCCCCAGTGCTAAATTTGACTGGCTTTT
29699	RNY4-201_29699	YRNA_RNY4-201_TCCAACCCCCCACTGCTAAATTTGACTGGCTTT
29705	RNY4-201_29705	YRNA_RNY4-201_CCCCCCACTGCTAAATTTGACTGGCTTCAA
29712	RNY4-201_29712	YRNA_RNY4-201_CCCCCACTGCTAAATTTGACCGGCTTTTTTT
29718	RNY4-201_29718	YRNA_RNY4-201_CCCCCCCACTGCTAAATTTGACTGGCTTTT
29740	RNY4-201_29740	YRNA_RNY4-201_CCCCCACTGCTAAACTTGACTGGCTTT
29770	RNY4-201_29770	YRNA_RNY4-201_CCCCCCACTGCTAAATTTGATTGGCTTTTTTT
29787	RNY4-201_29787	YRNA_RNY4-201_CCCCCACTGCTAAATTTGACCGGCTC
2979	RNY4-201_2979	YRNA_RNY4-201_CCCACACTGCTAAATTTGACTGGCTTTTT
29823	RNY4-201_29823	YRNA_RNY4-201_TACAACCCCCCACTGCTAAATTTGACTGGCTT
29842	RNY4-201_29842	YRNA_RNY4-201_ATACAACCCCCCACTGCTAAATTTGACTGGAT
29861	RNY4-201_29861	YRNA_RNY4-201_ACTGCTAAATTTGACTGGCTTT
29890	RNY4-201_29890	YRNA_RNY4-201_ATACAACCCCCCACTGCTAAATTTGACTGGC
29907	RNY4-201_29907	YRNA_RNY4-201_CCCCACTGCTAAATTTGACTGGCCTT
29914	RNY4-201_29914	YRNA_RNY4-201_CACAGCTAAATTTGACTGGCTTT
2994	RNY4-201_2994	YRNA_RNY4-201_CCCCCCACTGCTAAATTTGGCTGGCTTTAA
29969	RNY4-201_29969	YRNA_RNY4-201_CCCCCCACTGCTAAATTTGACTGGCTTTAGA
29971	RNY4-201_29971	YRNA_RNY4-201_GACTGCTAAATTTGACTGGCTTT
29992	RNY4-201_29992	YRNA_RNY4-201_CCCCCACTGCTAAATTTGGCTGGCTT
30001	RNY4-201_30001	YRNA_RNY4-201_GACAACCCCCCACTGCTAAATTTGACTGGCTTT
30010	RNY4-201_30010	YRNA_RNY4-201_GCCCACACTGCTAAATTTGACTGGCTT
30012	RNY4-201_30012	YRNA_RNY4-201_CCCCCCACTGCTAAATTTGACTGGGTTTTTTT
30039	RNY4-201_30039	YRNA_RNY4-201_ACCCCACTGCTAAATTTGACTGGCTTTT
30046	RNY4-201_30046	YRNA_RNY4-201_CCCCCCACTGCTAAATTTGCCTGGCTT
30066	RNY4-201_30066	YRNA_RNY4-201_CCCCCACTGCTAAATTTGACAGGCT
30072	RNY4-201_30072	YRNA_RNY4-201_CCCCCCCACTGCTAAATTTGACTGGCCT
30094	RNY4-201_30094	YRNA_RNY4-201_CCCCCCACTGCTAAATTTGACTGGCTTATG
30115	RNY4-201_30115	YRNA_RNY4-201_CCCCACTGCTAAATTTGACTGGATT
30149	RNY4-201_30149	YRNA_RNY4-201_CCCCCACTGCTAAATTTGACTGGCTCTTTT
30158	RNY4-201_30158	YRNA_RNY4-201_TATACAACCCCCCACTGCTAAATTTGACTGACTTT
30161	RNY4-201_30161	YRNA_RNY4-201_CCCCCCGCTGCTAAATTTGACTGGCT
30166	RNY4-201_30166	YRNA_RNY4-201_CCCCCCACTGCTAAATTTGCCTGGCTTA
30169	RNY4-201_30169	YRNA_RNY4-201_CCCCCCACTGGTAAATTTGACTGGCTT
30186	RNY4-201_30186	YRNA_RNY4-201_CCCCCACTGCTAAATCTGACTGGCT
3019	RNY4-201_3019	YRNA_RNY4-201_CCCCCCACTGCTAAATTTGACTGGCTTATT
30222	RNY4-201_30222	YRNA_RNY4-201_CCCCCACTGCTAAATTTGACTGGCTTATTTT
30230	RNY4-201_30230	YRNA_RNY4-201_CCCCCCACTGCTAAATTTGACTGGCTTTTTTTTC
30291	RNY4-201_30291	YRNA_RNY4-201_CCACTGCTAAATTTGACTGGCTTTTTTT
30338	RNY4-201_30338	YRNA_RNY4-201_CCCCCCACTGCTAAATTTGACTGGACTT
30342	RNY4-201_30342	YRNA_RNY4-201_CCACTGCTAAATTTGACTGGCTTC
30356	RNY4-201_30356	YRNA_RNY4-201_CCCCCCACTGCTAAATTCGACTGGCTT
30365	RNY4-201_30365	YRNA_RNY4-201_CCCCCACTGATAAATTTGACTGGCTT
30424	RNY4-201_30424	YRNA_RNY4-201_CCCCCCACTGCTAAATTTGCCTGGTC
3044	RNY4-201_3044	YRNA_RNY4-201_ACCCCCCACTGCTAAATTTGACTGGAT
30446	RNY4-201_30446	YRNA_RNY4-201_CCACTGCTAAATTTGACTGGCTTCT
30448	RNY4-201_30448	YRNA_RNY4-201_TACAACCCCCCACTGCTAAATTTGACTGTT
3045	RNY4-201_3045	YRNA_RNY4-201_CCCCCCACTGCTAAATTTGACTGAT
30453	RNY4-201_30453	YRNA_RNY4-201_CCCCCACTGCTAAATTTGACTGATT
30457	RNY4-201_30457	YRNA_RNY4-201_CCCTGCTAAATTTGACTGGCTTT
30484	RNY4-201_30484	YRNA_RNY4-201_CCCCCCACAGCTAAATTTGACTGGCTTTT
30514	RNY4-201_30514	YRNA_RNY4-201_CACTGCTAAATTTGACTGGCTC
30516	RNY4-201_30516	YRNA_RNY4-201_CCCCCCACTGCTAAATTTGACTGGCTTTTTCT
3055	RNY4-201_3055	YRNA_RNY4-201_CCCCCCCACTGCTAAATTTGACTGGTTTT
30560	RNY4-201_30560	YRNA_RNY4-201_CCCCCACTGCTAAAATTGACTGGCTTA
30562	RNY4-201_30562	YRNA_RNY4-201_TACAACCCCCCACTGCTAAATTTGACTGGCTTGA
30563	RNY4-201_30563	YRNA_RNY4-201_CCCCCCACTGCTAAATTTGACTGGCTTTGT
30569	RNY4-201_30569	YRNA_RNY4-201_CCCCCCACTGCTAAATTTGACTGGCCTAT
3059	RNY4-201_3059	YRNA_RNY4-201_GCCCCCACTGCTAAATTTGACTGGCTTTTTT
30590	RNY4-201_30590	YRNA_RNY4-201_TACACCCCCCCACTGCTAAATTTGACTGGCTT
30595	RNY4-201_30595	YRNA_RNY4-201_TACAACCCCCCACTGCTAAATTTAACTGGCTT
30625	RNY4-201_30625	YRNA_RNY4-201_CCCCCCCACTGCTAAACTTGACTGGCTT
30642	RNY4-201_30642	YRNA_RNY4-201_CCACTGCTAAATTTGACAGGCTT
30669	RNY4-201_30669	YRNA_RNY4-201_ACAACCCCCCACTGCTAAATTTGACGGGCTT
3067	RNY4-201_3067	YRNA_RNY4-201_CCCCCCACTGCTAAATTTGACTGTCTC
30692	RNY4-201_30692	YRNA_RNY4-201_CCCCCAATGCTAAATTTGACTGGCTTTT
30715	RNY4-201_30715	YRNA_RNY4-201_ACAACCCCCCACTGCTAACTTTGACTGGCTA
30719	RNY4-201_30719	YRNA_RNY4-201_CCCCCCACCGCTAAATTTGACTGGCT
30729	RNY4-201_30729	YRNA_RNY4-201_TACAACCCCCCACTGCTAAATTTGACTGGTA
30735	RNY4-201_30735	YRNA_RNY4-201_CGTCCGCCCCCCACTGCTAAATTTGACTGGCTT
30737	RNY4-201_30737	YRNA_RNY4-201_TCACCCCACTGCTAAATTTGACTGGCTT
30744	RNY4-201_30744	YRNA_RNY4-201_CCCCCACTGCTAAATTTTACTGGCTA
30745	RNY4-201_30745	YRNA_RNY4-201_CCCCCCCACTGCTAAATTTGACTGGCTAT
3076	RNY4-201_3076	YRNA_RNY4-201_CACTGCTAAATTTGACTGGCTATTTTT
30765	RNY4-201_30765	YRNA_RNY4-201_TACAACCCCCCACTTCTAAATTTGACTGGCTT
30768	RNY4-201_30768	YRNA_RNY4-201_CCCCCCACTGCTAAATTTGACTGGCTCTTTTTTT
30773	RNY4-201_30773	YRNA_RNY4-201_TACAACCCCACACTGCTAAATTTGACTGGCTTT
30775	RNY4-201_30775	YRNA_RNY4-201_CGTGGCCCCCCACTGCTAAATTTGACTGGCTT
30779	RNY4-201_30779	YRNA_RNY4-201_CCCCCCACTGCTAAATTTGACTGAAA
30784	RNY4-201_30784	YRNA_RNY4-201_TACACAACCCCCCACTGCTAAATTTGACTGGCTT
30804	RNY4-201_30804	YRNA_RNY4-201_CACTGCTAAATTTGACTGGCTTC
30870	RNY4-201_30870	YRNA_RNY4-201_CCCCACTGCTAAATTTGACTGGCTATT
30895	RNY4-201_30895	YRNA_RNY4-201_CCCCCCACTGCTAAATGTGACTGGCTTT
30898	RNY4-201_30898	YRNA_RNY4-201_CCCCCCACGGCTAAATTTGACTGGCT
309	RNY4-201_309	YRNA_RNY4-201_CCCCCCACTGCTAAATTTGACTGGCTTTTTTA
30901	RNY4-201_30901	YRNA_RNY4-201_CCCCCCACTGCTAAATTTAACTGGATT
30913	RNY4-201_30913	YRNA_RNY4-201_CCCGCACTGCTAAATTTGACTGGCTTT
30918	RNY4-201_30918	YRNA_RNY4-201_CCCCCCACTGCTAAATTTGACTTGCTTTTTTT
30954	RNY4-201_30954	YRNA_RNY4-201_CCCCCCACTGCTAAATTTGACTGGCTAAGT
30968	RNY4-201_30968	YRNA_RNY4-201_CCCCCCACTGCTAAATTTGACTGGCTATAATT
3097	RNY4-201_3097	YRNA_RNY4-201_CCCCCACTGCTAAAATTGACTGGCT
30976	RNY4-201_30976	YRNA_RNY4-201_CCACTGCTAAATTTGACCGGCTT
31016	RNY4-201_31016	YRNA_RNY4-201_CCCCCCACTGCTAAAGTTGACTGGCTT
31026	RNY4-201_31026	YRNA_RNY4-201_GCCCCCACTGCTAAATTTGACTGGCTAA
31070	RNY4-201_31070	YRNA_RNY4-201_GCCCCCACTGCTAAATTTGACTGGCTTTTTTTT
31108	RNY4-201_31108	YRNA_RNY4-201_CCCCCCACTGCTAAATTTGACTGCCT
31120	RNY4-201_31120	YRNA_RNY4-201_CCCCCCACTGCTAAATTTGACAGGCTA
31125	RNY4-201_31125	YRNA_RNY4-201_ACAACCCCCCACTGCTAAATTTGACAGGCTT
31148	RNY4-201_31148	YRNA_RNY4-201_CCCCCACTGCTAAATTTGACTGTTT
31151	RNY4-201_31151	YRNA_RNY4-201_TACAACCCCCCACTGCTAAATTTGACTGGTCTT
31186	RNY4-201_31186	YRNA_RNY4-201_CCCCCACTGCTAAATTTGACTGGCTATAA
31198	RNY4-201_31198	YRNA_RNY4-201_CTCCCCCCACTGCTAAATTTGACTGGCTT
31200	RNY4-201_31200	YRNA_RNY4-201_CNCCCCACTGCTAAATTTGACTGGCTTT
31244	RNY4-201_31244	YRNA_RNY4-201_CCCCCCACTGCTAAATTTGCCTG
3126	RNY4-201_3126	YRNA_RNY4-201_CCCCCGACTGCTAAATTTGACTGGCTTT
31269	RNY4-201_31269	YRNA_RNY4-201_TACAATCCCCCACTGCTAAATTTGACTGGCT
31279	RNY4-201_31279	YRNA_RNY4-201_CTCCCACTGCTAAATTTGACTGGCTTTTT
31311	RNY4-201_31311	YRNA_RNY4-201_CCCCCCACTGCTAAATTTGACGGGCTC
31369	RNY4-201_31369	YRNA_RNY4-201_CCACTGCTAAATTTGACTGGCCT
3139	RNY4-201_3139	YRNA_RNY4-201_GCCCCCACTGCTAAATTTGACTGGCTA
31439	RNY4-201_31439	YRNA_RNY4-201_CCCCCCACTGCTAAATTTGTCTGGCT
31448	RNY4-201_31448	YRNA_RNY4-201_CCCCCCACTGCTAAATTTGACAGGCTC
31471	RNY4-201_31471	YRNA_RNY4-201_TACAACCCCCCACTGCTAAATTTGACGGGCTT
31474	RNY4-201_31474	YRNA_RNY4-201_TACAACACCCCACTGCTAAATTTGACTGGCTTT
31475	RNY4-201_31475	YRNA_RNY4-201_ACAACCCCCCACTGCTAAA
31484	RNY4-201_31484	YRNA_RNY4-201_CCCCCCACTGCTAACTTTGACTGGCTTG
31500	RNY4-201_31500	YRNA_RNY4-201_CCCCCACTGCTAAATTTGACTGGCCTTT
31505	RNY4-201_31505	YRNA_RNY4-201_CCCCCCACTGCTAAATTTGACTTGCTTTTT
3152	RNY4-201_3152	YRNA_RNY4-201_CTCTGCTAAATTTGACTGGCTTT
3153	RNY4-201_3153	YRNA_RNY4-201_CCCCCCACTGCTAAATTTGACTGGCTTTTTA
31544	RNY4-201_31544	YRNA_RNY4-201_CCCCACTGCTAAATTTGCCTGGCTA
31545	RNY4-201_31545	YRNA_RNY4-201_CCCCCACTGCTAAATTTGACTGTCTTTT
31557	RNY4-201_31557	YRNA_RNY4-201_CACAACCCCCCACTGCTAAATTTGACTGGCT
31561	RNY4-201_31561	YRNA_RNY4-201_CCCCCCTACTGCTAAATTTGACTGGCTT
31574	RNY4-201_31574	YRNA_RNY4-201_ACCCCCCACTGCTAAATTTGACTGGCTAAA
31634	RNY4-201_31634	YRNA_RNY4-201_TACAACCCCCCACTGCTAAAATTTGACTGGCTTTT
31655	RNY4-201_31655	YRNA_RNY4-201_TATACAACCCCACACTGCTAAATTTGACTGGCTT
31660	RNY4-201_31660	YRNA_RNY4-201_ACCCCCCACTGCTAAATTTGACAGGCTT
31661	RNY4-201_31661	YRNA_RNY4-201_AACCCCCCACTGCTCAATTTGACTGGCTT
31681	RNY4-201_31681	YRNA_RNY4-201_GCCCCCACTGCTAAATTTGACTGGCTTA
31690	RNY4-201_31690	YRNA_RNY4-201_TCCCCCGCTGCTAAATTTGACTGGCTT
31724	RNY4-201_31724	YRNA_RNY4-201_CCCCCCACTGCTAAATTTTACTGGCT
31725	RNY4-201_31725	YRNA_RNY4-201_GCCCCACTGCTAAATTTGACTGGCT
31743	RNY4-201_31743	YRNA_RNY4-201_TATACAACCCCCCTCTGCTAAATTTGACTGGCTT
31744	RNY4-201_31744	YRNA_RNY4-201_ACTGCTAAATTTGACTGG
31745	RNY4-201_31745	YRNA_RNY4-201_TACAACCCCCCACTGCTGAATTTGACTGGCTTT
31765	RNY4-201_31765	YRNA_RNY4-201_CCCCCCACTGCTAAGTTTGACTGGCTTTTTT
31784	RNY4-201_31784	YRNA_RNY4-201_ACAACCCCCCACTGCTAA
31795	RNY4-201_31795	YRNA_RNY4-201_TACAACCCCCCACTGCTAAATTTGACAGGCTTT
31829	RNY4-201_31829	YRNA_RNY4-201_CCCCCTACTGCTAAATTTGACTGGCTTTT
31833	RNY4-201_31833	YRNA_RNY4-201_TACAAACCCCCACTGCTAAATTTGACTGGCTTTT
31849	RNY4-201_31849	YRNA_RNY4-201_CCCCCCACTGCTAAATTTGATTGGCTTT
3185	RNY4-201_3185	YRNA_RNY4-201_TACAACCCCGCACTGCTAAATTTGACTGGCTTT
31857	RNY4-201_31857	YRNA_RNY4-201_CCCCCCCTGCTAAATTTGACTGGCTTTTTA
31875	RNY4-201_31875	YRNA_RNY4-201_TCCAACCCCCCACTGCTAAATTTGACTGGCTTTT
31892	RNY4-201_31892	YRNA_RNY4-201_ACCCCCACTGCTAAATTTGACTGGCT
31894	RNY4-201_31894	YRNA_RNY4-201_CCCCCCACTGCTAAATTTGCCTGGCTA
31909	RNY4-201_31909	YRNA_RNY4-201_CCCCCCACTGCTAAATTTGACTGGCTAAATT
31912	RNY4-201_31912	YRNA_RNY4-201_CCCCCCACTGCTAAATTTGGCTGGTA
31922	RNY4-201_31922	YRNA_RNY4-201_CCCCCCCACTGCTGAATTTGACTGGCTT
31951	RNY4-201_31951	YRNA_RNY4-201_CCCCCACTGCTAAACTTGACTGGCTTTTT
31976	RNY4-201_31976	YRNA_RNY4-201_CCCACTGCTAAATTTGACTGGCTTTT
31980	RNY4-201_31980	YRNA_RNY4-201_CCCCCCACTGCTAAATTTGACTGGCTTCTTT
31983	RNY4-201_31983	YRNA_RNY4-201_CCCCCCACTGCTAAATGTGACTGGCTTTT
31998	RNY4-201_31998	YRNA_RNY4-201_CCCCCCACTGCTAAATTTGACTGGCTTTTTAAAA
32	RNY4-201_32	YRNA_RNY4-201_CCCCCACTGCTAAATTAGACTGGCTA
32000	RNY4-201_32000	YRNA_RNY4-201_ACCCCCCACTGTTAAATTTGACTGGCTT
32009	RNY4-201_32009	YRNA_RNY4-201_CCCCCCACTGCTAAATTTGACTGGCTTTTAA
32013	RNY4-201_32013	YRNA_RNY4-201_ACCCACCACTGCTAAATTTGACTGGCT
32021	RNY4-201_32021	YRNA_RNY4-201_CAACCCCCCACTGCTAAATTTGACTCGCTT
32032	RNY4-201_32032	YRNA_RNY4-201_CCCCCACTGCTAAATTTGACTGGCTTTTATTT
3206	RNY4-201_3206	YRNA_RNY4-201_CCCCCCACTGCTAAATTTGACTGGTAG
32062	RNY4-201_32062	YRNA_RNY4-201_ACAACCCCCCACTGCTAAATTCGACTGGCTT
32066	RNY4-201_32066	YRNA_RNY4-201_CCCCCCACTGCTAATTTTGACTGGCCT
32076	RNY4-201_32076	YRNA_RNY4-201_CCCCCCACTGCTAAATATGACTGGCTTTTT
32080	RNY4-201_32080	YRNA_RNY4-201_TACAACCCCCTACTGCTAAATTTGACTGGCTTTT
32093	RNY4-201_32093	YRNA_RNY4-201_AACACCCCACTGCTAAATTTGACTGGCTT
32112	RNY4-201_32112	YRNA_RNY4-201_CCCCCCACTGCTAAATTTGACTGGCTTTTTGTTT
32136	RNY4-201_32136	YRNA_RNY4-201_CCCCCCACTGCTAAATTTGACAGGCTAA
32143	RNY4-201_32143	YRNA_RNY4-201_CCCCCACTGCGAAATTTGACTGGCTT
32184	RNY4-201_32184	YRNA_RNY4-201_TATCCAACCCCCCACTGCTAAATTTGACTGGCT
32197	RNY4-201_32197	YRNA_RNY4-201_CCCCCACTGCTAAATTTGACTGGCA
32218	RNY4-201_32218	YRNA_RNY4-201_CCCCCCACTGCTAAATTTGACTGGATTTT
3222	RNY4-201_3222	YRNA_RNY4-201_CCCCCCACTGCTAAATTGGACTGGCTTTT
32225	RNY4-201_32225	YRNA_RNY4-201_ACAACCCCCCACTGCTAAATTTGACTGGCTTATT
32253	RNY4-201_32253	YRNA_RNY4-201_CCCCCCACTGCTAAATTTGACTGGCCCTT
32257	RNY4-201_32257	YRNA_RNY4-201_AACCCCCCACTGCTAAATTTGACT
32281	RNY4-201_32281	YRNA_RNY4-201_ACCCCCCGCTGCTAAATTTGACTGGCT
32289	RNY4-201_32289	YRNA_RNY4-201_CCCCCCACTGCTAAATTTGGCTGGCTAA
32320	RNY4-201_32320	YRNA_RNY4-201_ATACAACCACCCACTGCTAAATTTGACTGGCTT
32327	RNY4-201_32327	YRNA_RNY4-201_GCCCCACTGCTAAATTTGACTGG
32334	RNY4-201_32334	YRNA_RNY4-201_CCCCCCACTGCTAAATTTGACTGGCTATGA
32364	RNY4-201_32364	YRNA_RNY4-201_CCCCCCACTGCTAAATTTCACTGGCTTTTTT
32368	RNY4-201_32368	YRNA_RNY4-201_CCCCCCACTGCTAAATTTGACTGATA
32381	RNY4-201_32381	YRNA_RNY4-201_CCCCCCCACTGCTAAATTTAACTGGCTT
32382	RNY4-201_32382	YRNA_RNY4-201_CACCCCACTGCTAAATTTGACTGGCTT
32385	RNY4-201_32385	YRNA_RNY4-201_CCCCCCCACTTCTAAATTTGACTGGCTT
32412	RNY4-201_32412	YRNA_RNY4-201_CCCCCCACTGCTAAATTTGACTCGCTA
32421	RNY4-201_32421	YRNA_RNY4-201_CCCCCCACTGCTAAATTAGACTGGCTTA
32440	RNY4-201_32440	YRNA_RNY4-201_ACCCTCCACTGCTAAATTTGACTGGCTTT
32462	RNY4-201_32462	YRNA_RNY4-201_CCCCCCCACTGCTAAATTTGACTGGGTT
32480	RNY4-201_32480	YRNA_RNY4-201_CCCCCCACTGCTAAATTTGACTGGCTTTA
32485	RNY4-201_32485	YRNA_RNY4-201_TATACAACCCCCCACTGCTAAATTTGGCTGGCTT
32511	RNY4-201_32511	YRNA_RNY4-201_CCCCCACTGCTAAATTTGACTGGCTTAG
32515	RNY4-201_32515	YRNA_RNY4-201_TACAACCCCCCACTGCTAAATTTGACTGGCTTTGT
32520	RNY4-201_32520	YRNA_RNY4-201_CCCCCCACTGCTAAATTTGCCTGGCT
32531	RNY4-201_32531	YRNA_RNY4-201_CCCCCCACTGCTAAATTGGACTGGCTTA
32551	RNY4-201_32551	YRNA_RNY4-201_TACAACCCCCCACTGCTGAATTTGACTGGCTTTT
32555	RNY4-201_32555	YRNA_RNY4-201_TATACAACCCCTCACTGCTAAATTTGACTGGCTT
32563	RNY4-201_32563	YRNA_RNY4-201_CCCCCCACTGCTAAATTTGACAGGCTT
32568	RNY4-201_32568	YRNA_RNY4-201_CCCCCCACTGCTAAAATTGACTGGCTT
32596	RNY4-201_32596	YRNA_RNY4-201_CCCCCCACTGCTAAATTTGACTGTCTTTTTT
32605	RNY4-201_32605	YRNA_RNY4-201_CCCCCCACTGCTAAATTTAACTGGCTTA
32624	RNY4-201_32624	YRNA_RNY4-201_CCCCCCACTGCTAAATTTGCCTGGATT
32627	RNY4-201_32627	YRNA_RNY4-201_CCCCACTGCTAAATTTGACTGGAA
32636	RNY4-201_32636	YRNA_RNY4-201_TATACAACCCCCCACTGCTAAATTTGACTGGCA
32641	RNY4-201_32641	YRNA_RNY4-201_CCCCCCACTGCTAAATTTTACTGGC
32667	RNY4-201_32667	YRNA_RNY4-201_CCCCCACTGCTAAATCTGACTGGCTTTT
32668	RNY4-201_32668	YRNA_RNY4-201_CCGCCCACTGCTAAATTTGACTGGCTT
32671	RNY4-201_32671	YRNA_RNY4-201_CCCCCACTGCTAAATTTGACTGGCATTT
32689	RNY4-201_32689	YRNA_RNY4-201_CCCCCACTGCTAAATTTGACTGGCTTATA
32692	RNY4-201_32692	YRNA_RNY4-201_CATCCCACTGCTAAATTTGACTGGCTT
327	RNY4-201_327	YRNA_RNY4-201_ACCCCACACTGCTAAATTTGACTGGCTT
32703	RNY4-201_32703	YRNA_RNY4-201_CCCCCACTGCTAAATTTGACTGGNTT
32734	RNY4-201_32734	YRNA_RNY4-201_CCCCCACTGCTAAATTTTACTGGCTTTT
32754	RNY4-201_32754	YRNA_RNY4-201_AACCCCCCACTGCTAAATTTGACTGGCTTATT
32782	RNY4-201_32782	YRNA_RNY4-201_CCCCGCTGCTAAATTTGACTGGCTT
32843	RNY4-201_32843	YRNA_RNY4-201_CAACCCCCCACTGCTAAATTTGACTGGA
3285	RNY4-201_3285	YRNA_RNY4-201_CCCCCCACTGCTAAATTTGACTGGCTCTT
32860	RNY4-201_32860	YRNA_RNY4-201_CCCCACTGCTAAATTTGACTGGCTTA
32870	RNY4-201_32870	YRNA_RNY4-201_CCCCCACTGCTAAATTTGACTGGTA
32871	RNY4-201_32871	YRNA_RNY4-201_CCCCCCACTGCTAAATTTGACTGGCTTTTATTT
32881	RNY4-201_32881	YRNA_RNY4-201_CAACCCCCCACTGCTAAATTTGACTGGCTG
3289	RNY4-201_3289	YRNA_RNY4-201_CACTGCTAAATTTGACTGGCA
32902	RNY4-201_32902	YRNA_RNY4-201_CCACTGCTAAATTTGACTGGCTTATTT
32915	RNY4-201_32915	YRNA_RNY4-201_CCCCCCACTGCTAAATTGACTGGCTTT
32918	RNY4-201_32918	YRNA_RNY4-201_CCCCCCACTGGTAAATTTGACTGGCTTTTT
32929	RNY4-201_32929	YRNA_RNY4-201_CCCCCCACTGCTAAATTTGACTGGCTTGC
32938	RNY4-201_32938	YRNA_RNY4-201_ACAACCCCCCACTGCTAAATTTGACTGGC
3294	RNY4-201_3294	YRNA_RNY4-201_CAACCCCCCACTGCTAAATTTGACTGG
32940	RNY4-201_32940	YRNA_RNY4-201_CCCCCACTGCTAAATTGACTGGCTTT
32948	RNY4-201_32948	YRNA_RNY4-201_ACCCCCCTCTGCTAAATTTGACTGGCTT
32953	RNY4-201_32953	YRNA_RNY4-201_CCGCCCACTGCTAAATTTGACTGGCTTTTT
32955	RNY4-201_32955	YRNA_RNY4-201_ACCCCCCACTGCTAAATTTGACTGGCTTTTTA
32966	RNY4-201_32966	YRNA_RNY4-201_CCACTGCTAAATTTGACTGA
32982	RNY4-201_32982	YRNA_RNY4-201_CCCCCACTACTAAATTTGACTGGCTTTT
32984	RNY4-201_32984	YRNA_RNY4-201_CACCCACTGCTAAATTTGACTGG
32986	RNY4-201_32986	YRNA_RNY4-201_TACAACCCCCCACTGCTAAATTTAACTGGCTTT
32991	RNY4-201_32991	YRNA_RNY4-201_TATACAACCCCCCACTGCTAAAATTTGACTGGCTT
33006	RNY4-201_33006	YRNA_RNY4-201_TACAACCCCCCACTGCTCAATTTGACTGGCT
33042	RNY4-201_33042	YRNA_RNY4-201_GCCCCCGCTGCTAAATTTGACTGGCTT
33046	RNY4-201_33046	YRNA_RNY4-201_CCCACTGCTAAATTTGAC
33052	RNY4-201_33052	YRNA_RNY4-201_CACTGCTAAATTTGACTGGCCT
33079	RNY4-201_33079	YRNA_RNY4-201_TACAACCCCCCACTGCTAAAT
33100	RNY4-201_33100	YRNA_RNY4-201_CCCCCCACTGCTAAATTTGACTGGTAA
33104	RNY4-201_33104	YRNA_RNY4-201_CCCACACTGCTAAATTTGACTGGC
33108	RNY4-201_33108	YRNA_RNY4-201_CCCCCCACTGCTAAATTTGGCTGGCTT
33118	RNY4-201_33118	YRNA_RNY4-201_CCCCCCACTGCTAAATTTGACGGGTA
33129	RNY4-201_33129	YRNA_RNY4-201_CCCCCCACTGCTAAATTTGACTGGCTTCTTA
33137	RNY4-201_33137	YRNA_RNY4-201_CCACTGCTAAATTTGACTGGCTTATTTT
33141	RNY4-201_33141	YRNA_RNY4-201_CCGCCCACTGCTAAATTTGACTGG
33161	RNY4-201_33161	YRNA_RNY4-201_CNCCCCACTGCTAAATTTGACTGGCTT
33177	RNY4-201_33177	YRNA_RNY4-201_CCCCCCACTGCTAAATTTGACAGGCTTA
33185	RNY4-201_33185	YRNA_RNY4-201_ACCCCCCACTGCTAAATTTGACTGGCGT
33261	RNY4-201_33261	YRNA_RNY4-201_ACTGCTAAATTTGACCGGCTTT
33268	RNY4-201_33268	YRNA_RNY4-201_CACTGCTAAATTTGACTGGCTTTTTT
33270	RNY4-201_33270	YRNA_RNY4-201_AACCCCCCACTGCTAAATTTGACTG
33276	RNY4-201_33276	YRNA_RNY4-201_TATGCAACCCCCCACTGCTAAATTTGACTGGCT
33303	RNY4-201_33303	YRNA_RNY4-201_CCCCCCACTGCTAAATTTGACTGGCTATAAA
33316	RNY4-201_33316	YRNA_RNY4-201_ATACAACCCCCCACTGCTAAATTTGACTGGCTTG
33397	RNY4-201_33397	YRNA_RNY4-201_CCCCCCACTGCTAAATTTGACTGACTTT
33412	RNY4-201_33412	YRNA_RNY4-201_TATACGACCCCCCACTGCTAAATTTGACTGGCTT
33444	RNY4-201_33444	YRNA_RNY4-201_CCCCCACTGCTAAATTTGACGGGCTTA
33449	RNY4-201_33449	YRNA_RNY4-201_CCCCCCACTGCTAAATTTGACTGGCTTTTGTT
3346	RNY4-201_3346	YRNA_RNY4-201_CCCCCCACTGCTAAATTTGACTGTCTTTT
33465	RNY4-201_33465	YRNA_RNY4-201_NCCCCCACTGCTAAATTTGACTGGCTTTT
3347	RNY4-201_3347	YRNA_RNY4-201_CCCCCCACTGCTCAATTTGACTGGCTTTT
3348	RNY4-201_3348	YRNA_RNY4-201_CCCCCACTGCTAAATTTGATTGG
33500	RNY4-201_33500	YRNA_RNY4-201_TCCCCCCACTGCTAAATTTGACTGGCTTTTT
33529	RNY4-201_33529	YRNA_RNY4-201_CCCCCAATGCTAAATTTGACTGGCT
33572	RNY4-201_33572	YRNA_RNY4-201_CCCCCCACTGCTAAATTTGACTGGCAG
33576	RNY4-201_33576	YRNA_RNY4-201_CCCCCCACTGCTAAATTTGACTGGCTGTTT
33579	RNY4-201_33579	YRNA_RNY4-201_CCCCCCACTGCTAAATTTGACCGGCTTCT
3358	RNY4-201_3358	YRNA_RNY4-201_CCCCCCACTGCTAAATTTGACTGGATTTTTTT
33628	RNY4-201_33628	YRNA_RNY4-201_CCCCCCACTGCTAAATTTGACTGAA
33633	RNY4-201_33633	YRNA_RNY4-201_GCACTGCTAAATTTGACTGGCTTT
33646	RNY4-201_33646	YRNA_RNY4-201_CCCCCACTGCTAAATTTGACTGGCTTA
33647	RNY4-201_33647	YRNA_RNY4-201_CACTGCTAAATTTGACTGGCTGT
33691	RNY4-201_33691	YRNA_RNY4-201_CCCCCACTGCTAAAATTTGACTGGCTTTT
33692	RNY4-201_33692	YRNA_RNY4-201_CCCCCCACTGCTAAATTTGTCTGGCTA
33695	RNY4-201_33695	YRNA_RNY4-201_CCCCCACTGCTAAATTTGACTGGTAA
33718	RNY4-201_33718	YRNA_RNY4-201_GCCCCCACTGCTAAATTTGACTGGCTT
3372	RNY4-201_3372	YRNA_RNY4-201_CCCCCCACTGCTAAATTTGACAGGCTTTTT
33752	RNY4-201_33752	YRNA_RNY4-201_ATACAACCCCCCACTGCTAAATTTGACTGGCCT
33759	RNY4-201_33759	YRNA_RNY4-201_ACAACCCCCCACTGCTAAATTTGACTGCCTT
33784	RNY4-201_33784	YRNA_RNY4-201_CCCCCACTGCTAAATTTGACTTGCTTTT
33785	RNY4-201_33785	YRNA_RNY4-201_CAACCCCCACTGCTAAATTTGACTGGCTT
33816	RNY4-201_33816	YRNA_RNY4-201_CCCACACTGCTAAATTTGACTGGCTTTT
33819	RNY4-201_33819	YRNA_RNY4-201_CCCCCCACTGCTAAAGTTGACTGG
33825	RNY4-201_33825	YRNA_RNY4-201_NCCCCCACTGCTAAATTTGACTGGCTT
33827	RNY4-201_33827	YRNA_RNY4-201_CCCCCCACTGCTAAATTTGACTGGTTTTTTA
33837	RNY4-201_33837	YRNA_RNY4-201_TACAACCCCCCACTGCTAAATTTGACTG
3386	RNY4-201_3386	YRNA_RNY4-201_CCCCGCACTGCTAAATTTGACTGGCTTTTT
33861	RNY4-201_33861	YRNA_RNY4-201_CCCCCCACTGCTAAATTTGACTGGCTGTT
33862	RNY4-201_33862	YRNA_RNY4-201_TACAACCCCCCACTGCTAAGTTTGACTGGCTTT
33873	RNY4-201_33873	YRNA_RNY4-201_CCCCCACTGCTAAATTTGACTGGG
33880	RNY4-201_33880	YRNA_RNY4-201_CCCCCACTGCTAAATTTGACTGGCTATTTTTT
33885	RNY4-201_33885	YRNA_RNY4-201_CACTGCTAAATTTGATTGGCT
33887	RNY4-201_33887	YRNA_RNY4-201_ACCCCCCACTGCTAAATTTGACTGGCAT
339	RNY4-201_339	YRNA_RNY4-201_CCCCCCACTGCTAAATTTGACTGGCTATTCT
33917	RNY4-201_33917	YRNA_RNY4-201_CCCCCCACTGCTAAATTGACTGGCTTTT
33919	RNY4-201_33919	YRNA_RNY4-201_CCCCCCACTGCTAAATTTGACTGGCTTTAGTTT
33930	RNY4-201_33930	YRNA_RNY4-201_CCCCCCACTGCTAAATTTGACTGGCTATTTA
33933	RNY4-201_33933	YRNA_RNY4-201_CTGCTCAATTTGACTGGCTTTTT
33957	RNY4-201_33957	YRNA_RNY4-201_CCCCCCACTGCTAAATTTGACTGGCGATA
33959	RNY4-201_33959	YRNA_RNY4-201_CACTGCTAAATTTGACTGGCCTTA
33969	RNY4-201_33969	YRNA_RNY4-201_GCCTCCCACTGCTAAATTTGACTGGCTT
3397	RNY4-201_3397	YRNA_RNY4-201_TACAACCCCCCACTGCTAAATTTGACTGGTC
33978	RNY4-201_33978	YRNA_RNY4-201_CCCCCCACTGCTAAATTTGACTGGCTTTAAAAT
33979	RNY4-201_33979	YRNA_RNY4-201_CCCCCCACTGCTAAATTTGCCTGGCTATA
34018	RNY4-201_34018	YRNA_RNY4-201_CCACTGCTAAATTTGACT
34025	RNY4-201_34025	YRNA_RNY4-201_ACCCCCCACTGCTAAATTTGACTGGCTC
34041	RNY4-201_34041	YRNA_RNY4-201_CGACCCCCCACTGCTAAATTTGACTGGCTT
34046	RNY4-201_34046	YRNA_RNY4-201_CCACCCACTGCTAAATTTGACTGGCT
34048	RNY4-201_34048	YRNA_RNY4-201_CCCCCCCTGCTAAATTTGACTGGCT
34063	RNY4-201_34063	YRNA_RNY4-201_CCCCACTGCTAAATTTGACTGG
34075	RNY4-201_34075	YRNA_RNY4-201_CCCCCCACTGCTAAATTCGACTGGCCT
34085	RNY4-201_34085	YRNA_RNY4-201_CCCCCCCACTGCTAAATTTGACTGGCTTTTTTT
34101	RNY4-201_34101	YRNA_RNY4-201_CCCCCCACTGCTAAATTTGACTGGCGTTTTTT
34102	RNY4-201_34102	YRNA_RNY4-201_CCCCCCACTGCTAAATTTGACTGGCTTTTTTTTTG
34107	RNY4-201_34107	YRNA_RNY4-201_CCCCCCACTGCTAAATTTGCCTGGCTTCT
3411	RNY4-201_3411	YRNA_RNY4-201_CCCCCACTGCTAAACTTGACTGGCT
34111	RNY4-201_34111	YRNA_RNY4-201_TACAACCCCCCCCTGCTAAATTTGACTGGCTT
34120	RNY4-201_34120	YRNA_RNY4-201_CCCCCCACTGCTAAATTCGACTGGCTTAT
34129	RNY4-201_34129	YRNA_RNY4-201_CCCCCCACTGCTAAATTTGCCTGGCTTTTTTT
3414	RNY4-201_3414	YRNA_RNY4-201_CCCCCCACTGCTAAATTTGACTGGTCAT
34141	RNY4-201_34141	YRNA_RNY4-201_CCCCCCTCTGCTAAATTTGACTGGC
34150	RNY4-201_34150	YRNA_RNY4-201_CCCACTGCTAAATTTGACT
3417	RNY4-201_3417	YRNA_RNY4-201_TATACAACCCCCCACTGCTAAACTTGACTGGCTT
34173	RNY4-201_34173	YRNA_RNY4-201_CCCCACTGCTAAATTTGACTGGAT
34177	RNY4-201_34177	YRNA_RNY4-201_TATACAACCCCCCACTGCTAACTTTGACTGGCTT
34187	RNY4-201_34187	YRNA_RNY4-201_CCCCCCACTGCTAAATNTGACTGGCTT
34190	RNY4-201_34190	YRNA_RNY4-201_CCCCCCACTGCTAAAATTTGACTGGCTTTTT
34197	RNY4-201_34197	YRNA_RNY4-201_CCCCCCACTGCTAAATTTGACNGGCTT
34201	RNY4-201_34201	YRNA_RNY4-201_ACCCCCCACTGCTACATTTGACTGGCTTTT
3421	RNY4-201_3421	YRNA_RNY4-201_CCCCCCACTGCTAAATTTGANTGGCTT
34211	RNY4-201_34211	YRNA_RNY4-201_CCCCACTGCTAAATTTGACTGGCTTTTTTT
34223	RNY4-201_34223	YRNA_RNY4-201_CCCCCCACTGCTACATTTGACTGGCTAA
34245	RNY4-201_34245	YRNA_RNY4-201_TACAACCCCCCGCTGCTAAATTTGACTGGCTTT
34247	RNY4-201_34247	YRNA_RNY4-201_CCCCCACTGCTAAATTTGACTGGTTTTTTTT
34248	RNY4-201_34248	YRNA_RNY4-201_CCCCCACTGGTAAATTTGACTGGCTT
3425	RNY4-201_3425	YRNA_RNY4-201_TACAGCCCCCCACTGCTAAATTTGACTGGCTTT
34276	RNY4-201_34276	YRNA_RNY4-201_TACAACCCCCCACTGCTAAATTTGACTGGCTCA
34285	RNY4-201_34285	YRNA_RNY4-201_TGGTATACAACCCCCCACTGCTAAATTTGACTGGC
34295	RNY4-201_34295	YRNA_RNY4-201_TACAACCCCCCACCGCTAAATTTGACTGGCTTTT
34300	RNY4-201_34300	YRNA_RNY4-201_CCCCCCACTGCTAAATTTGACTGGA
34321	RNY4-201_34321	YRNA_RNY4-201_CCCCCACTGCTAAATTTGACTGGCTTTTTCTT
34347	RNY4-201_34347	YRNA_RNY4-201_CCCCCCACTGCTAAATTTGGCTGGCTCT
34349	RNY4-201_34349	YRNA_RNY4-201_CCCCCACTGCTAAATTTGACTGGCTTTTTTT
34357	RNY4-201_34357	YRNA_RNY4-201_TACAACCCCCCACTGCTAAATTTGACTGGA
34360	RNY4-201_34360	YRNA_RNY4-201_CCCCACTGCTAAATTTGACAGGCTT
34366	RNY4-201_34366	YRNA_RNY4-201_CCCCCCACTGCTAAATTTTTT
34386	RNY4-201_34386	YRNA_RNY4-201_CCCCCCACTGCTAAATTTCACTGGCTA
34388	RNY4-201_34388	YRNA_RNY4-201_CCCCCCACTGCTAAATTTGACTGGAATA
34406	RNY4-201_34406	YRNA_RNY4-201_ATACACCCCCCCACTGCTAAATTTGACTGG
34419	RNY4-201_34419	YRNA_RNY4-201_TACAACCCCCCACTGCTAAATTTGATTGGCTTA
34436	RNY4-201_34436	YRNA_RNY4-201_CCCCCCACTGCTAAATTTGACTGGATTATT
34453	RNY4-201_34453	YRNA_RNY4-201_TATACAACACCCCACTGCTAAATTTGACTGGCTT
34462	RNY4-201_34462	YRNA_RNY4-201_GACCCCCCACTGCTAAATTTGACTGGCTT
34465	RNY4-201_34465	YRNA_RNY4-201_CCCCCACTGCTAAATTTGACTGGC
34488	RNY4-201_34488	YRNA_RNY4-201_CCCCACTGCTAAATTTAACTGGCTT
34500	RNY4-201_34500	YRNA_RNY4-201_TACAACCCCCCACTGCTAAATTTGACTGGTAT
34515	RNY4-201_34515	YRNA_RNY4-201_TACAACCCCCCACTGCTAAATTTGGCTGGCTTA
34540	RNY4-201_34540	YRNA_RNY4-201_CCCCCACTGCTAAATTTGACTGGCTCTA
34619	RNY4-201_34619	YRNA_RNY4-201_CCCCCCACTGCTAAATTTGCCTGGCTATT
34621	RNY4-201_34621	YRNA_RNY4-201_ATACAACCCCCCACTGCTAAATTTGACTGACTT
3464	RNY4-201_3464	YRNA_RNY4-201_CCCCCCACTGCTAAATTTGACTGACTAA
34648	RNY4-201_34648	YRNA_RNY4-201_CCCCCACTGCTAAATTTTACTGGCTT
34667	RNY4-201_34667	YRNA_RNY4-201_CCCGCCACTGCTAAATTTGACTGGCTTTT
3470	RNY4-201_3470	YRNA_RNY4-201_ACCCACCACTGCTAAATTTGACTGGCTT
34725	RNY4-201_34725	YRNA_RNY4-201_CCCCCCACTGCTAAATCTGACTGGCTA
34730	RNY4-201_34730	YRNA_RNY4-201_CCCCCCACTGCTAAATTTGACTGGCTAA
34732	RNY4-201_34732	YRNA_RNY4-201_ACCCCACTGCTAAATTTGACTGGCTT
34740	RNY4-201_34740	YRNA_RNY4-201_ACCCCACTGCTAAATTTGACTGGCTTTTTTT
34752	RNY4-201_34752	YRNA_RNY4-201_CCCCCACTGCTAAATTTGACTCGCTA
34772	RNY4-201_34772	YRNA_RNY4-201_NCCCCACTGCTAAATTTGACTGGCTTT
34779	RNY4-201_34779	YRNA_RNY4-201_TACAACCCCCCACTGCTAAATTTGACTGCCTT
34825	RNY4-201_34825	YRNA_RNY4-201_CCCCCCACTGCTAAATTTGACTGGCTCT
3484	RNY4-201_3484	YRNA_RNY4-201_CCCCCCACTGCTAAATTTGACTGGTCAA
34852	RNY4-201_34852	YRNA_RNY4-201_CCCCCCCCACTGCTAAATTTGACTGGCTA
34862	RNY4-201_34862	YRNA_RNY4-201_CCCCCACTGCTAAATTTGACTGGCTTTTT
34879	RNY4-201_34879	YRNA_RNY4-201_ACCCCCCACTGCTAAATTTGACCGGCTA
34889	RNY4-201_34889	YRNA_RNY4-201_TATACAACCCCCCACTACTAAATTTGACTGGCTTT
34896	RNY4-201_34896	YRNA_RNY4-201_CCCCCCACTGCTAAATTTGACTGGCTATTTT
3490	RNY4-201_3490	YRNA_RNY4-201_ACAACCCCCCTCTGCTAAATTTGACTGGCTT
3491	RNY4-201_3491	YRNA_RNY4-201_CCCCCCACTGCTAAATTTGACTGGCTATCTTT
34928	RNY4-201_34928	YRNA_RNY4-201_CCCCCCAATGCTAAATTTGACTGGCTTTTT
34946	RNY4-201_34946	YRNA_RNY4-201_CCCCCCACTGCTAAATTTGACTGGTATC
34995	RNY4-201_34995	YRNA_RNY4-201_CCCCCCACTGCTTAATTTGACTGGCTTTT
35047	RNY4-201_35047	YRNA_RNY4-201_ACAACCCCCCACTGCTAAATTTGACTGGCTA
35052	RNY4-201_35052	YRNA_RNY4-201_CCCCCCACTGCTAAATTTAACTGGCTTTT
35053	RNY4-201_35053	YRNA_RNY4-201_ATACAACCCCCCACTGCTAAATTTGACTGGCTATT
35092	RNY4-201_35092	YRNA_RNY4-201_CCCCCCACTGCTAAATTTGACTGGTCTTA
3510	RNY4-201_3510	YRNA_RNY4-201_TACAACCCCCCACTGCTAAATTTGCCTGGCTATT
35109	RNY4-201_35109	YRNA_RNY4-201_TCCCACCACTGCTAAATTTGACTGGCTT
35111	RNY4-201_35111	YRNA_RNY4-201_CCCCCCACTGCTAAATTTGACTGGCCTTG
35148	RNY4-201_35148	YRNA_RNY4-201_CCCCCCACTGCTAAATTTGACTGGCTTTTAAT
35150	RNY4-201_35150	YRNA_RNY4-201_CTCCCCACTGCTAAATTTGACTGGCTTT
35168	RNY4-201_35168	YRNA_RNY4-201_CCCCCCACTGCTAAATCTGACTGGCTC
35193	RNY4-201_35193	YRNA_RNY4-201_CCCACCACTGCTAAATTTGACTGGCTTTTTTT
3520	RNY4-201_3520	YRNA_RNY4-201_TGCAACCCCCCACTGCTAAATTTGACTGGCTTT
3522	RNY4-201_3522	YRNA_RNY4-201_CCCCCCACTGCTAAATTTGACTTGCT
35259	RNY4-201_35259	YRNA_RNY4-201_CCCCCCACTGCTAAATTTGACTGGCTN
35264	RNY4-201_35264	YRNA_RNY4-201_CCCCCACTGCTAAATTTGACTCGCTT
35275	RNY4-201_35275	YRNA_RNY4-201_TACAACCCCCCACTGCTAAATTTGACTGACT
35280	RNY4-201_35280	YRNA_RNY4-201_CTGCTAGATTTGACTGGCTTT
35287	RNY4-201_35287	YRNA_RNY4-201_CTACAACCCCCCACTGCTAAATTTGACTGGCTTTT
35321	RNY4-201_35321	YRNA_RNY4-201_ATACCACCCCCCACTGCTAAATTTGACTGGCTT
35340	RNY4-201_35340	YRNA_RNY4-201_CCCCCACTGCTAAATTTGACTGGCTTTTC
35348	RNY4-201_35348	YRNA_RNY4-201_TACAACCCCCCACTGCTAATT
35349	RNY4-201_35349	YRNA_RNY4-201_CCCCCCACTGCTAAATTTGACTGGCTTTTTTT
3535	RNY4-201_3535	YRNA_RNY4-201_CCCCCCACTGCTAAATTTGACTGGCCTTCT
35361	RNY4-201_35361	YRNA_RNY4-201_CGCCCACTGCTAAATTTGACTGGCTTT
35391	RNY4-201_35391	YRNA_RNY4-201_CCCCCCACTGCTAAATTTGACTGGCTCC
35420	RNY4-201_35420	YRNA_RNY4-201_CCCCCCACTGCTAAATTTGACTGGCTATA
35429	RNY4-201_35429	YRNA_RNY4-201_CCCCCCACTGCTAAATTTGACTGGCTGTA
35500	RNY4-201_35500	YRNA_RNY4-201_CCCCCCACTGCTAAATTTGACTGAATT
35519	RNY4-201_35519	YRNA_RNY4-201_CCCCCCACTGCTAAATTTGACTGGCTTTAAAT
35522	RNY4-201_35522	YRNA_RNY4-201_ACCCCCCACTGCTAAATTTGGCTGGCT
35532	RNY4-201_35532	YRNA_RNY4-201_TACAACCCCCCAATGCTAAATTTGACTGGCTT
35544	RNY4-201_35544	YRNA_RNY4-201_CCCCCACTGCTAAATTTGACTGGCTTGTTT
35596	RNY4-201_35596	YRNA_RNY4-201_CCCCCACTGCTCAATTTGACTGGCT
35603	RNY4-201_35603	YRNA_RNY4-201_TACAACCACCCACTGCTAAATTTGACTGGCT
35618	RNY4-201_35618	YRNA_RNY4-201_CAACCCCCCGCTGCTAAATTTGACTGGCTT
35625	RNY4-201_35625	YRNA_RNY4-201_ACAACCCCACACTGCTAAATTTGACTGGCTT
35630	RNY4-201_35630	YRNA_RNY4-201_CCCCCCACTGCTATATTTGACTGGCTTTT
35631	RNY4-201_35631	YRNA_RNY4-201_CACTGCTAAATTTGACTGGCTTTC
35654	RNY4-201_35654	YRNA_RNY4-201_CCCCCCACTGCTAAATTTGCCTGGAT
35704	RNY4-201_35704	YRNA_RNY4-201_TATACAACCCCCCACTGCTA
35731	RNY4-201_35731	YRNA_RNY4-201_TACAACCCCCCACTGCCAAATTTGACTGGCTTT
35733	RNY4-201_35733	YRNA_RNY4-201_CCCACTGCTAAATTTGACTGGCAT
35752	RNY4-201_35752	YRNA_RNY4-201_CCCCCGCTGCTAAATTTGACTGGCTT
35782	RNY4-201_35782	YRNA_RNY4-201_TACAACCCCCAACTGCTAAATTTGACTGGCTTT
35796	RNY4-201_35796	YRNA_RNY4-201_CCCCCCACTGCTAAATTTGACTGTCTTTTT
35801	RNY4-201_35801	YRNA_RNY4-201_CACTGCTAAATTTGACTGGCTTTTTTTTT
35810	RNY4-201_35810	YRNA_RNY4-201_CCCCCCACTGCTAAATTTGACTGGCAT
35814	RNY4-201_35814	YRNA_RNY4-201_ATACAACCCCCCACTGCTACATTTGACTGGCTT
35820	RNY4-201_35820	YRNA_RNY4-201_CCCCCCACTGCTAAATTTGACTGGTTTTCT
35822	RNY4-201_35822	YRNA_RNY4-201_TGGTATACAACCCCCCACTGCTAAATT
3583	RNY4-201_3583	YRNA_RNY4-201_ACAACCCCCCACTGCTACATTTGACTGGCTTTA
35838	RNY4-201_35838	YRNA_RNY4-201_CCCCCACTGCTAAATTTGTCTGGCTTA
35842	RNY4-201_35842	YRNA_RNY4-201_CCCCCACTGCTAAATTTTACTGGCTTTTT
35868	RNY4-201_35868	YRNA_RNY4-201_TACAAACCCCCACTGCTAAATTTGACTGGCTTT
35870	RNY4-201_35870	YRNA_RNY4-201_ACAACCCCCCACTGCTACATTTGACTGGCTA
35878	RNY4-201_35878	YRNA_RNY4-201_CCCCCACTGCTAAATCTGACTGGCTTT
35894	RNY4-201_35894	YRNA_RNY4-201_GATACAACCCCCCACTGCTAAATTTGACTGGCTTT
3590	RNY4-201_3590	YRNA_RNY4-201_ATGCAACCCCCCACTGCTAAATTTGACTGGCTT
3594	RNY4-201_3594	YRNA_RNY4-201_TACAACCCCCCCCTGCTAAATTTGACTGGCTTT
35957	RNY4-201_35957	YRNA_RNY4-201_CCCCCCACTGCTAAATTTGACTGGCTCTTTTT
35958	RNY4-201_35958	YRNA_RNY4-201_TATACCACCCCCCACTGCTAAATTTGACTGGCTTT
35966	RNY4-201_35966	YRNA_RNY4-201_TACAACGCCCCACTGCTAAATTTGACTGGCTT
35970	RNY4-201_35970	YRNA_RNY4-201_GCCCCCACTGCTAAATTTGACTGGATT
35975	RNY4-201_35975	YRNA_RNY4-201_ACCCCCCACTACTAAATTTGACTGGCTT
35985	RNY4-201_35985	YRNA_RNY4-201_CCCCCGCTGCTAAATTTGACTGGCTTTTT
35986	RNY4-201_35986	YRNA_RNY4-201_TATACAACCCCCCACTGCTAAATTTGACTGGC
35989	RNY4-201_35989	YRNA_RNY4-201_CCCCCCACTGCTAAATTTGACTGGTCA
35994	RNY4-201_35994	YRNA_RNY4-201_TACAACCCCCCACTGCTAAATTTGACTAGCTA
36042	RNY4-201_36042	YRNA_RNY4-201_TATACAACCCCCCACTGCTAAATTTGACTGGCTCA
36047	RNY4-201_36047	YRNA_RNY4-201_CCCCCCACTGCCAAATTTGACTGGCTTTT
36090	RNY4-201_36090	YRNA_RNY4-201_TACAACCCCCCACTGCTATT
36111	RNY4-201_36111	YRNA_RNY4-201_NACTGCTAAATTTGACTGGCTT
36158	RNY4-201_36158	YRNA_RNY4-201_TACAACCCCCCACGGCTAAATTTGACTGGCTT
36159	RNY4-201_36159	YRNA_RNY4-201_ATACACCCCCCCACTGCTAAATTTGACTGGCTT
36170	RNY4-201_36170	YRNA_RNY4-201_CACCCCACTGCTAAATTTGACTGGCTTTC
36192	RNY4-201_36192	YRNA_RNY4-201_CCCCCCACTGCTCAATTTGACTGGCTTTTT
36197	RNY4-201_36197	YRNA_RNY4-201_TCCCCCCTGCTAAATTTGACTGGCTT
36198	RNY4-201_36198	YRNA_RNY4-201_CCCCACTGCTAAATTTGACTGGCTTTTTT
36201	RNY4-201_36201	YRNA_RNY4-201_CAATGCTAAATTTGACTGGCTTT
36207	RNY4-201_36207	YRNA_RNY4-201_CCCCCACCGCTAAATTTGACTGGCTTT
3624	RNY4-201_3624	YRNA_RNY4-201_CCCCCCACTGCTAAATTTGACTGGATATT
36262	RNY4-201_36262	YRNA_RNY4-201_ACAACCCCCCACTGCTAAATTTGACTGGAT
36287	RNY4-201_36287	YRNA_RNY4-201_TATACAACCCCCCACTGCTACATTTGACTGGCTTT
36305	RNY4-201_36305	YRNA_RNY4-201_TACACCCCCCCACTGCTAAATTTGACTGG
36346	RNY4-201_36346	YRNA_RNY4-201_GCCCCCACCGCTAAATTTGACTGGCTT
36379	RNY4-201_36379	YRNA_RNY4-201_ACCCCCCACTGCTAAATTTGAGTGGCTT
36394	RNY4-201_36394	YRNA_RNY4-201_CCCCCACTGCTAAATTTGCCTGGCTT
36398	RNY4-201_36398	YRNA_RNY4-201_CCCCCCCTGCTAAATTTGACT
36416	RNY4-201_36416	YRNA_RNY4-201_CCCCCCACTGCTAAATTTGCCTGGCTTTTTTTT
36426	RNY4-201_36426	YRNA_RNY4-201_CACTGCTAAATTTGACTTGCTT
36427	RNY4-201_36427	YRNA_RNY4-201_GTACAACCCCCCACTGCTAAATTTGACTGGCTA
36460	RNY4-201_36460	YRNA_RNY4-201_CCCCCCACTGCTAAATTTGACTGGCTTATTC
36466	RNY4-201_36466	YRNA_RNY4-201_ACCCCCCACTGCTAAATTTGACTGGTA
36476	RNY4-201_36476	YRNA_RNY4-201_AACAACCCCCCACTGCTAAATTTGACTGGCT
36477	RNY4-201_36477	YRNA_RNY4-201_TACAACCCCCCACTGCTAAATTTGACCGGCTTTT
36508	RNY4-201_36508	YRNA_RNY4-201_TACAACCCCCCACTGCTAAATTTGACTGGCTAT
36511	RNY4-201_36511	YRNA_RNY4-201_TGGTATACAACCCCCCACTGCTAAATTTGACTGG
36512	RNY4-201_36512	YRNA_RNY4-201_TACAACCCCCCACTGCTAAATTTGACTGGTATT
36530	RNY4-201_36530	YRNA_RNY4-201_CCCCCCACTGCTAACTTTGACTGGCCTA
36544	RNY4-201_36544	YRNA_RNY4-201_CCCCCACTGCTAAATTTGACTGGCTATG
36571	RNY4-201_36571	YRNA_RNY4-201_ACCTCCCACTGCTAAATTTGACTGGCTT
36585	RNY4-201_36585	YRNA_RNY4-201_TACAACCCCCCACTGCTAAATTTGACTTGCTT
36592	RNY4-201_36592	YRNA_RNY4-201_ACCCCCCACTGCTAAATTTGACTGGCTATTT
36596	RNY4-201_36596	YRNA_RNY4-201_CCCCCCACTGCTAAGTTTGACTGGCCT
36613	RNY4-201_36613	YRNA_RNY4-201_CCCCCCACTGCTAAATTTGACTGTCTTA
36638	RNY4-201_36638	YRNA_RNY4-201_CCCCCCACTGCTAAATTTGGCTGGCTTT
36639	RNY4-201_36639	YRNA_RNY4-201_TACAACCCCCCACTGCTATATTTGACTGGCTT
36663	RNY4-201_36663	YRNA_RNY4-201_CCCCCCACTGCTAAATTTGTCTGGCTTTT
36669	RNY4-201_36669	YRNA_RNY4-201_CAACCCCCCACTGCTAAATTTGACTGGC
36692	RNY4-201_36692	YRNA_RNY4-201_ACCCCCTACTGCTAAATTTGACTGGCTT
36704	RNY4-201_36704	YRNA_RNY4-201_CCCCCACTGCTAAATTTGACTGGTTTTTTT
36727	RNY4-201_36727	YRNA_RNY4-201_TACAACCCCCCACTGCTCAATTTGACTGGCTA
36763	RNY4-201_36763	YRNA_RNY4-201_AACCCCCCACTGCTAACTTTGACTGGCTT
36764	RNY4-201_36764	YRNA_RNY4-201_TACAACCCCACACTGCTAAATTTGACTGGCTT
36786	RNY4-201_36786	YRNA_RNY4-201_TATACAACCCCCCACTGCTAA
36803	RNY4-201_36803	YRNA_RNY4-201_CCCCACCGCTAAATTTGACTGGCTT
36816	RNY4-201_36816	YRNA_RNY4-201_CCACTGCTAAATTTGACTGGCTC
36824	RNY4-201_36824	YRNA_RNY4-201_CCACTGCTAAATTTGACTGGCAT
36828	RNY4-201_36828	YRNA_RNY4-201_ACCCCCCTGCTAAATTTGACTGGCTT
36838	RNY4-201_36838	YRNA_RNY4-201_CCCCCCACTGCTAAATTTGACTTTTT
36869	RNY4-201_36869	YRNA_RNY4-201_CCCCCCCACTGCTAAATTTGACCGGCTT
36876	RNY4-201_36876	YRNA_RNY4-201_CCACTGCTAAATTTGACTGGCTTTTTTTT
36888	RNY4-201_36888	YRNA_RNY4-201_ACCCCCCACTGCTAAATTTGACTGGC
36897	RNY4-201_36897	YRNA_RNY4-201_CCCGCCACTGCTAAATTTGACTGGCT
36900	RNY4-201_36900	YRNA_RNY4-201_CCCCCCACTGCTAAATTTGACTGGACT
36904	RNY4-201_36904	YRNA_RNY4-201_CCCGCACTGCTAAATTTGACTGGCTTTT
36935	RNY4-201_36935	YRNA_RNY4-201_CCCCCACTGCTAAATTTGGCTGGCTTTTT
36958	RNY4-201_36958	YRNA_RNY4-201_CCCCCCACTGCTAAATTTGACTGGCTATG
36991	RNY4-201_36991	YRNA_RNY4-201_CCCCCCACAGCTAAATTTGACTGGCTTTTT
37020	RNY4-201_37020	YRNA_RNY4-201_CCCCCACTGCTAAATTTGACTGGCAT
37023	RNY4-201_37023	YRNA_RNY4-201_CCCCCCACTGCTAAATTTGACTGGCTTGTTT
37035	RNY4-201_37035	YRNA_RNY4-201_CCCCCCACTGCTAAATTTGACTTGCTT
37051	RNY4-201_37051	YRNA_RNY4-201_AACCCCCCACTGCTAAATTTGACTGGCTT
37058	RNY4-201_37058	YRNA_RNY4-201_TATACAACCCCCCACCGCTAAATTTGACTGGCT
37059	RNY4-201_37059	YRNA_RNY4-201_CCCCACTGCTAAATTTGAGTGGCTT
37079	RNY4-201_37079	YRNA_RNY4-201_ACTGCTAAATTTGACTGGCTTTTTTT
37113	RNY4-201_37113	YRNA_RNY4-201_CCCCCCCCTGCTAAATTTGACTGG
37119	RNY4-201_37119	YRNA_RNY4-201_CCCCCCACTGCTAAATTTGCCTGGCTTC
37124	RNY4-201_37124	YRNA_RNY4-201_TATACAACCCCCCACTGCTAAATTTGACTGCCTT
37138	RNY4-201_37138	YRNA_RNY4-201_CCCCCACTGCTAAATTTGACTGGCTCT
37149	RNY4-201_37149	YRNA_RNY4-201_ACCCCACTGCTAAATTTGACTGGCTTA
37156	RNY4-201_37156	YRNA_RNY4-201_CCCCCCCACTGCTAAATTTGACTGGCTTCT
3716	RNY4-201_3716	YRNA_RNY4-201_CCCCCCACTGCTAAATTTGCCTGGCTTTT
37160	RNY4-201_37160	YRNA_RNY4-201_CCCCCCACTGCTAAATTTGACTGGCAATT
37191	RNY4-201_37191	YRNA_RNY4-201_CCCCACTGCTAAATTTGACGGGCTT
37202	RNY4-201_37202	YRNA_RNY4-201_CCCCCCACTGCTAAATTCGACTGGTA
3721	RNY4-201_3721	YRNA_RNY4-201_TACAACCCCCCACTGCTAAATCTGACTGGCT
37222	RNY4-201_37222	YRNA_RNY4-201_CCCCCCACTGCTAAATTTGACTGTT
37232	RNY4-201_37232	YRNA_RNY4-201_CCCCCACTGCTAAATTTGCCTGGCTTTT
37235	RNY4-201_37235	YRNA_RNY4-201_CCCCCACTGCTAAATTTGGCTGGCTTT
37236	RNY4-201_37236	YRNA_RNY4-201_CCCCCNACTGCTAAATTTGACTGGCTT
37251	RNY4-201_37251	YRNA_RNY4-201_CCCCCACTGCTAAATTTGACTGACTTA
37280	RNY4-201_37280	YRNA_RNY4-201_GCCCCCCACTGCTCAATTTGACTGGCTT
37288	RNY4-201_37288	YRNA_RNY4-201_GCCCCCTACTGCTAAATTTGACTGGCTT
3729	RNY4-201_3729	YRNA_RNY4-201_CCCCCCACTGCTAAATTTGACTGACTTTTTTT
37295	RNY4-201_37295	YRNA_RNY4-201_CCACCCACTGCTAAATTTGACTGGCTTT
37303	RNY4-201_37303	YRNA_RNY4-201_ACCCCCCACTGCTAAATTTGACCGGCT
3732	RNY4-201_3732	YRNA_RNY4-201_CCCCCCACTGCTAAATTTTACTGGTA
37339	RNY4-201_37339	YRNA_RNY4-201_GTCCCCACTGCTAAATTTGACTGGCTT
37342	RNY4-201_37342	YRNA_RNY4-201_CCCCCCACTGCTAATTTTGACTGGCTTA
37358	RNY4-201_37358	YRNA_RNY4-201_CCCCCCACTGCTAAATTTGACTCGCTTC
37368	RNY4-201_37368	YRNA_RNY4-201_CCCCCCACTGCTAAACTTGACTGGCTTTA
37375	RNY4-201_37375	YRNA_RNY4-201_CCCCCCACTGCTAAATTTGGCTGGCTTTTTTTT
37380	RNY4-201_37380	YRNA_RNY4-201_CCCCCCACTGCGAAATTTGACTGGCTTT
37381	RNY4-201_37381	YRNA_RNY4-201_CACCCCACTGCTAAATTTGACTGGC
37386	RNY4-201_37386	YRNA_RNY4-201_CCCCCCCTGCTAAATTTGACTGGCTTT
37445	RNY4-201_37445	YRNA_RNY4-201_CCCCCCACTGCTAAATTTGACTGGCGCC
37451	RNY4-201_37451	YRNA_RNY4-201_CACTGCTAAATTTGACTGGCCA
37452	RNY4-201_37452	YRNA_RNY4-201_ACCCCCCACTGCTAAATTTGACGGGCTT
3746	RNY4-201_3746	YRNA_RNY4-201_CCCCCCCACTGCTAAATTTGACTGGCAT
37466	RNY4-201_37466	YRNA_RNY4-201_CCCCCCACTGCTAAATTTGACTGTCTTT
3749	RNY4-201_3749	YRNA_RNY4-201_TACAACCCCCCACTGCTAAATTTGCCTGGCTT
37519	RNY4-201_37519	YRNA_RNY4-201_TACAACCCCCCACTGCTAAATTTGACTCGCTTT
37530	RNY4-201_37530	YRNA_RNY4-201_CACTGCTAAATTTGACTGGCT
37555	RNY4-201_37555	YRNA_RNY4-201_CCCCCACTGCTAAATTTGACTGTCTTA
37559	RNY4-201_37559	YRNA_RNY4-201_CCCCCCACTGCTAAATTTGACCGGCTTC
37590	RNY4-201_37590	YRNA_RNY4-201_AACCCCCCACTGCTAAATTTGACTGGCTTTA
37591	RNY4-201_37591	YRNA_RNY4-201_CCCCCCCACTGCTAAATTTGACTGGCTC
37600	RNY4-201_37600	YRNA_RNY4-201_CCCCCCACTGCTAAATTTGGCTGGCTTTTT
37612	RNY4-201_37612	YRNA_RNY4-201_CCCCCACTGCTAAATTTGCCTGGC
37615	RNY4-201_37615	YRNA_RNY4-201_CCTCCACTGCTAAATTTGACTGGCTTTTT
37621	RNY4-201_37621	YRNA_RNY4-201_TACAACCCCCCACTGCTAAATTTGACTGGCTAA
37634	RNY4-201_37634	YRNA_RNY4-201_TACAACCCCCCACTGCTAAATTTGACTGACTTA
37638	RNY4-201_37638	YRNA_RNY4-201_CGCCCCCACTGCTAAATTTGACTGGCTT
37670	RNY4-201_37670	YRNA_RNY4-201_TATACAACCCCCCACCGCTAAATTTGACTGGCTTT
37706	RNY4-201_37706	YRNA_RNY4-201_CCCCACTGCTAAATTTGACTGGCTTCA
37717	RNY4-201_37717	YRNA_RNY4-201_CCCCCCACTGCTAAATTTGACTGGCTTTTTTTT
37740	RNY4-201_37740	YRNA_RNY4-201_ACCCCCCACTGCTAAATTGGACTGGCTT
37755	RNY4-201_37755	YRNA_RNY4-201_GTCCCCCACTGCTAAATTTGACTGGCTT
3776	RNY4-201_3776	YRNA_RNY4-201_CCCCCCACTGCTAAATTTGACCGGCTTTTTTTT
37772	RNY4-201_37772	YRNA_RNY4-201_CCCCCACTGCTAAATTTGACTAGCTTTT
37777	RNY4-201_37777	YRNA_RNY4-201_ACAACCCCGCACTGCTAAATTTGACTGGCTT
37798	RNY4-201_37798	YRNA_RNY4-201_CCCCCACTGCTAAATATGACTGGCTTTT
378	RNY4-201_378	YRNA_RNY4-201_CCCCACTGCTAAATTTGACTGGCTAT
37806	RNY4-201_37806	YRNA_RNY4-201_CCCCCCACTGCTAAATTTGACTGGTTTTTT
37825	RNY4-201_37825	YRNA_RNY4-201_CCCCCACTGCTAAATTTGACTGGCTACT
37853	RNY4-201_37853	YRNA_RNY4-201_CCCCCCACTGCTAAATTTGACTGGCTTTTTTTC
37866	RNY4-201_37866	YRNA_RNY4-201_CCCCCACTGCTAAATTTGACTGGCTATTTTTTT
37886	RNY4-201_37886	YRNA_RNY4-201_CCTCCCACTGCTAAATTTGACTGGCTT
37892	RNY4-201_37892	YRNA_RNY4-201_CCCCCCACTGCTAAATTTGACTGGCTTTTGA
37900	RNY4-201_37900	YRNA_RNY4-201_CCCCCCACTGCTAAATTTGACTGGCTTATTA
37912	RNY4-201_37912	YRNA_RNY4-201_TACAACCCCCCACTGCTAAATTTGACTGACTT
37919	RNY4-201_37919	YRNA_RNY4-201_CCCCCCACTGCTAAATTTGACTGGCTATATTA
380	RNY4-201_380	YRNA_RNY4-201_CCCCCCACTGCTAAATTTGACTGGGA
3802	RNY4-201_3802	YRNA_RNY4-201_CCCCCCACTGCTAAATTTGACTGTCTTTTTTTT
38030	RNY4-201_38030	YRNA_RNY4-201_TACAACCCCCCACTGCTAAATTTGTCTGGCTT
38038	RNY4-201_38038	YRNA_RNY4-201_CCCCCCACTGCTAAATTTGACCGGCTTTAA
38081	RNY4-201_38081	YRNA_RNY4-201_CCCCCCACTGCTAAATTTGACTGGCTTT
38086	RNY4-201_38086	YRNA_RNY4-201_CCCCCCACTGCTAAATGTGACTGGCTTTTT
38089	RNY4-201_38089	YRNA_RNY4-201_CCCCCACTGCTAAATTTGACTGGCTTAGA
38132	RNY4-201_38132	YRNA_RNY4-201_CCCCCCACTGCTAAATTTGACTCGTA
38145	RNY4-201_38145	YRNA_RNY4-201_CCCCCCCACTGCTACATTTGACTGGCTA
38146	RNY4-201_38146	YRNA_RNY4-201_AACCCCCCACTGCTAAATTTGACTGGCCT
38166	RNY4-201_38166	YRNA_RNY4-201_ATACACCCCCCCACTGCTAAATTTGACTGGCT
38176	RNY4-201_38176	YRNA_RNY4-201_CCCGCCACTGCTAAATTTGACTGGCTTTTTTT
38180	RNY4-201_38180	YRNA_RNY4-201_CCCCCCACTGCTAAATTTA
38181	RNY4-201_38181	YRNA_RNY4-201_TATACAACCCACCACTGCTAAATTTGACTGGCTT
38198	RNY4-201_38198	YRNA_RNY4-201_ACAAACCCCCACTGCTAAATTTGACTGGCTT
38205	RNY4-201_38205	YRNA_RNY4-201_CCCCCACTGCTAAATTTGACTGGAAA
38215	RNY4-201_38215	YRNA_RNY4-201_CCCCCCCCACTGCTAAATTTGACTGGCTTTT
38221	RNY4-201_38221	YRNA_RNY4-201_CCCCCACTGCTAAATTTGACTCGCTTA
3824	RNY4-201_3824	YRNA_RNY4-201_ATACAACCCCCCACTGCTAAATTTGACTGGCTC
38245	RNY4-201_38245	YRNA_RNY4-201_ACAACCCCCCACTGCTAAATTTGACTGGCTTATTT
3825	RNY4-201_3825	YRNA_RNY4-201_CAACCCCCCACTGCTACATTTGACTGGCTA
38250	RNY4-201_38250	YRNA_RNY4-201_TACAACCCCCCACTGCTAAATTTG
38271	RNY4-201_38271	YRNA_RNY4-201_CCCCCCACTGCTAAATTTGACTGGCTGG
38272	RNY4-201_38272	YRNA_RNY4-201_CACTGCTAAATTTGCCTGGCTTTTTT
38301	RNY4-201_38301	YRNA_RNY4-201_CCCCCCACTGCTAAATTTGACTGGCTTATTTA
38308	RNY4-201_38308	YRNA_RNY4-201_CCCCCCACTGCTAAATTTGACTTGCTTTTTT
38334	RNY4-201_38334	YRNA_RNY4-201_ACTGCTAAATTTGACTTGCTT
3835	RNY4-201_3835	YRNA_RNY4-201_ACACCCCACTGCTAAATTTGACTGGCTTT
38358	RNY4-201_38358	YRNA_RNY4-201_CAACCCCCCACTGATAAATTTGACTGGCTT
38376	RNY4-201_38376	YRNA_RNY4-201_TACAACCCCCCACCGCTAAATTTGACTGGCT
38403	RNY4-201_38403	YRNA_RNY4-201_CCACTGCTAAATTTGACTGGA
38404	RNY4-201_38404	YRNA_RNY4-201_CCCCCCACTGCTAAATTTGACTGGAAG
38427	RNY4-201_38427	YRNA_RNY4-201_CCCCCCACTGCTAAATTTGGCTGGTAT
38449	RNY4-201_38449	YRNA_RNY4-201_TATACAACCCCCCACTGTTAAATTTGACTGGCTT
38460	RNY4-201_38460	YRNA_RNY4-201_ACAACCCCCCACTGCTAAATTTGACTGGCTTTT
38504	RNY4-201_38504	YRNA_RNY4-201_TACACCCCCCCACTGCTAAATTTGACTGGCTTTT
38508	RNY4-201_38508	YRNA_RNY4-201_GCCCCCCACTGCTAAATTTGACTGGCTTTC
38510	RNY4-201_38510	YRNA_RNY4-201_CCCCCCACTGCTAAATTTGACTGGCTTCATT
38512	RNY4-201_38512	YRNA_RNY4-201_TATACAACCCTCCACTGCTAAATTTGACTGGCTT
38532	RNY4-201_38532	YRNA_RNY4-201_CCCCCTCTGCTAAATTTGACTGGCT
38534	RNY4-201_38534	YRNA_RNY4-201_ATACACCCCCCCACTGCTAAATTTGACTGGC
38611	RNY4-201_38611	YRNA_RNY4-201_CCCCCCACCGCTAAATTTGACTGGCTTTTT
38644	RNY4-201_38644	YRNA_RNY4-201_CCCCCCACTGCTAAATTTGACGGGCTTTTT
38662	RNY4-201_38662	YRNA_RNY4-201_CCCCCCACTGCTAAATTTGACAGGCTTTTTTT
38673	RNY4-201_38673	YRNA_RNY4-201_CACCCCACTGCTAAAAATTTGACTGGCTT
38683	RNY4-201_38683	YRNA_RNY4-201_CCCCACTGCTAAATTTGACTGGCTATA
38692	RNY4-201_38692	YRNA_RNY4-201_CCCCCACTGCTAAATTTGACTGGCCA
38707	RNY4-201_38707	YRNA_RNY4-201_CCCCCACTGCTAAATTTGACAGGCTTTTT
38713	RNY4-201_38713	YRNA_RNY4-201_CCCCCCACTGCTAAATTTGACAGGCTTG
38714	RNY4-201_38714	YRNA_RNY4-201_CACTGCTAAATTTGACTGGGTT
3874	RNY4-201_3874	YRNA_RNY4-201_CCCCCACTGCTAAATTTGACTGGCTTCA
38778	RNY4-201_38778	YRNA_RNY4-201_CCCCCCACTGCTAAATTTGAATGGCTTTTTTT
38817	RNY4-201_38817	YRNA_RNY4-201_CCCCCCCACTGCTAAATTTGACTGGCTATT
38826	RNY4-201_38826	YRNA_RNY4-201_ATACACCCCCCCACTGCTAAATTTGACTGGCTTT
3883	RNY4-201_3883	YRNA_RNY4-201_CCCCCCACTGCTAAATTTGTCTGGTA
38847	RNY4-201_38847	YRNA_RNY4-201_CCCCCCACTGTTAAATTTGACTGGCTTT
38866	RNY4-201_38866	YRNA_RNY4-201_CCCCCCACTGCTAAATTTGACTGACTTAT
38872	RNY4-201_38872	YRNA_RNY4-201_TATACAACCCCCCACTGCTAAATTTGACTGGCTAT
38892	RNY4-201_38892	YRNA_RNY4-201_CCCCCCACTGCTAAATTTGACTGGCTTTATTT
38898	RNY4-201_38898	YRNA_RNY4-201_ATACAGCCCCCCACTGCTAAATTTGACTGGCTT
38915	RNY4-201_38915	YRNA_RNY4-201_ACAACCCCCCACTGCTAAATTTGACTGGCTCTT
38927	RNY4-201_38927	YRNA_RNY4-201_CCCCCACTGCTGAATTTGACTGGCTTTT
38929	RNY4-201_38929	YRNA_RNY4-201_TACAACCCCCCACTGCTAAATTTGACTGGAA
3894	RNY4-201_3894	YRNA_RNY4-201_CCCCCCACTGCTAAATTTGTCTGGCTTT
38940	RNY4-201_38940	YRNA_RNY4-201_CCCCCACCGCTAAATTTGACTGGCTTTT
38944	RNY4-201_38944	YRNA_RNY4-201_CAACCCCCCACTGCTAAA
38959	RNY4-201_38959	YRNA_RNY4-201_ACTGCTAAATTTGACTGGCTTTTT
38970	RNY4-201_38970	YRNA_RNY4-201_TATACCACCCCCCACTGCTAAATTTGACTGGCTT
3900	RNY4-201_3900	YRNA_RNY4-201_TACAACCCCCCACTGCTAAATTTGACCGG
39005	RNY4-201_39005	YRNA_RNY4-201_CNCCCCACTGCTAAATTTGACTGGCTTTT
39028	RNY4-201_39028	YRNA_RNY4-201_TACAACTCCCCACTGCTAAATTTGACTGGCTTT
39029	RNY4-201_39029	YRNA_RNY4-201_CCCCCCTGCTAAATTTGACTGG
39061	RNY4-201_39061	YRNA_RNY4-201_CCCCCCACTGCTAAATCTGACTGGCTATA
39066	RNY4-201_39066	YRNA_RNY4-201_CCCCCACTACTAAATTTGACTGGCTTT
39074	RNY4-201_39074	YRNA_RNY4-201_CCCCCCACTGCTTAATTTGACTGGCTTT
39082	RNY4-201_39082	YRNA_RNY4-201_CCCCCACTGCTAAATTTGACGGCTT
3911	RNY4-201_3911	YRNA_RNY4-201_TACAACCCCCCACTGCTAAATTTGACTGGCATT
39134	RNY4-201_39134	YRNA_RNY4-201_CCCCCACTGATAAATTTGACTGGCTTTTT
3917	RNY4-201_3917	YRNA_RNY4-201_CCCCCCACTGCTAAATTTGACTGGTATTA
3918	RNY4-201_3918	YRNA_RNY4-201_CCCCGACTGCTAAATTTGACTGGCTTT
39198	RNY4-201_39198	YRNA_RNY4-201_CCCCCCACTGCTAAATTTGACTGGCTATAAAA
3921	RNY4-201_3921	YRNA_RNY4-201_CCCCCCACTGCTAAATTTGACCGGC
39216	RNY4-201_39216	YRNA_RNY4-201_GTATACAACCCCCCACTGCTAAATTTGACTGGCT
39259	RNY4-201_39259	YRNA_RNY4-201_TACAACGCCCCACTGCTAAATTTGACTGGCTTT
39263	RNY4-201_39263	YRNA_RNY4-201_CCCCCCACTGCTAAATTTG
39287	RNY4-201_39287	YRNA_RNY4-201_CCCCCCACTGCTAAACTTGACTGGCTTTTTTT
39305	RNY4-201_39305	YRNA_RNY4-201_CCCCCCACTGCTAAATTCGACTGGCTTTTTTTT
39333	RNY4-201_39333	YRNA_RNY4-201_TAAAACCCCCCACTGCTAAATTTGACTGGCTT
39383	RNY4-201_39383	YRNA_RNY4-201_CCCCCACTGCTAAATTTGAGTGGCTT
39409	RNY4-201_39409	YRNA_RNY4-201_CCCCCCACTGCTAAATTTGACTGGCTACGA
39422	RNY4-201_39422	YRNA_RNY4-201_CCCCCCACTTCTAAATTTGACTGGCTT
39433	RNY4-201_39433	YRNA_RNY4-201_CCCCCACTGCTAAATTTGACTCGCT
39461	RNY4-201_39461	YRNA_RNY4-201_CCCCCCACTGCTAAATTTGCCTGGCTTTTTT
39468	RNY4-201_39468	YRNA_RNY4-201_CCCCCCACTGCTAAATTTGACTGGCTTCTTTTTT
39475	RNY4-201_39475	YRNA_RNY4-201_TTACACCCCCCCACTGCTAAATTTGACTGGCTT
39477	RNY4-201_39477	YRNA_RNY4-201_ACAACCGCCCACTGCTAAATTTGACTGGCTT
39479	RNY4-201_39479	YRNA_RNY4-201_AACCCCCACTGCTAAATTTGACTGGCTT
39483	RNY4-201_39483	YRNA_RNY4-201_CCCCCCACTGCTAAATTTGAGTGGCTT
39490	RNY4-201_39490	YRNA_RNY4-201_GTACAACCCCCCACTGCTAAATTTGACTGGCTTTT
39510	RNY4-201_39510	YRNA_RNY4-201_CCCCCCACTGCTAAATTTGACTAGCTTTTT
39526	RNY4-201_39526	YRNA_RNY4-201_CCCCCCACTGCTAAATTTGACTGNCTT
39539	RNY4-201_39539	YRNA_RNY4-201_CCCCCCACTGCTAAATTTGACTGGTGTT
39556	RNY4-201_39556	YRNA_RNY4-201_TACAACCCCCCCCTGCTAAATTTGACTGGCTTTT
39586	RNY4-201_39586	YRNA_RNY4-201_CCCCCAGTGCTAAATTTGACTGGCTTTT
39598	RNY4-201_39598	YRNA_RNY4-201_CCCGCCACTGCTAAATTTGACTGGCTT
3961	RNY4-201_3961	YRNA_RNY4-201_CCCCCCACTGCTAAATTTGACTGGCTTTTTTTG
39620	RNY4-201_39620	YRNA_RNY4-201_TATACAACCCCCCACTGCTAAATTTGACTGGCCTT
39627	RNY4-201_39627	YRNA_RNY4-201_CCCCCCACTGCTAAATTTGACTGGCTAAATTT
39641	RNY4-201_39641	YRNA_RNY4-201_ACCCCCCACCGCTAAATTTGACTGGCTT
39661	RNY4-201_39661	YRNA_RNY4-201_CCCCCCACTGCTAAATCTGACTGGCCT
39662	RNY4-201_39662	YRNA_RNY4-201_GTGGCCCCCCACTGCTAAATTTGACTGGCTT
39666	RNY4-201_39666	YRNA_RNY4-201_ACCCCACTGCTAAATTTGACTGG
39670	RNY4-201_39670	YRNA_RNY4-201_GACAACCCCCCACTGCTAAATTTGACTGGCTTTT
39672	RNY4-201_39672	YRNA_RNY4-201_CCCCCCACGGCTAAATTTGACTGGCTTTT
39675	RNY4-201_39675	YRNA_RNY4-201_ACCCCACTGCTAAATTTGACTGGCTTTTTT
39678	RNY4-201_39678	YRNA_RNY4-201_CCCCCACTGCTAAATTTGACTGGTCA
39694	RNY4-201_39694	YRNA_RNY4-201_CCCCCCACTGCTAAATTTGACTGGCCTTAA
39709	RNY4-201_39709	YRNA_RNY4-201_CCCCCCTCTGCTAAATTTGACTGGCTTTT
39712	RNY4-201_39712	YRNA_RNY4-201_CCCCCCACTGCTAAATTTGACTGGCTAATT
39744	RNY4-201_39744	YRNA_RNY4-201_CCCCCCACTGCTAAATTTGACTGGCTTTGTT
3976	RNY4-201_3976	YRNA_RNY4-201_CCCCCCACTGCTAAATTTGACTGGCTTCAT
39768	RNY4-201_39768	YRNA_RNY4-201_CCCCCCACTGCTAAATTTGACTGTCTT
3979	RNY4-201_3979	YRNA_RNY4-201_CCCCCCACTGCTAAATTCGACTGGCTTTT
39795	RNY4-201_39795	YRNA_RNY4-201_ACAACCCCCCACTGCTAAATTTGACTGGCCT
39798	RNY4-201_39798	YRNA_RNY4-201_CCCCCCACTGCTAAATTTGACTGGTCT
39799	RNY4-201_39799	YRNA_RNY4-201_CCCCCCACTGCTAAATTTTACTGGCTTTA
39851	RNY4-201_39851	YRNA_RNY4-201_TAAAACCCCCCACTGCTAAATTTGACTGGCTTT
39866	RNY4-201_39866	YRNA_RNY4-201_TCACTGCTAAATTTGACTGGCTTT
39893	RNY4-201_39893	YRNA_RNY4-201_TACAACCCCCCACTGCTAAATTTGACTGGCTTTG
39906	RNY4-201_39906	YRNA_RNY4-201_CCGCCCACTGCTAAATTTGACTGGCTTTTTT
39910	RNY4-201_39910	YRNA_RNY4-201_CCCCCCACTGCTAAATTTGACTGGCTTCA
39928	RNY4-201_39928	YRNA_RNY4-201_CCCCCCACTGCTAAATTGGACTGGCTTT
39969	RNY4-201_39969	YRNA_RNY4-201_CCCCCACTGCTAAATTTGATTGGCTA
39986	RNY4-201_39986	YRNA_RNY4-201_CCCCCCACTGCTAAATTTGATTGGCTTA
39991	RNY4-201_39991	YRNA_RNY4-201_CCCCCCACTGCTACATTTGACTGGCTTTAAA
40000	RNY4-201_40000	YRNA_RNY4-201_CCCCCACTGCTAAATTTGACTGGCGTT
40016	RNY4-201_40016	YRNA_RNY4-201_CCCCCCACTGCTAAATTTCACTGGCTC
4002	RNY4-201_4002	YRNA_RNY4-201_CCCACCACTGCTAAATTTGACTGGCT
40061	RNY4-201_40061	YRNA_RNY4-201_CCCCCCACTGCTAAGTTTGACTGGCTTTTT
40070	RNY4-201_40070	YRNA_RNY4-201_TACAACCCACCACTGCTAAATTTGACTGGCTTTT
40078	RNY4-201_40078	YRNA_RNY4-201_TACAACCCCCCACCGCTAAATTTGACTGGCTT
40094	RNY4-201_40094	YRNA_RNY4-201_CCCCCCACTGCTAAATTTGCCTGGCTTTA
4010	RNY4-201_4010	YRNA_RNY4-201_CCCCCCACTGCTAAATTTGACTGCTA
40121	RNY4-201_40121	YRNA_RNY4-201_CCCCCCACTGCTAAATTTGATTGGTA
40123	RNY4-201_40123	YRNA_RNY4-201_CCCCCCACTGCTAAATTAGACTGGCTA
40127	RNY4-201_40127	YRNA_RNY4-201_CCCCCCACTGCTAAATTTGACAGGC
40158	RNY4-201_40158	YRNA_RNY4-201_CCCCCCACTGCTAAATTTGACTGGCCCT
40172	RNY4-201_40172	YRNA_RNY4-201_CCCCCCACTGCTAAATTTGACTGGCTTTTAT
402	RNY4-201_402	YRNA_RNY4-201_AACCCCACTGCTAAATTTGACTGGCTTT
40227	RNY4-201_40227	YRNA_RNY4-201_CCCCCACTGCTAAATTTGACTGAT
40239	RNY4-201_40239	YRNA_RNY4-201_CACTGCTAAATTTGACCGG
40252	RNY4-201_40252	YRNA_RNY4-201_CCCCCCACTGCTAAATTTGACTGGCTTTTTTTAT
40273	RNY4-201_40273	YRNA_RNY4-201_CCCACTGCTAAATTTGCCTGGCTTT
40282	RNY4-201_40282	YRNA_RNY4-201_CCCACACTGCTAAATTTGACTGG
40293	RNY4-201_40293	YRNA_RNY4-201_CACTGCTAAATTTGATTGGCTTT
40318	RNY4-201_40318	YRNA_RNY4-201_GCCCCCCACTGCTAAATTTGACTGGCTT
40330	RNY4-201_40330	YRNA_RNY4-201_CCCACTGCTAAATTTGACTGGC
40339	RNY4-201_40339	YRNA_RNY4-201_ACCCCCCACTGCTAATTTGACTGGCTT
40345	RNY4-201_40345	YRNA_RNY4-201_CCCCCCACTGCTAAATTTGACTGACTTTTTT
40346	RNY4-201_40346	YRNA_RNY4-201_AACCCCCCACTGCTAAATTTGACTGGCTTTTTTTT
40350	RNY4-201_40350	YRNA_RNY4-201_CACTGCTCAATTTGACTGGCTTT
4037	RNY4-201_4037	YRNA_RNY4-201_CCCCCCACTGCTAAATTTGACTGGCTAAGA
40372	RNY4-201_40372	YRNA_RNY4-201_CCCCCCACTGCTAAATTTGACTGGCTTAGTT
40378	RNY4-201_40378	YRNA_RNY4-201_CCCCCCACTGCTAAATTTAACTGGCCT
40386	RNY4-201_40386	YRNA_RNY4-201_CCCCACTGCTAAATTTGACTGGCTA
40397	RNY4-201_40397	YRNA_RNY4-201_CCCCCCACTGCTAAATTTGCCTGGCTC
40399	RNY4-201_40399	YRNA_RNY4-201_CCCCCACTGCTAAAATTTGACTGGCTTTTT
40446	RNY4-201_40446	YRNA_RNY4-201_TATCCAACCCCCCACTGCTAAATTTGACTGGCTT
40452	RNY4-201_40452	YRNA_RNY4-201_CCCCCACTGCTAAATTTGACTCGCTTT
40454	RNY4-201_40454	YRNA_RNY4-201_CCCCACTTCTAAATTTGACTGGCTT
40488	RNY4-201_40488	YRNA_RNY4-201_CCCCCCACTGCTAAATTTGATTGGCTA
4049	RNY4-201_4049	YRNA_RNY4-201_CCCCCCACTGATAAATTTGACTGGCTT
40533	RNY4-201_40533	YRNA_RNY4-201_TATACAACCCCCCACTGCTAAATT
40535	RNY4-201_40535	YRNA_RNY4-201_CCCCCCACTGCTAAATTCGACTGG
40552	RNY4-201_40552	YRNA_RNY4-201_CCCCCCACTGCTAAATTTGCCTGGCCT
40563	RNY4-201_40563	YRNA_RNY4-201_GCCCCCACTGCTAAATTTGACTGGCCT
40574	RNY4-201_40574	YRNA_RNY4-201_CCCCCACTGCTAAATTTGACTGGAC
4058	RNY4-201_4058	YRNA_RNY4-201_ACCCCCCACTGCCAAATTTGACTGGCTTT
40582	RNY4-201_40582	YRNA_RNY4-201_ACCCCCCACTGCTAAATTTGCCTGGCTA
40610	RNY4-201_40610	YRNA_RNY4-201_CCCCCCACTGCTAAATTTGACTTTT
40624	RNY4-201_40624	YRNA_RNY4-201_CTCCCCACTGCTAAATTTGACTGGCTTTTT
40702	RNY4-201_40702	YRNA_RNY4-201_CCCCCACTGCTAAATTTGACTGGCTAT
40713	RNY4-201_40713	YRNA_RNY4-201_CCCCCACTGCTAAATTTGAGTGGCTTTT
40746	RNY4-201_40746	YRNA_RNY4-201_CCCCCCACTGCTAAATTTGGCTGGCT
4075	RNY4-201_4075	YRNA_RNY4-201_AGAACCCCCCACTGCTAAATTTGACTGGCTT
40764	RNY4-201_40764	YRNA_RNY4-201_CCCCCCACTGCTAAATTTGACTGGCTCTTT
40765	RNY4-201_40765	YRNA_RNY4-201_CCACCCCACTGCTAAATTTGACTGGCTT
4078	RNY4-201_4078	YRNA_RNY4-201_CCCCCCACTGCTAAATTTGACTGGCTATTT
40823	RNY4-201_40823	YRNA_RNY4-201_CCCCCCACTGCTAAATTTGACTGGCTACAAA
40824	RNY4-201_40824	YRNA_RNY4-201_CCCCGCCCCCCACTGCTAAATTTGACTGGCTT
40829	RNY4-201_40829	YRNA_RNY4-201_CCCCCCACTGCTAAATTTGACTGCCTTTTT
40852	RNY4-201_40852	YRNA_RNY4-201_ACCCCCCACTGCTAAATTTGACTGGCTCT
40855	RNY4-201_40855	YRNA_RNY4-201_CCCCCCACTGCTAAATTTGACTGGGT
40881	RNY4-201_40881	YRNA_RNY4-201_CAACCCCCCACTGCTAAATTTGACTGGT
40893	RNY4-201_40893	YRNA_RNY4-201_CCCCCCACTGCTAAACTTGACTGGCT
40895	RNY4-201_40895	YRNA_RNY4-201_CCCCCCACTGCTAAAATTTTGACTGGCTT
40913	RNY4-201_40913	YRNA_RNY4-201_CCCCCCACTGCTAAATTTGGCTGGCTAAA
40920	RNY4-201_40920	YRNA_RNY4-201_CCCCCACTGCTAAATTTGTCTGGCTTTT
40941	RNY4-201_40941	YRNA_RNY4-201_TACAACCCCCCTCTGCTAAATTTGACTGGCT
40963	RNY4-201_40963	YRNA_RNY4-201_CCCCCCACTGTTAAATTTGACTGGCTTTTT
40973	RNY4-201_40973	YRNA_RNY4-201_CCCCACTGCTAAATTTGACCGGCTT
40984	RNY4-201_40984	YRNA_RNY4-201_CACACCACTGCTAAATTTGACTGGCTT
4101	RNY4-201_4101	YRNA_RNY4-201_CCCCCCACTGCTAAATTTGACTAGCTTTTTTTT
41014	RNY4-201_41014	YRNA_RNY4-201_CCCCCCCACTGCTAAATTTGACTGGCTTTTTTTTT
4102	RNY4-201_4102	YRNA_RNY4-201_CCCCCACTGCTAAATTTGACTGGCTTTTTTA
41038	RNY4-201_41038	YRNA_RNY4-201_CCCCCCACTGCTAAATTTGTCTGGCTTTTTT
41045	RNY4-201_41045	YRNA_RNY4-201_ACCCCCCACTGCTAAATTTGACTGACTT
41061	RNY4-201_41061	YRNA_RNY4-201_CCCCCACTGCTAAATTTGACTGGTTTT
41084	RNY4-201_41084	YRNA_RNY4-201_CCCCCCACTGCTAAATTTGACTGGCTATAG
41098	RNY4-201_41098	YRNA_RNY4-201_CCCCCCACTGCTAAATTTGACTGGTG
41104	RNY4-201_41104	YRNA_RNY4-201_GCCCCACTGCTAAATTTGACTGGCTTTT
41111	RNY4-201_41111	YRNA_RNY4-201_CCCCCCACTGCTAAATTTGACCGGCTT
41124	RNY4-201_41124	YRNA_RNY4-201_TATACAACCCCCCACTGCTAAATTTAACTGGCTT
41132	RNY4-201_41132	YRNA_RNY4-201_TACAACCCCCCACTGCTAAATTTGACTGGCTG
41139	RNY4-201_41139	YRNA_RNY4-201_TACAACCCCCCACTGCTCAATTTGACTGGTA
4114	RNY4-201_4114	YRNA_RNY4-201_CCCCCCTGCTAAATTTGACTGGC
41163	RNY4-201_41163	YRNA_RNY4-201_TACAACCCCCCACTGCTAAATTTGACTGGCCT
41164	RNY4-201_41164	YRNA_RNY4-201_CCCCCACTGCTAAATTTGACTGGTAT
41181	RNY4-201_41181	YRNA_RNY4-201_CCCCCCACTGCTAAATTTGACGGG
41214	RNY4-201_41214	YRNA_RNY4-201_CCCCCCACTGCTAAATCTGACTGGCTTTA
41215	RNY4-201_41215	YRNA_RNY4-201_CCCCCACTGCTAAATTTGACTGGCTTAGTT
41227	RNY4-201_41227	YRNA_RNY4-201_CCCCCCACTGCTAAATTTGACTGACTTTTTTTT
41230	RNY4-201_41230	YRNA_RNY4-201_CCCCCCACTGCTAAGTTTGACTGGCTTC
41240	RNY4-201_41240	YRNA_RNY4-201_ACAACCCCCCACTGCTACATTTGACTGGCTT
41241	RNY4-201_41241	YRNA_RNY4-201_CCCCCCACTGCTAAATTTGACTGGCTAT
41245	RNY4-201_41245	YRNA_RNY4-201_ACAACCCCCCACTGCTCAATTTGACTGGCTA
41322	RNY4-201_41322	YRNA_RNY4-201_ACCCCCCACTGCTAAATTTGACTGGCT
41328	RNY4-201_41328	YRNA_RNY4-201_CCCCCCACTGCTAAATTTGACTGACAA
41350	RNY4-201_41350	YRNA_RNY4-201_ACCCCCCACTGCTAAATTTGACTGGCTAAAA
41359	RNY4-201_41359	YRNA_RNY4-201_CCCCCACTGCTAAATTTGACTGGCCATT
41370	RNY4-201_41370	YRNA_RNY4-201_AACCCCCCACTGCTAAATTTGACTGGCC
41377	RNY4-201_41377	YRNA_RNY4-201_AACCCCCCACTGCTAAATTTGGCTGGCTT
41383	RNY4-201_41383	YRNA_RNY4-201_CCCCCCACTGCTAAATTTGACTGGCTTAGTTT
41385	RNY4-201_41385	YRNA_RNY4-201_CCCCCACTTCTAAATTTGACTGGCT
41393	RNY4-201_41393	YRNA_RNY4-201_CCACCACTGCTAAATTTGACTGGCTTTT
41402	RNY4-201_41402	YRNA_RNY4-201_CCGCCCCCCACTGCTAAATTTGACTGGCTT
41406	RNY4-201_41406	YRNA_RNY4-201_GGGCCCCCCACTGCTAAATTTGACTGGCTT
41427	RNY4-201_41427	YRNA_RNY4-201_ATAACCCCCCACTGCTAAATTTGACTGGCTT
41460	RNY4-201_41460	YRNA_RNY4-201_CAACCCCCCACTGCTAAATTTGACTGGCTTTTTT
41481	RNY4-201_41481	YRNA_RNY4-201_CCCCCCACTGCTAAATTTGAGTGGTA
4152	RNY4-201_4152	YRNA_RNY4-201_TACAACCCCCCACTGCTAAATTTGACTGGCAT
41523	RNY4-201_41523	YRNA_RNY4-201_ACAACCCCCCACTGCTAAACTTGACTGGCTT
41536	RNY4-201_41536	YRNA_RNY4-201_CCCCCACTGCTAAATTTGACTGGCTATTT
41542	RNY4-201_41542	YRNA_RNY4-201_CCCCCCACTGCTAAATTTAACTGGCTTG
41543	RNY4-201_41543	YRNA_RNY4-201_GCCCCCACTGCTAAATTTGACTGGCTTTT
41547	RNY4-201_41547	YRNA_RNY4-201_CCCCCCACTGCTAAATTTGACTTGCTG
41553	RNY4-201_41553	YRNA_RNY4-201_CCCCCCACTGCTAAATTTGATTGGATT
41555	RNY4-201_41555	YRNA_RNY4-201_CCCCCACTGCTAAATTTGACTGGCTAAC
41571	RNY4-201_41571	YRNA_RNY4-201_CAACCCCCCACTGCTAAATTTGACTGGCTTTTTTT
41574	RNY4-201_41574	YRNA_RNY4-201_ACAACCCCCCACTGCTAAATTTGACTGGCTTG
41603	RNY4-201_41603	YRNA_RNY4-201_CCCCCCACTGCTAAATCTGACTGGCTT
41637	RNY4-201_41637	YRNA_RNY4-201_CCCCCCACTGCTAAATTTGACTGGCTCCA
41647	RNY4-201_41647	YRNA_RNY4-201_CCCCACTGCTAAATTTGACTGGCTCT
41648	RNY4-201_41648	YRNA_RNY4-201_GCCCCCCACTGCTAAATTTGACTGG
41652	RNY4-201_41652	YRNA_RNY4-201_ATACAACCCCACACTGCTAAATTTGACTGGCTT
41667	RNY4-201_41667	YRNA_RNY4-201_TACAACCCCCCACTGCTCAATTTGACTGGCTTAA
4167	RNY4-201_4167	YRNA_RNY4-201_CCCCCCACTGCTAAATTTGACTGGCTTTTTTATT
41681	RNY4-201_41681	YRNA_RNY4-201_CCCCCCACTGCTAAATTTTACTGG
41684	RNY4-201_41684	YRNA_RNY4-201_CCCCCCACTGCTAAATCTGACTGGCTTTT
41686	RNY4-201_41686	YRNA_RNY4-201_CCCCCACTGCTAAATTTGACTGGCTTCTTTTT
41701	RNY4-201_41701	YRNA_RNY4-201_TACACCCCCCCACTGCTAAATTTGACTGGCTTTTT
4171	RNY4-201_4171	YRNA_RNY4-201_CCCCCCACTGCTAAATTTGACTGGACA
41716	RNY4-201_41716	YRNA_RNY4-201_ACAACCCCCCACTGCTAAATTTGTCTGGCTT
4175	RNY4-201_4175	YRNA_RNY4-201_TACAACCCCCCACTGCTAAATTTGACTGGATTT
41785	RNY4-201_41785	YRNA_RNY4-201_CACTGCTAAATTTGACTGGCTCT
41798	RNY4-201_41798	YRNA_RNY4-201_CCCACTGCTAAATTTGACTG
41800	RNY4-201_41800	YRNA_RNY4-201_CCCCCACCGCTAAATTTGACTGGCTTTTT
41817	RNY4-201_41817	YRNA_RNY4-201_CCCCGCACTGCTAAATTTGACTGGCT
41833	RNY4-201_41833	YRNA_RNY4-201_CACTGCTAAATTTGACCGGCTT
41855	RNY4-201_41855	YRNA_RNY4-201_CCCCCCCCTGCTAAATTTGACTGGCTTT
41876	RNY4-201_41876	YRNA_RNY4-201_CCCCCCCACTGCTAAATTTGACTGGCTATTT
41878	RNY4-201_41878	YRNA_RNY4-201_CCCCCCACTGCTAAATTTGACTGGCTTTT
4190	RNY4-201_4190	YRNA_RNY4-201_CCCCCACTGCTAATTTGACTGGCTTTT
41924	RNY4-201_41924	YRNA_RNY4-201_TACAACCCCCCACTGCTAAATTTGACTGTCTT
41935	RNY4-201_41935	YRNA_RNY4-201_CCCCCCACTGCTAAATTTGACTGGCTAAA
41937	RNY4-201_41937	YRNA_RNY4-201_TACAACCCCCCACTGCTAAATTTGACTGCTT
41954	RNY4-201_41954	YRNA_RNY4-201_CCCCCCACTGCTAAACTTGACTGG
41961	RNY4-201_41961	YRNA_RNY4-201_CCCCCACTGCTAAATTAGACTGGCTTA
41975	RNY4-201_41975	YRNA_RNY4-201_CCCCCACTGCTAAATTTGACTGGCTTTTTC
41985	RNY4-201_41985	YRNA_RNY4-201_CCCCCCCACTGCTAAATTTTACTGGCTT
41987	RNY4-201_41987	YRNA_RNY4-201_CCCCCCACTGCTAAATTTGATTGGCCT
41989	RNY4-201_41989	YRNA_RNY4-201_CCCCCCACTGCTAAATTTGACTGGCTTTGTTT
42005	RNY4-201_42005	YRNA_RNY4-201_CCCCCACTGCTAAATTTGACGGGCT
4201	RNY4-201_4201	YRNA_RNY4-201_CAACCACCCACTGCTAAATTTGACTGGCTT
42015	RNY4-201_42015	YRNA_RNY4-201_ACCGCCCACTGCTAAATTTGACTGGCTT
42058	RNY4-201_42058	YRNA_RNY4-201_CCCCCCACTGCTAAATTTGACCGGCTTTT
4207	RNY4-201_4207	YRNA_RNY4-201_CCCCCCACTGCTAAATTTGACTGGCCTTTCT
42085	RNY4-201_42085	YRNA_RNY4-201_GTACCACCCCCCACTGCTAAATTTGACTGGCTT
42112	RNY4-201_42112	YRNA_RNY4-201_ACCCCCCACTGCTAAAAATTTGACTGGCTT
42119	RNY4-201_42119	YRNA_RNY4-201_CCCCCCCTGCTAAATTTGACTGG
4212	RNY4-201_4212	YRNA_RNY4-201_TACAACCCCCCACTGCTAAATTTGACTGGTTTTT
4214	RNY4-201_4214	YRNA_RNY4-201_TTTACAACCCCCCACTGCTAAATTTGACTGGCTT
4215	RNY4-201_4215	YRNA_RNY4-201_TATACAACCCCCCACTGCTAAATTTGACTGACTT
42152	RNY4-201_42152	YRNA_RNY4-201_CCCCCCACTGCTAAATTTGACTGGCTGC
42173	RNY4-201_42173	YRNA_RNY4-201_CCCCCACTGCTAAATTTGTCTGGCTA
42180	RNY4-201_42180	YRNA_RNY4-201_CCCCCCACTGCTAAATTTGGCTGGA
42199	RNY4-201_42199	YRNA_RNY4-201_CCCACTGCTAAATTTGACTGGCTATT
42221	RNY4-201_42221	YRNA_RNY4-201_ACCCCCCACTGCTGAATTTGACTGGCTT
42231	RNY4-201_42231	YRNA_RNY4-201_AAAACCCCCCACTGCTAAATTTGACTGGCTT
42254	RNY4-201_42254	YRNA_RNY4-201_CCCCCCACTGCTAAATTTGACTGGCTTATAA
42256	RNY4-201_42256	YRNA_RNY4-201_CCCCCCACTGCTAAATTTGACTGGCTTG
42268	RNY4-201_42268	YRNA_RNY4-201_CCCCCCACTGCTAAATTTGACTGCTTC
42274	RNY4-201_42274	YRNA_RNY4-201_CACCCCCTGCTAAATTTGACTGGCTTTT
42292	RNY4-201_42292	YRNA_RNY4-201_CCCCCACTGCTAAATTAGACTGGCTTT
42313	RNY4-201_42313	YRNA_RNY4-201_CCCCTACTGCTAAATTTGACTGGCTTTT
42325	RNY4-201_42325	YRNA_RNY4-201_TACAACCCCCCACTGCTAAATTTGTCTGGCTTA
42336	RNY4-201_42336	YRNA_RNY4-201_CCCCCCACTGCTAAATTTGGCTGGTC
42338	RNY4-201_42338	YRNA_RNY4-201_CCCCCCACTGCTAAATTTGACTTGTA
4234	RNY4-201_4234	YRNA_RNY4-201_ACTGCTAAATTTGACTGGCT
42341	RNY4-201_42341	YRNA_RNY4-201_CCCCCCACTGCTAAATTTGACTGTTC
42346	RNY4-201_42346	YRNA_RNY4-201_CCCCAATGCTAAATTTGACTGGCTT
42347	RNY4-201_42347	YRNA_RNY4-201_CCCCCCACTGCTAAATTTGACTGGCTATTTC
42361	RNY4-201_42361	YRNA_RNY4-201_CCCCCCCCCTGCTAAATTTGACTGGCT
42370	RNY4-201_42370	YRNA_RNY4-201_ACCCCCCACTGCTAAATTTGACTGGCTTTTTTTT
42372	RNY4-201_42372	YRNA_RNY4-201_CCCCCCACTGCTAAATTTGACTGGAA
42406	RNY4-201_42406	YRNA_RNY4-201_TACAACCCCCCACTGCTAAATTTGACTGGCCTTT
42416	RNY4-201_42416	YRNA_RNY4-201_CCCCCACTGCTAAATTTGACTGGCTTTTTTTTT
42420	RNY4-201_42420	YRNA_RNY4-201_CTGCTCAATTTGACTGGCTTT
42423	RNY4-201_42423	YRNA_RNY4-201_CTCCCCACTGCTAAATTTGACTGGCT
42434	RNY4-201_42434	YRNA_RNY4-201_CCCCCGCTGCTAAATTTGACTGGCT
42446	RNY4-201_42446	YRNA_RNY4-201_CCCCCACTGCTAAATTTGACTGGCCC
42468	RNY4-201_42468	YRNA_RNY4-201_CCCCCCACTGTTAAATTTGACTGGCT
4247	RNY4-201_4247	YRNA_RNY4-201_CCCCCACTGCTAAATTTTACTGGTA
42470	RNY4-201_42470	YRNA_RNY4-201_CCCCCCACTGCTAAATTCGACTGGCT
42505	RNY4-201_42505	YRNA_RNY4-201_CCCCCCCACTGCTAAATTTGACTGGTA
42518	RNY4-201_42518	YRNA_RNY4-201_CCCCCCACTGCTAAATCTGACTGGCTTTTTT
42526	RNY4-201_42526	YRNA_RNY4-201_TATACAACCCACCACTGCTAAATTTGACTGGCTTT
42539	RNY4-201_42539	YRNA_RNY4-201_CCCCCCACTGCTAAATTTGACTGACTTTA
42543	RNY4-201_42543	YRNA_RNY4-201_CCCCCCACTGCTAAATTTGACTGGCTTTATT
42549	RNY4-201_42549	YRNA_RNY4-201_ACAACCCCCCACTGCTAAATTTGACTGGCTTTG
4256	RNY4-201_4256	YRNA_RNY4-201_CCCCCCACTGCTAAATTTGACTGTCTAT
42588	RNY4-201_42588	YRNA_RNY4-201_ACCCCCCACTGCTAAATTTGCCTGGCT
42590	RNY4-201_42590	YRNA_RNY4-201_TACAACCCACCACTGCTAAATTTGACTGGCTTT
4260	RNY4-201_4260	YRNA_RNY4-201_CCCCCCACTGCTAAATTTGACTGGCCTATT
42601	RNY4-201_42601	YRNA_RNY4-201_CCCCCCCACTGATAAATTTGACTGGCTT
42612	RNY4-201_42612	YRNA_RNY4-201_CCCCCCACTGCTAAATTTGACTGGTTTT
42621	RNY4-201_42621	YRNA_RNY4-201_TACAACCCCCCACTGCTAAATTTGATTGGCTT
42629	RNY4-201_42629	YRNA_RNY4-201_CCCCCCACTGCTAAATTTGACTGGCTATTTTTTT
42639	RNY4-201_42639	YRNA_RNY4-201_TACAACCCCCCACTGCTAATTTTGACTGGCTT
42661	RNY4-201_42661	YRNA_RNY4-201_TCCCCCCTGCTAAATTTGACTGGCTTT
42671	RNY4-201_42671	YRNA_RNY4-201_TATACAACCCCCCACTGCTAATTTTGACTGGCTT
42675	RNY4-201_42675	YRNA_RNY4-201_AACCCCCCACTGCTAAATTTGACTGGTA
42687	RNY4-201_42687	YRNA_RNY4-201_CCCCCCACTGCTAAATTTGCCTGGTA
42693	RNY4-201_42693	YRNA_RNY4-201_TACAACCCCCCACTGCTAAT
42731	RNY4-201_42731	YRNA_RNY4-201_TATACAACCCCCCACTGCTAAATTTGACTGGAT
42752	RNY4-201_42752	YRNA_RNY4-201_CCCCCCACTGCTAAATTTGACTGGCTAAG
42758	RNY4-201_42758	YRNA_RNY4-201_CCCCCCACTGCTAAATTTGGCTGGCTTTTTTT
42759	RNY4-201_42759	YRNA_RNY4-201_CCCCCCACTGCTAAATTTGCCTGGCTTATT
42763	RNY4-201_42763	YRNA_RNY4-201_CCCCCCACTGCTAAATTTGACTGGCTAC
42776	RNY4-201_42776	YRNA_RNY4-201_CCCCCCACTGCTAAAATTTGACTGGCTTT
428	RNY4-201_428	YRNA_RNY4-201_AACCCCCACTGCTAAATTTGACTGGCTTT
42812	RNY4-201_42812	YRNA_RNY4-201_CCCCCGACTGCTAAATTTGACTGGCTTTT
42845	RNY4-201_42845	YRNA_RNY4-201_GCCCCCACTGCTAAATTTGACTGGC
42849	RNY4-201_42849	YRNA_RNY4-201_CCCCCCACTGCTAAATTTGACTGGCTCCT
42858	RNY4-201_42858	YRNA_RNY4-201_GACCCCCCACTGCTAAATTTGACTGGCT
42862	RNY4-201_42862	YRNA_RNY4-201_TACAACCCCCCACTGCTAAATTTGGCTGGCTT
42866	RNY4-201_42866	YRNA_RNY4-201_CCCCCCACTGCTAATTTTGACTGGCTTC
4292	RNY4-201_4292	YRNA_RNY4-201_CCCCCCACTGCTAAATTTGACTG
42933	RNY4-201_42933	YRNA_RNY4-201_CCCCCCACTGCTAAATTTGATTGGC
42934	RNY4-201_42934	YRNA_RNY4-201_CCCCCCACTGCTAAATTAGACTGGCTTTT
42945	RNY4-201_42945	YRNA_RNY4-201_TACAACCCCCCACTGCTAAATTTGACTGGTTTT
42952	RNY4-201_42952	YRNA_RNY4-201_CCCCCACGGCTAAATTTGACTGGCTTT
42959	RNY4-201_42959	YRNA_RNY4-201_CCCCCACTGCTTAATTTGACTGGCT
42966	RNY4-201_42966	YRNA_RNY4-201_CCCCCACTGCTAAATTTGACTGGCCTTA
42978	RNY4-201_42978	YRNA_RNY4-201_ACCCCCCACTGCTACATTTGACTGGCTA
42988	RNY4-201_42988	YRNA_RNY4-201_ACTGCTAAATTTGACTGGC
43000	RNY4-201_43000	YRNA_RNY4-201_CCCACTGCTAAATTTGACTGGCT
43077	RNY4-201_43077	YRNA_RNY4-201_ACAAACCCCCACTGCTAAATTTGACTGGCTTT
43105	RNY4-201_43105	YRNA_RNY4-201_CCCCCACTGCTAAATTTGACTGGCTTATTT
43120	RNY4-201_43120	YRNA_RNY4-201_CCCCCACTGCTAAATTTGACTGT
43166	RNY4-201_43166	YRNA_RNY4-201_CAACCCCCCACTGCTAAATTTGACTGGCTAAA
43195	RNY4-201_43195	YRNA_RNY4-201_CCCCCCACTGCTAAATTTGACTGGCTG
43247	RNY4-201_43247	YRNA_RNY4-201_CCCCCCACTGCTAAATTTGACTGACA
43250	RNY4-201_43250	YRNA_RNY4-201_CCCCCCAATGCTAAATTTGACTGGC
43255	RNY4-201_43255	YRNA_RNY4-201_CCCCCACTGCTAAATTTGACTGGTCTTT
43261	RNY4-201_43261	YRNA_RNY4-201_CCCCCCACTGCTAAATTTGACTGGCCTTTTT
43265	RNY4-201_43265	YRNA_RNY4-201_CCCCCACTGCTAAATTTGACTG
4327	RNY4-201_4327	YRNA_RNY4-201_TATACAACGCCCCACTGCTAAATTTGACTGGCTT
4329	RNY4-201_4329	YRNA_RNY4-201_TACAACCCCCCACTGCTAAATTTGACTGGCTTCA
43305	RNY4-201_43305	YRNA_RNY4-201_CCCCCCACTACTAAATTTGACTGGC
43306	RNY4-201_43306	YRNA_RNY4-201_TCCCACACTGCTAAATTTGACTGGCTT
43317	RNY4-201_43317	YRNA_RNY4-201_CCCCCCACTGCTAAATTTGACTGGCGTTTT
43326	RNY4-201_43326	YRNA_RNY4-201_CCGCCCCACTGCTAAATTTGACTGGCTT
43332	RNY4-201_43332	YRNA_RNY4-201_TACAACCCCCCACTGCTCAATTTGACTGGCTTATT
43366	RNY4-201_43366	YRNA_RNY4-201_ACAACCCCCCACTGCTCAATTTGACTGGCT
43388	RNY4-201_43388	YRNA_RNY4-201_TATACAACCCCCCACTGCTAAATTTGACTGGCTTG
4340	RNY4-201_4340	YRNA_RNY4-201_ACCCCCACTGCTAAATTTGACTGGCTTT
43403	RNY4-201_43403	YRNA_RNY4-201_ACAACCCCCCACTGCTAAATTTGACCGGCTTA
43437	RNY4-201_43437	YRNA_RNY4-201_CCCCCCACTGCTAAATCTGACTGGCTTT
43439	RNY4-201_43439	YRNA_RNY4-201_GCCGCCCACTGCTAAATTTGACTGGCTT
43449	RNY4-201_43449	YRNA_RNY4-201_GTATACAACCCCCCACTGCTAAATTTGACTGGCTT
43451	RNY4-201_43451	YRNA_RNY4-201_TATACAACCCCCCACCGCTAAATTTGACTGGCTT
43452	RNY4-201_43452	YRNA_RNY4-201_CCCCCCACTGCGAAATTTGACTGGC
43486	RNY4-201_43486	YRNA_RNY4-201_CCCCCCACTGCTAAATTTGACTCGC
43490	RNY4-201_43490	YRNA_RNY4-201_TCCCCCCACTGCTAAATTTGACTGGCTTT
43491	RNY4-201_43491	YRNA_RNY4-201_CCACTGCTAAATTTGACTGG
43509	RNY4-201_43509	YRNA_RNY4-201_CAACCCCCCACTGCTAAATTTGACTGGCTTTTT
43512	RNY4-201_43512	YRNA_RNY4-201_GCTAAATTTGACTGGCTTATTTT
4355	RNY4-201_4355	YRNA_RNY4-201_CCCCCACTGCTAAATTTGACTGGTG
43569	RNY4-201_43569	YRNA_RNY4-201_TACAACCCCCCACTGCTAATTT
43576	RNY4-201_43576	YRNA_RNY4-201_ACAACCCCCCACTGCTAAATTTGACTGGCTAA
43580	RNY4-201_43580	YRNA_RNY4-201_TCCACCCACTGCTAAATTTGACTGGCTT
43585	RNY4-201_43585	YRNA_RNY4-201_GCCCCCCCACTGCTAAATTTGACTGGCTTT
4359	RNY4-201_4359	YRNA_RNY4-201_AACCCCCCACTGCTAAATTTGACTGGCTTT
43592	RNY4-201_43592	YRNA_RNY4-201_CCCCCCACTGCTAAATTTGGCTGGCTAT
43601	RNY4-201_43601	YRNA_RNY4-201_ACAACCCCCCACTGCTAAATTTGACTGGCTG
43611	RNY4-201_43611	YRNA_RNY4-201_ACCCCCCACTGCTAAATTTGACCGGCTT
43612	RNY4-201_43612	YRNA_RNY4-201_TACAACCTCCCACTGCTAAATTTGACTGGCTTT
43621	RNY4-201_43621	YRNA_RNY4-201_CCCCCCACTGCTAAATTTGT
43638	RNY4-201_43638	YRNA_RNY4-201_GGCCCCCCACTGCTAAATTTGACTGGCTT
43642	RNY4-201_43642	YRNA_RNY4-201_AACCCCCCACTGCTAAATTTGACTGGCTTTT
4371	RNY4-201_4371	YRNA_RNY4-201_CCCCCGCTGCTAAATTTGACTGGCTTTT
43715	RNY4-201_43715	YRNA_RNY4-201_CCCCCCACTGCTAAATTTGATTGGCTTG
4376	RNY4-201_4376	YRNA_RNY4-201_CCCCCACTGCTAAATCTGACTGGCTA
43780	RNY4-201_43780	YRNA_RNY4-201_ACTGATAAATTTGACTGGCTTT
43782	RNY4-201_43782	YRNA_RNY4-201_GCCCCCCACTTCTAAATTTGACTGGCTT
43793	RNY4-201_43793	YRNA_RNY4-201_CCCCCACAGCTAAATTTGACTGG
43795	RNY4-201_43795	YRNA_RNY4-201_ACCCCCCACTGCTAAATTTGACTGGCCTT
43798	RNY4-201_43798	YRNA_RNY4-201_TCCCCCACTGCTAAATTTGACTGGCTTTTTA
43822	RNY4-201_43822	YRNA_RNY4-201_CCCCCACTGCTAAATTTGACTGGCTTTTTTTT
43825	RNY4-201_43825	YRNA_RNY4-201_CCCCCCACTGCTAAATTTGACTGGCTTTTTTCTT
43852	RNY4-201_43852	YRNA_RNY4-201_TACAACCCCGCACTGCTAAATTTGACTGGCTT
43856	RNY4-201_43856	YRNA_RNY4-201_ACCCCCCACTGCTAAATTTGACTGGCTTCA
43881	RNY4-201_43881	YRNA_RNY4-201_CCCCCCCACCGCTAAATTTGACTGGCTT
43909	RNY4-201_43909	YRNA_RNY4-201_TACAACCCCCCACTGCTAAATTTGACTGGCTTTA
43954	RNY4-201_43954	YRNA_RNY4-201_ACAACCCCCCACTGCTAAT
43957	RNY4-201_43957	YRNA_RNY4-201_CCCCCCACTGCTAAAGTTGACTGGCTTTT
43958	RNY4-201_43958	YRNA_RNY4-201_CCCCCACTGCTAAATTTGACCGGCTTG
43959	RNY4-201_43959	YRNA_RNY4-201_CCCACTGCTAAATTTGACTGGCTTATT
43967	RNY4-201_43967	YRNA_RNY4-201_CACCCCACTGCTAAATTTGACTGGCTTCT
43969	RNY4-201_43969	YRNA_RNY4-201_GACAACCCCCCACTGCTAAATTTGACTGGCTTTTT
44024	RNY4-201_44024	YRNA_RNY4-201_AACCCCCCACTGCTAAATTTGACTGGCTTTTTT
44082	RNY4-201_44082	YRNA_RNY4-201_CACTGCTAAATTTGACTGGC
44088	RNY4-201_44088	YRNA_RNY4-201_CCCCCCACTGCTAACTTTGACTGGCTTTTTA
44109	RNY4-201_44109	YRNA_RNY4-201_TACAACCCCCCACTGCTACATTTGACTGGCTTTT
44113	RNY4-201_44113	YRNA_RNY4-201_CCCCCCACCGCTAAATTTGACTGGCTT
44126	RNY4-201_44126	YRNA_RNY4-201_CCCCCTACTGCTAAATTTGACTGGC
44160	RNY4-201_44160	YRNA_RNY4-201_CCCCCCACTGCTAAATTTGACTGGCTTATA
44167	RNY4-201_44167	YRNA_RNY4-201_TATACAACCCCCCACTGCTAGATTTGACTGGCTT
44169	RNY4-201_44169	YRNA_RNY4-201_CCCCCCACTGCTAAATCTGACTGGCTTTTT
44188	RNY4-201_44188	YRNA_RNY4-201_CCCCCCACTGCTAAATTTGGCTGGCTC
44191	RNY4-201_44191	YRNA_RNY4-201_CCCCCCACTGCTAAATTTGAGTGGCTA
44209	RNY4-201_44209	YRNA_RNY4-201_CCCCCCACTGCTAAATTTGACTGGCTA
44219	RNY4-201_44219	YRNA_RNY4-201_TACAACCCCCCACTGCTACATTTGACTGGCT
44239	RNY4-201_44239	YRNA_RNY4-201_ACAACCCCCCACTGCTAAATTTGACTGGAA
44267	RNY4-201_44267	YRNA_RNY4-201_CCCCCACTGCTAAATTTGACTGGCTCTTTTT
44273	RNY4-201_44273	YRNA_RNY4-201_CCCCCACTGCTGAATTTGACTGGCT
44281	RNY4-201_44281	YRNA_RNY4-201_GACCCCCACTGCTAAATTTGACTGGCTTT
44287	RNY4-201_44287	YRNA_RNY4-201_CCCCACTGCTAAATTTGACTGGCAT
44293	RNY4-201_44293	YRNA_RNY4-201_CCCCACTGCTAAATTTGACTGGCC
4430	RNY4-201_4430	YRNA_RNY4-201_CCTCCCACTGCTAAATTTGACTGGC
44346	RNY4-201_44346	YRNA_RNY4-201_CCCCCCACTGCTAAATTTGGCTGGCTTATTT
44373	RNY4-201_44373	YRNA_RNY4-201_ACCCCCCCTGCTAAATTTGACTGGCTT
44392	RNY4-201_44392	YRNA_RNY4-201_ACAACCCCCCACTGCTAAATTTGACTGGCTATTT
44423	RNY4-201_44423	YRNA_RNY4-201_CCCCCCACTGCTAAATTTGACTGGCTACG
44427	RNY4-201_44427	YRNA_RNY4-201_ACAACCCCCCACTGCTAAATTTGACT
44429	RNY4-201_44429	YRNA_RNY4-201_AACCCCACTGCTAAATTTGACTGGCT
44435	RNY4-201_44435	YRNA_RNY4-201_CCCCCCACTGCTAAATTTGACCGGTAT
44439	RNY4-201_44439	YRNA_RNY4-201_AACCTCCCACTGCTAAATTTGACTGGCTT
44469	RNY4-201_44469	YRNA_RNY4-201_CCCCCCACTGCTAAATTTGTCTGGCTC
44472	RNY4-201_44472	YRNA_RNY4-201_CCCCCACTGCTAAATTTAACTGGCTTA
44476	RNY4-201_44476	YRNA_RNY4-201_CCCCCCCCTGCTAAATTTGACTGGCTT
44481	RNY4-201_44481	YRNA_RNY4-201_TATAACCCCCCACTGCTAAATTTGACTGGCT
44494	RNY4-201_44494	YRNA_RNY4-201_ACAACCCCCCAATGCTAAATTTGACTGGCTT
44495	RNY4-201_44495	YRNA_RNY4-201_CCCCCCACTGCTAAATTTGACTCGCTTTT
4452	RNY4-201_4452	YRNA_RNY4-201_CCCCCCACTGCTAAATTTGACTGGCTTTTCTTTT
44567	RNY4-201_44567	YRNA_RNY4-201_CCCCCCAATGCTAAATTTGACTGGCTTG
4460	RNY4-201_4460	YRNA_RNY4-201_TATACAACCCCCCACTGCTAAATTTGACTGGCTT
44603	RNY4-201_44603	YRNA_RNY4-201_TACAACCCCCCACTGCTACATTTGACTGGCTTT
4461	RNY4-201_4461	YRNA_RNY4-201_CCCCCCACTGCTAAATTTGACTGGT
44635	RNY4-201_44635	YRNA_RNY4-201_CCCCACTGCTAAATTTGCCTGGCTTT
44669	RNY4-201_44669	YRNA_RNY4-201_ACAACCCCCCACTGCTAAATTTGACTGGTTTTT
4467	RNY4-201_4467	YRNA_RNY4-201_CCCCCCACTGCTAATTTGACTGGCTTT
4468	RNY4-201_4468	YRNA_RNY4-201_ACCCCCCACTGCTAAATTTGACTGGCTTC
44681	RNY4-201_44681	YRNA_RNY4-201_CCCCCACTGCTAAATTTGACTGGCTTTTTATT
44693	RNY4-201_44693	YRNA_RNY4-201_CCCCCCACTGCTAAATTTGACTAGCTTTTTT
447	RNY4-201_447	YRNA_RNY4-201_CCCCCCACTGCTAAATTTGGCTGGAT
44703	RNY4-201_44703	YRNA_RNY4-201_ATACAACCCCCCACTGCTAAATTTGACTGGA
44707	RNY4-201_44707	YRNA_RNY4-201_TACAACCCCCCACTGCTAAATTTGACTGGCTTC
44751	RNY4-201_44751	YRNA_RNY4-201_CCCCCCACTGCTAAGTTTGACTGGCTT
4476	RNY4-201_4476	YRNA_RNY4-201_CCCCACTGCTAAATTTGACTGGCTT
44770	RNY4-201_44770	YRNA_RNY4-201_CCCCCCACTGCTAAATTTGACTGGCTTTTTATTTT
44801	RNY4-201_44801	YRNA_RNY4-201_CCCCCACTGCTAAATTTGACTGGCTTATT
44832	RNY4-201_44832	YRNA_RNY4-201_CCCCACTGCTAAATTTGACTGGCTTATT
4485	RNY4-201_4485	YRNA_RNY4-201_CCCGCCACTGCTAAATTTGACTGG
44851	RNY4-201_44851	YRNA_RNY4-201_CCCCCCACTGCTAAATTTGACTGGCGTTTTT
44859	RNY4-201_44859	YRNA_RNY4-201_CCACCCACTGCTCAATTTGACTGGCTT
44863	RNY4-201_44863	YRNA_RNY4-201_AATACAACCCCCCACTGCTAAATTTGACTGGCTTT
44872	RNY4-201_44872	YRNA_RNY4-201_CCCCCCACTGCTAAATTGACTGGCTTTTT
44942	RNY4-201_44942	YRNA_RNY4-201_CACTGCTAAATTTGACTGAC
44963	RNY4-201_44963	YRNA_RNY4-201_GATACAACCCCCCACTGCTAAATTTGACTGGCTT
44980	RNY4-201_44980	YRNA_RNY4-201_TACAACCCCCCACTGCTAAATTTGACTGACTA
44984	RNY4-201_44984	YRNA_RNY4-201_GCCCCCCCCTGCTAAATTTGACTGGCTT
45	RNY4-201_45	YRNA_RNY4-201_CCCCCACTGCTAAAATTGACTGGCTTT
45002	RNY4-201_45002	YRNA_RNY4-201_CCCCCCCGCTGCTAAATTTGACTGGCTT
45006	RNY4-201_45006	YRNA_RNY4-201_CCCCCCACTGCTAACTTTGACTGGCTTTTT
45025	RNY4-201_45025	YRNA_RNY4-201_TATACAACCCCCCACTGCTAAATTTGACTGGCTC
45030	RNY4-201_45030	YRNA_RNY4-201_CCCCCCACTGCTAAATTTTACTGGCTA
45057	RNY4-201_45057	YRNA_RNY4-201_ACAACCCCCCACTGCTAAATTTGACTGGCTTTA
45067	RNY4-201_45067	YRNA_RNY4-201_TACAACCCCCCACTGCTAAATTTTACTGGCTT
4507	RNY4-201_4507	YRNA_RNY4-201_TACAACCACCCACTGCTAAATTTGACTGGCTTT
451	RNY4-201_451	YRNA_RNY4-201_AATGCTAAATTTGACTGGCTTT
45106	RNY4-201_45106	YRNA_RNY4-201_CCCCCCACTGCTAAATTTAACTGGCTTT
45159	RNY4-201_45159	YRNA_RNY4-201_TACAACCCCCCACTGCTAAATTTGCCTGGCTTTA
45161	RNY4-201_45161	YRNA_RNY4-201_CCCCCCACTGCTAAATTTGACTGGCTTTTTTTTTA
45169	RNY4-201_45169	YRNA_RNY4-201_GCCCCCACTGCTAAATTTGACTGGCTAT
45194	RNY4-201_45194	YRNA_RNY4-201_CCCCCCAGTGCTAAATTTGACTGGCTT
45200	RNY4-201_45200	YRNA_RNY4-201_CCCCCACTGCTAAATTTAACTGGC
45202	RNY4-201_45202	YRNA_RNY4-201_CCCCCCACTGCTAAATTAGACTGGTA
45215	RNY4-201_45215	YRNA_RNY4-201_CACTGCTAAATTTGACCGGCT
45221	RNY4-201_45221	YRNA_RNY4-201_CCCCACTGCTAAATTTGACTGGCT
45237	RNY4-201_45237	YRNA_RNY4-201_CACTGCTAAATTTGACTGGCTCTT
45239	RNY4-201_45239	YRNA_RNY4-201_CCCCCCACTGCTAAATTTGACTGGCATTT
4524	RNY4-201_4524	YRNA_RNY4-201_TACACCCCCCACTGCTAAATTTGACTGGCTT
45250	RNY4-201_45250	YRNA_RNY4-201_ACACCCCACTGCTAAATTTGACTGGCTT
45264	RNY4-201_45264	YRNA_RNY4-201_CCCCCCACTGCTAAATTTNACTGGCTT
45285	RNY4-201_45285	YRNA_RNY4-201_CCCCCCACTGCTAAATTTGACTGGCTAAATA
4530	RNY4-201_4530	YRNA_RNY4-201_CCCCCCACTGCTAAATTTGACTGGCTACT
45311	RNY4-201_45311	YRNA_RNY4-201_CCCCCACTGCTAAATTTGACTGGCTATA
45321	RNY4-201_45321	YRNA_RNY4-201_CCCCCACTGCTAAATTTGACTGGCTTTTCTT
45359	RNY4-201_45359	YRNA_RNY4-201_CCCCCACTGCTAAATTTGATTGGCTTT
45362	RNY4-201_45362	YRNA_RNY4-201_CACCCACTGCTAAATTTGACTGGCTTTT
45391	RNY4-201_45391	YRNA_RNY4-201_ATACAACCCCCCACTGCTAAATTTGACTGGCTA
45413	RNY4-201_45413	YRNA_RNY4-201_CCCCCACTGCTAAATTTGACTGGCTTTTCT
45509	RNY4-201_45509	YRNA_RNY4-201_CATACAACCCCCCACTGCTAAATTTGACTGGCT
45519	RNY4-201_45519	YRNA_RNY4-201_CCCCCCACTGCTAAATTTGACTGGGTTTT
4552	RNY4-201_4552	YRNA_RNY4-201_CCCCCCACTGCTAAATTTGACTGGCTTCTA
45541	RNY4-201_45541	YRNA_RNY4-201_ACAACCCCCCACTGCTAAATTTGACTGACTT
45565	RNY4-201_45565	YRNA_RNY4-201_CCCCCCACTGCTAAATTTGACTGCCTTC
45572	RNY4-201_45572	YRNA_RNY4-201_CCCCCCCACTGCTACATTTGACTGGCTTT
45580	RNY4-201_45580	YRNA_RNY4-201_ACCCCCCACTGCTAAATCTGACTGGCTT
4561	RNY4-201_4561	YRNA_RNY4-201_CCCCCCACTGCTAAATTTGACTGGCTTTCT
45656	RNY4-201_45656	YRNA_RNY4-201_CCCACCACTGCTAAATTTGACTGGCTTT
45667	RNY4-201_45667	YRNA_RNY4-201_CNCCCACTGCTAAATTTGACTGGCTT
45669	RNY4-201_45669	YRNA_RNY4-201_ACAACCCCCCACTGATAAATTTGACTGGCTT
45670	RNY4-201_45670	YRNA_RNY4-201_CCCCCACTGCTAAATTTGACTGGCTAA
45698	RNY4-201_45698	YRNA_RNY4-201_CCCCCCACTGCTAAATTTGTCTGGCTTTTT
45712	RNY4-201_45712	YRNA_RNY4-201_CCACCCACTGCTAAATTTGACTGGCTTTTT
45725	RNY4-201_45725	YRNA_RNY4-201_CCACCCCCCACTGCTAAATTTGACTGGCTT
45729	RNY4-201_45729	YRNA_RNY4-201_CCCCCACTGCTAAATTTGACTGGTTTTTTTTT
45739	RNY4-201_45739	YRNA_RNY4-201_CCCCCCACTGCTAAATTTTACTGGCTAT
45751	RNY4-201_45751	YRNA_RNY4-201_CCCCACTGCTAAATTTGACTGGCTC
45761	RNY4-201_45761	YRNA_RNY4-201_CCCCCACTGCTAAATTTGACTTGCTTA
45762	RNY4-201_45762	YRNA_RNY4-201_CCCCCCACTGCTAACTTTGACTGGCTAA
45784	RNY4-201_45784	YRNA_RNY4-201_CCCCCCACTGCTAAATTTGACTGGCTTTTCC
45791	RNY4-201_45791	YRNA_RNY4-201_CCCCCACTGCTAAATTTGACTGGCTTTTGT
45797	RNY4-201_45797	YRNA_RNY4-201_CCCCCCACTGCTAAATTTGACTGGCTTGA
45810	RNY4-201_45810	YRNA_RNY4-201_CCCACCACTGCTAAATTTGACTGGC
45813	RNY4-201_45813	YRNA_RNY4-201_TACAACCCCCCACTGCTAAATTGGACTGGCTT
45822	RNY4-201_45822	YRNA_RNY4-201_CCCCCCACTGCTAAATTTGACTGGCTCG
45838	RNY4-201_45838	YRNA_RNY4-201_CCCCCCACTGCTAAATTTGACTGTCTTTA
4584	RNY4-201_4584	YRNA_RNY4-201_CCCCCACTGCTAAATTTGACTGGCTATTC
45848	RNY4-201_45848	YRNA_RNY4-201_TTCCCCACTGCTAAATTTGACTGGCTT
45852	RNY4-201_45852	YRNA_RNY4-201_ACCCCCCACTGCTAAATTTGACTGGCTTTC
45855	RNY4-201_45855	YRNA_RNY4-201_CACCGCTAAATTTGACTGGCTTTT
45858	RNY4-201_45858	YRNA_RNY4-201_AACCCCCCACTGCTAAATTTGACTGGCTAA
45877	RNY4-201_45877	YRNA_RNY4-201_CGGGGCCCCCCACTGCTAAATTTGACTGGCTT
45882	RNY4-201_45882	YRNA_RNY4-201_CCCCCCACTGCTAAATTTGACTGGCCTTTT
45883	RNY4-201_45883	YRNA_RNY4-201_CCCCCCACTGCTAAATTTGACTGGATTAT
45887	RNY4-201_45887	YRNA_RNY4-201_CCCCCACTGCTAAATTTGGCTGGCT
45892	RNY4-201_45892	YRNA_RNY4-201_CCCCACTGCTAAATTTGCCTGGCT
45897	RNY4-201_45897	YRNA_RNY4-201_CCCCCCACTGCTAACTTTGACTGGCTG
45898	RNY4-201_45898	YRNA_RNY4-201_CCCCCCACTGCTAAATTTGACTGACCA
45904	RNY4-201_45904	YRNA_RNY4-201_CCCCCCACTGCTAAATTTGACTGCCCT
45932	RNY4-201_45932	YRNA_RNY4-201_TATACAACCCCCCACTGCTAAATTTGACTG
45946	RNY4-201_45946	YRNA_RNY4-201_CCCCCCACTGCTAAATTTGACTCGCT
45970	RNY4-201_45970	YRNA_RNY4-201_ACCACCCCCCACTGCTAAATTTGACTGGCTT
45986	RNY4-201_45986	YRNA_RNY4-201_GCTCAATTTGACTGGCTTT
46021	RNY4-201_46021	YRNA_RNY4-201_CCCCCCACTGCTAAATTTGACTGGCTTCGA
4609	RNY4-201_4609	YRNA_RNY4-201_CACCCACTGCTAAATTTGACTGGCTTT
46097	RNY4-201_46097	YRNA_RNY4-201_ACAACCCCCCACTGCTCAATTTGACTGGCTTA
46100	RNY4-201_46100	YRNA_RNY4-201_CCCCCACTGCTAAATTTGACTGGATTTT
46113	RNY4-201_46113	YRNA_RNY4-201_TACAACCCCCCACTGCTCAATTTGACTGGCTTTA
46117	RNY4-201_46117	YRNA_RNY4-201_TATACAATCCCCCACTGCTAAATTTGACTGGCTT
46118	RNY4-201_46118	YRNA_RNY4-201_TAACCCCCCACTGCTAAATTTGACTGGCTT
4612	RNY4-201_4612	YRNA_RNY4-201_CCCCCACTGCTAAATTTGACTGGACT
46148	RNY4-201_46148	YRNA_RNY4-201_TACAACCCCCCACTGCTATTT
46163	RNY4-201_46163	YRNA_RNY4-201_TACAACCCCCCACTGCTTAATTTGACTGGCTTT
46167	RNY4-201_46167	YRNA_RNY4-201_TCCCCCCACTGCTAAATTTGACTGGCT
4617	RNY4-201_4617	YRNA_RNY4-201_CCGCCCACTGCTAAATTTGACTGGCTTTTTTT
46182	RNY4-201_46182	YRNA_RNY4-201_ACCCCCCACTGCTAAATTTGGCTGGCTTT
46189	RNY4-201_46189	YRNA_RNY4-201_ACCCCCCACTGCTAAATTTGACTGGCTTT
46211	RNY4-201_46211	YRNA_RNY4-201_CCCCCCACTGCTAAATTTGACTGGCTTCAATT
46214	RNY4-201_46214	YRNA_RNY4-201_CCCCCCACTGCTAAATTTGACTGGAT
46221	RNY4-201_46221	YRNA_RNY4-201_CCCCCCACTGCTAAATTTGACTGTTA
46238	RNY4-201_46238	YRNA_RNY4-201_ACAACACCCCACTGCTAAATTTGACTGGCTTT
46242	RNY4-201_46242	YRNA_RNY4-201_CCCCCCACTGCTAAATTTGACTGGCCTTAAA
4625	RNY4-201_4625	YRNA_RNY4-201_TATACAACTCCCCACTGCTAAATTTGACTGGCTT
46251	RNY4-201_46251	YRNA_RNY4-201_CCCACTGCTAAATTTGATTGGCTT
46254	RNY4-201_46254	YRNA_RNY4-201_CCCCCCACTGCTAAATTTGACTGGCTTTTTATTT
46273	RNY4-201_46273	YRNA_RNY4-201_CCCCCCACTGCTAAATTTGACTGGCTATTA
46284	RNY4-201_46284	YRNA_RNY4-201_TACAACCCCCCACTGCTAAATTTGACGGGCTTT
46297	RNY4-201_46297	YRNA_RNY4-201_TACACCCCCCCACTGCTAAATTTGACTGGCTTT
463	RNY4-201_463	YRNA_RNY4-201_CCCCCCACTGCTAAATTTGACTGGCTAATA
46330	RNY4-201_46330	YRNA_RNY4-201_TGTACAACCCCCCACTGCTAAATTTGACTGGCT
46351	RNY4-201_46351	YRNA_RNY4-201_CCCCCCACTGCTAAATTTGACTGGGTTTTT
46364	RNY4-201_46364	YRNA_RNY4-201_CCCCCCACTGCTAAATTTGACCGGCTAA
46371	RNY4-201_46371	YRNA_RNY4-201_CCCCACTACTAAATTTGACTGGCTT
46375	RNY4-201_46375	YRNA_RNY4-201_CCCCCACTGCTAAATTTGACTGGCTTG
46387	RNY4-201_46387	YRNA_RNY4-201_CCCCCCACTGCTAAATTTAACTGGCTTTTTT
46401	RNY4-201_46401	YRNA_RNY4-201_CCCACTGCTAAATTTGACTGGCC
46405	RNY4-201_46405	YRNA_RNY4-201_CCCCCCACTGCTAAATTTGACTGGCTTTTTTG
46413	RNY4-201_46413	YRNA_RNY4-201_ATACAACCCCCCACTGCTAAATTTGACTGGAA
46415	RNY4-201_46415	YRNA_RNY4-201_ACTGCTAAATTTGACTGGCGT
46426	RNY4-201_46426	YRNA_RNY4-201_CCCCCCCACTGCTAAATTTGACTGGCTTTTT
46431	RNY4-201_46431	YRNA_RNY4-201_ATACGACCCCCCACTGCTAAATTTGACTGGCTT
46487	RNY4-201_46487	YRNA_RNY4-201_ACCCCCCACTGCTAAATTTGATTGGCTT
46496	RNY4-201_46496	YRNA_RNY4-201_CCACCCACTGCTAAATTTGACTGGC
46515	RNY4-201_46515	YRNA_RNY4-201_CCCCCCACTGCTAAATTTGACTGGCTTTTTTTTTC
46522	RNY4-201_46522	YRNA_RNY4-201_TACAACCCCCCACTGCTAAACTTGACTGGCTT
46544	RNY4-201_46544	YRNA_RNY4-201_CCCCCACTGCTAAATTTGACTGGCTGAA
46548	RNY4-201_46548	YRNA_RNY4-201_ACCCCACTGCTAAATTTGACTGGCTTTTT
46556	RNY4-201_46556	YRNA_RNY4-201_AACCCCCCACTGCTCAATTTGACTGGCT
46594	RNY4-201_46594	YRNA_RNY4-201_CCCCCCACTGCTAAATTTGGCTGGCTTTTTTTTT
466	RNY4-201_466	YRNA_RNY4-201_ACCCCCCACTGCTAAATTTGGCTGGCTT
46613	RNY4-201_46613	YRNA_RNY4-201_CCCCCCACTGCTAAATCTGACTGGTA
46645	RNY4-201_46645	YRNA_RNY4-201_ACCCCACACTGCTAAATTTGACTGGCTTT
46654	RNY4-201_46654	YRNA_RNY4-201_CCCCCCACTGCTAAATTTGACTGGCTTTATC
46657	RNY4-201_46657	YRNA_RNY4-201_CCCCCACTGCTAAATTTGACTGGCATTTTT
46679	RNY4-201_46679	YRNA_RNY4-201_CCCCCCACTGCTAAATTTGACTGGCATTTTTT
46767	RNY4-201_46767	YRNA_RNY4-201_CCCCCCACTGCTAAATTGGACTGGCTT
46789	RNY4-201_46789	YRNA_RNY4-201_CCCCCCACTGCTAAATTTGACTGGCTTTATTTA
4679	RNY4-201_4679	YRNA_RNY4-201_CAACACCCCACTGCTAAATTTGACTGGCTT
46797	RNY4-201_46797	YRNA_RNY4-201_ACCCCCCACTGCTAAATTTGACTGGCTTTTTTTTT
46820	RNY4-201_46820	YRNA_RNY4-201_CCCCCCACTGCTAAATTTGAGTGGCT
46834	RNY4-201_46834	YRNA_RNY4-201_CCCACTGCTAAATTTGCCTGGCTT
46838	RNY4-201_46838	YRNA_RNY4-201_CCCCCACTGCTGAATTTGACTGGCTT
46840	RNY4-201_46840	YRNA_RNY4-201_GCTCGCCCCCCACTGCTAAATTTGACTGGCTT
4685	RNY4-201_4685	YRNA_RNY4-201_CCCCCCACTGCTAAATTTGACTGACTCT
46850	RNY4-201_46850	YRNA_RNY4-201_CCCCCACTGCTAAATTTGACTGGCTCG
46868	RNY4-201_46868	YRNA_RNY4-201_CCCCCCCACTGCTAAATTTGACTGGATT
46872	RNY4-201_46872	YRNA_RNY4-201_ACTGCTAAATTTGACTGGCTG
46880	RNY4-201_46880	YRNA_RNY4-201_TTACAACCCCCCACTGCTAAATTTGACTGGCT
46883	RNY4-201_46883	YRNA_RNY4-201_CCCCCACTGCTAAATTTGACTGCTT
46893	RNY4-201_46893	YRNA_RNY4-201_CCCCCACTGCTAAATTTGACCGGTA
46901	RNY4-201_46901	YRNA_RNY4-201_CACTTCTAAATTTGACTGGCTTT
46937	RNY4-201_46937	YRNA_RNY4-201_CCCCCCCACTGCTAAATTTGACAGGCTT
46945	RNY4-201_46945	YRNA_RNY4-201_CCCCCCACTGCTAAATTTGACTGGCTTTAT
46954	RNY4-201_46954	YRNA_RNY4-201_TCCCCCACTGCTAAATTTGACTGGCTT
46968	RNY4-201_46968	YRNA_RNY4-201_CCCCCCACTGCTAAGTTTGACTGGCTTTTTTT
46973	RNY4-201_46973	YRNA_RNY4-201_CCCGCCACTGCTAAATTTGACTGGCTTTTT
46974	RNY4-201_46974	YRNA_RNY4-201_CCCCCCACTGCTAAATTTGACTGGATTC
46982	RNY4-201_46982	YRNA_RNY4-201_TACAACCCCCCACTGCTAAATTTGACTGGCTCTT
46988	RNY4-201_46988	YRNA_RNY4-201_CCCCCCCACTGCTAAATTTGACTGGCTTTA
4699	RNY4-201_4699	YRNA_RNY4-201_ACTCCCCACTGCTAAATTTGACTGGCTT
47001	RNY4-201_47001	YRNA_RNY4-201_CCCCCACTGCTACATTTGACTGGCTTTTT
47012	RNY4-201_47012	YRNA_RNY4-201_NCCCCCACTGCTAAATTTGACTGGCTTT
47030	RNY4-201_47030	YRNA_RNY4-201_CCACTGCTAAATTTGACTGGC
47037	RNY4-201_47037	YRNA_RNY4-201_CCCCCCACTGCTAAATTTGGCTGGCTATA
47055	RNY4-201_47055	YRNA_RNY4-201_ACCCCCCACTGCTAAAATTGACTGGCTT
47065	RNY4-201_47065	YRNA_RNY4-201_TACAACCCCCCACTGCTAAATTTGACTGACTTT
47082	RNY4-201_47082	YRNA_RNY4-201_CCCCCCACTGCTAAATTTGACAGG
47088	RNY4-201_47088	YRNA_RNY4-201_CCCCCACTGCTAAATTTCACTGGCTT
47102	RNY4-201_47102	YRNA_RNY4-201_CCCCCCACTGCTAAATTTGACTGGGTTTTTT
47116	RNY4-201_47116	YRNA_RNY4-201_ATACAACCCCCCACTGCTAAATTTGACTGGCTTT
47122	RNY4-201_47122	YRNA_RNY4-201_CACTGCTAAATTTGACCGGCTA
47128	RNY4-201_47128	YRNA_RNY4-201_CCCCCCACTGCTAAATCTGACTGGC
47150	RNY4-201_47150	YRNA_RNY4-201_TACAACCCCCCACTGCTAAATTTAACTGGCTTTT
47163	RNY4-201_47163	YRNA_RNY4-201_CAACCCCCCACTGCTAAATTTGACTGACTT
47171	RNY4-201_47171	YRNA_RNY4-201_CACCCCACTGCTAAATTTGACTGGCTATT
47178	RNY4-201_47178	YRNA_RNY4-201_CCACTGCTAAATTTGACTGGCT
47225	RNY4-201_47225	YRNA_RNY4-201_CCCCCACTGCTAAACTTGACTGGCTA
47242	RNY4-201_47242	YRNA_RNY4-201_CCCCCTACTGCTAAATTTGACTGGCT
47265	RNY4-201_47265	YRNA_RNY4-201_CCCCCCACTGCTAAATTTGACTGGCCTTTTTT
4730	RNY4-201_4730	YRNA_RNY4-201_AATACAACCCCCCACTGCTAAATTTGACTGGCTT
47336	RNY4-201_47336	YRNA_RNY4-201_CCCCCCACTGCTAAATTTGCCTGGCTTT
47408	RNY4-201_47408	YRNA_RNY4-201_CCCCCCACTGCTAAATTTGACTGACCT
47446	RNY4-201_47446	YRNA_RNY4-201_CCCCCACTGCTAAATTTGACTGGCTATT
47458	RNY4-201_47458	YRNA_RNY4-201_GCTCCCCACTGCTAAATTTGACTGGCTT
47479	RNY4-201_47479	YRNA_RNY4-201_CCCCCCACTGCTAAATTTGACTGGCTTTTTN
47504	RNY4-201_47504	YRNA_RNY4-201_CCCCCACTGCTAAATTTGACTGGGTT
47521	RNY4-201_47521	YRNA_RNY4-201_CCCCCACTGCTAAATTTGACTGGCTTTTCTTT
47533	RNY4-201_47533	YRNA_RNY4-201_CCCACTGCTAAATTTGACCGGCTT
47537	RNY4-201_47537	YRNA_RNY4-201_CCCCCCACTGCTAAATTCGACTGGCTTT
47539	RNY4-201_47539	YRNA_RNY4-201_CACTGCTAAATTTGCCTGGCTT
47566	RNY4-201_47566	YRNA_RNY4-201_ACTGCTAAATTTGACTGGCTTTTTT
47615	RNY4-201_47615	YRNA_RNY4-201_CCCCCACTGCTAAATTTGACTCGTA
47619	RNY4-201_47619	YRNA_RNY4-201_TCCCCCACTGCTAAATTTGACTGGCTTTTT
47626	RNY4-201_47626	YRNA_RNY4-201_TCCCCCTCTGCTAAATTTGACTGGCTT
47629	RNY4-201_47629	YRNA_RNY4-201_TACAACCCCCCACTGCTAATTTGACTGGCTT
47637	RNY4-201_47637	YRNA_RNY4-201_CCCCCTCTGCTAAATTTGACTGGCTTTT
47647	RNY4-201_47647	YRNA_RNY4-201_AACCCCCCACTGCTAAATTTGACTGGCTTTTTTT
4766	RNY4-201_4766	YRNA_RNY4-201_TACAACCCCCCACTGCTAAATTTGACAGGCTA
47665	RNY4-201_47665	YRNA_RNY4-201_CAACCCCCCACTGCTAAATTTGACTGGCTTTT
47686	RNY4-201_47686	YRNA_RNY4-201_TACAACCCCCCACTGCTCAATTTGACTGGCTTTTT
47690	RNY4-201_47690	YRNA_RNY4-201_CCCCCCACTGCTAAATTCGACTGGCTTC
47691	RNY4-201_47691	YRNA_RNY4-201_CCCCCCACTGCTAAATTTGACTGGCTTATATTT
47735	RNY4-201_47735	YRNA_RNY4-201_CCCCCCCACTGCTAAGTTTGACTGGCTT
4776	RNY4-201_4776	YRNA_RNY4-201_CAACCCCCCACTGCTAAATTTGACTGGCT
47768	RNY4-201_47768	YRNA_RNY4-201_CAACCCCCCACTGCTAAATTTGACTGGCCT
47774	RNY4-201_47774	YRNA_RNY4-201_CCCCCACTGCTAAATTTGACTGGGTTTT
478	RNY4-201_478	YRNA_RNY4-201_CCCCCCACTGCGAAATTTGACTGGCTTTT
47816	RNY4-201_47816	YRNA_RNY4-201_CCCCCCACTGCTAAATTTGACTGGTAT
47818	RNY4-201_47818	YRNA_RNY4-201_CCCCACACTGCTAAATTTGACTGGCTTT
47834	RNY4-201_47834	YRNA_RNY4-201_CACTGCTAAATTTGACTGACTT
4784	RNY4-201_4784	YRNA_RNY4-201_CCCCCCACTCCTAAATTTGACTGGCTTTT
47840	RNY4-201_47840	YRNA_RNY4-201_AACCCCCCACTGCTAACTTTGACTGG
47858	RNY4-201_47858	YRNA_RNY4-201_CCCCCACTGCTAAATTTGCCTGGCT
47897	RNY4-201_47897	YRNA_RNY4-201_TACAACCCCCCACTGCTAAATTTGACTGGC
47900	RNY4-201_47900	YRNA_RNY4-201_CCCCCCACTGCTTAATTTGACTGGCTTTTT
47903	RNY4-201_47903	YRNA_RNY4-201_CCCCACTGATAAATTTGACTGGCTT
47932	RNY4-201_47932	YRNA_RNY4-201_TATACAACCCCCCACTGCTAAATTTCACTGGCTT
47948	RNY4-201_47948	YRNA_RNY4-201_CCCCCACTGCTAAATCTGACTGGTA
47956	RNY4-201_47956	YRNA_RNY4-201_CCCCCCACTGCTAAATTTGATTGGCTTTTT
47973	RNY4-201_47973	YRNA_RNY4-201_CCCCCCACTGCTAAATTTGACCGGCTTAT
47981	RNY4-201_47981	YRNA_RNY4-201_CCCACCACTGCTAAATTTGACTGGCTT
47982	RNY4-201_47982	YRNA_RNY4-201_CCCCCCACTGCTAAATTTGACTGGCTGTTTTT
4799	RNY4-201_4799	YRNA_RNY4-201_CCCCCACTGCTAAATTTGACTGGCTCA
480	RNY4-201_480	YRNA_RNY4-201_CCCCCCACTGCTAAATTTGACTGGCTTCCA
48009	RNY4-201_48009	YRNA_RNY4-201_CACTGCTAAATTTGACTGGCC
48016	RNY4-201_48016	YRNA_RNY4-201_ACCCCCCACTGCTAAATTAGACTGGCTT
48047	RNY4-201_48047	YRNA_RNY4-201_CCCCCCACTGCTAAATTTGACTGG
48058	RNY4-201_48058	YRNA_RNY4-201_CCCCCCACTGCTCAATTTGACTGGCTTTTTA
48059	RNY4-201_48059	YRNA_RNY4-201_CACTGCTAAATTTGACTGGAT
48061	RNY4-201_48061	YRNA_RNY4-201_TACAACCCCCCACTGCTAAATTTGACCGGCTA
48070	RNY4-201_48070	YRNA_RNY4-201_CCACCCACTGCTAAATTTGACTGGCTTTTTTT
48097	RNY4-201_48097	YRNA_RNY4-201_CCCCGCACTGCTAAATTTGACTGGCTTG
48105	RNY4-201_48105	YRNA_RNY4-201_CCCCCACAGCTAAATTTGACTGGCTTT
48126	RNY4-201_48126	YRNA_RNY4-201_CCCCCCACTGCTAAATTTGACTGGCG
48128	RNY4-201_48128	YRNA_RNY4-201_ACCCCCCACTGCTAAGTTTGACTGGCTT
48142	RNY4-201_48142	YRNA_RNY4-201_CCCCCCACTGCTAAATTTGACTGGTTTTTA
48177	RNY4-201_48177	YRNA_RNY4-201_CCCCCCCCCTGCTAAATTTGACTGGCTTT
48192	RNY4-201_48192	YRNA_RNY4-201_GCCCCCCACTGCTTAATTTGACTGGCTT
48198	RNY4-201_48198	YRNA_RNY4-201_CCCCCCACTGCTAAATTTTT
48204	RNY4-201_48204	YRNA_RNY4-201_ACTGCTAAATTTGACTGGAT
48238	RNY4-201_48238	YRNA_RNY4-201_CCCCCACTGCTAAATTTGACTGGAT
48286	RNY4-201_48286	YRNA_RNY4-201_AACCCCCCACTGCTAAATTTGACTGTCTT
48290	RNY4-201_48290	YRNA_RNY4-201_TATACAACCCCCCACTGCTAAATTCGACTGGCTT
48309	RNY4-201_48309	YRNA_RNY4-201_TATACGACCCCCCACTGCTAAATTTGACTGGCTTT
48322	RNY4-201_48322	YRNA_RNY4-201_CACTGCTAAATTTGACTG
48333	RNY4-201_48333	YRNA_RNY4-201_CCCCCCACTGCTAAATTTGACTGGTTTTG
48353	RNY4-201_48353	YRNA_RNY4-201_CCCCCCACTGCTAAATTTGACCGGCA
48388	RNY4-201_48388	YRNA_RNY4-201_TACGACCCCCCACTGCTAAATTTGACTGGCT
48428	RNY4-201_48428	YRNA_RNY4-201_CCCCCCACTGCTAAATTTGACTGGCTTTTTCTTTT
48429	RNY4-201_48429	YRNA_RNY4-201_CCCCCCACTGCTAAATTTGACTGGCTTTTTTAA
48430	RNY4-201_48430	YRNA_RNY4-201_CCCCCCACTGCTAAATCTGACTGGCTAT
48464	RNY4-201_48464	YRNA_RNY4-201_CCCCCCACTGCTAAATTTGACTGA
48465	RNY4-201_48465	YRNA_RNY4-201_TACAACCCCCCACTGCTAACTTTGACTGGCTTA
48503	RNY4-201_48503	YRNA_RNY4-201_CACCCCACTGCTAAATTTGACTGGCTTATT
48533	RNY4-201_48533	YRNA_RNY4-201_CCCCCCACTGCTAAATTTGACCGGCTTTC
48537	RNY4-201_48537	YRNA_RNY4-201_TACAACCCCCCACTACTAAATTTGACTGGCTT
48560	RNY4-201_48560	YRNA_RNY4-201_CCCCCCACTGCTAACTTTGACTGGCTTC
48579	RNY4-201_48579	YRNA_RNY4-201_TACAACCCCCCACTGCTAAATTTGACTGGCT
48592	RNY4-201_48592	YRNA_RNY4-201_TACAACCCCCCACTGCTAAATTCGACTGGCTT
48603	RNY4-201_48603	YRNA_RNY4-201_CCCCCACTGCTAAAATTGACTGGCTA
48630	RNY4-201_48630	YRNA_RNY4-201_CCCCCACTGCTGAATTTGACTGGCTTT
48632	RNY4-201_48632	YRNA_RNY4-201_CCCCCACTGCTAAATTTGACTGGCCTTTT
48642	RNY4-201_48642	YRNA_RNY4-201_CAACCCCCCACTGCTAACTTTGACTGGCTTA
48673	RNY4-201_48673	YRNA_RNY4-201_CCCCCCACTGCTAAATTTGCCTGGCTAT
48681	RNY4-201_48681	YRNA_RNY4-201_TACAACCCCCCACTGCTAAATTTGCCTGGCTTT
48734	RNY4-201_48734	YRNA_RNY4-201_ACTGCTAAATTTGACTGGCTGT
48737	RNY4-201_48737	YRNA_RNY4-201_TATACAACCCGCCACTGCTAAATTTGACTGGCTT
48738	RNY4-201_48738	YRNA_RNY4-201_CCCCCACTGCTAAATTTGACTTG
48754	RNY4-201_48754	YRNA_RNY4-201_CCCCCCACTGCTAAATTTGACTGGCTTTAC
4877	RNY4-201_4877	YRNA_RNY4-201_CAACCCACCACTGCTAAATTTGACTGGCTT
48793	RNY4-201_48793	YRNA_RNY4-201_CCCCCCACTGCTAAATTTGACCGGA
48800	RNY4-201_48800	YRNA_RNY4-201_AACCCCCCACTGCTAAATTTGACTGGCTATT
48816	RNY4-201_48816	YRNA_RNY4-201_GTACACCCCCCCACTGCTAAATTTGACTGGCTT
48833	RNY4-201_48833	YRNA_RNY4-201_CCCCCACTGCCAAATTTGACTGGCTTTTT
48851	RNY4-201_48851	YRNA_RNY4-201_CACTGCTAAATTTGACTGGCGTT
48874	RNY4-201_48874	YRNA_RNY4-201_CCCCCACTGCTAAATTTTACTGG
48929	RNY4-201_48929	YRNA_RNY4-201_TATACAACCCCCCACTGCTAAATTTGACCGGCT
48930	RNY4-201_48930	YRNA_RNY4-201_CCACTGCTAAATTTGACTGGCTTTA
48934	RNY4-201_48934	YRNA_RNY4-201_CAACCCCCCACTGCTAAATTTGACTGGATT
48937	RNY4-201_48937	YRNA_RNY4-201_CCCCCACTGCTAAATTGGACTGGCTT
48972	RNY4-201_48972	YRNA_RNY4-201_CCCCACACTGCTAAATTTGACTGGCTT
48976	RNY4-201_48976	YRNA_RNY4-201_ACCCCCCACTGCTAAATTTGACTGGTTTT
48982	RNY4-201_48982	YRNA_RNY4-201_CCCCCACTGCTAAATTTGACTGTCTA
48993	RNY4-201_48993	YRNA_RNY4-201_TATACAACCCCCCACTGCTAAATTTGACTGGCTA
4902	RNY4-201_4902	YRNA_RNY4-201_CCCCCACTGCTAAATTTGCCTGGCTTC
49023	RNY4-201_49023	YRNA_RNY4-201_CCCCACACTGCTAAATTTGACTGGCT
49042	RNY4-201_49042	YRNA_RNY4-201_ACCCCCCCCTGCTAAATTTGACTGGCTT
49088	RNY4-201_49088	YRNA_RNY4-201_ACTGCTAAATTTGACTGGCTT
49121	RNY4-201_49121	YRNA_RNY4-201_TACAACCCCCCACTGCTAAACTTGACTGGCT
4913	RNY4-201_4913	YRNA_RNY4-201_CCCCCACTGCTAAATTTCACTGGCTA
49134	RNY4-201_49134	YRNA_RNY4-201_CCGCCACTGCTAAATTTGACTGGCTTTTT
49151	RNY4-201_49151	YRNA_RNY4-201_CCCCCACTGCTAAATTTGACAGGCTT
4916	RNY4-201_4916	YRNA_RNY4-201_CCCCCCCACTGCTAAATTTGACTGGCTTTTTTTT
49174	RNY4-201_49174	YRNA_RNY4-201_CCACTGCTAAATTTGACTGGCTTG
49179	RNY4-201_49179	YRNA_RNY4-201_CCCCACTGCTAAATTTGGCTGGCTT
49183	RNY4-201_49183	YRNA_RNY4-201_AACCCCCCACTGCTAAATTTGACTGGATT
4921	RNY4-201_4921	YRNA_RNY4-201_CCCCCACTGCTAAATTTGACTGGCTTCCA
49214	RNY4-201_49214	YRNA_RNY4-201_CCCCCCACTGCTAACAATTTGACTGGCTT
49218	RNY4-201_49218	YRNA_RNY4-201_CCCCCACTGCTAAATTTGACGGGCTTT
49244	RNY4-201_49244	YRNA_RNY4-201_GCCCCCACTGCTAAATTTGACTGGCTTTTT
49249	RNY4-201_49249	YRNA_RNY4-201_CCCCCCACTGCTAAATTTGACTGGCCTG
49289	RNY4-201_49289	YRNA_RNY4-201_CCCCCCACTGCTAAATTTGACTGTTT
49297	RNY4-201_49297	YRNA_RNY4-201_CTACAACCCCCCACTGCTAAATTTGACTGGCTTT
49302	RNY4-201_49302	YRNA_RNY4-201_CCCCCCACTGCTAAATTTGACTGTCT
49305	RNY4-201_49305	YRNA_RNY4-201_CCCACTGCTAAATTTGCCTGGCT
49322	RNY4-201_49322	YRNA_RNY4-201_CCCCCACTGCTAAATTTGACGGGCTTTT
49334	RNY4-201_49334	YRNA_RNY4-201_CCCCCCACTTCTAAATTTGACTGGC
49340	RNY4-201_49340	YRNA_RNY4-201_TCCCCCCACCGCTAAATTTGACTGGCTT
49345	RNY4-201_49345	YRNA_RNY4-201_CCCCCACTGCTAAATTTGACTGGTATTT
49354	RNY4-201_49354	YRNA_RNY4-201_ACCCCCACTGCTAAATTTGACTGGC
49368	RNY4-201_49368	YRNA_RNY4-201_CCCCCCACTGCTAAATTTGACTGGCTTTTTTTA
49389	RNY4-201_49389	YRNA_RNY4-201_AAGTTGGTATACAACCCCCCACTGCTAAATT
49400	RNY4-201_49400	YRNA_RNY4-201_CCCCCCACTGCTAAATTCGACTGGCTC
49424	RNY4-201_49424	YRNA_RNY4-201_TATGCAACCCCCCACTGCTAAATTTGACTGGCTTT
49437	RNY4-201_49437	YRNA_RNY4-201_CCCCCCACTGCTAAATTTGACTGGCTTTTTTAAAT
49466	RNY4-201_49466	YRNA_RNY4-201_CAACCCCCCACTGCTAAATTTGACTGGCTTC
4947	RNY4-201_4947	YRNA_RNY4-201_ATACAACCCCCCACTGCTAACTTTGACTGGCTT
49485	RNY4-201_49485	YRNA_RNY4-201_CCCCCCACTGCTAAATTTGACTGCCTC
49520	RNY4-201_49520	YRNA_RNY4-201_CCCCCACTGCTAAACTTGACTGGCTT
49541	RNY4-201_49541	YRNA_RNY4-201_CCCCCCACTGCTAAATTTGAGTGGCTTTT
49545	RNY4-201_49545	YRNA_RNY4-201_CCCCCACTGCTAAATTTGACTGGCTAAT
4956	RNY4-201_4956	YRNA_RNY4-201_CCCCCCAATGCTAAATTTGACTGG
49567	RNY4-201_49567	YRNA_RNY4-201_CCCCCCACTGCTAAATTTGACTGGCATTTT
49598	RNY4-201_49598	YRNA_RNY4-201_TGCAACCCCCCACTGCTAAATTTGACTGGCTTTA
49599	RNY4-201_49599	YRNA_RNY4-201_CCCCCACTGCTAAATTTTACTGGCTTT
49600	RNY4-201_49600	YRNA_RNY4-201_CCCCACTGCTAAATTTGATTGGCTT
49604	RNY4-201_49604	YRNA_RNY4-201_CCCCCACTGCTAAACTTGACTGGCTTA
49615	RNY4-201_49615	YRNA_RNY4-201_TTATACAACCCCCCACTGCTAAATTTGACTGGCTT
49636	RNY4-201_49636	YRNA_RNY4-201_CCCCCCACTGCTAAATGTGACTGGCTT
49641	RNY4-201_49641	YRNA_RNY4-201_CCCCCACTGCTAAATTTGACCGGCTTT
49675	RNY4-201_49675	YRNA_RNY4-201_TACAACCCCCCACTGCTAAATTTGACCGGCTTA
49696	RNY4-201_49696	YRNA_RNY4-201_GCCCCCACTGCTAAATTTGACTGGCT
49713	RNY4-201_49713	YRNA_RNY4-201_CACCCACTGCTAAATTTGACTGGCTTTTTT
49724	RNY4-201_49724	YRNA_RNY4-201_CCCACCACTGCTAAATTTGACTGGCTTTTT
49725	RNY4-201_49725	YRNA_RNY4-201_CCCCCCACTGCTAAATTTAACTGGCTATT
49738	RNY4-201_49738	YRNA_RNY4-201_CGCCCACTGCTAAATTTGACTGGCTTTT
49754	RNY4-201_49754	YRNA_RNY4-201_CCCCCCACTGCTAAATTTGACTGGCCTATTT
49766	RNY4-201_49766	YRNA_RNY4-201_CACTGCTAAATTTGACTGGATTA
49773	RNY4-201_49773	YRNA_RNY4-201_CCCCCACTACTAAATTTGACTGGCTTTTT
498	RNY4-201_498	YRNA_RNY4-201_CACCCCACTGCTAAATTTGACTGGCTTTTTTT
49812	RNY4-201_49812	YRNA_RNY4-201_CCCCCCACTGCTAAATTTGACTGACTTTT
49832	RNY4-201_49832	YRNA_RNY4-201_CCCCCCACTGCTAAATTTGACTGGTCTTT
49836	RNY4-201_49836	YRNA_RNY4-201_TCCCCCCACTGCTAAATTTGACTGGC
49889	RNY4-201_49889	YRNA_RNY4-201_CCCCCACTGCTAAATTTGACTGGCTTCTTTTTT
49918	RNY4-201_49918	YRNA_RNY4-201_GCCCCCCGCTGCTAAATTTGACTGGCTT
49937	RNY4-201_49937	YRNA_RNY4-201_ACCCCCCACTGCTCAATTTGACTGGCTT
49942	RNY4-201_49942	YRNA_RNY4-201_TACAACCCCCCACTGCTACATTTGACTGGCTA
49953	RNY4-201_49953	YRNA_RNY4-201_CCCCCCACTGCTAAATTTGACTGGCTTTTTTTTA
49972	RNY4-201_49972	YRNA_RNY4-201_AACCCCCCACTGCTAACTTTGACTGGCTTA
49974	RNY4-201_49974	YRNA_RNY4-201_TACCACCCCCCACTGCTAAATTTGACTGGCT
49983	RNY4-201_49983	YRNA_RNY4-201_TATACAACCCCCCACTGCTAAATCTGACTGGCTT
49988	RNY4-201_49988	YRNA_RNY4-201_CCCCCCACTGCTAAATTTGACTGGCTTCTCT
50001	RNY4-201_50001	YRNA_RNY4-201_CCCCCACTGCTAAATTTGACTGGCTTTTTAA
50010	RNY4-201_50010	YRNA_RNY4-201_CCCCCCACTGGTAAATTTGACTGGCT
50018	RNY4-201_50018	YRNA_RNY4-201_CCCCCCACTGCTAAATTTGACTGGCCTTA
5002	RNY4-201_5002	YRNA_RNY4-201_ATACAACCCCCCACTGCTAAATTTGACTGGCTAT
50025	RNY4-201_50025	YRNA_RNY4-201_CCCCCCACCGCTAAATTTGACTGGC
50060	RNY4-201_50060	YRNA_RNY4-201_CCCCCACTGCTAAATTTGACTGGCC
50064	RNY4-201_50064	YRNA_RNY4-201_CCCCCACTGCTAAATTTGACTGGCCTTTTTTT
50078	RNY4-201_50078	YRNA_RNY4-201_CCCCCACTGCTAAATTTGACTGACTA
50081	RNY4-201_50081	YRNA_RNY4-201_CACAACCCCCCACTGCTAAATTTGACTGGCTT
50084	RNY4-201_50084	YRNA_RNY4-201_CCCCCCACTGCTAAATTTGACCGGATT
50089	RNY4-201_50089	YRNA_RNY4-201_CCCCCCACTGCTAAATTTGACTTGC
50099	RNY4-201_50099	YRNA_RNY4-201_CCCCCACTGCTAAATTTGACTGGCTTTTTAT
50126	RNY4-201_50126	YRNA_RNY4-201_ACAACCCCCCACTGCTAAATTTGACTGGCAT
5013	RNY4-201_5013	YRNA_RNY4-201_ACTCCCCACTGCTAAATTTGACTGGCTTT
5017	RNY4-201_5017	YRNA_RNY4-201_CCCCCCACTGCTAAATTTGACTGGCAA
50185	RNY4-201_50185	YRNA_RNY4-201_TTCCCCCACTGCTAAATTTGACTGGCTT
50191	RNY4-201_50191	YRNA_RNY4-201_GCCCCCACTGCTAAATTTGACTGG
50203	RNY4-201_50203	YRNA_RNY4-201_ACCCCGCACTGCTAAATTTGACTGGCTT
50204	RNY4-201_50204	YRNA_RNY4-201_ACCCCCCACTGCTAAATTTGACTGGA
50232	RNY4-201_50232	YRNA_RNY4-201_TCCCCCACTGCTAAATTTGACTGGC
50233	RNY4-201_50233	YRNA_RNY4-201_CCCCCCACTGCTAAATTTGACTGGTTTTTTT
50238	RNY4-201_50238	YRNA_RNY4-201_CCCCCACTGATAAATTTGACTGGCT
50253	RNY4-201_50253	YRNA_RNY4-201_CCCCCCACTGCTAAATTTGACTGGCCTTTTTTTT
50279	RNY4-201_50279	YRNA_RNY4-201_CCCCCACTGCTAAATCTGACTGGC
50280	RNY4-201_50280	YRNA_RNY4-201_CACTGCTAAATTTGCCTGGC
50305	RNY4-201_50305	YRNA_RNY4-201_ATACAATCCCCCACTGCTAAATTTGACTGGCTT
50318	RNY4-201_50318	YRNA_RNY4-201_CCCCCCCCTGCTAAATTTGACTGGCT
50321	RNY4-201_50321	YRNA_RNY4-201_CCCCCCACTGCTAAAGTTGACTGGCTTT
50353	RNY4-201_50353	YRNA_RNY4-201_CCCCCCACTGCTAAATTTGACTGGCTTCTTTTT
50369	RNY4-201_50369	YRNA_RNY4-201_TACAACCCCCCACTGCTAAATTTGACTGGCTAAAA
50373	RNY4-201_50373	YRNA_RNY4-201_CCCCACTGCTAAATTTGACTGGCTTTT
50394	RNY4-201_50394	YRNA_RNY4-201_TACAACCCCCCACTGCTAAAAATTTGACTGGCTT
50404	RNY4-201_50404	YRNA_RNY4-201_CCACTGCTAAATTTGACTGGATT
50411	RNY4-201_50411	YRNA_RNY4-201_ACCCCCCACTGCTAAATTTGACTG
50427	RNY4-201_50427	YRNA_RNY4-201_CCCCCACTGCTAAATTTGACTGGCTTTTA
5050	RNY4-201_5050	YRNA_RNY4-201_CCCGCACTGCTAAATTTGACTGGCT
5055	RNY4-201_5055	YRNA_RNY4-201_TACAACCCCCCACTGCTAAATTTGACTGGCTTTAA
5059	RNY4-201_5059	YRNA_RNY4-201_CCCCCCACTGCTAAATTTGACTGGCTTTCTT
5097	RNY4-201_5097	YRNA_RNY4-201_CCCCCCCACTGCTAAATTTGACTGGCTCT
5098	RNY4-201_5098	YRNA_RNY4-201_ACCCCCCACTGCTAAATTTGACTGGCCT
5104	RNY4-201_5104	YRNA_RNY4-201_CCACCCACTGCTAAATTTGACTGGCTTTT
5142	RNY4-201_5142	YRNA_RNY4-201_CCCCCCACTGCTAAATTTGACTGGCTTGT
5169	RNY4-201_5169	YRNA_RNY4-201_ACCCCCCACTGCTAAATTTAACTGGCTT
5194	RNY4-201_5194	YRNA_RNY4-201_CTCCCCACTGCTAAATTTGACTGGCTTTT
5210	RNY4-201_5210	YRNA_RNY4-201_CCCCCCACTGCTAAATTTGACTGGCCTT
5219	RNY4-201_5219	YRNA_RNY4-201_CCCCCCACTGCTAATTTTGACTGGCTTT
5229	RNY4-201_5229	YRNA_RNY4-201_CCCCCACTGCTAAATTTGACTGGCATT
5268	RNY4-201_5268	YRNA_RNY4-201_CCCCCACTGCTAAATTTGACTGGTATT
5294	RNY4-201_5294	YRNA_RNY4-201_CCCCCCACTGCTAAATTTGACTGGCTTTATTTT
53	RNY4-201_53	YRNA_RNY4-201_CACTGCTAAATTTGACTGGCTTTTTTTT
5319	RNY4-201_5319	YRNA_RNY4-201_CCCCCCACTGCTAAATTTGACTGGCTTATTTTA
5347	RNY4-201_5347	YRNA_RNY4-201_ACCCCCCACTGCTAAACTTGACTGGCTT
536	RNY4-201_536	YRNA_RNY4-201_CACCCCACTGCTAAATTTGACTGGCTTTTTT
5372	RNY4-201_5372	YRNA_RNY4-201_CCCCCCACTGCTAAATTTGACTCGCTTTA
5373	RNY4-201_5373	YRNA_RNY4-201_ACAACCCCCCACTGCTAAATTTGACTGGCTTC
5386	RNY4-201_5386	YRNA_RNY4-201_CCCCCACTGCTAAATTTAACTGGCTTTT
542	RNY4-201_542	YRNA_RNY4-201_CCCCCCACTGCTAAATTTGACTGAGA
5421	RNY4-201_5421	YRNA_RNY4-201_CCCCCCACTGCTAAATTTGACTGGCTTATATT
5429	RNY4-201_5429	YRNA_RNY4-201_CCCCACTGCTAAATTTGA
5439	RNY4-201_5439	YRNA_RNY4-201_CCCCCCACTGCTAAAATTGACTGGCTTTTT
5442	RNY4-201_5442	YRNA_RNY4-201_CCCCCCACTGCTAAATTTGACTGGCTTTGTA
5450	RNY4-201_5450	YRNA_RNY4-201_CCCCCCACTGCTAAATTTGACTGGATTG
5452	RNY4-201_5452	YRNA_RNY4-201_TCCCCACTGCTAAATTTGACTGGC
5464	RNY4-201_5464	YRNA_RNY4-201_CCCCCCACTGCTAAATTTGAGTGGCTTT
5471	RNY4-201_5471	YRNA_RNY4-201_CCCCCACTGCTAAATTTGACTGGCCT
5482	RNY4-201_5482	YRNA_RNY4-201_CCCCCCACTGCTAAATTTCACTGGCTT
5505	RNY4-201_5505	YRNA_RNY4-201_CCCCCCCACTGCTAAATTTGACTGGCTTC
5565	RNY4-201_5565	YRNA_RNY4-201_CCTCCCACTGCTAAATTTGACTGGCTTT
5571	RNY4-201_5571	YRNA_RNY4-201_TACAACCCCCCACTGCCAAATTTGACTGGCTTA
5579	RNY4-201_5579	YRNA_RNY4-201_CCCCCCACTGCTAAATTTGACTGGCTTATTT
5585	RNY4-201_5585	YRNA_RNY4-201_TACAACCCCCCACTACTAAATTTGACTGGCT
5589	RNY4-201_5589	YRNA_RNY4-201_CCCCCCACTGCTAAATTTGACTGGCCTTTTTTT
5610	RNY4-201_5610	YRNA_RNY4-201_ACAACCCCCCACTGCTAAATT
5614	RNY4-201_5614	YRNA_RNY4-201_CCCCACTGCTAAATTTGACTCGCTT
5659	RNY4-201_5659	YRNA_RNY4-201_CCCCCACTGCTAAATTTGACTGGCCG
5663	RNY4-201_5663	YRNA_RNY4-201_GCCCCCACTGCTAAATTTGACTGGCTTAT
5665	RNY4-201_5665	YRNA_RNY4-201_CACCCCCCACTGCTAAATTTGACTGGCTT
5676	RNY4-201_5676	YRNA_RNY4-201_CCCCCCACTGCTAATTTGACTGGCTTTTT
5679	RNY4-201_5679	YRNA_RNY4-201_TGCTCAATTTGACTGGCTTT
5692	RNY4-201_5692	YRNA_RNY4-201_TACAACCCCCCACTGCTAAATTCGACTGGCTTT
5704	RNY4-201_5704	YRNA_RNY4-201_CCCCCCCACTGCTAAATTTGACTGGCA
5795	RNY4-201_5795	YRNA_RNY4-201_CACTGCTAAATTTGACTGGCTTTG
5812	RNY4-201_5812	YRNA_RNY4-201_CCCCCCTCTGCTAAATTTGACTGGCTT
5814	RNY4-201_5814	YRNA_RNY4-201_ATACAACCCCCCACTGCTAAATTTGACTGGCTTTA
583	RNY4-201_583	YRNA_RNY4-201_CCCCCCACTGCTAAAGTTGACTGGCTA
5839	RNY4-201_5839	YRNA_RNY4-201_ACCCCCCACTGCTAAATTTGACTGGCTTATTT
5853	RNY4-201_5853	YRNA_RNY4-201_CCCCCCACTGCTAAATTTGCCTGGCTAA
5861	RNY4-201_5861	YRNA_RNY4-201_CAACTCCCCACTGCTAAATTTGACTGGCTT
5880	RNY4-201_5880	YRNA_RNY4-201_TACAACCCCCCACTGCTAAATTTGCCTGGCTTA
5896	RNY4-201_5896	YRNA_RNY4-201_GTACAACCCCCCACTGCTAAATTTGACTGGCT
5913	RNY4-201_5913	YRNA_RNY4-201_TACAACCCCCCACTGCTAAATTTGACTGGTG
5931	RNY4-201_5931	YRNA_RNY4-201_CAACCCCCCACTGCTAAATTTGACTGGCTT
5958	RNY4-201_5958	YRNA_RNY4-201_CCCCCCACTGCTAAATTTGACTGGCTTTTTAATT
5966	RNY4-201_5966	YRNA_RNY4-201_CCCCACTGCTAAATTTGACTGGCTTG
5971	RNY4-201_5971	YRNA_RNY4-201_TATACAACCCCCCACTGCTAAATTTGACTAGCT
5994	RNY4-201_5994	YRNA_RNY4-201_CCCCCCACTGCTAAATTTGACAGGATT
6001	RNY4-201_6001	YRNA_RNY4-201_TATTCAACCCCCCACTGCTAAATTTGACTGGCTT
6027	RNY4-201_6027	YRNA_RNY4-201_CCCCCACTGCTAAATTTGACCGGCT
6031	RNY4-201_6031	YRNA_RNY4-201_CCCCCACTGCTAAATTTGACTGGCTATC
6033	RNY4-201_6033	YRNA_RNY4-201_CACTGCTAAATTTGCCTGGCTTT
6053	RNY4-201_6053	YRNA_RNY4-201_ACGACCCCCCACTGCTAAATTTGACTGGCTT
6082	RNY4-201_6082	YRNA_RNY4-201_CAACCCCCCACTGCTAAATTTGGCTGGCTT
6084	RNY4-201_6084	YRNA_RNY4-201_GCCCCCCACTGCTGAATTTGACTGGCTT
61	RNY4-201_61	YRNA_RNY4-201_CCTCCCCACTGCTAAATTTGACTGGCTT
6117	RNY4-201_6117	YRNA_RNY4-201_ACCCCCCACTGCTAAATTTGCCTGGCTT
6134	RNY4-201_6134	YRNA_RNY4-201_CCCCCCACTGCTAAATTTGACTGGCTACTTT
6171	RNY4-201_6171	YRNA_RNY4-201_CCCCACACTGCTAAATTTGACTGG
6183	RNY4-201_6183	YRNA_RNY4-201_CCACCCACTGCTAAATTTGACTGGCTATA
6265	RNY4-201_6265	YRNA_RNY4-201_CCCCCCACTGCTAAATTTGACTTGCTTTT
6266	RNY4-201_6266	YRNA_RNY4-201_GCCCCCCACTGCTAAATTTGACT
627	RNY4-201_627	YRNA_RNY4-201_CCCCCCACTGATAAATTTGACTGGCT
6274	RNY4-201_6274	YRNA_RNY4-201_CCCCACTGCTAAATTTGACTGGA
6286	RNY4-201_6286	YRNA_RNY4-201_CCCCCCACTGCTAAATTTGATTGGCTC
6301	RNY4-201_6301	YRNA_RNY4-201_ACCACCCACTGCTAAATTTGACTGGCTT
6307	RNY4-201_6307	YRNA_RNY4-201_ACCCCCCACTGCTAAATTTGACTGACT
6316	RNY4-201_6316	YRNA_RNY4-201_CCCCCACTGCTAAATTTGACTGGATA
632	RNY4-201_632	YRNA_RNY4-201_CCCCCCACTGCTAAATTTGACTGGCTTATTTT
6366	RNY4-201_6366	YRNA_RNY4-201_ACAACCCCCCACTGCTAAATTTGGCTGGCTTA
6392	RNY4-201_6392	YRNA_RNY4-201_TCCCCCACTACTAAATTTGACTGGCTT
6407	RNY4-201_6407	YRNA_RNY4-201_CCCCCACTGCTAAATTTAACTGG
6443	RNY4-201_6443	YRNA_RNY4-201_TATACAACCCCCCACTGCTAAATTTGACTAGCTT
6464	RNY4-201_6464	YRNA_RNY4-201_ACCCCCCACTGCTAAATTTGACTGGCCTTT
6475	RNY4-201_6475	YRNA_RNY4-201_CCCCCCACTGCTAAATCTGACTGGCT
6476	RNY4-201_6476	YRNA_RNY4-201_CCCCCCACTGCTAAATTCGACTGGC
6489	RNY4-201_6489	YRNA_RNY4-201_TACAACCCGCCACTGCTAAATTTGACTGGCTT
6502	RNY4-201_6502	YRNA_RNY4-201_ACAACCCCCCACTGCTAAATTTGACTGGT
6510	RNY4-201_6510	YRNA_RNY4-201_CACCCCACTGCTAAATTTGACTGGCTTTT
6518	RNY4-201_6518	YRNA_RNY4-201_CCCCCCACTGCTCAATTTGACTGGCTT
6528	RNY4-201_6528	YRNA_RNY4-201_ACAACCCCCCACTGCTACATTTGACTGGCTTTT
6532	RNY4-201_6532	YRNA_RNY4-201_TACAACCCCCCACTGCTAAATTTGACTGG
6537	RNY4-201_6537	YRNA_RNY4-201_ACCCCCCACTGCTAAATTTGACTGGCTTTG
654	RNY4-201_654	YRNA_RNY4-201_CCCCCCACTTCTAAATTTGACTGGCT
6544	RNY4-201_6544	YRNA_RNY4-201_CCCCCCACTGCTAAATTTGAATGGCTTTA
6565	RNY4-201_6565	YRNA_RNY4-201_CCCCACTGCTAAATTTGTCTGGCTT
6580	RNY4-201_6580	YRNA_RNY4-201_CCCCCCACTGCTAAATTTGACTGGCTATTTTTT
6600	RNY4-201_6600	YRNA_RNY4-201_CCCCCACTGCTAAATTTGACTGGCTG
6612	RNY4-201_6612	YRNA_RNY4-201_NCCCCCACTGCTAAATTTGACTGGCT
6616	RNY4-201_6616	YRNA_RNY4-201_CCCCCCACTGCTAAATTTGACTGACTC
664	RNY4-201_664	YRNA_RNY4-201_CCCCCCACTGCTAAATTTGACT
6642	RNY4-201_6642	YRNA_RNY4-201_CCCCACTGCTAAATTCGACTGGCTT
6647	RNY4-201_6647	YRNA_RNY4-201_CCCCCCACTGCTAAATTTGACTGGCTTTTTTTTT
6658	RNY4-201_6658	YRNA_RNY4-201_GCCCCCCACTGCTAAATTTGACTGGCTTT
6697	RNY4-201_6697	YRNA_RNY4-201_CCCCCCACTGCTAAATTTGACTGGCA
671	RNY4-201_671	YRNA_RNY4-201_AACCCCCCACTACTAAATTTGACTGGCTT
6715	RNY4-201_6715	YRNA_RNY4-201_TCCCCACTGCTAAATTTGACTGGCTTT
6771	RNY4-201_6771	YRNA_RNY4-201_CCCCCCACTGCTAAATTTGACTGGTAAAA
679	RNY4-201_679	YRNA_RNY4-201_CCCCCCACTGCTAAATTTGACTGGCAAA
6795	RNY4-201_6795	YRNA_RNY4-201_CCCCCACTGCTAAATTTGACTGGTTTTA
6797	RNY4-201_6797	YRNA_RNY4-201_CCCTCCACTGCTAAATTTGACTGGCTTTT
6802	RNY4-201_6802	YRNA_RNY4-201_CCCCCCACTGCTAAATTTCACTGGCTTTA
6810	RNY4-201_6810	YRNA_RNY4-201_TACAACCCCCCACTGCTAAATTTGACTGGCTATT
6828	RNY4-201_6828	YRNA_RNY4-201_GCCCCCACTGCTAAATTTGACTGGCTTC
6835	RNY4-201_6835	YRNA_RNY4-201_CCCCCCACTGCTAAATTTGACTTGCTTA
6850	RNY4-201_6850	YRNA_RNY4-201_CCCCCCACTGCTAAATTTGCCTGGCTG
6863	RNY4-201_6863	YRNA_RNY4-201_ACAACTCCCCACTGCTAAATTTGACTGGCTT
6874	RNY4-201_6874	YRNA_RNY4-201_CACTGCTAAATTTGACTGGCTTCTTT
6895	RNY4-201_6895	YRNA_RNY4-201_CCCCCCACTGCTAAATCTGACTGGCTAA
6912	RNY4-201_6912	YRNA_RNY4-201_CCCCCACTGCTAAATTTGAATGGCTTTT
6924	RNY4-201_6924	YRNA_RNY4-201_CCCCCCCACTGCTAAAAATTTGACTGGCTT
6953	RNY4-201_6953	YRNA_RNY4-201_CCCCCACTGCTAAATTTGACNGGCTT
6987	RNY4-201_6987	YRNA_RNY4-201_CCCCACTGCTAAATTTGACTGGCTTTTTTTT
6999	RNY4-201_6999	YRNA_RNY4-201_CCCCCACTGCTAAATTTGACTGACTTTTT
7003	RNY4-201_7003	YRNA_RNY4-201_AACCCCCCACTGCTAAATTTGACTGGC
7007	RNY4-201_7007	YRNA_RNY4-201_CAACCCCCCACTGCTAAATT
7014	RNY4-201_7014	YRNA_RNY4-201_CCCCCCTCTGCTAAATTTGACTGGCTTT
7018	RNY4-201_7018	YRNA_RNY4-201_TACAACCCCCCACTGCTCAATTTGACTGGCTTTT
7039	RNY4-201_7039	YRNA_RNY4-201_CCCCCCACTGCTAAATTTGACTGT
7040	RNY4-201_7040	YRNA_RNY4-201_TAGAACCCCCCACTGCTAAATTTGACTGGCTT
7065	RNY4-201_7065	YRNA_RNY4-201_TGCAACCCCCCACTGCTAAATTTGACTGGCTTTT
7066	RNY4-201_7066	YRNA_RNY4-201_CCCCCCACTGCTAAATTTGACTGGTA
7079	RNY4-201_7079	YRNA_RNY4-201_GGGGCCCCCCACTGCTAAATTTGACTGGCTT
7087	RNY4-201_7087	YRNA_RNY4-201_CCCCCCACTGCTAAATTTGACTGGCTTAGTA
7091	RNY4-201_7091	YRNA_RNY4-201_TATACAGCCCCCCACTGCTAAATTTGACTGGCTTT
7120	RNY4-201_7120	YRNA_RNY4-201_ACAACCCCCCACTGCTACATTTGACTGGCTTA
7149	RNY4-201_7149	YRNA_RNY4-201_CCACTGCTAAATTTGACTGGCTG
7170	RNY4-201_7170	YRNA_RNY4-201_TACAACCCCCCACTGCTAAACTTGACTGGCTTT
7177	RNY4-201_7177	YRNA_RNY4-201_CCCCCACGGCTAAATTTGACTGGCT
7179	RNY4-201_7179	YRNA_RNY4-201_CCCCCCACTGCTAAATTTGACTGCC
7201	RNY4-201_7201	YRNA_RNY4-201_CCCCCCACTGTTAAATTTGACTGGC
7212	RNY4-201_7212	YRNA_RNY4-201_TCCCCACTGCTAAATTTGACTGGCTTTTT
7221	RNY4-201_7221	YRNA_RNY4-201_CCCCCACTGCTAAATTTGACTGGTATC
7223	RNY4-201_7223	YRNA_RNY4-201_CCCCCACTGCTAAATTTGACTGGCTTCTTTT
7254	RNY4-201_7254	YRNA_RNY4-201_TCCCCACACTGCTAAATTTGACTGGCTT
7263	RNY4-201_7263	YRNA_RNY4-201_ACAACCCCCCACTGCTCAATTTGACTGGCTTT
7267	RNY4-201_7267	YRNA_RNY4-201_CCCCCCACTGCTAAATTTGACTGGCTTTCTTT
7268	RNY4-201_7268	YRNA_RNY4-201_CCCCCCACTGGTAAATTTGACTGGCTTT
7271	RNY4-201_7271	YRNA_RNY4-201_CCCCCCACTGCTAAATTTGACTGGCTTTCA
7298	RNY4-201_7298	YRNA_RNY4-201_GCAACCCCCCACTGCTAAATTTGACTGGCTTTT
7301	RNY4-201_7301	YRNA_RNY4-201_CCCCCCACCGCTAAATTTGACTGGCTTTT
7306	RNY4-201_7306	YRNA_RNY4-201_CCCCCCACTGCTAAATTTGGCTGGCTTTTTT
7339	RNY4-201_7339	YRNA_RNY4-201_CTTCCCACTGCTAAATTTGACTGGCTT
7363	RNY4-201_7363	YRNA_RNY4-201_CCACTGCTAAATTTGACTG
7390	RNY4-201_7390	YRNA_RNY4-201_CCCCCACTCCTAAATTTGACTGGCTTTT
7400	RNY4-201_7400	YRNA_RNY4-201_TATACCACCCCCCACTGCTAAATTTGACTGGCT
7422	RNY4-201_7422	YRNA_RNY4-201_ACAACCCCCCACTGCTAATT
7424	RNY4-201_7424	YRNA_RNY4-201_CCCCCCACTGCTAAATTTGACTGGTTTTA
7432	RNY4-201_7432	YRNA_RNY4-201_TACAACCCCCCACTGCTACT
7434	RNY4-201_7434	YRNA_RNY4-201_CCCCCACTGCTAAATTTGCCTGGCTTTTT
7453	RNY4-201_7453	YRNA_RNY4-201_CCCCCACTGCTAAATTTGACTGACTTTTTT
7463	RNY4-201_7463	YRNA_RNY4-201_CCACCACTGCTAAATTTGACTGGCTT
747	RNY4-201_747	YRNA_RNY4-201_TACAACCCCCCACTGCTAAA
7494	RNY4-201_7494	YRNA_RNY4-201_CCCCCCACTGCTAAATTTGACTGTATT
752	RNY4-201_752	YRNA_RNY4-201_CCCCCCACTGCTAAATTTGACCGGCTTG
7521	RNY4-201_7521	YRNA_RNY4-201_CCCACTGCTAAATTTGACTGGCTTTA
7534	RNY4-201_7534	YRNA_RNY4-201_CCCCCTACTGCTAAATTTGACTGGCTT
7559	RNY4-201_7559	YRNA_RNY4-201_CACCCCACTGCTAAATTTGACTGGCT
7581	RNY4-201_7581	YRNA_RNY4-201_CACCCCCTGCTAAATTTGACTGGCTTT
7595	RNY4-201_7595	YRNA_RNY4-201_ATACAACCCCCCACTGCTAAATTTGACTGGT
763	RNY4-201_763	YRNA_RNY4-201_TACAACCCCCCACTGCTAAATTTGACTAGCTTA
7643	RNY4-201_7643	YRNA_RNY4-201_CCCCCCACTGCTAAATTTGACTGGCTTTTTCTTT
7657	RNY4-201_7657	YRNA_RNY4-201_TACAACCCCCCAGTGCTAAATTTGACTGGCTT
7660	RNY4-201_7660	YRNA_RNY4-201_CCCCCCACTGCTAAATTTGTCTGGT
7666	RNY4-201_7666	YRNA_RNY4-201_CCCCCCACTGCTAAATTTGACTGGGTTTA
7668	RNY4-201_7668	YRNA_RNY4-201_CAACCCCCCACTGCTAAATTTGACTGGAT
7674	RNY4-201_7674	YRNA_RNY4-201_CCCCCCACTGCTAAATTTGACTGGCTTGG
7679	RNY4-201_7679	YRNA_RNY4-201_CCCCCACTGCTAAATTTGACTGGCTATATT
7681	RNY4-201_7681	YRNA_RNY4-201_CCCCCCACTGCTAAATTTGACCGGCTTT
7694	RNY4-201_7694	YRNA_RNY4-201_CACCCCACTGCTAAATTTGACT
7710	RNY4-201_7710	YRNA_RNY4-201_CCCACACTGCTAAATTTGACTGGCT
7738	RNY4-201_7738	YRNA_RNY4-201_CCCCCACTGCTAATTTGACTGGCTTT
774	RNY4-201_774	YRNA_RNY4-201_TACAACCCCCCACTGCTAAATT
7745	RNY4-201_7745	YRNA_RNY4-201_CCCCCACTGCTAAATTTGACGGGCTT
7751	RNY4-201_7751	YRNA_RNY4-201_CCCCCCACTGCTAAATTTGACTAGCTTT
7776	RNY4-201_7776	YRNA_RNY4-201_CCCCCACTCCTAAATTTGACTGGCTTT
7793	RNY4-201_7793	YRNA_RNY4-201_TACAACCCCCCACTGCTAAATTTGACTGGCTATTA
7810	RNY4-201_7810	YRNA_RNY4-201_CCCCCCACTGCTAAATTTGACTGGCTTTGTTTT
7811	RNY4-201_7811	YRNA_RNY4-201_GCCCGCCACTGCTAAATTTGACTGGCTT
7818	RNY4-201_7818	YRNA_RNY4-201_TACAACCCCCCACTGCTAAATTTGTCTGGCTA
7843	RNY4-201_7843	YRNA_RNY4-201_CACTGCTAAATTTGACTGGCTTCT
7873	RNY4-201_7873	YRNA_RNY4-201_CCCCCCACTGCTAAATTTGACGGGC
7886	RNY4-201_7886	YRNA_RNY4-201_CAACCCCCCACTGCTACATTTGACTGGCTT
7909	RNY4-201_7909	YRNA_RNY4-201_CCCCCACTGCTAAATTCGACTGGCTTTTT
7913	RNY4-201_7913	YRNA_RNY4-201_GACAACCCCCCACTGCTAAATTTGACTGGCTA
7941	RNY4-201_7941	YRNA_RNY4-201_ACAACCCCCCACTGCTAAATTTGACTGGCTCT
7978	RNY4-201_7978	YRNA_RNY4-201_CCCCCCACTGCTAAATTTGACTGGATTTTTTTTT
7985	RNY4-201_7985	YRNA_RNY4-201_CCCCCCACTGCTAAATTTGACTGGTC
8001	RNY4-201_8001	YRNA_RNY4-201_CCCCCCACTGCTAAATTTGACTGGCTCAT
8004	RNY4-201_8004	YRNA_RNY4-201_CCCCCCACTGCTAAATCTGACTGGCTTA
8006	RNY4-201_8006	YRNA_RNY4-201_CCCCCCACTGCTAAATTTGACCGGTC
8007	RNY4-201_8007	YRNA_RNY4-201_TACAACCCCCCACTGCTAAATTCGACTGGCT
8034	RNY4-201_8034	YRNA_RNY4-201_CCACTGCTAAATTTGACTGGCTT
8036	RNY4-201_8036	YRNA_RNY4-201_CCCCCACTGCTAAATTTGACTGGCCTC
8039	RNY4-201_8039	YRNA_RNY4-201_TGCAACCCCCCACTGCTAAATTTGACTGGCT
8061	RNY4-201_8061	YRNA_RNY4-201_CCCCCACTGCTCAATTTGACTGGCTTTTT
8093	RNY4-201_8093	YRNA_RNY4-201_CCCCCACTGCTAAATTTGACTGGCGTA
8104	RNY4-201_8104	YRNA_RNY4-201_CCCCCCACTGCTACATTTGACT
8106	RNY4-201_8106	YRNA_RNY4-201_TACAGCCCCCCACTGCTAAATTTGACTGGCTTTT
8124	RNY4-201_8124	YRNA_RNY4-201_AACCCCCACTGCTAAATTTGACTGGCT
8133	RNY4-201_8133	YRNA_RNY4-201_CCCACTGCTAAATTTGACTGGA
8142	RNY4-201_8142	YRNA_RNY4-201_CCCCCCACTTCTAAATTTGACTGGCTTTT
8149	RNY4-201_8149	YRNA_RNY4-201_CCCCCACTGCTTAATTTGACTGGCTTTT
8169	RNY4-201_8169	YRNA_RNY4-201_TACAACCCCCCACTGCTAAAGTTGACTGGCTT
8173	RNY4-201_8173	YRNA_RNY4-201_ACAACCCCCCACTGCTAAATTTGACTGGCT
8178	RNY4-201_8178	YRNA_RNY4-201_CCCCCCACTGCTAAATTTGACTGGCCTTC
8198	RNY4-201_8198	YRNA_RNY4-201_CCCCCCACTGCTAAATTTGACTGGCTTTTAAAA
8217	RNY4-201_8217	YRNA_RNY4-201_TATACAACCCCCCGCTGCTAAATTTGACTGGCTT
823	RNY4-201_823	YRNA_RNY4-201_CACTGCCAAATTTGACTGGCTTTT
8233	RNY4-201_8233	YRNA_RNY4-201_TATACAACCCCCCACAGCTAAATTTGACTGGCTT
8269	RNY4-201_8269	YRNA_RNY4-201_CCCCCCACTGCTAAATTTGACTGCTTA
8308	RNY4-201_8308	YRNA_RNY4-201_TATACAACCCCCCACTGCTAAATTTGACT
834	RNY4-201_834	YRNA_RNY4-201_CCCCCACTGCTAAATTTGACTGGCTAAG
8367	RNY4-201_8367	YRNA_RNY4-201_CAACACCCCACTGCTAAATTTGACTGGCTTT
8384	RNY4-201_8384	YRNA_RNY4-201_CAACCCCCCACTGCTAAATTTGACTGGCTAT
8405	RNY4-201_8405	YRNA_RNY4-201_CCCCCCACTGCTAAATTTGACTGGCTATTTTT
8442	RNY4-201_8442	YRNA_RNY4-201_CCCCCCACTGCTAAATTTGACTGCCTTA
8453	RNY4-201_8453	YRNA_RNY4-201_CCCCCACTGCTAAATTTGACTGGCT
8476	RNY4-201_8476	YRNA_RNY4-201_CCCCACTGCTAAATTTTACTGGCTTT
8485	RNY4-201_8485	YRNA_RNY4-201_CCCCCCCTGCTAAATTTGACTG
8531	RNY4-201_8531	YRNA_RNY4-201_CCCCCCACTGCTAAATTTAACTGGTA
8563	RNY4-201_8563	YRNA_RNY4-201_TACATCCCCCCACTGCTAAATTTGACTGGCTT
8575	RNY4-201_8575	YRNA_RNY4-201_CCCCCACTGCTAAATTTGTCTGGCTTT
8593	RNY4-201_8593	YRNA_RNY4-201_CCCCCCCACTGCTAAATTTGACTG
8604	RNY4-201_8604	YRNA_RNY4-201_CCCCCCACTGCTAAATTTGACCGGCTA
8613	RNY4-201_8613	YRNA_RNY4-201_CCCCCCACTGCTAAATTTTACTGGCTTTTTTT
8650	RNY4-201_8650	YRNA_RNY4-201_TACAACCCCCCACTGCTAAATTTGACTGGCTATC
8652	RNY4-201_8652	YRNA_RNY4-201_CCCCCCACTGCTAAATTTGACTGGCTTTAAA
8691	RNY4-201_8691	YRNA_RNY4-201_TACAACCCCCCACTGCCAAATTTGACTGGCTT
8693	RNY4-201_8693	YRNA_RNY4-201_CCCCCCACTGCTAAATTTGACTGGCTCTC
8696	RNY4-201_8696	YRNA_RNY4-201_CCCCCACTGCTAAATTTGACTGGCTGTT
8714	RNY4-201_8714	YRNA_RNY4-201_CCCCCCTGCTAAATTTGACTGGCTTTT
8715	RNY4-201_8715	YRNA_RNY4-201_TACAACCCCCCACTGCTTAATTTGACTGGCTT
8735	RNY4-201_8735	YRNA_RNY4-201_TATACCACCCCCCACTGCTAAATTTGACTGG
8737	RNY4-201_8737	YRNA_RNY4-201_CCCCCCACTGCTAAATTTGACTGACTT
8740	RNY4-201_8740	YRNA_RNY4-201_CCCACCCACTGCTAAATTTGACTGGCTT
8761	RNY4-201_8761	YRNA_RNY4-201_CCCCCCACTGCTAAGTTTGACTGGATT
8784	RNY4-201_8784	YRNA_RNY4-201_CCCCCCACTGCTAAATTTGGCTGGCTTTT
8795	RNY4-201_8795	YRNA_RNY4-201_CCCCCCACTGCTAAATTTGACTGGTTTTTTTT
8807	RNY4-201_8807	YRNA_RNY4-201_GACCCCCACTGCTAAATTTGACTGGCT
8809	RNY4-201_8809	YRNA_RNY4-201_CCCCCCACTGCTAAATTTGACTGGCTATC
8819	RNY4-201_8819	YRNA_RNY4-201_CACTGCTAAATTTGACCGGCTTA
8820	RNY4-201_8820	YRNA_RNY4-201_CCCCCCACTGCTAACTTTGACTGGTAT
8839	RNY4-201_8839	YRNA_RNY4-201_TATACAACCCCCCACTGCTAAATTTGTCTGGCTT
886	RNY4-201_886	YRNA_RNY4-201_ACAACCCCCCACTGCTAAATTTGACTGGCTC
8865	RNY4-201_8865	YRNA_RNY4-201_TACAACCCCCCACTGCTAT
8873	RNY4-201_8873	YRNA_RNY4-201_CACTGCTCAATTTGACTGGCTTTT
8880	RNY4-201_8880	YRNA_RNY4-201_GCCCCGCACTGCTAAATTTGACTGGCTT
8883	RNY4-201_8883	YRNA_RNY4-201_CCCCCCACTGCTAAAATTGACTGGCTTT
891	RNY4-201_891	YRNA_RNY4-201_CCCCCCTGCTAAATTTGACTGGCTTT
8910	RNY4-201_8910	YRNA_RNY4-201_ACCCCCCACTGCTAAATTTGACTTGCTT
8917	RNY4-201_8917	YRNA_RNY4-201_CCCCCCACCGCTAAATTTGACTGGCTTT
8953	RNY4-201_8953	YRNA_RNY4-201_CCCCCCACTGCTAAATTTGACTGGCTATAA
8968	RNY4-201_8968	YRNA_RNY4-201_CCCCCCCCCTGCTAAATTTGACTGGCTT
9004	RNY4-201_9004	YRNA_RNY4-201_CACCCCACTGCTAAATTTGACTGGCTTTTT
9011	RNY4-201_9011	YRNA_RNY4-201_TACAACCCCCCACTGCTCAATTTGACTGGA
9014	RNY4-201_9014	YRNA_RNY4-201_CCCCCACTGCTAAATTTGACTGTCTT
9017	RNY4-201_9017	YRNA_RNY4-201_CCCCCCACTGTTAAATTTGACTGGCTT
9022	RNY4-201_9022	YRNA_RNY4-201_CCCCCCACTGCTAAATTTGACTGGCTTTTTG
9028	RNY4-201_9028	YRNA_RNY4-201_CCCCCCACTGCTAAATTCGACTGGCTTTA
9031	RNY4-201_9031	YRNA_RNY4-201_CAACCCCCCACTGCTAAATTTGACTGGCTA
9053	RNY4-201_9053	YRNA_RNY4-201_CACTGCTAAATTTGACTGGCTT
9064	RNY4-201_9064	YRNA_RNY4-201_CCCCCCACTGCTAAATTTGACTGGCTTTAAATT
9092	RNY4-201_9092	YRNA_RNY4-201_ACAACCCCCCACTGCTAAATTTGACCGGCTTT
9138	RNY4-201_9138	YRNA_RNY4-201_TCCCCCACCGCTAAATTTGACTGGCTT
9172	RNY4-201_9172	YRNA_RNY4-201_CCACTGCTAAATTTGACTGGCTATTT
9173	RNY4-201_9173	YRNA_RNY4-201_CCCCACTGCTAAATTTGACTGGCTTTTT
9182	RNY4-201_9182	YRNA_RNY4-201_CCCCCACTGTTAAATTTGACTGGCTTTTT
9212	RNY4-201_9212	YRNA_RNY4-201_CCCCCACTGCTAAATTTGACTGGGTTA
9215	RNY4-201_9215	YRNA_RNY4-201_CCCCCCCACTGCTAAATTTGCCTGGCTA
9233	RNY4-201_9233	YRNA_RNY4-201_CCACTGCTAAATTTGACTGGCTTTT
9277	RNY4-201_9277	YRNA_RNY4-201_CCCCCCACTGCTAAATTTGACTGACTATT
9287	RNY4-201_9287	YRNA_RNY4-201_CCCCCCACTGCTAAATTTGACTGCTT
9299	RNY4-201_9299	YRNA_RNY4-201_CACTGCTAAATTTGACTGGCATT
9304	RNY4-201_9304	YRNA_RNY4-201_CCCCCCACTGCTAAATTTGACTGGATATA
9317	RNY4-201_9317	YRNA_RNY4-201_TACAACCCCCCACTGCTAA
9325	RNY4-201_9325	YRNA_RNY4-201_CCCCCCACTGCTAAATTAGACTGGC
9356	RNY4-201_9356	YRNA_RNY4-201_CCCCCACTTCTAAATTTGACTGGCTTTT
9375	RNY4-201_9375	YRNA_RNY4-201_ACAACCCCCCACTGCTAAATTTGGCTGGCTT
940	RNY4-201_940	YRNA_RNY4-201_CCCCCCACTGCTAAATGTGACTGGCTTTTTT
9408	RNY4-201_9408	YRNA_RNY4-201_CCCCCCACTGCTAATTTTGACTGGCTA
9411	RNY4-201_9411	YRNA_RNY4-201_CCCCCCACTGCTAAATTTGACAGGCTTTT
9445	RNY4-201_9445	YRNA_RNY4-201_TACAACCCCCCACTGCTAAATTTGACTTGCTTT
9450	RNY4-201_9450	YRNA_RNY4-201_ACAACCCCCCACTGCTAAATTTGACTGGATT
9477	RNY4-201_9477	YRNA_RNY4-201_GNCCCCACTGCTAAATTTGACTGGCTT
949	RNY4-201_949	YRNA_RNY4-201_CAACCCCCCACTGCTAAATTTGACTGGAA
9500	RNY4-201_9500	YRNA_RNY4-201_CCCACACTGCTAAATTTGACTGGCTT
9509	RNY4-201_9509	YRNA_RNY4-201_TCCGCCCCCCACTGCTAAATTTGACTGGCTT
9517	RNY4-201_9517	YRNA_RNY4-201_CCCCCACTGCTAAATTTGACTGGCTTTTG
9546	RNY4-201_9546	YRNA_RNY4-201_CACTGCTAAATTTGACCGGCTTTT
9563	RNY4-201_9563	YRNA_RNY4-201_TCTCCCCACTGCTAAATTTGACTGGCTT
9575	RNY4-201_9575	YRNA_RNY4-201_CCCCCACTGCTAAATTTGACTGGCTTGT
9580	RNY4-201_9580	YRNA_RNY4-201_CCCCCACTGCTAAATTTGACTGGCTTTTTG
9582	RNY4-201_9582	YRNA_RNY4-201_CCCCCCACGGCTAAATTTGACTGGC
9583	RNY4-201_9583	YRNA_RNY4-201_CCCCCACTGCTAAATTTGACTGGCTTAC
9597	RNY4-201_9597	YRNA_RNY4-201_CCCCCACTGCTAAATTTGACTGATA
9613	RNY4-201_9613	YRNA_RNY4-201_ATACAACCCCCCACTGCTAAATTTGACTGGATT
9621	RNY4-201_9621	YRNA_RNY4-201_CCCCCCACTGCTAAATTTGACTGGCTACAA
9637	RNY4-201_9637	YRNA_RNY4-201_TATACAGCCCCCCACTGCTAAATTTGACTGGCTT
9668	RNY4-201_9668	YRNA_RNY4-201_CCCCACTGCTCAATTTGACTGGCTT
967	RNY4-201_967	YRNA_RNY4-201_CCCCCCACTGCTAAACTTGACTGGCTTC
9713	RNY4-201_9713	YRNA_RNY4-201_CCCCCCACTGCTAAATTTGACTGGCCTTT
972	RNY4-201_972	YRNA_RNY4-201_GCCCCCACTGCTAAATTTGACTGGCTATT
9741	RNY4-201_9741	YRNA_RNY4-201_ATCCCCACTGCTAAATTTGACTGGCTT
9745	RNY4-201_9745	YRNA_RNY4-201_GCCCCACTGCTAAATTTGACTGGCTT
9767	RNY4-201_9767	YRNA_RNY4-201_CCCCCCACTGCTAAATTTGACTGGCTAAAG
9773	RNY4-201_9773	YRNA_RNY4-201_CCCCCACTGCTAAATTTGACTGGAG
9808	RNY4-201_9808	YRNA_RNY4-201_CTATACAACCCCCCACTGCTAAATTTGACTGGCTT
9834	RNY4-201_9834	YRNA_RNY4-201_CCCCCCACTGCTAAATTTGACTGTCTA
9896	RNY4-201_9896	YRNA_RNY4-201_CCCCCCACTGCTAAATTTAACTGGCTTAT
99	RNY4-201_99	YRNA_RNY4-201_CCCCCCACTGCTAAATTTGACTGGCTTAGAA
9923	RNY4-201_9923	YRNA_RNY4-201_CCCCCCTGCTAAATTTGACTGGCT
9935	RNY4-201_9935	YRNA_RNY4-201_CCCACCACTGCTCAATTTGACTGGCTT
9954	RNY4-201_9954	YRNA_RNY4-201_CCCCCACTGCTAAATTTGACTGGCTAAA
9956	RNY4-201_9956	YRNA_RNY4-201_CCCCCCACTGCTAAATTTGACTGGCTTTTTT
9976	RNY4-201_9976	YRNA_RNY4-201_ACAACCCCCCACTGCTAAATCTGACTGGCTT
9980	RNY4-201_9980	YRNA_RNY4-201_CCCCGCTGCTAAATTTGACTGGCTTT
9993	RNY4-201_9993	YRNA_RNY4-201_TACAACCCCCCACTGCCAAATTTGACTGGCTA
9996	RNY4-201_9996	YRNA_RNY4-201_TACAACCCCCCACTGCTAAATTTGACTGGTTTTA
9998	RNY4-201_9998	YRNA_RNY4-201_CCCCCCACTGCTAAATTTGACTGGCTAATTT
10008	RNY4P10-201_10008	YRNA_RNY4P10-201_GGCTGGTCCGATGGTGGTGGGTT
10032	RNY4P10-201_10032	YRNA_RNY4P10-201_GCTGGTCCGATGGTATTGGGTTATCAGAAC
10081	RNY4P10-201_10081	YRNA_RNY4P10-201_GCTGGTCCGATGGTAGTGGGTTATCAGCACTA
10137	RNY4P10-201_10137	YRNA_RNY4P10-201_GGCTGGTCGGATGGTAGTGGGTTATCAGAACTTA
10168	RNY4P10-201_10168	YRNA_RNY4P10-201_GCTGGTCCGATGGTAGTGGGTTATGAGAACT
10209	RNY4P10-201_10209	YRNA_RNY4P10-201_GGCTGGTCCGATGGTAGTGGTTTATCAGAACTA
10211	RNY4P10-201_10211	YRNA_RNY4P10-201_GGCTGGTCCGATGGTAGTGGGTTATCGG
1024	RNY4P10-201_1024	YRNA_RNY4P10-201_GTCCGATGGTAGTGGGTTATCAGACCT
10249	RNY4P10-201_10249	YRNA_RNY4P10-201_GGCTGGTCCGATGGTAGTGGGTTATCATAACTA
10290	RNY4P10-201_10290	YRNA_RNY4P10-201_GGCTGGTCCGATGGTAGTGGGTTATCGGAACTTAT
10334	RNY4P10-201_10334	YRNA_RNY4P10-201_GGCTGGTCCGATGGTAGTGGGTTAACA
10366	RNY4P10-201_10366	YRNA_RNY4P10-201_GGCTGGTCCGATGGTAGTGGGGTT
10419	RNY4P10-201_10419	YRNA_RNY4P10-201_GGCTGGTCCGATGCTAGTGGGTTATCAGAACTTT
10433	RNY4P10-201_10433	YRNA_RNY4P10-201_GGCTGGTCCGATGGGAGTGGGTTATCAGAACTTC
10496	RNY4P10-201_10496	YRNA_RNY4P10-201_GGCTGGTCCGATGGCAGTGGGTT
10511	RNY4P10-201_10511	YRNA_RNY4P10-201_GGCTGGTCCGATGGTAGTGGGTTATTAGAACGT
10518	RNY4P10-201_10518	YRNA_RNY4P10-201_GGCTGGTCCGATGGTAGTGAGTTATCA
10547	RNY4P10-201_10547	YRNA_RNY4P10-201_GGCTGGTCCGATGGTAGTGGGTTATTAGAACTG
10640	RNY4P10-201_10640	YRNA_RNY4P10-201_GGTCCGATGGTAGTGGGTTATCAGAACTTA
10653	RNY4P10-201_10653	YRNA_RNY4P10-201_AGGCTGGTCCGATGGAAGTGGGTTATCAGAACT
10664	RNY4P10-201_10664	YRNA_RNY4P10-201_GGCTGGTCCGATGGTAGTGGGTTAGCAGAACTTA
10687	RNY4P10-201_10687	YRNA_RNY4P10-201_GGCTGGTCCGATGGTCGTGGGTTATCAGACCTT
10697	RNY4P10-201_10697	YRNA_RNY4P10-201_GGTCCGATGGTAGTGGGTTATCAGCACT
10699	RNY4P10-201_10699	YRNA_RNY4P10-201_GGTCCGATGGTAGTGGGTTATAAGAACT
10708	RNY4P10-201_10708	YRNA_RNY4P10-201_GGCTGGTCCGATGGTAGTGGGTTATCAGAANTT
10732	RNY4P10-201_10732	YRNA_RNY4P10-201_TGGTCCGATGGTAGTGGGTTAT
10734	RNY4P10-201_10734	YRNA_RNY4P10-201_GGCTGGTCCGATGGTAGTGAGTTATCAGAGCTT
10771	RNY4P10-201_10771	YRNA_RNY4P10-201_GGCTGGTCCGATGGTAGTGGGTTATCAGNACT
10783	RNY4P10-201_10783	YRNA_RNY4P10-201_GGCTGGTCCGATGGCAGTGGGTTATCAGAACTTA
1080	RNY4P10-201_1080	YRNA_RNY4P10-201_GGCTGGTCCGATGGTAGTCGGTTATCAGAACA
10808	RNY4P10-201_10808	YRNA_RNY4P10-201_GGCTGGTCCGATGGTAGTGAGTTATCAGAACG
10816	RNY4P10-201_10816	YRNA_RNY4P10-201_GGCTGGTCCGATGGTAGTGGGTTATGAGAA
10858	RNY4P10-201_10858	YRNA_RNY4P10-201_GGCTGGTCCGCTGGTAGTGGGTTATCAGAACG
10972	RNY4P10-201_10972	YRNA_RNY4P10-201_GGCTGGTCCGATGGTAGTGGGTTATCACTA
11035	RNY4P10-201_11035	YRNA_RNY4P10-201_NGCTGGTCCGATGGTAGTGGGTTATCAGAACT
11039	RNY4P10-201_11039	YRNA_RNY4P10-201_GGCTGGTCCGATCGTAGTGGGTTATCAGAACG
11063	RNY4P10-201_11063	YRNA_RNY4P10-201_GGCTGGTCCGATGGTAGTGGGTTATCCGAATT
11078	RNY4P10-201_11078	YRNA_RNY4P10-201_AGGCTGGTCCGATGGCAGTGGGTTATCAGAAC
11124	RNY4P10-201_11124	YRNA_RNY4P10-201_GGCTGGTCCGATGGTAGTGGGTTATCAGAACGTAA
11141	RNY4P10-201_11141	YRNA_RNY4P10-201_GGCTGGTCCGATGGTAGTGGGTTATCAGAGCC
11165	RNY4P10-201_11165	YRNA_RNY4P10-201_GGCTGGTCCGATGGTAGTGGGTTATCATAACT
11189	RNY4P10-201_11189	YRNA_RNY4P10-201_GGCTGGTCCGATGGTAGTGGGTTATCAGANCA
11195	RNY4P10-201_11195	YRNA_RNY4P10-201_GGCTGGTCCGATGGTAGTGGGTTAACAGAACTTT
11199	RNY4P10-201_11199	YRNA_RNY4P10-201_GGCTGGTCCGATGGTAGTGGGTTATTT
1126	RNY4P10-201_1126	YRNA_RNY4P10-201_GGCTGGTCCGATGGTAGTGGATTATCAGAGC
11271	RNY4P10-201_11271	YRNA_RNY4P10-201_GGCTGGTCCGATGGTAGTCGGTTATCAGAACTA
11278	RNY4P10-201_11278	YRNA_RNY4P10-201_GGCTGGTCCGATGGTAGTGGGTTATAAG
1128	RNY4P10-201_1128	YRNA_RNY4P10-201_GGCTGGTCCGATGGTAGTGGGTTATCAGATCA
11289	RNY4P10-201_11289	YRNA_RNY4P10-201_GGCTGGTCCGGTGGTAGTGGGTTATCAGAACTTAT
11301	RNY4P10-201_11301	YRNA_RNY4P10-201_GGCTGGTCCGATGGTAGTGGGATATCAGAACG
11334	RNY4P10-201_11334	YRNA_RNY4P10-201_CTGGTCCGATGGTAGTGGGTTATCAG
11352	RNY4P10-201_11352	YRNA_RNY4P10-201_AGGCTGGTCCGATGGGAGTGGGTTATCAGAACT
11377	RNY4P10-201_11377	YRNA_RNY4P10-201_GGCTGGTCCGATGCTAGTGGGTTATCAGAACTTA
11389	RNY4P10-201_11389	YRNA_RNY4P10-201_AGCTGGTCCGATGGTAGTGGGTTATCAGAACTC
11391	RNY4P10-201_11391	YRNA_RNY4P10-201_TCCGATGGTAGTGGGTTATCCGAACT
11471	RNY4P10-201_11471	YRNA_RNY4P10-201_CCCCCACTGCTATATTTGACTGGCTA
11473	RNY4P10-201_11473	YRNA_RNY4P10-201_GGCTGGTCCGATGGTAGTGGGTTATCATAAA
11485	RNY4P10-201_11485	YRNA_RNY4P10-201_GCTGGTCCGATGGTAGTGGTTATCAGAAC
11487	RNY4P10-201_11487	YRNA_RNY4P10-201_GGCTGGTCCGATGGTAGTGGGTTATCCGAACTTC
11543	RNY4P10-201_11543	YRNA_RNY4P10-201_GGCTGGTCCGATGGCAGTGGGTTA
11548	RNY4P10-201_11548	YRNA_RNY4P10-201_CTGGTCCGATGATAGTGGGTTATCAGAACT
11550	RNY4P10-201_11550	YRNA_RNY4P10-201_CTGGTCCGATGGTAGTGGGTT
11553	RNY4P10-201_11553	YRNA_RNY4P10-201_TCCGATGGTAGTGGGTTATCAGAGCT
11599	RNY4P10-201_11599	YRNA_RNY4P10-201_GGCTGGTCCGATGGTAGTGGGTTATTAGAAAA
11602	RNY4P10-201_11602	YRNA_RNY4P10-201_GGCTGGTCCGATGGTAGTGTGT
1161	RNY4P10-201_1161	YRNA_RNY4P10-201_TGCTGGTCCGATGGTGGTGGGTTATCAGAACT
11655	RNY4P10-201_11655	YRNA_RNY4P10-201_GGCTGGTCCGATGGTAATGGGTTATCAGAACTA
11666	RNY4P10-201_11666	YRNA_RNY4P10-201_GCTGGTCCGATGGTAGTGGGGTATCAGAACTT
11672	RNY4P10-201_11672	YRNA_RNY4P10-201_GGCTGGCCCGATGGTAGTGGGTTATCAGAACTG
11679	RNY4P10-201_11679	YRNA_RNY4P10-201_GGCTGGTCCGATGGTAGTGAGTTATCAGAGCT
11691	RNY4P10-201_11691	YRNA_RNY4P10-201_GGGCTGGTCCGATGATAGTGGGTTATCAGAACT
11703	RNY4P10-201_11703	YRNA_RNY4P10-201_GGCTGGTACGATGGTAGTGGGTTATCAGAACTT
1175	RNY4P10-201_1175	YRNA_RNY4P10-201_AACTGGTCCGATGGTAGTGGGTTATCAGAACT
11750	RNY4P10-201_11750	YRNA_RNY4P10-201_NGCTGGTCCGATGGTAGTGGGTTATCAGAACA
11753	RNY4P10-201_11753	YRNA_RNY4P10-201_GGCTGGTCCGATGGTAGTGGGTTATCAGAACTAGA
11764	RNY4P10-201_11764	YRNA_RNY4P10-201_GCTGGTCCGATGGTAGTGGGCTATCAGAACT
11774	RNY4P10-201_11774	YRNA_RNY4P10-201_GGTCCGATGGTAGTGAGTTATCA
11775	RNY4P10-201_11775	YRNA_RNY4P10-201_GGCTGGTCCGATGGTAGTGGGTTATCAGCAA
11827	RNY4P10-201_11827	YRNA_RNY4P10-201_CGATGGTAGTGGGTTATCAGAACTTA
11864	RNY4P10-201_11864	YRNA_RNY4P10-201_GGTCCGATGGTAGTGGGTTATTA
11867	RNY4P10-201_11867	YRNA_RNY4P10-201_GGCNGGTCCGATGGTAGTGGGTTATCAGAACT
11884	RNY4P10-201_11884	YRNA_RNY4P10-201_GCTGGTCCGATGGTAGTGGGTTATCACAACTT
11908	RNY4P10-201_11908	YRNA_RNY4P10-201_GGCTGGTCCGATGGAAGTGGGTTATCAGACC
1191	RNY4P10-201_1191	YRNA_RNY4P10-201_GGCTGGTCCGACGGTAGTGGGTTATCAGAACTTC
11910	RNY4P10-201_11910	YRNA_RNY4P10-201_GGCTTGTCCGATGGTAGTGGGTTATCAGAACTG
11915	RNY4P10-201_11915	YRNA_RNY4P10-201_GGCTGGTCCGATGGTAGTGGGCTATCAGGACA
11916	RNY4P10-201_11916	YRNA_RNY4P10-201_GGCTGGTCCGATGGTCGTGGGTTATCAGAA
11934	RNY4P10-201_11934	YRNA_RNY4P10-201_GCTGGTCCGATGGTAGTGGGTTATCATAACT
11938	RNY4P10-201_11938	YRNA_RNY4P10-201_TCCGATGGTAGTGGGTTATCAG
1195	RNY4P10-201_1195	YRNA_RNY4P10-201_GGCTGGTCCGATGGTAGTGGGTTATCAGCACA
12002	RNY4P10-201_12002	YRNA_RNY4P10-201_GGCTGGTCCGATGGTAGTGGGTTATGAGAAA
12010	RNY4P10-201_12010	YRNA_RNY4P10-201_GGCTGGTCCGATGGTAGTGGGTTATCAGAGT
12019	RNY4P10-201_12019	YRNA_RNY4P10-201_GGCTGGTCCGAAGGTAGTGGGTTATCAGAACTT
12020	RNY4P10-201_12020	YRNA_RNY4P10-201_GGTCCGATGGTAGTGGATTATCAGAACT
12040	RNY4P10-201_12040	YRNA_RNY4P10-201_AGGCTGGTCCGATGGGAGTGGGTTATCAGAACTT
12107	RNY4P10-201_12107	YRNA_RNY4P10-201_GGCTGGTCCGATGGTAGTGGGTTATCAAGAAC
12133	RNY4P10-201_12133	YRNA_RNY4P10-201_TGGTCCGATGGCAGTGGGTTATCAGAACT
12163	RNY4P10-201_12163	YRNA_RNY4P10-201_GGCTGGTCCGATGGTAGTGGGTTATCAAAACTTA
12285	RNY4P10-201_12285	YRNA_RNY4P10-201_GTCCGATGGTAGTGGGTTATCGGAAC
12325	RNY4P10-201_12325	YRNA_RNY4P10-201_CTGGTCCGATGGTAGTGGGTTATCCGAACA
12347	RNY4P10-201_12347	YRNA_RNY4P10-201_GGCTGGTCCGATGGTAGTGGGTTATAAGACCT
12363	RNY4P10-201_12363	YRNA_RNY4P10-201_TGGCTGGTCCGGTGGTAGTGGGTTATCAGAACT
12381	RNY4P10-201_12381	YRNA_RNY4P10-201_GGCTGGTCCGATGTTAGTGGGTTATCAGA
12390	RNY4P10-201_12390	YRNA_RNY4P10-201_GGCTGGACCGATGGTAGTGGGTTATCAGAACTT
12420	RNY4P10-201_12420	YRNA_RNY4P10-201_GCTGGTCCGATGGGAGTGGGTTATCAGAACT
12471	RNY4P10-201_12471	YRNA_RNY4P10-201_GGCTGGTCCGATGGTAGTGGGTTAGCAGAACA
12474	RNY4P10-201_12474	YRNA_RNY4P10-201_GGCTGGTCCGATGGTAGTGGGTTATCGGAGCTT
12501	RNY4P10-201_12501	YRNA_RNY4P10-201_TGGTCCGATGGTAGTGGGTTATCAGAACTTA
12514	RNY4P10-201_12514	YRNA_RNY4P10-201_GGTCCGATGGTAGTGGGTTATCAGAGCT
12533	RNY4P10-201_12533	YRNA_RNY4P10-201_CTGGTCCGATGGTAGTGGGTTATCAGAACTTATTT
12543	RNY4P10-201_12543	YRNA_RNY4P10-201_GCTGGTCCGATGGTAGTGGGTTATCAAAACTT
12590	RNY4P10-201_12590	YRNA_RNY4P10-201_GGCTGGTCCGATGGTAGTGGGGTATCAGAAA
12597	RNY4P10-201_12597	YRNA_RNY4P10-201_GGCTGGTCCGATGGTAGTGGGTTATCAGCAT
12627	RNY4P10-201_12627	YRNA_RNY4P10-201_GGTCCGATGGTAGTGGGTTATC
12632	RNY4P10-201_12632	YRNA_RNY4P10-201_GGCTGGTCCGATGGTAGTGGGTTATCAGAN
12662	RNY4P10-201_12662	YRNA_RNY4P10-201_GCTGGTCCGATGGTAGTGGGTGATCAGAACT
1268	RNY4P10-201_1268	YRNA_RNY4P10-201_GGCTGGTCCGATGGTAGTGGGTTATCAGAACTAAT
12736	RNY4P10-201_12736	YRNA_RNY4P10-201_GGCTGGTCCGATGGTAGTGTGTTATCAGAACA
12790	RNY4P10-201_12790	YRNA_RNY4P10-201_GGCTGGTCCGATGGTAGTGGGTTATAAGGAC
12798	RNY4P10-201_12798	YRNA_RNY4P10-201_ACTGGTCCGATGGTAGTGGGTTATCAGA
12800	RNY4P10-201_12800	YRNA_RNY4P10-201_GGCTGGTCCGATGGTAATGGGTTATCAGAACG
12847	RNY4P10-201_12847	YRNA_RNY4P10-201_GGCTGGTCCGATAGTAGTGGGTTATCAGA
12876	RNY4P10-201_12876	YRNA_RNY4P10-201_GGCTGGTCCGATGGTAGTGGGTTCTCAGA
12935	RNY4P10-201_12935	YRNA_RNY4P10-201_GGCTGGTCCGATGGTAGTGGGTTATCGGAAT
1294	RNY4P10-201_1294	YRNA_RNY4P10-201_GGCTGGTCCGATGGCAGTGGGTTATCAGAACC
12946	RNY4P10-201_12946	YRNA_RNY4P10-201_GATGGTAGTGGGTTATCCGAACTT
13001	RNY4P10-201_13001	YRNA_RNY4P10-201_ACTGGTCCGATGGTAGTGGGTTATCAGAACT
13005	RNY4P10-201_13005	YRNA_RNY4P10-201_GGCTGGTCCGATGGTAGTGGGTTATCCGAACA
13009	RNY4P10-201_13009	YRNA_RNY4P10-201_GGCTGGTCCGATAGTAGTGGGTTATCAGAGC
13011	RNY4P10-201_13011	YRNA_RNY4P10-201_CGATGGTAGTGGGTTATAAGAAC
13034	RNY4P10-201_13034	YRNA_RNY4P10-201_GGCTGGGCCGATGGTAGTGGGTTATCAGAACTTA
13050	RNY4P10-201_13050	YRNA_RNY4P10-201_GGCTGGTCCGATGGTGGTGGGTTATCAGAACTTTT
13080	RNY4P10-201_13080	YRNA_RNY4P10-201_CTGCTATATTTGACTGGCTT
13088	RNY4P10-201_13088	YRNA_RNY4P10-201_AGGCTGGTCCGATGGTAGTGGGTTATCAGA
13110	RNY4P10-201_13110	YRNA_RNY4P10-201_GGCTGGTCCGATGGTAGAGGGTTATCAGAACTA
13133	RNY4P10-201_13133	YRNA_RNY4P10-201_GGTCCGATGGTAGTGGGTTATCAGAGCA
13143	RNY4P10-201_13143	YRNA_RNY4P10-201_GGCTGGTCCGATGGTAGTGGGTTCTCAGAAC
13168	RNY4P10-201_13168	YRNA_RNY4P10-201_GGCTGGTCCGATGGTAGTGGGTTAGCAGGAC
13184	RNY4P10-201_13184	YRNA_RNY4P10-201_GGCTGGTCCGATGGTAGTG
13198	RNY4P10-201_13198	YRNA_RNY4P10-201_GGCTGGTCCGATGGTAGTGGGTTATCAGACA
13275	RNY4P10-201_13275	YRNA_RNY4P10-201_GGCTGGTCCGATGGTAGTGGGTTTTCAGAAA
13345	RNY4P10-201_13345	YRNA_RNY4P10-201_GGCTGGTCCGATGGTAGTGGGTTATCAGAACATAA
13362	RNY4P10-201_13362	YRNA_RNY4P10-201_AGGCTGGTCCGACGGTAGTGGGTTATCAGAACTT
13370	RNY4P10-201_13370	YRNA_RNY4P10-201_CCCCCCACTGCTATATTTGACTGGC
13396	RNY4P10-201_13396	YRNA_RNY4P10-201_CTGGTCCGATGGTAGTGGGCTATCAGAACA
13455	RNY4P10-201_13455	YRNA_RNY4P10-201_GGCTGGTCCGATGGTAGTGGGCTATCAGACC
13458	RNY4P10-201_13458	YRNA_RNY4P10-201_GGCTGGTCCGCTGGTAGTGGGTTATCAGAACTT
13470	RNY4P10-201_13470	YRNA_RNY4P10-201_TGCTGGTCCGATGGTAGTGGGTTATCAGAACTC
13534	RNY4P10-201_13534	YRNA_RNY4P10-201_GGCTGGTCCGATGGTAGTGGGCTATCAGAACTG
13557	RNY4P10-201_13557	YRNA_RNY4P10-201_GGCTGGTCCGATGGTAGTGGGTTATCAGTT
13561	RNY4P10-201_13561	YRNA_RNY4P10-201_GGTCCGATGGTAGTGAGTTATCAGAACT
13570	RNY4P10-201_13570	YRNA_RNY4P10-201_GGCTGGTCCGATGGTAGTGCGTTATCAGAA
1361	RNY4P10-201_1361	YRNA_RNY4P10-201_GGCTGGTCCGATGGTAGTGGGTTATCAGAACTAG
13619	RNY4P10-201_13619	YRNA_RNY4P10-201_GGCTGGTCCGATGGTGGTGGGTTATCAGAACCT
13636	RNY4P10-201_13636	YRNA_RNY4P10-201_GGCTGGTCCGATGGTGGTGGGTTATCAGACCT
13673	RNY4P10-201_13673	YRNA_RNY4P10-201_GCTGGTCCGATGGTAGTGGGTTATCAGTAC
13690	RNY4P10-201_13690	YRNA_RNY4P10-201_GTCCGATGGTAGTGGGTTATCAGACC
13703	RNY4P10-201_13703	YRNA_RNY4P10-201_GGCTGGTCCGACGGTAGTGGGTTATCAGAACTG
13717	RNY4P10-201_13717	YRNA_RNY4P10-201_GCTGGTCCGATGGTAGTGGGATATCAGAACTT
1372	RNY4P10-201_1372	YRNA_RNY4P10-201_GCTGGTCCGATGGTAGTGGGTTATCAGCACT
13721	RNY4P10-201_13721	YRNA_RNY4P10-201_GGCTGGTCCGATGGTAGTGGGTTATCGGAACTA
13726	RNY4P10-201_13726	YRNA_RNY4P10-201_TGGTCCGATGGTAGTGGGTTATCAGAACT
13751	RNY4P10-201_13751	YRNA_RNY4P10-201_GCTGGTCCGATGGTAGAGGGTTATCAGAA
13754	RNY4P10-201_13754	YRNA_RNY4P10-201_GGTTGGTCCGGTGGTAGTGGGTTATCAGAACT
1377	RNY4P10-201_1377	YRNA_RNY4P10-201_GCTGGTCCGATGGTAGTGGGTTATTAGAACTT
13860	RNY4P10-201_13860	YRNA_RNY4P10-201_GGCTGGTCCGATGGTAGTGGGTTAACAGAACTA
13890	RNY4P10-201_13890	YRNA_RNY4P10-201_GGCTGGTCCGATGGTAGTGGGTTATCAGAACTGA
13899	RNY4P10-201_13899	YRNA_RNY4P10-201_TGGTCCGATGGTAGTGGGTTATCAG
13905	RNY4P10-201_13905	YRNA_RNY4P10-201_GGTCCGATGGTAGTGGGTTATCGGAACA
13936	RNY4P10-201_13936	YRNA_RNY4P10-201_GATGGTAGTGGGTTATCAGAACTTATTTT
13944	RNY4P10-201_13944	YRNA_RNY4P10-201_TGGTCCGATGGTAGTGGGCTATCAGAACA
1395	RNY4P10-201_1395	YRNA_RNY4P10-201_ACTGGTCCGATGGTAGTGGGTTATCAGAACTT
13963	RNY4P10-201_13963	YRNA_RNY4P10-201_GGCTGGTCCGATGGTAGTGGGTTATCAG
13970	RNY4P10-201_13970	YRNA_RNY4P10-201_GGCTGGTCCGATGGTAGTGNGTTATCAGAACTT
14024	RNY4P10-201_14024	YRNA_RNY4P10-201_CTGGTCCGATGGTAGTGGGTTATCAGAGC
14072	RNY4P10-201_14072	YRNA_RNY4P10-201_GGCTGGTCCGATGGTAGTGGGTTATAAGACT
14106	RNY4P10-201_14106	YRNA_RNY4P10-201_GCTGGTCCGATGGTAGTGGGTTATCGGAACTTT
14123	RNY4P10-201_14123	YRNA_RNY4P10-201_CGGCTGGTCCGATGGAAGTGGGTTATCAGAACT
14136	RNY4P10-201_14136	YRNA_RNY4P10-201_CGATGGTATTGGGTTATCAGAACT
14149	RNY4P10-201_14149	YRNA_RNY4P10-201_TGGTCCGATGGCAGTGGGTTATCAGAACTT
14157	RNY4P10-201_14157	YRNA_RNY4P10-201_GGTCCGATGGTAGTGGGTTTTCAG
14174	RNY4P10-201_14174	YRNA_RNY4P10-201_GGCTGGTNCGATGGTAGTGGGTTATCAGAACTT
14188	RNY4P10-201_14188	YRNA_RNY4P10-201_GGCTGGTCCGATGGTAGTGGGTTATCGGAACTT
14189	RNY4P10-201_14189	YRNA_RNY4P10-201_GGCTGGTCCGATGGTAGTGGTTTATCAGAACTTA
14194	RNY4P10-201_14194	YRNA_RNY4P10-201_GGCTGGTCCGATGGTAGTGGGTATCAGAACTTA
14198	RNY4P10-201_14198	YRNA_RNY4P10-201_GGCTGGTCCGATGGTAGTGGGTTATCAGGAAA
142	RNY4P10-201_142	YRNA_RNY4P10-201_GGTCCGATGGTAGTGGGTTATCAGCACA
14231	RNY4P10-201_14231	YRNA_RNY4P10-201_GGCTGGTCCGATGGTAGTGGGNTATCAGAAC
14239	RNY4P10-201_14239	YRNA_RNY4P10-201_TACAACCTCCCACTGCTAAATTTGACTGGCTA
14272	RNY4P10-201_14272	YRNA_RNY4P10-201_GGCTGGTCCGATGGTAGTGGGTTATCAGACG
14282	RNY4P10-201_14282	YRNA_RNY4P10-201_GGTCCGATGGTAGTGGGTTATCAC
14310	RNY4P10-201_14310	YRNA_RNY4P10-201_GGTCCGATGGTAGTGGGCTATCAGAAC
1433	RNY4P10-201_1433	YRNA_RNY4P10-201_GGCTGGTCCGATGGTAGGGGGTTATCAGACCT
14332	RNY4P10-201_14332	YRNA_RNY4P10-201_TGGTCCGATGGTCGTGGGTTATCAGAACTT
14341	RNY4P10-201_14341	YRNA_RNY4P10-201_TGGTCCGATGGTAGTGGGTCATCAGAACT
14351	RNY4P10-201_14351	YRNA_RNY4P10-201_GGCTGGTCCGATGGTAGTGGGTTATTA
14378	RNY4P10-201_14378	YRNA_RNY4P10-201_GGTCCGATGGCAGTGGGTTATCAGAACT
14385	RNY4P10-201_14385	YRNA_RNY4P10-201_TGGTCCGATGGTAGTGGGTTATCAGAACTTATTA
14412	RNY4P10-201_14412	YRNA_RNY4P10-201_GGCTGGTCCGATGGTAGTGGGTTATCAGANCT
14443	RNY4P10-201_14443	YRNA_RNY4P10-201_GCTGGTCCGATGGTAGTGGGATATCAGAACT
14458	RNY4P10-201_14458	YRNA_RNY4P10-201_GGCTGGTCCGATGATAGTGGGTTATCAGAACTT
14475	RNY4P10-201_14475	YRNA_RNY4P10-201_GGTCCGATGGTAGTGGGTTATCAGA
14482	RNY4P10-201_14482	YRNA_RNY4P10-201_GGCTGGTCCGATGGTAGTGGGTA
14524	RNY4P10-201_14524	YRNA_RNY4P10-201_GGCTGGTCCGATGGTAGTGGGC
14532	RNY4P10-201_14532	YRNA_RNY4P10-201_GGCTGGTCCGATGGTAGTTGGTTATCAGAACG
14641	RNY4P10-201_14641	YRNA_RNY4P10-201_GGCTGGTCCGATGGTAGTGGGTTATCAGAGCTTAA
14662	RNY4P10-201_14662	YRNA_RNY4P10-201_CTGGTCCGATGGTAGTGGGTTATCAGAACTTA
14682	RNY4P10-201_14682	YRNA_RNY4P10-201_CTGGTCCGATGGTAGTGAGTTATCAGAACT
14725	RNY4P10-201_14725	YRNA_RNY4P10-201_GGCTGGTCCGATGGTAGTGGGTTCTCAGAACA
14765	RNY4P10-201_14765	YRNA_RNY4P10-201_GGCTGGTCCGATGGTAGTGGTTATCAGAACTT
14770	RNY4P10-201_14770	YRNA_RNY4P10-201_GGCTGGTCCGATGGTAGTGGGCTATCAGAACAAAA
14774	RNY4P10-201_14774	YRNA_RNY4P10-201_GGCTGGTCCGATGGTGGTGGGTTATCAGAACTA
14840	RNY4P10-201_14840	YRNA_RNY4P10-201_GGCTGGTCCGATGGTGGTGGGTTATCAGA
14893	RNY4P10-201_14893	YRNA_RNY4P10-201_GGCTGGTGCGATGGTAGTGGGTTATCAGAACTTA
1490	RNY4P10-201_1490	YRNA_RNY4P10-201_GGCTGGTCCGATGGTAGTGGTTTATCAGAACTTT
14927	RNY4P10-201_14927	YRNA_RNY4P10-201_GGCTGGTCCGATGGTAGTGGGTTATCAGCAC
1493	RNY4P10-201_1493	YRNA_RNY4P10-201_GGCTGGTCCGATGGTAGTGGGTTATCACGAAA
14957	RNY4P10-201_14957	YRNA_RNY4P10-201_GGCTGGTCCGATGGTAGTGGATTA
14959	RNY4P10-201_14959	YRNA_RNY4P10-201_GGCTGGTCCGATGGTAGTGGTTATCAGAACTTA
14991	RNY4P10-201_14991	YRNA_RNY4P10-201_GGCTGGTCCGATGGTAGTGGGCTATCAGAACTC
14996	RNY4P10-201_14996	YRNA_RNY4P10-201_GGCTGGTCCGATGGTAGTGGGATATCAGAACTTTT
15011	RNY4P10-201_15011	YRNA_RNY4P10-201_GGCTGGTCCGATGGTAGGGGGTTATCAGAACA
15018	RNY4P10-201_15018	YRNA_RNY4P10-201_TCCGATGGCAGTGGGTTATCAGAACT
15026	RNY4P10-201_15026	YRNA_RNY4P10-201_GGCTGGTCCGATGGTAGTGGGTTATCTGAACA
15035	RNY4P10-201_15035	YRNA_RNY4P10-201_GGCTGGTCTGATGGTAGTGGGTTATCAGAACTTTT
15036	RNY4P10-201_15036	YRNA_RNY4P10-201_GGCTGGTCCGATGGAGTGGGTTATCAGAAC
15139	RNY4P10-201_15139	YRNA_RNY4P10-201_TGGTCCGGTGGTAGTGGGTTATCAGAAC
15158	RNY4P10-201_15158	YRNA_RNY4P10-201_GGCTGGTCCGATGGTAGTGAGTTATCAGAAC
15175	RNY4P10-201_15175	YRNA_RNY4P10-201_GCTGGTCCGATGGTAGTGGGTTATAAGAACTTA
15186	RNY4P10-201_15186	YRNA_RNY4P10-201_GGCTGGTCCGATGGTAGTGGGCTATCAGAACT
15192	RNY4P10-201_15192	YRNA_RNY4P10-201_GGCTGGTCCGATGGTAGTGGGGTATCA
15260	RNY4P10-201_15260	YRNA_RNY4P10-201_GGTTGGTCCGATGGCAGTGGGTTATCAGAACTT
15275	RNY4P10-201_15275	YRNA_RNY4P10-201_GGCCGGTCCGATGGCAGTGGGTTATCAGAACT
15282	RNY4P10-201_15282	YRNA_RNY4P10-201_GCTGGTCCGATGGTAGTGGGTTATTAGAAC
15287	RNY4P10-201_15287	YRNA_RNY4P10-201_CTGGTCCGATGGTAGTGGGTTATAAGAACT
15297	RNY4P10-201_15297	YRNA_RNY4P10-201_GGTCCGATGGTAGTGGGTTATCAGAACTTTTTTTT
15313	RNY4P10-201_15313	YRNA_RNY4P10-201_GGCTGGTCCGATGGTAGTGTGTTATCAGAACG
15333	RNY4P10-201_15333	YRNA_RNY4P10-201_GGTCCGATGGTAATGGGTTATCAG
1539	RNY4P10-201_1539	YRNA_RNY4P10-201_GGCTGGTCCGATGGTAGTGGGTTATAAGACC
1540	RNY4P10-201_1540	YRNA_RNY4P10-201_GGCTGGTCCGATGGTAGTGGGTAATCAGAACG
15414	RNY4P10-201_15414	YRNA_RNY4P10-201_TGGTCCGATGGTAGTGGGTTCTCAGAACT
15419	RNY4P10-201_15419	YRNA_RNY4P10-201_CGCTGGTCCGATGGTAGTGGGTTATCAGAACTTAA
15461	RNY4P10-201_15461	YRNA_RNY4P10-201_ACTGGTCCGATGGTAGTGGGTTATCAGAACTTA
15493	RNY4P10-201_15493	YRNA_RNY4P10-201_GGCTGGTCCGATGGTAGTGGGATATCAGGACT
15555	RNY4P10-201_15555	YRNA_RNY4P10-201_GGCTGGTCCGATGGTAGGGGGTTATCAG
15580	RNY4P10-201_15580	YRNA_RNY4P10-201_GGCTGGTCCGATGGTAGTGGGTTATCAGACCA
1563	RNY4P10-201_1563	YRNA_RNY4P10-201_GGCTGGTCCGATGGTAGTGGGTTATCATGACT
15663	RNY4P10-201_15663	YRNA_RNY4P10-201_GGTCCGATGGTAGTGGGTTATCAGAACTTTTTT
15728	RNY4P10-201_15728	YRNA_RNY4P10-201_TCCGATGGTAGTGGGTTCTCAGAACT
15732	RNY4P10-201_15732	YRNA_RNY4P10-201_GGCTGGTCCGATGGTAGTGGGTAA
15754	RNY4P10-201_15754	YRNA_RNY4P10-201_GGCTGGTCCGATGGTAGTGGGTAATCAGAACTTT
15784	RNY4P10-201_15784	YRNA_RNY4P10-201_TCCGATGGTAGTGGGTTATCAGAGC
15795	RNY4P10-201_15795	YRNA_RNY4P10-201_CGATGGTAGTGGGCTATCAGAACT
15829	RNY4P10-201_15829	YRNA_RNY4P10-201_CGATGGTAGTGGGTTATCAGAGC
15841	RNY4P10-201_15841	YRNA_RNY4P10-201_AGCTGGTCCGATGGCAGTGGGTTATCAGAACT
15884	RNY4P10-201_15884	YRNA_RNY4P10-201_TGGTCCGGTGGTAGTGGGTTATCAGAACT
1590	RNY4P10-201_1590	YRNA_RNY4P10-201_GGCTGGTCCGATGGTAATGGGTTATCAGAA
15900	RNY4P10-201_15900	YRNA_RNY4P10-201_NGCTGGTCCGATGGTAGTGGGTTATCAGAACTT
15944	RNY4P10-201_15944	YRNA_RNY4P10-201_TGGTCCGATGGTAGTGGGTTATCAGAACTTATTT
160	RNY4P10-201_160	YRNA_RNY4P10-201_GGCTGGTCCGATGGTAGTGGGTTAACAGAACAA
1600	RNY4P10-201_1600	YRNA_RNY4P10-201_GGCTGGTCCGATGGTAGTGGGTTATCAGAG
16007	RNY4P10-201_16007	YRNA_RNY4P10-201_GGCTGGTCCGATGGTTGTGGGTTATCAGAACTA
16028	RNY4P10-201_16028	YRNA_RNY4P10-201_GGCTGGTCCGATGGTAGTGGGTTATTAGGAC
16031	RNY4P10-201_16031	YRNA_RNY4P10-201_CCGATGGTAGTGGGTTATCAGA
16140	RNY4P10-201_16140	YRNA_RNY4P10-201_TGGTCCGATGGTAGTGGGTTATCAGCACT
16177	RNY4P10-201_16177	YRNA_RNY4P10-201_GGTCCGATGGTAGTGGGTTATCAT
16215	RNY4P10-201_16215	YRNA_RNY4P10-201_GGCTGGTCCGATGGTAGTGGGTCATCAGAA
16250	RNY4P10-201_16250	YRNA_RNY4P10-201_GGCTGGTCCGATGGTAGTGGGTTATCTGAACTA
16278	RNY4P10-201_16278	YRNA_RNY4P10-201_GGGCTGGTCCGATGGCAGTGGGTTATCAGAAC
16296	RNY4P10-201_16296	YRNA_RNY4P10-201_TCCGATGGTAGTGGGTTATCGGAAC
16317	RNY4P10-201_16317	YRNA_RNY4P10-201_GGCTGGTCCGATGGTAGTGGGTTATCAGTAC
16349	RNY4P10-201_16349	YRNA_RNY4P10-201_AGGCTGGTCCGATGGTAGTGGGTTATCAGAACTTA
16403	RNY4P10-201_16403	YRNA_RNY4P10-201_GGCTGGTCCGATAGTAGTGGGTTATCAGAACTTAT
16432	RNY4P10-201_16432	YRNA_RNY4P10-201_GCTGGTCCGATGGTAGTGGGTTATAAGAACT
16437	RNY4P10-201_16437	YRNA_RNY4P10-201_GGCTGGTCCGATGGTAGTTGGTTATCAGAGCT
16465	RNY4P10-201_16465	YRNA_RNY4P10-201_GGCTGGTCCGATGGTAGTGGGGTATCAGGACT
16505	RNY4P10-201_16505	YRNA_RNY4P10-201_GGCTGGTCCGATGGTACTGGGTTATCAGAAC
16512	RNY4P10-201_16512	YRNA_RNY4P10-201_GGCTGGTCCGATGGTAGTGGGGTATCAG
16531	RNY4P10-201_16531	YRNA_RNY4P10-201_GGCTGGTCCGATGGTAGTGGGTTATCAGATCAA
16565	RNY4P10-201_16565	YRNA_RNY4P10-201_GGCTGGTCCGATGGTAGAGGGTTATCAGAACTTAA
1662	RNY4P10-201_1662	YRNA_RNY4P10-201_CTGGTCCGATGGTAGTGGGTTATCAGAA
16628	RNY4P10-201_16628	YRNA_RNY4P10-201_TGGCTGGTCCGATGGGAGTGGGTTATCAGAACTT
16637	RNY4P10-201_16637	YRNA_RNY4P10-201_GGCTGGTCCGATGGTCGTGGGTTATCAGAACTT
16643	RNY4P10-201_16643	YRNA_RNY4P10-201_GGCTGGTCCGATGGTAGTGGGGTATCAGAACTTT
16645	RNY4P10-201_16645	YRNA_RNY4P10-201_GGCTGGTCCGATAGTAGTGGGTTATCAGAACAA
16666	RNY4P10-201_16666	YRNA_RNY4P10-201_GGCTTGTCCGATGGTAGTGGGTTATCAGAACTTA
16691	RNY4P10-201_16691	YRNA_RNY4P10-201_GGCTGGTCCGATGGCAGTGGGTTATCAGAGC
16715	RNY4P10-201_16715	YRNA_RNY4P10-201_GGCTGGTCCGATGGTAGTGGGTTCTCAG
16719	RNY4P10-201_16719	YRNA_RNY4P10-201_GGCTGGTCCGATGGTAGTGAGTTA
16723	RNY4P10-201_16723	YRNA_RNY4P10-201_GCTGGTCCGATGGTAGTGGGTAATCAGAAC
16746	RNY4P10-201_16746	YRNA_RNY4P10-201_GGTCCGATGGTAGTGGGTTATCAGAACTTATT
16789	RNY4P10-201_16789	YRNA_RNY4P10-201_GGCTGGTCCGATGGTAGAGGGTTATCAGGACT
16794	RNY4P10-201_16794	YRNA_RNY4P10-201_GGCTGGTCCGATGGTAGTGGGTTATCAGCATT
16797	RNY4P10-201_16797	YRNA_RNY4P10-201_GCTGGTCCGATGGTAGTGGCTTATCAGAAC
16800	RNY4P10-201_16800	YRNA_RNY4P10-201_GGCTGGTCCGATGGTAGTGGGTTATTAGAACTTC
16865	RNY4P10-201_16865	YRNA_RNY4P10-201_GGCTGGTCCGATGGTAGTGGGTTATCAGAANN
16912	RNY4P10-201_16912	YRNA_RNY4P10-201_GGCTGGTCCGATGGTAGTGGGTTATA
16919	RNY4P10-201_16919	YRNA_RNY4P10-201_GGCTGGTCCGATGGTGGTGGGTTATCAGAACT
16941	RNY4P10-201_16941	YRNA_RNY4P10-201_GGCTGGTCCGATGGTAGTGGGTTATCACAACT
16960	RNY4P10-201_16960	YRNA_RNY4P10-201_GGCTGGTCCGATGGTAGTGGGTTATCAGGGC
17008	RNY4P10-201_17008	YRNA_RNY4P10-201_GGCTGGTCCGATGGTAGAGGGTTATCAGAACTTAT
17027	RNY4P10-201_17027	YRNA_RNY4P10-201_GGCTGGTCCGATGGTAGTGGATTATCAGAAC
1704	RNY4P10-201_1704	YRNA_RNY4P10-201_GGCTGGTCCGATGGTAGTGGGTTATCGGAA
17046	RNY4P10-201_17046	YRNA_RNY4P10-201_GGCTGGTCCGATGGTAGAGGGTTATCAGAACTT
17052	RNY4P10-201_17052	YRNA_RNY4P10-201_GCTGGTCCGATGGTAGTGGGTTAGCAGAACTT
171	RNY4P10-201_171	YRNA_RNY4P10-201_GGCTGGTCCGATGGTAGTGAGTTATCAGAACTT
17178	RNY4P10-201_17178	YRNA_RNY4P10-201_GTCCGATGGTAGTGGGTTATCAGAA
17236	RNY4P10-201_17236	YRNA_RNY4P10-201_GGCTGGTCCGATGGTAGTGGGTCATCAGAACTTAT
17275	RNY4P10-201_17275	YRNA_RNY4P10-201_GGCTGGTCCGATGGTAATG
17284	RNY4P10-201_17284	YRNA_RNY4P10-201_GGCCGGTCCGATGGTAGTGGGTTATCAGAACTTAA
1731	RNY4P10-201_1731	YRNA_RNY4P10-201_GGCTGGTCCGATGGAAGTGGGTT
1733	RNY4P10-201_1733	YRNA_RNY4P10-201_GGCTGGTCCGATGGTAGTGGGTTATCCGAAAA
17366	RNY4P10-201_17366	YRNA_RNY4P10-201_GGCTGGTCCGATGGTAGTGGGGTATCAGACCT
17385	RNY4P10-201_17385	YRNA_RNY4P10-201_GGCTGGTCAGATGGTAGTGGGTTATCAGAACTTAT
17409	RNY4P10-201_17409	YRNA_RNY4P10-201_GGCTGGTCCGATGGTAGTGGGTTATCAGATCT
17453	RNY4P10-201_17453	YRNA_RNY4P10-201_GCTGGTCCGATGGTAGTGGGTTATCATAAC
17464	RNY4P10-201_17464	YRNA_RNY4P10-201_GGCTGGTCCGATGGCAGTGGGTTATCAGAACTA
17502	RNY4P10-201_17502	YRNA_RNY4P10-201_GGCTGGTCCGATGGTAGTGGGTTATCAGAACTGAA
17505	RNY4P10-201_17505	YRNA_RNY4P10-201_GGCTGGTCCGATAGTAGTGGGTTATCAGAACTG
17529	RNY4P10-201_17529	YRNA_RNY4P10-201_GGCTGGTCCGATGGTAGTGCGTTATCAG
17537	RNY4P10-201_17537	YRNA_RNY4P10-201_GGCTGGTCCGATGGTAGTGGGTTATCAGGCCT
17620	RNY4P10-201_17620	YRNA_RNY4P10-201_GGCTGGTCCGATGGTAGTGTGTTATCAGAACAA
17627	RNY4P10-201_17627	YRNA_RNY4P10-201_GGTCCGATAGTAGTGGGTTATCAG
17666	RNY4P10-201_17666	YRNA_RNY4P10-201_GGGCTGGTCCGACGGTAGTGGGTTATCAGAACTT
17698	RNY4P10-201_17698	YRNA_RNY4P10-201_GGCTGGTCCGATGGTAGTGGGTCATCAGGAC
17736	RNY4P10-201_17736	YRNA_RNY4P10-201_GGCTGGTCCGATGGTAGTGGGTTTTCAGAACT
17744	RNY4P10-201_17744	YRNA_RNY4P10-201_GGCTGGTCCGATGGGAGTGGGTTATCAGAACTG
17752	RNY4P10-201_17752	YRNA_RNY4P10-201_GGCTGGTCCGATGGTAGTGGGTTATCAGACT
17832	RNY4P10-201_17832	YRNA_RNY4P10-201_GGCTGGTCCGATGGTAGTGGGGTATCAGAGCT
17834	RNY4P10-201_17834	YRNA_RNY4P10-201_GGCTGGTCCGATGGTAGTGGGTTTTC
17838	RNY4P10-201_17838	YRNA_RNY4P10-201_GGCTGGTCCGATGGTGGTGGGTTATCAGAACTTC
17847	RNY4P10-201_17847	YRNA_RNY4P10-201_GCTGGTCCGATGGTAGTGGGTTATTAGAA
17857	RNY4P10-201_17857	YRNA_RNY4P10-201_GGCTGGTCCGATGGTGTGGGTTATCAGAACT
17895	RNY4P10-201_17895	YRNA_RNY4P10-201_TGCTGGTCCGACGGTAGTGGGTTATCAGAACT
17899	RNY4P10-201_17899	YRNA_RNY4P10-201_GCTGGTCCGATGGTAGTGGGTTATAAGAACA
17901	RNY4P10-201_17901	YRNA_RNY4P10-201_GGCTGGTCCGATGGCAGTGGGTTATCAGAACTTC
17926	RNY4P10-201_17926	YRNA_RNY4P10-201_GGCTGGTCCGATGGTAGTGA
17934	RNY4P10-201_17934	YRNA_RNY4P10-201_GGCTGGTCCGATGATAGTGGGTTATCAGAACTG
17936	RNY4P10-201_17936	YRNA_RNY4P10-201_GGCTGGTCCGATGGTAGTGGCTTATCAGAA
180	RNY4P10-201_180	YRNA_RNY4P10-201_GGCTGGTCCGATAGTAGTGGGTTATCAGAACTA
18022	RNY4P10-201_18022	YRNA_RNY4P10-201_GGCTGGTCCGATGGTAGTGGGTTATAAGACCA
18032	RNY4P10-201_18032	YRNA_RNY4P10-201_CTGGTCCGATGGCAGTGGGTTATCAGAACT
18070	RNY4P10-201_18070	YRNA_RNY4P10-201_GGCTGGTCCGATGGTAGTGGGTTATTAG
18073	RNY4P10-201_18073	YRNA_RNY4P10-201_GGCTGGTCTGATGGTAGTGGGTTATCAGAACTG
18077	RNY4P10-201_18077	YRNA_RNY4P10-201_GCTGGTCCGATGGTAGTGGGTTATCACTAA
18107	RNY4P10-201_18107	YRNA_RNY4P10-201_GGCTGGTCCGATGGTAGTGGGTTATCCGAACAA
18147	RNY4P10-201_18147	YRNA_RNY4P10-201_AGCTGGTCCGATGGTAGTGGGTTATCAGAACTTAA
18152	RNY4P10-201_18152	YRNA_RNY4P10-201_GGCTGGTCCGATGGTAGTGGGTTATGAGAACTA
18199	RNY4P10-201_18199	YRNA_RNY4P10-201_GGCTGGTCCGATGGTAGTGGGTTATCAGTACTA
18210	RNY4P10-201_18210	YRNA_RNY4P10-201_GGCTGGTCCGATGGTAGTGGGTTATCAGAACTAT
18235	RNY4P10-201_18235	YRNA_RNY4P10-201_GGCTGGTCCGATGGCAGTGGGTTATCAGAATT
18255	RNY4P10-201_18255	YRNA_RNY4P10-201_CCTCCCACTGCTAAATTTGACTGGT
18263	RNY4P10-201_18263	YRNA_RNY4P10-201_GGCTGGTCCGATGGTAGTGGGTTATCAGTACTTA
1833	RNY4P10-201_1833	YRNA_RNY4P10-201_GGCTGATCCGATGGTAGTGGGTTATCAGAACTTA
18333	RNY4P10-201_18333	YRNA_RNY4P10-201_CTGGTCCGATGGTAGTGGGTTATC
18339	RNY4P10-201_18339	YRNA_RNY4P10-201_GGCTGGTCCGATGGTGGTGGGTTATCAGAATT
18422	RNY4P10-201_18422	YRNA_RNY4P10-201_GGCTGGTCCGATGGTAGTGGGCTATCAGAGCT
18444	RNY4P10-201_18444	YRNA_RNY4P10-201_GCTGGTCCGATGGTAGTGGATTATCAGAACT
18474	RNY4P10-201_18474	YRNA_RNY4P10-201_GGCTGGTCCGATGGTAGTGGGCTATCAGAACTTT
18491	RNY4P10-201_18491	YRNA_RNY4P10-201_GGCTGGTCCGCTGGTAGTGGGTTATCAGAACTG
18493	RNY4P10-201_18493	YRNA_RNY4P10-201_GGCTGGTCCGATGGTAGTGGATTATCAGAACTTA
18529	RNY4P10-201_18529	YRNA_RNY4P10-201_GCTGGTCCGATGGTAGTGGGTTATCAGAGCTT
18534	RNY4P10-201_18534	YRNA_RNY4P10-201_GGCTGGTCCGATGGTAGTGGGTTATCAAGA
18581	RNY4P10-201_18581	YRNA_RNY4P10-201_GGCTGGTCCGATGGTAGTGGGTTATCGGAACTTTT
1859	RNY4P10-201_1859	YRNA_RNY4P10-201_GGCTGGTCCGATGGTGGTGGGTTATCAGAACAAA
18605	RNY4P10-201_18605	YRNA_RNY4P10-201_GGCTGGTCCGATGGTAGTGTGTTATCAGAAC
18611	RNY4P10-201_18611	YRNA_RNY4P10-201_TGCTGGTCCGATGGTAGTGGGTTATCAGAACTTAA
18616	RNY4P10-201_18616	YRNA_RNY4P10-201_GGCTGGTCCGATGGTAATGGGTTATCAGAACTG
1863	RNY4P10-201_1863	YRNA_RNY4P10-201_GGCTGGTCCGATGGAAGTGGGTTATCA
18676	RNY4P10-201_18676	YRNA_RNY4P10-201_GGCTGGTCCGATGGTAGTGGGTTATAC
18686	RNY4P10-201_18686	YRNA_RNY4P10-201_CGATGGTAGTGGGTTATCGGAACT
18702	RNY4P10-201_18702	YRNA_RNY4P10-201_GGCTGGTCCGATGGTAGTGGGTTATCAGAACTGT
1874	RNY4P10-201_1874	YRNA_RNY4P10-201_GGCTGGTCCGATGGCAGTGGGTTATCAGAACTTTA
18767	RNY4P10-201_18767	YRNA_RNY4P10-201_GGCTGGTCCGATGGTAGTGGGGTATCAGAACTT
18792	RNY4P10-201_18792	YRNA_RNY4P10-201_GGCTGGTCCGATGGTAGTGGGTTATCAAAGC
18798	RNY4P10-201_18798	YRNA_RNY4P10-201_GGCTGGTCCGATGGTAATGGGTTATCAGAGCT
18803	RNY4P10-201_18803	YRNA_RNY4P10-201_GGCTGGTCCGATGGTAATGGGTTATCAGAACTTC
18815	RNY4P10-201_18815	YRNA_RNY4P10-201_GGCTGGTCCGATGGTAGTGGGTTTA
18827	RNY4P10-201_18827	YRNA_RNY4P10-201_GGCTGGTCCGATGGTAGTGGGTTCTCAGAACTTA
18852	RNY4P10-201_18852	YRNA_RNY4P10-201_GGCAGGTCCGATGGTAGTGGGTTATCAGAACTTA
18885	RNY4P10-201_18885	YRNA_RNY4P10-201_GGCTGGTCCGATGGCAGTGGGT
18895	RNY4P10-201_18895	YRNA_RNY4P10-201_GGGCTGGTCCGATAGTAGTGGGTTATCAGAACT
18921	RNY4P10-201_18921	YRNA_RNY4P10-201_GGCTGGTCCGATGGTAGTGGGTTATCACAACTT
18935	RNY4P10-201_18935	YRNA_RNY4P10-201_CTGGTCCGATGGTAGTGGATTATCAGAAC
18981	RNY4P10-201_18981	YRNA_RNY4P10-201_GCTGGTCCGATGGTAGTGAGTTATCAGAAC
19021	RNY4P10-201_19021	YRNA_RNY4P10-201_GGCTGGTCCGATGGTAGTGGGTTATCACA
19030	RNY4P10-201_19030	YRNA_RNY4P10-201_GGCTGGTCCGATGGTAGTGGGTCATCAGGACT
19038	RNY4P10-201_19038	YRNA_RNY4P10-201_GGCTGGTCCGATGGTAGTGGGTTATCAGAACTAAA
19042	RNY4P10-201_19042	YRNA_RNY4P10-201_GGCTGGTCCGATGGTAGTGGGGTATCAGAACTTA
19044	RNY4P10-201_19044	YRNA_RNY4P10-201_GGCTGGTCCGATGGTAGTGTGTTATCAGAGCT
19065	RNY4P10-201_19065	YRNA_RNY4P10-201_GTCTGGTCCGATGGCAGTGGGTTATCAGAACTT
1908	RNY4P10-201_1908	YRNA_RNY4P10-201_GGCTGGTCCGATGGTAGTTGGTTATCAGAACTTT
19091	RNY4P10-201_19091	YRNA_RNY4P10-201_GGCTGGTCCGATGGTAGTGAGTTATCAGAA
19103	RNY4P10-201_19103	YRNA_RNY4P10-201_GCTGGTCCGATGGTAGTGAGTTATCAGAACTT
19128	RNY4P10-201_19128	YRNA_RNY4P10-201_GGCTGGTCCGATGGTAGTGTGTTATCAGAACTA
19144	RNY4P10-201_19144	YRNA_RNY4P10-201_GGCTGGTCCGATGGTAGTGGGTTATTAGAACG
19198	RNY4P10-201_19198	YRNA_RNY4P10-201_GGCTGGTCCGATGGCAGTGGGTTATCAGAACTT
192	RNY4P10-201_192	YRNA_RNY4P10-201_GGCTGGTCCGATGGTAGTT
19233	RNY4P10-201_19233	YRNA_RNY4P10-201_GCTGGTCCGATGGTAGGGGGTTATCAGAACA
19299	RNY4P10-201_19299	YRNA_RNY4P10-201_GGCTGGTCCGATGGTAGTGGGTTATCAGCACTTAA
19311	RNY4P10-201_19311	YRNA_RNY4P10-201_GGCTGGTCCGATGGTAGTGGGTTATAT
19312	RNY4P10-201_19312	YRNA_RNY4P10-201_GGCTGGTCCGATGGTAGTGGGTTATCAGAACTGGA
19314	RNY4P10-201_19314	YRNA_RNY4P10-201_GGCTGGTCCGATGGTAGTGTGTTATCAGAACTTA
1932	RNY4P10-201_1932	YRNA_RNY4P10-201_GGCTGGTCCGATGGTAGTGGGTCATCA
19320	RNY4P10-201_19320	YRNA_RNY4P10-201_GGCTGGTCCGATGGTAATGGGTTATCAGACCT
19338	RNY4P10-201_19338	YRNA_RNY4P10-201_GGCTGGTCCGATGGTAGTGGGTTATCAGAACTTAT
19379	RNY4P10-201_19379	YRNA_RNY4P10-201_GCTGGTCCGGTGGTAGTGGGTTATCAGAACTT
19385	RNY4P10-201_19385	YRNA_RNY4P10-201_GATGGTAGTGGGTTCTCAGAACT
19420	RNY4P10-201_19420	YRNA_RNY4P10-201_GGCTGGTCCGATGGTAATGGGTTATCAGAAA
19499	RNY4P10-201_19499	YRNA_RNY4P10-201_GGCTGGTCCGATGGTAGTGGGTCATCAGAACTA
19507	RNY4P10-201_19507	YRNA_RNY4P10-201_GGCTGGTCCGATGGTAGTGGGTTATCAGAAGG
19562	RNY4P10-201_19562	YRNA_RNY4P10-201_GCTGGTCCGATGGTAGTGGTTTATCAGAACTT
19576	RNY4P10-201_19576	YRNA_RNY4P10-201_GGCTGGTCCGATGGCAGTGGGTTATCAGAACAAA
19584	RNY4P10-201_19584	YRNA_RNY4P10-201_CCGATGGTAGTGGGTTATCAGAACTTA
19595	RNY4P10-201_19595	YRNA_RNY4P10-201_GGCTGGTCCGATGGTAGTGGGATATCAGAACC
19600	RNY4P10-201_19600	YRNA_RNY4P10-201_CGGCTGGTCTGATGGTAGTGGGTTATCAGAACT
19603	RNY4P10-201_19603	YRNA_RNY4P10-201_GGCTGGTCCGATGGTAGTGGGCTATCAGGAC
19618	RNY4P10-201_19618	YRNA_RNY4P10-201_GGCTGGTCCGATGGTAGTGGGT
19628	RNY4P10-201_19628	YRNA_RNY4P10-201_GGCTGGTCCGATGGCAGTGGGTTATCAGAAC
19660	RNY4P10-201_19660	YRNA_RNY4P10-201_GGCTGGTCCGATGGTAGTGGGTTAA
19663	RNY4P10-201_19663	YRNA_RNY4P10-201_GGCTGGTCCGATGGTAGAGGGTTATCAGAACG
19698	RNY4P10-201_19698	YRNA_RNY4P10-201_GGCTGGTCCGATGGTAATGGGTTATCAGA
19706	RNY4P10-201_19706	YRNA_RNY4P10-201_TGGTCCGATGGTAGTGGGTTATC
19717	RNY4P10-201_19717	YRNA_RNY4P10-201_GGCTGGTCCGATGGTAGTGGGTTATCTGAACTT
19722	RNY4P10-201_19722	YRNA_RNY4P10-201_GGCTGGTCCGATGGTAGTGGGTTAGCAGAACTT
19751	RNY4P10-201_19751	YRNA_RNY4P10-201_GCTGGTCCGATGGTAGTGGGTTATCTGAACT
19764	RNY4P10-201_19764	YRNA_RNY4P10-201_GGCTGGTCCGAAGGTAGTGGGTTATCAGAACTA
19798	RNY4P10-201_19798	YRNA_RNY4P10-201_GGCTGGTCCGATGGTAGTGGGTTCT
19872	RNY4P10-201_19872	YRNA_RNY4P10-201_GGCTGGTCCGATGGTAGTGGGTTATCAGGAA
19879	RNY4P10-201_19879	YRNA_RNY4P10-201_GCTGGTCCGATGGTAGTGGGTTATCAGCACTTATT
19914	RNY4P10-201_19914	YRNA_RNY4P10-201_GGCTGGTCCGATGGGAGTGGGTTATCAGAAC
19925	RNY4P10-201_19925	YRNA_RNY4P10-201_CTGGTCCGATGGTAGTGGGTTT
19942	RNY4P10-201_19942	YRNA_RNY4P10-201_TGGCTGGTCCGATGGTAGTGGGTTATCCGAACTTA
1995	RNY4P10-201_1995	YRNA_RNY4P10-201_GGCTGGTCCGATGGTAGTGGGTTATCGGACCT
19963	RNY4P10-201_19963	YRNA_RNY4P10-201_CTGGTCCGATGGTAGTGGGTTATTAGAACT
19985	RNY4P10-201_19985	YRNA_RNY4P10-201_GGCTGGTCCGATGGTAGTGGGTTATCAAGAC
20015	RNY4P10-201_20015	YRNA_RNY4P10-201_CTGGTCCGATGGTGGTGGGTTATCAGAACTT
20026	RNY4P10-201_20026	YRNA_RNY4P10-201_TCCGATGGTAGTGGGTTATCAGAACTTATT
20043	RNY4P10-201_20043	YRNA_RNY4P10-201_GGCTGGTCCGATGGTAGTGGGATATCAGAACTG
20044	RNY4P10-201_20044	YRNA_RNY4P10-201_GGCTGGTCCGATAGTAGTGGGTTATCAGAACTC
20049	RNY4P10-201_20049	YRNA_RNY4P10-201_GGCTGGTCCGATGGTAGTGGGTTATCAT
20065	RNY4P10-201_20065	YRNA_RNY4P10-201_GGCTGGTCCGATGGTAGTGGATTATCAGAACAA
20079	RNY4P10-201_20079	YRNA_RNY4P10-201_GGCTGGTCCGATGGTAGTGGGATATCAGAA
20121	RNY4P10-201_20121	YRNA_RNY4P10-201_CGGCTGGTCCGATGGTAGTGGGTTATCAGAACTTA
20138	RNY4P10-201_20138	YRNA_RNY4P10-201_GGCTGGTCCGATGGTAGTGGGTTATCGGAAA
20144	RNY4P10-201_20144	YRNA_RNY4P10-201_GGCTGGTCCGATAGTAGTGGGTTATCAGAACTTT
20163	RNY4P10-201_20163	YRNA_RNY4P10-201_GGCTGGTCCGATGGTAGTGGGTTATCGGAACG
2018	RNY4P10-201_2018	YRNA_RNY4P10-201_CCTCCCACTGCTAAATTTGACTGGCTAAA
20195	RNY4P10-201_20195	YRNA_RNY4P10-201_GCTGGTCCGATGGTGGTGGGTTATCAGAACA
20200	RNY4P10-201_20200	YRNA_RNY4P10-201_GGCTGGTCCGATGGTATTGGGTTATCAGAACTT
20203	RNY4P10-201_20203	YRNA_RNY4P10-201_GGTCCGATGGTAGTGGATTATCAGAAC
20204	RNY4P10-201_20204	YRNA_RNY4P10-201_CTGGTCCGATGGTAGTGGGTTATCAGAC
20219	RNY4P10-201_20219	YRNA_RNY4P10-201_GGCTGGTCCGATGGTAGTGGGTTATCCGAA
20237	RNY4P10-201_20237	YRNA_RNY4P10-201_GTCCGATGGTAGTGGGTTATCAGAACTA
20260	RNY4P10-201_20260	YRNA_RNY4P10-201_GGCTGGTCCGATGGTAGTCGGTTATCAGAACG
20274	RNY4P10-201_20274	YRNA_RNY4P10-201_GATGGTAGTGGGTTATCGGAACTT
20327	RNY4P10-201_20327	YRNA_RNY4P10-201_CCCCACTGCTAAATTTGACTGGCTAAA
20349	RNY4P10-201_20349	YRNA_RNY4P10-201_GGCTGGTCCGATGGAAGTGGGTTATCAGAACG
2039	RNY4P10-201_2039	YRNA_RNY4P10-201_GGCTGGTCCGATGGTAGTGGGTTATCAGTCCT
20428	RNY4P10-201_20428	YRNA_RNY4P10-201_GGCTGGTCCGATGGTAGTGGGTTTTCAGGACT
20442	RNY4P10-201_20442	YRNA_RNY4P10-201_GGCTGGTCCGATGGGAGTGGGTTATCAGAA
20475	RNY4P10-201_20475	YRNA_RNY4P10-201_GGCTGGTCCGATGGTAGTGGGTTATCAGACC
20491	RNY4P10-201_20491	YRNA_RNY4P10-201_GGCTGGTCCGATGGTAGTGGGTTCTCAGAACT
20539	RNY4P10-201_20539	YRNA_RNY4P10-201_GGCTGGTCCGATGGTAGTGGGTTATCTGAACTTAT
2054	RNY4P10-201_2054	YRNA_RNY4P10-201_GGCTGGTCCGATGGTAGTGGGTAATCAGAACTA
20586	RNY4P10-201_20586	YRNA_RNY4P10-201_GGCTGGTCCGATGGTAGTGGGTTATCTGAAC
2061	RNY4P10-201_2061	YRNA_RNY4P10-201_CGATGGTAGTGGGTTATCAGCAC
20619	RNY4P10-201_20619	YRNA_RNY4P10-201_GGCTGGTCCGATGGCAGTGGGTTATCAG
20620	RNY4P10-201_20620	YRNA_RNY4P10-201_GGCTGGTCTGATGGTAGTGGGTTATCAGAAC
20626	RNY4P10-201_20626	YRNA_RNY4P10-201_GGCTGGTCCGATGGTAGTGGGTTATCAGATCTTT
2063	RNY4P10-201_2063	YRNA_RNY4P10-201_GCTGGTCCGATAGTAGTGGGTTATCAGAACT
2064	RNY4P10-201_2064	YRNA_RNY4P10-201_GGCTGGTCCGATGGTAGTNGGTTATCAGAAC
20652	RNY4P10-201_20652	YRNA_RNY4P10-201_GGCTGGTCCGATGGTAGTGGATTATCAGAACA
20661	RNY4P10-201_20661	YRNA_RNY4P10-201_GGCTGGTCCGATGGTAGTGGGTTATAAGAACA
20689	RNY4P10-201_20689	YRNA_RNY4P10-201_GGCTGGTCCGATGGTAGTGGATT
20696	RNY4P10-201_20696	YRNA_RNY4P10-201_GGCTGGTCCGATGGCAGTGGGTTATCAGAACTG
20742	RNY4P10-201_20742	YRNA_RNY4P10-201_GCTGGTCCGATGGTAGTGGGTTTT
20775	RNY4P10-201_20775	YRNA_RNY4P10-201_GGCTGGTCCGATGGTAGTTTT
20791	RNY4P10-201_20791	YRNA_RNY4P10-201_GGCTGGTCCGATGGTAGTGGGTTATAAGACCTT
208	RNY4P10-201_208	YRNA_RNY4P10-201_GGTCCGATGGTAGTCGGTTATCAG
20812	RNY4P10-201_20812	YRNA_RNY4P10-201_GGCTGGTCCGATGGTAGTGGGTTATCTGAA
2084	RNY4P10-201_2084	YRNA_RNY4P10-201_GGCTGGTCCGATGGTGGTGGGTTATCAGAGCTT
20856	RNY4P10-201_20856	YRNA_RNY4P10-201_GTCCGATGGTAGTGGGTTATCA
20891	RNY4P10-201_20891	YRNA_RNY4P10-201_GGCTGGTCCGATGGTAGTGGGTTATCAGAAGA
20921	RNY4P10-201_20921	YRNA_RNY4P10-201_GGCTGGTCCGATGGTAGTGGCTTATCAGAAC
20932	RNY4P10-201_20932	YRNA_RNY4P10-201_GGCTGGTCCGTTGGTAGTGGGTTATCAGAACTA
20937	RNY4P10-201_20937	YRNA_RNY4P10-201_GGCTGGTCCGATGGTAGTGGGTTATCTGAACC
20952	RNY4P10-201_20952	YRNA_RNY4P10-201_GGCTGGTCCGATGTTAGTGGGTTATCAGAACTT
20959	RNY4P10-201_20959	YRNA_RNY4P10-201_GCTGGTCCGATGGTAGTGGGTTATCGGAACTTA
2096	RNY4P10-201_2096	YRNA_RNY4P10-201_GGCTGGTCCGATGGTAGTGGGTTATCAAAACTTT
20999	RNY4P10-201_20999	YRNA_RNY4P10-201_GGCTGGTCCGATGGTAGTGGGTTATCGGAACA
210	RNY4P10-201_210	YRNA_RNY4P10-201_GCTGGTCCGATGGTAGTGGGTTATCAGCACTTAA
21014	RNY4P10-201_21014	YRNA_RNY4P10-201_TCCGGTGGTAGTGGGTTATCAGAACT
21060	RNY4P10-201_21060	YRNA_RNY4P10-201_GGCTGGTCCGATGCTAGTGGGTTATCAGAA
21065	RNY4P10-201_21065	YRNA_RNY4P10-201_GGGCTGGTCCGATGGTAGTGGGTTATCAGAACTC
21071	RNY4P10-201_21071	YRNA_RNY4P10-201_GGCTGGTCCGATGGTAGTCGGTTATCAGA
21081	RNY4P10-201_21081	YRNA_RNY4P10-201_TCCGATGGTAGTGGGTTATCGGAACT
21087	RNY4P10-201_21087	YRNA_RNY4P10-201_GGCTGGTCCGATGGTAGTGGGGTATCAGAAAA
21127	RNY4P10-201_21127	YRNA_RNY4P10-201_GGCTGGTCCGATGGTAGTGGGTTATCAGAGCTTG
21155	RNY4P10-201_21155	YRNA_RNY4P10-201_GGCTGGTCCGATGTTAGTGGGTTATCAGAACTTT
2118	RNY4P10-201_2118	YRNA_RNY4P10-201_TCCGATGGTAGTGGGCTATCAGAACT
21225	RNY4P10-201_21225	YRNA_RNY4P10-201_CGATGGTAGTGGGTTATCAGCACT
2124	RNY4P10-201_2124	YRNA_RNY4P10-201_GGCTGGTCCGATGGTAGTGGGTTATCAGAACTGGG
21265	RNY4P10-201_21265	YRNA_RNY4P10-201_GGCTGGTCCGATGGTAGTGGGTTATCAGACCTTT
21333	RNY4P10-201_21333	YRNA_RNY4P10-201_GGCTGGTCCGATGGTAGTGGGTTATCAGAGAA
21336	RNY4P10-201_21336	YRNA_RNY4P10-201_GTCTGGTCCGATAGTAGTGGGTTATCAGAACT
21352	RNY4P10-201_21352	YRNA_RNY4P10-201_GGCTGGTCCGATGGTAGGGGGTTATCAGAACTA
2137	RNY4P10-201_2137	YRNA_RNY4P10-201_GGCTGGTCCGATGGTAGTGGGTCATCAGAAAA
21381	RNY4P10-201_21381	YRNA_RNY4P10-201_GGCTGGTCCGATGGTAGTGGGTTATCAGACCTTTT
21391	RNY4P10-201_21391	YRNA_RNY4P10-201_GGCTGGTCCGATGGCAGTGGGTTATCAGGAC
21397	RNY4P10-201_21397	YRNA_RNY4P10-201_GGCCGGTCCGATGGTAGTGGGTTATCAGAACTC
21402	RNY4P10-201_21402	YRNA_RNY4P10-201_GGCTGGTCCGATGGTAGTGGGTGATCAGA
21479	RNY4P10-201_21479	YRNA_RNY4P10-201_GCTGGTCCGATGGTAGTGGGTAATCAGAACTT
21495	RNY4P10-201_21495	YRNA_RNY4P10-201_GGCTGGTCCGATGGTAGTGGGTTTTCAGA
2150	RNY4P10-201_2150	YRNA_RNY4P10-201_TGGTCCGATGGTAGTGGGTTATCAGA
21505	RNY4P10-201_21505	YRNA_RNY4P10-201_GGCTGGTCCGATGGTAGTGGGNTATCAGAACTT
21508	RNY4P10-201_21508	YRNA_RNY4P10-201_GGCTGGTCCGATGGTAGTGGGTTATCAGATCTA
21527	RNY4P10-201_21527	YRNA_RNY4P10-201_GGCTGGTCCGATGGTGTGGGTTATCAGAA
21534	RNY4P10-201_21534	YRNA_RNY4P10-201_GGCTGGTCCGATGGTACTGGGTTATCAGAACTT
21567	RNY4P10-201_21567	YRNA_RNY4P10-201_CTGGTCCGATGGTCGTGGGTTATCAGAAC
21578	RNY4P10-201_21578	YRNA_RNY4P10-201_GGCTGGTCCGATGGTAGTGGGTTATCAGACAA
21616	RNY4P10-201_21616	YRNA_RNY4P10-201_GGCTGGTCCGATGGTAGTGGGCTATCAGA
21643	RNY4P10-201_21643	YRNA_RNY4P10-201_GGCTGGTCCGATGGTAGTGCGTTATCAGAACTT
21646	RNY4P10-201_21646	YRNA_RNY4P10-201_GCTGGTCCGATGGTAGTGGTTATCAGAACT
21657	RNY4P10-201_21657	YRNA_RNY4P10-201_GGCTGGTCCGATGGTAGTGGGGTATCAGAAG
21671	RNY4P10-201_21671	YRNA_RNY4P10-201_GGCTGGTCCGATGGTAGTGGGTTATCAGAA
2168	RNY4P10-201_2168	YRNA_RNY4P10-201_GGCTGGTCCGATGGTAGTGGGTCATCAGCAC
21689	RNY4P10-201_21689	YRNA_RNY4P10-201_GGATGGTCCGATGGTGGTGGGTTATCAGAACT
21698	RNY4P10-201_21698	YRNA_RNY4P10-201_GGCTGGTCCGATGGTATTGGGTTATCAGAA
21717	RNY4P10-201_21717	YRNA_RNY4P10-201_GGCTGGTCCGATGGTAGTGNGTTATCAGAAC
21740	RNY4P10-201_21740	YRNA_RNY4P10-201_CGGCTGGTCCGATGGTAGTGGGTTATCAGAACTC
21750	RNY4P10-201_21750	YRNA_RNY4P10-201_GGCTGGCCCGATGGTAGTGGGTTATCAGAACTT
21828	RNY4P10-201_21828	YRNA_RNY4P10-201_GGCTGGTCCGATGGTAGTGGGTTATCCGAACTG
21909	RNY4P10-201_21909	YRNA_RNY4P10-201_GGCTGGTCCGATGGTAGTGGGTTATCAGAACTG
2196	RNY4P10-201_2196	YRNA_RNY4P10-201_GGCTGGTCCGATGGTAGTGGGTTATAAGAACTTAA
2199	RNY4P10-201_2199	YRNA_RNY4P10-201_GGCTGGTCCGATGGTAGTGGGGTTATCAGAACT
22016	RNY4P10-201_22016	YRNA_RNY4P10-201_GCTGGTCCGATGGTAGTGGGTTAGCAGAACT
22024	RNY4P10-201_22024	YRNA_RNY4P10-201_GGCTGGTCCGATGGTAGTGGGTTTTCAGAACG
22048	RNY4P10-201_22048	YRNA_RNY4P10-201_GGCTGGTCGGATGGTAGTGGGTTATCAGAAC
22069	RNY4P10-201_22069	YRNA_RNY4P10-201_GGCNGGTCCGATGGTAGTGGGTTATCAGAAC
22070	RNY4P10-201_22070	YRNA_RNY4P10-201_GGCTGGTCCGATGGTAGTGGGTTTTA
221	RNY4P10-201_221	YRNA_RNY4P10-201_GGCTGGTCCGATGGTAGTGGGTTATCAGAAG
22108	RNY4P10-201_22108	YRNA_RNY4P10-201_GGCTGGTCCGATGGTAGTGGGCT
22124	RNY4P10-201_22124	YRNA_RNY4P10-201_GGCTGGTCCGATGGTGGTGGGTTATCAGCAC
22153	RNY4P10-201_22153	YRNA_RNY4P10-201_GGCTGGTCCGATGGTAGTGGGTTATC
22193	RNY4P10-201_22193	YRNA_RNY4P10-201_GGCTGGTCCGATGGTAGTGGGTTATCAGGCCTT
22198	RNY4P10-201_22198	YRNA_RNY4P10-201_GGCTGGTCCGATGGTAGTGGGTTCTCAGAACTA
22201	RNY4P10-201_22201	YRNA_RNY4P10-201_GGCTGGTCCGATGGTAGTGGGTTATAAGAGCT
22210	RNY4P10-201_22210	YRNA_RNY4P10-201_GGCTGGTCCGATGGTAGTGC
22226	RNY4P10-201_22226	YRNA_RNY4P10-201_TGGCTGGTCCGATGGGAGTGGGTTATCAGAACT
22228	RNY4P10-201_22228	YRNA_RNY4P10-201_GGCTGGTCCGATGGTAGTGGGTTATAAGCACA
22258	RNY4P10-201_22258	YRNA_RNY4P10-201_GGCTGGTCCGATGGTAGTGGGTNATCAGAACT
22288	RNY4P10-201_22288	YRNA_RNY4P10-201_GGCTGGTCCGATGGTGGTGGGTTATCAGAA
22308	RNY4P10-201_22308	YRNA_RNY4P10-201_GGCTGGTCCGATGGTAGTGGGTTATCTGAACTTT
22362	RNY4P10-201_22362	YRNA_RNY4P10-201_GGGCTGGTCCGATGGGAGTGGGTTATCAGAACTT
22364	RNY4P10-201_22364	YRNA_RNY4P10-201_GGCTGGTCCGATGGTAGCGGGTTATCAGAACTTAT
22387	RNY4P10-201_22387	YRNA_RNY4P10-201_TGGTCCGATGGTAGTGGG
22394	RNY4P10-201_22394	YRNA_RNY4P10-201_GGCTGGTCCGATGGTAGAGGGTTATCAGACC
22420	RNY4P10-201_22420	YRNA_RNY4P10-201_GGCTGGTCGGATGGTAGTGGGTTATCAGAACT
22444	RNY4P10-201_22444	YRNA_RNY4P10-201_GGCTGGTCCGATGGTAGTGAGTTATCAGAACAA
22447	RNY4P10-201_22447	YRNA_RNY4P10-201_GGCTGGTCCGATGGTAGTGGGCTATCAGAGCTT
22465	RNY4P10-201_22465	YRNA_RNY4P10-201_GGCTGGTCCGATGGTAGTCGGTTATCAG
22497	RNY4P10-201_22497	YRNA_RNY4P10-201_GCTGGTCCGATGGTCGTGGGTTATCAGAACA
22543	RNY4P10-201_22543	YRNA_RNY4P10-201_GGCTGGTCCGATCGTAGTGGGTTATCAGAA
22558	RNY4P10-201_22558	YRNA_RNY4P10-201_GGTTGGTCCGATGGTGGTGGGTTATCAGAACT
22588	RNY4P10-201_22588	YRNA_RNY4P10-201_GGCTGGTCCGATGGTAGTGGCTTATCAGAACTTA
22645	RNY4P10-201_22645	YRNA_RNY4P10-201_GGCTGGTCCGATGGTAGTGGGTTATAAGAAAA
22661	RNY4P10-201_22661	YRNA_RNY4P10-201_GGCTGGTCCGATGGTAGTGGGCTATCAGAACGA
22664	RNY4P10-201_22664	YRNA_RNY4P10-201_GGCTGGTCCGATGGTAGAGGGTTATCAGAGCT
22669	RNY4P10-201_22669	YRNA_RNY4P10-201_GGCTGGTCCGATGGTAGTGGGTTATCAGAACTAA
2270	RNY4P10-201_2270	YRNA_RNY4P10-201_GGCTGGTCCGATGGTAGTGGGGTATCAGAACC
22706	RNY4P10-201_22706	YRNA_RNY4P10-201_GGCTGGTCCGATGGTAGAGGGTTATCAGA
22708	RNY4P10-201_22708	YRNA_RNY4P10-201_GGTCCGATGGTAGTGGGTTATCAGAACTTAT
22715	RNY4P10-201_22715	YRNA_RNY4P10-201_GGCTGGTCCGATGGTAGTGGGTTAGCAGA
2274	RNY4P10-201_2274	YRNA_RNY4P10-201_GGCTGGTCCGATGGTAGTGGGTTATTAGACCT
22783	RNY4P10-201_22783	YRNA_RNY4P10-201_GGCTGGTCCGATGGTAGTGGGTTATCCGAACTTA
22827	RNY4P10-201_22827	YRNA_RNY4P10-201_GGCTGGTCCGATGGTAGTGGGTTATCAGGACTC
22836	RNY4P10-201_22836	YRNA_RNY4P10-201_GCTGGTCGGATGGTAGTGGGTTATCAGAAC
22838	RNY4P10-201_22838	YRNA_RNY4P10-201_GGCTGGTCCGATGGCAGTGGGTTATCA
22880	RNY4P10-201_22880	YRNA_RNY4P10-201_NCTGGTCCGATGGTAGTGGGTTATCAGAACT
22902	RNY4P10-201_22902	YRNA_RNY4P10-201_GGCTGGTCCGATGGTAGTGGGTTATCAGTACT
22907	RNY4P10-201_22907	YRNA_RNY4P10-201_GGCTGGTCCGATGGTAGTGGGTTATCAAGAAA
22925	RNY4P10-201_22925	YRNA_RNY4P10-201_GGCTGGTCCGATGGTAGTGGGTTATTAGAGC
22936	RNY4P10-201_22936	YRNA_RNY4P10-201_GGCTGGTCCGATGGTAGAGGGTTATCAGCACT
22952	RNY4P10-201_22952	YRNA_RNY4P10-201_GTCCGGTGGTAGTGGGTTATCAGAAC
22987	RNY4P10-201_22987	YRNA_RNY4P10-201_GGCTGGTCCGATGGGAGTGGGTTATCAGAACTAAA
23051	RNY4P10-201_23051	YRNA_RNY4P10-201_CACTGGTCCGATGGTAGTGGGTTATCAGAACT
2306	RNY4P10-201_2306	YRNA_RNY4P10-201_GGCTGGTCCGATGGTAGTGGGTTATCAGAANA
23112	RNY4P10-201_23112	YRNA_RNY4P10-201_GCTGGTCCGATGGTAGTGGGTTATCAGAACTTATA
23141	RNY4P10-201_23141	YRNA_RNY4P10-201_GCTGGTCCGATGGTAGTGGGTTATAAGA
23146	RNY4P10-201_23146	YRNA_RNY4P10-201_GGCTGGTCCGATGGTAGTGGGTTATCAGAACCTAA
23215	RNY4P10-201_23215	YRNA_RNY4P10-201_GGCTGGTCCGATGGTAGTGGGTTAACAGAACTTTT
23218	RNY4P10-201_23218	YRNA_RNY4P10-201_GGCTGGTCCGATGGTAGTGGGTTATCAGAGCTT
23238	RNY4P10-201_23238	YRNA_RNY4P10-201_GGCTGGTCAGATGGTAGTGGGTTATCAGAACTT
23264	RNY4P10-201_23264	YRNA_RNY4P10-201_GGGCTGGTCCGATGGTGGTGGGTTATCAGAACTT
23276	RNY4P10-201_23276	YRNA_RNY4P10-201_TCCGATGGTAGTGGGCTATCAGAAC
23281	RNY4P10-201_23281	YRNA_RNY4P10-201_GATGGTAGTGGGTTATCGGAACT
23282	RNY4P10-201_23282	YRNA_RNY4P10-201_CTGGTCCGATGGTAGTGGGTTATCAGAACTA
23302	RNY4P10-201_23302	YRNA_RNY4P10-201_GCTGGTCCGATGGGAGTGGGTTATCAGAAC
23317	RNY4P10-201_23317	YRNA_RNY4P10-201_GTCTGGTCCGACGGTAGTGGGTTATCAGAACT
23350	RNY4P10-201_23350	YRNA_RNY4P10-201_GGCTGGTCCGATGGTAGTGGATTATCAG
23356	RNY4P10-201_23356	YRNA_RNY4P10-201_GGCTGGTCCGATGGTAGTGGGTTATTAGAAC
23387	RNY4P10-201_23387	YRNA_RNY4P10-201_GGCTGGTCCGATGGTAGTGGGTTATCTGAACTC
23391	RNY4P10-201_23391	YRNA_RNY4P10-201_GGCTGGTCCGATGGTAGTGGGTTATCAGAACTA
23449	RNY4P10-201_23449	YRNA_RNY4P10-201_GGCTGGTCCGATGGTAGTGAGTTATCAGA
23466	RNY4P10-201_23466	YRNA_RNY4P10-201_TNCTGGTCCGATGGTAGTGGGTTATCAGAACA
23474	RNY4P10-201_23474	YRNA_RNY4P10-201_CTGGTCCGATGGTAGTGGGT
23498	RNY4P10-201_23498	YRNA_RNY4P10-201_TGGCTGGTCCGACGGTAGTGGGTTATCAGAACTT
23519	RNY4P10-201_23519	YRNA_RNY4P10-201_GGCTCGTCCGATGGTAGTGGGTTATCAGAACTTA
23600	RNY4P10-201_23600	YRNA_RNY4P10-201_GGCTGGTCCGATGGTAGTGGGTTATCAGC
23602	RNY4P10-201_23602	YRNA_RNY4P10-201_CGGCTGGTCCGATGGCAGTGGGTTATCAGAACT
23608	RNY4P10-201_23608	YRNA_RNY4P10-201_CGGCTGGTCCGATGGGAGTGGGTTATCAGAACT
23620	RNY4P10-201_23620	YRNA_RNY4P10-201_GCTGGTCCGATGATAGTGGGTTATCAGAACTT
2368	RNY4P10-201_2368	YRNA_RNY4P10-201_GGGCTGGTCTGATGGTAGTGGGTTATCAGAACT
23686	RNY4P10-201_23686	YRNA_RNY4P10-201_GTCCGATGGTAGTGGGTTATC
23702	RNY4P10-201_23702	YRNA_RNY4P10-201_GGCTGGTCCGATGGTAGTGGGG
23745	RNY4P10-201_23745	YRNA_RNY4P10-201_GGCTGGTCCGATGGTAGTGGGTTATTAGAACCT
23769	RNY4P10-201_23769	YRNA_RNY4P10-201_CTGGTCCGATGGTAGTGGGTTATCGGAAC
23801	RNY4P10-201_23801	YRNA_RNY4P10-201_GGCTGGTCCGATGGCAGTGGGTTT
23805	RNY4P10-201_23805	YRNA_RNY4P10-201_TGGTCCGATGGTAGAGGGTTATCAGAACT
23815	RNY4P10-201_23815	YRNA_RNY4P10-201_GGCTGGTCCGATAGTAGTGGGTTATCAGAACGT
23877	RNY4P10-201_23877	YRNA_RNY4P10-201_GGCTGGTCCGATGGTAGTGGGTTATAAGAAG
23880	RNY4P10-201_23880	YRNA_RNY4P10-201_GGCTGGTCCGATTGTAGTGGGTTATCAGAACTA
23938	RNY4P10-201_23938	YRNA_RNY4P10-201_GGCTGGTCCGATGGTAGTGGGTTTTT
23944	RNY4P10-201_23944	YRNA_RNY4P10-201_GGCTGGTCCGATGGTAGTGGGATA
23958	RNY4P10-201_23958	YRNA_RNY4P10-201_GGCTGGTCCGATGGTAGTGGGTTATCAGT
23960	RNY4P10-201_23960	YRNA_RNY4P10-201_CGATGGTAGTGGGTTATCAGAACTTATT
23993	RNY4P10-201_23993	YRNA_RNY4P10-201_GGCTGGTCCGATGGTCGTGGGTT
24033	RNY4P10-201_24033	YRNA_RNY4P10-201_GGCTGGTCCGATGGTAGTGTGTTATCAG
24045	RNY4P10-201_24045	YRNA_RNY4P10-201_GGCTGGTCCGATGGTAGTGGGTTATCAGATA
24063	RNY4P10-201_24063	YRNA_RNY4P10-201_GGCTGGTCGGATGGTAGTGGGTTATCAGAACTTT
24146	RNY4P10-201_24146	YRNA_RNY4P10-201_GCTGGTCCGATGGTAGTGGGATATCAGAACA
24150	RNY4P10-201_24150	YRNA_RNY4P10-201_GNCTGGTCCGATGGTAGTGGGTTATCAGAACTTA
24194	RNY4P10-201_24194	YRNA_RNY4P10-201_GGCTGGTCCGATGGTCGTGGGTTATCAGACC
24271	RNY4P10-201_24271	YRNA_RNY4P10-201_GGCTGGTCCGATGGTAGTGGGTTATCAGACCAA
24312	RNY4P10-201_24312	YRNA_RNY4P10-201_GGCTGGTCCGATAGTAGTGGGTTATCAGAACTTA
24316	RNY4P10-201_24316	YRNA_RNY4P10-201_GGCTGNTCCGATGGTAGTGGGTTATCAGAACT
2433	RNY4P10-201_2433	YRNA_RNY4P10-201_TGGTCCGATGGTAGTGGGTTATCAGAACTTATT
24352	RNY4P10-201_24352	YRNA_RNY4P10-201_GCTGGTCCGATGGTAGTGGGTTATAAGAA
24353	RNY4P10-201_24353	YRNA_RNY4P10-201_GGCTGGTCCGATGGTAGTGGGTTTTCAGAACA
24355	RNY4P10-201_24355	YRNA_RNY4P10-201_GGCTGGTCCGATGGTAGAGGGTTATCAGACCT
24378	RNY4P10-201_24378	YRNA_RNY4P10-201_CGATGGTAGTGGGTTATCAGACC
24385	RNY4P10-201_24385	YRNA_RNY4P10-201_GGCTGGTCCGATGGTAGTGGGTTATCCGA
24484	RNY4P10-201_24484	YRNA_RNY4P10-201_TCCGATGGTAGTGGGTTATCAGAACT
2450	RNY4P10-201_2450	YRNA_RNY4P10-201_CCTCCCACTGCTAAATTTGACTGGCTG
24530	RNY4P10-201_24530	YRNA_RNY4P10-201_GGCTGGTCCGATGGTANTGGGTTATCAGAAC
24541	RNY4P10-201_24541	YRNA_RNY4P10-201_GCTGGTCCGATGGTAGTGGGGTATCAGAACT
24543	RNY4P10-201_24543	YRNA_RNY4P10-201_GGCTGGTCCGATGGTAGTGGGTTATCAGAAGAA
24547	RNY4P10-201_24547	YRNA_RNY4P10-201_GGCTGGTCCGATGGTAATGGGTTATCAGAACTTT
24639	RNY4P10-201_24639	YRNA_RNY4P10-201_GGCTGGTCCGATGGTAGTGGGTCATCAGAGCT
24645	RNY4P10-201_24645	YRNA_RNY4P10-201_GGCTGGTCCGATGGTAGTGGGTTATCAGACTG
24662	RNY4P10-201_24662	YRNA_RNY4P10-201_GGCTGGTCCGATGGTAGTGGGTTATTAGAACA
24694	RNY4P10-201_24694	YRNA_RNY4P10-201_GGCTTGTCCGATGGTAGTGGGTTATCAGAACTT
24752	RNY4P10-201_24752	YRNA_RNY4P10-201_GGCTGGTCCGATGGTAGTGGGTTATCAGAGCTG
24780	RNY4P10-201_24780	YRNA_RNY4P10-201_CGGCTGGTCCGCTGGTAGTGGGTTATCAGAACTT
24824	RNY4P10-201_24824	YRNA_RNY4P10-201_GCTGGTCCGATGGTAGTGGGTTATCCGAACA
24863	RNY4P10-201_24863	YRNA_RNY4P10-201_GGCTGGTCCGATCGTAGTGGGTTATCAGAACTT
24890	RNY4P10-201_24890	YRNA_RNY4P10-201_TGGCTGGTCCGATGGGAGTGGGTTATCAGAAC
24901	RNY4P10-201_24901	YRNA_RNY4P10-201_GGCTGGTCCGATGGTAGTGGGTTATCAGACCTT
24927	RNY4P10-201_24927	YRNA_RNY4P10-201_GGCTGGTCCGATGGTAGTNGGTTATCAGAACT
24949	RNY4P10-201_24949	YRNA_RNY4P10-201_GGCTGGTCCGATGGTAGGGGTTATCAGAACT
24954	RNY4P10-201_24954	YRNA_RNY4P10-201_GGCTGGTCCGATGGTAGTGGATTATCAGAA
2499	RNY4P10-201_2499	YRNA_RNY4P10-201_GGTCCGATGGTAGTGGGTTATCAGAACTTATTTT
25016	RNY4P10-201_25016	YRNA_RNY4P10-201_CTGGTCCGATGGTAGTGG
25021	RNY4P10-201_25021	YRNA_RNY4P10-201_GGCTGGTCCGAGGGTAGTGGGTTATCAGAACTTA
25022	RNY4P10-201_25022	YRNA_RNY4P10-201_AGGCTGGTCCGCTGGTAGTGGGTTATCAGAACTT
25027	RNY4P10-201_25027	YRNA_RNY4P10-201_GGGCTGGTCCGGTGGTAGTGGGTTATCAGAACT
25055	RNY4P10-201_25055	YRNA_RNY4P10-201_GCTGGTCCGATGGTAGTGGGTTATCAGCAC
25077	RNY4P10-201_25077	YRNA_RNY4P10-201_GCTGGTCCGATGGTAGTGGGTTATCGGAACA
25085	RNY4P10-201_25085	YRNA_RNY4P10-201_GGCTGGTCCGATGGTAGTGGGCTATCAGAA
25096	RNY4P10-201_25096	YRNA_RNY4P10-201_TCCGATGGCAGTGGGTTATCAGAAC
25108	RNY4P10-201_25108	YRNA_RNY4P10-201_GGCTGGTCCGATGGTAGTGGNTTATCAGAACTT
25148	RNY4P10-201_25148	YRNA_RNY4P10-201_GGCTGGTCCGATGGTAGTGTGTTA
25160	RNY4P10-201_25160	YRNA_RNY4P10-201_GGCTGGTCCGATGGTAGTGGGTTAACAGAACA
25185	RNY4P10-201_25185	YRNA_RNY4P10-201_GGCTGGTCCGATGGGAGTGGGTTATCAGAACTA
25201	RNY4P10-201_25201	YRNA_RNY4P10-201_GGCTGGTCCGATGGTAGTGGGCTATCAGAACAT
25208	RNY4P10-201_25208	YRNA_RNY4P10-201_GCTGGTCCGATGGTAGTTGGTTATCAGAACTT
25229	RNY4P10-201_25229	YRNA_RNY4P10-201_CTGGTCCGATGGTAGTGGGTTATCAGAACTTAT
25232	RNY4P10-201_25232	YRNA_RNY4P10-201_GCTGGTCCGATGGTAGTGGATTATCAGAACTT
25270	RNY4P10-201_25270	YRNA_RNY4P10-201_AGGCTGGTCCGATGGTAGTGGGTTATCAGAACTT
25289	RNY4P10-201_25289	YRNA_RNY4P10-201_CGGCTGGTCCGATGGTAGTGGGTTATCCGAACTTA
25315	RNY4P10-201_25315	YRNA_RNY4P10-201_AGCTGGTCCGATGGTGGTGGGTTATCAGAACT
25376	RNY4P10-201_25376	YRNA_RNY4P10-201_TCCGATGGTAGTGGGTTATCAGA
25412	RNY4P10-201_25412	YRNA_RNY4P10-201_GCTGGTCCGATGGTAGTTGGTTATCAGAACA
25468	RNY4P10-201_25468	YRNA_RNY4P10-201_GGCTGGTCCGATGGTAGTGGGCTATCAGAACTTAT
2548	RNY4P10-201_2548	YRNA_RNY4P10-201_GGCTGGTCCGATGGTAGTGGGTTATCAGACCC
25502	RNY4P10-201_25502	YRNA_RNY4P10-201_CGATGGTAGTGGGCTATCAGAAC
25527	RNY4P10-201_25527	YRNA_RNY4P10-201_TGGTCCGATGGTAGTGGGTTATCGGAACA
25548	RNY4P10-201_25548	YRNA_RNY4P10-201_GCTGGTCCGGTGGTAGTGGGTTATCAGAAC
25549	RNY4P10-201_25549	YRNA_RNY4P10-201_TGGTCCGATGGTAGTGGGTTATCAGAGCT
25564	RNY4P10-201_25564	YRNA_RNY4P10-201_TGGTCCGATGGTAGTGGGT
25569	RNY4P10-201_25569	YRNA_RNY4P10-201_GGTCCGATGGTAGTGGGTTATCAGAGC
256	RNY4P10-201_256	YRNA_RNY4P10-201_GGTCCGGTGGTAGTGGGTTATCAGAACT
25610	RNY4P10-201_25610	YRNA_RNY4P10-201_GGCTGGTCCGATGGTAGTGGGTTT
25654	RNY4P10-201_25654	YRNA_RNY4P10-201_GGCTGGTCCGATGGTAGTGGGTTATCAGAGCTTA
25658	RNY4P10-201_25658	YRNA_RNY4P10-201_GGCTGGTCCGATGGTAGTGGGTTATCAGAGCTTTT
25672	RNY4P10-201_25672	YRNA_RNY4P10-201_GGCTGGTCCGATGGTAGTGGGTTATAAGAACAA
25717	RNY4P10-201_25717	YRNA_RNY4P10-201_CGATGGTAGTGGGTTATCAGAACTTATTA
25724	RNY4P10-201_25724	YRNA_RNY4P10-201_GGCTGGTCCGATGGCAGTGGGTTATCAGAACTTG
25745	RNY4P10-201_25745	YRNA_RNY4P10-201_GGCTGGTCCGATGGTAGTGGGTTATAAGAACTC
25747	RNY4P10-201_25747	YRNA_RNY4P10-201_GGCTGGTCCGATGGTAGTGGGTTATCAGAAGT
2580	RNY4P10-201_2580	YRNA_RNY4P10-201_GGCTGGTCCGATGGTAGTGGGGTATCAGAACAA
25809	RNY4P10-201_25809	YRNA_RNY4P10-201_GCTGGTCCGATGGTAGTGGGTTAACAGAACT
25833	RNY4P10-201_25833	YRNA_RNY4P10-201_GGCTGGTCCGATGGTAGTGGGTTATGAGAACTTA
25835	RNY4P10-201_25835	YRNA_RNY4P10-201_GGCTGGTCAGATGGTAGTGGGTTATCAGAACTTT
25858	RNY4P10-201_25858	YRNA_RNY4P10-201_GGCTGATCCGATGGTAGTGGGTTATCAGAACTT
25866	RNY4P10-201_25866	YRNA_RNY4P10-201_GGCTGGTCCGATGGTAGTGGGTCATCAGACC
25918	RNY4P10-201_25918	YRNA_RNY4P10-201_GGCTGGTCCGATGGTAGGGGGTTATCAGAAA
25926	RNY4P10-201_25926	YRNA_RNY4P10-201_GGCTGGTCCGATGGTGGTGGG
25937	RNY4P10-201_25937	YRNA_RNY4P10-201_GGCTGGTCCGATGGTAGTGGGTCATCAG
25967	RNY4P10-201_25967	YRNA_RNY4P10-201_GGCTGGTGCGATGGTAGTGGGTTATCAGAACG
25999	RNY4P10-201_25999	YRNA_RNY4P10-201_GGCTGGTCCGATGGTAGTGGGTTATCAGCACTT
260	RNY4P10-201_260	YRNA_RNY4P10-201_GGCTGGTCCGATGGTGGTGGGTTATCAGAGCT
26025	RNY4P10-201_26025	YRNA_RNY4P10-201_GGCTGGTCCGATGGAAGTGGGTTATCAG
2603	RNY4P10-201_2603	YRNA_RNY4P10-201_GGCTGGTCTGATGGTAGTGGGTTATCAGAACTT
2604	RNY4P10-201_2604	YRNA_RNY4P10-201_GCTGGTCCGATGGTAGTGTGTTATCAGAACT
26080	RNY4P10-201_26080	YRNA_RNY4P10-201_GGCTGGTCCGATGGTAGTGGATTATCAGAACT
2612	RNY4P10-201_2612	YRNA_RNY4P10-201_GGTCCGATGGTAGTGTGTTATCAG
26120	RNY4P10-201_26120	YRNA_RNY4P10-201_GCTGGTCCGATGGTAATGGGTTATCAGAACT
26176	RNY4P10-201_26176	YRNA_RNY4P10-201_GGCTGGTCCGATGGTAGTGGATTATCAGA
26188	RNY4P10-201_26188	YRNA_RNY4P10-201_GGCTGGTCCGATGGCAGTGGGTTATCAGGACT
26256	RNY4P10-201_26256	YRNA_RNY4P10-201_GGTCCGATGGTAGTGGGTTATAAG
2630	RNY4P10-201_2630	YRNA_RNY4P10-201_GGCTGGTCCGATGGTAGAGGGTTATCAGAACT
26303	RNY4P10-201_26303	YRNA_RNY4P10-201_GGTCCGATGGTAGTGGGTTATCAGAACTA
26337	RNY4P10-201_26337	YRNA_RNY4P10-201_CCTCCCACTGCTAAATTTGACTGGATT
2634	RNY4P10-201_2634	YRNA_RNY4P10-201_GGCTGGTCCGGTGGTAGTGGGTTATCAGAACTA
26414	RNY4P10-201_26414	YRNA_RNY4P10-201_GGCTGGTCCGATGGTAGAGGGTTATCAGAACA
26417	RNY4P10-201_26417	YRNA_RNY4P10-201_GGCTGGTCCGATGGTAGTGGGTTATCAGCACG
26425	RNY4P10-201_26425	YRNA_RNY4P10-201_GCTGGTCCGATGGTAGAGGGTTATCAGAACA
2646	RNY4P10-201_2646	YRNA_RNY4P10-201_GGCTGGTCCGATGGTAGTGGGTTCTCAGAACAA
26465	RNY4P10-201_26465	YRNA_RNY4P10-201_GGCTGGTCCGATGGTAGTGGGTTCTCAGAACG
26472	RNY4P10-201_26472	YRNA_RNY4P10-201_CGATGGTAGTGGGTTATTAGAACT
26535	RNY4P10-201_26535	YRNA_RNY4P10-201_GGCTGGTCCGATGGTAGTGGGGTATCAGAACTTAA
26546	RNY4P10-201_26546	YRNA_RNY4P10-201_GGCTGGTCCGATGGTAGTGGGTCATCAGAACAA
26563	RNY4P10-201_26563	YRNA_RNY4P10-201_GGCTGGTCCGATGGTAGTGGGTTATCTGA
26574	RNY4P10-201_26574	YRNA_RNY4P10-201_GGCTGGTCCGATGGTAGTGGGTTATCGGAACTTC
26587	RNY4P10-201_26587	YRNA_RNY4P10-201_GCTGGTCCGATGGTAGTGGGTTATCAGTACTT
[truncated: 695,389 more chars]
