## Supplementary File 3. for "Characterization of RNA cargo from extracellular vesicles obtained from cerebrospinal fluid and plasma samples in schizophrenia participants and healthy volunteers" (part 1 of 3)

### Sheet: plasma small RNA
ID	baseMean	log2FoldChange	lfcSE	stat	pvalue	padj
hsa-mir-223_17286	444.769	-4.84467	0.658554	-7.35652	1.89e-13	1.45e-09
hsa-mir-146a_29310	34.4837	-4.90276	0.729713	-6.71876	1.83e-11	7.04e-08
hsa-mir-223_36274	195.033	-4.50561	0.696514	-6.4688	9.88e-11	2.53e-07
hsa-mir-146a_44858	122.853	-4.64872	0.73776	-6.30112	2.95e-10	5.68e-07
hsa-mir-223_43003	59.7896	-4.63586	0.764591	-6.06319	1.33e-09	1.87e-06
hsa-mir-221_17149	42.822	-5.07879	0.839679	-6.04849	1.46e-09	1.87e-06
hsa-mir-28_13022	33.3693	-4.31203	0.784236	-5.49838	3.83e-08	4.21e-05
hsa-mir-320a_2599	51.8732	-4.34052	0.811909	-5.34606	8.99e-08	8.63e-05
hsa-mir-221_33078	50.1622	-4.73799	0.889869	-5.32437	1.01e-07	8.65e-05
hsa-mir-143_23057	23.7106	-4.02133	0.765496	-5.25323	1.49e-07	0.000111069
hsa-mir-126_8376	16.5053	-3.59752	0.686308	-5.24184	1.59e-07	0.000111069
hsa-mir-26b_2527	41.5453	-4.51501	0.875863	-5.15493	2.54e-07	0.000162489
hsa-mir-30d_33022	41.9475	-3.36876	0.658365	-5.11686	3.11e-07	0.000183646
hsa-mir-26a-2_41115	61.084	-3.90388	0.766791	-5.09119	3.56e-07	0.000195316
hsa-mir-374b_18378	21.5395	-4.04156	0.802043	-5.03908	4.68e-07	0.000239658
hsa-mir-28_27137	10.5414	-4.163	0.869579	-4.78737	1.69e-06	0.00077052
hsa-mir-15b_22711	14.5281	-3.18778	0.666113	-4.78564	1.7e-06	0.00077052
hsa-mir-451b_34660	102.746	3.46383	0.728239	4.75645	1.97e-06	0.000832848
hsa-mir-30d_44123	46.0579	-3.14497	0.663339	-4.74113	2.13e-06	0.000832848
hsa-mir-222_44621	21.6966	-4.25699	0.900393	-4.72792	2.27e-06	0.000832848
hsa-mir-451b_28747	22.305	3.48866	0.737989	4.72725	2.28e-06	0.000832848
hsa-mir-126_27629	58.2992	-3.41967	0.726998	-4.70382	2.55e-06	0.000891953
hsa-mir-21_40572	31.4425	-3.52705	0.757275	-4.65756	3.2e-06	0.00106913
hsa-mir-26a-2_18197	238.372	-2.88198	0.64111	-4.4953	6.95e-06	0.00222456
hsa-mir-30c-2_8949	32.9968	-3.03012	0.675465	-4.48598	7.26e-06	0.0022311
hsa-mir-942_6662	23.7758	3.47596	0.783476	4.43659	9.14e-06	0.00270141
hsa-mir-26b_11014	104.692	-2.73692	0.623848	-4.38716	1.15e-05	0.00326866
hsa-mir-30d_46323	33.6984	-3.69436	0.849948	-4.34658	1.38e-05	0.00379526
hsa-mir-451b_39773	37.1616	3.16747	0.73214	4.32632	1.52e-05	0.00401804
hsa-mir-26a-2_36712	31.1243	-3.28076	0.771882	-4.25034	2.13e-05	0.0052915
hsa-mir-92a-2_47542	14.3716	-3.01157	0.708549	-4.25034	2.13e-05	0.0052915
hsa-mir-486-2_32739	99.8096	2.44305	0.577494	4.23044	2.33e-05	0.00547262
hsa-mir-486-2_27781	63.9361	2.68798	0.636397	4.22375	2.4e-05	0.00547262
hsa-mir-126_43903	127.185	-3.12532	0.740243	-4.22202	2.42e-05	0.00547262
ENST00000383919.1_6886	5.34168	3.09033	0.733151	4.21514	2.5e-05	0.00548104
ENST00000387342.1_3832	10.8886	3.80848	0.906039	4.20344	2.63e-05	0.00561188
hsa-mir-25_28620	30.359	2.54119	0.606814	4.18775	2.82e-05	0.00585158
hsa-mir-30c-2_614	15.6953	-3.45155	0.840918	-4.10451	4.05e-05	0.00819413
hsa-mir-223_10978	44.2868	-2.57411	0.629104	-4.09171	4.28e-05	0.00843773
hsa-mir-25_19953	6.1672	3.04939	0.751111	4.05984	4.91e-05	0.00943471
RNY1-201_2316	153.882	2.52875	0.638862	3.95821	7.55e-05	0.0137354
ENST00000631292.1_8297	10.4723	3.09499	0.782553	3.95499	7.65e-05	0.0137354
hsa-mir-24-2_44132	5.5529	-3.41045	0.863199	-3.95094	7.78e-05	0.0137354
hsa-mir-451b_47732	48.1485	3.38928	0.858372	3.9485	7.86e-05	0.0137354
hsa-mir-221_41384	5.14489	2.62482	0.667773	3.93071	8.47e-05	0.0144641
RNY4-201_48464	8.99043	-2.98541	0.763358	-3.9109	9.2e-05	0.0153623
hsa-mir-320a_22553	14.2626	-3.09834	0.793308	-3.9056	9.4e-05	0.0153686
tRNA-Glu-TTC-14-1_23743	24.3317	2.71594	0.696336	3.90034	9.61e-05	0.0153794
hsa-mir-16-2_49904	49.048	-2.95747	0.762928	-3.87647	0.000105984	0.0166222
hsa-mir-425_20484	40.814	-3.19647	0.826471	-3.86762	0.000109904	0.0168922
hsa-mir-451b_545	14.6693	2.82541	0.731782	3.861	0.000112926	0.0170164
hsa-mir-151a_13793	10.4107	-3.00152	0.779905	-3.84857	0.000118811	0.0175588
hsa-mir-451b_15002	32.5572	2.25627	0.58853	3.83373	0.000126213	0.0183009
RNY1-201_48788	4.41802	2.63234	0.690385	3.81286	0.000137368	0.0195494
hsa-mir-374a_24483	15.185	-3.48864	0.916521	-3.80639	0.000141008	0.0197027
hsa-mir-451b_33229	11.1275	2.75393	0.724374	3.80181	0.000143641	0.0197122
hsa-mir-486-2_42055	67.6058	2.34029	0.616349	3.79701	0.000146451	0.0197452
AC007381.4-002_23640	25.2846	3.89333	1.02749	3.78918	0.000151144	0.0200265
hsa-mir-16-2_11981	786.339	-2.78087	0.739023	-3.76291	0.00016795	0.0218762
RNY4P23-201_12815	1032.18	1.75634	0.468567	3.74833	0.000178019	0.0228013
hsa-mir-25_4372	5.91581	2.37004	0.633599	3.7406	0.000183585	0.0230187
hsa-mir-30d_8482	5.60447	-1.92611	0.515318	-3.73771	0.000185707	0.0230187
RNY4P27-201_28738	25.1416	2.03433	0.545478	3.72944	0.000191903	0.0234092
hsa-let-7a-1_42220	19.3876	-1.61272	0.433075	-3.72388	0.000196185	0.0235576
hsa-mir-328_22688	18.159	3.38866	0.912293	3.71444	0.000203652	0.0240779
tRNA-Glu-CTC-1-1_36180	7.0585	2.60113	0.705865	3.68503	0.000228677	0.026627
RNY4P10-201_1662	58.7596	2.33144	0.645608	3.61124	0.000304735	0.0349535
hsa-mir-320b-1_49093	104.009	2.38726	0.663614	3.59737	0.000321455	0.035845
hsa-mir-486-2_12714	15.1936	2.464	0.686242	3.59058	0.000329945	0.035845
RNY4-201_44082	570.366	1.94755	0.542475	3.59013	0.000330513	0.035845
hsa-mir-16-2_23199	28.8894	1.71884	0.478838	3.58962	0.000331164	0.035845
hsa-mir-92a-1_18522	48.831	2.33259	0.651822	3.57856	0.000345488	0.0368761
hsa-mir-451b_27347	28.8739	2.32386	0.651477	3.56706	0.000361006	0.0380045
hsa-mir-486-2_32384	11.0221	2.31408	0.652845	3.54461	0.000393196	0.0403791
ENST00000631292.1_6071	910.201	2.24542	0.634108	3.54108	0.000398498	0.0403791
hsa_piR_016659|gb|DQ592932|Homo_sapiens_39019	6.38488	-2.90525	0.820569	-3.54053	0.000399325	0.0403791
hsa-mir-100_6742	29.2184	2.95596	0.838138	3.52682	0.000420581	0.0419762
hsa-mir-451b_2133	59.4908	1.96486	0.559181	3.51383	0.000441702	0.043519
hsa_piR_020829|gb|DQ598677|Homo_sapiens_34161	26.6048	3.69593	1.055	3.50325	0.000459624	0.0447115
hsa-mir-30e_31050	16.034	-2.78226	0.797009	-3.49088	0.000481433	0.0462477
RNY4P7-201_34430	23.2553	1.43833	0.413627	3.47736	0.000506386	0.0480441
RNY4P7-201_37902	29.5042	1.43915	0.416373	3.4564	0.000547445	0.0509326
hsa-mir-486-2_44897	875.169	1.73762	0.502914	3.4551	0.000550085	0.0509326
hsa-mir-126_27547	7.14349	-2.32919	0.677826	-3.43627	0.000589782	0.0533705
hsa-mir-486-2_251	37.6909	2.21304	0.644068	3.43603	0.000590305	0.0533705
hsa-mir-182_4429	84.9271	1.52453	0.444796	3.42749	0.000609184	0.0543094
ENST00000631292.1_37792	26.7586	3.06745	0.895608	3.42499	0.000614823	0.0543094
hsa-mir-21_9439	19.7891	-2.507	0.733285	-3.41886	0.000628836	0.0549159
tRNA-Asp-GTC-3-1_49730	35.3629	3.76725	1.10341	3.41418	0.000639755	0.0552417
RNY4-201_17194	335.672	1.96181	0.57784	3.39508	0.000686096	0.058585
hsa-mir-30b_46157	10.4475	-2.5716	0.759333	-3.38666	0.000707493	0.0597482
RNY1-201_25331	93.8193	2.88151	0.85174	3.38309	0.000716753	0.0598723
hsa-let-7b_32217	2.1534	-1.8042	0.537499	-3.35667	0.000788881	NA
hsa-mir-486-2_38895	268.028	1.81545	0.54369	3.33912	0.000840452	0.0694502
RNY4-201_29466	44.5158	2.20981	0.665643	3.31981	0.000900795	0.0733433
hsa-mir-486-2_17059	16.455	3.128	0.943156	3.31653	0.000911434	0.0733433
RNY4P10-201_29201	10.9973	1.84555	0.556714	3.31507	0.000916194	0.0733433
hsa-mir-486-2_38859	9.23595	2.20107	0.664604	3.31186	0.000926795	0.073427
ENST00000410794.1_15802	22.5754	2.9984	0.906393	3.30806	0.000939457	0.0736707
hsa-mir-451b_30656	28.808	1.9247	0.585023	3.28996	0.00100203	0.0777837
hsa-mir-320a_26813	16.3382	3.21612	0.979492	3.28345	0.00102543	0.0787801
hsa-mir-486-2_15048	25.5645	2.38	0.725447	3.28074	0.00103537	0.0787801
ENST00000410794.1_37646	27.2518	2.99938	0.91563	3.27575	0.0010538	0.0793966
RNY4P10-201_21671	31262	1.17904	0.361314	3.2632	0.00110161	0.0806864
RNY4P27-201_45944	528.552	1.22146	0.374679	3.26003	0.00111402	0.0806864
hsa-mir-25_33907	21.1645	-2.1903	0.672177	-3.25851	0.00111999	0.0806864
RNY4P10-201_27333	28.7282	1.41241	0.433491	3.25822	0.00112113	0.0806864
hsa-mir-486-2_48534	121497	1.61663	0.496257	3.25764	0.00112342	0.0806864
RNY4P17-201_38106	26.5833	1.41551	0.435631	3.24932	0.00115682	0.0812019
hsa-mir-451b_49036	12.048	2.28127	0.702266	3.24844	0.0011604	0.0812019
hsa-mir-486-2_14905	21.3626	2.00617	0.61836	3.24434	0.00117725	0.0812019
RNY4-201_30590	12.0544	-2.39605	0.739002	-3.24228	0.00118578	0.0812019
hsa-mir-486-2_38773	17.8375	3.49017	1.0771	3.24032	0.00119394	0.0812019
hsa_piR_017723|gb|DQ594464|Homo_sapiens_5999	32.5618	3.36573	1.03871	3.24031	0.00119399	0.0812019
hsa-mir-16-2_3654	11.3904	1.62907	0.507275	3.21141	0.00132083	0.0886903
hsa-mir-451b_23227	11.862	1.94572	0.606136	3.21004	0.00132718	0.0886903
hsa-mir-16-2_19077	61.2478	1.54254	0.482523	3.19683	0.00138949	0.0920535
RNY4P14-201_14696	8.21626	1.59607	0.499716	3.19395	0.00140339	0.09218
hsa-mir-26b_43346	13.2846	-2.35728	0.739798	-3.18638	0.00144063	0.0937552
hsa-mir-30c-2_14474	5.02901	-1.6747	0.525948	-3.18415	0.00145177	0.0937552
hsa-mir-486-2_9687	31.5473	1.44638	0.456001	3.17187	0.00151459	0.096997
hsa-mir-532_34382	20.0128	2.63465	0.831852	3.16721	0.0015391	0.0977516
ENST00000365448.1_49117	107.306	2.60836	0.826419	3.15622	0.0015983	0.0993389
hsa-mir-451b_10175	5.35512	2.07055	0.656159	3.15557	0.00160185	0.0993389
hsa-mir-92a-1_9312	49.0784	2.14335	0.679733	3.15323	0.00161476	0.0993389
hsa-mir-451b_29204	33.5329	1.78504	0.566133	3.15304	0.00161579	0.0993389
ENST00000362710.1_16792	3.50517	1.17886	0.375658	3.13812	0.00170038	0.10371
hsa-mir-18a_7	27.9387	2.65381	0.851226	3.11763	0.00182309	0.110319
hsa-mir-660_10264	13.1404	2.76463	0.890122	3.10591	0.00189697	0.113892
hsa-mir-3184_45226	4.11054	-2.15429	0.694135	-3.10356	0.00191208	0.113909
ENST00000365068.1_41600	8.76484	1.58641	0.513205	3.09119	0.00199358	0.117851
hsa-mir-20b_32472	35.0899	2.96042	0.959134	3.08656	0.00202487	0.118787
hsa-mir-486-2_33611	23.7631	2.10599	0.685953	3.07016	0.00213943	0.124557
hsa-let-7f-2_13886	4.15857	1.69974	0.556806	3.05267	0.00226818	0.130073
hsa-mir-144_44712	92.1795	1.80044	0.59052	3.0489	0.00229678	0.130073
hsa-mir-486-2_34521	156.847	1.83861	0.60315	3.04835	0.00230105	0.130073
hsa-mir-223_37581	16.892	-1.91428	0.627996	-3.04824	0.00230188	0.130073
hsa-mir-486-2_3305	276.929	1.60872	0.52871	3.04273	0.00234445	0.130636
hsa-let-7b_33431	35.7778	2.1287	0.699697	3.04232	0.0023476	0.130636
hsa-mir-30e_44573	21.665	2.40076	0.789625	3.04038	0.00236283	0.130636
hsa-mir-486-2_8488	443.576	1.5935	0.524735	3.03677	0.0023913	0.131265
hsa-mir-199a-1_17498	2.58866	-1.77146	0.583587	-3.03546	0.00240165	NA
RNY4-201_46522	2.04906	1.7051	0.562446	3.03158	0.00243275	NA
hsa-mir-15a_40966	992.761	0.781389	0.258912	3.01797	0.00254476	0.138698
hsa-mir-451b_49222	23.402	3.06335	1.01609	3.01483	0.00257124	0.138839
hsa-mir-3184_21743	10.3435	2.72355	0.904436	3.01132	0.00260114	0.138839
hsa-mir-451b_21726	48.4452	1.58205	0.525376	3.01127	0.00260155	0.138839
hsa-mir-486-2_12920	292.232	1.63621	0.54589	2.99733	0.00272357	0.144349
hsa-mir-140_25639	17.572	-2.68613	0.896961	-2.99471	0.0027471	0.144599
hsa-mir-126_36284	14.6707	-2.86533	0.958756	-2.98859	0.0028027	0.146522
hsa-mir-3184_36153	23.9709	2.85807	0.957879	2.98375	0.00284743	0.147854
hsa-mir-126_36048	8.47487	-1.9444	0.653429	-2.97568	0.0029234	0.150781
hsa-mir-486-2_6354	171.015	1.8576	0.625958	2.96762	0.00300119	0.153761
hsa-mir-25_26579	6.27633	2.0068	0.676934	2.96455	0.00303127	0.154273
RNY1-201_9016	15.5766	2.88528	0.974723	2.9601	0.00307539	0.15549
hsa-mir-21_36053	4.08117	-1.59553	0.540215	-2.9535	0.00314192	0.156593
hsa-mir-125a_33614	4.05094	1.47614	0.500603	2.94872	0.00319096	0.156593
hsa-mir-98_16888	3.59608	-1.82649	0.619736	-2.94721	0.00320658	0.156593
hsa-mir-16-2_37546	51.6981	1.88551	0.640242	2.945	0.00322953	0.156593
hsa-mir-451b_39307	10.8403	1.95588	0.664443	2.94365	0.0032437	0.156593
hsa-mir-181a-2_28052	2.17194	1.61083	0.547935	2.93983	0.00328392	NA
hsa-mir-26b_16419	3.68194	1.34022	0.45596	2.93933	0.00328927	0.156593
hsa-mir-451b_41070	19.6526	1.56397	0.532129	2.93909	0.0032918	0.156593
hsa-mir-144_41403	29.5417	2.74959	0.935974	2.93768	0.00330683	0.156593
hsa-mir-191_5438	10.9925	-2.49104	0.848252	-2.93668	0.00331749	0.156593
hsa-mir-7706_26669	36.5964	1.93533	0.659061	2.9365	0.00331943	0.156593
RNY4P9-201_47702	7.76102	1.67943	0.571952	2.93632	0.00332135	0.156593
RNY4P23-201_1	360.578	1.60746	0.548294	2.93174	0.00337066	0.157349
RNY4P10-201_26775	256.856	1.27975	0.436789	2.92991	0.00339061	0.157349
hsa-mir-24-2_205	8.10865	-2.45147	0.836919	-2.92916	0.00339883	0.157349
RNY4P10-201_25085	39.8603	1.26792	0.43354	2.92457	0.00344936	0.158733
hsa-mir-1292_13804	18.0948	2.72696	0.934063	2.91946	0.00350641	0.160013
hsa-mir-150_13104	40.8192	2.41537	0.827646	2.91835	0.00351884	0.160013
hsa-let-7a-1_49605	44.8245	-1.53667	0.527234	-2.91459	0.00356151	0.161001
hsa-let-7a-1_43137	10.0729	-1.79666	0.617034	-2.91177	0.00359388	0.161515
hsa-mir-532_2188	19.2766	2.47263	0.850977	2.90563	0.00366512	0.163572
hsa-mir-21_1129	11.1616	-1.95212	0.672178	-2.90417	0.00368223	0.163572
hsa-mir-16-2_28741	11.6502	-2.07634	0.71666	-2.89725	0.00376448	0.164778
RNY4P10-201_29108	11.3046	-1.78171	0.61524	-2.89596	0.00377996	0.164778
hsa-mir-126_37319	7.97261	-1.57825	0.545143	-2.89511	0.0037902	0.164778
hsa_piR_004309|gb|DQ575884|Homo_sapiens_33212	13.42	2.9001	1.00186	2.89471	0.00379515	0.164778
hsa-mir-486-2_24075	113.89	1.40076	0.484892	2.88881	0.00386698	0.16672
hsa-mir-375_3779	16.4609	2.82449	0.978181	2.88749	0.00388326	0.16672
hsa-mir-486-2_13788	563.749	1.52518	0.53154	2.86935	0.00411315	0.17512
hsa-mir-486-2_11004	50.0889	1.89026	0.658975	2.86848	0.00412449	0.17512
hsa-mir-223_34594	24.0937	-1.89741	0.66207	-2.86588	0.00415853	0.175595
hsa-mir-486-2_29892	374.004	1.68458	0.589136	2.85941	0.00424431	0.178238
hsa-mir-126_22187	24.1148	2.0657	0.724796	2.85005	0.00437129	0.182146
hsa-mir-30d_24189	9.85172	-1.58118	0.555175	-2.84808	0.00439841	0.182146
hsa-mir-486-2_16090	142.394	1.52982	0.53776	2.8448	0.00444392	0.182146
RNY1-201_32371	4902.51	1.72775	0.607348	2.84475	0.00444469	0.182146
hsa-mir-92a-1_35926	63.0918	1.86118	0.65473	2.84267	0.00447373	0.182146
hsa-mir-181a-2_9384	5.65304	2.0948	0.73702	2.84225	0.00447959	0.182146
hsa-mir-3184_7143	7.34349	-1.516	0.53399	-2.839	0.00452551	0.182909
RNY4P10-201_19698	3.33804	1.73492	0.611412	2.83756	0.00454595	0.182909
RNY3-201_14697	2.91838	1.89547	0.669105	2.83285	0.00461347	NA
hsa-mir-3184_3179	4.94326	-1.76034	0.621466	-2.83256	0.00461769	0.184793
hsa-mir-15a_5656	29.3167	1.70475	0.602331	2.83025	0.00465113	0.184793
RNY1-201_9430	4.94179	2.12802	0.752346	2.82851	0.00467659	0.184793
hsa-mir-486-2_21252	398857	1.43968	0.509143	2.82766	0.00468896	0.184793
hsa-mir-330_41912	8.26039	-2.41792	0.857441	-2.81992	0.00480354	0.188004
RNY4P10-201_25747	47.1076	-1.72192	0.610856	-2.81887	0.00481936	0.188004
RNY4P10-201_8113	255.608	1.10556	0.393018	2.81301	0.00490795	0.190493
hsa-mir-486-2_11555	207.304	1.52496	0.542645	2.81025	0.00495037	0.191174
RP11-362A9.1-008_44622	25.5729	-2.14789	0.764941	-2.80791	0.00498637	0.191359
ENST00000516950.1_28498	11.8605	1.49331	0.532048	2.80671	0.00500497	0.191359
hsa-mir-28_21291	11.9816	-2.17202	0.774756	-2.80348	0.00505537	0.192329
hsa-let-7f-2_44747	3.79782	-1.39068	0.497164	-2.79723	0.00515434	0.195102
hsa-mir-451b_40548	21.1926	1.77796	0.635968	2.79568	0.00517902	0.195102
tRNA-Val-AAC-1-1_32489	49.7728	2.16475	0.775069	2.79297	0.00522263	0.195631
hsa-let-7b_43311	52.8833	0.688532	0.24664	2.79165	0.00524399	0.195631
RNY1-201_29152	387.052	1.45747	0.522826	2.78768	0.00530872	0.19709
RNY4-201_42988	192.574	1.61929	0.581926	2.78264	0.00539182	0.199212
hsa-let-7a-1_13973	3.66995	-1.34951	0.48692	-2.77153	0.00557929	0.205152
RNY4P10-201_6434	5.65518	1.70915	0.617195	2.76922	0.005619	0.205629
RNY4-201_4234	437.74	1.13174	0.409029	2.76688	0.00565952	0.20613
RNY4P10-201_16215	22.2432	1.27933	0.462787	2.76441	0.00570259	0.206537
hsa-mir-484_35137	3.65379	1.54818	0.560293	2.76316	0.00572444	0.206537
RNY4P10-201_29415	13.9269	2.33447	0.845794	2.76009	0.00577861	0.207517
hsa-mir-182_35943	1310.08	1.07206	0.38941	2.75304	0.00590438	0.207578
RNY4P7-201_49590	48.5744	2.42286	0.880157	2.75275	0.00590964	0.207578
RNY4-201_37530	981.258	1.04557	0.379886	2.75234	0.00591716	0.207578
ENST00000410794.1_5686	149.217	1.88274	0.684245	2.75156	0.00593117	0.207578
hsa-mir-28_4569	722.741	-0.678202	0.24659	-2.75032	0.00595364	0.207578
hsa-mir-451b_17902	45.9109	2.29431	0.834409	2.74962	0.00596638	0.207578
hsa-mir-425_1790	3.85823	1.59885	0.581513	2.74946	0.00596937	0.207578
hsa-mir-223_17635	2.53549	1.57832	0.575187	2.74401	0.00606941	NA
tRNA-Val-CAC-4-1_18283	77.0938	1.74734	0.638738	2.73561	0.0062264	0.21554
hsa-mir-486-2_35993	33.3894	1.39096	0.509035	2.73255	0.00628462	0.21658
hsa-let-7b_25551	2.9023	1.41627	0.518433	2.73184	0.00629822	NA
hsa-mir-550b-2_21068	247.378	1.52112	0.558339	2.72437	0.00644236	0.219777
hsa-mir-451b_21520	14.4868	1.7839	0.655144	2.72292	0.00647082	0.219777
hsa-let-7i_35570	14.5218	-1.17308	0.430937	-2.72216	0.00648559	0.219777
hsa-mir-21_30177	2.29994	-1.20965	0.444402	-2.72196	0.0064895	NA
hsa-mir-451b_46925	13.9728	1.61359	0.592827	2.72185	0.00649178	0.219777
tRNA-Gly-GCC-1-1_17702	6.39433	1.64434	0.604992	2.71795	0.00656876	0.221408
hsa-mir-93_24804	1.44099	-1.14008	0.419603	-2.71705	0.00658668	NA
hsa-mir-451b_33513	486.988	1.33502	0.492138	2.7127	0.0066737	0.223962
hsa-mir-451b_24203	8.77893	1.74742	0.64475	2.71023	0.0067236	0.224656
hsa-mir-223_2563	3.55531	1.76363	0.651475	2.70714	0.00678664	0.22511
hsa-mir-192_43933	42.0143	1.58718	0.586392	2.70669	0.00679577	0.22511
hsa-let-7a-1_46831	9.13212	-1.65334	0.611165	-2.70523	0.00682574	0.225132
hsa-mir-192_5573	40.3136	1.79635	0.664691	2.70253	0.00688138	0.225997
hsa-let-7b_28566	4.07687	-1.4607	0.541811	-2.69595	0.00701879	0.229529
tRNA-Glu-CTC-1-1_8160	604.393	1.6412	0.609787	2.69143	0.00711472	0.231681
hsa-mir-106b_49309	8.45149	2.1309	0.7939	2.68409	0.00727276	0.235145
hsa-let-7i_11885	6.4179	-1.13231	0.422261	-2.68154	0.00732839	0.235145
hsa-mir-3184_14036	1427.1	0.944205	0.352266	2.68037	0.00735405	0.235145
RNY4P18-201_6240	4.34782	1.5282	0.570625	2.67811	0.00740388	0.235145
hsa-mir-451b_44274	14.372	1.90711	0.712319	2.67732	0.0074214	0.235145
CTD-2083E4.1-002_32768	93.3884	1.50151	0.561065	2.67617	0.00744679	0.235145
hsa-let-7a-1_32049	9.32783	-1.91463	0.715475	-2.67603	0.0074501	0.235145
ENST00000459041.1_1162	3.93753	1.05345	0.393766	2.67532	0.00746588	0.235145
hsa_piR_016677|gb|DQ592953|Homo_sapiens_49715	264.368	1.47137	0.55066	2.67201	0.00753992	0.236507
hsa-mir-3184_9124	7.55249	-1.76658	0.661583	-2.67023	0.00758001	0.236798
hsa-mir-451b_47045	5.27235	1.86433	0.698831	2.66778	0.00763546	0.237565
hsa_piR_016677|gb|DQ592953|Homo_sapiens_27874	6.10054	1.92464	0.723072	2.66176	0.00777335	0.240078
hsa-mir-21_15498	4.19752	-1.3772	0.517447	-2.66153	0.00777872	0.240078
hsa-mir-93_33924	4.32282	1.24759	0.46912	2.65943	0.00782738	0.240614
RNY4P10-201_15580	13.613	-1.51316	0.569435	-2.6573	0.00787695	0.240843
hsa-mir-30a_4451	11.8847	2.46684	0.928632	2.65642	0.0078975	0.240843
hsa-mir-486-2_21149	22.0516	1.53895	0.581205	2.64786	0.00810038	0.246053
hsa-mir-150_14288	3.50382	1.94614	0.735477	2.64609	0.0081429	0.246371
hsa-mir-106b_15220	30.6442	2.19608	0.831204	2.64205	0.0082406	0.247613
hsa-mir-30d_20424	6.76904	1.47702	0.55911	2.64173	0.00824841	0.247613
RNY4P10-201_20812	3.5048	1.54368	0.58473	2.63999	0.00829074	0.247916
ENST00000363120.1_3581	12.4424	2.38038	0.902638	2.63714	0.00836086	0.249044
hsa-let-7f-2_43257	20.6598	-1.13648	0.431359	-2.63465	0.00842229	0.249905
RNY1-201_5469	849.65	1.17343	0.44576	2.63243	0.00847759	0.250578
hsa-mir-486-2_3310	19.9686	1.5222	0.580122	2.62394	0.00869196	0.254817
hsa-mir-103b-1_17615	477.528	1.15596	0.441148	2.62035	0.00878394	0.254817
hsa-mir-486-2_49261	248.015	1.3178	0.503076	2.61948	0.00880632	0.254817
ENST00000516177.1_20089	7.74611	-2.16752	0.827694	-2.61874	0.00882545	0.254817
hsa-mir-486-2_14466	135.053	1.41395	0.540217	2.61738	0.00886076	0.254817
hsa-mir-106b_49035	33.9943	2.34531	0.896198	2.61696	0.00887176	0.254817
hsa-mir-24-2_29875	12.9089	-1.51101	0.577487	-2.61653	0.00888281	0.254817
hsa-mir-181a-2_29444	7.51795	-1.29372	0.494465	-2.6164	0.00888625	0.254817
ENST00000387449.1_6851	36.9281	-1.61358	0.617603	-2.61265	0.0089844	0.255506
hsa-mir-486-2_26486	45.6508	1.62192	0.621014	2.61173	0.00900858	0.255506
hsa-mir-451b_23014	9.12027	1.61956	0.620123	2.61167	0.00901004	0.255506
ENST00000631292.1_27423	54.2611	2.64125	1.01293	2.60754	0.00911966	0.257664
hsa-mir-21_3740	1.98639	-1.7169	0.658854	-2.60588	0.00916382	NA
hsa-mir-30a_2796	14.1936	2.21377	0.850174	2.6039	0.00921684	0.259269
hsa-mir-106b_45985	106.123	1.41892	0.545156	2.60278	0.00924701	0.259269
hsa-mir-486-2_49712	86.2202	1.60025	0.615833	2.59851	0.0093628	0.259269
hsa-let-7a-1_36388	4.0613	-1.43355	0.551702	-2.59842	0.00936548	0.259269
hsa-mir-451b_46992	302.905	1.40234	0.540207	2.59593	0.00943353	0.259269
ENST00000631292.1_30580	275.964	1.90899	0.735735	2.59467	0.00946804	0.259269
hsa-let-7b_6002	5.38274	-1.04065	0.401101	-2.59449	0.00947313	0.259269
hsa-let-7a-1_4686	5.21146	-0.994547	0.383384	-2.59413	0.00948318	0.259269
hsa-let-7a-1_33330	10.3698	-1.53225	0.590856	-2.59327	0.00950679	0.259269
ENST00000387449.1_34873	9.33845	-1.81167	0.698926	-2.59208	0.00953981	0.259269
hsa-mir-16-2_4557	5.84868	1.65154	0.637218	2.5918	0.00954757	0.259269
RNY1-201_17591	4.13273	1.70039	0.656569	2.58981	0.00960276	0.259849
hsa-mir-451b_26141	4.32033	1.67212	0.646716	2.58555	0.00972241	0.260708
hsa-mir-486-2_23340	18.4609	1.49352	0.57768	2.58538	0.00972708	0.260708
hsa_piR_020326|gb|DQ597916|Homo_sapiens_11322	68.7648	-2.18104	0.843838	-2.58467	0.00974721	0.260708
RNY4P10-201_22288	21.3971	1.1799	0.456642	2.58386	0.00977019	0.260708
hsa-mir-144_3432	189.686	1.28333	0.497517	2.57947	0.00989522	0.263131
hsa-mir-106b_28800	6.12389	1.23858	0.480451	2.57795	0.00993888	0.26338
RNY4P10-201_19499	2.07869	1.13489	0.440354	2.57723	0.00995967	NA
hsa-mir-27b_42480	7.28645	1.84194	0.715107	2.57576	0.0100021	0.263495
hsa-mir-451b_6785	4.23862	1.65933	0.644354	2.57519	0.0100186	0.263495
hsa-mir-451b_29374	62.7662	1.33544	0.518769	2.57424	0.0100461	0.263495
hsa-mir-486-2_33454	422.975	1.27662	0.496627	2.57057	0.010153	0.265394
hsa-mir-181a-2_12796	13.492	-2.47515	0.965219	-2.56434	0.0103372	0.269292
hsa-mir-221_35845	9.40118	-2.24026	0.874087	-2.56298	0.0103779	0.26944
RNY4P10-201_40009	734.963	0.940711	0.367544	2.55945	0.0104837	0.271269
hsa-mir-451b_4721	36.5308	1.3652	0.533711	2.55793	0.0105297	0.271546
hsa-mir-486-2_32052	10.5349	1.86171	0.728283	2.5563	0.0105791	0.271908
MT-CO2-201_10057	42.6041	-1.92975	0.755945	-2.55276	0.0106873	0.273487
hsa-mir-1260b_3677	19.1335	-2.25292	0.883241	-2.55074	0.0107495	0.273487
hsa-mir-92a-2_47485	19.9591	1.08271	0.424742	2.5491	0.0108002	0.273487
RNY4-201_1505	178.229	1.91799	0.752503	2.54881	0.0108091	0.273487
hsa-mir-92a-1_15768	45.4877	1.15061	0.451484	2.54851	0.0108185	0.273487
ENST00000363171.1_25993	39.2226	1.72472	0.677988	2.54388	0.0109629	0.274452
hsa-mir-451b_21429	17.8504	1.63857	0.644126	2.54387	0.0109632	0.274452
hsa-mir-3184_24476	13.9409	1.2834	0.504622	2.54329	0.0109815	0.274452
hsa-mir-151a_31196	116.347	-2.09802	0.825436	-2.54171	0.0110312	0.274452
hsa-mir-451b_29438	89.1166	1.76833	0.695758	2.54158	0.0110352	0.274452
hsa-mir-486-2_7667	31.1022	1.54915	0.610405	2.53791	0.0111517	0.275912
hsa-mir-26a-2_13271	12.2285	2.32655	0.916878	2.53747	0.0111657	0.275912
hsa-mir-93_22027	2.95197	-1.34937	0.532278	-2.53508	0.0112422	NA
hsa-mir-15b_18366	52.2097	1.70487	0.673099	2.53286	0.0113135	0.276985
hsa-mir-21_2623	11.665	-1.72868	0.68252	-2.53279	0.0113158	0.276985
hsa-mir-451b_15144	7.29526	1.70764	0.674411	2.53205	0.0113399	0.276985
AL135747.3-003_49064	13.962	-1.92542	0.760545	-2.53163	0.0113533	0.276985
RNY4-201_40330	25.6763	2.14306	0.84875	2.52496	0.0115712	0.280648
RNY4P20-201_16993	19.7624	1.50843	0.597447	2.5248	0.0115765	0.280648
RNY4P7-201_35436	5.71414	1.88108	0.745541	2.52311	0.0116321	0.280996
ENST00000631292.1_14900	40.3708	2.55964	1.01491	2.52204	0.0116678	0.280996
hsa-mir-1249_32964	13.9639	2.53593	1.00622	2.52025	0.0117272	0.280996
hsa-mir-30d_386	9.56222	-1.52472	0.605173	-2.51947	0.0117531	0.280996
hsa-mir-21_31235	8.71388	-1.34277	0.533373	-2.51751	0.0118188	0.280996
hsa-mir-181b-2_22501	23.6464	-1.23318	0.489984	-2.51677	0.0118437	0.280996
hsa-mir-22_36221	15.3732	2.21073	0.878434	2.51667	0.0118468	0.280996
hsa-mir-103b-1_1291	34.3092	1.46663	0.583281	2.51444	0.011922	0.281493
hsa-mir-1843_49982	23.1919	-1.84261	0.732974	-2.51388	0.011941	0.281493
hsa-mir-486-2_8783	41.8126	1.63112	0.650116	2.50897	0.0121085	0.28403
hsa-mir-204_4813	20.7436	1.74602	0.696027	2.50856	0.0121225	0.28403
RNY4P10-201_1704	23.6068	1.23982	0.495205	2.50364	0.0122923	0.287122
CTD-2083E4.1-002_5376	202.879	1.49413	0.597036	2.50258	0.0123293	0.287122
hsa-mir-451b_28806	39.8434	1.43354	0.573279	2.5006	0.0123984	0.287861
hsa-mir-451b_18513	14514.6	1.39855	0.560091	2.497	0.0125248	0.288645
tRNA-Glu-CTC-1-1_8443	250.154	1.50917	0.60452	2.49648	0.0125432	0.288645
hsa-mir-21_42365	6.6902	-1.17841	0.47208	-2.49622	0.0125524	0.288645
hsa-mir-16-2_28155	56.4752	-1.56689	0.627919	-2.49537	0.0125825	0.288645
RNY4P27-201_48999	10.4655	1.40051	0.561778	2.49299	0.0126672	0.288969
hsa-mir-4433a_35373	62.0181	-1.46422	0.587529	-2.49217	0.0126966	0.288969
hsa-mir-26a-2_34669	1.70337	1.26963	0.509671	2.49107	0.012736	NA
ENST00000387459.1_28516	8.14905	1.63746	0.657431	2.4907	0.0127492	0.288969
hsa-mir-10399_9227	11.1671	2.23079	0.895783	2.49033	0.0127626	0.288969
RNY4P27-201_44016	5.2437	1.26211	0.50693	2.48971	0.0127846	0.288969
RNY4P18-201_49588	4.93065	1.70332	0.685036	2.48647	0.0129018	0.290763
hsa-mir-98_8475	2.66469	-1.31761	0.530296	-2.48467	0.0129671	NA
hsa-mir-342_17789	41.8606	1.94425	0.782911	2.48336	0.0130149	0.292455
hsa-mir-16-1_19060	11.7634	1.52581	0.61533	2.47966	0.0131506	0.294643
hsa-mir-486-2_40631	12.7982	1.69821	0.685152	2.47859	0.0131902	0.294671
hsa-mir-223_36336	3.28289	-1.36265	0.550166	-2.4768	0.0132565	0.295294
hsa-mir-10a_37012	12.2974	1.89224	0.764437	2.47534	0.0133111	0.295653
hsa-let-7a-1_48270	44.1708	-0.935111	0.378304	-2.47185	0.0134417	0.297693
hsa-mir-486-2_30877	13.2046	1.59695	0.646431	2.4704	0.013496	0.298037
hsa-let-7a-1_27210	4.246	-1.41252	0.572144	-2.46883	0.0135556	0.298484
hsa-mir-146a_31105	4.10949	-1.45913	0.591265	-2.46782	0.0135939	0.298484
hsa-mir-486-2_29428	362.384	1.22997	0.498862	2.46555	0.0136804	0.299234
RNY4-201_24739	10.2265	-1.956	0.793546	-2.46488	0.0137059	0.299234
hsa-mir-26a-2_48397	36.7173	-1.28861	0.523844	-2.45992	0.0138968	0.300802
RNY4-201_23399	18.6322	-2.28213	0.927877	-2.45952	0.0139123	0.300802
hsa-mir-486-2_39961	28.7345	1.69687	0.689935	2.45947	0.0139142	0.300802
RNY4-201_43491	366.348	1.38495	0.56323	2.45895	0.0139344	0.300802
hsa-mir-16-2_47879	2.94708	1.45635	0.592736	2.45699	0.0140106	NA
hsa-mir-486-2_19273	111.591	1.15256	0.469297	2.45592	0.0140523	0.301601
RNY4P7-201_43340	12.7207	1.52748	0.622093	2.45538	0.0140736	0.301601
hsa-mir-20a_43229	333.28	0.985217	0.401313	2.45498	0.0140891	0.301601
hsa-mir-574_35919	54.8134	-1.29991	0.530097	-2.45221	0.0141982	0.3024
hsa-mir-93_1864	2602.45	0.713019	0.290792	2.45198	0.0142071	0.3024
hsa-mir-451b_26880	59.4901	1.63521	0.667151	2.45104	0.0142445	0.3024
hsa-mir-197_16099	1277.64	-0.511627	0.209565	-2.44138	0.0146312	0.309179
RNY4P14-201_29329	16.0085	1.64129	0.672366	2.44106	0.0146442	0.309179
hsa-let-7b_18629	11.174	1.14188	0.468381	2.43794	0.0147714	0.310618
hsa-let-7i_7797	16.213	-1.37473	0.564338	-2.43601	0.0148504	0.310618
hsa-mir-16-2_3512	51.5877	1.49004	0.611736	2.43576	0.0148607	0.310618
hsa-let-7a-1_24911	42.8749	-1.07512	0.441449	-2.43543	0.0148741	0.310618
RNY4-201_12142	11.9365	-1.76723	0.725958	-2.43435	0.0149187	0.310706
hsa-mir-21_16717	7.76409	0.999115	0.411455	2.42825	0.015172	0.315126
hsa-mir-451b_3109	70154.8	1.16667	0.480932	2.42585	0.0152726	0.315928
RNY4-201_10857	3.47136	1.05293	0.434132	2.42537	0.0152928	0.315928
hsa-mir-30d_23013	8.39057	-2.07011	0.854234	-2.42335	0.0153779	0.316687
hsa-mir-486-2_24926	13.0931	2.2828	0.942312	2.42255	0.015412	0.316687
hsa-mir-4732_20694	23.7986	2.53042	1.04532	2.42071	0.0154903	0.317449
hsa-mir-486-2_35619	117.653	1.61382	0.667516	2.41765	0.015621	0.319276
hsa-mir-486-2_7525	188281	1.18078	0.489915	2.41017	0.0159453	0.323821
hsa-mir-30c-2_38520	43.3606	-1.60719	0.666845	-2.41014	0.0159463	0.323821
hsa-mir-342_12559	823.324	1.02553	0.425876	2.40804	0.0160383	0.323821
hsa-mir-451b_45001	21.9162	1.35883	0.564294	2.40802	0.0160395	0.323821
RNY4-201_50078	4.28	1.18485	0.492221	2.40716	0.0160773	0.323821
hsa-mir-3184_18450	9.79241	1.18447	0.492149	2.40673	0.0160962	0.323821
hsa-mir-3184_42094	2430.99	1.11877	0.465279	2.40451	0.0161942	0.324941
hsa-mir-26a-2_28797	35.8777	-1.10989	0.461906	-2.40284	0.0162682	0.325576
hsa-mir-451b_20846	11.4439	1.65955	0.691127	2.40123	0.0163402	0.326168
hsa-mir-25_24667	12.2606	-2.03968	0.849914	-2.39987	0.0164009	0.32653
hsa-mir-486-2_23709	17.9599	2.29075	0.955204	2.39817	0.016477	0.326642
hsa-mir-486-2_33679	22.584	1.77679	0.740992	2.39785	0.0164915	0.326642
MT-CO2-201_43453	9.06955	2.00611	0.837006	2.39676	0.0165406	0.326772
hsa-mir-486-2_39295	61.0033	1.42441	0.594568	2.3957	0.0165885	0.326878
RNY4-201_49302	4.15309	-1.13127	0.472728	-2.39306	0.0167086	0.328403
hsa_piR_016658|gb|DQ592931|Homo_sapiens_40969	21.5668	-1.84334	0.771284	-2.38996	0.0168501	0.330339
RNY4P10-201_47715	3.54614	1.21755	0.510599	2.38454	0.0171003	0.33311
hsa-mir-103b-1_19173	6.6973	-1.24941	0.524164	-2.38363	0.017143	0.33311
hsa-let-7g_34584	11.8343	-1.11816	0.46911	-2.38358	0.017145	0.33311
hsa-let-7a-1_47019	3.62566	-1.17938	0.494991	-2.38262	0.0171897	0.33311
hsa-mir-25_48458	13.5245	-1.68583	0.707975	-2.38121	0.017256	0.33311
hsa-mir-374c_26049	23.6222	-2.0316	0.853415	-2.38055	0.0172867	0.33311
RNY4P23-201_8013	468.066	1.17999	0.495717	2.38038	0.0172949	0.33311
ENST00000362710.1_2921	2.12019	1.16104	0.487936	2.37949	0.0173367	NA
hsa-mir-194-1_19981	17.8664	2.42363	1.02006	2.37598	0.0175024	0.336265
hsa-mir-451b_8051	48050.6	1.33177	0.561818	2.37047	0.0177654	0.34013
hsa-let-7f-2_15830	48.2024	-1.32937	0.560936	-2.36992	0.0177921	0.34013
hsa-mir-486-2_26437	56.4408	1.60779	0.678738	2.36879	0.0178464	0.340321
hsa-mir-451b_48444	3.96856	1.77643	0.7515	2.36385	0.0180864	0.343167
hsa-mir-30b_34677	22.9132	-1.61644	0.683841	-2.36377	0.0180902	0.343167
hsa-mir-363_5560	20.4237	2.33218	0.986972	2.36296	0.0181296	0.343167
hsa-mir-106b_32427	5.75006	1.15825	0.490549	2.36113	0.0182194	0.34402
RNY4-201_47030	50.9081	1.83906	0.779659	2.3588	0.0183341	0.345337
hsa-let-7a-1_39339	2.44324	-1.11037	0.471211	-2.35641	0.0184524	NA
RP3-481F12.6-001_49003	11.1392	-1.58228	0.672876	-2.35151	0.0186973	0.351224
hsa-mir-16-2_32229	5.13828	-1.80711	0.768754	-2.3507	0.0187381	0.351224
RNY3-201_17628	11.6887	1.29485	0.551563	2.3476	0.0188945	0.351683
hsa-mir-142_5223	1.41069	1.04102	0.443578	2.34687	0.018932	NA
hsa-mir-25_41288	17.3884	0.900608	0.383921	2.34582	0.0189854	0.351683
hsa-mir-223_35874	5.26833	-1.32217	0.563871	-2.34481	0.0190369	0.351683
hsa-mir-451b_48886	79.0482	1.21902	0.519894	2.34474	0.0190404	0.351683
hsa-mir-126_13546	46.0262	-1.43391	0.611785	-2.34382	0.0190875	0.351683
tRNA-Val-CAC-4-1_11056	62.205	1.65212	0.705211	2.34273	0.0191433	0.351683
hsa-mir-1307_40980	12.0221	-1.87897	0.802164	-2.34237	0.0191615	0.351683
hsa-mir-451b_47356	21.5203	1.76371	0.75321	2.34159	0.0192019	0.351683
ENST00000364535.1_46186	21.825	1.0801	0.461495	2.34044	0.0192609	0.351683
hsa-mir-576_37393	11.0137	-1.938	0.8281	-2.3403	0.0192682	0.351683
RNY4P10-201_47848	26.1478	1.59491	0.681553	2.34011	0.019278	0.351683
RNY4-201_30516	13.248	1.63783	0.70009	2.33946	0.0193117	0.351683
hsa-mir-25_1622	95.2362	1.46821	0.627823	2.33857	0.0193575	0.351683
hsa_piR_016658|gb|DQ592931|Homo_sapiens_10977	2.24089	-1.14026	0.488411	-2.33463	0.0195629	NA
hsa-let-7a-1_1486	4.10053	-1.19784	0.513333	-2.33346	0.0196242	0.355452
hsa-mir-15b_144	753.418	1.01537	0.435255	2.33282	0.0196574	0.355452
RP11-452K12.1-001_32411	6.88429	-1.52331	0.653566	-2.33076	0.0197658	0.356047
hsa-mir-486-2_5631	75.9266	1.29964	0.557679	2.33044	0.0197829	0.356047
ENST00000516993.1_14768	1.26735	1.02598	0.440333	2.33001	0.0198054	NA
hsa-let-7b_44	14.4242	1.93616	0.831129	2.32956	0.0198296	0.356053
hsa-let-7g_7832	20.2007	-1.41936	0.609571	-2.32846	0.0198877	0.356111
RNY4-201_7039	5.90752	1.49265	0.641241	2.32775	0.0199256	0.356111
hsa-mir-451b_34758	42.475	1.46693	0.630739	2.32574	0.0200325	0.357192
RP11-193H5.6-001_37950	60.7481	-1.57665	0.678904	-2.32235	0.0202142	0.359597
hsa-mir-106b_6948	4.7483	1.50298	0.648893	2.31622	0.0205461	0.364658
hsa-mir-22_36152	17.4999	2.29545	0.991744	2.31456	0.0206371	0.36467
hsa-mir-151a_13093	15.0327	-1.73997	0.751777	-2.31447	0.0206417	0.36467
hsa-mir-486-2_43425	57929.9	0.692594	0.299598	2.31175	0.0207917	0.366079
hsa-let-7b_20645	22.2493	0.716216	0.309877	2.31129	0.0208167	0.366079
hsa-mir-26a-2_37583	2.46439	-1.19822	0.518895	-2.30917	0.020934	NA
hsa-mir-16-2_26757	6.3483	1.21295	0.525541	2.30799	0.0209996	0.368452
hsa-mir-223_33905	6.1462	-1.23588	0.535701	-2.30703	0.0210529	0.368546
hsa-mir-486-2_7962	27.931	1.47353	0.640169	2.30178	0.0213477	0.372847
hsa-mir-484_2797	9.05936	-1.96151	0.852488	-2.30093	0.0213957	0.372847
RNY4P27-201_41008	49.3115	1.3276	0.57762	2.2984	0.0215389	0.373702
RNY4-201_7363	65.6454	-1.94834	0.847712	-2.29835	0.021542	0.373702
ENST00000430998.6_715	3.43101	-0.904779	0.394066	-2.29601	0.0216753	0.374523
hsa-let-7g_5751	5.36116	1.32789	0.578598	2.29501	0.0217324	0.374523
hsa-let-7b_25350	6.9616	2.06881	0.901456	2.29496	0.0217355	0.374523
RNY4P7-201_31685	171.117	-1.17022	0.510531	-2.29217	0.021896	0.376082
RNY4P7-201_42826	4.60759	1.35851	0.5928	2.29168	0.0219239	0.376082
hsa-mir-15b_45364	15.9496	1.75827	0.768183	2.28887	0.0220869	0.377596
hsa-mir-28_9217	24.9746	-1.57793	0.689514	-2.28847	0.0221104	0.377596
hsa-let-7f-2_12328	7.0511	-1.39941	0.612062	-2.28639	0.0222315	0.378823
hsa-mir-200c_24090	14.355	2.15236	0.942062	2.28474	0.0223282	0.379297
hsa-mir-103b-1_29469	599.126	1.02842	0.450225	2.28423	0.0223581	0.379297
hsa-let-7f-2_13481	7.24887	-1.03055	0.451387	-2.28307	0.0224263	0.379618
hsa-mir-146b_13590	8.40674	1.87067	0.821166	2.27807	0.0227225	0.383786
hsa-mir-151a_33929	14.9494	-1.85289	0.81413	-2.27591	0.0228514	0.385116
hsa-mir-486-2_47268	120.445	1.20106	0.527934	2.27503	0.0229044	0.385164
hsa-mir-486-2_18972	40.4755	1.58921	0.700249	2.26949	0.0232386	0.389931
ENST00000387372.1_44731	11.1403	2.26139	0.99791	2.26613	0.0234435	0.391656
RNY1-201_2537	51.7504	1.82169	0.804049	2.26565	0.0234731	0.391656
hsa-mir-27a_20797	11.7411	-1.82253	0.804614	-2.2651	0.0235063	0.391656
hsa-mir-181a-2_33543	61.2542	1.22186	0.53958	2.26447	0.0235453	0.391656
hsa-let-7d_23779	31.8982	1.57646	0.696653	2.26291	0.0236415	0.392408
hsa-mir-451b_18029	357.972	1.32912	0.588263	2.25939	0.0238589	0.395164
hsa-mir-29b-2_44198	30.7416	-2.1592	0.956942	-2.25635	0.0240485	0.397405
hsa-mir-4433a_20109	35.2088	2.12111	0.941281	2.25343	0.0242322	0.397405
RNY4P7-201_22806	52.1137	-1.29227	0.573484	-2.25337	0.0242359	0.397405
RNY4P10-201_8234	27.8127	1.61635	0.717308	2.25335	0.0242369	0.397405
hsa-mir-486-2_14978	17.9869	1.37786	0.611631	2.25276	0.024274	0.397405
hsa-mir-22_6079	149.979	1.30173	0.578173	2.25146	0.0243564	0.397405
hsa-mir-451b_48368	36.4918	1.28693	0.571703	2.25104	0.0243831	0.397405
hsa-mir-486-2_43253	17.9527	1.66259	0.739171	2.24926	0.0244957	0.397405
hsa-mir-3184_15373	9.78316	-1.58487	0.704798	-2.24869	0.0245324	0.397405
RNY4P10-201_3863	11.2463	0.823761	0.366377	2.2484	0.0245509	0.397405
hsa-mir-122b_35088	801.725	1.37341	0.611333	2.24658	0.0246669	0.397405
hsa-mir-451b_29522	38.9283	1.3203	0.587895	2.24582	0.0247157	0.397405
hsa-mir-7706_31573	32.1082	1.87877	0.836727	2.24537	0.0247442	0.397405
hsa-mir-126_6833	13.5257	-1.99814	0.889938	-2.24525	0.0247519	0.397405
hsa-mir-451b_33275	26.1433	1.36314	0.607199	2.24497	0.0247699	0.397405
hsa-let-7f-2_37939	2.28922	-1.11924	0.498623	-2.24466	0.02479	NA
hsa-mir-92a-1_46486	2.25055	-1.0531	0.469235	-2.24429	0.024814	NA
tRNA-Glu-CTC-1-7_26109	12.9511	1.94659	0.86981	2.23795	0.0252246	0.401568
hsa-mir-486-2_8623	28.2471	1.51313	0.67613	2.23792	0.0252261	0.401568
hsa-mir-486-2_22168	2696.94	1.18013	0.52753	2.23708	0.0252812	0.401568
hsa-let-7f-2_27977	7.52686	1.08561	0.485308	2.23696	0.0252891	0.401568
hsa-mir-486-2_32757	86.5419	1.2718	0.568614	2.23667	0.0253081	0.401568
hsa-mir-4286_46090	7.53148	2.07067	0.926002	2.23613	0.025343	0.401568
hsa-mir-451b_35940	13.1676	1.81543	0.812647	2.23397	0.0254849	0.402987
ENST00000387449.1_35721	6.04651	-1.67603	0.750744	-2.23249	0.0255829	0.403043
hsa-mir-21_9986	9.4753	-1.16092	0.520113	-2.23205	0.0256114	0.403043
RNY4P7-201_31167	2.23827	1.39076	0.623101	2.232	0.0256151	NA
RNY4P7-201_29772	4.41259	1.66634	0.746797	2.23132	0.0256598	0.403043
hsa-mir-181c_2570	5.94472	-1.87022	0.838384	-2.23074	0.0256982	0.403043
tRNA-Gly-TCC-3-1_32786	13.8702	1.65412	0.742216	2.22862	0.0258392	0.404429
hsa-mir-26a-2_44781	6.23239	1.18983	0.534951	2.22418	0.0261363	0.408246
hsa-mir-484_40959	31.7252	-1.48745	0.669186	-2.22278	0.0262308	0.408892
RNY3P2-201_26892	301.298	0.697852	0.314267	2.22057	0.0263803	0.410389
hsa-let-7f-2_39646	37.9184	-1.10142	0.49624	-2.21953	0.0264505	0.410651
hsa-mir-486-2_16261	572.86	1.22119	0.550694	2.21754	0.0265859	0.411921
hsa-mir-451b_25592	731.237	1.12601	0.508308	2.21522	0.0267449	0.413174
hsa-mir-140_32566	24.1655	-1.55581	0.702462	-2.21479	0.0267743	0.413174
hsa-mir-486-2_17313	213.044	1.13061	0.510852	2.21318	0.0268851	0.413766
RNY4P10-201_13005	11.4686	-1.24075	0.560749	-2.21267	0.0269204	0.413766
hsa-mir-223_46540	28.1096	-1.08334	0.490249	-2.20977	0.0271209	0.415297
hsa-mir-16-2_32274	477.958	1.13517	0.513729	2.20967	0.0271281	0.415297
tRNA-Glu-CTC-1-7_40801	1431.38	1.29307	0.585446	2.20869	0.0271962	0.415513
hsa-mir-25_29365	44.7848	1.93088	0.874544	2.20787	0.027253	0.415555
hsa-mir-942_5285	238.716	0.666922	0.302684	2.20336	0.0275691	0.419542
hsa-mir-30c-2_13276	3.398	1.10683	0.50283	2.20121	0.0277214	0.421026
hsa-mir-150_5046	45.2267	1.61452	0.735529	2.19505	0.0281601	0.426335
hsa-mir-425_38424	1193.94	0.940251	0.428544	2.19406	0.0282312	0.426335
hsa-mir-30d_18352	5.00526	-1.06231	0.484194	-2.19397	0.0282374	0.426335
hsa-mir-425_4508	2.46785	-1.02098	0.465656	-2.19257	0.0283381	NA
hsa-let-7f-2_3626	42.7792	-1.06382	0.485417	-2.19157	0.0284106	0.428108
hsa-mir-26b_42122	10.5349	-1.22308	0.558302	-2.19071	0.0284725	0.428202
tRNA-Glu-CTC-1-1_2317	5.05512	1.72823	0.789692	2.18849	0.0286341	0.429792
hsa-let-7g_10365	2.59057	-0.97722	0.447284	-2.18479	0.0289046	NA
hsa-mir-425_9063	167.661	1.08603	0.497188	2.18435	0.0289366	0.432487
hsa-mir-26b_24795	10.0366	-0.925448	0.423721	-2.1841	0.0289552	0.432487
hsa-mir-16-1_4013	11.3561	1.91778	0.878217	2.18372	0.0289826	0.432487
hsa-let-7b_4145	5.53437	1.23583	0.566395	2.18193	0.029115	0.433181
hsa-mir-451b_49867	22.426	1.34625	0.617101	2.18156	0.0291418	0.433181
hsa-mir-30d_48382	3.85491	1.29985	0.596423	2.17941	0.0293011	0.433578
hsa-mir-221_36155	61.0752	-1.19825	0.549912	-2.17898	0.0293333	0.433578
hsa-mir-26b_25533	1.92436	-1.05387	0.483687	-2.17882	0.0293451	NA
hsa-mir-339_22591	7.61072	-1.74382	0.800522	-2.17835	0.0293801	0.433578
hsa-let-7i_24851	24.0004	-1.69557	0.778442	-2.17816	0.0293941	0.433578
hsa-mir-181a-2_39106	5.46472	-1.20576	0.553769	-2.17736	0.0294535	0.433621
hsa-mir-486-2_34178	46.2953	1.46015	0.672806	2.17023	0.0299893	0.440665
tRNA-Gly-CCC-2-2_5334	10.0565	-1.97176	0.908866	-2.16947	0.0300471	0.440672
hsa-mir-24-1_29488	9.8018	-1.21706	0.561254	-2.16846	0.0301234	0.440842
hsa-mir-486-2_7828	29.3139	0.912934	0.421247	2.16721	0.0302185	0.440842
hsa-mir-150_401	4.86908	-1.71	0.789091	-2.16705	0.0302308	0.440842
RNY4P7-201_40993	11.6397	1.09709	0.506715	2.16511	0.0303793	0.441593
ENST00000363338.1_43800	3.27826	0.870637	0.402165	2.16488	0.0303972	0.441593
hsa-mir-103b-1_659	9.32458	1.98957	0.919797	2.16305	0.0305372	0.442224
hsa-mir-486-2_2068	638.012	1.08086	0.499957	2.1619	0.0306257	0.442224
hsa-let-7e_21927	3306.88	-0.594178	0.274887	-2.16153	0.0306543	0.442224
hsa-mir-128-1_42116	10.7018	-1.90749	0.882559	-2.16132	0.0306708	0.442224
tRNA-Glu-CTC-1-7_33285	70.2516	1.48777	0.689003	2.15931	0.0308258	0.443626
hsa_piR_020326|gb|DQ597916|Homo_sapiens_9639	372.643	-1.52694	0.707704	-2.1576	0.0309587	0.444216
tRNA-Leu-CAG-1-7_19745	32.0951	1.75388	0.813139	2.15693	0.0310112	0.444216
ENST00000540957.1_49783	26.8873	-1.66198	0.770662	-2.15656	0.0310402	0.444216
hsa-mir-26b_29780	2.65649	1.11874	0.51898	2.15566	0.0311105	NA
hsa-mir-24-2_14251	19658.5	-0.448815	0.208251	-2.15517	0.0311486	0.444737
hsa-mir-101-1_240	213.284	0.907374	0.421132	2.15461	0.0311924	0.444737
hsa-mir-29c_49821	42.2641	1.30596	0.606374	2.15371	0.0312626	0.444913
hsa-mir-26a-2_42157	3.35982	-1.09174	0.507111	-2.15286	0.0313295	0.445041
hsa-mir-30d_50070	4.8523	-1.27253	0.591435	-2.1516	0.0314289	0.445551
hsa-mir-106b_34431	3642.62	0.649949	0.302171	2.15093	0.0314814	0.445551
RNY4P27-201_40005	1.65934	-1.01868	0.47376	-2.1502	0.0315393	NA
hsa-let-7b_41545	15.6832	2.13587	0.993939	2.1489	0.0316425	0.446382
hsa-mir-30b_2544	44.1509	-1.42626	0.664068	-2.14776	0.0317324	0.446382
hsa-mir-25_35927	26.303	0.891645	0.415222	2.14739	0.0317622	0.446382
RNY4P10-201_1600	36.9282	0.991867	0.462086	2.1465	0.0318331	0.446382
hsa-mir-18a_24972	11.5189	2.0508	0.955555	2.14619	0.0318581	0.446382
hsa-mir-151a_37077	12.542	1.75343	0.817454	2.14499	0.031954	0.446382
hsa-mir-451b_29490	10.4958	1.32857	0.619536	2.14445	0.0319965	0.446382
hsa-mir-151a_9727	260.478	-0.520024	0.242509	-2.14435	0.0320047	0.446382
hsa-mir-425_31042	11.8018	-1.88521	0.879646	-2.14315	0.032101	0.446914
ENST00000387377.1_11123	12.2929	-1.87109	0.873832	-2.14125	0.0322542	0.448234
hsa-mir-486-2_21532	18.1387	1.51823	0.709407	2.14014	0.0323438	0.448668
hsa-mir-486-2_48091	248.161	1.26064	0.589905	2.13703	0.0325957	0.450734
hsa-mir-451b_19887	11.9184	2.19343	1.02648	2.13685	0.03261	0.450734
hsa-mir-30d_18475	6.24311	-1.16487	0.545568	-2.13515	0.0327487	0.451297
hsa-mir-30d_4034	46.6649	-0.896499	0.419923	-2.13491	0.0327682	0.451297
hsa-mir-425_22281	66.123	-2.0438	0.959425	-2.13023	0.0331527	0.455775
hsa-mir-451b_19025	22236.9	1.03764	0.48751	2.12846	0.0332993	0.456974
hsa-mir-143_5952	2.64985	1.09951	0.516633	2.12823	0.0333182	NA
RNY4P10-201_12847	2.35241	1.04341	0.490414	2.12762	0.0333684	NA
MMRN1-201_3288	84.0351	-1.1409	0.536993	-2.12462	0.0336187	0.46025
hsa-mir-204_2216	34.2903	1.71959	0.809627	2.12394	0.0336755	0.46025
hsa-mir-25_31069	14.5868	0.720871	0.339484	2.12343	0.0337177	0.46025
hsa-mir-451b_41728	10.1077	1.24339	0.586019	2.12175	0.0338589	0.461358
hsa-mir-150_41838	93.0682	1.61051	0.759505	2.12048	0.0339659	0.461997
hsa-mir-181a-2_49204	3.91188	-1.15659	0.545898	-2.1187	0.0341158	0.463216
hsa-mir-574_4963	6.40188	1.71421	0.809845	2.11671	0.0342846	0.464687
hsa-mir-122b_28931	505.296	1.43309	0.677476	2.11534	0.0344009	0.465442
hsa-mir-21_2439	12.0074	-1.2074	0.571202	-2.11378	0.034534	0.466209
hsa-mir-26a-2_38397	4.21362	-1.21198	0.573534	-2.11318	0.0345857	0.466209
hsa-mir-451b_24448	29.3767	1.49097	0.70577	2.11255	0.0346396	0.466209
RNY4-201_34465	792.37	0.671165	0.31783	2.11171	0.0347115	0.466341
hsa-mir-486-2_12388	26.8646	1.37568	0.651833	2.11048	0.0348169	0.466341
hsa-mir-28_40254	168.238	-0.912332	0.432321	-2.11031	0.0348315	0.466341
hsa-mir-151a_30426	9.97037	-1.91415	0.90786	-2.10842	0.0349945	0.467709
hsa-mir-486-2_30090	125.739	1.50291	0.714318	2.10397	0.0353807	0.471612
RNY4-201_31744	60.4896	1.29512	0.615814	2.1031	0.0354572	0.471612
hsa-mir-146a_11405	7.84735	-1.24657	0.592824	-2.10276	0.0354866	0.471612
ENST00000387441.1_36851	56.7725	1.35475	0.644431	2.10224	0.035532	0.471612
RNY4-201_31108	3.62299	-1.03835	0.494274	-2.10075	0.0356625	0.472529
hsa-mir-203b_19253	10.6338	1.87849	0.89576	2.09709	0.0359857	0.475989
hsa-mir-223_12933	51.3469	-1.19979	0.573283	-2.09283	0.0363642	0.478393
RNY4P18-201_31153	12.7269	-1.15329	0.55109	-2.09274	0.0363721	0.478393
RNY4-201_16401	6.28011	-1.33726	0.639384	-2.09148	0.036485	0.478393
hsa-mir-744_5535	2179.4	-0.590424	0.282328	-2.09127	0.0365038	0.478393
hsa-mir-744_26765	1131.62	-0.508679	0.243253	-2.09115	0.036515	0.478393
hsa-mir-92a-2_22767	4.80672	1.2778	0.611301	2.0903	0.0365912	0.478393
hsa-let-7i_38289	9.54055	-1.00346	0.480088	-2.09016	0.0366031	0.478393
hsa-mir-181a-2_17675	118.918	-0.761909	0.364763	-2.08878	0.0367277	0.478861
hsa-mir-26b_42246	10.7589	-1.07319	0.513979	-2.08801	0.0367971	0.478861
RNY4-201_33861	2.68284	-1.21684	0.582839	-2.08779	0.0368172	NA
hsa-let-7b_38279	3.99042	1.02749	0.492287	2.08718	0.0368723	0.478861
hsa-let-7c_1896	9.00263	1.5897	0.761717	2.087	0.0368882	0.478861
hsa-mir-26a-2_23873	26.0421	-0.995104	0.477177	-2.0854	0.0370331	0.479931
hsa-mir-425_39443	4.29922	-0.771639	0.370376	-2.0834	0.0372152	0.481078
RNY4P27-201_14695	5.11117	-1.33176	0.639332	-2.08305	0.0372468	0.481078
hsa-mir-186_36682	4.96441	-1.36493	0.655673	-2.08173	0.037367	0.481203
RNY4P7-201_14234	115.184	-1.07038	0.514219	-2.08157	0.0373817	0.481203
ENST00000567819.1_32024	77.4368	0.641764	0.308568	2.07981	0.0375425	0.482466
RNY4P10-201_1590	6.94701	1.00767	0.484726	2.07885	0.0376311	0.482797
hsa-mir-486-2_30421	1153.52	1.0549	0.508308	2.07532	0.0379572	0.486169
hsa-let-7f-2_33176	6.20763	-0.946698	0.457015	-2.07148	0.0383137	0.489918
hsa-mir-150_15679	7.1926	1.70554	0.824316	2.06903	0.0385431	0.490833
hsa-mir-92b_17388	16.1248	1.87454	0.906003	2.06902	0.0385444	0.490833
ENST00000386347.1_36187	32.3179	-1.50839	0.72916	-2.06867	0.0385769	0.490833
hsa-mir-144_30789	379.898	1.08409	0.524399	2.06729	0.0387064	0.491668
hsa-let-7g_13513	5.0551	-0.898351	0.434741	-2.0664	0.0387903	0.49192
RNY4P10-201_20661	34.9776	-1.29085	0.625456	-2.06385	0.039032	0.49333
RNY4P18-201_46122	3.31615	1.45792	0.706486	2.06363	0.039053	0.49333
hsa-mir-181a-2_35665	13.0187	1.89423	0.918168	2.06306	0.0391072	0.49333
hsa-mir-486-2_28963	13.5816	1.82954	0.887042	2.06252	0.0391583	0.49333
hsa-mir-151a_37016	2318.94	-0.477666	0.231848	-2.06025	0.0393743	0.494686
RNY4P18-201_1709	5.38064	1.03554	0.502682	2.06004	0.0393947	0.494686
hsa-mir-451b_45658	23.4729	1.41491	0.687641	2.05763	0.0396257	0.496776
hsa-mir-450a-2_5085	7.81062	1.8192	0.885723	2.05391	0.0399839	0.500451
RNY1P5-201_26745	1.59883	0.87659	0.427206	2.05192	0.0401778	NA
hsa-let-7d_14013	8.83863	-1.09743	0.534934	-2.05153	0.0402155	0.50253
hsa-mir-142_12507	4.09269	1.01531	0.495242	2.05013	0.0403521	0.503419
ENST00000459091.1_11185	25.127	-1.41882	0.693	-2.04737	0.0406222	0.505219
hsa-mir-98_16067	4.77433	-0.761516	0.372114	-2.04646	0.040711	0.505219
hsa-mir-486-2_37878	73.8799	1.62539	0.794463	2.0459	0.0407664	0.505219
hsa-mir-92a-1_15045	10.0131	-1.3631	0.666288	-2.04581	0.0407753	0.505219
hsa-mir-92a-1_23945	23.5333	1.83876	0.8993	2.04466	0.0408885	0.505219
ENST00000389680.2_43458	6.23128	-1.56446	0.765156	-2.04464	0.0408908	0.505219
RNY4-201_22360	35.7822	-1.27969	0.626263	-2.04338	0.0410145	0.505933
hsa-mir-486-2_27381	15.1166	1.57759	0.772389	2.04248	0.0411044	0.506229
hsa-let-7g_35258	1.73332	-0.859217	0.4208	-2.04187	0.0411647	NA
tRNA-iMet-CAT-1-8_39045	44.7987	-1.0461	0.512589	-2.04083	0.041268	0.506836
hsa-mir-181a-2_39544	4.06697	1.03001	0.504748	2.04065	0.0412856	0.506836
hsa-mir-320a_2531	471.323	0.942167	0.461938	2.0396	0.0413905	0.507315
tRNA-Gly-GCC-1-5_41910	6.86574	1.58907	0.779434	2.03874	0.0414755	0.507546
hsa-mir-451b_33516	52.8686	1.1365	0.557904	2.03709	0.0416412	0.508764
hsa-mir-146a_49592	50.3054	1.06568	0.523945	2.03396	0.0419554	0.511789
hsa-mir-28_26359	2.81869	-0.892982	0.439215	-2.03313	0.042039	NA
hsa-mir-24-1_20448	27.629	-1.36403	0.67183	-2.03032	0.0423244	0.512946
hsa-let-7b_12952	5.62921	1.29174	0.636384	2.02981	0.0423763	0.512946
hsa-mir-486-2_3134	92.1905	1.36768	0.673909	2.02948	0.0424098	0.512946
tRNA-Glu-CTC-1-1_22879	9.63269	1.61912	0.79789	2.02925	0.0424328	0.512946
hsa-mir-128-1_14420	1141.42	-0.372493	0.183579	-2.02906	0.0424522	0.512946
hsa-mir-150_28295	43.0907	1.61668	0.796993	2.02847	0.0425124	0.512946
hsa-mir-26a-2_2854	16.8715	1.04864	0.516972	2.02842	0.0425175	0.512946
hsa-mir-9-2_28024	71.5802	-1.2457	0.614454	-2.02732	0.0426294	0.513491
hsa-mir-28_35482	1422.42	-0.431549	0.212967	-2.02637	0.042727	0.513861
hsa-mir-103b-1_4318	5.43463	1.14583	0.565679	2.02559	0.0428067	0.514015
CTD-2544E12.1-001_24333	19.8665	-1.75232	0.865713	-2.02414	0.042956	0.515003
hsa-let-7g_9007	12.8476	-0.962255	0.475686	-2.02288	0.0430858	0.515755
RP11-284N8.1-002_33540	7.61133	-1.72472	0.853228	-2.0214	0.0432383	0.516775
hsa-let-7f-1_10533	39.7745	-1.40592	0.695748	-2.02073	0.0433074	0.516797
RNY4P28-201_48147	6.7458	1.14745	0.568058	2.01996	0.0433874	0.51695
hsa-mir-126_21358	5.57497	-0.826169	0.409351	-2.01824	0.0435661	0.518117
ENST00000387405.1_19053	3.66941	1.93614	0.959569	2.01772	0.0436203	0.518117
hsa-mir-21_18818	47.2084	-0.995378	0.493647	-2.01637	0.0437608	0.518817
RNY4P14-201_43401	96.5274	1.23347	0.611881	2.01586	0.0438142	0.518817
hsa-mir-15b_46607	74.0439	1.36601	0.679495	2.01033	0.0443958	0.521713
hsa-mir-26b_9285	5.12185	-0.991495	0.493208	-2.0103	0.0443997	0.521713
hsa-mir-4433a_33777	8.96938	-1.8819	0.936289	-2.00995	0.0444362	0.521713
hsa-mir-486-2_43117	23.92	1.65901	0.825518	2.00966	0.0444673	0.521713
hsa-let-7f-2_16859	5.78494	-1.0542	0.524816	-2.00871	0.044568	0.521713
hsa-mir-451b_48897	27.6732	1.12498	0.560243	2.00802	0.0446408	0.521713
RNY4P10-201_10972	8.08508	1.9427	0.967478	2.008	0.0446428	0.521713
RNY4P7-201_22560	74.3977	-0.788102	0.392526	-2.00777	0.0446678	0.521713
hsa-mir-451b_10745	11.337	1.92856	0.960675	2.00751	0.0446956	0.521713
hsa-mir-15a_17009	2.8558	1.21884	0.607537	2.0062	0.044835	NA
hsa-mir-25_10246	39.6462	0.669981	0.334036	2.00572	0.0448864	0.521713
hsa-mir-181b-2_15212	43.1586	1.18573	0.591523	2.00455	0.0450115	0.521713
RNY4-201_34300	595.889	0.423892	0.211509	2.00413	0.0450562	0.521713
hsa-mir-486-2_33982	13.723	1.52738	0.76215	2.00404	0.0450662	0.521713
hsa-mir-194-1_49630	53.1462	1.30448	0.651325	2.00281	0.0451975	0.521713
RNY4-201_39383	4.51799	-0.964744	0.481769	-2.0025	0.0452306	0.521713
hsa-mir-329-1_9159	70.3563	1.38774	0.693188	2.00196	0.0452888	0.521713
RNY1-201_37357	2.69939	1.10233	0.550692	2.00171	0.0453161	NA
hsa-mir-30d_48178	222.316	-0.713205	0.356319	-2.00159	0.045329	0.521713
RNY1-201_44505	3540.46	0.934975	0.467184	2.0013	0.0453603	0.521713
ENST00000384467.1_21110	3.2182	0.84261	0.421122	2.00087	0.0454066	0.521713
hsa-mir-486-2_36199	17487.8	1.16316	0.581355	2.00078	0.0454165	0.521713
hsa-mir-192_13704	20.2777	1.57806	0.78941	1.99903	0.0456047	0.522022
hsa-mir-92a-1_44816	15.3063	0.753613	0.377056	1.99868	0.0456434	0.522022
hsa-mir-30e_34196	2.77235	-0.966712	0.483712	-1.99853	0.0456596	NA
tRNA-Leu-CAG-2-2_40193	19.1594	1.87441	0.937995	1.99832	0.0456823	0.522022
tRNA-Gly-GCC-5-1_39639	5.0382	1.26339	0.632403	1.99776	0.0457428	0.522022
hsa-mir-425_25511	8.05553	0.858325	0.429821	1.99694	0.045832	0.522022
hsa-mir-223_34787	67.3071	1.15261	0.577302	1.99655	0.0458737	0.522022
ENST00000469617.3_19512	51.6783	1.73522	0.869341	1.99602	0.0459321	0.522022
RNY1-201_50210	20.169	1.58354	0.793847	1.99477	0.0460685	0.522022
hsa-mir-103b-1_32145	12.8473	-1.3352	0.669408	-1.9946	0.0460871	0.522022
RNY3P2-201_4523	55.9615	1.35385	0.67887	1.99427	0.0461227	0.522022
hsa-mir-223_18609	2.83639	1.03371	0.518504	1.99363	0.0461923	NA
hsa-mir-93_16300	30.2099	1.57975	0.792491	1.99339	0.0462185	0.522072
hsa-mir-139_26525	26.0334	1.79677	0.901549	1.99299	0.046263	0.522072
RNY4-201_22033	161.717	1.2916	0.64896	1.99026	0.0465621	0.524676
hsa-mir-30e_46490	6.39128	0.753533	0.378971	1.98837	0.0467713	0.52587
RNY4-201_23670	52.1035	1.25657	0.632234	1.98751	0.046866	0.52587
RNY4-201_16751	3.44772	1.18181	0.594641	1.98744	0.0468732	0.52587
hsa-mir-21_31533	57.564	-1.26162	0.635919	-1.98393	0.0472641	0.528534
ENST00000365138.1_13765	2.90032	-1.07866	0.543801	-1.98356	0.0473044	NA
tRNA-Glu-CTC-1-7_38768	3.37145	1.39101	0.701345	1.98334	0.0473293	0.528534
RNY3-201_6989	22.5601	1.3991	0.705656	1.98269	0.047402	0.528534
MMRN1-201_5539	5.411	-1.59963	0.806881	-1.98249	0.0474244	0.528534
RNY4P7-201_7139	6.10683	1.44537	0.729169	1.98222	0.0474546	0.528534
hsa-mir-328_48168	11.771	1.80279	0.910979	1.97895	0.0478213	0.52905
tRNA-Glu-CTC-1-7_13336	5408.6	1.20792	0.610464	1.97869	0.0478505	0.52905
hsa-mir-92a-2_43321	81.8679	1.05504	0.533218	1.97862	0.0478586	0.52905
hsa-mir-652_21516	9.57841	1.95227	0.986791	1.97841	0.047883	0.52905
RNY4P10-201_9443	54.9562	-1.04798	0.529773	-1.97817	0.0479096	0.52905
RNY4-201_2615	4.30867	1.18407	0.598645	1.97792	0.0479376	0.52905
RNY4P7-201_179	6.09238	1.1629	0.588061	1.97752	0.0479828	0.52905
hsa-mir-185_32634	4.61374	-1.18587	0.600282	-1.97551	0.04821	0.530793
hsa-mir-17_35539	76.9096	0.949491	0.480789	1.97486	0.0482841	0.530849
hsa-mir-181a-2_2398	15.0982	1.56131	0.791682	1.97215	0.0485927	0.533479
hsa-mir-16-2_21947	9.80762	0.99081	0.502759	1.97075	0.048753	0.534475
hsa-mir-98_5752	27.8035	-0.868535	0.440878	-1.97001	0.0488368	0.53463
hsa-mir-199a-1_5645	10.1499	-1.60532	0.815817	-1.96774	0.0490974	0.536719
hsa-let-7f-2_41994	9.32173	-1.26914	0.645222	-1.96697	0.0491863	0.536927
RNY4-201_47619	3.04212	1.0724	0.545356	1.96642	0.0492505	NA
hsa-mir-486-2_7225	23.6409	1.62433	0.826889	1.96439	0.0494854	0.539426
hsa-mir-486-2_1073	82.3604	-0.792557	0.403621	-1.96362	0.0495745	0.539609
hsa-mir-30c-1_25538	12.6346	-1.63732	0.834079	-1.96303	0.0496427	0.539609
hsa-mir-589_955	9.05147	-1.708	0.870756	-1.96152	0.0498185	0.539877
hsa-mir-223_24656	22.5917	-1.13245	0.577344	-1.96149	0.0498217	0.539877
hsa-mir-486-2_5944	23.5124	-1.59076	0.81142	-1.96047	0.0499409	0.539877
hsa-mir-25_41073	5.1438	1.15855	0.590972	1.96041	0.0499482	0.539877
RNY4P3-201_35773	22.1678	0.957996	0.488973	1.9592	0.0500894	0.540642
hsa-mir-25_48804	4542.83	0.785805	0.401744	1.95598	0.050467	0.543953
hsa-mir-26b_32147	11.9777	-1.0537	0.539265	-1.95395	0.0507069	0.545773
RNY1-201_4926	39.2081	1.56888	0.803307	1.95303	0.0508165	0.546188
RNY1-201_970	70.1611	1.40355	0.719445	1.95087	0.051072	0.548168
hsa-mir-16-2_14622	12.359	1.16407	0.597533	1.94813	0.0513999	0.550918
RNY3-201_41034	2.13443	0.783675	0.402368	1.94766	0.051456	NA
hsa-mir-486-2_11453	21.275	1.74275	0.895636	1.94583	0.0516751	0.553096
RNY4P10-201_31739	16.9763	1.45159	0.747187	1.94274	0.052047	0.556298
RNY4-201_29029	2.79556	1.06262	0.547001	1.94263	0.0520606	NA
ENST00000364678.1_44548	9.06372	0.841279	0.433201	1.94201	0.0521361	0.556298
ENST00000363331.1_26982	7.99762	1.03876	0.535015	1.94155	0.0521914	0.556298
hsa-let-7i_31699	1.98442	-0.856541	0.441268	-1.94109	0.0522473	NA
tRNA-Glu-CTC-1-7_35923	2150.66	1.09355	0.563422	1.9409	0.0522701	0.556366
hsa-mir-142_34926	6.49296	-1.45134	0.748466	-1.93909	0.0524905	0.556784
hsa-mir-30d_49137	4.64273	-0.787843	0.406423	-1.93848	0.0525649	0.556784
hsa-mir-16-2_38246	17.3071	1.60273	0.827063	1.93785	0.0526411	0.556784
RNY4P10-201_30398	3.43975	1.34849	0.695929	1.93769	0.0526611	0.556784
hsa-mir-342_49856	15.135	1.668	0.860858	1.9376	0.0526717	0.556784
hsa-mir-223_29125	8.76701	-1.26289	0.652746	-1.93473	0.0530232	0.557774
hsa_piR_016658|gb|DQ592931|Homo_sapiens_36753	6.48902	-1.24108	0.641686	-1.9341	0.0531008	0.557774
hsa-mir-3184_20217	195.394	0.59324	0.306744	1.93399	0.0531143	0.557774
RNY4P7-201_39053	4.31197	1.11925	0.578776	1.93382	0.0531351	0.557774
hsa-mir-140_22845	1575.6	0.579649	0.299898	1.93282	0.0532586	0.557774
hsa-mir-21_35916	14.5652	-1.32187	0.684034	-1.93246	0.0533025	0.557774
RNY4-201_7751	14.9569	0.975533	0.504843	1.93235	0.0533165	0.557774
hsa-mir-320c-1_48456	7.378	1.62759	0.84239	1.93211	0.053346	0.557774
hsa-mir-10b_30565	33.6153	1.98132	1.02608	1.93097	0.0534872	0.558263
hsa-mir-27b_17870	21.3125	1.98043	1.02584	1.93056	0.053538	0.558263
hsa-mir-223_21790	115.712	1.59376	0.826161	1.92912	0.0537159	0.558912
hsa-mir-598_2075	152.582	-0.680329	0.352707	-1.92888	0.0537457	0.558912
hsa-mir-199a-1_44478	9.79489	-1.48721	0.771297	-1.92819	0.0538314	0.559047
RNY4-201_9637	2.27226	-0.923736	0.479303	-1.92725	0.0539488	NA
hsa-mir-16-1_25565	10.196	-1.08492	0.562978	-1.92711	0.0539658	0.559685
hsa-mir-425_7676	11.9033	-1.67699	0.871064	-1.92523	0.0542012	0.561162
RNY4-201_28269	14.256	0.767239	0.398607	1.9248	0.0542542	0.561162
hsa-let-7f-2_15205	14.5829	-1.6252	0.845449	-1.92229	0.0545694	0.563664
hsa-mir-486-2_35174	129.82	1.05754	0.551153	1.91878	0.0550122	0.5666
ENST00000390880.2_6398	23.3872	-1.6949	0.883453	-1.91849	0.0550486	0.5666
hsa-mir-92a-1_32975	8.18412	1.24428	0.649148	1.9168	0.0552636	0.5666
hsa-mir-150_18401	68.2335	1.44165	0.752153	1.9167	0.0552757	0.5666
hsa-mir-4732_29474	26.1254	2.07028	1.08061	1.91585	0.0553845	0.5666
hsa-mir-223_18906	8095.29	-0.64182	0.335142	-1.91507	0.0554842	0.5666
hsa-mir-766_9818	51.4043	-0.975343	0.509313	-1.91502	0.0554902	0.5666
RNY4-201_47981	207.203	-0.983143	0.513395	-1.91498	0.0554947	0.5666
hsa-mir-21_9108	11.3211	-0.754779	0.394286	-1.91429	0.0555829	0.5666
hsa-mir-590_42583	14.2993	-1.42611	0.745007	-1.91423	0.055591	0.5666
hsa-mir-199a-1_4568	1.69658	-0.900177	0.470275	-1.91415	0.0556013	NA
hsa-mir-92a-1_36770	1777.38	-0.439615	0.230089	-1.91063	0.0560516	0.569456
hsa-mir-185_43089	72.6295	0.916477	0.479791	1.91016	0.0561124	0.569456
RNY4P7-201_12042	88.5481	-0.947626	0.496469	-1.90873	0.0562965	0.569456
hsa-mir-324_25371	24.0862	1.32432	0.693862	1.90862	0.0563113	0.569456
hsa-mir-1255b-2_31062	5.53742	1.5913	0.833747	1.90862	0.0563115	0.569456
RNY4P10-201_35315	5.9778	1.44409	0.757273	1.90697	0.056525	0.569456
RNY4P10-201_28667	174.174	-1.07117	0.56174	-1.90688	0.0565363	0.569456
hsa-mir-126_7291	1125.22	-0.432354	0.226757	-1.90668	0.0565616	0.569456
hsa-mir-21_14969	64.6667	-1.15497	0.605818	-1.90647	0.0565895	0.569456
hsa-mir-144_30459	319.815	0.986163	0.517319	1.90629	0.0566121	0.569456
hsa-let-7i_42574	2.21697	-0.880484	0.462278	-1.90467	0.0568236	NA
RNY4-201_15623	31.887	-1.03281	0.542332	-1.90438	0.0568609	0.571211
hsa-mir-328_15429	235.597	0.986473	0.518189	1.90369	0.0569499	0.571219
hsa-mir-16-1_6572	20.1407	0.703731	0.369865	1.90267	0.057084	0.571219
hsa-mir-425_21933	3.29393	-0.867299	0.455835	-1.90266	0.0570848	0.571219
hsa-mir-17_26004	12.7647	1.84396	0.97012	1.90076	0.0573337	0.571889
ENST00000362710.1_7612	2.16453	0.708384	0.372808	1.90013	0.0574161	NA
hsa-mir-361_35595	161.083	0.719723	0.379014	1.89894	0.057573	0.571889
RNY4-201_31439	3.45317	0.894833	0.471278	1.89874	0.0575988	0.571889
hsa-mir-486-2_12410	14.5865	1.50477	0.792568	1.8986	0.0576174	0.571889
ENST00000387441.1_27942	25.6882	1.21739	0.641236	1.89851	0.0576294	0.571889
hsa-mir-92a-1_12000	4066.78	0.856479	0.451252	1.89801	0.0576954	0.571889
hsa-mir-223_42186	20.6928	-1.04937	0.552934	-1.89782	0.0577197	0.571889
hsa-mir-21_25319	11.7104	-1.51319	0.797419	-1.89761	0.057747	0.571889
RNY4-201_39986	2.51096	0.796412	0.419971	1.89635	0.0579138	NA
hsa-mir-342_32476	31.6935	1.21247	0.64012	1.89413	0.0582082	0.574607
hsa-mir-126_282	28.4164	-1.08977	0.57551	-1.89357	0.0582826	0.574607
tRNA-Glu-CTC-1-1_49765	39.5934	1.36994	0.723793	1.89273	0.0583937	0.574607
hsa-mir-30d_41711	2.31988	-0.771604	0.407853	-1.89187	0.0585086	NA
hsa-mir-486-2_11700	219.633	1.04755	0.553846	1.89142	0.0585689	0.574607
hsa-mir-92a-1_14185	123.601	0.974047	0.515198	1.89063	0.0586739	0.574607
RNY4P10-201_34208	13.1073	1.39356	0.737173	1.89042	0.0587022	0.574607
hsa-mir-21_20903	11.5525	-1.12015	0.592552	-1.89038	0.0587072	0.574607
hsa-let-7b_23309	7.27178	0.929757	0.491927	1.89003	0.0587539	0.574607
hsa-mir-1307_47746	728.52	-0.571282	0.30229	-1.88985	0.0587786	0.574607
hsa-mir-3184_14895	5.73588	1.36793	0.723922	1.8896	0.0588109	0.574607
hsa-mir-140_39698	170.438	-1.09927	0.58187	-1.8892	0.0588651	0.574607
hsa-mir-148a_45868	5.88797	-1.45798	0.771908	-1.8888	0.0589187	0.574607
RNY4-201_23691	5.71899	1.31908	0.699153	1.88669	0.0592023	0.576187
hsa-mir-486-2_40970	377.103	0.80642	0.427474	1.88648	0.0592307	0.576187
RNY1-201_33798	339.713	0.838384	0.44494	1.88427	0.0595291	0.578358
hsa_piR_000823|gb|DQ571031|Homo_sapiens_20294	10.7383	1.86685	0.991326	1.88319	0.0596749	0.578758
hsa-let-7e_20293	744.951	-0.502355	0.266806	-1.88285	0.0597209	0.578758
hsa-mir-126_21423	175.027	0.867069	0.460887	1.8813	0.0599307	0.580059
hsa-mir-486-2_15125	282.886	0.781402	0.41564	1.88	0.0601082	0.581046
ENST00000387456.1_35020	11.5507	-1.6626	0.884775	-1.87912	0.0602278	0.581471
hsa-mir-21_48909	14.9309	-0.711669	0.378972	-1.87789	0.0603956	0.582359
hsa-mir-3615_48196	6.95056	-1.6156	0.861012	-1.8764	0.0606001	0.583599
hsa-mir-103b-1_10548	22.9457	-1.50858	0.804594	-1.87496	0.060798	0.584648
hsa-mir-181b-2_32205	15.9229	-1.70572	0.909959	-1.8745	0.0608612	0.584648
hsa-let-7a-1_19629	15.2338	0.905138	0.483598	1.87167	0.0612518	0.586838
RNY4P18-201_44448	31.4831	0.829466	0.44326	1.87129	0.0613053	0.586838
hsa-mir-223_45247	9.63956	-1.14528	0.612059	-1.87119	0.0613183	0.586838
hsa-mir-576_37645	27.3028	-1.47327	0.788418	-1.86865	0.0616721	0.589405
hsa-let-7b_19140	13.1184	1.05621	0.565377	1.86816	0.0617399	0.589405
RNY4-201_23235	17.4358	-1.56237	0.836643	-1.86743	0.0618414	0.589641
hsa-mir-222_37957	2.54927	0.786301	0.421311	1.86632	0.0619969	NA
hsa-mir-221_29154	13.0468	-1.52276	0.816534	-1.86491	0.0621941	0.59227
hsa-mir-26a-2_4239	28.1382	1.10892	0.595169	1.8632	0.0624341	0.593363
RNY4-201_47665	29.9241	-1.44344	0.774794	-1.86299	0.0624633	0.593363
hsa-mir-486-2_48650	62.7582	1.19241	0.640534	1.86158	0.0626617	0.594513
hsa-mir-199a-1_31635	95.9393	-0.872932	0.46923	-1.86035	0.0628361	0.594567
hsa-let-7b_34929	19.2937	1.10856	0.595919	1.86026	0.0628491	0.594567
hsa-mir-486-2_33678	124.328	1.01732	0.546977	1.8599	0.0628995	0.594567
hsa-mir-98_45794	3.62254	-0.793225	0.426648	-1.8592	0.0629984	0.59477
hsa-mir-320a_4633	10.182	0.885235	0.476817	1.85655	0.0633749	0.59759
hsa-mir-16-1_8748	11.2722	0.89627	0.4835	1.85371	0.0637805	0.600678
hsa-mir-223_43152	327.077	-0.563398	0.304284	-1.85155	0.0640901	0.602345
tRNA-Val-CAC-3-1_27744	42.7517	1.61026	0.870054	1.85076	0.0642048	0.602345
hsa-mir-483_4673	31.2484	1.56111	0.843705	1.8503	0.0642701	0.602345
hsa-mir-92a-2_39563	5.90106	1.23788	0.669202	1.84978	0.0643453	0.602345
hsa-mir-26b_32680	6.91406	-0.941473	0.509101	-1.84929	0.0644165	0.602345
hsa-mir-486-2_48054	1766.26	0.49935	0.270034	1.84921	0.0644278	0.602345
hsa-let-7d_31389	56.7825	-1.22523	0.662871	-1.84837	0.0645485	0.60274
RNY4P27-201_30183	9.35413	0.99856	0.540464	1.8476	0.0646603	0.603008
hsa-mir-320c-1_48616	12.8076	1.87902	1.01729	1.84709	0.0647341	0.603008
hsa-mir-451b_37525	3.58708	1.34207	0.726967	1.84612	0.064875	0.603525
hsa-let-7a-1_9519	9.54192	1.58405	0.858321	1.84552	0.0649615	0.603525
AC018731.1-001_5358	16.4258	-1.31012	0.710061	-1.84508	0.0650252	0.603525
hsa-mir-551b_5368	19.1686	1.70403	0.924615	1.84296	0.065335	0.605226
hsa-mir-16-2_36271	271.31	0.771856	0.418902	1.84257	0.0653915	0.605226
hsa-mir-150_39150	3.34371	1.15051	0.62453	1.84221	0.0654447	0.605226
hsa-mir-874_38865	28.2263	1.2633	0.686115	1.84123	0.0655876	0.605607
hsa-mir-486-2_24095	5119.75	0.670648	0.364314	1.84085	0.0656435	0.605607
ENST00000363120.1_29625	16.953	-1.49895	0.814909	-1.83941	0.0658547	0.606292
RNY4-201_37020	16.6318	0.865452	0.470541	1.83927	0.0658756	0.606292
hsa-mir-92a-1_5239	2.0197	-0.831178	0.452467	-1.83699	0.0662111	NA
RNY4-201_17753	3.43069	1.06567	0.580145	1.8369	0.0662253	0.608782
RNY4P18-201_49962	2.78971	0.808244	0.440486	1.83489	0.0665215	NA
RNY4-201_26782	39.7514	-1.28644	0.701203	-1.83462	0.0665624	0.610081
RNY4P37-201_5348	23.0868	0.952108	0.519012	1.83446	0.0665855	0.610081
hsa-mir-223_23788	40.1472	1.70732	0.930759	1.83433	0.0666048	0.610081
hsa-mir-486-2_47883	2.63105	-0.942614	0.514195	-1.83318	0.0667752	NA
hsa-mir-486-2_15671	11.5535	-1.10404	0.602446	-1.8326	0.0668617	0.611081
RNY4P7-201_46001	74.4296	-0.984885	0.537447	-1.83253	0.066873	0.611081
hsa-mir-451b_5203	412.148	0.980868	0.535952	1.83014	0.0672287	0.613601
hsa-let-7d_36244	3.73184	-0.982722	0.537482	-1.82838	0.0674924	0.615166
ENST00000387459.1_10210	31.0917	1.56072	0.853818	1.82793	0.0675602	0.615166
hsa-mir-484_1429	1.54561	-0.776537	0.425195	-1.82631	0.0678038	NA
hsa-mir-320a_17077	3394.03	0.596082	0.326519	1.82556	0.0679159	0.617454
hsa-mir-425_1184	5.45681	-1.21553	0.665973	-1.82519	0.0679722	0.617454
hsa-mir-222_36839	3.25966	-0.914293	0.501344	-1.82368	0.0681998	0.61781
hsa-mir-28_45481	8.02548	-1.262	0.692109	-1.82341	0.0682408	0.61781
hsa-mir-4286_19323	4.99904	1.34626	0.738742	1.82237	0.0683983	0.61781
AC105903.1-001_25547	23.0612	1.76159	0.966818	1.82205	0.0684471	0.61781
hsa-mir-26b_14467	7.14087	1.08689	0.596655	1.82163	0.0685109	0.61781
hsa-mir-766_40560	15.4562	1.52513	0.837258	1.82158	0.0685189	0.61781
hsa-mir-30d_47703	14110.9	-0.314626	0.172854	-1.82019	0.0687305	0.61781
hsa-mir-92a-2_5475	31.7026	0.609905	0.335114	1.81999	0.0687599	0.61781
hsa-let-7b_28171	12.5109	-1.75954	0.966931	-1.81971	0.0688028	0.61781
hsa-mir-21_502	6886.08	-0.449057	0.246785	-1.81963	0.0688153	0.61781
hsa-let-7b_46083	15.8945	1.24738	0.685928	1.81853	0.0689835	0.618598
hsa-mir-223_13802	13.9597	-1.5286	0.841714	-1.81606	0.0693617	0.621264
RNY3P2-201_28116	1.71415	0.819287	0.45132	1.81531	0.0694759	NA
RNY4-201_40893	7.33929	0.80156	0.441573	1.81524	0.0694874	0.621666
hsa-mir-92a-2_42101	22.4775	-1.33559	0.736131	-1.81433	0.0696263	0.622184
hsa-mir-181a-2_41261	2.58804	-0.985039	0.542931	-1.8143	0.069632	NA
hsa-mir-486-2_47238	380.832	0.956676	0.527575	1.81335	0.0697781	0.622641
hsa-let-7c_43898	2.74783	1.0547	0.581783	1.81288	0.0698503	NA
RNY4-201_11579	5.84488	-1.3248	0.73101	-1.81229	0.069941	0.622641
hsa-mir-452_16766	12.652	-1.58946	0.877329	-1.8117	0.0700327	0.622641
hsa-mir-21_44175	209.268	-0.516703	0.285322	-1.81095	0.0701491	0.622641
hsa-mir-222_27828	9.43413	-1.3165	0.727071	-1.81068	0.0701896	0.622641
hsa-mir-1179_19040	22.9366	-1.66317	0.919171	-1.80942	0.0703856	0.622641
hsa-mir-221_25000	7.73654	-1.56651	0.866094	-1.80871	0.0704961	0.622641
RNY4P10-201_4130	2.57611	1.17308	0.648631	1.80855	0.0705208	NA
hsa-mir-26a-2_11265	17.6248	-1.61013	0.890479	-1.80816	0.070581	0.622641
hsa-mir-532_42725	15.052	-1.50298	0.831333	-1.80792	0.0706193	0.622641
hsa-mir-192_9623	93.9473	0.855991	0.473534	1.80767	0.0706584	0.622641
hsa-mir-10b_18737	360.84	1.10638	0.612085	1.80756	0.0706758	0.622641
hsa-let-7a-1_17033	7.74775	-0.906247	0.501548	-1.8069	0.070778	0.622641
hsa-mir-30d_2917	11.9587	-1.39529	0.772228	-1.80683	0.0707882	0.622641
hsa-mir-92a-1_31721	4.54809	1.11463	0.617006	1.80652	0.0708376	0.622641
ENST00000387449.1_43828	11.4534	-1.52515	0.844764	-1.80541	0.0710103	0.622641
ENST00000362765.1_8556	8.88374	-1.52317	0.843784	-1.80516	0.0710493	0.622641
hsa-mir-30a_15485	38.3673	-1.19962	0.665067	-1.80377	0.0712681	0.622641
ENST00000387460.2_49341	22.2438	-1.74443	0.96717	-1.80365	0.0712868	0.622641
RNY4-201_7745	3.58598	0.986858	0.547169	1.80357	0.0712987	0.622641
hsa-mir-24-2_17799	4088.4	-0.316523	0.175505	-1.8035	0.0713095	0.622641
hsa-mir-328_19673	14.7852	-1.80498	1.00124	-1.80274	0.0714288	0.622641
hsa-mir-3184_6519	28.2959	1.36225	0.755739	1.80254	0.0714599	0.622641
hsa-mir-16-1_15661	9.73665	0.845575	0.4699	1.79948	0.0719432	0.626142
hsa-mir-181a-2_34487	4.67078	-0.873758	0.48579	-1.79863	0.0720769	0.626596
hsa-mir-15b_23732	7.44172	-0.941197	0.523558	-1.7977	0.0722253	0.627177
ENST00000631292.1_38837	545.964	1.17856	0.656988	1.79388	0.0728326	0.629769
hsa-mir-126_33484	228.659	0.847755	0.472695	1.79345	0.0729009	0.629769
hsa-mir-486-2_13154	17.0985	1.19404	0.665925	1.79306	0.0729637	0.629769
hsa-mir-25_3102	5.21546	1.0959	0.611201	1.79303	0.0729682	0.629769
hsa-mir-186_11713	59.6377	1.08936	0.607648	1.79275	0.0730129	0.629769
hsa-mir-223_35127	92.6194	0.924923	0.515929	1.79273	0.0730155	0.629769
hsa-mir-16-1_24176	14.5272	-0.97935	0.54646	-1.79217	0.0731056	0.629839
hsa-mir-92a-1_37983	5.28621	0.943021	0.526376	1.79153	0.0732076	0.630012
hsa-let-7g_42247	6.77826	0.816382	0.455987	1.79036	0.0733958	0.630925
hsa-mir-16-1_24149	5.39757	1.05039	0.58711	1.78909	0.0736006	0.631856
hsa-mir-25_2045	12.0376	-1.28849	0.720363	-1.78867	0.0736686	0.631856
hsa-mir-10b_27207	62.4753	1.78366	0.999744	1.78411	0.074405	0.634058
hsa-let-7i_46086	14.7841	1.37673	0.771831	1.78371	0.0744702	0.634058
hsa-mir-194-1_45363	86.2548	0.932184	0.522673	1.78349	0.0745059	0.634058
hsa-mir-134_37467	489.084	1.00131	0.561508	1.78326	0.0745443	0.634058
hsa-mir-16-2_18654	30.9756	1.04256	0.584652	1.78321	0.0745521	0.634058
hsa-mir-629_37071	11.2044	1.53874	0.863033	1.78295	0.0745947	0.634058
hsa_piR_020326|gb|DQ597916|Homo_sapiens_6593	609.262	1.23937	0.695292	1.78252	0.0746642	0.634058
hsa-let-7a-1_19612	38.9533	-1.13035	0.634198	-1.78233	0.0746952	0.634058
hsa-mir-92a-1_30335	13.42	0.881189	0.494466	1.7821	0.0747326	0.634058
hsa-mir-126_24934	14121.9	-0.368642	0.206871	-1.78199	0.0747503	0.634058
hsa-let-7g_36912	2.92384	-0.917063	0.515304	-1.77965	0.0751326	NA
hsa-mir-21_9436	4.04386	1.06024	0.596023	1.77886	0.0752619	0.637145
hsa-mir-324_6930	32.7436	1.43197	0.80504	1.77875	0.0752801	0.637145
hsa-mir-151a_40206	3512.48	-0.41954	0.236314	-1.77535	0.0758403	0.640279
RNY4-201_49641	7.74964	0.671297	0.378124	1.77534	0.0758423	0.640279
hsa-mir-99b_33617	13.5132	-1.50054	0.84538	-1.77499	0.0759003	0.640279
hsa-mir-4433a_19294	5.47165	-1.32432	0.746446	-1.77416	0.0760361	0.640721
ENST00000363338.1_38159	2.33726	0.938795	0.529477	1.77306	0.0762189	NA
hsa-mir-223_2963	26.8011	1.37064	0.773268	1.77253	0.076306	0.642291
hsa-let-7g_6157	41.8016	1.14009	0.643541	1.77159	0.0764634	0.642912
tRNA-Glu-CTC-1-1_37411	7.13757	1.33254	0.75246	1.77091	0.0765762	0.643157
RP11-598F7.2-002_30920	42.6353	1.6263	0.91916	1.76933	0.0768381	0.64325
hsa-mir-374b_36602	3.25692	-0.929997	0.525706	-1.76905	0.0768863	0.64325
hsa-mir-30c-2_46003	4.49817	-0.996183	0.563225	-1.76871	0.0769418	0.64325
hsa-mir-484_20740	1159.53	-0.373926	0.211451	-1.76838	0.0769969	0.64325
ENST00000387459.1_50167	24.7413	1.65174	0.934068	1.76833	0.0770059	0.64325
hsa-mir-1307_26632	259.652	-0.688583	0.389766	-1.76666	0.0772853	0.644389
RNY4-201_37235	6.4324	0.752564	0.426017	1.76651	0.0773099	0.644389
RNY4-201_17586	2.36369	0.771977	0.437121	1.76605	0.0773877	NA
hsa-mir-16-2_25100	28.4868	1.24522	0.705169	1.76584	0.077422	0.644624
hsa-let-7f-2_19806	119.999	0.958567	0.54348	1.76376	0.0777728	0.645599
RNY4P10-201_38252	16.091	-1.04002	0.589665	-1.76374	0.0777751	0.645599
RP3-481F12.6-001_20156	10.6341	1.76876	1.00301	1.76345	0.0778246	0.645599
tRNA-Glu-CTC-1-1_35875	5.01263	1.40645	0.797818	1.76287	0.0779229	0.645599
RNY4P10-201_5997	7.84435	1.12689	0.639315	1.76265	0.0779592	0.645599
hsa_piR_009295|gb|DQ582567|Homo_sapiens_15991	68.612	1.2964	0.735949	1.76154	0.0781471	0.646459
hsa-mir-28_25353	807.382	-0.429505	0.244147	-1.75921	0.0785417	0.647698
hsa-mir-103b-1_30198	3.34642	0.901324	0.512421	1.75895	0.0785856	0.647698
hsa-mir-505_31240	432.144	-0.727125	0.413409	-1.75885	0.0786026	0.647698
hsa-mir-199a-1_42689	14.5483	-1.29935	0.738827	-1.75867	0.078634	0.647698
hsa_piR_014620|gb|DQ590013|Homo_sapiens_12930	17.8492	1.7352	0.987426	1.7573	0.0788667	0.648919
hsa-mir-150_4394	36.931	1.11154	0.632842	1.75643	0.0790157	0.649148
hsa-let-7g_16225	5.54096	1.43694	0.818417	1.75575	0.0791309	0.649148
ENST00000387314.1_46737	21.7069	-1.45414	0.82848	-1.75518	0.0792277	0.649148
hsa-mir-25_3753	19.046	-1.16194	0.662145	-1.75481	0.0792924	0.649148
ENST00000363171.1_36539	49.9521	1.36074	0.775502	1.75466	0.0793169	0.649148
hsa-mir-93_14308	9.23289	1.53686	0.876192	1.75402	0.0794267	0.649355
RNY3P2-201_47586	678.656	0.50309	0.286939	1.7533	0.0795508	0.649451
RNY4-201_43509	6.89525	-1.40548	0.802061	-1.75233	0.0797169	0.649451
hsa-mir-3184_15130	251.895	0.75751	0.432421	1.75179	0.07981	0.649451
hsa-mir-451b_20850	103.136	1.40624	0.802754	1.75177	0.0798137	0.649451
hsa-mir-191_6271	2.57178	0.817053	0.466458	1.75161	0.0798408	NA
hsa-mir-194-1_26848	442.337	0.781174	0.446089	1.75116	0.079918	0.649451
hsa-mir-223_21062	14.2689	-0.968257	0.552973	-1.751	0.0799454	0.649451
hsa-mir-223_2803	24.5591	0.406001	0.231978	1.75017	0.0800889	0.649929
hsa-mir-451b_33408	9.96873	1.03438	0.591347	1.74919	0.0802587	0.650207
hsa-mir-224_40946	11.7428	-1.30977	0.748871	-1.74899	0.0802923	0.650207
hsa-mir-505_26357	44.6293	-0.956343	0.54699	-1.74837	0.0803995	0.65039
hsa-mir-451b_14273	39.2738	1.8433	1.05534	1.74665	0.0806979	0.651676
hsa-mir-148a_25207	282.094	-0.688118	0.394003	-1.74648	0.0807281	0.651676
hsa-mir-21_37049	4.47014	0.824201	0.47221	1.74541	0.0809137	0.652488
hsa-mir-3184_25193	287.727	0.761268	0.436298	1.74484	0.0810132	0.652606
RNY4-201_1259	14.5425	1.55204	0.889767	1.74432	0.0811028	0.652644
RNY4P10-201_22153	288.885	0.904087	0.518678	1.74306	0.0813233	0.653734
hsa-mir-4433a_32821	7.8673	-1.55855	0.894562	-1.74225	0.0814645	0.654184
hsa-mir-425_12153	4.12795	-1.02704	0.590034	-1.74064	0.0817469	0.655052
hsa-mir-93_5245	119.956	0.649074	0.373061	1.73986	0.0818838	0.655052
AC105020.1-001_6450	3.71935	-1.30229	0.748786	-1.73921	0.0819982	0.655052
RNY4P10-201_8057	5.15227	-0.934337	0.53756	-1.73811	0.0821921	0.655052
RNY4P18-201_7918	3344.72	0.367907	0.211682	1.73802	0.0822078	0.655052
hsa-mir-106b_13790	121.945	1.00907	0.580612	1.73795	0.08222	0.655052
hsa-mir-151a_45368	32.6725	-1.67756	0.965324	-1.73782	0.0822432	0.655052
hsa-mir-24-1_38367	23.5435	-0.476709	0.274325	-1.73775	0.0822544	0.655052
hsa-mir-126_45266	140.74	-0.829631	0.477628	-1.73698	0.0823903	0.655455
hsa-mir-339_37923	11.3809	-1.57657	0.908195	-1.73594	0.082574	0.655593
hsa-mir-192_15672	382.067	0.679113	0.391343	1.73534	0.0826807	0.655593
hsa-mir-30e_7796	7.80242	1.3327	0.768026	1.73523	0.0826999	0.655593
hsa-mir-146a_23076	23.7805	-0.538948	0.310641	-1.73495	0.0827489	0.655593
ENST00000581956.1_4939	14.6129	-1.54393	0.890512	-1.73376	0.0829607	0.656594
hsa-mir-24-2_6627	5.02599	-0.788312	0.454904	-1.73292	0.0831099	0.657098
hsa-mir-140_41610	3713	0.620648	0.358477	1.73135	0.0833901	0.65849
hsa-mir-425_41569	3.95671	-0.870643	0.503065	-1.73068	0.0835092	0.65849
RNY4-201_11521	23.5523	0.705351	0.407602	1.73049	0.083543	0.65849
hsa-mir-92a-1_15531	2.5541	-0.940238	0.543568	-1.72975	0.0836748	NA
ENST00000459041.1_20685	1.84255	0.765126	0.442373	1.7296	0.0837026	NA
RNY4P10-201_40814	377.702	-1.00297	0.579955	-1.72939	0.0837398	0.658849
hsa-mir-29a_24950	10.4934	1.21445	0.702292	1.72927	0.08376	0.658849
RNY4-201_8004	2.92814	0.774016	0.447762	1.72863	0.0838751	NA
hsa-mir-664a_10847	229.69	-0.796726	0.461078	-1.72797	0.0839944	0.659657
hsa-mir-26a-2_4220	8.29658	-1.55311	0.899127	-1.72735	0.0841039	0.659657
ENST00000410794.1_27119	34.153	1.54625	0.895226	1.72722	0.0841288	0.659657
RNY4-201_16424	53.6858	0.796472	0.461341	1.72643	0.0842709	0.659657
hsa-mir-126_21308	3.28224	-1.00502	0.582311	-1.72591	0.0843631	0.659657
hsa-mir-486-2_3876	4.59348	1.12342	0.650947	1.72583	0.0843777	0.659657
hsa-mir-21_28277	3.13894	-0.78971	0.458101	-1.72388	0.0847299	0.661737
hsa-mir-484_41259	3809.99	0.580703	0.336994	1.72319	0.0848547	0.662039
ENST00000387441.1_23070	29.4329	-1.33042	0.772376	-1.72251	0.0849779	0.662328
hsa-mir-486-2_25041	14.4548	1.08259	0.62898	1.72119	0.0852171	0.663519
hsa-mir-181b-2_50225	1141.08	-0.333189	0.193955	-1.71786	0.0858216	0.667117
ENST00000387441.1_7870	14.8774	1.06486	0.619934	1.71769	0.0858528	0.667117
hsa-mir-24-1_41750	6.95565	-1.1155	0.649913	-1.71638	0.0860918	0.667365
RP11-846F4.3-001_616	10.5485	-1.53678	0.895655	-1.71581	0.0861964	0.667365
tRNA-iMet-CAT-1-8_18478	69.9193	-0.816863	0.476355	-1.71482	0.0863784	0.667365
hsa-mir-22_19888	37.3764	1.10734	0.645867	1.7145	0.086437	0.667365
hsa-mir-223_10769	13.494	1.5379	0.897158	1.71419	0.0864938	0.667365
hsa-mir-140_21439	75.5476	-0.990436	0.577967	-1.71366	0.0865919	0.667365
hsa-mir-374c_12470	6.98841	-0.875604	0.511005	-1.71349	0.0866217	0.667365
tRNA-Glu-TTC-1-2_32117	25.1202	1.64555	0.960781	1.71272	0.0867632	0.667365
RNY1-201_21586	3.24346	0.992565	0.579713	1.71217	0.0868662	0.667365
ENST00000364678.1_38478	2.13011	0.799767	0.467238	1.71169	0.0869538	NA
tRNA-iMet-CAT-1-8_1901	28.7233	-1.37257	0.801947	-1.71155	0.08698	0.667365
ENST00000516993.1_811	1.95341	0.799661	0.467296	1.71125	0.0870344	NA
ENST00000387459.1_19578	12.2874	1.53433	0.896647	1.71118	0.0870476	0.667365
hsa-mir-486-2_25130	202.101	0.883921	0.516674	1.71079	0.0871201	0.667365
hsa-mir-484_34781	465.627	0.867583	0.507475	1.70961	0.0873382	0.667365
hsa-mir-192_15149	31.5331	1.08278	0.633379	1.70953	0.0873527	0.667365
hsa-mir-186_41959	9.57699	-1.53733	0.899709	-1.7087	0.0875071	0.667365
RNY4-201_4292	252.882	0.524622	0.307123	1.70818	0.0876028	0.667365
hsa-mir-20b_22176	182.643	0.52433	0.307033	1.70773	0.0876864	0.667365
hsa-mir-99a_10528	104.299	1.04828	0.613922	1.70751	0.0877264	0.667365
hsa-mir-889_17066	15.3481	1.41756	0.830191	1.70751	0.0877267	0.667365
hsa-mir-125a_17567	3.23876	-0.688698	0.403429	-1.70711	0.0878017	0.667365
ENST00000383855.1_20369	3.46802	0.724308	0.424396	1.70668	0.0878817	0.667365
hsa-mir-942_14375	49.6517	1.03737	0.607949	1.70634	0.0879441	0.667365
RNY4P10-201_2634	1.21197	0.740542	0.434008	1.70629	0.0879545	NA
RNY4P25-201_37894	5.32113	1.22545	0.718242	1.70618	0.0879751	0.667365
hsa-mir-21_42301	3.37485	-0.859757	0.504145	-1.70538	0.0881242	0.667365
hsa-mir-26a-2_23593	5.8691	-0.643045	0.377134	-1.70508	0.0881788	0.667365
hsa-mir-223_21274	43.8545	-0.753328	0.441869	-1.70487	0.0882195	0.667365
hsa-mir-181a-2_31444	17.9711	-1.21734	0.714214	-1.70445	0.0882966	0.667365
hsa-mir-320a_40600	4.44207	-0.778298	0.456654	-1.70435	0.0883162	0.667365
hsa-let-7e_25251	94.7949	-0.884312	0.519228	-1.70313	0.0885439	0.668197
RNY1-201_41963	15.1097	1.68514	0.989615	1.70283	0.0886003	0.668197
hsa-mir-30c-2_33884	4968.95	-0.225855	0.132684	-1.7022	0.0887172	0.668423
hsa-mir-26a-2_23544	2.24295	0.888988	0.522321	1.70199	0.0887564	NA
hsa-let-7f-2_29516	3.75674	0.823747	0.4841	1.7016	0.0888299	0.668617
hsa-let-7b_37879	16944.2	0.624709	0.367449	1.70012	0.089108	0.670054
hsa-mir-486-2_48772	68.4284	0.954253	0.562243	1.69722	0.0896541	0.673502
hsa-mir-451b_34756	76.6771	1.23231	0.726849	1.69541	0.0899979	0.675424
hsa-mir-186_20507	3355.66	0.55711	0.328729	1.69474	0.0901253	0.67572
ENST00000631292.1_20139	519.94	1.09522	0.646539	1.69397	0.0902709	0.676152
hsa-mir-628_22298	8.35789	1.53544	0.907305	1.69231	0.0905872	0.677861
RNY4-201_1468	2.00728	0.803209	0.474962	1.6911	0.0908172	NA
hsa-mir-451b_20915	121.045	1.14453	0.676831	1.69101	0.0908349	0.678966
hsa-mir-92a-1_44906	2.19338	0.922865	0.545943	1.69041	0.0909501	NA
ENST00000467525.5_38962	11.2713	1.23448	0.73056	1.68978	0.0910706	0.678966
hsa-mir-222_38475	3.49076	-0.960979	0.568994	-1.68891	0.0912368	0.678966
hsa-mir-92a-1_49617	2.1266	0.780618	0.462251	1.68873	0.0912705	NA
hsa-mir-486-2_13748	7.58325	1.24293	0.736026	1.68871	0.0912759	0.678966
hsa_piR_019951|gb|DQ597403|Homo_sapiens_36529	11.3532	-1.33925	0.793126	-1.68858	0.0913005	0.678966
RNY4-201_46838	14.6067	0.568083	0.336517	1.68812	0.0913873	0.678966
hsa-let-7f-2_16769	1.90506	0.898273	0.532286	1.68758	0.0914926	NA
hsa-mir-1260b_22302	11.0601	-1.41026	0.835747	-1.68743	0.0915207	0.678966
hsa-mir-186_42499	27.3901	1.19775	0.70995	1.68709	0.0915853	0.678966
hsa-mir-181b-2_15819	8.29631	1.49266	0.885004	1.68661	0.0916786	0.678966
RNY4-201_42470	5.38677	0.686127	0.406879	1.68632	0.0917345	0.678966
hsa-mir-93_3641	23.841	1.34626	0.798347	1.68631	0.0917356	0.678966
hsa_piR_020326|gb|DQ597916|Homo_sapiens_10347	264.561	-1.25864	0.746722	-1.68555	0.0918823	0.678966
hsa-mir-223_10737	2.67474	0.778299	0.461749	1.68554	0.0918838	NA
hsa-mir-1306_41186	101.008	-0.635929	0.377381	-1.68511	0.0919672	0.678966
tRNA-Thr-TGT-2-1_16668	16.4043	1.48043	0.87855	1.68509	0.0919718	0.678966
hsa-let-7a-1_5881	3.03627	-1.04138	0.618391	-1.68401	0.0921789	NA
RNY1-201_33262	4.20538	0.977842	0.581206	1.68244	0.0924844	0.680695
hsa-mir-181a-2_32135	8.00771	0.987537	0.587033	1.68225	0.0925201	0.680695
RNY4P10-201_31209	26.2694	1.20481	0.716409	1.68174	0.0926201	0.680695
RNY3-201_47321	1326.01	0.371611	0.220984	1.68162	0.0926434	0.680695
hsa-mir-16-2_1163	125.383	0.656308	0.390291	1.68159	0.0926489	0.680695
hsa-mir-186_35184	2.13249	-0.789861	0.469985	-1.68061	0.092839	NA
hsa-mir-150_32402	13.0992	1.41001	0.839026	1.68053	0.0928544	0.681553
hsa-mir-24-2_24625	2307.73	-0.305013	0.181586	-1.67972	0.093012	0.682058
hsa-mir-140_30096	4.35495	-1.22537	0.730088	-1.67839	0.093271	0.682825
hsa-mir-25_19284	45506.6	0.419058	0.249784	1.67768	0.0934087	0.682825
hsa-let-7i_29142	36.777	-1.11596	0.665312	-1.67735	0.093474	0.682825
hsa-mir-30d_13891	4.83086	0.85755	0.511326	1.67711	0.0935214	0.682825
hsa-mir-223_47328	8.94486	1.49	0.888978	1.67608	0.0937219	0.682825
hsa-mir-4433a_36495	15.821	-1.18117	0.70536	-1.67457	0.0940188	0.682825
RNY4P18-201_409	3.29889	-0.844272	0.504202	-1.67447	0.0940377	0.682825
hsa-mir-532_36397	119.586	0.955507	0.570648	1.67443	0.0940471	0.682825
hsa-mir-16-2_7364	196.332	0.552156	0.329764	1.6744	0.0940528	0.682825
hsa-mir-146a_40737	7.95014	-1.22268	0.730251	-1.67433	0.0940667	0.682825
RNY4-201_34462	14.1812	-1.53878	0.919118	-1.67419	0.0940939	0.682825
hsa-mir-30c-2_31524	664.747	0.743998	0.445048	1.67173	0.0945782	0.685692
hsa-mir-223_12154	42.1241	-1.03072	0.617039	-1.67044	0.0948332	0.686156
hsa-mir-30e_6126	12.1877	1.23139	0.737269	1.67021	0.0948787	0.686156
hsa-mir-7-1_47258	40.9199	1.40664	0.84228	1.67004	0.0949123	0.686156
hsa-mir-126_28074	19.0237	0.877501	0.525577	1.6696	0.0949993	0.686156
hsa-mir-126_40148	4.98163	0.862066	0.516623	1.66866	0.0951855	0.6868
hsa-mir-30b_22917	3.48835	-0.684238	0.410156	-1.66824	0.0952688	0.6868
hsa-mir-25_29648	2.12885	0.835585	0.501133	1.66739	0.0954365	NA
tRNA-Met-CAT-4-3_32983	7.05586	-1.47347	0.883714	-1.66737	0.0954417	0.6868
tRNA-Glu-CTC-1-1_35386	5.78125	1.30407	0.782726	1.66606	0.0957007	0.6868
RNY3-201_28259	22.5135	-1.13528	0.681571	-1.66568	0.0957764	0.6868
ENST00000363331.1_19682	217.847	0.725287	0.43549	1.66545	0.0958227	0.6868
RNY4-201_46273	23.5918	1.05912	0.635953	1.6654	0.0958333	0.6868
hsa-let-7e_20439	31.4614	1.26799	0.761552	1.665	0.0959119	0.6868
hsa-let-7e_809	2.3042	-0.784111	0.47117	-1.66418	0.0960769	NA
RNY4-201_6715	4.37196	0.793799	0.477291	1.66313	0.096286	0.6868
hsa-mir-30d_9826	3.85371	-1.10421	0.663959	-1.66307	0.0962984	0.6868
hsa-let-7a-1_1828	5.84978	-0.855115	0.514203	-1.66299	0.0963141	0.6868
hsa-mir-26b_5509	4.54216	1.14133	0.686425	1.66271	0.0963701	0.6868
hsa-let-7b_24049	20.2612	-0.498082	0.299655	-1.66219	0.0964754	0.6868
hsa-let-7g_40583	6.85109	1.48855	0.895961	1.6614	0.0966321	0.6868
hsa_piR_001205|gb|DQ571589|Homo_sapiens_47482	19.0496	-1.30972	0.788545	-1.66093	0.0967267	0.6868
tRNA-Phe-GAA-4-1_22534	5.54475	-1.1248	0.677237	-1.66087	0.0967402	0.6868
hsa-mir-7-1_22824	7.84693	1.37852	0.830516	1.65983	0.0969488	0.6868
RNY4-201_21622	7.58256	0.774248	0.466483	1.65976	0.0969632	0.6868
tRNA-Gly-GCC-1-5_592	253.609	-0.928743	0.559616	-1.65961	0.0969934	0.6868
hsa-let-7d_36107	1.49407	-0.739415	0.445574	-1.65947	0.0970217	NA
hsa-mir-30c-2_38936	13.3578	-1.50739	0.908458	-1.65928	0.0970596	0.6868
hsa-mir-150_46851	5.23504	1.14533	0.690416	1.65889	0.0971372	0.6868
hsa-mir-4742_25613	30.6415	1.2355	0.744908	1.65859	0.0971981	0.6868
hsa-mir-24-1_25504	19.6068	1.12013	0.675474	1.65829	0.0972584	0.6868
hsa-mir-425_40377	6507.25	0.457749	0.276106	1.65788	0.0973421	0.6868
hsa-let-7b_43727	26.4453	0.763687	0.460665	1.65779	0.0973595	0.6868
hsa-mir-15b_22977	1133.3	0.557485	0.336334	1.65753	0.0974121	0.6868
hsa-let-7g_39384	61.3547	-1.16255	0.701825	-1.65647	0.0976277	0.68733
ENST00000364596.1_40889	10.898	-1.48144	0.895113	-1.65503	0.0979183	0.68733
hsa-mir-16-1_34844	12.9458	0.811418	0.490379	1.65467	0.0979905	0.68733
hsa-mir-151a_35941	24.4566	-1.77454	1.07293	-1.65391	0.0981453	0.68733
hsa-mir-151a_17855	5.2806	-0.811228	0.490642	-1.6534	0.0982491	0.68733
hsa-mir-21_13221	12.4834	-0.856369	0.518534	-1.65152	0.0986328	0.68733
hsa-mir-425_35248	1.95399	-0.790406	0.478605	-1.65148	0.0986411	NA
hsa-mir-92a-1_4464	15.5917	1.09149	0.661033	1.65119	0.0987	0.68733
hsa-mir-181a-2_36847	13.5316	1.60549	0.972403	1.65106	0.0987272	0.68733
RNY4P14-201_34866	8.84961	0.764595	0.463118	1.65097	0.0987447	0.68733
tRNA-Gly-TCC-3-1_47881	22.6255	1.56836	0.949974	1.65096	0.0987477	0.68733
RNY4P37-201_15902	2.19314	0.838579	0.508416	1.6494	0.0990667	NA
hsa-mir-181b-2_13942	11.2281	1.57022	0.952016	1.64937	0.0990728	0.68733
RNY4P10-201_42953	609.987	0.532216	0.322697	1.64927	0.0990917	0.68733
hsa-mir-181a-2_37471	10.9319	-0.993721	0.602538	-1.64922	0.0991016	0.68733
hsa-mir-451b_40664	12.2527	1.39255	0.844695	1.64858	0.0992334	0.68733
tRNA-Gly-CCC-2-2_34013	12.2351	1.59293	0.966506	1.64813	0.0993252	0.68733
hsa-mir-451b_42405	12.0681	0.997686	0.605436	1.64788	0.0993769	0.68733
hsa-let-7b_11303	3.78244	0.884643	0.536885	1.64773	0.0994075	0.68733
hsa-mir-30c-2_41012	32.3852	1.31468	0.797968	1.64754	0.0994481	0.68733
hsa-mir-93_5706	32.8631	1.41242	0.85747	1.6472	0.0995177	0.68733
hsa-mir-328_15451	5.73139	-1.23768	0.751509	-1.64693	0.0995731	0.68733
hsa-mir-30d_6105	3.53211	-0.821209	0.498702	-1.64669	0.0996215	0.68733
RNY4-201_34063	95.247	1.02799	0.624394	1.64639	0.0996837	0.68733
AC090260.5-001_35960	24.0586	-1.15912	0.704174	-1.64608	0.0997482	0.68733
hsa-mir-320a_14592	6.09828	0.826006	0.501934	1.64565	0.0998363	0.68733
RNY4-201_17965	10.2666	-1.21372	0.737546	-1.64562	0.0998425	0.68733
RNY4-201_2740	84.0117	0.920766	0.559589	1.64543	0.0998804	0.68733
hsa-mir-140_15877	117.275	-0.916145	0.557025	-1.64471	0.100029	0.68733
hsa-mir-146a_27240	20.7726	-1.24679	0.758234	-1.64434	0.100107	0.68733
RNY4-201_48047	4497.55	0.681694	0.414594	1.64424	0.100126	0.68733
hsa-mir-25_49031	36.6902	1.05064	0.639064	1.64403	0.10017	0.68733
hsa-mir-30c-2_32594	8.47075	-1.14816	0.698726	-1.64322	0.100338	0.687866
tRNA-Glu-CTC-1-7_16992	7.84188	1.18289	0.720327	1.64215	0.100559	0.688765
RP11-68C8.3-001_33766	47.5494	-1.17578	0.717135	-1.63955	0.101099	0.691845
hsa-let-7g_41207	3.75505	-0.914547	0.558367	-1.6379	0.101444	0.693589
hsa-mir-451b_43899	2.95769	0.996801	0.608889	1.63708	0.101613	NA
RNY4P10-201_23238	18.6223	-0.814201	0.49759	-1.63629	0.101779	0.694328
hsa-mir-92a-1_22780	14.0208	1.63131	0.997291	1.63574	0.101893	0.694328
hsa-mir-1843_42901	87.6581	-0.996435	0.609319	-1.63533	0.101981	0.694328
hsa-mir-486-2_16251	12.348	1.47313	0.901122	1.63478	0.102096	0.694328
RP1-223H12.1-002_35094	29.9949	-1.36431	0.834743	-1.63441	0.102174	0.694328
RP3-481F12.6-001_17203	2440.15	-0.564053	0.345179	-1.63409	0.10224	0.694328
hsa-mir-223_22808	47.167	1.04936	0.642219	1.63396	0.102267	0.694328
hsa-mir-146a_32336	20124.6	-0.391833	0.239811	-1.63393	0.102274	0.694328
hsa-mir-744_39018	14.4208	-1.41794	0.868165	-1.63326	0.102415	0.694666
hsa-mir-223_8514	1023.08	-0.619496	0.379467	-1.63254	0.102565	0.695074
hsa-mir-16-1_25611	53.7142	0.715732	0.438622	1.63177	0.102727	0.695557
RP11-727F15.8-001_40398	123.504	-1.34361	0.823712	-1.63116	0.102856	0.695699
hsa-mir-223_46698	19.6827	-0.761741	0.467092	-1.63082	0.102929	0.695699
hsa-mir-486-2_30584	142.737	0.968396	0.59404	1.63019	0.103062	0.695986
RP11-177A2.2-001_30767	10.2683	-1.41251	0.866761	-1.62964	0.103178	0.696158
hsa-mir-223_27565	29.3873	-0.705167	0.433006	-1.62854	0.103411	0.696481
tRNA-Glu-CTC-1-7_23573	5010.62	0.941436	0.578168	1.62831	0.103459	0.696481
hsa-let-7f-2_4546	7.21727	0.818037	0.50244	1.62813	0.103498	0.696481
hsa-let-7a-1_1010	22.6306	-0.786275	0.483142	-1.62742	0.103648	0.696848
RNY4-201_45194	11.776	0.792583	0.487139	1.62702	0.103734	0.696848
hsa-let-7g_6499	2.08322	0.845818	0.520093	1.62628	0.103889	NA
hsa-mir-151a_328	3844.78	-0.389789	0.239695	-1.62619	0.103909	0.697418
hsa-mir-222_5333	98.0052	0.813818	0.50085	1.62488	0.104189	0.698685
hsa-mir-103b-1_9619	1.7968	-0.784093	0.482573	-1.62482	0.104201	NA
hsa-mir-28_3950	128.266	0.956552	0.58888	1.62436	0.104299	0.698814
RNY4P7-201_42576	2.68107	0.700055	0.431519	1.6223	0.104739	NA
hsa-mir-126_22887	9.24427	-0.84523	0.521484	-1.62082	0.105057	0.701431
RNY4-201_4776	52.3288	0.832948	0.513936	1.62072	0.105077	0.701431
hsa-mir-103b-1_1680	4.10126	-0.803679	0.495882	-1.6207	0.105081	0.701431
hsa-mir-10a_35688	11.7396	1.52966	0.943948	1.62049	0.105128	0.701431
hsa-let-7f-2_5647	4.53358	0.759524	0.468726	1.6204	0.105146	0.701431
hsa-mir-323a_15574	147.012	0.932913	0.575931	1.61984	0.105268	0.701632
RNY4P18-201_16832	11.5699	0.609532	0.376574	1.61862	0.105528	0.702255
hsa-mir-425_35336	4.33344	0.83601	0.516647	1.61815	0.105631	0.702255
RNY3-201_28351	261.778	0.672159	0.415434	1.61797	0.105669	0.702255
RNY4-201_28565	1.85474	-0.770139	0.47603	-1.61784	0.105698	NA
RNY4P7-201_38588	21.1375	0.63576	0.393002	1.6177	0.105727	0.702255
hsa-mir-29c_35676	21.3323	1.31733	0.815144	1.61607	0.106079	0.703935
hsa-mir-182_14738	440.013	0.765567	0.473835	1.61568	0.106163	0.703935
hsa-mir-127_50145	15.7665	1.31742	0.815856	1.61476	0.106362	0.703974
hsa-mir-185_20806	31.924	-1.24494	0.771128	-1.61444	0.106432	0.703974
hsa-let-7d_41999	7.0162	-0.734335	0.455131	-1.61346	0.106645	0.703974
hsa-mir-3184_9444	6516.91	0.40717	0.252372	1.61337	0.106664	0.703974
RP11-752G15.5-002_22450	607.788	-0.47289	0.293165	-1.61305	0.106733	0.703974
tRNA-Glu-CTC-1-7_15405	64.3992	1.36105	0.843938	1.61273	0.106803	0.703974
hsa-mir-30e_38580	17.7876	1.09156	0.676853	1.6127	0.10681	0.703974
RP3-481F12.6-001_28121	15.1976	-1.28275	0.795881	-1.61173	0.10702	0.704756
hsa-mir-30b_25616	12.3327	1.60561	0.996887	1.61063	0.107261	0.70535
hsa-mir-106b_49002	305.832	0.87079	0.540703	1.61048	0.107294	0.70535
RNY4-201_664	301.489	-0.536799	0.333484	-1.60967	0.107469	0.705395
hsa-mir-30a_22401	34.4824	1.25612	0.780564	1.60924	0.107563	0.705395
hsa-mir-16-2_13282	34.004	-1.11358	0.692028	-1.60916	0.107582	0.705395
hsa-mir-21_45664	9.83081	-1.11094	0.690554	-1.60876	0.107668	0.705395
RNY4P18-201_35821	14.7052	0.770776	0.479653	1.60695	0.108066	0.706811
hsa-mir-21_21055	4.16571	-0.693573	0.431612	-1.60694	0.108068	0.706811
hsa-mir-181d_7752	181.849	-0.76504	0.476237	-1.60643	0.10818	0.706939
hsa-mir-486-2_14537	9.47828	0.971424	0.605231	1.60505	0.108484	0.707032
hsa-mir-30b_29734	285.021	-0.4011	0.249954	-1.60469	0.108561	0.707032
hsa-mir-93_50433	1904.82	0.42846	0.267082	1.60423	0.108664	0.707032
ENST00000387460.2_16644	35.0523	1.26363	0.78771	1.60418	0.108673	0.707032
hsa-mir-452_18470	14.2278	-1.61558	1.00731	-1.60386	0.108744	0.707032
RNY3-201_10101	89.4744	0.774787	0.483078	1.60386	0.108746	0.707032
hsa-mir-660_22700	217.485	0.628595	0.392442	1.60175	0.109211	0.707863
hsa-mir-484_982	104.996	-0.690679	0.43123	-1.60165	0.109233	0.707863
RNY4-201_45656	19.0485	-0.945705	0.590677	-1.60105	0.109365	0.707863
hsa_piR_016659|gb|DQ592932|Homo_sapiens_3082	10.2153	-1.36377	0.851829	-1.60099	0.10938	0.707863
hsa-mir-10b_47894	5.43497	1.27343	0.795472	1.60085	0.10941	0.707863
RNY4-201_26454	8.82348	1.5216	0.95054	1.60078	0.109426	0.707863
hsa-mir-30d_26790	1.96603	0.867271	0.541874	1.6005	0.109487	NA
hsa-let-7i_2996	11.8424	-1.52231	0.952088	-1.59892	0.109839	0.708615
hsa-let-7g_21718	4.44246	1.2666	0.792369	1.5985	0.109932	0.708615
hsa-mir-320a_39266	192.745	0.672057	0.420534	1.5981	0.11002	0.708615
hsa-mir-106b_49607	11.1794	1.28481	0.804053	1.59792	0.11006	0.708615
hsa-mir-106b_13763	11.0744	1.43376	0.897376	1.59773	0.110104	0.708615
hsa-mir-128-2_16575	1.28114	-0.669115	0.418819	-1.59762	0.110127	NA
RNY4P28-201_18625	11.9127	0.704544	0.441052	1.59742	0.110173	0.708615
hsa-let-7a-1_42708	9.16756	1.24199	0.777599	1.59721	0.110219	0.708615
hsa-mir-24-2_15733	156.683	-0.785211	0.491699	-1.59693	0.11028	0.708615
hsa-mir-26b_11529	2.23467	-0.683205	0.428024	-1.59618	0.110448	NA
hsa-mir-21_18275	13.5662	-1.30206	0.816037	-1.59558	0.110582	0.708889
hsa_piR_000805|gb|DQ571003|Homo_sapiens_47459	15.3043	1.64447	1.03082	1.5953	0.110646	0.708889
RNY4-201_12997	671.079	1.58989	0.996806	1.59498	0.110716	0.708889
RNY4P10-201_31285	2.16283	0.902448	0.565876	1.59478	0.110761	NA
hsa-mir-877_26075	17.6344	-1.09348	0.685677	-1.59474	0.11077	0.708889
hsa-mir-146b_16710	10.2419	-1.51112	0.947602	-1.59468	0.110784	0.708889
RNY4-201_24697	15.9217	-1.21815	0.764993	-1.59236	0.111303	0.711616
hsa-mir-16-2_44271	24.6314	1.56516	0.983872	1.59082	0.11165	0.713241
AC074212.7-019_8664	31.1851	-1.06008	0.666549	-1.5904	0.111744	0.713248
hsa-mir-20a_27616	8.59258	-1.40159	0.881708	-1.58963	0.111918	0.713765
RNY4-201_31894	15.0315	0.900733	0.567144	1.58819	0.112243	0.715178
hsa-mir-181b-2_36319	41.5177	1.13574	0.715277	1.58783	0.112325	0.715178
hsa-mir-197_25911	17.7077	-1.12162	0.706974	-1.58651	0.112624	0.716216
hsa-let-7a-1_44064	14.1978	-1.44703	0.91242	-1.58593	0.112756	0.716216
hsa-mir-421_45485	162.709	0.514209	0.324243	1.58587	0.112768	0.716216
hsa-let-7b_21090	8.38371	0.530726	0.334825	1.58508	0.112947	0.71649
hsa-let-7f-2_3554	13.3272	1.31252	0.828329	1.58454	0.113071	0.71649
hsa-mir-451b_30666	29.6495	1.0811	0.682319	1.58445	0.113091	0.71649
hsa-mir-142_30730	3.29936	0.863801	0.54551	1.58347	0.113314	0.716819
hsa_piR_016658|gb|DQ592931|Homo_sapiens_3007	66.8513	0.952022	0.60125	1.5834	0.113329	0.716819
hsa-mir-486-2_30264	21.0908	0.553556	0.349966	1.58174	0.113708	0.718146
hsa-mir-26b_21420	41.2318	0.955374	0.60403	1.58167	0.113726	0.718146
RNY4-201_13052	4.03099	0.607379	0.384178	1.58099	0.113881	0.718537
RNY4P10-201_9612	13.8724	0.896754	0.567385	1.5805	0.113992	0.718645
RNY4P10-201_11703	40.555	-0.845028	0.535023	-1.57942	0.114239	0.719611
hsa-mir-26a-2_49577	5.94282	0.938448	0.594515	1.57851	0.114449	0.720342
hsa-mir-27b_35915	59.1234	0.919179	0.582605	1.5777	0.114633	0.720474
hsa-mir-126_35091	12.1668	-0.565999	0.358817	-1.5774	0.114703	0.720474
hsa-mir-486-2_43656	258.434	0.902553	0.572496	1.57652	0.114906	0.720474
RNY4P10-201_49970	3.40255	0.790149	0.50123	1.57642	0.114929	0.720474
ENST00000363120.1_10218	12.2611	-1.4634	0.928655	-1.57583	0.115066	0.720474
hsa_piR_016658|gb|DQ592931|Homo_sapiens_33517	15.0913	-0.870026	0.552219	-1.57551	0.115139	0.720474
RNY3-201_2369	1535.97	0.456123	0.289541	1.57533	0.115181	0.720474
hsa-mir-181b-2_15278	60.5196	-0.700331	0.44461	-1.57516	0.11522	0.720474
hsa-mir-425_25192	2.37394	0.676415	0.430114	1.57264	0.115801	NA
ENST00000365448.1_44994	34.2676	1.60431	1.02017	1.57259	0.115815	0.723142
hsa-mir-140_32917	1583.44	-0.470286	0.299131	-1.57217	0.11591	0.723142
hsa-mir-374c_19056	7118.7	-0.530724	0.33759	-1.57209	0.115929	0.723142
hsa-mir-29a_37204	49.4264	0.79935	0.50886	1.57086	0.116214	0.724336
hsa-mir-342_7883	35.1937	1.18013	0.751689	1.56997	0.116421	0.724477
hsa-mir-3615_41593	299.757	-0.688675	0.438659	-1.56996	0.116425	0.724477
hsa-mir-3184_31565	2.50756	0.922664	0.588636	1.56746	0.117007	NA
RNY4-201_29084	4.16869	0.977015	0.623436	1.56715	0.117081	0.727964
hsa-mir-486-2_10767	3.84844	0.972491	0.620782	1.56656	0.117218	0.72823
hsa-mir-155_46234	112.235	0.688009	0.439484	1.56549	0.117468	0.729191
hsa-let-7f-2_35202	24.2747	-0.722114	0.461567	-1.56448	0.117705	0.730073
hsa-mir-26a-2_4148	2.19903	-0.747862	0.478388	-1.5633	0.117983	NA
hsa-let-7g_30888	14.5706	-1.07344	0.686663	-1.56327	0.117988	0.730782
hsa-mir-26a-2_1984	8.50061	0.890505	0.569815	1.5628	0.1181	0.730782
hsa-mir-28_20660	3.56449	-0.745079	0.476821	-1.5626	0.118147	0.730782
hsa-mir-24-2_34273	5.94752	-1.21472	0.777555	-1.56224	0.118233	0.730782
hsa-mir-146a_13550	9.45441	-1.13701	0.727934	-1.56197	0.118294	0.730782
tRNA-Glu-CTC-1-1_24836	161.859	1.25132	0.801699	1.56084	0.118562	0.731844
hsa-mir-23a_1950	158.582	0.998896	0.640195	1.5603	0.118689	0.731961
RP11-215L17.2-001_28011	32.7398	1.39505	0.894288	1.55995	0.118771	0.731961
RNY4-201_23251	22.9505	0.60887	0.39044	1.55945	0.118891	0.732112
hsa-mir-93_31071	2.42297	0.637649	0.409139	1.55852	0.119111	NA
hsa-mir-486-2_45206	35.5043	0.824524	0.529604	1.55687	0.119501	0.734878
hsa-mir-342_48627	24.481	-1.26761	0.81436	-1.55657	0.119571	0.734878
hsa-mir-30d_48225	4.07187	-1.01503	0.652354	-1.55595	0.11972	0.734878
ENST00000363338.1_47008	5.01175	0.667063	0.428812	1.55561	0.119802	0.734878
hsa-mir-3620_22105	11.8305	1.43628	0.923335	1.55554	0.119818	0.734878
hsa-mir-425_921	117.358	-0.759393	0.488382	-1.55491	0.119966	0.735201
hsa-mir-16-1_33852	677.281	0.548539	0.352904	1.55436	0.120099	0.735426
hsa-mir-484_35727	38.9369	1.32533	0.853048	1.55364	0.12027	0.735762
RNY4P7-201_41394	77.2754	-0.905124	0.5827	-1.55333	0.120345	0.735762
hsa-mir-576_15421	166.057	0.990258	0.638352	1.55127	0.120836	0.737945
hsa-let-7a-1_6958	9.25046	-0.742677	0.478828	-1.55103	0.120894	0.737945
hsa-mir-150_38422	8111.5	0.969745	0.625464	1.55044	0.121036	0.738223
hsa-mir-484_43700	359.026	-0.561208	0.362307	-1.54898	0.121386	0.739681
hsa-let-7b_21351	12.7691	1.50014	0.968682	1.54864	0.121467	0.739681
hsa-let-7b_27663	43.2982	1.15687	0.747268	1.54813	0.121591	0.739825
RNY3-201_29929	38.9577	1.23294	0.796602	1.54775	0.121684	0.739825
hsa-mir-4446_33791	11.1477	1.45299	0.939981	1.54576	0.122162	0.742148
hsa-mir-16-2_39343	127.783	0.51053	0.330442	1.54499	0.122349	0.742504
hsa-let-7i_45177	114.128	0.842407	0.545346	1.54472	0.122414	0.742504
hsa-mir-877_22268	39.0402	-1.11309	0.721105	-1.54359	0.122687	0.743574
RNY4-201_43437	6.22606	0.656434	0.42569	1.54205	0.123062	0.745257
RNY4P7-201_26038	243.507	0.866013	0.561838	1.54139	0.123221	0.745633
hsa_piR_016658|gb|DQ592931|Homo_sapiens_5279	2.59533	0.68567	0.44493	1.54107	0.123299	NA
hsa-mir-1307_39063	509.171	-0.500434	0.32502	-1.5397	0.123633	0.747383
RNY4P18-201_34796	6.81401	-0.897861	0.583284	-1.53932	0.123726	0.747383
hsa-mir-3184_31992	20.3602	1.4457	0.939371	1.53901	0.123802	0.747383
hsa-mir-26b_12417	7.9487	0.695395	0.452289	1.5375	0.124171	0.747547
hsa-mir-425_21941	52.65	1.10557	0.7192	1.53723	0.124237	0.747547
hsa-mir-181a-2_29354	5.9552	-0.722729	0.470169	-1.53717	0.124252	0.747547
tRNA-Gly-GCC-1-5_47821	3207.88	-0.712157	0.463363	-1.53693	0.12431	0.747547
hsa-mir-26a-2_19427	6.88297	-0.638604	0.415512	-1.53691	0.124316	0.747547
hsa-mir-134_25269	59.204	1.40761	0.916685	1.53554	0.124651	0.747989
RNY4P7-201_15816	46.2633	-0.84178	0.548218	-1.53549	0.124664	0.747989
hsa-mir-223_1761	4.80829	0.750927	0.489193	1.53503	0.124776	0.747989
hsa-mir-181a-2_37351	8.20845	-0.675348	0.43996	-1.53502	0.124778	0.747989
hsa-mir-21_19341	1.49993	-0.6348	0.413617	-1.53475	0.124845	NA
hsa-let-7f-2_44409	10.9158	-0.609375	0.397265	-1.53392	0.125048	0.749022
RP11-566D24.2-001_41524	2.75751	-0.889448	0.580038	-1.53343	0.12517	NA
hsa-mir-26a-2_3042	153.472	-0.680493	0.444033	-1.53253	0.125392	0.750494
RNY4P10-201_29406	24.9986	-0.938501	0.61283	-1.53142	0.125665	0.750962
RNY4P7-201_46000	19.9917	-1.42028	0.927557	-1.53121	0.125718	0.750962
hsa-mir-126_14186	18.7873	-0.781532	0.510463	-1.53103	0.125763	0.750962
hsa_piR_016658|gb|DQ592931|Homo_sapiens_27024	14.8487	0.72295	0.472328	1.53061	0.125865	0.75099
hsa-mir-30d_43368	2.28441	-0.713108	0.466025	-1.53019	0.125969	NA
hsa-mir-146b_9696	4.49782	0.585566	0.382962	1.52905	0.126253	0.752718
RNY4-201_45946	2.90669	-0.847516	0.554429	-1.52863	0.126356	NA
hsa-mir-1307_14400	181.365	-0.472214	0.30911	-1.52766	0.126598	0.754188
hsa-mir-21_22520	4897.34	-0.394203	0.258261	-1.52638	0.126916	0.754742
hsa-mir-150_30995	30.3238	1.35847	0.890125	1.52615	0.126972	0.754742
hsa-mir-345_27752	10.3218	1.44606	0.947991	1.52539	0.127161	0.754742
hsa-mir-26b_9000	4.13745	0.74651	0.489425	1.52528	0.12719	0.754742
hsa-mir-4433a_34576	813.872	-0.55607	0.364582	-1.52523	0.127202	0.754742
RNY4-201_24545	27.4406	1.16841	0.766209	1.52492	0.12728	0.754742
hsa-mir-223_30734	21.2558	-1.09058	0.716361	-1.52238	0.127913	0.757542
ENST00000516003.1_34532	4.88959	0.565357	0.371416	1.52217	0.127967	0.757542
hsa-let-7b_37538	6.95179	1.23149	0.809348	1.52159	0.128113	0.757542
hsa-mir-146a_11013	9.23781	-1.23484	0.812033	-1.52068	0.128339	0.757542
RNY4-201_30719	16.7884	0.583012	0.383439	1.52048	0.12839	0.757542
hsa-mir-25_36703	60.8505	0.442397	0.291106	1.51971	0.128584	0.757542
RNY4-201_39768	51.4813	-0.693237	0.45618	-1.51966	0.128597	0.757542
hsa-mir-425_41198	8.08958	-1.20488	0.792923	-1.51954	0.128626	0.757542
hsa-mir-3184_41601	25.7157	1.20363	0.792503	1.51877	0.12882	0.757542
hsa-mir-151a_16396	8.98097	-1.39273	0.917216	-1.51844	0.128904	0.757542
ENST00000554988.1_4027	23.5749	1.28766	0.848074	1.51834	0.128929	0.757542
hsa-mir-92a-1_22612	49.419	-0.879295	0.579126	-1.51832	0.128935	0.757542
hsa-let-7g_28133	7.30172	-0.672233	0.443088	-1.51715	0.129228	0.758683
hsa-let-7b_16966	6.5834	0.990898	0.653531	1.51622	0.129464	0.759486
hsa-mir-126_25128	1.50992	-0.600834	0.39635	-1.51592	0.12954	NA
hsa-mir-223_27078	20.3548	1.33358	0.879801	1.51577	0.129577	0.759571
hsa-mir-191_42690	2.21673	-0.761427	0.502432	-1.51548	0.129651	NA
hsa-mir-142_40691	5.53418	0.658704	0.434823	1.51488	0.129803	0.760318
tRNA-Gly-CCC-1-1_1613	6.39314	0.919034	0.607436	1.51297	0.130286	0.761963
ENST00000387342.1_2919	16.1363	-1.3388	0.885266	-1.51231	0.130454	0.761963
hsa-mir-320a_11018	4.08478	1.08184	0.715552	1.51189	0.130562	0.761963
hsa-mir-30e_30350	277.705	0.657455	0.434989	1.51143	0.130679	0.761963
hsa-mir-223_22356	11.6335	-1.20833	0.79955	-1.51126	0.130722	0.761963
hsa-mir-15b_30262	2.12401	-0.62366	0.412764	-1.51093	0.130805	NA
hsa-mir-484_46133	33.5716	-1.09447	0.72476	-1.51012	0.131013	0.761963
hsa-mir-24-2_149	27.0148	-1.03479	0.685714	-1.50907	0.131281	0.761963
tRNA-Glu-CTC-1-7_435	63.1706	1.01071	0.669793	1.50899	0.131301	0.761963
hsa_piR_016658|gb|DQ592931|Homo_sapiens_21589	7.79146	1.02687	0.680573	1.50883	0.131343	0.761963
hsa-mir-151a_21032	1.57864	-0.599457	0.397324	-1.50874	0.131366	NA
hsa-mir-199a-1_8923	14.0584	-1.22493	0.811957	-1.50861	0.131397	0.761963
hsa-let-7f-2_32770	8.3822	-0.741938	0.492152	-1.50754	0.131673	0.761963
hsa-mir-30c-2_36406	3.13031	0.676732	0.449057	1.50701	0.131809	0.761963
hsa-mir-10399_8931	11.4082	1.24878	0.828862	1.50662	0.131907	0.761963
RNY1-201_6516	158.766	0.585882	0.388906	1.50649	0.131943	0.761963
RNY3P9-201_21597	1.89951	0.718003	0.476634	1.5064	0.131964	NA
ENST00000387459.1_43033	9.22538	1.38983	0.922807	1.50609	0.132043	0.761963
hsa-mir-486-2_44650	9.54406	0.957862	0.636061	1.50593	0.132085	0.761963
hsa-mir-106b_28378	82.1882	0.697832	0.463418	1.50584	0.132109	0.761963
AC005263.8-002_36776	112.057	-0.737095	0.489568	-1.5056	0.132169	0.761963
ENST00000387449.1_33557	68.8334	-1.06119	0.704897	-1.50546	0.132207	0.761963
hsa-mir-125a_6444	3.1531	0.747368	0.496441	1.50545	0.132208	0.761963
RNY4P9-201_8816	6.70831	-0.737974	0.490346	-1.50501	0.132323	0.761963
hsa-mir-16-1_10222	2.59452	0.685124	0.45528	1.50484	0.132365	NA
RNY1-201_43973	33.5065	0.935524	0.621726	1.50472	0.132396	0.761963
hsa-mir-30e_38800	4.04241	0.557924	0.3708	1.50465	0.132415	0.761963
hsa-mir-25_20590	8.50561	0.780358	0.518697	1.50446	0.132464	0.761963
ENST00000362433.1_46075	11.4922	1.45077	0.965391	1.50278	0.132897	0.76317
hsa-mir-16-2_40643	8.47016	0.729628	0.485717	1.50217	0.133054	0.76317
hsa-mir-361_31383	36.5638	-1.16322	0.774436	-1.50202	0.133091	0.76317
ENST00000410949.1_34149	20.1567	1.08099	0.720114	1.50114	0.133318	0.76317
hsa-let-7f-2_41900	2.33321	-0.700369	0.466564	-1.50112	0.133324	NA
hsa-mir-140_34278	16.4703	-1.27864	0.851834	-1.50104	0.133345	0.76317
hsa-mir-140_6809	10.5526	-1.4317	0.953829	-1.50101	0.133354	0.76317
RNY4-201_45025	5.54143	0.87377	0.582145	1.50095	0.133368	0.76317
hsa-mir-4433a_41254	16.3012	-1.39815	0.932361	-1.49958	0.133723	0.763512
hsa-mir-133a-2_11835	37.5587	1.25605	0.837635	1.49952	0.133739	0.763512
hsa-mir-340_4944	10.8232	-1.12276	0.748757	-1.4995	0.133743	0.763512
hsa-mir-181a-1_49102	126.363	-0.55057	0.367247	-1.49918	0.133826	0.763512
hsa_piR_016659|gb|DQ592932|Homo_sapiens_13067	2.52564	-0.836369	0.557976	-1.49893	0.133891	NA
ENST00000363171.1_25481	94.9642	0.865845	0.577987	1.49803	0.134124	0.764647
hsa-mir-16-1_27959	5.24029	0.816912	0.545478	1.49761	0.134236	0.764714
hsa-mir-3529_46497	28.687	-1.18527	0.791932	-1.49668	0.134477	0.765523
hsa_piR_016658|gb|DQ592931|Homo_sapiens_24895	4.45776	0.701576	0.468951	1.49605	0.13464	0.765883
hsa-mir-126_40214	8.38473	-1.36694	0.914055	-1.49547	0.134791	0.766174
hsa-let-7i_2882	44.7351	-1.05525	0.705822	-1.49506	0.134898	0.766216
RNY4P7-201_27400	19.1852	0.734699	0.491845	1.49376	0.135238	0.767389
hsa-mir-1273h_17408	18.8801	-1.15468	0.773147	-1.49348	0.135311	0.767389
RNY4P10-201_31704	5.91854	-0.660323	0.442242	-1.49313	0.135404	0.767389
RNY4-201_20935	7.01975	-1.08145	0.724805	-1.49206	0.135684	0.768411
hsa-mir-185_14744	33.7434	-0.99602	0.668039	-1.49096	0.135972	0.76892
RNY4-201_50353	12.146	-1.02909	0.690223	-1.49095	0.135974	0.76892
hsa-mir-1843_2484	67.3943	-1.01816	0.683404	-1.48983	0.136269	0.769327
hsa-mir-16-2_2717	6.28887	-1.2993	0.872374	-1.48938	0.136386	0.769327
hsa-mir-223_14687	13.9419	-0.830153	0.557443	-1.48922	0.136431	0.769327
hsa-mir-425_3862	17.5401	1.31754	0.884807	1.48908	0.136468	0.769327
hsa-let-7g_9919	3.1323	-0.635058	0.426564	-1.48877	0.136547	0.769327
RNY4-201_30161	15.5587	0.528527	0.355218	1.4879	0.136778	0.769336
hsa-mir-3184_32014	3.57531	1.04296	0.701149	1.4875	0.136883	0.769336
RNY4-201_32668	67.9567	0.818263	0.550316	1.4869	0.137042	0.769336
hsa-mir-25_41921	234.369	0.817826	0.550066	1.48678	0.137073	0.769336
hsa-let-7d_46402	10.2504	-1.32788	0.893138	-1.48675	0.13708	0.769336
RNY1-201_15932	3.65884	0.885729	0.595958	1.48623	0.137219	0.769336
hsa-mir-363_15759	13.3193	1.26233	0.849415	1.48611	0.137249	0.769336
hsa-mir-25_44437	3.89437	0.633452	0.426591	1.48492	0.137566	0.769541
hsa-mir-186_26304	673.812	0.625277	0.421266	1.48428	0.137734	0.769541
hsa-mir-451b_41789	85.9884	0.977788	0.658805	1.48419	0.13776	0.769541
hsa-mir-21_13783	12.124	0.803326	0.541274	1.48414	0.137773	0.769541
RNY3-201_20161	1194.21	0.539896	0.36386	1.4838	0.137862	0.769541
hsa-mir-30d_31920	5.72432	-0.743347	0.501006	-1.48371	0.137887	0.769541
hsa-mir-3615_35706	813.01	0.621392	0.419028	1.48293	0.138092	0.769627
hsa-mir-181a-1_9089	5.91191	1.32324	0.892446	1.48271	0.138151	0.769627
hsa-mir-30c-2_40480	8.45343	-1.2367	0.834352	-1.48223	0.13828	0.769627
hsa-mir-146a_43393	28.8379	-0.495649	0.334414	-1.48214	0.138302	0.769627
tRNA-Gly-CCC-1-1_4515	4.30134	0.987056	0.66648	1.481	0.138607	0.769756
hsa-mir-543_17966	25.8554	1.19789	0.808858	1.48096	0.138617	0.769756
RP11-846F4.3-001_38281	62.5343	-0.943226	0.636916	-1.48093	0.138626	0.769756
RNY4-201_1504	1.60537	-0.70088	0.473682	-1.47964	0.138969	NA
hsa-mir-10a_37744	91.4223	-0.67073	0.453379	-1.4794	0.139033	0.771459
AC003005.3-005_6159	15.4908	-1.22405	0.828092	-1.47816	0.139365	0.772628
RNY4P10-201_32592	4.21267	-0.951072	0.643745	-1.4774	0.139568	0.772628
RNY4P18-201_11860	11.9987	0.786404	0.532394	1.47711	0.139646	0.772628
hsa-mir-30c-2_9222	153.318	0.783045	0.530158	1.477	0.139675	0.772628
RNY4-201_44751	70.2592	0.532808	0.360816	1.47667	0.139763	0.772628
hsa-mir-335_241	8.15123	-1.03545	0.7015	-1.47605	0.139931	0.772628
hsa-mir-324_2541	142.462	0.601995	0.40786	1.47599	0.139948	0.772628
hsa-mir-186_33486	6.13147	0.554276	0.375779	1.47501	0.140211	0.773527
hsa-mir-126_38638	24.4438	-1.14687	0.777844	-1.47443	0.140367	0.773746
hsa-mir-150_5412	98.3147	1.16786	0.792248	1.47411	0.140452	0.773746
hsa-mir-126_37568	28.1781	-0.423198	0.287639	-1.47128	0.141216	0.777395
RNY4P7-201_938	25.4131	0.854263	0.581037	1.47024	0.141498	0.778389
hsa-mir-146a_41273	27.5856	1.20334	0.818972	1.46933	0.141743	0.77918
hsa-mir-486-2_17431	181.636	0.910315	0.619805	1.46871	0.141911	0.779547
hsa_piR_016659|gb|DQ592932|Homo_sapiens_50402	2.16228	0.714485	0.486592	1.46834	0.142011	NA
hsa-mir-92a-1_32990	23.4221	1.128	0.768805	1.46721	0.142319	0.781227
hsa-mir-25_14510	10.8476	0.571918	0.389898	1.46684	0.14242	0.781227
ENST00000387449.1_36387	20.604	1.26824	0.864984	1.4662	0.142594	0.781622
hsa-mir-451b_40726	74.8751	0.846096	0.577379	1.46541	0.14281	0.782069
ENST00000363435.1_40927	3.09695	0.699586	0.477483	1.46515	0.142879	0.782069
hsa-let-7b_20770	36.6754	0.943613	0.644318	1.46451	0.143054	0.782258
hsa-mir-221_6371	111.281	-0.88435	0.603948	-1.46428	0.143117	0.782258
RNY4P7-201_39772	5.00994	-0.820844	0.560805	-1.46369	0.143279	0.782588
hsa-mir-223_23512	52.8017	-1.13012	0.773303	-1.46142	0.143899	0.785415
hsa-mir-16-1_10623	37.4035	0.566753	0.388003	1.46069	0.144099	0.78595
RNY4-201_23137	19.5076	1.17958	0.808024	1.45983	0.144336	0.786255
hsa-mir-98_46824	9.20442	-1.34478	0.921305	-1.45964	0.144388	0.786255
hsa-let-7f-2_19707	5.25184	-0.739294	0.506583	-1.45937	0.144462	0.786255
hsa-mir-409_5946	347.926	0.730048	0.500961	1.4573	0.145035	0.788769
hsa-mir-126_18074	8.33331	-0.505628	0.347045	-1.45695	0.145129	0.788769
hsa-let-7a-1_28687	7.89511	-0.541316	0.371713	-1.45627	0.145317	0.789229
hsa-mir-486-2_20000	20.4945	0.965064	0.662888	1.45585	0.145435	0.789234
hsa-mir-27a_12708	20.3356	1.51485	1.04075	1.45553	0.145523	0.789234
hsa-mir-454_19718	26.9387	-1.14357	0.786193	-1.45456	0.14579	0.789255
hsa-mir-486-2_16542	48.6634	-0.610669	0.420469	-1.45235	0.146403	0.789255
hsa-mir-181b-2_19771	8.12252	-1.27246	0.876344	-1.45201	0.146497	0.789255
ENST00000468083.1_4535	27.7233	-1.11561	0.768405	-1.45185	0.146543	0.789255
hsa-mir-486-2_49348	33.9433	0.964691	0.664547	1.45165	0.146598	0.789255
hsa-mir-486-2_13076	5.13455	0.914731	0.630178	1.45154	0.146629	0.789255
ENST00000631292.1_21022	354.792	1.05038	0.723814	1.45117	0.146733	0.789255
RP11-598F7.2-002_1151	6.37947	1.2732	0.87739	1.45112	0.146746	0.789255
tRNA-Asp-GTC-3-1_21595	19.0713	1.31038	0.903231	1.45077	0.146843	0.789255
RNY4-201_19506	6.9177	-0.943694	0.650513	-1.45069	0.146866	0.789255
hsa-let-7b_27069	53.0783	0.930053	0.641174	1.45055	0.146906	0.789255
hsa_piR_016658|gb|DQ592931|Homo_sapiens_43757	5.90294	1.04373	0.719589	1.45045	0.146933	0.789255
hsa-mir-221_41437	4.02106	-0.753115	0.519335	-1.45015	0.147016	0.789255
RNY3-201_32584	2274.87	0.413658	0.285321	1.4498	0.147114	0.789255
RNY4P10-201_31319	4.11251	0.76358	0.526727	1.44967	0.147151	0.789255
hsa-mir-486-2_11985	71.5383	0.961743	0.663454	1.4496	0.14717	0.789255
hsa-let-7b_24546	2.7426	-0.624586	0.431168	-1.44859	0.147452	NA
hsa-mir-16-1_28097	98.5127	-0.824781	0.569957	-1.44709	0.147871	0.79194
ENST00000387459.1_14472	156.868	0.876803	0.605915	1.44707	0.147877	0.79194
hsa-let-7g_33853	6.07077	-0.522701	0.361364	-1.44647	0.148046	0.792295
hsa-mir-15a_1056	17.5884	-1.33349	0.922142	-1.44607	0.148156	0.792332
hsa-mir-361_35018	34.879	-1.01956	0.705456	-1.44525	0.148388	0.793022
hsa-mir-24-2_2262	65.0978	0.850167	0.588424	1.44482	0.148509	0.793112
RNY4-201_33692	3.3799	0.618359	0.428224	1.44401	0.148737	0.793781
hsa-mir-485_35577	11.234	-1.02529	0.710302	-1.44346	0.148891	0.79405
hsa-mir-3184_34407	13.6631	1.249	0.865888	1.44245	0.149176	0.794365
hsa-mir-126_45850	33.4932	1.00373	0.696055	1.44202	0.149296	0.794365
SMC1A-202_7163	65.109	1.53828	1.06693	1.44178	0.149363	0.794365
hsa-mir-222_35290	11.6044	-1.15887	0.803772	-1.44178	0.149363	0.794365
hsa-mir-486-2_32339	22.8172	0.855231	0.593489	1.44102	0.149578	0.794959
hsa-mir-223_7094	4.00032	0.704507	0.489239	1.44001	0.149865	0.795332
hsa-mir-151a_44654	11.5298	1.14293	0.793775	1.43987	0.149904	0.795332
RNY4P28-201_17179	6.12956	0.59436	0.412843	1.43968	0.149959	0.795332
hsa_piR_016658|gb|DQ592931|Homo_sapiens_32002	2.76311	-0.557533	0.387447	-1.43899	0.150153	NA
hsa-let-7f-2_7787	59.9948	-0.754859	0.524695	-1.43866	0.150246	0.796045
hsa-mir-142_48502	32.7637	-0.964223	0.67065	-1.43774	0.150507	0.796045
hsa-mir-146a_37360	12.6624	-1.17215	0.815279	-1.43773	0.150512	0.796045
ENST00000387347.2_25664	51.086	-0.976358	0.679233	-1.43744	0.150593	0.796045
hsa-mir-320a_26142	17.7031	1.39047	0.968099	1.43629	0.15092	0.796045
hsa-mir-589_35096	13.9427	-1.15841	0.806612	-1.43614	0.150963	0.796045
hsa-mir-21_6125	11.583	-1.2336	0.859051	-1.436	0.151002	0.796045
RNY4-201_14336	11.6909	-0.691109	0.481279	-1.43598	0.151007	0.796045
RNY4P18-201_38767	15.8036	-1.17219	0.816334	-1.43592	0.151026	0.796045
RNY4P10-201_371	170.707	-0.82811	0.577188	-1.43473	0.151364	0.797279
hsa-mir-548a-3_24496	11.9225	-1.25453	0.874753	-1.43416	0.151528	0.797596
hsa-mir-451b_35186	6.39806	0.879552	0.613678	1.43325	0.151787	0.798417
hsa-mir-30d_16234	8.17007	-0.800014	0.558507	-1.43242	0.152025	0.799119
hsa-mir-30c-2_13099	12817.9	-0.223923	0.156384	-1.43188	0.152178	0.799131
hsa-mir-28_805	5.77936	-1.02951	0.719552	-1.43077	0.152495	0.799131
RNY4P10-201_3162	55.9295	0.996106	0.696321	1.43053	0.152566	0.799131
RNY4P10-201_45938	4.68263	-0.629583	0.440156	-1.43036	0.152613	0.799131
hsa-mir-151a_39759	15.0075	1.16635	0.815476	1.43027	0.152641	0.799131
hsa-mir-15a_32288	1293.93	0.619392	0.433072	1.43023	0.152651	0.799131
hsa-let-7i_7153	33.5896	-1.03456	0.724487	-1.42799	0.153295	0.801451
RNY4-201_22294	12.7509	0.581891	0.407498	1.42796	0.153303	0.801451
hsa-mir-15b_28704	2.3691	0.563131	0.394454	1.42762	0.153401	NA
RNY4-201_25750	1514.62	0.703278	0.492837	1.427	0.15358	0.801451
hsa-mir-20a_4757	96.1553	0.752974	0.527732	1.42681	0.153634	0.801451
hsa-let-7b_7217	4.50252	-0.836538	0.586401	-1.42656	0.153706	0.801451
hsa-mir-320a_3975	46.5655	0.87962	0.61677	1.42617	0.153818	0.801451
hsa-mir-26b_25680	6.89391	0.587361	0.41221	1.42491	0.154184	0.801451
hsa-mir-451b_32954	15.6314	0.860667	0.604234	1.42439	0.154333	0.801451
hsa-let-7i_8550	1252.35	0.561014	0.393961	1.42404	0.154436	0.801451
hsa_piR_016659|gb|DQ592932|Homo_sapiens_36711	69.9224	0.899449	0.631626	1.42402	0.15444	0.801451
hsa-let-7a-1_3536	5.09957	0.488276	0.342887	1.42401	0.154442	0.801451
hsa-mir-28_44540	5.11971	0.564475	0.39648	1.42372	0.154529	0.801451
RNY4P10-201_35066	46.1417	-0.622152	0.437134	-1.42325	0.154663	0.801451
hsa-let-7b_49845	25.3113	0.424819	0.298535	1.42301	0.154733	0.801451
hsa-mir-146a_26113	5542.81	-0.331927	0.23326	-1.42299	0.154738	0.801451
hsa-mir-222_24232	78.9778	0.754392	0.530177	1.42291	0.154763	0.801451
RNY3-201_45282	4393.11	0.322662	0.22689	1.42211	0.154995	0.802112
tRNA-Asp-GTC-2-9_5032	4.97999	-1.21223	0.853312	-1.42062	0.155427	0.803467
hsa-mir-146a_1927	924.32	-0.299023	0.210563	-1.42011	0.155576	0.803467
hsa-mir-1843_47298	29.7817	-1.06237	0.748421	-1.41948	0.155758	0.803467
hsa-mir-26a-2_22613	8.43951	0.468808	0.330275	1.41945	0.155769	0.803467
hsa-mir-223_6628	4.60236	-0.864268	0.608981	-1.4192	0.15584	0.803467
hsa-mir-127_40916	42.3821	1.32555	0.934251	1.41883	0.155948	0.803467
hsa-mir-106b_13270	8.63659	1.17393	0.827471	1.41869	0.155989	0.803467
hsa-mir-98_45802	5.38796	1.02258	0.721191	1.4179	0.156219	0.803795
ENST00000622201.1_15771	5.72306	1.15233	0.812799	1.41773	0.15627	0.803795
hsa-mir-486-2_13440	54.0479	0.744527	0.525407	1.41705	0.156469	0.803795
hsa-mir-181d_36389	72.8159	-0.862781	0.609053	-1.41659	0.156602	0.803795
hsa-mir-12136_43995	19.7312	1.08603	0.766915	1.41611	0.156744	0.803795
hsa-mir-223_15293	51.4579	-0.875353	0.618141	-1.41611	0.156745	0.803795
hsa-mir-103b-1_10656	108.473	-0.867134	0.612735	-1.41519	0.157014	0.803795
hsa-mir-3184_45075	46.9839	0.829563	0.586215	1.41512	0.157034	0.803795
AC130324.1-001_34556	7.12858	-0.940282	0.664509	-1.415	0.157068	0.803795
RNY4P20-201_10671	17.1978	0.821637	0.580802	1.41466	0.157169	0.803795
hsa-mir-425_44133	5.85488	0.563275	0.398354	1.41401	0.15736	0.803795
hsa-mir-486-2_35100	105.372	-0.793081	0.560883	-1.41399	0.157366	0.803795
RNY4P9-201_5008	5.35582	-0.724772	0.512763	-1.41346	0.15752	0.803795
ENST00000364678.1_47427	31.9474	0.579849	0.410406	1.41287	0.157695	0.803795
hsa_piR_016658|gb|DQ592931|Homo_sapiens_16303	21.5343	0.482883	0.341787	1.41282	0.157708	0.803795
hsa-mir-146a_11956	193.459	-0.56108	0.397151	-1.41276	0.157726	0.803795
RNY4P18-201_22705	4.69583	0.743859	0.526775	1.4121	0.157921	0.803857
RNY4P10-201_28145	88.838	-0.796112	0.564005	-1.41153	0.158087	0.803857
hsa-let-7i_19434	2.26806	-0.648733	0.459661	-1.41133	0.158147	NA
hsa-mir-548k_14050	5.94408	1.13105	0.801814	1.41061	0.158358	0.803857
hsa-mir-2355_39902	61.142	-0.86927	0.616314	-1.41043	0.158412	0.803857
tRNA-Glu-CTC-1-7_47493	8.1508	1.14201	0.809992	1.4099	0.15857	0.803857
hsa-mir-30e_37899	105.337	-0.616306	0.437283	-1.4094	0.158717	0.803857
hsa-mir-3184_35732	3.3009	0.795598	0.564558	1.40924	0.158764	0.803857
RNY4P9-201_21954	79.3636	-0.694524	0.492877	-1.40912	0.158799	0.803857
ENST00000363624.1_43480	8.32879	1.05644	0.74987	1.40884	0.158884	0.803857
hsa-mir-16-1_46201	9.70853	0.611262	0.433894	1.40878	0.158899	0.803857
hsa-let-7f-2_20994	8264.38	-0.347205	0.246479	-1.40866	0.158936	0.803857
hsa-mir-374c_21446	6.18385	-0.881669	0.626074	-1.40825	0.159057	0.803857
hsa-mir-146a_44197	1.66552	-0.613291	0.43557	-1.40802	0.159125	NA
hsa-mir-320c-1_18411	25.725	0.975171	0.692591	1.40801	0.15913	0.803857
hsa-mir-21_35754	3.15488	-0.674456	0.479099	-1.40776	0.159202	0.803857
hsa-let-7b_29311	32.2104	0.379448	0.269626	1.40731	0.159334	0.803994
RNY4-201_49599	2.40633	0.82088	0.583408	1.40704	0.159415	NA
hsa-mir-146b_25272	7.75579	-1.11803	0.794837	-1.40661	0.159542	0.804362
hsa_piR_016658|gb|DQ592931|Homo_sapiens_41979	11.2575	0.737845	0.524683	1.40627	0.159645	0.804362
hsa-mir-191_14388	23.1486	1.06116	0.754731	1.40601	0.159721	0.804362
hsa-mir-664a_49339	25.0414	-0.951618	0.677127	-1.40537	0.15991	0.804786
RNY4P10-201_33302	3.64714	0.675245	0.480644	1.40488	0.160058	0.804873
hsa-mir-30d_34655	1628.97	0.436978	0.311166	1.40432	0.160223	0.804873
hsa-let-7b_22689	8.50536	-0.700274	0.498679	-1.40426	0.160241	0.804873
hsa-mir-486-2_32395	143.698	0.46876	0.333982	1.40355	0.160454	0.805413
hsa_piR_016658|gb|DQ592931|Homo_sapiens_37136	5.82646	0.59071	0.420975	1.40319	0.160559	0.805414
hsa-mir-29a_18579	43.0739	0.781726	0.557562	1.40204	0.160903	0.806613
hsa-let-7a-1_18508	24.8613	1.18398	0.845342	1.40059	0.161336	0.808252
hsa-let-7f-2_13917	48.4	-0.880406	0.628777	-1.40019	0.161457	0.808252
hsa-mir-126_35791	9.78147	1.27314	0.909726	1.39948	0.16167	0.808252
hsa-mir-25_16413	27.5436	0.442815	0.316434	1.39939	0.161696	0.808252
ENST00000365645.1_10572	9.5206	-1.19674	0.855356	-1.39911	0.16178	0.808252
hsa-mir-22_21774	8.22359	-1.23513	0.882969	-1.39884	0.161861	0.808252
hsa-mir-128-1_29639	15.4685	-1.09265	0.782107	-1.39706	0.162396	0.808449
hsa_piR_004153|gb|DQ575660|Homo_sapiens_11465	368.594	0.795136	0.569242	1.39683	0.162463	0.808449
hsa-mir-27b_24096	58.4871	-0.810102	0.580012	-1.3967	0.162504	0.808449
hsa-mir-320a_31866	393.955	0.59887	0.42878	1.39668	0.162509	0.808449
RNY4P28-201_11759	155.661	0.46955	0.336226	1.39653	0.162554	0.808449
hsa-mir-103b-1_30104	3.2215	-0.703922	0.504101	-1.39639	0.162597	0.808449
hsa-mir-486-2_11112	323.852	0.882136	0.631786	1.39626	0.162637	0.808449
hsa-mir-454_49504	11.3052	1.17962	0.845077	1.39588	0.162751	0.808495
hsa-mir-451b_29895	9.59664	0.942778	0.675876	1.3949	0.163046	0.809324
hsa-mir-126_27270	337.643	-0.438452	0.314466	-1.39427	0.163235	0.809324
hsa-mir-223_6834	984.358	0.477908	0.342797	1.39414	0.163275	0.809324
ENST00000363331.1_5845	14.5372	0.658984	0.472848	1.39365	0.163423	0.809324
hsa_piR_019420|gb|DQ596670|Homo_sapiens_22698	43.0393	1.22594	0.879866	1.39332	0.163522	0.809324
RNY4-201_40746	20.5023	0.546289	0.392102	1.39323	0.16355	0.809324
RNY4-201_34025	9.71453	0.951262	0.68305	1.39267	0.163721	0.809648
hsa-mir-425_14624	33.3376	-1.37654	0.989077	-1.39174	0.164	0.810507
hsa-mir-98_115	15.03	0.960932	0.69072	1.3912	0.164164	0.810797
hsa-mir-425_7673	115.792	-1.226	0.881632	-1.39061	0.164345	0.811168
hsa-mir-486-2_701	106.277	0.746425	0.53725	1.38934	0.164728	0.81254
hsa-let-7a-1_8502	126696	-0.316139	0.2277	-1.3884	0.165016	0.813254
ENST00000515983.1_46520	603.614	0.495705	0.357092	1.38817	0.165085	0.813254
hsa-mir-486-2_32348	481.61	0.411804	0.296797	1.38749	0.165291	0.813272
hsa-mir-451b_22393	28.3822	1.44173	1.03911	1.38746	0.1653	0.813272
hsa-mir-10b_30040	3.02369	0.982814	0.708638	1.38691	0.165471	NA
hsa-mir-142_25083	188.261	-0.744151	0.53657	-1.38687	0.165483	0.813624
ENST00000390880.2_29420	279.887	-0.622713	0.449114	-1.38654	0.165583	0.813624
hsa-mir-744_20386	2.25343	-0.624103	0.450335	-1.38586	0.165789	NA
RNY4-201_14714	2.69419	0.637743	0.460247	1.38565	0.165853	NA
hsa-mir-652_27158	2.73046	0.530684	0.383397	1.38416	0.166308	NA
hsa-let-7b_15283	2.72705	-0.678905	0.490572	-1.38391	0.166387	NA
hsa-mir-21_36036	43.2191	-0.873539	0.631306	-1.3837	0.16645	0.817358
hsa-mir-223_35327	2.18919	0.699545	0.505634	1.3835	0.166511	NA
hsa-mir-195_3784	57.0528	-1.00534	0.727041	-1.38279	0.16673	0.817409
hsa-mir-150_50309	22.9513	1.36809	0.989875	1.38209	0.166945	0.817409
RNY4P7-201_30835	14.667	1.32829	0.961486	1.38149	0.167128	0.817409
hsa-mir-340_13138	985.416	-0.296666	0.214755	-1.38142	0.16715	0.817409
hsa-mir-25_3676	5.37076	-1.15338	0.835059	-1.38119	0.167219	0.817409
hsa-let-7d_34573	7.77943	0.590944	0.427998	1.38072	0.167366	0.817409
ENST00000387456.1_9260	5.25604	-1.02111	0.739823	-1.38021	0.167521	0.817409
hsa-mir-29c_43378	6.48853	-1.13229	0.820426	-1.38012	0.167549	0.817409
hsa-mir-106b_29069	38.4339	-1.11577	0.808668	-1.37976	0.16766	0.817409
hsa-mir-223_44313	213.993	1.11303	0.806839	1.37949	0.167742	0.817409
hsa-mir-151a_12568	8.02645	1.32655	0.961768	1.37928	0.167808	0.817409
hsa-let-7b_5087	7.35421	0.74683	0.541545	1.37907	0.167873	0.817409
hsa-mir-142_27458	39.3531	0.947141	0.686919	1.37882	0.167949	0.817409
hsa-mir-223_5363	7.44007	-0.635276	0.460738	-1.37882	0.167949	0.817409
RP11-317N8.1-001_44120	20.7688	1.21423	0.881092	1.3781	0.168172	0.817976
hsa-mir-93_1131	2.55801	0.584979	0.424594	1.37774	0.168284	NA
hsa-mir-16-2_1249	13.0454	0.620052	0.450533	1.37626	0.16874	0.82022
hsa-mir-486-2_21025	1832.59	0.496035	0.360653	1.37538	0.169014	0.821032
hsa-mir-93_38774	33.5722	0.817947	0.595019	1.37466	0.169238	0.821601
RP11-177A2.2-001_23604	113.376	-0.662479	0.482962	-1.3717	0.170157	0.825538
hsa-let-7a-1_33665	6.59133	-0.49505	0.361077	-1.37104	0.170363	0.826021
hsa-mir-330_29691	22.324	-0.915286	0.668119	-1.36994	0.170704	0.827152
RNY4P16-201_30007	15.3571	-1.13845	0.831227	-1.3696	0.170812	0.827152
RNY4-201_22906	2.62665	0.597551	0.43641	1.36924	0.170924	NA
hsa-mir-425_17848	3.66842	0.656354	0.479457	1.36895	0.171014	0.827608
hsa-mir-223_38010	6.58408	0.529111	0.386725	1.36818	0.171255	0.82783
CTD-2083E4.1-002_48066	8.18916	0.983457	0.718839	1.36812	0.171275	0.82783
RNY4-201_36638	29.7054	0.496022	0.362657	1.36774	0.171392	0.827874
ENST00000387405.1_14897	8.68338	1.20004	0.877613	1.36739	0.171502	0.827884
hsa-mir-486-2_803	2.67084	0.801651	0.586311	1.36728	0.171538	NA
RNY4-201_11715	39.1179	1.07238	0.785276	1.36561	0.172061	0.829075
RNY3-201_5561	33.0366	0.907186	0.664377	1.36547	0.172106	0.829075
hsa-mir-486-2_27295	2981.89	0.317986	0.233045	1.36448	0.172415	0.829075
ENST00000384478.1_17473	152.383	0.725253	0.531557	1.3644	0.172443	0.829075
hsa-let-7a-1_46646	36.2414	-0.659541	0.483413	-1.36434	0.17246	0.829075
hsa-mir-3615_28354	39.1668	1.02275	0.749761	1.36411	0.172534	0.829075
RP3-481F12.6-001_21179	8.92841	0.808955	0.593215	1.36368	0.172669	0.829075
hsa-let-7i_17664	3.26523	-0.629594	0.461721	-1.36358	0.172699	0.829075
hsa-mir-16-1_13794	27.1314	0.858914	0.630011	1.36333	0.172778	0.829075
hsa-mir-425_31347	10.0529	-0.594998	0.43648	-1.36318	0.172827	0.829075
hsa-mir-320a_8281	3275.25	0.430368	0.315839	1.36262	0.173004	0.829404
hsa-mir-126_37448	85.58	1.08876	0.799225	1.36227	0.173114	0.829416
hsa-mir-342_48781	396.228	0.784667	0.576555	1.36096	0.173527	0.830607
RNY4-201_27446	38.3257	-1.06797	0.784817	-1.36079	0.173579	0.830607
hsa-mir-30d_24405	17.1106	-0.526428	0.386999	-1.36028	0.173741	0.830683
RNY4-201_50204	10.6501	1.20408	0.885314	1.36006	0.173811	0.830683
hsa-mir-505_34786	32.8912	-0.97477	0.717152	-1.35922	0.174076	0.831433
hsa-mir-93_12190	5.96908	-1.1269	0.829432	-1.35865	0.174259	0.83171
hsa-mir-126_20465	24.9611	-0.34239	0.252123	-1.35803	0.174455	0.83171
RNY1-201_47185	20.9418	1.17391	0.864515	1.35788	0.1745	0.83171
hsa-mir-330_6396	10.2077	-0.908561	0.669374	-1.35733	0.174677	0.83171
RNY4P10-201_24353	3.36257	-0.636371	0.468947	-1.35702	0.174774	0.83171
ENST00000363120.1_34593	171.765	-0.783437	0.577334	-1.35699	0.174784	0.83171
RNY4-201_37886	312.734	0.472102	0.348079	1.35631	0.175002	0.831785
hsa-mir-223_22981	12.7218	-1.23158	0.908069	-1.35626	0.175016	0.831785
hsa-mir-30d_18743	218.385	-0.565622	0.417338	-1.35531	0.175319	0.831978
hsa-mir-140_3284	32.6878	-0.930513	0.686701	-1.35505	0.175402	0.831978
hsa-mir-361_3271	102.878	0.739221	0.545669	1.35471	0.175511	0.831978
hsa-mir-628_17417	34.1917	-1.00903	0.744849	-1.35468	0.175519	0.831978
hsa-mir-16-2_5838	38.3991	-0.813482	0.600606	-1.35443	0.175598	0.831978
hsa-mir-324_22651	266.077	0.394333	0.291285	1.35377	0.175809	0.832151
RNY4-201_3894	4.32486	0.521709	0.385561	1.35312	0.176018	0.832151
hsa-mir-451b_19911	5.06948	1.04775	0.77435	1.35307	0.176034	0.832151
hsa-mir-744_4172	288.004	-0.445727	0.329523	-1.35264	0.17617	0.832151
RNY4-201_27627	45.5511	-0.961516	0.71115	-1.35206	0.176357	0.832151
hsa-let-7a-1_33254	4.25885	-0.75865	0.561121	-1.35203	0.176367	0.832151
hsa-let-7a-1_43296	19.2608	-1.47411	1.09036	-1.35195	0.176392	0.832151
hsa-mir-106b_33524	674.046	0.521447	0.385961	1.35104	0.176684	0.833015
RNY3P2-201_11903	283.765	0.625211	0.463012	1.35031	0.176915	0.833469
hsa-mir-223_39771	44568.5	-0.258128	0.191225	-1.34987	0.177058	0.833469
ENST00000387342.1_8212	7.66251	-1.01589	0.75273	-1.34961	0.177142	0.833469
RNY4P10-201_314	47.0779	0.956804	0.709068	1.34938	0.177214	0.833469
ENST00000387449.1_20145	20.1374	-1.15545	0.856547	-1.34896	0.177348	0.833591
RNY4-201_30169	11.5343	-0.460753	0.341648	-1.34862	0.177459	0.8336
RNY4P27-201_26997	9.69602	1.07777	0.79948	1.34809	0.177631	0.833898
hsa-mir-146a_24459	18.429	-1.03966	0.77156	-1.34748	0.177827	0.834128
hsa-mir-3184_878	874.608	0.319037	0.236805	1.34726	0.177897	0.834128
RNY4-201_28082	7.12948	1.09184	0.811217	1.34593	0.178325	0.835347
hsa-mir-126_4135	43143.6	-0.228838	0.170041	-1.34578	0.178374	0.835347
RNY4P10-201_221	27.2013	-0.799046	0.594058	-1.34506	0.178605	0.835454
RNY4-201_29049	9.51483	0.827423	0.615169	1.34503	0.178614	0.835454
hsa_piR_016658|gb|DQ592931|Homo_sapiens_25760	2.53369	0.721583	0.536583	1.34477	0.178698	NA
hsa-mir-30b_15073	3350.4	-0.215181	0.160039	-1.34455	0.17877	0.835586
hsa-mir-144_33698	24.3562	1.23606	0.9195	1.34427	0.17886	0.835586
hsa-mir-451b_15276	11.2689	0.827987	0.616641	1.34274	0.179357	0.837401
RNY4P10-201_20442	23.0044	0.90217	0.672152	1.34221	0.179527	0.837408
hsa-mir-150_10937	1287.01	0.77064	0.574463	1.3415	0.179759	0.837408
hsa-mir-92a-1_43109	7.55701	0.567279	0.422944	1.34126	0.179835	0.837408
hsa-mir-451b_50401	51.7517	0.935659	0.69766	1.34114	0.179875	0.837408
hsa-mir-340_905	22.1501	0.786989	0.586845	1.34105	0.179904	0.837408
RNY4P10-201_28903	8.76422	-0.911602	0.680087	-1.34042	0.180109	0.837854
tRNA-Glu-TTC-2-2_33823	300.354	0.510114	0.381012	1.33884	0.180623	0.839045
hsa-mir-126_26017	86.4895	-0.615095	0.459515	-1.33858	0.180709	0.839045
hsa-mir-16-1_19439	11.1707	1.30466	0.974912	1.33823	0.180821	0.839045
RNY4P7-201_11637	3.8323	0.824612	0.616225	1.33817	0.180842	0.839045
hsa-mir-25_9059	41.1142	0.673342	0.503448	1.33746	0.181072	0.839045
tRNA-Ser-TGA-3-1_14940	28.4858	0.917643	0.686421	1.33685	0.181271	0.839045
hsa-mir-10b_8875	226.034	1.04182	0.779665	1.33624	0.181472	0.839045
RNY4P3-201_2076	3.00715	0.669022	0.500693	1.33619	0.181487	NA
RNY4-201_23127	55.5301	1.38768	1.03886	1.33577	0.181623	0.839045
hsa-let-7g_45836	9.65714	0.526126	0.394165	1.33479	0.181946	0.839045
RNY4P10-201_8682	7.12145	-0.678161	0.508077	-1.33476	0.181955	0.839045
hsa-mir-140_39941	8.30097	-1.13682	0.852294	-1.33384	0.182256	0.839045
ENST00000631292.1_4383	57.0469	1.43045	1.07247	1.33378	0.182275	0.839045
RNY4P10-201_43668	3.55121	0.828132	0.620917	1.33373	0.182294	0.839045
RNY4-201_50060	15.4961	-0.709757	0.532194	-1.33364	0.182321	0.839045
hsa-let-7a-3_3193	9.60716	-1.11392	0.835308	-1.33354	0.182354	0.839045
RNY4-201_49520	16.249	0.544714	0.408576	1.3332	0.182466	0.839045
hsa-let-7g_35649	36.256	1.0962	0.822559	1.33268	0.182638	0.839045
hsa-mir-142_2147	46.4511	-0.95202	0.714638	-1.33217	0.182804	0.839045
hsa-mir-29a_37928	1675.34	-0.32961	0.247444	-1.33206	0.18284	0.839045
RNY4P18-201_1656	16.9977	0.732053	0.54957	1.33205	0.182845	0.839045
hsa-mir-532_21919	472.871	0.596276	0.44771	1.33184	0.182914	0.839045
hsa-mir-92a-1_22738	58.2452	-0.930166	0.698581	-1.33151	0.183022	0.839045
hsa-mir-146a_5580	3.11915	-0.504518	0.378977	-1.33126	0.183103	0.839045
RNY4P10-201_38530	20.2936	-0.776397	0.583464	-1.33067	0.183298	0.839045
ENST00000365068.1_25910	4.42986	0.807263	0.606754	1.33046	0.183366	0.839045
hsa-mir-92b_14999	6.68879	1.18586	0.891777	1.32977	0.183595	0.839045
hsa-mir-223_22803	18.8594	-0.890461	0.670562	-1.32793	0.1842	0.839045
hsa-mir-146a_31760	19.7503	-0.988995	0.744883	-1.32772	0.184271	0.839045
hsa-mir-16-1_13671	281.575	0.721804	0.543696	1.32759	0.184315	0.839045
ENST00000459091.1_8687	12.7136	-1.06807	0.804872	-1.327	0.184509	0.839045
hsa-mir-10a_27385	72.588	0.784947	0.591775	1.32643	0.184698	0.839045
hsa-mir-505_28608	17.6655	-1.26245	0.95193	-1.3262	0.184773	0.839045
hsa-mir-19b-2_24030	47.3575	0.836463	0.631013	1.32559	0.184976	0.839045
hsa-mir-3184_22390	7.17091	-0.570858	0.430721	-1.32535	0.185054	0.839045
ENST00000515924.1_12739	8.69966	1.02643	0.774771	1.32482	0.18523	0.839045
RNY4-201_9500	18.4079	-0.679761	0.513135	-1.32472	0.185263	0.839045
RNY4P27-201_38780	13.4351	0.696953	0.52637	1.32407	0.185479	0.839045
hsa-mir-25_37971	14.9535	0.995314	0.751795	1.32392	0.185531	0.839045
hsa-mir-24-2_28396	746.801	-0.3041	0.229736	-1.32369	0.185604	0.839045
RNY4-201_48937	2.39349	-0.659474	0.498265	-1.32354	0.185656	NA
hsa-mir-486-2_40500	45.9657	0.728562	0.550623	1.32316	0.185783	0.839045
ENST00000387342.1_39693	9.0814	-1.1049	0.835241	-1.32286	0.185883	0.839045
hsa-let-7e_9625	20.0843	1.11575	0.843638	1.32255	0.185985	0.839045
hsa-let-7b_25961	1163.34	0.625091	0.472795	1.32212	0.186129	0.839045
ENST00000362512.1_47604	61.8788	0.965047	0.729959	1.32206	0.186149	0.839045
hsa-mir-326_43928	15.3746	-1.01744	0.769653	-1.32195	0.186186	0.839045
AC115115.5-001_8577	5.47146	0.51779	0.391713	1.32186	0.186215	0.839045
RNY4P18-201_17428	11.4756	1.09538	0.828752	1.32173	0.186259	0.839045
hsa-mir-548j_38899	48.1821	-1.07806	0.815704	-1.32163	0.186292	0.839045
hsa-mir-223_47756	27.4137	-1.00127	0.757671	-1.32151	0.186331	0.839045
ENST00000459091.1_22057	8.41515	1.19194	0.901986	1.32147	0.186346	0.839045
hsa-mir-29a_6231	172.442	-0.492422	0.372678	-1.32131	0.186399	0.839045
hsa-mir-486-2_36044	15.1317	-1.1844	0.896464	-1.32119	0.186438	0.839045
hsa-mir-30c-2_37601	5.2687	-0.684238	0.518069	-1.32075	0.186585	0.839045
hsa-mir-5189_17706	14.2526	-1.12947	0.855725	-1.31989	0.186871	0.839045
RNY4-201_5471	114.162	0.552701	0.418752	1.31988	0.186876	0.839045
ENST00000516003.1_6480	9.98701	0.671729	0.50895	1.31984	0.18689	0.839045
hsa-mir-451b_36412	1899.73	0.714715	0.541538	1.31979	0.186907	0.839045
hsa-mir-155_30622	12.9998	1.10651	0.838485	1.31966	0.186949	0.839045
hsa-mir-1306_48953	20.6245	1.14791	0.870022	1.31941	0.187032	0.839045
hsa-mir-223_585	179.567	-0.507111	0.384437	-1.3191	0.187135	0.839045
RNY4-201_7886	5.59899	1.13595	0.861372	1.31877	0.187246	0.839045
hsa-mir-548l_1463	15.7267	1.18187	0.89628	1.31864	0.187288	0.839045
ENST00000387460.2_49931	188.082	-0.948325	0.71924	-1.31851	0.187333	0.839045
hsa_piR_016658|gb|DQ592931|Homo_sapiens_24046	6.44791	0.753349	0.571389	1.31845	0.187352	0.839045
hsa-mir-486-2_43080	1146.91	0.452166	0.343312	1.31707	0.187815	0.839331
RNY4-201_42256	717.658	0.516869	0.392539	1.31673	0.187928	0.839331
hsa-mir-425_41202	3.65026	-0.589996	0.448089	-1.31669	0.187942	0.839331
RNY4P10-201_17736	42.3745	-0.611266	0.46428	-1.31659	0.187976	0.839331
RNY4-201_9014	4.64369	-0.546786	0.41543	-1.31619	0.188109	0.839331
ENST00000387314.1_21885	12.6592	-1.2381	0.940845	-1.31594	0.188194	0.839331
hsa-let-7e_8810	9.40849	-1.03633	0.787969	-1.31518	0.188448	0.839331
hsa-let-7d_26967	4.36895	0.620159	0.471639	1.3149	0.188543	0.839331
hsa-mir-223_31871	6.0001	-1.1211	0.852763	-1.31467	0.18862	0.839331
hsa-mir-30d_43650	17.7479	-0.917012	0.697735	-1.31427	0.188755	0.839331
hsa-mir-30e_18209	62.131	-0.752944	0.573017	-1.314	0.188847	0.839331
hsa-mir-199a-1_16508	5.19877	-0.515032	0.392073	-1.31361	0.188977	0.839331
hsa-let-7a-1_10075	7.31828	1.12991	0.860175	1.31358	0.188988	0.839331
hsa-mir-3184_25164	2.34701	-0.546196	0.415847	-1.31345	0.18903	NA
ENST00000410717.1_40931	2928.63	-0.602014	0.458565	-1.31282	0.189243	0.839331
ENST00000363338.1_29326	6.5742	0.46585	0.354851	1.31281	0.189248	0.839331
hsa-mir-146b_14011	4.42607	0.464042	0.353492	1.31274	0.189271	0.839331
hsa_piR_016659|gb|DQ592932|Homo_sapiens_37585	3.38693	0.471074	0.358849	1.31273	0.189273	0.839331
RNY4-201_18648	41.1141	-0.687019	0.523623	-1.31205	0.189504	0.83987
RNY3-201_42159	10.2518	-1.2156	0.926794	-1.31162	0.189648	0.840026
hsa-mir-26a-2_24704	20.544	0.54033	0.412246	1.3107	0.18996	0.840539
ENST00000364596.1_30232	9.55536	1.23276	0.940586	1.31063	0.189983	0.840539
hsa-mir-3184_47310	1.97203	-0.60767	0.463722	-1.31042	0.190053	NA
hsa-mir-24-2_9760	7.09302	-0.469459	0.358352	-1.31005	0.190179	0.840577
hsa-mir-30d_808	16.9421	-0.403133	0.307848	-1.30952	0.190357	0.840577
hsa-mir-223_1741	1.84984	-0.562641	0.429655	-1.30952	0.190359	NA
RNY4P6-201_48677	2.30982	0.629025	0.480388	1.30941	0.190395	NA
hsa-let-7b_47912	5.26358	-0.714416	0.545694	-1.30919	0.190471	0.840577
hsa-mir-1307_894	6.77678	1.03725	0.792627	1.30862	0.190662	0.840577
hsa-mir-140_470	26.7446	-1.09193	0.834545	-1.30842	0.190732	0.840577
RNY4P10-201_50036	14.273	0.78919	0.603293	1.30814	0.190827	0.840577
hsa-let-7e_4122	54.1825	-0.787429	0.602056	-1.3079	0.190908	0.840577
hsa-mir-16-1_38770	4.82073	0.662355	0.506474	1.30778	0.190949	0.840577
RNY4-201_9954	29.3773	0.942809	0.721061	1.30753	0.191033	0.840577
hsa-mir-486-2_49282	117.367	0.783781	0.59962	1.30713	0.191169	0.840577
hsa-mir-942_18112	75.3709	0.787898	0.602804	1.30705	0.191194	0.840577
ENST00000622201.1_34078	8.84626	1.22885	0.941129	1.30572	0.191649	0.841303
hsa-mir-191_35166	61.8988	0.913256	0.699438	1.3057	0.191655	0.841303
hsa-mir-22_11029	9.61704	-1.08454	0.830834	-1.30536	0.191771	0.841303
RNY4-201_25994	14.4502	0.42241	0.323773	1.30465	0.192012	0.841303
hsa-mir-320c-1_50359	41.3296	1.02085	0.782478	1.30464	0.192014	0.841303
RNY4P10-201_50287	16.3278	0.825231	0.632539	1.30463	0.192018	0.841303
RNY4-201_12329	2.84568	0.648526	0.497154	1.30448	0.192071	NA
tRNA-Pro-TGG-3-5_16981	12.9186	-1.26592	0.970562	-1.30432	0.192126	0.841303
hsa-mir-21_30228	5.03453	-0.617587	0.473669	-1.30384	0.192289	0.841394
tRNA-Glu-CTC-1-7_25003	8.46582	-1.14874	0.881199	-1.30361	0.192366	0.841394
RNY4P10-201_39574	3.99591	-0.66623	0.511223	-1.30321	0.192503	0.841517
hsa-mir-486-2_29656	11.6376	-0.995209	0.764661	-1.3015	0.193086	0.842339
hsa-mir-486-2_28168	2.48483	-0.809528	0.622056	-1.30138	0.19313	NA
hsa-mir-151a_47318	3351.72	-0.275361	0.2117	-1.30071	0.193358	0.842339
hsa-mir-92a-1_47597	253.631	0.767016	0.589715	1.30065	0.193377	0.842339
hsa-mir-30a_10835	94.1554	0.778869	0.598879	1.30054	0.193414	0.842339
hsa-mir-92a-2_11375	20.3652	-0.807665	0.621053	-1.30048	0.193438	0.842339
hsa-mir-30d_19424	12.3596	-0.904018	0.695222	-1.30033	0.193488	0.842339
hsa-mir-191_25980	2.0801	-0.575572	0.44266	-1.30026	0.193513	NA
hsa-mir-223_20054	25.2761	-0.690783	0.531388	-1.29996	0.193615	0.842339
RNY4-201_4530	16.4473	1.03426	0.795628	1.29993	0.193626	0.842339
RNY4-201_41817	3.22284	-0.807238	0.621059	-1.29978	0.193678	0.842339
RNY4-201_32689	6.63503	1.09739	0.844674	1.29919	0.193878	0.842733
hsa-mir-3184_27110	10.6024	-1.0649	0.820368	-1.29808	0.19426	0.843076
ENST00000387441.1_41488	154.629	0.610769	0.470602	1.29785	0.19434	0.843076
hsa-mir-26a-2_46632	17.9672	-1.01951	0.785827	-1.29737	0.194504	0.843076
RNY4-201_18707	6.50608	-1.24671	0.961076	-1.2972	0.194563	0.843076
hsa-mir-98_8919	1.98735	0.521417	0.40204	1.29693	0.194656	NA
ENST00000387449.1_41195	4.68243	-0.923938	0.712591	-1.29659	0.194773	0.843076
hsa-let-7f-2_26556	34.1165	-0.721959	0.556827	-1.29656	0.194783	0.843076
hsa-mir-30d_44981	4.86878	-0.740151	0.570976	-1.29629	0.194875	0.843076
RNY4P10-201_24901	44.0029	-0.707346	0.545683	-1.29626	0.194886	0.843076
hsa-mir-126_7151	17.8562	-1.36443	1.05287	-1.29592	0.195005	0.843076
hsa-mir-24-2_28881	24.7301	-0.380803	0.293912	-1.29563	0.195102	0.843076
RNY4P10-201_50132	16.1436	0.65543	0.506515	1.294	0.195666	0.843076
hsa-mir-1273h_36084	7.98222	-1.16001	0.896609	-1.29378	0.195742	0.843076
hsa_piR_016658|gb|DQ592931|Homo_sapiens_6012	25.1076	0.413106	0.319323	1.29369	0.195771	0.843076
hsa-mir-26a-2_28247	11.3885	-1.24432	0.961991	-1.29349	0.195842	0.843076
ENST00000387421.1_31523	18.8705	1.08579	0.839545	1.29331	0.195906	0.843076
RNY4-201_34825	241.518	0.58921	0.455711	1.29295	0.196029	0.843076
hsa-mir-99a_33040	40.6394	-0.795103	0.615184	-1.29246	0.196196	0.843076
RNY4P10-201_19091	12.1966	0.793746	0.614461	1.29178	0.196435	0.843076
RNY4P7-201_25764	48.5642	-0.736005	0.570124	-1.29096	0.196719	0.843076
hsa-mir-486-2_23396	213.239	0.723093	0.560254	1.29065	0.196824	0.843076
hsa-mir-140_25158	8.27647	-1.25581	0.973264	-1.29031	0.196943	0.843076
hsa-mir-942_48580	125.165	0.492775	0.381933	1.29021	0.196977	0.843076
RNY4-201_29620	30.5035	0.555337	0.430514	1.28994	0.197071	0.843076
hsa-mir-30d_28344	3.3272	-0.733911	0.568959	-1.28992	0.197079	0.843076
hsa-mir-15a_24031	15.3473	-1.00965	0.782731	-1.2899	0.197085	0.843076
RNY4-201_5579	191.911	0.713464	0.553123	1.28988	0.197091	0.843076
hsa-mir-3184_27756	8.69698	-1.28264	0.994615	-1.28958	0.197196	0.843076
hsa-mir-28_29407	6.57044	-0.542211	0.420542	-1.28932	0.197288	0.843076
RNY4P10-201_13458	23.7956	-0.609718	0.473091	-1.2888	0.197469	0.843076
ENST00000631292.1_48617	336.309	0.945549	0.733706	1.28873	0.197492	0.843076
hsa-mir-3173_14465	19.5521	1.07325	0.832902	1.28856	0.19755	0.843076
hsa-let-7b_48539	31.0931	0.870313	0.675513	1.28837	0.197616	0.843076
hsa-let-7b_14314	35106.9	0.275028	0.213518	1.28808	0.197718	0.843076
hsa-mir-30c-2_25059	4.06072	-0.888112	0.689543	-1.28797	0.197756	0.843076
RNY4-201_6518	604.298	1.19425	0.927321	1.28786	0.197796	0.843076
RNY3-201_33644	184.313	0.672368	0.522324	1.28726	0.198003	0.843489
RNY4-201_32218	12.2821	-0.772682	0.600592	-1.28653	0.198257	0.843798
hsa-mir-374b_50442	6.33582	-0.649387	0.5048	-1.28642	0.198295	0.843798
hsa-mir-23b_5638	33.3385	-0.942188	0.733116	-1.28518	0.198729	0.844785
RNY3-201_31329	25.3561	0.922693	0.71805	1.285	0.198793	0.844785
hsa-mir-106b_12773	3.23039	-1.13251	0.881797	-1.28433	0.199028	0.844785
hsa-mir-486-2_47317	13.6595	0.974355	0.758791	1.28409	0.199111	0.844785
hsa-mir-15b_3103	7.58308	-0.833734	0.649392	-1.28387	0.199188	0.844785
ENST00000387459.1_38943	186.014	0.695181	0.54167	1.2834	0.199351	0.844785
hsa-mir-16-2_36552	5.97989	0.523087	0.407637	1.28322	0.199416	0.844785
hsa-mir-22_7537	3.69299	-0.536385	0.418014	-1.28317	0.199431	0.844785
RNY4P10-201_9949	5.31628	-0.538485	0.419753	-1.28286	0.19954	0.844785
RNY4-201_37035	36.5492	-0.646753	0.504245	-1.28262	0.199626	0.844785
hsa-mir-425_2660	1.80463	0.588514	0.459013	1.28213	0.199797	NA
hsa-mir-145_32576	62.0135	0.726745	0.567682	1.2802	0.200476	0.846728
hsa-mir-103b-1_41242	3.1322	0.642489	0.502126	1.27954	0.200707	0.846728
hsa-mir-15b_24462	36.0686	1.10304	0.862111	1.27946	0.200735	0.846728
RNY4P27-201_31276	73.2621	-0.973589	0.761146	-1.27911	0.200858	0.846728
hsa-mir-186_40314	1011.53	0.51098	0.399523	1.27898	0.200905	0.846728
tRNA-Glu-CTC-1-7_43056	37.4547	0.767047	0.599927	1.27857	0.20105	0.846728
RNY3-201_49130	12.7916	1.21658	0.951639	1.27841	0.201105	0.846728
hsa-mir-486-2_35499	112.61	0.649208	0.507917	1.27818	0.201187	0.846728
hsa-mir-3184_28111	1182.06	-0.347869	0.272209	-1.27795	0.201268	0.846728
hsa-mir-425_15503	9.15427	0.579025	0.453112	1.27788	0.20129	0.846728
hsa-mir-3184_10738	5.67712	1.03296	0.808452	1.2777	0.201355	0.846728
AC078834.6-007_40771	16.5775	1.27708	0.99963	1.27755	0.201408	0.846728
hsa-mir-21_20373	2.00877	0.621513	0.487259	1.27553	0.202122	NA
hsa-let-7a-1_1322	9.64528	-0.645449	0.506181	-1.27514	0.202261	0.849823
RNY1-201_36057	10.5235	1.31388	1.03062	1.27484	0.202365	0.849823
RNY4-201_24601	10.2567	0.568613	0.446442	1.27366	0.202786	0.850685
RNY4P17-201_37299	4.72035	0.524022	0.411438	1.27364	0.202792	0.850685
hsa-mir-26a-2_493	10.9977	1.22192	0.959894	1.27297	0.203029	0.850762
hsa-let-7f-1_33126	6.85976	-1.05898	0.832096	-1.27266	0.203138	0.850762
hsa-mir-106b_33976	3.90651	-0.940139	0.738725	-1.27265	0.203142	0.850762
RNY4P18-201_19667	76.6099	0.75876	0.596501	1.27202	0.203367	0.85124
hsa-mir-20a_41986	2.01658	0.567367	0.446269	1.27136	0.203601	NA
tRNA-Phe-GAA-1-6_10364	24.1942	-0.8358	0.657423	-1.27133	0.203612	0.851802
hsa-mir-374c_45736	3.43345	-0.592647	0.466389	-1.27071	0.20383	0.85201
RNY4-201_1506	9.42266	0.908568	0.715144	1.27047	0.203918	0.85201
hsa-mir-223_1213	13.9929	0.478891	0.377214	1.26955	0.204246	0.85201
RNY4P10-201_9970	3.63394	0.780422	0.614762	1.26947	0.204274	0.85201
hsa-mir-30d_7780	5.62949	0.600872	0.473455	1.26912	0.204398	0.85201
RNY4-201_6510	12.0579	-0.995141	0.784178	-1.26902	0.204432	0.85201
hsa-mir-93_49642	367.877	0.474341	0.373788	1.26901	0.204438	0.85201
hsa-mir-15b_44944	19.6427	1.07014	0.843781	1.26826	0.204704	0.852657
hsa-mir-7-1_45153	13.2445	1.06192	0.837795	1.26752	0.204971	0.853305
RNY4P10-201_19717	17.1853	-0.583864	0.460826	-1.26699	0.205158	0.853393
hsa-mir-28_1840	101.622	-0.835118	0.659216	-1.26684	0.205214	0.853393
hsa-let-7c_41	33.4934	1.01105	0.798615	1.26601	0.20551	0.85416
RNY4P10-201_35101	28.582	-0.623267	0.492579	-1.26531	0.205759	0.854299
hsa-mir-26a-2_42902	84.8939	-0.647979	0.512117	-1.2653	0.205765	0.854299
hsa_piR_020009|gb|DQ597484|Homo_sapiens_4404	238.269	-0.584943	0.462447	-1.26488	0.205913	0.854449
RNY4-201_28536	16.057	0.538369	0.425795	1.26439	0.206091	0.854566
RNY4-201_28591	25.1167	0.505839	0.400227	1.26388	0.206273	0.854566
RNY3-201_10436	3392.29	0.287453	0.227478	1.26365	0.206356	0.854566
RNY4P7-201_359	2.6883	-0.623027	0.49304	-1.26365	0.206357	NA
RNY4P7-201_19572	7.77418	0.571253	0.452096	1.26357	0.206386	0.854566
hsa-mir-744_6161	15.571	1.05838	0.838046	1.26291	0.206622	0.855082
hsa-let-7d_4127	1.59455	-0.620195	0.491101	-1.26286	0.206638	NA
hsa-mir-16-2_199	6.89465	1.01202	0.801977	1.26191	0.206981	0.855971
hsa-mir-30c-2_17678	5.08903	-0.561519	0.445357	-1.26083	0.20737	0.855971
hsa-mir-182_29918	22.0974	1.12311	0.891014	1.26049	0.207494	0.855971
RNY4P18-201_19160	42.5509	-0.711778	0.564714	-1.26042	0.207517	0.855971
RNY1-201_7085	96.0469	0.66878	0.530672	1.26025	0.207578	0.855971
RNY4-201_28388	3.98156	-0.685809	0.544302	-1.25998	0.207677	0.855971
hsa-mir-4433a_5477	36.5708	-0.875184	0.694629	-1.25993	0.207695	0.855971
hsa-mir-92a-2_18882	20.2764	-0.781672	0.620454	-1.25984	0.207728	0.855971
MT-CO3-201_13675	6.64123	0.896298	0.711654	1.25946	0.207865	0.856012
hsa-mir-25_13309	3.72121	0.615499	0.488825	1.25914	0.20798	0.856012
hsa-mir-29c_18965	27.9707	-0.831507	0.66051	-1.25889	0.208072	0.856012
hsa-mir-409_46259	30.5387	-0.95838	0.761507	-1.25853	0.2082	0.856081
hsa-mir-181b-2_38533	18.6012	-0.972554	0.772997	-1.25816	0.208334	0.856174
hsa-mir-374c_3815	411.548	-0.624197	0.496278	-1.25776	0.20848	0.856316
hsa-mir-335_16310	11.9863	0.96526	0.767714	1.25732	0.208639	0.856512
hsa-mir-181a-2_6567	2.37236	0.599986	0.477213	1.25727	0.208656	NA
RNY3-201_28404	2.88709	0.487514	0.388362	1.25531	0.209367	NA
RNY4P10-201_29846	9.0315	-1.10851	0.883125	-1.25521	0.209402	0.858489
RNY4P14-201_41928	19.8036	0.880023	0.701118	1.25517	0.209416	0.858489
RNY4P10-201_39402	13.6767	-0.534101	0.425557	-1.25506	0.209456	0.858489
hsa-mir-30b_27799	12.8348	-0.957099	0.762838	-1.25466	0.209604	0.858638
hsa-mir-181a-2_7573	2.9646	0.681401	0.543224	1.25436	0.20971	NA
RNY3-201_24037	35.969	1.03576	0.825992	1.25395	0.209858	0.859223
ENST00000515983.1_28265	396.057	0.517146	0.412651	1.25323	0.210122	0.859845
hsa-mir-30d_10599	4.79145	-0.796252	0.635717	-1.25253	0.210378	0.860045
hsa-mir-30e_31250	311.713	-0.509046	0.40643	-1.25248	0.210395	0.860045
tRNA-Glu-CTC-1-1_37405	6.97079	0.867572	0.693212	1.25153	0.210743	0.860332
hsa_piR_016677|gb|DQ592953|Homo_sapiens_35944	16.9308	1.00039	0.799443	1.25136	0.210804	0.860332
hsa-mir-126_3287	3.43131	-0.532853	0.425924	-1.25105	0.210916	0.860332
hsa-mir-425_26696	4.75683	-0.492411	0.393616	-1.25099	0.210937	0.860332
RNY3-201_1732	11.1361	1.14886	0.919008	1.25011	0.21126	0.860332
RNY4-201_1972	43.1071	-0.714877	0.572209	-1.24933	0.211545	0.860332
hsa-let-7b_5402	5.92956	-0.61905	0.495583	-1.24914	0.211615	0.860332
hsa-let-7f-2_36722	4.80829	-0.608908	0.487488	-1.24907	0.211638	0.860332
ENST00000563151.1_16787	24.137	0.919539	0.736215	1.24901	0.211662	0.860332
hsa-mir-451b_37268	104.959	0.897517	0.718689	1.24882	0.211729	0.860332
hsa-mir-146a_30708	19.5614	-0.859452	0.688314	-1.24863	0.211799	0.860332
hsa-mir-330_48513	68.3461	-0.792388	0.635022	-1.24781	0.2121	0.860332
RNY4P10-201_1195	8.83056	-0.667271	0.534804	-1.24769	0.212143	0.860332
hsa-mir-330_43438	103.293	-0.591647	0.474338	-1.24731	0.212284	0.860332
hsa-mir-361_18416	56.2926	0.775058	0.621614	1.24685	0.212454	0.860332
hsa-mir-199a-1_21002	9.11934	1.01955	0.818061	1.2463	0.212655	0.860332
hsa-mir-27a_36927	1242.81	-0.434814	0.349064	-1.24566	0.21289	0.860332
hsa-mir-24-1_44323	17.3988	-1.04266	0.837338	-1.24521	0.213054	0.860332
hsa-mir-7-1_28041	673.622	-0.438779	0.352432	-1.24501	0.213129	0.860332
hsa-mir-451b_681	20.7875	-0.98147	0.7884	-1.24489	0.213173	0.860332
RP3-481F12.6-001_45686	51.7201	-1.01291	0.813662	-1.24488	0.213177	0.860332
RNY4P10-201_16432	7.61832	-0.705372	0.566764	-1.24456	0.213293	0.860332
hsa-let-7b_36713	4.17447	0.663887	0.533517	1.24436	0.213368	0.860332
hsa-mir-222_37054	455.656	0.30621	0.246125	1.24413	0.213453	0.860332
RNY4-201_32520	6.26775	-0.580763	0.467141	-1.24323	0.213783	0.860332
hsa-let-7a-1_37150	6.10524	0.612007	0.492298	1.24316	0.213808	0.860332
hsa-mir-301a_3811	13.1828	0.976348	0.785461	1.24303	0.213858	0.860332
hsa-mir-26b_26341	7.3629	1.07083	0.861574	1.24288	0.213914	0.860332
RNY4-201_48537	3.31651	0.563545	0.45353	1.24257	0.214025	0.860332
RP11-752G15.5-002_41203	2.43416	-0.597789	0.481093	-1.24256	0.214028	NA
hsa-mir-92a-1_31171	9.00088	0.983068	0.79118	1.24253	0.214039	0.860332
hsa-mir-671_9819	41.2683	-0.667984	0.537599	-1.24253	0.21404	0.860332
RNY4P10-201_33008	1173.63	-1.00595	0.809611	-1.24251	0.214048	0.860332
tRNA-Gly-GCC-3-1_19478	12.5719	-0.943009	0.759688	-1.24131	0.214491	0.861663
hsa-mir-144_13650	121.084	0.691924	0.557733	1.2406	0.214753	0.862055
hsa-mir-199a-1_40340	15.1734	-0.990858	0.798796	-1.24044	0.214813	0.862055
hsa-mir-758_39947	19.2581	-1.13213	0.913327	-1.23956	0.215137	0.862829
hsa-let-7i_24642	465.01	0.594816	0.479957	1.23931	0.21523	0.862829
RNY4P10-201_9577	2.96905	0.661228	0.533974	1.23832	0.215599	NA
RNY4-201_5142	17.1716	-0.806474	0.651414	-1.23804	0.215702	0.864272
hsa-let-7f-2_6291	120.875	-0.690591	0.558598	-1.23629	0.21635	0.866235
RNY4-201_11121	7.49766	0.562179	0.454797	1.23611	0.216418	0.866235
RNY4-201_9745	16.1884	-0.765974	0.62015	-1.23514	0.216777	0.867222
hsa-mir-21_39203	4.68957	0.469745	0.380454	1.2347	0.216944	0.867389
hsa-mir-29c_18443	456.164	-0.261075	0.211532	-1.23421	0.217125	0.867389
hsa-mir-378a_4094	29.4022	-1.04472	0.846525	-1.23412	0.217158	0.867389
RNY4P7-201_29364	23.3903	-0.615518	0.499237	-1.23292	0.217607	0.867975
hsa-mir-24-2_47851	3.46032	0.70867	0.574836	1.23282	0.217643	0.867975
hsa-mir-25_39268	6.13067	0.958059	0.777128	1.23282	0.217643	0.867975
tRNA-Glu-CTC-1-7_36533	50.5037	-0.971757	0.788551	-1.23233	0.217825	0.868251
hsa-mir-425_7500	2.87575	-0.572074	0.464451	-1.23172	0.218054	NA
hsa-mir-140_49851	23.2146	0.881946	0.716497	1.23091	0.218355	0.869118
hsa-mir-26b_29883	32.8784	0.686777	0.558127	1.2305	0.218508	0.869118
hsa-let-7f-2_28735	124.018	-0.530928	0.43149	-1.23045	0.218528	0.869118
hsa-mir-374c_46451	3.40226	-0.580891	0.472128	-1.23037	0.218559	0.869118
hsa-mir-744_7454	36.6838	-1.12376	0.91347	-1.23021	0.21862	0.869118
hsa-mir-10b_18758	5.96022	0.976272	0.793759	1.22993	0.218721	0.869118
hsa-mir-12136_12667	7.51152	1.11646	0.908424	1.22901	0.21907	0.869293
hsa-mir-21_28202	32.5184	-0.607393	0.494293	-1.22881	0.219143	0.869293
RNY4-201_34046	8.01127	0.569263	0.463271	1.22879	0.21915	0.869293
hsa-mir-152_1496	1128.15	-0.312711	0.254524	-1.22861	0.219218	0.869293
ENST00000387409.1_22993	106.188	0.799256	0.651283	1.2272	0.219747	0.86943
hsa-mir-486-2_7380	5.94651	0.546724	0.44563	1.22686	0.219877	0.86943
hsa-mir-126_42473	6.89861	1.07833	0.878951	1.22684	0.219882	0.86943
hsa-mir-942_3593	143.582	0.655535	0.534339	1.22681	0.219892	0.86943
hsa-mir-454_47512	31.0752	-0.997881	0.813448	-1.22673	0.219924	0.86943
hsa-mir-451b_5318	20.6768	1.1928	0.972356	1.22671	0.219931	0.86943
hsa-mir-150_48975	10.4758	0.752366	0.613526	1.2263	0.220087	0.86956
hsa-mir-24-2_47452	16.3675	-0.440009	0.358892	-1.22602	0.22019	0.86956
RNY4P10-201_41525	1.6604	-0.511302	0.417062	-1.22596	0.220213	NA
RNY4-201_41603	83.8756	0.426772	0.348323	1.22522	0.220493	0.869686
hsa-let-7e_30471	28.6548	-0.871096	0.711336	-1.22459	0.220729	0.869686
RNY4-201_11316	5.73896	1.00773	0.823035	1.22441	0.220797	0.869686
hsa-mir-4433a_37139	17.4966	-1.10911	0.906358	-1.2237	0.221067	0.869686
hsa-mir-550b-2_29237	34.5876	-0.7769	0.634983	-1.2235	0.221142	0.869686
hsa-mir-486-2_17695	28.1693	-0.93234	0.762217	-1.22319	0.221256	0.869686
RNY4-201_23286	437.428	-0.709111	0.57988	-1.22286	0.221383	0.869686
hsa-mir-26a-2_14007	7.53013	-0.436867	0.35731	-1.22266	0.221459	0.869686
RNY4-201_4002	11.1809	-0.751243	0.61456	-1.22241	0.221553	0.869686
hsa-let-7d_35112	2658.05	-0.267677	0.218988	-1.22233	0.221581	0.869686
hsa-let-7d_3096	7.89984	-0.563812	0.46135	-1.22209	0.221674	0.869686
hsa-mir-92a-1_33214	63.2308	0.756205	0.619093	1.22147	0.221907	0.869686
RNY4P7-201_17051	7.69922	-1.07787	0.882476	-1.22141	0.22193	0.869686
RNY4P10-201_7868	11.6728	0.630875	0.516566	1.22129	0.221977	0.869686
hsa-mir-144_8023	79.5346	0.913445	0.747988	1.2212	0.222009	0.869686
hsa-mir-324_20703	12.6789	-1.01618	0.832157	-1.22114	0.222033	0.869686
hsa-mir-223_36373	8.83911	-0.717977	0.588358	-1.22031	0.222349	0.869949
hsa-mir-191_6954	10.7402	0.901244	0.73858	1.22024	0.222374	0.869949
hsa-mir-103b-1_29555	9.68259	-0.969421	0.79479	-1.21972	0.222571	0.869949
hsa-mir-92a-1_30229	28.6076	-1.23496	1.01266	-1.21952	0.222645	0.869949
RNY4-201_10247	63.8365	0.4731	0.388	1.21933	0.222719	0.869949
hsa-let-7i_36867	5.05761	0.418953	0.343657	1.2191	0.222805	0.869949
ENST00000387459.1_7923	494.043	0.591541	0.485318	1.21887	0.222893	0.869949
RNY4-201_27740	6.65209	0.5707	0.468379	1.21846	0.22305	0.86998
hsa-mir-140_28128	56.6044	0.67549	0.554799	1.21754	0.223399	0.86998
hsa-mir-339_14629	19.4025	-0.943366	0.775092	-1.2171	0.223565	0.86998
hsa-mir-24-2_27472	7.64017	0.806087	0.662334	1.21704	0.223589	0.86998
hsa-mir-92b_3926	31.9509	-0.908772	0.746784	-1.21691	0.223637	0.86998
hsa-mir-99b_7518	15.5637	-1.06168	0.872589	-1.2167	0.22372	0.86998
tRNA-Glu-CTC-1-7_2954	12.6253	1.20715	0.992243	1.21659	0.22376	0.86998
hsa-mir-486-2_10309	15.8896	1.03143	0.847969	1.21635	0.223852	0.86998
hsa_piR_016658|gb|DQ592931|Homo_sapiens_12305	33.2648	-0.939406	0.772428	-1.21617	0.223919	0.86998
hsa-mir-758_20501	13.601	-1.09711	0.902662	-1.21542	0.224206	0.870653
hsa-mir-150_23219	163.884	0.847914	0.697872	1.215	0.224366	0.870836
hsa-mir-505_7012	15.9726	-0.911978	0.750908	-1.2145	0.224557	0.870851
hsa-let-7b_13952	3.0855	-0.613546	0.505376	-1.21404	0.224733	0.870851
hsa-mir-151a_20777	33.4719	-0.811849	0.66878	-1.21392	0.224777	0.870851
hsa-mir-26b_37343	1.48598	-0.561533	0.462586	-1.2139	0.224785	NA
hsa-mir-101-1_44964	10.0802	-1.22026	1.00532	-1.2138	0.224824	0.870851
hsa-mir-181d_18076	169.226	-0.650337	0.536016	-1.21328	0.225023	0.871185
hsa-mir-222_10608	2.2667	-0.491914	0.405738	-1.21239	0.225362	NA
hsa_piR_016658|gb|DQ592931|Homo_sapiens_46867	13.2087	-0.877041	0.723541	-1.21215	0.225455	0.872416
RNY4-201_40855	3.99	0.514601	0.424745	1.21155	0.225684	0.872864
hsa-mir-25_44379	76.5509	0.477577	0.394468	1.21069	0.226015	0.873553
hsa-mir-10b_31722	3.59784	0.824395	0.68104	1.21049	0.226089	0.873553
hsa-mir-574_25671	390.645	-0.289361	0.239181	-1.2098	0.226355	0.873642
RNY3-201_39841	203.201	0.536939	0.443849	1.20974	0.226381	0.873642
hsa-mir-126_14066	1311.88	-0.294179	0.243224	-1.2095	0.226471	0.873642
hsa-mir-223_5215	6.66167	1.00273	0.829258	1.20919	0.226589	0.873642
hsa-mir-374b_1917	8.84438	-0.570255	0.471802	-1.20867	0.226788	0.873642
hsa-mir-4446_35741	26.5883	-0.810387	0.670485	-1.20866	0.226794	0.873642
hsa-mir-486-2_25236	190.454	0.578183	0.478644	1.20796	0.227063	0.874231
hsa-mir-342_42976	4.61995	0.857571	0.710105	1.20767	0.227175	0.874231
hsa-let-7a-1_26482	754.923	-0.388437	0.321945	-1.20653	0.227612	0.875476
hsa-mir-425_41636	2.29506	0.592862	0.491567	1.20607	0.227792	NA
ENST00000387460.2_40882	1112.56	-0.856198	0.709959	-1.20598	0.227824	0.875606
hsa-let-7d_15344	2.9093	0.745726	0.618512	1.20568	0.227941	NA
RNY4P14-201_21046	3.08181	0.629578	0.522207	1.20561	0.227968	0.875606
hsa-mir-151a_4238	15.414	-0.883981	0.733254	-1.20556	0.227988	0.875606
ENST00000364950.1_34910	4.53517	-0.625004	0.51897	-1.20432	0.228467	0.876097
hsa-mir-26b_7365	10.165	-0.88786	0.737297	-1.20421	0.228509	0.876097
hsa-mir-21_34894	6.82695	0.492924	0.409424	1.20394	0.228611	0.876097
hsa-mir-122b_34950	124.5	0.851854	0.707645	1.20379	0.228672	0.876097
hsa-mir-221_34061	25.5474	0.948418	0.788026	1.20354	0.228769	0.876097
hsa-mir-150_37427	24010.1	0.759125	0.630858	1.20332	0.228852	0.876097
ENST00000387449.1_44333	54.1304	-1.02168	0.849161	-1.20316	0.228914	0.876097
hsa-let-7a-1_14101	10.1111	0.691855	0.575553	1.20207	0.229336	0.876246
hsa-mir-223_12162	11.0355	1.12439	0.935554	1.20184	0.229424	0.876246
ENST00000469617.3_41692	20.119	-0.98059	0.816371	-1.20116	0.22969	0.876246
hsa-mir-27a_2971	26.2681	-0.714515	0.594946	-1.20097	0.229761	0.876246
hsa-let-7e_43157	352.395	-0.543953	0.452946	-1.20092	0.229782	0.876246
RNY4P16-201_41575	129.242	-0.839869	0.699387	-1.20087	0.229804	0.876246
hsa-mir-654_33175	13.0566	0.84191	0.701242	1.2006	0.229907	0.876246
MMRN1-201_6136	45.4981	-0.746456	0.621912	-1.20026	0.230038	0.876246
hsa-let-7f-2_17896	338.73	-0.49817	0.415103	-1.20011	0.230095	0.876246
hsa-mir-26b_8516	245.736	-0.382172	0.318499	-1.19992	0.230172	0.876246
hsa-mir-151a_15284	14.2477	-1.0846	0.903967	-1.19983	0.230207	0.876246
hsa-mir-409_14583	18.4062	1.00166	0.835466	1.19893	0.230556	0.876653
tRNA-Gly-GCC-1-5_42723	581.686	0.485081	0.405099	1.19744	0.231135	0.876653
hsa-mir-18a_8143	145.297	0.457787	0.382456	1.19697	0.231319	0.876653
hsa-mir-16-2_32514	33.2245	-0.859238	0.718118	-1.19651	0.231496	0.876653
tRNA-Gly-GCC-3-1_40041	13.3735	-1.10522	0.923745	-1.19646	0.231518	0.876653
hsa-let-7d_32340	3.38594	-0.490347	0.409903	-1.19625	0.231598	0.876653
hsa-mir-1307_31176	385.579	-0.417528	0.34908	-1.19608	0.231665	0.876653
RNY4-201_15813	32.2934	0.403279	0.337273	1.1957	0.231812	0.876653
hsa-let-7f-2_1982	6.59151	-0.444585	0.371992	-1.19515	0.23203	0.876653
hsa-mir-21_42373	224.585	-0.484503	0.405662	-1.19435	0.23234	0.876653
ENST00000387441.1_39416	29.6358	-0.903121	0.756175	-1.19433	0.23235	0.876653
hsa-mir-199a-1_16930	9.63582	-0.54297	0.454677	-1.19419	0.232405	0.876653
RNY4-201_24660	21.065	0.360076	0.301533	1.19415	0.232418	0.876653
hsa-mir-21_40484	13.4751	-1.00807	0.844264	-1.19402	0.232471	0.876653
hsa-mir-26a-2_14301	4.55081	-0.608879	0.509997	-1.19389	0.232523	0.876653
ENST00000364535.1_30056	7.80107	0.617737	0.51748	1.19374	0.232579	0.876653
hsa-mir-26a-2_39832	1.54002	-0.53804	0.450864	-1.19335	0.232731	NA
hsa-mir-16-2_41898	906.806	0.268061	0.224885	1.192	0.233263	0.876653
hsa-mir-769_6880	160.835	-0.553709	0.464615	-1.19176	0.233356	0.876653
hsa-mir-146a_47009	3.44015	-0.491573	0.412591	-1.19143	0.233486	0.876653
hsa-mir-181a-2_31575	6.03826	0.553334	0.464507	1.19123	0.233563	0.876653
hsa-mir-15a_8787	121.932	0.885501	0.743374	1.19119	0.233578	0.876653
hsa-mir-486-2_37193	6.60834	0.922903	0.77479	1.19116	0.233589	0.876653
hsa-let-7b_49186	596.304	0.454701	0.381789	1.19097	0.233664	0.876653
RNY4-201_7301	10.687	0.681825	0.57272	1.1905	0.233849	0.876653
RNY4P27-201_21756	7.18876	1.05942	0.889931	1.19045	0.23387	0.876653
RNY4-201_29624	7.7141	0.566503	0.475884	1.19042	0.23388	0.876653
hsa-mir-146b_39805	19.2995	0.873784	0.734085	1.1903	0.233927	0.876653
RNY4-201_19814	1.94812	0.626439	0.526311	1.19024	0.23395	NA
hsa-mir-16-2_23636	5.64625	0.387033	0.325248	1.18996	0.234061	0.876653
RNY4P10-201_33813	5.23244	0.595041	0.50011	1.18982	0.234117	0.876653
hsa-mir-21_36013	18.9191	0.557438	0.468539	1.18974	0.23415	0.876653
hsa-mir-186_45764	22.2033	0.793647	0.667105	1.18969	0.234169	0.876653
hsa-mir-185_8044	585.181	0.442853	0.372268	1.18961	0.234201	0.876653
hsa-mir-3184_48277	6.91482	0.979523	0.823912	1.18887	0.234491	0.876653
RNY4P20-201_26443	41.0226	0.695964	0.585418	1.18883	0.234506	0.876653
RNY4-201_18063	16.8546	0.553553	0.465701	1.18864	0.23458	0.876653
RNY4-201_32382	454.624	-0.837953	0.70517	-1.1883	0.234716	0.876653
RNY4-201_26088	97.2783	0.752358	0.633257	1.18808	0.234803	0.876653
RNY3-201_3614	20.0768	1.02231	0.860524	1.18801	0.234828	0.876653
hsa-mir-140_45317	45.7625	0.89318	0.752156	1.18749	0.235033	0.876653
hsa-mir-181a-2_46580	16.8216	-0.973296	0.819721	-1.18735	0.235089	0.876653
RNY4-201_23963	77.0676	-0.713685	0.601151	-1.1872	0.23515	0.876653
hsa-mir-3138_24878	6.50254	-0.912527	0.768991	-1.18665	0.235364	0.876653
hsa-mir-15b_15329	348.289	0.37933	0.319739	1.18637	0.235474	0.876653
hsa-mir-222_9944	22.6527	-0.990639	0.83504	-1.18634	0.235489	0.876653
hsa-mir-24-2_42350	89.9606	-0.471746	0.397664	-1.18629	0.235507	0.876653
RNY4-201_22437	8.88534	-0.883567	0.7449	-1.18615	0.235561	0.876653
hsa-let-7g_11277	51.5337	-0.773203	0.652249	-1.18544	0.235843	0.877278
hsa-let-7f-2_19347	88.7693	-0.72323	0.610695	-1.18427	0.236305	0.877452
hsa-mir-191_42172	2.01002	-0.458623	0.387265	-1.18426	0.23631	NA
tRNA-Glu-CTC-1-7_796	9.9121	1.099	0.928063	1.18418	0.236341	0.877452
hsa-mir-24-2_35587	6.06199	-0.810205	0.684206	-1.18415	0.236352	0.877452
hsa-mir-3184_13902	114.493	-0.498357	0.420942	-1.18391	0.236449	0.877452
hsa-mir-425_14334	4.04206	-0.851919	0.7196	-1.18388	0.236461	0.877452
hsa-mir-21_31981	2.07198	-0.524446	0.443082	-1.18363	0.236559	NA
hsa-mir-181a-2_27994	28.0854	-0.831818	0.703305	-1.18273	0.236917	0.87768
RNY4P7-201_15037	46.2305	0.596181	0.504088	1.18269	0.236931	0.87768
tRNA-Glu-CTC-1-7_41753	23.9006	-0.919401	0.777382	-1.18269	0.236932	0.87768
hsa-mir-197_31818	15.3246	-0.946709	0.800552	-1.18257	0.236979	0.87768
RNY4P27-201_19251	10.8003	0.762937	0.645311	1.18228	0.237096	0.877688
hsa-mir-21_3030	45921.1	-0.254547	0.215464	-1.18139	0.237447	0.877886
RNY4-201_12553	6.14585	1.04111	0.881644	1.18087	0.237653	0.877886
hsa_piR_016658|gb|DQ592931|Homo_sapiens_39434	20.8581	0.369605	0.312999	1.18085	0.237661	0.877886
hsa-mir-151a_27990	31.3429	-0.875447	0.741506	-1.18063	0.237748	0.877886
hsa-mir-16-1_49037	27.6314	0.896642	0.75964	1.18035	0.237861	0.877886
tRNA-Glu-CTC-1-7_26595	8.55216	1.08821	0.922042	1.18022	0.237913	0.877886
RNY4-201_32860	59.0048	0.651364	0.552071	1.17985	0.238058	0.877886
hsa-let-7a-1_26086	66.7843	-0.310559	0.263221	-1.17984	0.238063	0.877886
hsa-mir-98_40185	10.3594	0.411325	0.348858	1.17906	0.238374	0.878579
hsa-mir-374a_33506	11.1075	-0.878117	0.744927	-1.1788	0.23848	0.878579
hsa-mir-140_43876	38.2961	0.822818	0.69837	1.1782	0.238718	0.879035
hsa-let-7d_45307	17222	-0.338021	0.287103	-1.17735	0.239055	0.879856
hsa-mir-10b_32332	7.562	0.823179	0.699699	1.17648	0.239405	0.8804
hsa-mir-95_17734	58.2229	0.822019	0.698754	1.17641	0.239432	0.8804
hsa-mir-6511a-4_31325	29.3283	0.88381	0.751631	1.17586	0.239652	0.880402
RNY4P23-201_16841	2.51203	0.634298	0.539443	1.17584	0.23966	NA
hsa-mir-142_42490	2499.05	0.394628	0.335616	1.17583	0.239662	0.880402
hsa-mir-25_45283	25.8325	0.47652	0.405372	1.17551	0.239789	0.880448
ENST00000362330.2_34448	2.79118	-0.606473	0.51598	-1.17538	0.239842	NA
hsa-mir-3184_17958	12.0584	-0.428592	0.364989	-1.17426	0.240291	0.881869
hsa-mir-223_18309	6.50159	-0.532197	0.45333	-1.17397	0.240406	0.881872
hsa-mir-25_43923	2.21714	-0.555208	0.473194	-1.17332	0.240668	NA
RP11-645N11.2-002_36931	41.3426	-0.70834	0.603949	-1.17285	0.240857	0.882529
hsa-mir-486-2_25472	37.3189	-0.59395	0.50645	-1.17277	0.240887	0.882529
hsa-mir-146a_2968	7.88688	-0.674698	0.575355	-1.17267	0.24093	0.882529
hsa-mir-26b_26308	40.3747	-0.737616	0.629526	-1.1717	0.241318	0.883336
hsa-mir-324_31580	41.2763	0.758031	0.647055	1.17151	0.241394	0.883336
hsa-mir-151a_43398	5.71809	-0.959621	0.81931	-1.17126	0.241496	0.883336
hsa-mir-24-1_19344	5.71493	-0.621744	0.530983	-1.17093	0.241627	0.883336
ENST00000459041.1_20813	6.12593	0.466968	0.398884	1.17069	0.241725	0.883336
RNY4P27-201_14612	4.60738	0.560939	0.479342	1.17023	0.241909	0.88359
hsa-mir-425_14718	2.63999	-0.48198	0.411934	-1.17004	0.241984	NA
RNY4-201_27030	99.6448	0.912924	0.780429	1.16977	0.242093	0.883839
ENST00000387460.2_6739	419.997	-0.785349	0.672298	-1.16816	0.242743	0.884251
hsa_piR_018570|gb|DQ595536|Homo_sapiens_15589	13.6377	-0.923699	0.791787	-1.1666	0.243372	0.884251
hsa-mir-6842_21654	18.4732	0.994333	0.852358	1.16657	0.243385	0.884251
hsa-mir-146a_24226	15.1734	-0.844708	0.724389	-1.1661	0.243575	0.884251
hsa-mir-142_19568	39.5832	-0.832054	0.713571	-1.16604	0.243597	0.884251
hsa-mir-142_6197	14.3291	1.08869	0.933717	1.16597	0.243626	0.884251
RNY4P10-201_11165	49.8706	-0.68168	0.58479	-1.16568	0.243742	0.884251
hsa-mir-1306_43663	108.978	-0.51878	0.445107	-1.16552	0.24381	0.884251
RNY3-201_27821	22.232	-0.93992	0.806625	-1.16525	0.243918	0.884251
hsa-mir-338_48600	56.4807	0.82302	0.706775	1.16447	0.244233	0.884251
hsa-mir-15b_19553	10.573	0.910006	0.781709	1.16412	0.244374	0.884251
hsa-mir-16-1_19748	10.4423	0.715119	0.614303	1.16411	0.244378	0.884251
hsa-mir-328_16877	1619.05	-0.338095	0.290444	-1.16406	0.244398	0.884251
hsa-mir-199a-1_29271	7.38053	-0.837296	0.719511	-1.1637	0.244545	0.884251
hsa-mir-139_34855	8.52884	1.19524	1.02763	1.1631	0.244787	0.884251
tRNA-Glu-TTC-14-1_19176	6.97148	1.05175	0.904461	1.16284	0.244894	0.884251
RP11-849F2.1-001_38097	93.8058	-0.567603	0.488171	-1.16271	0.244946	0.884251
RNY4P18-201_35286	635.929	0.486255	0.418362	1.16228	0.245121	0.884251
hsa-let-7i_18483	8.04246	0.729704	0.627972	1.162	0.245235	0.884251
hsa-mir-424_50112	16.7186	0.982297	0.84543	1.16189	0.24528	0.884251
hsa-mir-191_2838	8.56011	-0.903066	0.777692	-1.16121	0.245555	0.884251
tRNA-Glu-CTC-1-1_31696	7.69378	0.887082	0.764056	1.16102	0.245635	0.884251
hsa_piR_016659|gb|DQ592932|Homo_sapiens_49585	25.1995	0.803165	0.691833	1.16092	0.245673	0.884251
hsa-mir-28_37535	743.134	-0.239102	0.205978	-1.16082	0.245717	0.884251
RNY4P18-201_1476	2.41463	-0.454626	0.391702	-1.16064	0.245787	NA
RNY4-201_47816	191.029	0.624028	0.537845	1.16024	0.245952	0.884251
hsa-mir-30c-2_618	8.18936	0.411256	0.354508	1.16008	0.246018	0.884251
hsa-mir-324_1371	35.1665	-0.708973	0.611336	-1.15971	0.246167	0.884251
hsa-let-7f-2_28075	14.6982	0.509386	0.439263	1.15964	0.246196	0.884251
RNY4P16-201_43178	4424.96	-0.552113	0.476119	-1.15961	0.246207	0.884251
hsa-mir-320a_7381	6.95494	-0.489456	0.422087	-1.15961	0.246208	0.884251
hsa-mir-103b-1_4551	30.0132	-0.784103	0.676189	-1.15959	0.246215	0.884251
hsa-mir-493_29199	25.3565	0.92769	0.800127	1.15943	0.246281	0.884251
RNY4P10-201_36790	118.648	-0.526093	0.453862	-1.15915	0.246396	0.884251
hsa-mir-92a-1_16339	7650.85	0.680838	0.587508	1.15886	0.246514	0.884251
hsa-mir-21_33489	53279.3	-0.337137	0.29096	-1.1587	0.246577	0.884251
hsa-mir-101-1_13665	82.6916	0.664543	0.573625	1.1585	0.246661	0.884251
hsa-mir-101-1_50179	7.53887	0.80709	0.696838	1.15822	0.246775	0.884251
hsa-mir-25_38955	3.65161	-0.587504	0.507555	-1.15752	0.24706	0.884251
hsa-mir-15b_23253	2.40636	-0.593554	0.51282	-1.15743	0.247096	NA
hsa-mir-25_47057	80.4012	0.5992	0.517708	1.15741	0.247105	0.884251
RNY4P9-201_27159	7.79841	-0.637015	0.550436	-1.15729	0.247153	0.884251
hsa-mir-25_30662	1631.5	0.472521	0.408323	1.15722	0.247182	0.884251
ENST00000384138.1_33047	4.14262	0.74367	0.643107	1.15637	0.24753	0.884251
hsa-mir-126_4874	25.9653	-0.568638	0.491882	-1.15605	0.247663	0.884251
RNY4-201_7003	66.544	0.961001	0.831341	1.15596	0.247696	0.884251
hsa-mir-181a-2_27450	13.2374	-1.09862	0.950482	-1.15585	0.247741	0.884251
RNY1-201_40587	611.39	0.360258	0.311759	1.15557	0.247858	0.884251
hsa-mir-339_46676	33.4316	-0.785812	0.680103	-1.15543	0.247914	0.884251
hsa-mir-660_44687	299.36	0.443888	0.384332	1.15496	0.248107	0.884251
hsa-mir-181d_16110	8.85605	1.01041	0.875441	1.15417	0.248429	0.884251
RNY4-201_14277	6.4237	0.898001	0.778417	1.15362	0.248654	0.884251
ENST00000387459.1_27927	703.476	0.475859	0.41295	1.15234	0.249181	0.884251
hsa-let-7c_35398	10.7195	-0.950667	0.825223	-1.15201	0.249316	0.884251
ENST00000387400.1_2697	12.4675	-0.965443	0.838104	-1.15194	0.249347	0.884251
RNY4P18-201_315	29.7244	1.29899	1.12772	1.15188	0.249372	0.884251
hsa-mir-17_5577	14.0355	-0.898266	0.780049	-1.15155	0.249506	0.884251
RNY4P10-201_43118	21.6803	-0.524677	0.455662	-1.15146	0.249543	0.884251
hsa-mir-26a-2_16004	44.4552	-0.761761	0.661633	-1.15134	0.249594	0.884251
hsa-mir-223_38901	101.459	0.527466	0.458198	1.15117	0.249661	0.884251
ENST00000387460.2_7299	65.5466	1.46717	1.27476	1.15094	0.249758	0.884251
RNY4P7-201_8956	53.355	0.627473	0.545326	1.15064	0.249881	0.884251
hsa-mir-330_43114	61.5422	-0.683351	0.593966	-1.15049	0.249943	0.884251
RNY4-201_11807	51.4517	0.415145	0.36087	1.1504	0.24998	0.884251
hsa-mir-130b_26569	240.881	0.43892	0.381557	1.15034	0.250004	0.884251
hsa-mir-140_37465	78.2379	0.741753	0.644814	1.15034	0.250006	0.884251
RNY4-201_36207	3.84655	0.510459	0.443755	1.15032	0.250013	0.884251
hsa-mir-1307_14963	500.696	-0.381133	0.331397	-1.15008	0.25011	0.884251
hsa-mir-320a_9424	14.519	1.04909	0.91235	1.14988	0.250193	0.884251
hsa-let-7d_7465	4.22476	-0.434101	0.377553	-1.14978	0.250236	0.884251
hsa-mir-221_48951	5.66056	-0.570162	0.495932	-1.14968	0.250277	0.884251
hsa-mir-148a_41873	504.935	0.484647	0.421644	1.14942	0.250382	0.884251
hsa_piR_016677|gb|DQ592953|Homo_sapiens_50074	19.5947	-0.761805	0.663115	-1.14883	0.250627	0.884251
RNY4-201_15057	35.4455	-0.520504	0.453182	-1.14856	0.250739	0.884251
RNY4P14-201_21725	15.1592	-0.864362	0.752585	-1.14852	0.250752	0.884251
hsa-mir-151a_9945	4.32593	-0.447087	0.389379	-1.1482	0.250885	0.884251
hsa-let-7g_39846	23.8384	-0.918501	0.80007	-1.14803	0.250958	0.884251
hsa-mir-12136_8181	20.6103	-0.772966	0.673417	-1.14783	0.25104	0.884251
RNY4P7-201_6848	9.75231	0.866308	0.755018	1.1474	0.251216	0.884251
hsa-mir-151a_13097	143.657	0.322252	0.280973	1.14691	0.251417	0.884251
hsa-mir-140_12860	16.3782	0.944136	0.823272	1.14681	0.251461	0.884251
hsa-mir-3184_31682	5.83946	-1.06833	0.931673	-1.14668	0.251514	0.884251
hsa-mir-223_39782	14.7158	0.830268	0.724255	1.14638	0.25164	0.884251
tRNA-Arg-CCT-5-1_14302	67.9634	-0.895144	0.780848	-1.14637	0.25164	0.884251
hsa-let-7b_34722	13.0157	1.02635	0.895867	1.14565	0.251941	0.884386
hsa-mir-451b_12291	3.21761	0.633535	0.553057	1.14551	0.251996	0.884386
hsa-mir-320a_5339	463.197	-0.292791	0.255613	-1.14545	0.252024	0.884386
hsa-mir-484_12802	11.3458	1.05689	0.922958	1.14512	0.252161	0.884463
RNY4-201_2189	2.48226	0.532142	0.465129	1.14407	0.252593	NA
hsa-mir-148b_39597	1.52491	0.506625	0.442831	1.14406	0.252599	NA
hsa-let-7g_7448	4.6337	-0.492491	0.431224	-1.14208	0.253422	0.888479
RNY4-201_11852	2.56616	0.475687	0.416736	1.14146	0.253679	NA
ENST00000387441.1_43213	8.19365	0.908019	0.795538	1.14139	0.253708	0.888874
hsa-mir-23a_13335	182.348	-0.514421	0.450752	-1.14125	0.253766	0.888874
hsa-mir-126_27203	68.9792	-0.742512	0.650818	-1.14089	0.253916	0.888994
hsa-mir-134_43468	22.9551	1.06482	0.933903	1.14018	0.254209	0.889322
hsa-mir-151a_9731	901.177	-0.407048	0.357025	-1.14011	0.254241	0.889322
hsa-mir-6513_11363	15.3366	1.02136	0.896251	1.13959	0.254457	0.889674
ENST00000390880.2_12893	51.7777	-0.943317	0.828465	-1.13863	0.254856	0.890268
hsa-mir-126_46655	1300.09	0.389479	0.342117	1.13844	0.254937	0.890268
hsa-mir-12136_44397	38.9324	-0.808662	0.710538	-1.1381	0.255079	0.890268
hsa-mir-151a_10375	145.497	-0.363452	0.31939	-1.13796	0.255139	0.890268
RNY4-201_26389	3.38453	0.679227	0.597017	1.1377	0.255245	0.890268
hsa-mir-584_33355	1494.17	-0.325641	0.286293	-1.13744	0.255354	0.890268
ENST00000365068.1_10558	3.01719	-0.615042	0.540895	-1.13708	0.255504	NA
hsa-mir-92a-1_15173	1136.64	-0.346345	0.304698	-1.13668	0.25567	0.890268
RP11-846F4.3-001_19332	9.81468	1.03714	0.912565	1.13651	0.255744	0.890268
hsa-let-7a-1_10545	45.8141	0.875335	0.770219	1.13647	0.255758	0.890268
ENST00000631292.1_5196	251.945	0.942061	0.829226	1.13607	0.255926	0.890268
hsa-mir-152_43329	1031.47	-0.385446	0.339334	-1.13589	0.256003	0.890268
hsa-mir-101-1_48269	38.4091	0.77658	0.683871	1.13556	0.256139	0.890268
hsa-mir-26b_26179	4846.11	0.224518	0.1979	1.13451	0.256582	0.890268
RNY1P12-201_4022	45.1615	0.763117	0.672723	1.13437	0.256639	0.890268
hsa-mir-140_12188	7.37418	1.00667	0.887657	1.13407	0.256764	0.890268
hsa-mir-30e_17927	36.6991	-0.772228	0.681024	-1.13392	0.256827	0.890268
RNY4P10-201_41266	526.942	0.391655	0.345404	1.13391	0.256834	0.890268
hsa-mir-103b-1_22229	15.68	-0.898287	0.792267	-1.13382	0.256871	0.890268
RP11-846F4.3-001_42078	4.73145	-0.896737	0.790987	-1.13369	0.256923	0.890268
hsa-let-7d_45469	410.658	-0.311385	0.274699	-1.13355	0.256983	0.890268
hsa-mir-185_43396	7.24295	-0.979009	0.864219	-1.13283	0.257287	0.890268
hsa-mir-28_49265	22.1804	0.848703	0.749201	1.13281	0.257293	0.890268
hsa-mir-126_30219	8.54348	0.621514	0.54885	1.13239	0.25747	0.890268
RNY3-201_35562	124.876	0.549169	0.485028	1.13224	0.257533	0.890268
hsa-mir-574_37297	49.5343	-0.630895	0.557233	-1.13219	0.257553	0.890268
hsa-let-7a-1_30288	4.09875	0.454683	0.401741	1.13178	0.257726	0.890268
RNY4P7-201_33726	1.86152	0.489615	0.432723	1.13148	0.257855	NA
hsa-mir-21_23989	4.62878	-0.497685	0.44007	-1.13092	0.258087	0.890268
hsa-mir-342_40550	194.62	0.397749	0.351754	1.13076	0.258157	0.890268
hsa-mir-12136_35064	26.6613	0.932008	0.824541	1.13034	0.258335	0.890268
RNY4P10-201_20163	2.88847	-0.611777	0.54137	-1.13005	0.258454	NA
hsa-mir-126_9603	2.77952	-0.565009	0.500532	-1.12882	0.258975	NA
hsa-mir-424_21963	20.1457	1.16227	1.03015	1.12825	0.259212	0.890268
hsa-mir-16-2_20248	8.00871	0.68547	0.60757	1.12822	0.259229	0.890268
hsa-let-7a-1_42401	69.1144	-0.775989	0.687865	-1.12811	0.259273	0.890268
hsa-mir-26a-2_36073	92.4039	-0.536425	0.47561	-1.12787	0.259376	0.890268
hsa-mir-191_16589	3047.38	-0.267656	0.237373	-1.12758	0.259499	0.890268
hsa-mir-486-2_26512	210.19	0.503839	0.446885	1.12745	0.259554	0.890268
hsa-let-7a-1_30400	55.4094	-0.598889	0.5312	-1.12743	0.259562	0.890268
RP11-141E21.1-001_38593	7.87588	-0.92089	0.816907	-1.12729	0.259621	0.890268
ENST00000387449.1_1482	16.2747	-0.917338	0.813774	-1.12726	0.259631	0.890268
hsa-mir-146a_8565	8.73815	0.501762	0.445154	1.12716	0.259673	0.890268
hsa-mir-106b_11977	19.0848	-1.05233	0.933911	-1.1268	0.259828	0.890268
hsa-mir-101-1_34	84.6069	-0.57388	0.509409	-1.12656	0.259928	0.890268
hsa-mir-199a-1_27257	11934.1	-0.371822	0.330178	-1.12613	0.260112	0.890268
hsa-mir-142_21494	9.73135	0.94996	0.843974	1.12558	0.260343	0.890268
hsa-mir-30c-2_38378	13.0885	-0.375858	0.333945	-1.12551	0.260374	0.890268
hsa-mir-150_12447	18.2448	0.744457	0.661571	1.12529	0.260468	0.890268
hsa-let-7b_31073	5.75035	-0.616425	0.547848	-1.12518	0.260514	0.890268
hsa-mir-152_16061	10.0866	-0.972548	0.864426	-1.12508	0.260555	0.890268
hsa-let-7b_23557	13.134	0.658626	0.586153	1.12364	0.261165	0.890268
hsa-mir-4433a_30308	233.257	-0.455281	0.405222	-1.12354	0.26121	0.890268
hsa-mir-30c-2_11983	62.6431	0.639704	0.569571	1.12313	0.261381	0.890268
hsa-mir-126_46397	1273.56	-0.261518	0.232847	-1.12313	0.261381	0.890268
hsa-mir-30d_22481	3.9567	1.01698	0.905817	1.12273	0.261554	0.890268
hsa-mir-25_2440	715.826	-0.206931	0.184427	-1.12202	0.261855	0.890268
RNY3-201_10280	66.9007	0.528767	0.471267	1.12201	0.261857	0.890268
RP11-68C8.3-001_24202	25.0599	-0.952127	0.848652	-1.12193	0.261893	0.890268
hsa-mir-140_16325	26.7066	0.898233	0.800665	1.12186	0.261923	0.890268
RNY4-201_27470	9.4766	-1.00023	0.891632	-1.12179	0.26195	0.890268
hsa-mir-150_49938	45.8236	0.974816	0.869283	1.1214	0.262117	0.890268
ENST00000362433.1_16844	397.632	0.349155	0.311375	1.12133	0.262147	0.890268
hsa-mir-151a_25885	21.0517	-0.873575	0.779054	-1.12133	0.262148	0.890268
hsa-mir-99b_22321	547.82	-0.289112	0.257844	-1.12127	0.262174	0.890268
RNY4P18-201_10861	66.3959	-0.650185	0.579877	-1.12125	0.262183	0.890268
hsa-mir-451b_12145	2.9795	0.779618	0.695582	1.12081	0.262367	NA
hsa-mir-625_41642	25.8637	-0.922177	0.823321	-1.12007	0.262684	0.890268
RNY4-201_29091	20.0647	0.968391	0.864621	1.12002	0.262706	0.890268
hsa-mir-3120_42037	22.4845	-0.713534	0.637111	-1.11995	0.262734	0.890268
hsa-mir-25_7051	2.13524	0.516285	0.461026	1.11986	0.262774	NA
RNY4-201_24996	3.20286	0.479331	0.428032	1.11985	0.262778	0.890268
hsa-let-7d_12239	14.8108	-0.978731	0.874001	-1.11983	0.262787	0.890268
hsa-mir-486-2_606	16.714	0.842726	0.752601	1.11975	0.26282	0.890268
RNY4P6-201_9248	6.5789	0.561613	0.501604	1.11963	0.26287	0.890268
hsa-mir-486-2_20086	2625.28	0.263755	0.23559	1.11955	0.262905	0.890268
hsa-mir-16-1_47904	190011	0.354261	0.316436	1.11953	0.262912	0.890268
hsa-mir-486-2_13930	19.9659	0.603016	0.538795	1.11919	0.263058	0.890268
hsa-mir-486-2_46320	153.382	0.697377	0.623141	1.11913	0.263084	0.890268
hsa-mir-16-2_18961	17.4092	-0.944579	0.844632	-1.11833	0.263425	0.890656
hsa-mir-146b_6736	10.4853	-1.03511	0.925997	-1.11784	0.263636	0.890656
hsa-mir-181a-1_42942	14.6202	-0.840687	0.7521	-1.11779	0.263658	0.890656
hsa-mir-28_35837	3.88366	-0.464545	0.415745	-1.11738	0.263831	0.890656
hsa-mir-21_21744	75.2222	-0.283175	0.253476	-1.11717	0.263922	0.890656
hsa-mir-16-1_5185	59.6979	0.435793	0.390098	1.11714	0.263935	0.890656
RNY4P10-201_44499	18.6231	-0.56401	0.505024	-1.1168	0.264081	0.890656
hsa-mir-145_4724	25.0169	1.02563	0.918452	1.11669	0.264126	0.890656
hsa-mir-101-1_39037	7.31139	-0.462644	0.414439	-1.11631	0.264288	0.890813
hsa-mir-146a_4052	26.2119	-0.341722	0.306388	-1.11532	0.264711	0.891357
hsa-mir-181a-2_30434	3.64501	-0.5895	0.528692	-1.11502	0.264844	0.891357
RNY4P7-201_13450	7.32128	0.585704	0.525336	1.11491	0.264888	0.891357
RNY4-201_18987	201.514	0.581411	0.521593	1.11468	0.264986	0.891357
hsa-mir-148a_2657	26.2269	-0.874251	0.784375	-1.11458	0.265029	0.891357
ENST00000490232.3_10355	12.7556	-0.774856	0.695793	-1.11363	0.265438	0.892341
hsa-let-7d_23768	15.8037	-0.424969	0.382085	-1.11224	0.266037	0.893398
ENST00000478402.5_27989	8.81702	-1.0374	0.932755	-1.11219	0.266055	0.893398
hsa-mir-26b_44355	8.18872	0.527317	0.47417	1.11209	0.266101	0.893398
RP1-102G20.1-001_12289	24.3527	1.01844	0.916187	1.1116	0.266309	0.893705
hsa-let-7b_48961	10.1543	-0.649692	0.58474	-1.11108	0.266535	0.894072
hsa-mir-222_27113	1.55941	-0.4884	0.439614	-1.11097	0.266579	NA
hsa-mir-21_43941	1.78279	0.484442	0.436199	1.1106	0.266741	NA
hsa-mir-425_21498	10.8194	0.452471	0.407552	1.11022	0.266905	0.894764
RNY4P10-201_42160	12.2611	-0.6756	0.608617	-1.11006	0.266974	0.894764
hsa-mir-140_30095	1.82973	0.537628	0.484426	1.10982	0.267075	NA
RP11-392P7.4-001_23049	19.0262	1.13478	1.02264	1.10966	0.267146	0.894952
hsa-mir-21_49608	110.794	-0.532031	0.479648	-1.10921	0.26734	0.895209
hsa-mir-451b_8899	2.87438	0.6243	0.563026	1.10883	0.267504	NA
hsa-mir-146b_23816	97.1739	0.477365	0.430653	1.10847	0.267659	0.895336
RNY4-201_17232	138.871	0.483623	0.436335	1.10837	0.2677	0.895336
hsa-mir-140_26501	169.948	0.668256	0.602949	1.10831	0.267727	0.895336
hsa-mir-21_11400	5.39377	0.389232	0.351367	1.10776	0.267964	0.895617
hsa-mir-16-2_23420	254.653	0.402703	0.363589	1.10758	0.268044	0.895617
hsa-let-7b_13511	2.14195	0.558182	0.504047	1.1074	0.268121	NA
hsa-mir-16-1_34664	30.7411	0.47154	0.426079	1.1067	0.268425	0.89622
hsa-mir-16-1_26076	515.251	0.442097	0.399502	1.10662	0.268458	0.89622
RNY1-201_35730	1.99607	0.481002	0.434765	1.10635	0.268575	NA
RNY4P7-201_33871	20.9322	-0.854999	0.773068	-1.10598	0.268734	0.896374
hsa-mir-363_1597	88.1398	0.666191	0.602356	1.10598	0.268737	0.896374
ENST00000363745.1_10976	12.5954	-1.00637	0.910245	-1.1056	0.2689	0.896527
hsa-mir-223_24504	2.69067	0.423683	0.383376	1.10514	0.2691	NA
hsa-mir-505_37985	21.7948	-0.775806	0.702017	-1.10511	0.269112	0.896845
hsa-let-7b_21180	7567.27	0.498175	0.450974	1.10466	0.269305	0.896877
hsa-mir-142_27268	2.1692	-0.470448	0.425883	-1.10464	0.269315	NA
RNY3-201_40491	47.7715	0.678958	0.614866	1.10424	0.26949	0.896877
hsa-mir-126_49453	28.2845	0.582286	0.527341	1.10419	0.26951	0.896877
hsa-let-7g_5603	2.29557	0.515635	0.467112	1.10388	0.269646	NA
hsa-let-7d_40825	191.951	-0.474946	0.430311	-1.10373	0.269711	0.896877
hsa-mir-30e_18881	341.626	-0.349682	0.316852	-1.10361	0.269762	0.896877
hsa-mir-145_31342	12.4785	-0.916612	0.830661	-1.10347	0.269822	0.896877
hsa-mir-128-1_23205	6.02349	0.938786	0.851773	1.10215	0.270394	0.897856
hsa-mir-16-2_11256	8.17897	0.513987	0.466597	1.10157	0.27065	0.897856
hsa-mir-24-2_45170	8.79938	-0.931944	0.846088	-1.10147	0.27069	0.897856
RNY4P10-201_39667	4.52217	0.605849	0.550098	1.10135	0.270745	0.897856
hsa-mir-628_30686	8.30325	0.995897	0.904455	1.1011	0.270853	0.897856
RNY4-201_34111	4.151	0.713918	0.648394	1.10106	0.270872	0.897856
ENST00000387459.1_663	718.318	0.538349	0.489134	1.10062	0.271063	0.897856
RP11-727F15.8-001_4038	224.442	-0.630488	0.572929	-1.10047	0.271129	0.897856
RNY4-201_12745	7.57497	0.798169	0.72561	1.1	0.271333	0.897856
hsa-mir-130a_41360	84.8881	0.726454	0.660824	1.09932	0.27163	0.897856
hsa-let-7i_7658	35909.3	-0.319122	0.290439	-1.09875	0.271875	0.897856
hsa-mir-369_12244	58.4852	0.739782	0.673411	1.09856	0.27196	0.897856
hsa-mir-374a_45043	4745.04	-0.379236	0.345257	-1.09842	0.272023	0.897856
hsa-mir-126_8794	7.09906	-0.905393	0.824763	-1.09776	0.272308	0.897856
hsa-mir-3184_14715	7.60605	-0.869715	0.792504	-1.09743	0.272455	0.897856
hsa-mir-486-2_27625	17.2486	-0.76625	0.698411	-1.09713	0.272583	0.897856
hsa_piR_000291|gb|DQ570344|Homo_sapiens_42883	36.8199	-0.764437	0.696761	-1.09713	0.272585	0.897856
hsa-mir-106b_45377	9.9728	0.954674	0.870246	1.09702	0.272634	0.897856
hsa-mir-30d_36352	10.0598	-1.01912	0.929147	-1.09683	0.272714	0.897856
RNY4P10-201_36119	70.0427	-0.49781	0.453955	-1.09661	0.272813	0.897856
hsa-mir-584_32099	33.9205	-0.867935	0.791552	-1.0965	0.272861	0.897856
RNY4P10-201_33228	17.0875	0.749237	0.683554	1.09609	0.273039	0.897856
hsa-mir-23a_13897	39.1722	0.769048	0.701829	1.09578	0.273177	0.897856
hsa-mir-126_6327	4.16892	0.669403	0.611113	1.09538	0.273349	0.897856
ENST00000469129.1_39387	30.1277	-0.845362	0.771904	-1.09516	0.273445	0.897856
RNY4-201_11155	6.0257	0.917191	0.83798	1.09453	0.273724	0.897856
hsa-let-7i_20192	24.2016	0.816144	0.7458	1.09432	0.273814	0.897856
hsa_piR_016659|gb|DQ592932|Homo_sapiens_49703	4.36755	0.549641	0.502426	1.09397	0.273966	0.897856
hsa-mir-361_8338	55.382	-0.601703	0.550029	-1.09395	0.273978	0.897856
hsa-mir-30d_26961	7.03635	0.423181	0.386873	1.09385	0.274021	0.897856
ENST00000387347.2_4562	9.16724	0.823576	0.752932	1.09383	0.274031	0.897856
tRNA-Gln-CTG-4-2_33998	34.9741	-0.730493	0.667899	-1.09372	0.274079	0.897856
hsa-mir-222_7515	46.1753	0.772892	0.706882	1.09338	0.274226	0.897856
hsa-mir-30d_16496	29.7833	-0.33704	0.308266	-1.09334	0.274243	0.897856
hsa-mir-486-2_26905	4.24536	0.735623	0.673142	1.09282	0.274473	0.897856
ENST00000387449.1_32329	28.1169	-0.89918	0.823292	-1.09218	0.274756	0.897856
RNY4-201_15848	3.15105	0.565153	0.517674	1.09172	0.274958	0.897856
hsa-let-7f-2_41993	6.03856	1.01697	0.932049	1.09111	0.275223	0.897856
RNY4P10-201_13184	1796.82	0.342051	0.313527	1.09098	0.275282	0.897856
hsa-mir-484_48189	3.8045	-0.549459	0.503774	-1.09069	0.275411	0.897856
hsa-let-7f-2_22430	2.37964	-0.508929	0.466666	-1.09056	0.275465	NA
hsa-mir-3615_41178	6.81056	-0.960608	0.880986	-1.09038	0.275546	0.897856
hsa-mir-186_40635	111.074	-0.666174	0.611121	-1.09009	0.275676	0.897856
ENST00000384138.1_23292	41.0289	0.747369	0.685612	1.09008	0.27568	0.897856
RP11-752G15.5-002_10139	1633.09	-0.324901	0.298112	-1.08986	0.275774	0.897856
hsa-mir-29a_17830	23.8857	-0.855664	0.785394	-1.08947	0.275946	0.897856
RNY4P25-201_30547	9.76832	-1.01635	0.932888	-1.08946	0.275949	0.897856
hsa-let-7b_43868	4.71577	0.569353	0.522617	1.08943	0.275966	0.897856
hsa-mir-24-2_48260	16.2863	1.08287	0.994151	1.08924	0.276048	0.897856
hsa-mir-3184_16264	86.6159	0.622076	0.571208	1.08905	0.276131	0.897856
hsa-mir-21_37606	4.73662	-0.388685	0.356977	-1.08883	0.276231	0.897856
hsa-mir-30d_29626	6.6096	-0.408598	0.37527	-1.08881	0.276238	0.897856
hsa-mir-144_10380	51.4149	0.697731	0.640848	1.08876	0.276258	0.897856
hsa-mir-103b-1_535	11.1042	0.666913	0.612606	1.08865	0.276308	0.897856
hsa-mir-26a-2_39632	12827.3	-0.253295	0.23286	-1.08776	0.276703	0.898758
RNY4P7-201_18646	18.0847	0.593219	0.546195	1.08609	0.277438	0.900493
RNY4-201_12046	11.5228	0.43342	0.399205	1.08571	0.277609	0.900493
hsa-let-7a-1_50048	90.3062	0.922062	0.849403	1.08554	0.277682	0.900493
hsa-mir-185_22440	6.59095	-0.818091	0.753663	-1.08549	0.277706	0.900493
hsa-mir-320a_31889	15.1384	0.635658	0.585821	1.08507	0.27789	0.90071
hsa-mir-4433a_47695	397.517	-0.462032	0.426087	-1.08436	0.278205	0.901352
hsa_piR_016658|gb|DQ592931|Homo_sapiens_4542	5.78452	-0.445097	0.410677	-1.08381	0.278449	0.901603
RNY4-201_53	10.4076	0.956102	0.882459	1.08345	0.278608	0.901603
RNY4-201_8453	4412.54	0.260448	0.240401	1.08339	0.278635	0.901603
hsa-mir-21_21846	2.7297	-0.468143	0.432136	-1.08332	0.278665	NA
RNY4P10-201_40831	8.57948	-0.976958	0.902056	-1.08303	0.278793	0.901736
hsa-mir-92a-1_16833	19.5014	0.685951	0.63388	1.08215	0.279188	0.902461
hsa-mir-26b_28507	13.1274	1.01353	0.936717	1.082	0.279252	0.902461
hsa-let-7b_28721	13.0747	-0.481421	0.44533	-1.08104	0.279678	0.903457
hsa-mir-30c-2_40663	2.64229	-0.576308	0.533466	-1.08031	0.280005	NA
AC018890.3-001_21984	3.10213	-0.484282	0.448362	-1.08011	0.280092	0.90388
hsa-mir-107_42366	110.022	-0.602744	0.558177	-1.07984	0.280211	0.90388
ENST00000390880.2_50434	34.0157	-0.872906	0.80854	-1.07961	0.280316	0.90388
ENST00000363120.1_37821	32.3853	-1.07636	0.997022	-1.07957	0.280333	0.90388
hsa-mir-30e_20905	1009.07	-0.241118	0.223411	-1.07926	0.280472	0.90388
RNY4-201_14053	29.6453	-0.709003	0.657089	-1.07901	0.280585	0.90388
hsa-let-7g_45276	64.6502	-0.579842	0.537461	-1.07885	0.280653	0.90388
hsa-mir-3615_41451	32.9975	0.799911	0.741749	1.07841	0.28085	0.90388
hsa-mir-103b-1_14087	9.82247	1.00034	0.927687	1.07832	0.280891	0.90388
hsa-let-7i_1977	22.8299	-0.807913	0.749436	-1.07803	0.281021	0.90388
RNY4-201_22712	3.11781	-0.604486	0.560828	-1.07785	0.281103	0.90388
hsa-mir-769_42371	12.8885	-0.769376	0.714315	-1.07708	0.281444	0.904599
hsa-mir-30d_49882	21.2379	-0.915157	0.850225	-1.07637	0.281761	0.904934
hsa-mir-26a-1_30869	18.3761	-0.775547	0.720554	-1.07632	0.281784	0.904934
ENST00000363624.1_15652	93.7247	0.489029	0.45447	1.07604	0.281909	0.904957
hsa-mir-378a_43222	186.877	0.496861	0.46216	1.07509	0.282337	0.905953
hsa-mir-21_50096	2.57482	-0.533703	0.496812	-1.07426	0.282707	NA
hsa-mir-484_19058	12.1431	-0.937712	0.872966	-1.07417	0.282748	0.906168
hsa-mir-598_37164	24.718	-0.9111	0.848365	-1.07395	0.282846	0.906168
hsa-mir-126_1376	20.8901	-0.600258	0.55904	-1.07373	0.282943	0.906168
hsa-mir-4446_29211	323.184	-0.379899	0.353941	-1.07334	0.283119	0.906168
hsa-mir-199a-1_7807	9.95948	-0.837912	0.780852	-1.07307	0.283238	0.906168
hsa_piR_018570|gb|DQ595536|Homo_sapiens_28530	82.1001	-0.667604	0.622157	-1.07305	0.28325	0.906168
hsa-mir-338_24124	9.57756	-0.94914	0.884794	-1.07272	0.283395	0.906168
RNY4-201_22571	2795.14	0.339448	0.31652	1.07244	0.283523	0.906168
hsa-mir-6511b-2_956	26.337	0.70218	0.654818	1.07233	0.283572	0.906168
RNY4P10-201_23356	231.672	0.510674	0.476396	1.07195	0.283741	0.906168
hsa-mir-3184_15857	41.769	0.650575	0.606962	1.07186	0.283785	0.906168
hsa-mir-223_30787	3.81569	-0.486523	0.453939	-1.07178	0.283819	0.906168
hsa-mir-339_5604	6.69205	-0.761966	0.711504	-1.07092	0.284204	0.906825
RNY4P10-201_5077	51.3734	-0.597888	0.558357	-1.0708	0.28426	0.906825
ENST00000363120.1_17277	50.5729	-0.806284	0.753343	-1.07028	0.284496	0.907198
hsa_piR_016677|gb|DQ592953|Homo_sapiens_18727	62.7163	-0.725312	0.678622	-1.0688	0.285159	0.908785
hsa-mir-1301_3186	20.1683	-0.78809	0.737487	-1.06862	0.285243	0.908785
ENST00000362433.1_29608	313.423	0.283237	0.265108	1.06838	0.285348	0.908785
ENST00000387342.1_49965	207.77	-0.488731	0.457665	-1.06788	0.285575	0.908811
hsa-mir-425_23241	12.3495	0.771681	0.722656	1.06784	0.285593	0.908811
hsa-mir-146b_22041	100.576	0.55888	0.524004	1.06656	0.286172	0.910279
hsa-mir-146b_18395	8.56544	-0.926344	0.868793	-1.06624	0.286314	0.910353
hsa-mir-625_33547	118.468	-0.660984	0.620128	-1.06588	0.286477	0.910481
RNY4-201_42372	260.136	0.382811	0.359354	1.06527	0.286752	0.910481
hsa-mir-130a_40874	10.7542	-0.934304	0.877141	-1.06517	0.286799	0.910481
hsa-mir-146b_47839	2.47986	-0.393589	0.36988	-1.0641	0.287284	NA
hsa-mir-4433a_32832	15.4082	-0.837407	0.787056	-1.06397	0.287341	0.910481
hsa-mir-26a-1_20529	108.431	-0.570123	0.535912	-1.06384	0.287402	0.910481
RNY4-201_45887	3.95197	-0.648372	0.609774	-1.0633	0.287647	0.910481
RNY3-201_13204	375.646	0.32028	0.301238	1.06321	0.287687	0.910481
hsa-let-7b_30970	18.7144	0.789174	0.742384	1.06303	0.287769	0.910481
ENST00000387459.1_12948	214.892	-0.708925	0.666992	-1.06287	0.287841	0.910481
RP11-846F4.3-001_11531	8.92599	-0.903634	0.850635	-1.06231	0.288097	0.910481
hsa-mir-484_9816	31.4073	-0.80954	0.762196	-1.06211	0.288184	0.910481
hsa-let-7b_23595	130.246	0.563939	0.530959	1.06211	0.288184	0.910481
hsa-mir-181a-2_44511	6.3658	-0.822273	0.774249	-1.06203	0.288224	0.910481
RNY1-201_40147	85.7149	-0.607142	0.571688	-1.06202	0.288228	0.910481
hsa-mir-126_20804	45.5811	-0.241555	0.227484	-1.06186	0.288301	0.910481
hsa-mir-10527_43781	16.2185	-0.911607	0.859191	-1.06101	0.288687	0.910481
hsa_piR_016659|gb|DQ592932|Homo_sapiens_20481	27.4209	0.89596	0.844599	1.06081	0.288776	0.910481
hsa-mir-29a_34463	15.3607	0.847454	0.79896	1.0607	0.288828	0.910481
hsa-mir-126_27189	14.4395	-0.862674	0.813403	-1.06057	0.288884	0.910481
hsa_piR_016658|gb|DQ592931|Homo_sapiens_12266	49.2748	1.04449	0.984843	1.06056	0.288889	0.910481
RNY4-201_50427	18.2087	0.859049	0.810139	1.06037	0.288975	0.910481
hsa-mir-3184_2926	28.9667	-0.660695	0.623136	-1.06027	0.28902	0.910481
hsa-mir-150_35766	4.94989	0.729772	0.688414	1.06008	0.289109	0.910481
hsa-mir-23b_35004	25.5999	0.934699	0.881942	1.05982	0.289227	0.910481
hsa-let-7f-2_30130	147031	-0.278594	0.262936	-1.05955	0.28935	0.910481
hsa-mir-320a_25934	6.18732	0.570851	0.5389	1.05929	0.289468	0.910481
ENST00000616993.1_43865	1.95313	-0.422754	0.399131	-1.05919	0.289514	NA
hsa-let-7a-1_17197	25.768	-0.86063	0.812653	-1.05904	0.289583	0.910481
hsa_piR_020009|gb|DQ597484|Homo_sapiens_30437	76.9148	-0.704094	0.664977	-1.05882	0.28968	0.910481
hsa-mir-26a-2_39762	5.74539	-0.72409	0.684019	-1.05858	0.28979	0.910481
hsa-let-7d_14490	974.378	0.386901	0.365664	1.05808	0.29002	0.910675
hsa-mir-484_38700	127.166	-0.446512	0.422064	-1.05793	0.290089	0.910675
hsa-mir-125a_1110	2.71664	0.52198	0.493649	1.05739	0.290333	NA
hsa-let-7f-2_10902	34.685	0.900549	0.852343	1.05656	0.290714	0.912265
hsa-let-7d_29218	41.8152	0.649932	0.615721	1.05556	0.291168	0.913136
hsa-mir-484_13253	208.034	-0.512547	0.485629	-1.05543	0.291229	0.913136
hsa-mir-99b_29379	2135.64	-0.30035	0.284827	-1.0545	0.291655	0.913537
hsa-mir-486-2_42497	72.2122	0.754508	0.715672	1.05427	0.291761	0.913537
RNY3-201_30711	132.583	0.534855	0.507384	1.05414	0.291818	0.913537
hsa-mir-223_49843	366.474	-0.195348	0.185336	-1.05402	0.291873	0.913537
RNY4-201_28185	80.7829	-0.699319	0.663585	-1.05385	0.291951	0.913537
hsa-let-7b_5797	37.3351	-0.733424	0.696427	-1.05312	0.292284	0.913606
hsa-mir-98_34635	36.597	-0.736483	0.699527	-1.05283	0.292419	0.913606
RNY4P10-201_16941	44.6668	-0.486483	0.462186	-1.05257	0.292538	0.913606
RNY4-201_42752	13.8384	0.916228	0.870507	1.05252	0.29256	0.913606
hsa-mir-543_41474	197.894	-0.484802	0.460618	-1.05251	0.292568	0.913606
hsa-mir-486-2_35026	17.2716	0.626084	0.595122	1.05203	0.292788	0.913921
MMRN1-201_24077	32.116	-0.852431	0.811046	-1.05103	0.293246	0.914414
hsa-mir-21_49621	3.22277	-0.627555	0.597392	-1.05049	0.293492	0.914414
hsa-let-7g_37123	1.96627	0.550674	0.524288	1.05033	0.293568	NA
hsa-mir-23a_45676	1.95227	-0.459204	0.437375	-1.04991	0.29376	NA
hsa-mir-16-1_41998	36.427	0.565229	0.538648	1.04935	0.294018	0.914414
hsa-mir-29a_10350	138.31	0.53654	0.511322	1.04932	0.294031	0.914414
hsa-mir-1246_37282	194.099	-0.760361	0.724717	-1.04918	0.294094	0.914414
RNY4P6-201_26263	53.4355	-0.51449	0.490548	-1.04881	0.294267	0.914414
RNY4P20-201_18476	32.1351	-0.85593	0.816233	-1.04863	0.294346	0.914414
hsa-mir-223_19078	32.9047	0.793527	0.757003	1.04825	0.294524	0.914414
hsa-mir-103b-1_37895	4.21091	-0.44536	0.424901	-1.04815	0.29457	0.914414
ENST00000364596.1_5458	7.00959	0.969588	0.92513	1.04806	0.294613	0.914414
hsa_piR_016658|gb|DQ592931|Homo_sapiens_25338	29.315	-0.598044	0.57066	-1.04799	0.294645	0.914414
hsa-mir-103b-1_8720	3.03866	0.367712	0.350876	1.04798	0.294646	NA
hsa-mir-92b_12658	98.0217	0.337074	0.321692	1.04782	0.294723	0.914414
hsa-mir-185_34157	2491.3	-0.205141	0.195785	-1.04778	0.294738	0.914414
hsa-mir-199a-1_44653	14.7289	-1.00596	0.960104	-1.04776	0.29475	0.914414
hsa-mir-425_8147	16.551	0.27647	0.263868	1.04776	0.294751	0.914414
hsa-mir-4433a_29932	8.37513	-0.87872	0.838973	-1.04738	0.294926	0.914414
hsa-mir-17_31810	18.1342	-0.851649	0.813197	-1.04728	0.294969	0.914414
hsa-mir-21_40757	2.11269	-0.548378	0.523644	-1.04724	0.294991	NA
hsa-mir-146a_25405	2.53071	-0.514623	0.491523	-1.047	0.295101	NA
hsa-mir-16-2_14436	6.45084	0.503485	0.481028	1.04669	0.295245	0.914489
hsa-mir-101-2_16104	3.52296	0.533676	0.509875	1.04668	0.295247	0.914489
hsa-mir-484_26823	18.7181	0.758437	0.72488	1.04629	0.295426	0.914489
hsa-mir-328_38194	43.8942	0.820446	0.784215	1.0462	0.295469	0.914489
hsa-mir-136_26818	46.8109	0.86354	0.825638	1.04591	0.295604	0.91454
RNY4P10-201_34978	11.4388	-0.504352	0.482369	-1.04557	0.295758	0.914649
RNY4P10-201_2630	136.307	-0.502977	0.481413	-1.04479	0.296119	0.915361
RNY4P10-201_42651	20.4305	-0.575146	0.550612	-1.04456	0.296227	0.915361
hsa-mir-146a_29039	16.4046	-0.423525	0.405731	-1.04386	0.296552	0.915998
hsa-mir-150_20593	10.158	0.865277	0.829628	1.04297	0.296962	0.916546
hsa-let-7f-2_48715	2.51392	-0.443108	0.424888	-1.04288	0.297003	NA
hsa-mir-192_23038	65.4016	0.681574	0.653873	1.04236	0.297243	0.916546
hsa-mir-3184_23303	39.0929	-0.747302	0.717067	-1.04217	0.297335	0.916546
ENST00000387377.1_41731	24.794	0.804644	0.772522	1.04158	0.297606	0.916546
RNY4-201_9031	46.655	-0.617101	0.592626	-1.0413	0.297737	0.916546
hsa-mir-126_1094	8.24657	-0.8809	0.846211	-1.04099	0.297878	0.916546
RNY4-201_39066	4.71578	0.467208	0.448887	1.04081	0.297962	0.916546
RNY4-201_14841	10.1785	0.729273	0.700858	1.04054	0.298087	0.916546
hsa-mir-181b-2_6471	20.9506	0.769145	0.739238	1.04046	0.298128	0.916546
RNY4-201_24674	1.8088	0.40719	0.391442	1.04023	0.298233	NA
hsa-mir-30c-2_1363	2.66259	0.535407	0.514736	1.04016	0.298266	NA
hsa-mir-130a_27000	8.19514	0.817703	0.786166	1.04011	0.298287	0.916546
RNY4-201_5294	11.9244	0.989304	0.951184	1.04008	0.298305	0.916546
RNY4-201_17143	3.01328	0.55902	0.537592	1.03986	0.298406	NA
hsa-mir-146a_150	48.0918	0.743725	0.715408	1.03958	0.298535	0.916546
hsa-mir-4433a_6581	50.7591	-0.606914	0.584013	-1.03921	0.298705	0.916546
hsa-let-7a-1_364	7292.49	-0.249255	0.23986	-1.03917	0.298725	0.916546
RNY4P18-201_25172	50.0132	0.42035	0.404527	1.03912	0.298751	0.916546
hsa-mir-148a_23689	2901.51	-0.345673	0.332691	-1.03902	0.298796	0.916546
hsa-mir-150_21615	142.391	0.806926	0.776714	1.0389	0.298852	0.916546
hsa-mir-3615_8990	16.9832	0.675608	0.650345	1.03885	0.298876	0.916546
RNY4P10-201_39634	39.6356	-0.445934	0.429586	-1.03806	0.299244	0.917309
RNY4-201_40123	2.08444	0.427095	0.411521	1.03785	0.299342	NA
RNY4-201_37466	4.22252	-0.454888	0.438525	-1.03731	0.29959	0.917432
hsa-let-7f-2_26338	9.98359	0.42934	0.413925	1.03724	0.299623	0.917432
hsa-mir-150_41655	9.17385	0.786973	0.758748	1.0372	0.299643	0.917432
hsa-let-7c_44256	7.96611	-0.932288	0.899213	-1.03678	0.299838	0.917611
RNY4P10-201_613	640.615	0.425974	0.410949	1.03656	0.29994	0.917611
hsa-mir-331_49583	10.4742	1.025	0.989192	1.0362	0.300109	0.917764
hsa-mir-223_5256	86.925	0.573427	0.553617	1.03578	0.300304	0.917994
hsa-let-7f-1_13314	19.5173	-0.899957	0.869107	-1.0355	0.300437	0.918035
RNY4-201_2712	29.7458	0.913866	0.882847	1.03513	0.300606	0.918187
hsa-mir-197_33003	10.5387	-0.902906	0.872677	-1.03464	0.300838	0.918271
hsa-mir-142_41412	16.5678	-0.512298	0.495398	-1.03411	0.301083	0.918271
RNY4P14-201_27411	32.0909	-0.74799	0.723585	-1.03373	0.301264	0.918271
hsa-mir-181a-2_6416	4.66926	-0.413988	0.400545	-1.03356	0.30134	0.918271
hsa-mir-21_3217	53.0302	-0.440039	0.425799	-1.03344	0.301397	0.918271
hsa-let-7e_45475	11.7318	-0.852661	0.825177	-1.03331	0.301461	0.918271
hsa-mir-26a-2_28980	2046.49	-0.225904	0.218688	-1.033	0.301605	0.918271
hsa-mir-28_34908	8.44344	-0.848044	0.821166	-1.03273	0.301729	0.918271
hsa-let-7g_35751	11.4304	0.900243	0.871835	1.03258	0.301798	0.918271
RNY4P10-201_12163	3.58562	-0.563222	0.545579	-1.03234	0.301913	0.918271
hsa-mir-151a_34447	53.1933	0.596959	0.5783	1.03226	0.301948	0.918271
hsa-mir-26a-2_11833	2.94283	-0.401667	0.389235	-1.03194	0.302101	NA
hsa-mir-151a_12970	597.602	-0.408014	0.395455	-1.03176	0.302186	0.918293
ENST00000468083.1_19973	19.1693	-0.822863	0.797549	-1.03174	0.302194	0.918293
hsa-mir-378a_49396	27.1905	-0.731048	0.709229	-1.03076	0.302651	0.919013
hsa-mir-223_46652	9.18605	-0.516228	0.501182	-1.03002	0.303	0.919013
hsa-mir-486-2_46175	20.9873	0.737594	0.716236	1.02982	0.303095	0.919013
RNY4P10-201_33935	24.8782	-0.574107	0.557815	-1.02921	0.303382	0.919013
hsa-mir-221_38910	6057.5	-0.348839	0.338988	-1.02906	0.303451	0.919013
hsa-mir-146a_44577	25.0778	-0.619814	0.602653	-1.02848	0.303726	0.919013
hsa-mir-1277_15862	3.98321	-0.552101	0.536922	-1.02827	0.303822	0.919013
ENST00000387459.1_11623	399.534	0.589226	0.573035	1.02825	0.30383	0.919013
hsa-mir-320a_8970	11.2726	0.944193	0.918363	1.02813	0.30389	0.919013
hsa-mir-379_12653	7.72811	0.841484	0.818861	1.02763	0.304125	0.919013
RNY4P28-201_14102	69.6144	-0.614028	0.597527	-1.02761	0.304131	0.919013
hsa-mir-199a-1_751	8.48425	-0.804248	0.782732	-1.02749	0.30419	0.919013
tRNA-Gly-TCC-3-1_7184	183.274	0.374343	0.364426	1.02721	0.30432	0.919013
hsa-mir-29c_22435	32.82	0.791558	0.77063	1.02716	0.304346	0.919013
ENST00000365160.1_42896	35.1203	0.814427	0.792947	1.02709	0.304378	0.919013
hsa-mir-25_726	618.413	0.322367	0.313935	1.02686	0.304486	0.919013
hsa-mir-151a_20066	1.55909	-0.441824	0.430325	-1.02672	0.304551	NA
hsa-mir-6511a-4_21440	33.4214	0.665171	0.64797	1.02655	0.304634	0.919013
hsa-mir-486-2_23131	23.3417	-0.579423	0.564501	-1.02643	0.304687	0.919013
hsa_piR_018570|gb|DQ595536|Homo_sapiens_44048	9.74019	0.901096	0.877919	1.0264	0.304703	0.919013
hsa-mir-10399_32898	46.2185	-0.745884	0.72695	-1.02604	0.30487	0.919033
hsa-mir-223_5310	64.4877	-0.581453	0.566842	-1.02578	0.304997	0.919033
hsa-mir-328_23011	568.891	-0.185365	0.180734	-1.02562	0.305069	0.919033
hsa_piR_015249|gb|DQ590830|Homo_sapiens_2060	12.7963	-0.887299	0.865786	-1.02485	0.305435	0.919505
hsa-mir-222_15822	5.97432	0.825098	0.805231	1.02467	0.305518	0.919505
hsa-mir-3184_8394	12.5114	0.948466	0.925755	1.02453	0.305584	0.919505
ENST00000363331.1_41856	1.99943	0.46683	0.455723	1.02437	0.305659	NA
RNY4P10-201_35597	1.71357	0.458666	0.448061	1.02367	0.305991	NA
hsa-mir-30a_12469	25.1245	0.806363	0.787899	1.02343	0.306102	0.920703
hsa-let-7d_25660	555.832	0.511414	0.500006	1.02281	0.306396	0.921121
RNY4-201_2031	3.95003	0.603308	0.589954	1.02263	0.306481	0.921121
hsa-mir-28_17187	56.8237	-0.551077	0.539231	-1.02197	0.306796	0.921144
hsa-let-7f-2_755	3.40049	0.50961	0.498766	1.02174	0.306903	0.921144
RNY4P7-201_48654	10.138	0.616909	0.603936	1.02148	0.307027	0.921144
RNY4-201_46954	436.991	0.316908	0.310439	1.02084	0.30733	0.921144
RNY4-201_47242	5.21742	0.387287	0.379427	1.02072	0.307389	0.921144
hsa-mir-181a-1_27615	4.35359	-0.758286	0.743008	-1.02056	0.307462	0.921144
hsa-mir-146a_13598	6.68082	-0.723846	0.709361	-1.02042	0.307529	0.921144
hsa-mir-654_20341	18.1125	0.868993	0.851668	1.02034	0.307566	0.921144
hsa-mir-221_25763	4.77153	-0.464185	0.454932	-1.02034	0.307568	0.921144
RNY4P20-201_15431	2910.54	-0.49784	0.488241	-1.01966	0.30789	0.921202
AC009852.1-001_41109	17.705	-0.798122	0.783545	-1.0186	0.308391	0.921202
hsa_piR_020009|gb|DQ597484|Homo_sapiens_48119	96.6194	-0.778664	0.764648	-1.01833	0.308521	0.921202
hsa-mir-103b-1_17369	637.001	0.270292	0.265534	1.01792	0.308717	0.921202
hsa-mir-16-1_3014	11037.9	0.487701	0.479193	1.01776	0.308794	0.921202
hsa-mir-20b_1424	28.1788	0.777922	0.764515	1.01754	0.308899	0.921202
hsa-mir-151a_23468	11515.2	-0.290851	0.285928	-1.01722	0.309048	0.921202
hsa-mir-92a-1_17990	53.8379	0.35291	0.346956	1.01716	0.309077	0.921202
RP3-493F7.3-001_36452	7.32552	-0.899306	0.88426	-1.01701	0.309146	0.921202
hsa-mir-4662a_515	17.6764	-0.961	0.945083	-1.01684	0.309229	0.921202
ENST00000387377.1_22775	13.5882	1.03545	1.01905	1.01609	0.309588	0.921202
ENST00000365241.1_23284	15.7622	-1.05419	1.03773	-1.01586	0.309696	0.921202
RP11-762B21.4-027_35016	44.8026	0.748571	0.736898	1.01584	0.309705	0.921202
hsa-mir-146b_48865	12.034	0.838161	0.825424	1.01543	0.309901	0.921202
ENST00000364678.1_20909	162.356	0.357699	0.352275	1.0154	0.309917	0.921202
ENST00000387347.2_6405	18.9906	-0.936313	0.922208	-1.0153	0.309965	0.921202
hsa-mir-486-2_32817	75.123	0.612015	0.602988	1.01497	0.31012	0.921202
hsa-mir-30a_44112	262.087	0.572139	0.56375	1.01488	0.310162	0.921202
hsa-mir-339_48526	67.504	-0.509181	0.50199	-1.01433	0.310428	0.921202
RNY4-201_12218	2.33837	0.467727	0.461251	1.01404	0.310563	NA
hsa-mir-30d_10029	4.23727	-0.616715	0.608201	-1.014	0.310583	0.921202
hsa-mir-766_43546	8.68548	-0.866028	0.854098	-1.01397	0.310598	0.921202
ENST00000362765.1_34967	23.4165	1.07622	1.06164	1.01374	0.310706	0.921202
hsa-mir-140_34963	2.83133	0.646959	0.638372	1.01345	0.310845	NA
hsa-mir-186_16764	14.0723	-1.04283	1.02966	-1.01279	0.311161	0.921202
RNY4-201_12826	1.68554	0.450195	0.44454	1.01272	0.311194	NA
hsa-mir-21_2191	5.59118	-0.464009	0.45821	-1.01265	0.311225	0.921202
hsa-mir-1307_33445	46.1365	0.805901	0.795878	1.01259	0.311254	0.921202
hsa-mir-30c-2_15182	38.8503	-0.722706	0.713793	-1.01249	0.311305	0.921202
hsa-mir-30e_49288	7.81145	0.831053	0.820884	1.01239	0.311353	0.921202
hsa-mir-25_19822	35.2491	0.732783	0.723895	1.01228	0.311405	0.921202
RNY4P14-201_23996	4.1277	-0.587142	0.580136	-1.01208	0.311501	0.921202
tRNA-Arg-CCT-5-1_48854	13.1269	-0.863835	0.853742	-1.01182	0.311623	0.921202
hsa-mir-3184_38365	2.8739	-0.479916	0.474404	-1.01162	0.311721	NA
RNY4P18-201_33105	8677.39	0.3319	0.328113	1.01154	0.311757	0.921202
RNY4-201_43105	17.2794	-0.730949	0.722636	-1.0115	0.311775	0.921202
hsa-mir-30c-2_42595	2.47336	-0.380516	0.376271	-1.01128	0.311881	NA
hsa-let-7d_34164	10.5214	-0.388059	0.38393	-1.01075	0.312134	0.921202
hsa-mir-146a_41943	7.55954	-0.734422	0.726701	-1.01062	0.312196	0.921202
hsa-mir-93_38313	4.22912	0.577979	0.571908	1.01062	0.3122	0.921202
hsa-mir-320a_8447	467.86	0.417829	0.413842	1.00963	0.312671	0.921202
hsa-mir-1307_40358	24.0075	-0.792202	0.784749	-1.0095	0.312736	0.921202
hsa-mir-432_18052	11.6341	0.868968	0.86115	1.00908	0.312937	0.921202
RNY4-201_23891	3.95639	0.418414	0.414788	1.00874	0.313099	0.921202
RNY4-201_2249	27.4095	-0.634277	0.62881	-1.00869	0.313121	0.921202
RNY4P10-201_17752	5.01323	0.455525	0.451741	1.00838	0.313274	0.921202
hsa-mir-6513_46726	6.82639	-0.86844	0.861232	-1.00837	0.313277	0.921202
RNY4P20-201_21848	90.2652	0.676527	0.670953	1.00831	0.313307	0.921202
hsa-mir-760_11797	7.23604	0.837936	0.831098	1.00823	0.313346	0.921202
hsa-mir-17_25054	80.4806	0.594687	0.589883	1.00814	0.313385	0.921202
hsa-mir-3184_6825	19.4107	0.710005	0.704291	1.00811	0.3134	0.921202
hsa_piR_009295|gb|DQ582567|Homo_sapiens_40280	29.3894	-0.739999	0.734132	-1.00799	0.313459	0.921202
hsa-mir-21_12152	32.1786	-0.331594	0.329007	-1.00786	0.313521	0.921202
hsa-mir-11400_13410	113.01	0.638355	0.633428	1.00778	0.313561	0.921202
ENST00000363624.1_7332	43.9839	-0.626257	0.621448	-1.00774	0.31358	0.921202
hsa-mir-185_33349	2.40825	0.478959	0.4753	1.0077	0.313599	NA
RNY4-201_45797	41.6155	0.67655	0.67153	1.00747	0.313707	0.921221
hsa-mir-28_31520	58.0395	-0.791772	0.7861	-1.00721	0.313832	0.921236
hsa-mir-320a_26008	13.9344	-0.968903	0.962407	-1.00675	0.314055	0.92154
hsa-let-7f-2_13315	17.3706	-0.375692	0.373347	-1.00628	0.314281	0.921852
hsa-mir-487b_40335	69.978	0.579376	0.576001	1.00586	0.314483	0.922036
hsa-let-7d_48250	1065.21	-0.285612	0.284007	-1.00565	0.314584	0.922036
ENST00000363338.1_22970	1.79625	0.416224	0.414096	1.00514	0.314831	NA
hsa-mir-24-1_4392	3.93334	-0.469551	0.467245	-1.00494	0.314928	0.922282
hsa-mir-3184_38715	9.34861	0.943095	0.938599	1.00479	0.314998	0.922282
hsa-mir-186_16399	49.3532	-0.623266	0.620442	-1.00455	0.315113	0.922282
RNY4-201_5210	105.841	0.37281	0.371223	1.00427	0.315246	0.922282
RNY4-201_46945	40.0393	-0.739053	0.73622	-1.00385	0.315452	0.922282
hsa-mir-181a-2_601	150.264	-0.359211	0.357877	-1.00373	0.315511	0.922282
hsa-mir-16-2_37641	94.5889	0.377403	0.376195	1.00321	0.31576	0.922282
hsa-mir-3184_38442	12.2853	-0.757864	0.755474	-1.00316	0.315782	0.922282
RNY4P27-201_12894	94.7659	0.565239	0.563744	1.00265	0.316029	0.922282
hsa-mir-2110_50105	12.1411	-0.855933	0.853805	-1.00249	0.316106	0.922282
hsa-let-7a-1_14818	53.6511	-0.321956	0.321228	-1.00227	0.316215	0.922282
AC091171.3-017_26619	36.6702	0.641671	0.640257	1.00221	0.316244	0.922282
hsa-mir-29a_24793	8.53048	-0.875719	0.873849	-1.00214	0.316276	0.922282
hsa-mir-98_3601	344.311	0.419352	0.418519	1.00199	0.316348	0.922282
ENST00000387449.1_11717	19.6135	-0.985432	0.983834	-1.00162	0.316525	0.922448
hsa-mir-486-2_44144	101.985	0.518934	0.518234	1.00135	0.316657	0.922483
ENST00000364596.1_33092	31.4369	-0.721705	0.721081	-1.00087	0.316892	0.922817
ENST00000387441.1_23959	15.2319	0.795816	0.795485	1.00042	0.317109	0.923099
hsa-let-7g_29921	9.37473	-0.784513	0.785537	-0.998696	0.317942	0.924242
hsa_piR_020829|gb|DQ598677|Homo_sapiens_2244	39.0244	-0.672922	0.673908	-0.998537	0.318019	0.924242
RNY4-201_42468	5.99945	-0.490415	0.491227	-0.998347	0.318111	0.924242
ENST00000387460.2_3509	17.2491	0.956945	0.958583	0.998291	0.318138	0.924242
hsa-mir-200b_18360	10.6575	-0.865206	0.866699	-0.998277	0.318145	0.924242
hsa-mir-323b_19335	8.77795	-0.913281	0.915344	-0.997746	0.318403	0.924242
tRNA-Glu-CTC-1-7_35600	13.221	0.875911	0.878004	0.997616	0.318466	0.924242
tRNA-Ile-AAT-1-1_7488	10.382	0.837853	0.839922	0.997536	0.318504	0.924242
hsa-mir-421_20907	60.8231	-0.484956	0.486233	-0.997372	0.318584	0.924242
hsa-mir-181a-2_17583	2.19778	-0.421456	0.422801	-0.996818	0.318853	NA
RP11-849F2.1-001_41769	10.7255	-0.89726	0.900145	-0.996795	0.318864	0.924705
hsa-mir-25_20670	11.758	-0.768268	0.771191	-0.99621	0.319148	0.92518
RNY3P5-201_1391	2.92424	0.41043	0.412351	0.995342	0.31957	NA
hsa-let-7b_44288	3.69597	0.383464	0.38533	0.995158	0.319659	0.926313
hsa_piR_016659|gb|DQ592932|Homo_sapiens_8031	40.3885	0.77338	0.777394	0.994836	0.319816	0.926352
hsa-mir-223_18711	7.29674	-0.728827	0.732758	-0.994635	0.319914	0.926352
hsa-mir-425_15919	2.49666	0.440626	0.443024	0.994586	0.319938	NA
hsa-mir-150_25572	15.6725	0.681388	0.68545	0.994075	0.320186	0.926792
hsa-mir-1307_36526	71.1453	0.567389	0.571071	0.993552	0.320441	0.926818
hsa-mir-143_30820	26.248	0.698442	0.70299	0.993529	0.320452	0.926818
hsa-mir-486-2_30827	5.31808	0.80215	0.807685	0.993147	0.320638	0.926818
hsa-mir-151a_40971	325.004	0.361793	0.364403	0.99284	0.320788	0.926818
hsa-let-7f-2_9040	7.17724	-0.348766	0.351288	-0.992819	0.320798	0.926818
hsa-mir-411_27190	43.8969	0.838186	0.844659	0.992336	0.321034	0.927149
hsa-mir-146a_30117	34.0576	0.707283	0.71314	0.991787	0.321301	0.927574
hsa-mir-425_42739	4.25712	0.381696	0.385603	0.989868	0.322239	0.929092
hsa-let-7i_25342	36.9451	-0.714891	0.722696	-0.9892	0.322565	0.929092
RNY4-201_27292	5.94992	0.445277	0.450282	0.988885	0.32272	0.929092
hsa-mir-140_26468	205.045	0.468556	0.473881	0.988762	0.32278	0.929092
hsa-mir-181a-2_39501	5.04467	0.3666	0.370786	0.98871	0.322805	0.929092
hsa-mir-766_13041	16.4162	-0.836212	0.845893	-0.988555	0.322881	0.929092
hsa-mir-199a-1_44073	2.07168	-0.462728	0.468105	-0.988512	0.322902	NA
hsa-mir-185_32212	2.51374	0.430441	0.435585	0.988192	0.323058	NA
hsa-let-7f-2_31400	71.0146	0.838571	0.848739	0.98802	0.323143	0.929092
hsa-mir-3928_28569	7.13003	0.794852	0.804511	0.987994	0.323155	0.929092
hsa-mir-32_37577	177.196	0.449561	0.455046	0.987947	0.323178	0.929092
ENST00000387421.1_29345	20.2619	0.815487	0.82544	0.987943	0.323181	0.929092
hsa-mir-744_30240	25.7938	-0.727251	0.736306	-0.987702	0.323299	0.929092
hsa-mir-451b_17206	13.6208	-0.819985	0.830243	-0.987645	0.323327	0.929092
hsa-mir-29a_31786	8.41767	-0.912365	0.923916	-0.987497	0.323399	0.929092
hsa-mir-30b_31255	2.00441	-0.397052	0.402081	-0.987491	0.323402	NA
hsa-mir-30e_38577	20.2873	-0.716871	0.726262	-0.987069	0.323609	0.929254
hsa-mir-223_47189	7.26614	-0.809894	0.820654	-0.986889	0.323697	0.929254
hsa-mir-22_5451	1.46586	-0.411024	0.416652	-0.986494	0.323891	NA
RNY4-201_4049	43.5618	-0.392885	0.398325	-0.986343	0.323965	0.929676
hsa-mir-146a_7795	12.8354	-0.89651	0.909951	-0.985229	0.324512	0.930897
hsa-let-7i_34359	28.5303	-0.762966	0.775407	-0.983956	0.325137	0.932344
hsa-mir-125a_40461	2.40082	0.495308	0.503425	0.983877	0.325176	NA
hsa-mir-3184_31021	9.64878	0.970161	0.986463	0.983474	0.325374	0.932575
RNY4-201_38892	20.1101	-0.810474	0.824351	-0.983167	0.325525	0.932575
hsa-mir-146b_34114	5.44739	-0.750894	0.763965	-0.982891	0.325661	0.932575
RNY4-201_49368	17.1147	-0.786091	0.799845	-0.982805	0.325704	0.932575
hsa-mir-146b_38337	456.341	0.432379	0.440155	0.982335	0.325935	0.93289
hsa-mir-223_14305	2.99761	-0.40723	0.414597	-0.982233	0.325985	NA
hsa-mir-130a_3717	12.5825	-0.979296	0.997992	-0.981266	0.326461	0.93327
hsa-mir-98_24976	9343.7	-0.288196	0.293856	-0.980739	0.326721	0.93327
hsa-mir-589_13359	36.2688	0.60144	0.613347	0.980587	0.326796	0.93327
hsa-mir-25_40653	9.15758	0.743663	0.758408	0.980558	0.326811	0.93327
hsa-mir-146a_30716	40.3254	0.677473	0.691177	0.980173	0.327001	0.93327
hsa-mir-486-2_7198	23.6678	0.794027	0.8102	0.980038	0.327067	0.93327
RNY4P23-201_28676	2.01603	0.446255	0.455354	0.980018	0.327077	NA
RNY4-201_33108	329.322	0.305858	0.312144	0.979863	0.327154	0.93327
tRNA-Asp-GTC-3-1_17393	22.4094	-1.09659	1.11919	-0.979808	0.327181	0.93327
hsa-mir-320b-1_5139	43.6805	0.50502	0.515515	0.979641	0.327263	0.93327
hsa-mir-26b_22859	99.8646	0.541383	0.552655	0.979603	0.327282	0.93327
hsa-mir-345_33794	17.9049	0.867341	0.88599	0.978951	0.327604	0.933599
hsa-mir-484_1275	45.5963	0.752372	0.768623	0.978857	0.327651	0.933599
RNY4P7-201_44243	29.7798	-0.490167	0.501205	-0.977976	0.328086	0.933599
hsa-let-7f-2_19732	20.1388	0.484369	0.495355	0.97782	0.328163	0.933599
hsa-mir-155_31280	12.5138	-0.803131	0.821365	-0.9778	0.328173	0.933599
tRNA-Gly-CCC-2-2_1370	22.3566	-0.74808	0.765114	-0.977738	0.328204	0.933599
hsa-mir-126_2251	17.9053	-0.726556	0.743177	-0.977635	0.328255	0.933599
RNY4-201_29992	59.8928	0.332515	0.340202	0.977404	0.328369	0.933599
hsa-mir-151a_2812	1.81412	0.45614	0.467242	0.97624	0.328946	NA
hsa_piR_016659|gb|DQ592932|Homo_sapiens_5963	3.72731	-0.590428	0.604838	-0.976176	0.328977	0.934617
hsa-let-7a-1_8935	20.5216	0.448866	0.460012	0.975769	0.329179	0.934617
hsa-mir-452_4896	22.4294	-0.829228	0.849917	-0.975657	0.329234	0.934617
hsa-mir-4433a_32875	164.827	-0.47127	0.483124	-0.975464	0.32933	0.934617
hsa-let-7i_29777	3.56279	-0.688727	0.706058	-0.975453	0.329335	0.934617
hsa-mir-199a-1_8487	9.33276	-0.838228	0.859686	-0.97504	0.32954	0.934853
hsa-let-7a-1_9156	308.772	0.456085	0.468114	0.974305	0.329905	0.935059
hsa-mir-342_20530	91.3722	0.497947	0.511117	0.974234	0.329941	0.935059
hsa-mir-146a_157	11.5845	-0.530238	0.544304	-0.974158	0.329978	0.935059
RNY4-201_16758	250.435	-0.553077	0.568416	-0.973014	0.330546	0.935606
ENST00000387314.1_49770	9.91536	-0.895902	0.920874	-0.972882	0.330612	0.935606
RNY4P10-201_20891	7.51924	-0.793121	0.815607	-0.97243	0.330836	0.935606
hsa-mir-92a-1_21573	2.5427	-0.376599	0.387311	-0.972341	0.330881	NA
hsa-mir-15b_31956	473.831	0.503331	0.517677	0.972289	0.330907	0.935606
RNY4P18-201_27398	31974.9	0.246611	0.253787	0.971724	0.331188	0.935606
hsa-let-7d_4708	14.0598	-0.824885	0.848921	-0.971687	0.331206	0.935606
RNY4P7-201_44666	2.80223	0.387579	0.398913	0.971588	0.331256	NA
RNY4-201_23259	5.54377	0.439786	0.452719	0.971432	0.331333	0.935606
RNY4-201_49812	6.54519	-0.366833	0.377736	-0.971136	0.331481	0.935606
hsa-mir-320a_17743	41.0213	0.7075	0.728649	0.970975	0.33156	0.935606
hsa-mir-9-2_43020	100.255	-0.490182	0.504855	-0.970936	0.33158	0.935606
hsa-mir-151a_45329	9.53278	0.805603	0.829799	0.970841	0.331628	0.935606
hsa-mir-125b-1_35987	323.001	0.432639	0.445827	0.970418	0.331838	0.935606
hsa-mir-425_39194	7109.8	-0.241724	0.249099	-0.970394	0.33185	0.935606
hsa-mir-4433a_12096	12.1138	-0.715407	0.7375	-0.970043	0.332025	0.935606
RNY4-201_37717	688.499	0.380635	0.392495	0.969784	0.332154	0.935606
hsa-mir-26a-2_13126	106329	-0.215542	0.222274	-0.96971	0.332191	0.935606
RNY4P10-201_29837	38.9133	-0.572494	0.590437	-0.969611	0.332241	0.935606
hsa-mir-101-1_31191	4.28446	0.479464	0.494745	0.969113	0.332489	0.935683
hsa-mir-151a_33893	52.8238	-0.549306	0.56684	-0.969068	0.332511	0.935683
hsa-mir-23a_40481	1702.97	-0.225165	0.23251	-0.968414	0.332838	0.936259
RP11-382F24.7-001_33359	13.4609	-0.800492	0.827003	-0.967943	0.333073	0.936577
hsa-mir-486-2_2287	274.497	0.579371	0.59914	0.967004	0.333542	0.937263
hsa-mir-3143_32677	8.45768	-0.907196	0.938778	-0.966358	0.333865	0.937263
hsa_piR_016658|gb|DQ592931|Homo_sapiens_5430	3.20489	0.393975	0.407717	0.966294	0.333897	0.937263
hsa-mir-652_5136	9.8579	-0.89777	0.929112	-0.966267	0.333911	0.937263
hsa-mir-223_28761	37.799	-0.6413	0.66371	-0.966235	0.333926	0.937263
hsa_piR_016658|gb|DQ592931|Homo_sapiens_23487	5.46796	0.554111	0.573805	0.965679	0.334205	0.937702
hsa-mir-503_565	16.3805	-0.997398	1.03338	-0.965179	0.334455	0.937772
hsa-mir-339_5772	57.5763	0.628187	0.651034	0.964906	0.334592	0.937772
tRNA-His-GTG-1-9_12903	7.57032	-0.762108	0.789833	-0.964898	0.334596	0.937772
hsa-mir-574_10579	91.9575	0.445406	0.461868	0.964357	0.334867	0.93819
hsa-mir-30c-2_46970	3.32421	-0.470818	0.488621	-0.963565	0.335264	0.938926
hsa-mir-21_8837	316.628	-0.392595	0.407812	-0.962688	0.335704	0.938926
hsa-mir-576_26177	95.6051	0.49284	0.51196	0.962655	0.335721	0.938926
RP11-215L17.2-001_33847	21.4655	0.857289	0.890814	0.962366	0.335866	0.938926
ENST00000411128.1_30345	3.58503	-0.627892	0.652498	-0.962291	0.335904	0.938926
RNY4P10-201_28148	43.2551	-0.518577	0.538941	-0.962215	0.335942	0.938926
hsa-mir-106a_32873	72.7549	0.496553	0.516099	0.962128	0.335985	0.938926
hsa-let-7g_9050	47875.9	-0.269578	0.280281	-0.961812	0.336144	0.939028
hsa-mir-222_30068	2.0764	0.423191	0.440103	0.961571	0.336265	NA
RNY4-201_1488	16.359	-0.874591	0.90958	-0.961533	0.336284	0.939079
RNY4P7-201_47967	1.81677	-0.471036	0.489943	-0.96141	0.336346	NA
hsa-mir-28_345	71.9288	-0.570677	0.593855	-0.96097	0.336567	0.939527
hsa-mir-3615_19843	133.304	0.657936	0.684872	0.960669	0.336718	0.939608
RNY4-201_30166	5.46391	0.522133	0.543777	0.960196	0.336956	0.939708
hsa-mir-130b_18938	571.183	-0.277553	0.289084	-0.960112	0.336999	0.939708
hsa-mir-103b-1_29221	1.81677	0.411996	0.429193	0.959933	0.337089	NA
RNY4-201_21237	4.1237	-0.559644	0.583293	-0.959457	0.337329	0.939919
RP11-846F4.3-001_24335	50.2366	0.618424	0.644606	0.959383	0.337366	0.939919
hsa-mir-3184_21903	3.72609	-0.54908	0.572518	-0.959061	0.337528	0.939919
ENST00000363745.1_14089	10.562	0.699351	0.729258	0.95899	0.337564	0.939919
RNY4-201_9411	1.96001	-0.418138	0.436057	-0.958909	0.337605	NA
hsa-mir-30c-2_9821	5.38784	0.393954	0.410977	0.958579	0.337771	0.939926
hsa-mir-374a_33374	653.185	-0.434798	0.453624	-0.9585	0.337811	0.939926
ENST00000364106.1_13435	1.65081	0.426415	0.444884	0.958487	0.337817	NA
RNY4P10-201_42855	17.7322	-0.565211	0.590206	-0.95765	0.338239	0.940437
hsa-mir-10b_46123	114.81	0.727551	0.75986	0.957481	0.338325	0.940437
ENST00000363120.1_44938	18.233	-0.965827	1.00879	-0.957408	0.338361	0.940437
hsa_piR_016658|gb|DQ592931|Homo_sapiens_35299	14.4115	-0.950517	0.99346	-0.956774	0.338681	0.940986
hsa-mir-381_31640	6.54026	0.833242	0.871493	0.956109	0.339017	0.941127
hsa-mir-12136_44788	19.8685	0.697987	0.730197	0.955889	0.339128	0.941127
hsa-mir-146a_36937	32.9471	-0.659157	0.689995	-0.955307	0.339422	0.941127
hsa-mir-19b-2_8111	15.5776	0.953989	0.998762	0.955171	0.339491	0.941127
RNY4P20-201_48274	4.53315	-0.724884	0.759041	-0.955	0.339578	0.941127
hsa-let-7f-2_44532	95.0174	-0.256432	0.268561	-0.954836	0.339661	0.941127
tRNA-Asp-GTC-2-9_40361	8.62063	0.856715	0.897467	0.954593	0.339784	0.941127
hsa-mir-126_32693	269.306	0.779437	0.816604	0.954486	0.339838	0.941127
hsa-mir-10399_4810	22.4589	-0.796849	0.835151	-0.954137	0.340014	0.941127
RNY3-201_40363	48.2661	-0.709496	0.74362	-0.954111	0.340028	0.941127
hsa_piR_016659|gb|DQ592932|Homo_sapiens_14734	16.6722	0.814201	0.853453	0.954008	0.340079	0.941127
hsa-mir-125a_10994	10.7093	-0.832532	0.872888	-0.953767	0.340202	0.941127
hsa-mir-28_15502	10.116	-0.756825	0.794062	-0.953107	0.340536	0.941713
ENST00000365512.1_39793	1.92658	0.380363	0.399184	0.95285	0.340666	NA
hsa-mir-181a-2_13540	13.9095	0.661028	0.693748	0.952836	0.340673	0.941753
ENST00000364596.1_32513	7.42889	-0.757759	0.795887	-0.952094	0.341049	0.942454
hsa-mir-222_34254	42.3673	0.601831	0.632468	0.95156	0.34132	0.942659
RNY4-201_8691	3.16249	0.463086	0.486709	0.951464	0.341369	0.942659
hsa-mir-421_40819	17.9796	0.632134	0.664761	0.95092	0.341645	0.94281
RNY4P27-201_10428	44.9604	-0.749018	0.787716	-0.950873	0.341669	0.94281
hsa-mir-92a-1_45418	44.0944	-0.696711	0.732912	-0.950607	0.341804	0.942844
hsa-mir-103b-1_46790	19.2112	-0.372233	0.391817	-0.950016	0.342104	0.943068
hsa-mir-22_30108	169.518	-0.534322	0.562466	-0.949964	0.342131	0.943068
hsa-mir-15b_5109	1879.6	-0.204829	0.215824	-0.949054	0.342593	0.943959
hsa-mir-320a_13203	7.59145	-0.757354	0.798251	-0.948767	0.342739	0.943959
hsa-mir-221_11260	5.46165	-0.417821	0.44046	-0.9486	0.342824	0.943959
hsa-mir-30d_45896	1.8283	-0.41237	0.434931	-0.948126	0.343065	NA
hsa-mir-101-1_28784	5.43682	0.749798	0.791038	0.947866	0.343198	0.943959
hsa-mir-21_49582	155.135	-0.564906	0.596045	-0.947757	0.343253	0.943959
hsa-mir-16-2_26593	12.0058	0.401846	0.424005	0.947738	0.343263	0.943959
RNY4P16-201_16849	33.3037	-0.767297	0.809858	-0.947447	0.343411	0.943959
hsa-mir-628_43989	14.369	0.749065	0.790674	0.947375	0.343448	0.943959
hsa-mir-191_33581	12.9073	0.689833	0.72832	0.947156	0.343559	0.943959
hsa-mir-425_45354	1.66632	0.377463	0.398571	0.947041	0.343618	NA
RNY4-201_36198	4.45387	-0.7078	0.747683	-0.946659	0.343813	0.943983
hsa-mir-21_35492	789.745	-0.253615	0.267949	-0.946507	0.34389	0.943983
hsa-mir-326_18864	7.242	-0.832203	0.879376	-0.946356	0.343967	0.943983
hsa-mir-30d_49474	7.89854	0.468224	0.495199	0.945528	0.344389	0.943983
hsa-mir-21_41557	6.41581	0.397622	0.420574	0.945426	0.344441	0.943983
RNY1-201_48623	6.43616	0.888391	0.939711	0.945388	0.344461	0.943983
RNY4-201_17534	7.53585	0.435698	0.461001	0.945113	0.344601	0.943983
hsa-mir-126_44240	9.63127	-0.666445	0.70516	-0.945097	0.344609	0.943983
hsa-mir-145_24905	15.0112	0.818434	0.866094	0.944971	0.344674	0.943983
hsa-mir-26a-2_33638	8.83389	-0.489509	0.518217	-0.944603	0.344862	0.944162
hsa-mir-142_13744	1.99243	-0.428806	0.453961	-0.944588	0.344869	NA
hsa-mir-10a_31306	2.5399	0.497764	0.527056	0.944422	0.344954	NA
hsa-mir-223_8828	48.5474	-0.557027	0.589928	-0.944229	0.345053	0.944348
hsa-mir-151b_44521	39.008	0.626669	0.664132	0.943591	0.345379	0.94448
hsa-mir-26a-2_7245	14.6711	-0.750411	0.795345	-0.943503	0.345424	0.94448
hsa-mir-151a_32934	22.5026	-0.754733	0.800002	-0.943414	0.345469	0.94448
hsa-mir-93_48488	190.852	0.284887	0.302485	0.941822	0.346284	0.94637
hsa-mir-125a_2465	6.5899	0.529065	0.562354	0.940804	0.346805	0.946471
hsa-mir-26b_46608	6.73854	-0.452133	0.480657	-0.940657	0.346881	0.946471
hsa-mir-210_45921	75.0399	-0.478718	0.509093	-0.940334	0.347046	0.946471
RNY4P10-201_18493	4.31132	0.577803	0.614537	0.940224	0.347103	0.946471
hsa-mir-484_46240	2.94715	0.448257	0.476875	0.93999	0.347223	NA
hsa-let-7f-1_40818	7.79461	-0.328981	0.350116	-0.939634	0.347405	0.946471
hsa-mir-425_492	5.5612	0.453117	0.482268	0.939554	0.347447	0.946471
hsa-mir-146a_39379	159.051	0.560199	0.596561	0.939046	0.347707	0.946471
hsa-mir-93_18610	14.0798	-0.896343	0.955023	-0.938556	0.347959	0.946471
RNY4P23-201_13179	7.57061	0.655455	0.698514	0.938357	0.348061	0.946471
RNY4P10-201_11827	13.5433	0.684408	0.729531	0.938147	0.348169	0.946471
hsa-mir-1843_43639	20.5199	0.865527	0.922809	0.937926	0.348282	0.946471
hsa-mir-24-2_42569	230.491	-0.401204	0.427759	-0.937921	0.348285	0.946471
ENST00000387347.2_38513	147.412	0.953301	1.0164	0.93792	0.348285	0.946471
RNY4P10-201_4521	37.4662	-0.399748	0.426275	-0.93777	0.348362	0.946471
hsa-mir-221_21350	7.12546	-0.410359	0.437621	-0.937703	0.348397	0.946471
hsa-mir-142_38598	14.7756	0.766059	0.816963	0.937691	0.348403	0.946471
hsa-mir-126_33709	49.9337	0.753872	0.803985	0.937669	0.348414	0.946471
RNY4-201_11118	10.0825	0.754614	0.80555	0.936768	0.348878	0.947394
hsa-mir-93_14799	2.46453	0.453132	0.484123	0.935985	0.349281	NA
hsa-mir-106b_10939	1455.44	0.344778	0.368458	0.935733	0.349411	0.948285
ENST00000387441.1_6653	47.0372	-0.627365	0.670654	-0.935452	0.349555	0.948285
hsa-let-7i_9154	3.4373	-0.417447	0.44636	-0.935225	0.349672	0.948285
RNY4P23-201_36818	35.8289	-0.633112	0.677	-0.935173	0.349699	0.948285
RNY4-201_10830	6.75409	-0.51045	0.546268	-0.93443	0.350082	0.948888
hsa-mir-432_49149	37.9033	0.8406	0.899748	0.934262	0.350169	0.948888
hsa-mir-146b_13116	1.9716	-0.376209	0.402928	-0.933689	0.350464	NA
ENST00000635274.1_44715	30.5236	0.705626	0.75578	0.933639	0.35049	0.949424
hsa-let-7a-1_46986	29.1844	0.472277	0.50604	0.933281	0.350675	0.949557
RNY4-201_27103	3.8328	0.711656	0.762708	0.933066	0.350786	0.949557
RNY4P10-201_31082	8.23739	-0.558777	0.599548	-0.931997	0.351338	0.950469
RNY4P10-201_30375	1.73002	0.432719	0.464602	0.931375	0.351659	NA
hsa-mir-103b-1_16665	20.3641	-0.623731	0.669973	-0.93098	0.351864	0.950469
tRNA-Glu-CTC-1-7_38018	39.6661	0.664187	0.713727	0.93059	0.352066	0.950469
ENST00000631292.1_20365	105.188	0.76129	0.818074	0.930588	0.352067	0.950469
ENST00000387400.1_41226	5.94519	0.747709	0.803531	0.930529	0.352097	0.950469
RNY3-201_34218	148.748	-0.655514	0.704679	-0.93023	0.352252	0.950469
hsa-let-7g_23380	436.095	0.416912	0.44823	0.93013	0.352304	0.950469
hsa-mir-548e_39224	37.6562	-0.516172	0.555096	-0.929879	0.352434	0.950469
RP11-752G15.5-002_27908	32.5314	-0.763602	0.821492	-0.92953	0.352614	0.950469
ENST00000387372.1_17881	7.65174	0.890258	0.958431	0.92887	0.352956	0.950469
hsa_piR_020009|gb|DQ597484|Homo_sapiens_23731	525.582	-0.448227	0.48292	-0.928161	0.353324	0.950469
hsa-mir-126_20250	10.9214	0.571226	0.615584	0.927942	0.353438	0.950469
ENST00000459091.1_44806	11.365	0.746368	0.804391	0.927867	0.353476	0.950469
hsa-mir-26a-2_6756	154.425	-0.406578	0.438544	-0.927109	0.35387	0.950469
tRNA-Glu-TTC-2-2_7455	19.6237	0.598187	0.645345	0.926925	0.353965	0.950469
hsa-mir-3184_41846	33.359	0.727234	0.784642	0.926835	0.354012	0.950469
hsa-mir-320a_44554	75.0038	0.616207	0.665247	0.926282	0.3543	0.950469
hsa-mir-92a-2_11267	3.28694	0.419353	0.452772	0.92619	0.354347	0.950469
RNY4-201_44113	268.709	0.31271	0.337806	0.925709	0.354597	0.950469
RNY4P7-201_23457	10.6174	0.634221	0.685299	0.925467	0.354723	0.950469
hsa-mir-3184_32666	15.4026	0.821944	0.888429	0.925166	0.35488	0.950469
hsa-mir-181a-2_6527	8.45112	0.363385	0.392834	0.925034	0.354948	0.950469
RNY4-201_20056	15.7728	0.307825	0.332792	0.924975	0.354979	0.950469
hsa-let-7a-1_43626	17.2786	0.290579	0.314169	0.924915	0.35501	0.950469
hsa-mir-199a-1_22137	3.17696	-0.459264	0.496557	-0.924895	0.35502	0.950469
hsa-let-7a-1_12834	26.3966	0.78081	0.844464	0.924622	0.355163	0.950469
hsa-mir-146b_28310	7.02383	-0.446987	0.483486	-0.924509	0.355221	0.950469
hsa-mir-146a_889	1.65116	-0.361959	0.391547	-0.924433	0.355261	NA
RNY4P10-201_26414	12.2895	-0.446097	0.482679	-0.924211	0.355377	0.950469
ENST00000516950.1_32633	3.90148	0.465752	0.503948	0.924207	0.355379	0.950469
hsa-mir-181b-2_26383	80.1673	0.716987	0.776026	0.923922	0.355527	0.950469
hsa-mir-25_1531	4.22383	0.950034	1.02831	0.923879	0.355549	0.950469
hsa-mir-99b_46396	40.1067	0.675616	0.731369	0.923769	0.355606	0.950469
hsa_piR_016658|gb|DQ592931|Homo_sapiens_15484	105.816	0.567116	0.613946	0.923723	0.35563	0.950469
hsa-mir-425_39939	8.20365	-0.647352	0.70084	-0.92368	0.355653	0.950469
hsa-mir-30e_14866	97.7761	-0.524214	0.567724	-0.923362	0.355818	0.950469
hsa-let-7d_799	30.895	-0.339774	0.368117	-0.923006	0.356004	0.950469
hsa-mir-345_3343	34.9248	0.623199	0.675303	0.922843	0.356089	0.950469
hsa-mir-23a_5127	49.6278	-0.559701	0.60664	-0.922624	0.356203	0.950469
hsa-mir-425_6837	1.72613	0.463822	0.502726	0.922614	0.356208	NA
hsa-mir-150_32504	1943.72	0.510655	0.553655	0.922334	0.356354	0.950469
hsa-mir-4665_12427	5.6013	-0.732782	0.794671	-0.92212	0.356466	0.950469
hsa-mir-7706_24110	15.8581	-0.837118	0.907924	-0.922014	0.356521	0.950469
tRNA-Gly-CCC-1-1_35375	3.93272	-0.544647	0.590751	-0.921957	0.356551	0.950469
RNY4-201_3294	32.9917	1.03188	1.11924	0.921951	0.356554	0.950469
ENST00000387342.1_13559	16.7364	0.808751	0.877236	0.92193	0.356565	0.950469
tRNA-His-GTG-1-1_39184	11.3488	0.889954	0.966093	0.921189	0.356952	0.950754
hsa-mir-4286_20599	112.585	-0.503501	0.546592	-0.921164	0.356965	0.950754
hsa-mir-30e_49737	1646.77	-0.251704	0.273347	-0.920822	0.357143	0.950754
hsa-mir-223_48719	7.13827	0.439562	0.477381	0.920777	0.357167	0.950754
RNY4P10-201_326	3.56267	-0.505368	0.549273	-0.920067	0.357538	0.951343
hsa-mir-1273h_29341	104.702	-0.375135	0.407879	-0.919719	0.357719	0.951343
tRNA-Gly-GCC-5-1_22537	5.2416	0.58852	0.639945	0.919642	0.35776	0.951343
RNY4-201_47336	14.2293	0.465313	0.506157	0.919305	0.357936	0.951422
hsa-mir-484_22209	59.9764	-0.610909	0.664673	-0.919113	0.358037	0.951422
tRNA-Ala-TGC-3-2_40376	88.0387	-0.428086	0.465958	-0.918722	0.358241	0.951476
ENST00000387460.2_44560	52.1025	-0.935154	1.01802	-0.9186	0.358305	0.951476
RNY4-201_47537	7.16233	0.473774	0.516363	0.917521	0.35887	0.952376
hsa-mir-338_11929	21.5449	0.796858	0.868951	0.917034	0.359125	0.952376
hsa-mir-19b-2_20816	41.5101	-0.684663	0.747021	-0.916525	0.359392	0.952376
hsa-mir-185_49373	11.9711	-0.900334	0.982505	-0.916366	0.359475	0.952376
RNY4-201_632	109.407	0.532657	0.581344	0.916251	0.359535	0.952376
hsa-mir-425_25206	196.627	0.496665	0.542309	0.915834	0.359754	0.952376
RNY4P23-201_21910	483.688	-0.331428	0.361935	-0.91571	0.359819	0.952376
ENST00000459091.1_40181	18.7352	-0.614281	0.670991	-0.915482	0.359939	0.952376
hsa-mir-144_17759	297.139	0.508776	0.555888	0.91525	0.360061	0.952376
hsa-mir-654_36487	64.8396	0.555246	0.606957	0.914802	0.360295	0.952376
hsa-mir-92a-1_1620	19.622	0.693301	0.757897	0.91477	0.360312	0.952376
hsa-mir-320a_41265	2.04141	-0.375215	0.410177	-0.914764	0.360315	NA
RNY4P7-201_9822	106.387	0.430686	0.471167	0.914084	0.360673	0.952376
hsa-mir-221_2197	10.3766	-0.792655	0.867431	-0.913796	0.360824	0.952376
hsa-mir-425_666	4.05311	0.352657	0.385949	0.91374	0.360853	0.952376
hsa-mir-222_7446	2.15127	-0.379886	0.415901	-0.913404	0.36103	NA
hsa-mir-320a_20074	1.82138	-0.389535	0.42648	-0.913373	0.361046	NA
hsa-mir-21_36800	2.85711	-0.451516	0.494547	-0.912989	0.361248	NA
hsa-mir-106b_5025	25.4917	0.687665	0.753361	0.912795	0.36135	0.952376
hsa-mir-101-1_9901	90.0986	0.678605	0.743569	0.912632	0.361436	0.952376
hsa-mir-197_3734	122.782	-0.299852	0.328568	-0.912605	0.36145	0.952376
hsa-let-7b_41826	12.0982	-0.806017	0.883313	-0.912493	0.361509	0.952376
hsa-mir-4433a_1962	202.226	-0.59853	0.656029	-0.912354	0.361582	0.952376
hsa-mir-26a-2_43131	17.2845	0.351237	0.385005	0.912292	0.361615	0.952376
hsa-mir-200b_46944	13.9244	-0.802978	0.880178	-0.912291	0.361616	0.952376
hsa-mir-421_6131	17.0002	0.847411	0.92899	0.912185	0.361671	0.952376
hsa-let-7f-2_39549	16.1453	0.708188	0.776652	0.911847	0.361849	0.952376
RNY4-201_16045	23.7953	-0.398503	0.437252	-0.911381	0.362095	0.952376
hsa-mir-221_23927	10.3785	-0.317621	0.348581	-0.911181	0.3622	0.952376
hsa-mir-126_20160	29.5037	-0.847515	0.930583	-0.910736	0.362435	0.952376
hsa-mir-29a_16592	10.8573	-0.775621	0.85178	-0.910588	0.362512	0.952376
hsa-mir-26a-2_1673	34.2818	0.654706	0.719003	0.910575	0.36252	0.952376
RNY4-201_28434	671.274	0.286566	0.314731	0.910509	0.362554	0.952376
RNY4-201_38692	5.36526	-0.455862	0.500732	-0.910391	0.362616	0.952376
hsa-mir-1307_3630	148.705	-0.584178	0.641793	-0.910229	0.362702	0.952376
hsa-mir-30a_12077	82.9373	0.65828	0.723359	0.910033	0.362805	0.952376
RNY4P16-201_17208	48.4482	-0.681012	0.748621	-0.909689	0.362987	0.952376
ENST00000631292.1_49802	131.267	0.662342	0.728127	0.909652	0.363006	0.952376
RNY4P7-201_12354	10.2067	0.367388	0.403883	0.909639	0.363013	0.952376
hsa_piR_018570|gb|DQ595536|Homo_sapiens_28386	17.2538	0.767191	0.8437	0.909317	0.363183	0.952376
RNY4P10-201_7403	74.6389	-0.499315	0.549163	-0.90923	0.363229	0.952376
hsa-mir-146a_47939	598.84	-0.262873	0.289334	-0.908545	0.36359	0.9526
RNY4P7-201_25297	9.92014	0.500734	0.551305	0.908271	0.363735	0.9526
hsa-mir-125a_6879	225.035	0.51448	0.566456	0.908244	0.363749	0.9526
hsa-mir-425_48984	2.35447	-0.362366	0.399207	-0.907714	0.364029	NA
hsa-mir-26b_21314	8.66795	0.758931	0.836369	0.907412	0.364189	0.9526
hsa-mir-223_31613	43.5474	-0.237028	0.261283	-0.907168	0.364318	0.9526
hsa-mir-142_6118	3.20746	-0.558329	0.615509	-0.9071	0.364354	0.9526
hsa-mir-143_49807	4.74284	-0.412456	0.45474	-0.907015	0.364399	0.9526
hsa-mir-486-2_7206	29.1232	0.539829	0.595231	0.906924	0.364447	0.9526
hsa_piR_016658|gb|DQ592931|Homo_sapiens_41587	4.4158	-0.366501	0.40419	-0.906755	0.364537	0.9526
hsa_piR_001312|gb|DQ571813|Homo_sapiens_36273	53.4984	-0.698083	0.769897	-0.906722	0.364554	0.9526
RNY4-201_13432	8.42056	-0.778403	0.858942	-0.906235	0.364811	0.952949
hsa-mir-425_29115	6.19197	-0.322865	0.356593	-0.905417	0.365245	0.953757
RNY3-201_42878	13.8502	0.860527	0.95127	0.904609	0.365673	0.95455
hsa-mir-223_38258	2.70156	-0.386502	0.427545	-0.904003	0.365994	NA
tRNA-Gly-CCC-2-2_49823	11.1168	0.789223	0.873173	0.903857	0.366071	0.954552
RNY4P10-201_32922	17.7009	-0.406277	0.449537	-0.903766	0.36612	0.954552
hsa-mir-93_28345	9.28413	-0.810154	0.896496	-0.903689	0.36616	0.954552
RNY3-201_40887	28.6669	0.602761	0.667015	0.90367	0.36617	0.954552
RP11-215L17.2-001_22527	6.38607	-0.699457	0.774558	-0.90304	0.366505	0.9551
hsa-mir-21_45464	50.869	-0.239638	0.265475	-0.902679	0.366697	0.955276
hsa-mir-2110_39205	8.25967	-0.737625	0.817467	-0.90233	0.366881	0.955348
RNY4-201_25323	3.66331	0.369096	0.409125	0.902158	0.366973	0.955348
hsa-mir-3184_42360	2.28683	0.448101	0.496754	0.902058	0.367026	NA
RNY4P10-201_6051	25.9904	0.432363	0.479654	0.901407	0.367372	0.955451
RNY4-201_34725	6.77	0.366465	0.406561	0.901377	0.367388	0.955451
RNY4P10-201_36721	18.4447	0.396379	0.439781	0.90131	0.367423	0.955451
RNY4-201_2709	2310.7	0.280328	0.311092	0.90111	0.36753	0.955451
hsa-mir-181a-2_14656	7.26538	0.370109	0.410876	0.90078	0.367705	0.955451
hsa-mir-126_33968	8.58156	-0.352017	0.390835	-0.90068	0.367758	0.955451
hsa-mir-30d_35257	4.02374	-0.657639	0.730752	-0.899949	0.368147	0.956137
RNY4P10-201_38977	6.88179	0.490463	0.545264	0.899498	0.368388	0.956439
hsa-mir-93_30546	1.49595	0.36654	0.407623	0.899211	0.36854	NA
hsa-mir-196b_26484	32.3813	0.757831	0.842911	0.899065	0.368618	0.956611
hsa-mir-92a-2_16299	2.84772	-0.52237	0.581037	-0.899032	0.368636	NA
RNY4P10-201_45402	3.71152	-0.441424	0.491068	-0.898905	0.368703	0.956611
hsa-mir-26a-2_46739	21.5091	-0.740971	0.824886	-0.898271	0.369041	0.956888
RNY4-201_3285	37.1665	-0.472053	0.525532	-0.898238	0.369059	0.956888
hsa-mir-584_200	125.823	-0.536488	0.597611	-0.897721	0.369334	0.95728
hsa-mir-181a-2_13566	5.97507	0.394366	0.439439	0.89743	0.369489	0.957359
hsa-mir-23a_20312	83.8307	-0.5914	0.660044	-0.896	0.370253	0.958178
hsa-mir-342_29869	173.273	0.408585	0.456076	0.895871	0.370322	0.958178
hsa-mir-17_49193	6.52507	-0.758608	0.846871	-0.895777	0.370372	0.958178
hsa-mir-130b_9416	55.4566	-0.721308	0.805299	-0.895702	0.370412	0.958178
ENST00000459091.1_41057	25.9064	-0.672785	0.751152	-0.89567	0.370429	0.958178
RNY4-201_34732	29.7241	-0.478087	0.534142	-0.895056	0.370757	0.95857
hsa-mir-186_18082	3114.1	-0.218548	0.244224	-0.894866	0.370859	0.95857
hsa-mir-656_43186	27.6682	0.8778	0.981412	0.894426	0.371094	0.95857
hsa-mir-151a_12463	149.515	-0.460867	0.515328	-0.894318	0.371152	0.95857
RNY4P20-201_27037	86.3565	0.601969	0.673177	0.89422	0.371204	0.95857
RNY4P27-201_28000	202.978	0.469728	0.525882	0.893219	0.37174	0.95927
hsa-mir-24-2_26821	2.5	-0.452371	0.506559	-0.893026	0.371843	NA
hsa-mir-26b_27719	2.45937	-0.393035	0.440133	-0.89299	0.371862	NA
hsa-let-7f-2_44967	750.342	-0.284283	0.318465	-0.892666	0.372036	0.95927
hsa-mir-486-2_41917	21.6778	-0.752962	0.843575	-0.892584	0.37208	0.95927
hsa-mir-4433a_17112	14.7097	0.814912	0.913064	0.892503	0.372123	0.95927
RNY4-201_26926	79.8448	0.471418	0.52828	0.892364	0.372198	0.95927
RNY1-201_2252	840.129	-0.162385	0.181982	-0.892315	0.372224	0.95927
hsa-mir-320a_36830	47.8507	-0.713713	0.800244	-0.891869	0.372463	0.959564
hsa-mir-29c_13070	24.0716	0.825955	0.926421	0.891555	0.372631	0.959664
hsa-mir-151a_27340	19.3621	-0.68217	0.765435	-0.891219	0.372812	0.959664
RNY4P10-201_18815	7.88464	-0.750681	0.842422	-0.891098	0.372876	0.959664
hsa-mir-25_21562	52.6503	0.347334	0.389987	0.890627	0.373129	0.959992
hsa-mir-30b_50370	2.32996	0.383016	0.43007	0.890588	0.37315	NA
RNY3-201_4573	27.1733	-0.711518	0.799431	-0.89003	0.37345	0.960142
hsa-mir-654_30816	476.705	0.428433	0.481734	0.889355	0.373812	0.960142
RNY4-201_11037	6.83757	-0.581651	0.654066	-0.889284	0.373851	0.960142
hsa-mir-330_23377	5.35473	-0.710665	0.799431	-0.888963	0.374023	0.960142
hsa-mir-199a-1_35501	908.117	-0.437218	0.491845	-0.888935	0.374038	0.960142
hsa-mir-30d_3701	3.47944	-0.442241	0.497592	-0.888763	0.374131	0.960142
ENST00000387441.1_20574	16.6515	0.700264	0.787921	0.888749	0.374138	0.960142
hsa-mir-342_29194	636.931	0.334867	0.376939	0.888385	0.374334	0.960142
hsa-mir-421_40854	67.0099	-0.539191	0.607329	-0.887807	0.374644	0.960142
hsa-mir-126_23680	2.46291	-0.361441	0.407118	-0.887803	0.374646	NA
hsa-let-7f-2_45742	6.3483	0.345271	0.388957	0.887685	0.37471	0.960142
RNY1-201_34148	16.0757	0.923662	1.04064	0.887591	0.374761	0.960142
hsa-mir-484_30763	17.3857	0.64135	0.722626	0.887527	0.374795	0.960142
RNY4-201_14803	293.285	0.282387	0.318183	0.887497	0.374811	0.960142
hsa-mir-155_20264	592.343	-0.283679	0.319771	-0.887132	0.375008	0.960325
RNY4P10-201_18210	15.158	-0.722873	0.815316	-0.886618	0.375285	0.960714
hsa-mir-425_45017	37.3995	-0.552923	0.624711	-0.885086	0.37611	0.962104
hsa-mir-335_9843	15.4843	0.840422	0.94958	0.885046	0.376132	0.962104
ENST00000384541.1_37844	12.2962	0.833472	0.941997	0.884793	0.376268	0.962104
hsa-mir-126_8356	6.96495	0.359103	0.40601	0.88447	0.376443	0.962104
RNY4P10-201_4162	4.80631	-0.533169	0.60309	-0.884062	0.376663	0.962104
hsa-mir-181a-2_41486	6.97689	0.556031	0.628965	0.884041	0.376674	0.962104
hsa-mir-495_21277	20.3417	0.929617	1.0522	0.883499	0.376967	0.962104
hsa-mir-29a_27478	217.552	-0.406331	0.459989	-0.88335	0.377047	0.962104
hsa-mir-29a_6092	39.8953	0.665248	0.753129	0.883313	0.377067	0.962104
hsa-mir-26a-2_11373	12.0391	-0.494219	0.559534	-0.883268	0.377091	0.962104
hsa-mir-155_37908	221.027	-0.294321	0.333298	-0.883058	0.377205	0.962104
hsa-let-7a-1_13325	83.253	-0.393294	0.446159	-0.881511	0.378041	0.96265
hsa-mir-339_3380	58.6054	-0.487432	0.553159	-0.881179	0.378221	0.96265
RNY4P7-201_45747	114.318	-0.401219	0.45533	-0.881162	0.37823	0.96265
hsa-let-7e_7715	14.3408	-0.729473	0.827865	-0.88115	0.378237	0.96265
hsa-mir-199a-1_28322	2.23468	0.444297	0.504281	0.88105	0.378291	NA
hsa-mir-342_8285	83.3089	0.501726	0.569643	0.880773	0.37844	0.96265
hsa-mir-150_15448	14.4172	0.637165	0.723544	0.880617	0.378525	0.96265
RNY4P10-201_19379	2.22389	-0.472958	0.53718	-0.880446	0.378618	NA
hsa-mir-151a_18692	25.5026	-0.733176	0.832815	-0.880358	0.378665	0.96265
hsa-mir-30e_15689	35.1199	-0.533618	0.606295	-0.880129	0.378789	0.96265
hsa-mir-221_32259	17.7027	-0.889195	1.01034	-0.880092	0.378809	0.96265
hsa-mir-652_37813	549.446	0.197079	0.223958	0.879981	0.37887	0.96265
hsa-mir-126_13739	11.3372	-0.331217	0.376546	-0.879618	0.379067	0.96265
hsa-mir-128-1_50398	66.9913	-0.374071	0.425317	-0.879512	0.379124	0.96265
ENST00000363120.1_11452	145.915	-0.599092	0.681342	-0.879283	0.379248	0.96265
RNY4P18-201_20642	8.84348	0.388618	0.442005	0.879218	0.379283	0.96265
hsa-mir-221_8633	82.6849	-0.468542	0.533122	-0.878864	0.379475	0.96265
hsa-mir-1307_248	335.322	-0.375347	0.427189	-0.878645	0.379594	0.96265
hsa-mir-26a-2_12786	25.9082	-0.331445	0.377282	-0.878507	0.379669	0.96265
hsa-mir-425_29964	111.801	-0.43787	0.499092	-0.877333	0.380306	0.96265
RNY4-201_11928	8.29925	-0.541842	0.617701	-0.87719	0.380383	0.96265
RNY4P18-201_27029	82.3263	-0.647933	0.73871	-0.877115	0.380424	0.96265
hsa-mir-1255a_65	32.1165	-0.715882	0.816242	-0.877046	0.380461	0.96265
hsa-mir-126_26693	331.271	-0.308287	0.351568	-0.876891	0.380546	0.96265
hsa-let-7a-1_17913	136.926	-0.376867	0.429832	-0.876776	0.380608	0.96265
RNY4P10-201_49958	7.49208	-0.434546	0.495682	-0.876662	0.38067	0.96265
hsa-let-7g_2587	13.4365	0.303555	0.346402	0.876306	0.380864	0.96265
hsa_piR_009295|gb|DQ582567|Homo_sapiens_40976	144.126	0.533123	0.60853	0.876083	0.380985	0.96265
hsa-let-7d_2463	36.5569	0.676532	0.772515	0.875753	0.381164	0.96265
hsa-mir-6511b-2_12558	13.3764	0.747392	0.853573	0.875604	0.381246	0.96265
hsa-mir-150_19749	31.0715	0.582839	0.665955	0.875193	0.381469	0.96265
hsa-mir-142_2974	38.7541	-0.696385	0.795907	-0.874958	0.381597	0.96265
hsa-mir-425_46024	5.52172	-0.322905	0.369156	-0.874713	0.38173	0.96265
hsa-mir-140_20207	346.219	0.270171	0.308915	0.874583	0.381801	0.96265
hsa-mir-10b_8310	240.081	0.567709	0.64927	0.874381	0.381911	0.96265
hsa-mir-199a-1_39887	40.6112	-0.727386	0.832184	-0.874069	0.382081	0.96265
hsa-mir-29c_44074	129.828	0.411153	0.470466	0.873928	0.382157	0.96265
hsa-mir-22_7156	47.1198	0.727536	0.832589	0.873824	0.382214	0.96265
hsa-mir-369_24784	1680.27	0.390344	0.446791	0.873661	0.382303	0.96265
hsa-mir-4433a_26157	226.813	0.431311	0.493692	0.873643	0.382313	0.96265
hsa-let-7a-1_2117	83.0951	-0.238278	0.272811	-0.873419	0.382435	0.96265
hsa-mir-24-2_50220	113.51	-0.436308	0.49962	-0.87328	0.38251	0.96265
hsa-mir-223_27930	13.7269	-0.749207	0.858167	-0.873032	0.382646	0.96265
hsa-mir-361_36956	571.124	-0.273348	0.31327	-0.872564	0.382901	0.96265
hsa-mir-146b_12232	59.4554	0.437283	0.501237	0.872408	0.382986	0.96265
ENST00000631292.1_9160	32.6318	0.734661	0.842114	0.872401	0.38299	0.96265
hsa-mir-101-1_39225	5474.71	0.225381	0.258489	0.871917	0.383254	0.96265
hsa-mir-450b_44749	10.6688	0.731489	0.839081	0.871775	0.383331	0.96265
hsa-mir-451b_19719	114.248	0.478514	0.549102	0.871448	0.38351	0.96265
RNY4-201_5482	28.8381	0.327788	0.376259	0.871177	0.383657	0.96265
hsa-mir-7-1_3813	11.6003	-0.814324	0.935065	-0.870873	0.383823	0.96265
hsa-let-7i_2028	6.36981	0.380669	0.437246	0.870606	0.383969	0.96265
hsa-mir-140_12461	15.6752	0.688447	0.79108	0.870262	0.384157	0.96265
hsa-mir-6741_2663	112.061	-0.299139	0.343755	-0.870211	0.384185	0.96265
hsa-mir-16-1_47966	27.5549	0.61902	0.711441	0.870093	0.384249	0.96265
hsa_piR_020326|gb|DQ597916|Homo_sapiens_4779	122.942	-0.702602	0.807637	-0.869948	0.384329	0.96265
hsa-mir-26a-1_48640	29.8284	-0.675128	0.776294	-0.869681	0.384474	0.96265
tRNA-Glu-CTC-1-7_38488	8.80281	0.666095	0.766107	0.869455	0.384598	0.96265
hsa-let-7d_44509	273.417	-0.337134	0.387844	-0.869253	0.384709	0.96265
RNY4P7-201_5521	30.9605	-0.31399	0.361374	-0.868878	0.384914	0.96265
hsa-mir-744_37394	19.7955	0.657428	0.756724	0.868782	0.384967	0.96265
hsa-let-7b_27838	214.647	0.460997	0.531094	0.868014	0.385387	0.96265
RNY4P10-201_171	83.0594	-0.407013	0.469194	-0.867472	0.385683	0.96265
hsa-mir-103b-1_39481	18.5715	0.629874	0.726497	0.867002	0.385941	0.96265
hsa-mir-146a_19550	4.98287	-0.366055	0.422436	-0.866534	0.386197	0.96265
hsa-let-7b_20756	24.8126	0.609429	0.703368	0.866445	0.386246	0.96265
hsa-mir-320a_28547	77.7824	-0.651549	0.75215	-0.866248	0.386354	0.96265
hsa-mir-126_2829	18.7397	0.572326	0.660745	0.866183	0.38639	0.96265
hsa-mir-335_37596	10.4408	0.704535	0.813543	0.866009	0.386485	0.96265
hsa_piR_018570|gb|DQ595536|Homo_sapiens_20440	15.853	-0.802759	0.927031	-0.865946	0.38652	0.96265
hsa-let-7i_5113	22.8552	-0.451711	0.521811	-0.865661	0.386676	0.96265
RNY4P10-201_10783	11.8225	0.3668	0.42382	0.86546	0.386786	0.96265
RNY4P10-201_45635	144.992	-0.347734	0.401808	-0.865424	0.386806	0.96265
hsa-let-7b_9499	4.34363	-0.312938	0.361615	-0.865389	0.386825	0.96265
hsa-let-7i_2899	15.1106	-0.447611	0.517488	-0.864968	0.387056	0.96265
hsa-mir-126_17530	26.219	0.306967	0.354912	0.864908	0.387089	0.96265
hsa-mir-425_20890	1.89711	0.435383	0.503428	0.864836	0.387129	NA
hsa-mir-374c_46257	1865.84	-0.238803	0.276186	-0.864646	0.387233	0.96265
hsa-let-7i_31464	2.83652	0.474873	0.549216	0.864638	0.387237	NA
ENST00000365241.1_6247	11.1274	-0.880957	1.01897	-0.864554	0.387283	0.96265
hsa-mir-25_15358	16.3318	0.668185	0.772907	0.864509	0.387308	0.96265
hsa-mir-484_49506	8.6838	-0.789734	0.913577	-0.864441	0.387346	0.96265
hsa-mir-150_35002	195.616	0.629011	0.727746	0.864328	0.387408	0.96265
hsa-mir-27b_33642	26.4828	0.713242	0.825345	0.864174	0.387492	0.96265
RNY4-201_43195	303.363	0.396516	0.458909	0.864042	0.387565	0.96265
hsa-mir-2110_25880	38.7415	0.641297	0.742865	0.863274	0.387987	0.962789
hsa-mir-136_27820	15.867	0.767899	0.890405	0.862416	0.388459	0.962789
hsa-mir-146b_42265	2.10661	0.409812	0.475371	0.862088	0.388639	NA
RP11-645N11.2-002_45889	68.6488	-0.412173	0.478317	-0.861715	0.388844	0.962789
hsa-mir-30c-2_7575	5.97135	-0.583909	0.677683	-0.861625	0.388894	0.962789
hsa-mir-409_3174	13.6012	0.745632	0.865453	0.861551	0.388935	0.962789
hsa-mir-191_35707	11.7399	-0.716077	0.831435	-0.861254	0.389098	0.962789
RNY4P10-201_12736	7.99028	-0.464168	0.539163	-0.860904	0.389291	0.962789
hsa-mir-221_28150	6.09335	-0.367676	0.427104	-0.860858	0.389316	0.962789
hsa-mir-425_49067	9.83031	0.355637	0.413166	0.860762	0.389369	0.962789
RNY3-201_3507	4.71464	0.411735	0.478373	0.860698	0.389404	0.962789
hsa-mir-146a_44815	13.2123	0.814126	0.945908	0.860682	0.389413	0.962789
hsa_piR_016658|gb|DQ592931|Homo_sapiens_20133	35.3217	0.568706	0.660764	0.860679	0.389415	0.962789
hsa-mir-103b-1_22653	1.96716	-0.392916	0.45652	-0.860677	0.389416	NA
hsa-mir-146a_38419	268.032	-0.268866	0.312468	-0.86046	0.389535	0.962789
tRNA-Gly-GCC-3-1_46125	8.32832	0.669061	0.777568	0.860454	0.389539	0.962789
RNY4P10-201_20921	8.2687	0.518395	0.60257	0.860307	0.38962	0.962789
ENST00000363120.1_20329	6.45902	-0.724286	0.841903	-0.860296	0.389626	0.962789
hsa-mir-425_26424	1.9758	0.362309	0.421212	0.860158	0.389702	NA
hsa-mir-24-2_30165	14.2817	0.727076	0.845398	0.86004	0.389767	0.962829
hsa-mir-10b_11726	7393.68	0.535626	0.623371	0.859241	0.390208	0.963409
hsa-mir-181b-2_36258	219.544	-0.272372	0.317021	-0.859159	0.390253	0.963409
RNY4-201_15690	26.7575	0.74252	0.864684	0.858719	0.390495	0.963699
ENST00000363331.1_30445	30.3082	0.371449	0.432765	0.858315	0.390719	0.96394
RP3-481F12.6-001_11319	96.7589	-0.651864	0.759998	-0.857717	0.391048	0.963986
RNY4P7-201_42074	1.73254	0.375909	0.438298	0.857655	0.391083	NA
tRNA-Glu-TTC-14-1_5728	25.8664	0.64097	0.747647	0.857316	0.39127	0.963986
hsa-mir-320c-1_8290	15.5501	0.581764	0.678619	0.857276	0.391292	0.963986
ENST00000387449.1_24299	10.0459	-0.743304	0.867074	-0.857255	0.391304	0.963986
RNY3P2-201_11016	50.2149	0.489465	0.57105	0.857131	0.391372	0.963986
RNY4-201_45030	3.9671	-0.371154	0.433198	-0.856777	0.391568	0.963986
RNY4-201_18435	3.88839	-0.459634	0.536523	-0.856691	0.391615	0.963986
RNY4-201_42434	2.18306	0.348635	0.407039	0.856514	0.391713	NA
hsa-mir-486-2_34587	2.0582	-0.424441	0.495744	-0.856169	0.391904	NA
hsa-mir-26b_13544	56.7392	0.470548	0.549658	0.856074	0.391957	0.964321
ENST00000387441.1_16015	5.17178	-0.643646	0.75197	-0.855947	0.392027	0.964321
hsa-mir-486-2_26403	612.825	0.185073	0.216326	0.855525	0.39226	0.964321
hsa-mir-185_20865	60.8469	-0.563812	0.659034	-0.855512	0.392268	0.964321
hsa-mir-16-1_14853	24.2511	-0.44676	0.522336	-0.855311	0.392379	0.964321
hsa-mir-1180_28710	26.0902	0.748723	0.875751	0.854949	0.392579	0.964505
RNY4P7-201_8215	6.72075	-0.705609	0.826576	-0.853654	0.393297	0.965424
hsa-let-7b_40728	58.7276	0.454338	0.532287	0.853558	0.39335	0.965424
hsa-mir-26a-2_31371	4.36375	-0.392964	0.46066	-0.853045	0.393635	0.965424
hsa-mir-222_43068	28.6104	-0.692314	0.811646	-0.852975	0.393673	0.965424
hsa-mir-12136_17539	43.1867	-0.548795	0.643404	-0.852955	0.393684	0.965424
RNY4P10-201_7276	4.07294	-0.49657	0.58236	-0.852685	0.393834	0.965424
RP11-466F5.2-001_2457	13.5945	0.839282	0.984473	0.852519	0.393926	0.965424
RNY4P10-201_4704	5.52586	0.371245	0.435499	0.852461	0.393958	0.965424
hsa-let-7e_20485	390.739	-0.289754	0.340402	-0.851212	0.394652	0.966384
hsa-mir-103b-1_11500	10.6758	0.372359	0.437509	0.851088	0.39472	0.966384
hsa-let-7c_44412	106.415	0.345001	0.405407	0.851001	0.394769	0.966384
hsa-let-7a-1_41413	39.8987	-0.589395	0.69289	-0.850632	0.394974	0.966384
hsa-mir-21_14193	14.9022	-0.321954	0.378492	-0.850623	0.394979	0.966384
hsa-let-7i_34010	34.6969	-0.285434	0.335792	-0.850032	0.395308	0.966442
RNY4-201_14876	13.7848	-0.638957	0.751758	-0.84995	0.395353	0.966442
hsa_piR_016659|gb|DQ592932|Homo_sapiens_7238	47.7945	-0.575201	0.676828	-0.849848	0.39541	0.966442
hsa-mir-452_28668	12.7126	-0.784609	0.923422	-0.849676	0.395505	0.966442
RNY4P14-201_21882	129.877	-0.391682	0.461328	-0.849032	0.395864	0.966639
hsa_piR_020009|gb|DQ597484|Homo_sapiens_8140	171.915	-0.496638	0.584979	-0.848985	0.39589	0.966639
hsa-mir-26a-2_48768	106.627	0.415097	0.489211	0.848503	0.396158	0.966639
hsa-mir-125b-1_26150	52.8663	0.621624	0.732778	0.848312	0.396264	0.966639
hsa-mir-101-2_42688	7.0944	0.398465	0.469845	0.848077	0.396395	0.966639
RNY4-201_9287	12.9291	0.35928	0.42377	0.847819	0.396539	0.966639
hsa-let-7b_10770	6.17843	0.530686	0.626009	0.84773	0.396588	0.966639
hsa-mir-451b_49549	43.229	0.760908	0.89759	0.847723	0.396592	0.966639
hsa-mir-151a_2542	2.68644	0.374655	0.442344	0.846977	0.397008	NA
RP11-382F24.7-001_17938	26.7185	-0.847107	1.0008	-0.846428	0.397314	0.967549
hsa-mir-199a-1_47410	1836.58	-0.29708	0.351179	-0.845952	0.397579	0.967549
hsa-mir-93_45107	2.94522	0.466417	0.551386	0.8459	0.397609	NA
hsa-mir-148b_47872	8.74633	-0.626593	0.740753	-0.845887	0.397616	0.967549
tRNA-Glu-TTC-2-2_4778	14.4925	-0.763044	0.902103	-0.84585	0.397636	0.967549
hsa-mir-9985_30689	3.14348	0.390195	0.461372	0.845726	0.397706	0.967549
hsa-mir-30c-2_26162	110.444	0.422947	0.500115	0.845698	0.397721	0.967549
hsa-mir-30d_32287	5.48741	0.312927	0.370316	0.845027	0.398096	0.967885
hsa-mir-369_9046	122.631	0.583	0.689941	0.845	0.398111	0.967885
hsa-mir-222_18528	21.4889	-0.743155	0.879795	-0.844691	0.398283	0.967997
hsa-mir-29a_31751	2.69575	0.396711	0.469974	0.844113	0.398606	NA
hsa-mir-148a_47692	83.996	-0.521508	0.618434	-0.843272	0.399076	0.969124
hsa-let-7a-1_2511	25611.2	-0.175092	0.207678	-0.84309	0.399178	0.969124
hsa_piR_018570|gb|DQ595536|Homo_sapiens_18541	9.8997	-0.739395	0.877044	-0.843053	0.399199	0.969124
hsa-mir-361_35301	31.4226	0.541159	0.642131	0.842754	0.399366	0.969124
hsa-mir-142_5396	14.6404	0.751298	0.891679	0.842565	0.399472	0.969124
RNY4P10-201_24954	11.0863	0.492744	0.585104	0.842148	0.399705	0.969124
ENST00000384653.1_34050	28.2902	0.777445	0.923432	0.841908	0.39984	0.969124
hsa-mir-182_6891	992.036	0.217559	0.258443	0.841807	0.399896	0.969124
hsa-mir-374a_18	2.39	-0.391473	0.465044	-0.841798	0.399901	NA
hsa-mir-21_13320	36.9515	-0.308865	0.367028	-0.841531	0.400051	0.969124
hsa-mir-151a_45312	47.3638	-0.536912	0.638025	-0.841522	0.400056	0.969124
hsa-mir-3184_46382	1.78022	0.391898	0.465857	0.84124	0.400214	NA
hsa-let-7b_37037	2.28383	0.44265	0.526201	0.841219	0.400225	NA
hsa_piR_018570|gb|DQ595536|Homo_sapiens_22123	29.6395	-0.643671	0.76532	-0.841048	0.400321	0.969124
hsa-mir-10b_19680	15.1639	0.772963	0.919174	0.840932	0.400386	0.969124
hsa-mir-30d_29571	15.4697	-0.691435	0.822229	-0.840928	0.400389	0.969124
hsa-mir-98_23591	4.06712	-0.37516	0.446302	-0.840598	0.400573	0.969124
RNY4-201_32511	9.84432	0.639015	0.760549	0.840203	0.400795	0.969124
hsa-mir-584_2002	32.7649	-0.582197	0.693426	-0.839595	0.401135	0.969124
ENST00000387347.2_18131	16.5127	-0.812089	0.967266	-0.839572	0.401149	0.969124
hsa-mir-199a-1_18123	102.025	-0.497642	0.592931	-0.839292	0.401306	0.969124
hsa-mir-16-2_26277	615.801	0.393439	0.468975	0.838933	0.401507	0.969124
hsa-mir-22_17593	6411.18	-0.167861	0.200168	-0.8386	0.401694	0.969124
RNY4-201_22740	952.341	0.296573	0.353657	0.83859	0.4017	0.969124
hsa-mir-671_14413	11.6193	-0.772451	0.921507	-0.838248	0.401891	0.969124
AC007277.1-005_5187	5.51677	0.37006	0.441545	0.838102	0.401974	0.969124
hsa-mir-483_37527	102.074	0.615828	0.735049	0.837806	0.40214	0.969124
RP3-481F12.6-001_35195	17.4822	-0.709963	0.847472	-0.837742	0.402175	0.969124
RNY4-201_35752	56.6703	0.299487	0.357497	0.837732	0.402181	0.969124
hsa-mir-16-1_40595	76.0926	0.370537	0.44233	0.837694	0.402202	0.969124
hsa-mir-221_48761	156.643	0.580707	0.693331	0.83756	0.402278	0.969124
RNY4P14-201_8088	169.881	-0.494504	0.590664	-0.837201	0.402479	0.969279
hsa-mir-22_38998	104.938	-0.405372	0.484477	-0.83672	0.40275	0.969279
hsa-mir-199a-1_39650	12.8461	-0.317865	0.379927	-0.836648	0.402791	0.969279
hsa-mir-142_37597	27.7627	-0.717018	0.857423	-0.836248	0.403016	0.969279
hsa_piR_016658|gb|DQ592931|Homo_sapiens_27891	12.4147	0.316959	0.379051	0.83619	0.403048	0.969279
RNY4-201_14403	33.2412	0.295721	0.353691	0.836099	0.403099	0.969279
RNY4P6-201_45521	7.52516	-0.73101	0.874661	-0.835764	0.403288	0.96943
MT-CO2-201_19750	27.8358	-0.523724	0.62695	-0.835351	0.40352	0.969481
RNY4P10-201_4692	131.579	-0.507764	0.607899	-0.835277	0.403562	0.969481
hsa-mir-142_9878	1.48378	0.336463	0.402895	0.835115	0.403653	NA
hsa-mir-146b_11266	11.0765	0.673318	0.806648	0.834711	0.40388	0.969944
ENST00000365068.1_12891	241.357	-0.381892	0.457653	-0.834458	0.404023	0.969984
RNY4-201_8604	26.0776	0.301544	0.361713	0.833654	0.404476	0.970121
hsa-let-7f-2_47062	2.2185	-0.390722	0.468754	-0.833534	0.404544	NA
hsa-mir-146a_34976	5.12481	-0.628008	0.753429	-0.833533	0.404544	0.970121
hsa-mir-486-2_23217	11.1178	-0.798682	0.95819	-0.833532	0.404545	0.970121
RNY4P7-201_9595	24.0877	0.43846	0.526071	0.83346	0.404585	0.970121
tRNA-Glu-TTC-2-2_6234	15.6366	-0.862409	1.03534	-0.832973	0.40486	0.970159
RNY4-201_38847	7.50088	0.315822	0.379192	0.832882	0.404911	0.970159
RNY4P18-201_44083	18.1811	-0.673537	0.808949	-0.832607	0.405066	0.970159
RNY4P10-201_29155	5.3675	-0.467502	0.56161	-0.832432	0.405165	0.970159
RNY4-201_7066	4065.25	0.216646	0.260388	0.83201	0.405403	0.970159
RNY4-201_20472	8.92458	-0.413517	0.497212	-0.831671	0.405595	0.970159
hsa-mir-181a-2_20185	2.00633	-0.373452	0.449087	-0.831581	0.405646	NA
hsa-mir-589_32601	8.30403	-0.70212	0.844352	-0.831549	0.405664	0.970159
hsa-let-7a-1_4001	285.093	-0.385443	0.463687	-0.831257	0.405828	0.970159
hsa-mir-155_23507	60.8531	-0.52357	0.629891	-0.831207	0.405856	0.970159
hsa-mir-155_20420	29.7106	0.585345	0.704619	0.830725	0.406129	0.970159
hsa-mir-4446_40872	37.2264	-0.641272	0.772122	-0.830533	0.406238	0.970159
hsa-mir-320a_49001	29.2326	-0.591478	0.712414	-0.830245	0.4064	0.970159
hsa-mir-140_9365	15.5177	-0.677913	0.81667	-0.830095	0.406485	0.970159
hsa-mir-486-2_14142	81.7741	0.623815	0.752006	0.829535	0.406802	0.970159
hsa-mir-4446_21780	13.1425	-0.749008	0.903225	-0.82926	0.406958	0.970159
hsa-mir-22_42390	59.936	0.393477	0.474675	0.828941	0.407138	0.970159
hsa-mir-199a-1_47020	833.625	-0.37189	0.44879	-0.82865	0.407303	0.970159
ENST00000387441.1_14430	6.53625	-0.730251	0.881393	-0.82852	0.407376	0.970159
hsa-mir-320a_1801	79.5384	0.569229	0.687224	0.828302	0.4075	0.970159
hsa-mir-425_50226	1329.31	-0.211843	0.2559	-0.827834	0.407764	0.970159
hsa-mir-486-2_44612	7.42721	0.502046	0.606509	0.827764	0.407804	0.970159
RNY4P10-201_29307	12.0753	0.367902	0.444502	0.827671	0.407857	0.970159
hsa-let-7i_7999	34.3534	-0.271077	0.327623	-0.827405	0.408008	0.970159
RNY4P7-201_47339	25.3431	-0.329869	0.398779	-0.827199	0.408124	0.970159
RP11-727F15.8-001_12809	61.9711	-0.601673	0.727507	-0.827034	0.408218	0.970159
hsa-mir-92a-2_7662	57.0987	-0.60897	0.736411	-0.826943	0.40827	0.970159
hsa-mir-425_6052	8.86174	0.395458	0.478279	0.826835	0.408331	0.970159
hsa-mir-425_23814	4.37156	0.403534	0.48807	0.826797	0.408352	0.970159
RNY4P27-201_9763	4.31619	0.436667	0.52818	0.826739	0.408385	0.970159
hsa-mir-30d_14414	4.80012	0.364436	0.440814	0.826733	0.408388	0.970159
hsa-mir-146a_2828	11.9761	-0.499742	0.604803	-0.826289	0.40864	0.970299
hsa-mir-221_43063	7.13816	-0.65347	0.791039	-0.826091	0.408752	0.970299
hsa-mir-92a-1_16357	2.41614	-0.370375	0.448395	-0.826001	0.408803	NA
hsa-mir-28_5945	4619.39	-0.18027	0.218274	-0.825887	0.408868	0.970299
hsa-mir-17_17551	22.2437	0.719645	0.871516	0.825739	0.408952	0.970299
hsa-mir-101-1_43738	11.5992	-0.808507	0.980009	-0.825	0.409372	0.970742
hsa-let-7i_18030	249.853	0.413971	0.501804	0.824964	0.409392	0.970742
RNY4-201_13776	65.2542	1.00081	1.21365	0.824632	0.409581	0.970881
hsa-mir-191_42200	137.422	0.40461	0.490973	0.824099	0.409883	0.970881
hsa-mir-142_21940	16.3901	0.7298	0.88564	0.824036	0.409919	0.970881
hsa-mir-21_4209	2.52635	-0.396336	0.481046	-0.823905	0.409993	NA
hsa-mir-26b_10472	28.7899	-0.659988	0.80105	-0.823903	0.409995	0.970881
hsa-let-7a-1_34898	11203.4	-0.251026	0.304891	-0.82333	0.41032	0.970881
ENST00000363624.1_38303	9.89326	0.718232	0.872372	0.823309	0.410332	0.970881
hsa-mir-320a_29034	8.84996	-0.398815	0.484574	-0.823022	0.410495	0.970881
hsa-mir-505_29393	11.1515	0.742907	0.903028	0.822684	0.410688	0.970881
RNY4P27-201_31701	3.08111	-0.396236	0.481668	-0.822634	0.410716	0.970881
hsa-mir-223_26891	9.20148	0.660174	0.802599	0.822545	0.410767	0.970881
RNY4P27-201_46376	2.87189	-0.421152	0.512416	-0.821894	0.411137	NA
hsa-mir-92a-1_27835	228.095	0.464892	0.565762	0.82171	0.411242	0.970881
hsa-mir-152_13813	11.7998	-0.467546	0.569121	-0.821523	0.411349	0.970881
RNY4P10-201_3461	15.4063	0.785429	0.956752	0.820933	0.411684	0.970881
hsa-mir-223_29862	44.6673	0.485067	0.591461	0.820118	0.412149	0.970881
ENST00000387459.1_25602	28.1456	0.727793	0.887498	0.82005	0.412187	0.970881
RNY1-201_30917	13.2089	0.709093	0.864829	0.819923	0.41226	0.970881
hsa-let-7a-1_43751	6.16445	0.528619	0.64488	0.819717	0.412378	0.970881
hsa-mir-222_40897	15.9073	-0.666109	0.812644	-0.819681	0.412398	0.970881
ENST00000387342.1_20749	1500.42	-0.376933	0.459862	-0.819665	0.412407	0.970881
hsa-mir-143_36491	31.8774	-0.629227	0.767933	-0.819377	0.412571	0.970881
hsa-let-7b_19217	652.225	0.366367	0.447187	0.81927	0.412632	0.970881
hsa-mir-92a-1_3239	39.5386	-0.538352	0.657126	-0.819252	0.412643	0.970881
hsa-mir-1307_16754	77.4437	-0.427705	0.522262	-0.818948	0.412816	0.970881
hsa-mir-28_619	1279.01	-0.278693	0.340393	-0.818739	0.412935	0.970881
hsa-mir-181a-2_3274	114.969	-0.335267	0.409536	-0.81865	0.412986	0.970881
hsa-mir-150_30810	30.1402	0.863766	1.05578	0.818134	0.413281	0.970881
hsa-mir-3184_11068	227.021	-0.371111	0.453615	-0.81812	0.413289	0.970881
RNY4P18-201_27684	2.54215	-0.455449	0.557093	-0.817546	0.413617	NA
hsa-mir-151a_41521	710.802	-0.279134	0.341533	-0.817299	0.413758	0.970881
hsa-mir-1307_43419	31.6712	-0.60098	0.735888	-0.816672	0.414116	0.970881
hsa-let-7a-3_2884	30.5553	0.742425	0.909093	0.816666	0.414119	0.970881
hsa-mir-23b_31291	133.613	-0.370417	0.453605	-0.816606	0.414153	0.970881
RNY4-201_3749	15.1627	-0.661741	0.81071	-0.816249	0.414358	0.970881
hsa-mir-26b_2562	541.3	0.32095	0.393241	0.816166	0.414405	0.970881
AC018731.1-001_47151	21.323	-0.745549	0.913728	-0.815942	0.414533	0.970881
hsa-mir-181b-2_13978	478.776	-0.174172	0.213471	-0.815905	0.414554	0.970881
hsa-mir-433_15573	6.62394	0.717446	0.88005	0.815233	0.414939	0.970881
hsa-let-7g_46547	32.3837	-0.715447	0.877753	-0.81509	0.415021	0.970881
RNY4-201_25363	3.87092	-0.436804	0.535909	-0.81507	0.415032	0.970881
hsa-mir-339_19441	64.5097	-0.472599	0.579883	-0.814989	0.415078	0.970881
RNY4-201_18184	18.1984	-0.54633	0.67047	-0.814846	0.41516	0.970881
hsa-mir-181a-2_21623	3.17681	0.363832	0.446716	0.81446	0.415382	0.970881
RNY4P28-201_49416	8.55768	0.325817	0.400185	0.814166	0.41555	0.970881
hsa-mir-21_38189	9.34531	-0.334224	0.410561	-0.814066	0.415607	0.970881
RP11-49P4.5-001_5081	2.51513	-0.406516	0.499454	-0.81392	0.415691	NA
AC130324.1-001_42398	66.722	-0.32917	0.40459	-0.813588	0.415881	0.970881
RNY4P27-201_39591	4.22993	0.376272	0.462676	0.81325	0.416074	0.970881
hsa-mir-4446_6513	35.9353	0.5906	0.72624	0.81323	0.416086	0.970881
hsa-mir-146b_31122	1423.13	0.25482	0.313558	0.812671	0.416407	0.970881
hsa-mir-551b_6596	10.3742	-0.746363	0.918949	-0.812193	0.416681	0.970881
hsa-mir-486-2_22428	11.5947	0.72537	0.893115	0.81218	0.416689	0.970881
hsa-mir-128-1_36324	7.10631	0.647759	0.797746	0.811986	0.416799	0.970881
hsa_piR_016659|gb|DQ592932|Homo_sapiens_2849	9.17706	0.604296	0.744291	0.811909	0.416844	0.970881
hsa-mir-140_49779	280.749	-0.240282	0.295971	-0.811844	0.416881	0.970881
RNY4-201_3522	3.79564	-0.471363	0.580693	-0.811726	0.416949	0.970881
hsa-mir-93_1990	19.5561	-0.740562	0.912532	-0.811546	0.417052	0.970881
AC142472.3-001_21203	11.6467	-0.74976	0.923869	-0.811544	0.417054	0.970881
hsa-mir-146a_49066	2.39219	-0.318046	0.391976	-0.811392	0.417141	NA
hsa-mir-10399_35795	37.4177	-0.567607	0.699589	-0.811343	0.417169	0.970881
ENST00000387441.1_6639	16.0409	-0.623023	0.767969	-0.811261	0.417216	0.970881
RNY4-201_21469	7.59405	-0.670064	0.826021	-0.811194	0.417254	0.970881
RNY4-201_34862	722.542	0.30093	0.371002	0.811127	0.417293	0.970881
hsa-mir-186_27457	20.3653	0.76056	0.938144	0.810707	0.417534	0.970881
hsa-mir-98_21186	41.4241	0.689725	0.850942	0.810542	0.417629	0.970881
ENST00000363624.1_47497	8.36705	-0.621844	0.767204	-0.810533	0.417634	0.970881
hsa-mir-221_41299	8.47784	-0.361946	0.446663	-0.810334	0.417748	0.970881
ENST00000410794.1_10927	66.0116	0.669198	0.826302	0.809872	0.418014	0.970881
CTB-61I7.2-001_31292	339.528	-0.27171	0.335549	-0.809748	0.418085	0.970881
RNY4P10-201_32019	7.11988	0.351319	0.433933	0.809617	0.418161	0.970881
RNY3-201_42705	9.13606	0.633392	0.782492	0.809455	0.418254	0.970881
hsa-let-7d_50357	4.24537	-0.425284	0.525466	-0.809345	0.418317	0.970881
hsa-mir-26a-2_42259	7.17797	-0.455181	0.562679	-0.808952	0.418543	0.970881
RNY4-201_25720	36.5126	0.752355	0.930154	0.80885	0.418601	0.970881
hsa-mir-16-2_1659	4.91721	0.519728	0.64256	0.80884	0.418607	0.970881
hsa-mir-584_4007	2.69684	0.337526	0.417321	0.808792	0.418635	NA
hsa-mir-199a-1_1225	9040.64	-0.266014	0.328916	-0.80876	0.418653	0.970881
hsa-mir-326_35478	343.757	-0.297355	0.367683	-0.808726	0.418673	0.970881
hsa-mir-181a-2_48231	1.81507	-0.554145	0.685663	-0.808189	0.418982	NA
hsa-mir-221_22673	6266.7	-0.234808	0.290576	-0.808077	0.419046	0.971047
hsa-mir-4433a_4434	28.8309	-0.644767	0.797963	-0.808015	0.419082	0.971047
RNY4P10-201_19038	35.8007	-0.622686	0.770705	-0.807943	0.419123	0.971047
hsa-mir-125a_16640	445.589	0.363818	0.45054	0.807516	0.419369	0.97123
hsa-mir-21_242	26.0921	-0.570771	0.706954	-0.807367	0.419455	0.97123
hsa-mir-92a-2_38244	5.18962	0.457237	0.567083	0.806296	0.420072	0.972064
ENST00000459091.1_14325	30.7889	-0.508869	0.631138	-0.806272	0.420086	0.972064
RNY3P2-201_43982	105.416	0.374543	0.464645	0.806084	0.420195	0.972064
hsa-let-7d_42559	1.77642	0.324729	0.402989	0.805801	0.420357	NA
RNY3P2-201_2624	14.959	-0.682159	0.846673	-0.805694	0.420419	0.972285
RNY4-201_33646	3143.13	0.243427	0.302214	0.805479	0.420543	0.972285
RNY4P14-201_1142	58.7238	0.51527	0.640003	0.805106	0.420759	0.97249
hsa-mir-143_40051	35.7931	0.649216	0.806853	0.804627	0.421035	0.972664
RP11-846F4.3-001_48422	35.5059	-0.614484	0.763829	-0.804478	0.421121	0.972664
RNY4P3-201_7428	2.48954	-0.362335	0.450665	-0.804002	0.421396	NA
ENST00000384478.1_23412	170.702	0.29015	0.361199	0.803297	0.421803	0.972664
RNY4-201_28764	11.1736	0.613992	0.764472	0.803158	0.421883	0.972664
RNY4P10-201_31707	166.425	-0.49556	0.617193	-0.802925	0.422018	0.972664
ENST00000387342.1_8419	1225.87	-0.450012	0.56066	-0.802647	0.422179	0.972664
hsa-mir-126_46129	1.61768	-0.359761	0.448418	-0.80229	0.422385	NA
RNY4P18-201_26123	1.76214	0.363437	0.453018	0.802257	0.422405	NA
RNY3P2-201_7607	132.587	0.533786	0.665448	0.802146	0.422469	0.972664
RNY4-201_22702	5.935	-0.356781	0.444832	-0.802056	0.42252	0.972664
hsa-mir-148b_43007	30.8125	0.603357	0.752782	0.801503	0.422841	0.972664
RNY4P10-201_11334	16.5808	-0.792522	0.988891	-0.801425	0.422886	0.972664
RNY4P10-201_25610	354.502	0.273359	0.34132	0.800889	0.423196	0.972664
RP11-382F24.7-001_11659	7.44227	-0.679525	0.848729	-0.800638	0.423341	0.972664
RNY4P27-201_26104	4.13339	0.379381	0.473985	0.800407	0.423475	0.972664
hsa-mir-126_30609	13.186	-0.642306	0.803205	-0.799679	0.423897	0.972664
hsa_piR_019420|gb|DQ596670|Homo_sapiens_18482	36.6957	0.797715	0.997557	0.799668	0.423903	0.972664
RNY4P27-201_5075	244.43	0.38233	0.478111	0.799668	0.423903	0.972664
hsa-mir-15a_1715	433.002	-0.27485	0.343845	-0.799344	0.424091	0.972664
ENST00000362330.2_23388	4.7942	0.396521	0.496145	0.799205	0.424172	0.972664
hsa-mir-26a-2_19581	42.0293	-0.437436	0.547526	-0.798933	0.42433	0.972664
hsa-mir-342_4653	14.0863	-0.671904	0.841121	-0.798819	0.424395	0.972664
RP11-846F4.3-001_38695	41.5319	-0.578967	0.724883	-0.798704	0.424462	0.972664
tRNA-Gly-CCC-2-2_48347	23.6174	0.581335	0.728171	0.79835	0.424667	0.972664
RNY3-201_13344	10.7982	0.732441	0.917586	0.798226	0.424739	0.972664
hsa-let-7b_9390	107.654	-0.184158	0.230722	-0.79818	0.424766	0.972664
RNY4-201_20118	2.91468	0.466842	0.58511	0.79787	0.424946	NA
hsa-mir-486-2_27455	6.60507	0.520677	0.652634	0.797809	0.424981	0.972664
RNY4P10-201_9886	11583.7	0.272042	0.34103	0.797708	0.42504	0.972664
RNY4-201_11962	8.19557	-0.488023	0.6119	-0.797554	0.42513	0.972664
RNY4P10-201_28937	3.08822	0.342794	0.429838	0.797497	0.425162	0.972664
hsa-mir-2277_10425	7.35786	-0.616538	0.773284	-0.797299	0.425277	0.972664
hsa-mir-1-2_21764	28.7864	0.664254	0.833597	0.796853	0.425536	0.972664
hsa-mir-18a_42577	147.159	0.373361	0.468559	0.796829	0.425551	0.972664
hsa-let-7g_38753	17.1859	-0.308142	0.386818	-0.796607	0.425679	0.972664
RNY4-201_47088	3.31591	0.312555	0.392474	0.796373	0.425815	0.972664
hsa-mir-26b_16618	23.1629	0.551407	0.692425	0.796342	0.425833	0.972664
hsa-mir-4433a_43027	18.8875	0.608463	0.764135	0.796277	0.425871	0.972664
hsa-mir-342_28947	61.1202	0.505687	0.635373	0.795891	0.426096	0.972664
ENST00000387377.1_32995	26.9136	0.65971	0.829171	0.795626	0.426249	0.972664
hsa_piR_016677|gb|DQ592953|Homo_sapiens_36147	19.9052	-0.698525	0.878303	-0.795312	0.426432	0.972664
hsa-mir-155_15777	244.858	0.250355	0.314916	0.794991	0.426619	0.972664
tRNA-Pro-TGG-1-1_21581	100.969	1.0484	1.31912	0.794773	0.426746	0.972664
RNY4-201_34730	457.151	0.347222	0.436922	0.7947	0.426788	0.972664
RNY4-201_29660	146.668	0.383521	0.482875	0.794243	0.427054	0.972664
hsa-mir-182_2292	7.41249	-0.72407	0.912036	-0.793905	0.427251	0.972664
hsa-mir-151a_5865	250.074	-0.321984	0.4057	-0.793651	0.427398	0.972664
hsa-let-7f-2_38961	8.31725	0.266334	0.335685	0.793405	0.427542	0.972664
RNY4P16-201_16152	76.5475	-0.550334	0.693697	-0.793335	0.427583	0.972664
hsa-mir-30d_22330	372.918	0.280574	0.353766	0.793106	0.427716	0.972664
hsa-let-7d_13278	21.6673	-0.457984	0.577552	-0.792974	0.427793	0.972664
hsa-mir-379_35122	122.924	0.448854	0.566328	0.792569	0.428029	0.972664
hsa-let-7b_16756	10.2343	0.768071	0.969177	0.792498	0.42807	0.972664
hsa-mir-3184_33626	4.28736	-0.33387	0.421345	-0.79239	0.428133	0.972664
ENST00000387342.1_30080	280.661	0.392005	0.494761	0.792311	0.42818	0.972664
hsa-let-7d_12195	22.0647	-0.567326	0.716129	-0.792212	0.428237	0.972664
ENST00000563151.1_43533	12.1367	0.601659	0.759653	0.792019	0.42835	0.972664
hsa-mir-151a_41270	8.65682	-0.318119	0.40169	-0.791952	0.428388	0.972664
hsa-mir-1180_30119	15.8974	0.820016	1.03581	0.791667	0.428555	0.972664
hsa-let-7f-2_37281	5.38393	-0.295157	0.372833	-0.79166	0.428559	0.972664
AC002985.1-001_25283	3.48757	0.366567	0.463162	0.791444	0.428685	0.972664
hsa-mir-15b_27118	216.132	0.319785	0.4042	0.791154	0.428854	0.972664
hsa-mir-3184_31564	5.32237	0.661019	0.835625	0.791047	0.428916	0.972664
ENST00000364596.1_43180	30.9358	-0.637439	0.805875	-0.79099	0.42895	0.972664
hsa-mir-93_11843	21.3034	0.597008	0.755572	0.79014	0.429446	0.972664
hsa-let-7i_27468	5879.64	-0.318874	0.403679	-0.789918	0.429576	0.972664
hsa-mir-185_16905	40.8851	-0.643492	0.81475	-0.789803	0.429643	0.972664
hsa-mir-126_48590	975.295	-0.22447	0.284268	-0.78964	0.429738	0.972664
RNY4P27-201_35639	27.3538	0.665259	0.842532	0.789595	0.429764	0.972664
hsa-mir-143_35444	30.8487	-0.58358	0.739124	-0.789556	0.429787	0.972664
hsa-let-7i_6668	7.18255	-0.325951	0.41286	-0.789495	0.429823	0.972664
RNY4-201_45882	6.78905	0.300981	0.381269	0.789418	0.429868	0.972664
hsa-mir-26a-2_27282	3.07596	0.419475	0.531615	0.789058	0.430078	NA
ENST00000387347.2_7072	12.8085	-0.71022	0.900125	-0.789024	0.430098	0.972664
hsa-mir-3184_35277	15.5812	-0.683574	0.866453	-0.788934	0.430151	0.972664
hsa-mir-766_6957	10.5135	0.790237	1.0017	0.788894	0.430174	0.972664
hsa-let-7b_43345	2.76972	0.341163	0.432475	0.788861	0.430193	NA
hsa-mir-3615_35274	138.28	0.437121	0.554121	0.788856	0.430196	0.972664
hsa-mir-181a-2_43809	21.2401	0.613501	0.777823	0.788742	0.430263	0.972664
hsa-mir-627_22179	38.4891	0.632685	0.802255	0.788633	0.430326	0.972664
RNY4P10-201_27668	6.71865	-0.578233	0.734337	-0.787423	0.431034	0.973563
hsa-mir-195_2222	117.657	0.301363	0.382782	0.787296	0.431108	0.973563
UQCC3-201_13148	6.11481	0.63295	0.804215	0.787042	0.431258	0.973563
hsa-mir-15b_23766	11.6839	0.662931	0.842648	0.786724	0.431444	0.973563
hsa-mir-3184_39261	8753.53	-0.1558	0.198037	-0.786722	0.431445	0.973563
hsa-mir-4433a_3705	38.0883	-0.573067	0.728644	-0.786485	0.431584	0.973563
RNY4P10-201_22420	55.5147	-0.433789	0.551789	-0.78615	0.43178	0.973563
RNY4-201_29337	13.3498	0.637967	0.811608	0.786053	0.431837	0.973563
hsa-mir-186_20381	12.241	-0.600681	0.764318	-0.785905	0.431923	0.973563
hsa-mir-26b_35813	24.3013	-0.381454	0.485626	-0.785489	0.432167	0.973563
RNY4-201_38081	48223.6	0.264914	0.337427	0.7851	0.432395	0.973563
hsa-mir-17_46876	34.8397	0.51047	0.650289	0.784989	0.43246	0.973563
hsa-mir-532_26058	84.9114	-0.359744	0.458434	-0.784722	0.432617	0.973563
tRNA-Gly-CCC-1-1_43728	39.169	-0.643592	0.820218	-0.78466	0.432653	0.973563
hsa-mir-125b-1_6823	156.4	0.494744	0.63078	0.784336	0.432843	0.973563
hsa-mir-199a-1_46537	82.7459	-0.483376	0.616335	-0.784276	0.432878	0.973563
tRNA-Gly-GCC-3-1_28321	123.999	-0.359774	0.45881	-0.784144	0.432955	0.973563
hsa_piR_016735|gb|DQ593039|Homo_sapiens_18872	21.3652	0.668589	0.852726	0.784061	0.433004	0.973563
ENST00000365068.1_27688	25.2685	-0.389247	0.496825	-0.783471	0.433351	0.9738
hsa-let-7f-2_28592	7781.51	-0.224688	0.286794	-0.78345	0.433363	0.9738
hsa-mir-324_37090	23.2114	0.605425	0.773534	0.782673	0.433819	0.974251
hsa-let-7c_18926	48.6874	0.407675	0.520929	0.782593	0.433866	0.974251
hsa-let-7d_44174	22.3376	0.657709	0.84066	0.782372	0.433996	0.974251
ENST00000490232.3_6312	23.1343	0.64415	0.823482	0.782227	0.434081	0.974251
hsa-mir-320a_36437	10.6731	0.723431	0.925286	0.781846	0.434305	0.974251
hsa-mir-186_14951	84.0124	-0.438618	0.561196	-0.781578	0.434463	0.974251
hsa-mir-29a_12043	145.399	-0.430304	0.550637	-0.781466	0.434529	0.974251
hsa-mir-320a_44012	10.8349	-0.390134	0.4995	-0.781049	0.434774	0.974251
hsa-mir-877_3922	17.5223	-0.609576	0.780719	-0.780788	0.434927	0.974251
hsa-let-7a-1_90	6.70786	-0.408098	0.523006	-0.780293	0.435219	0.974251
hsa-mir-548e_17376	37.1353	0.650691	0.83417	0.780046	0.435364	0.974251
hsa-mir-196b_39617	16.8308	0.595044	0.762958	0.779918	0.435439	0.974251
hsa-let-7a-1_33781	41.0145	-0.47567	0.610242	-0.779478	0.435698	0.974251
hsa-let-7a-1_2047	229.907	0.384556	0.493538	0.779182	0.435872	0.974251
hsa-let-7b_45724	29.9412	0.543197	0.697166	0.77915	0.435892	0.974251
hsa-mir-143_34793	8.50702	-0.406946	0.522395	-0.779002	0.435979	0.974251
hsa-mir-21_33121	14.4399	-0.713708	0.916205	-0.778983	0.43599	0.974251
hsa-mir-378a_6983	96.2482	-0.403163	0.517554	-0.778977	0.435993	0.974251
RNY4P10-201_26647	59.2333	-0.399263	0.512659	-0.778809	0.436092	0.974251
hsa-mir-335_13995	1964.45	-0.247411	0.317819	-0.778464	0.436295	0.974251
hsa-mir-140_3722	11.6038	-0.69969	0.899009	-0.77829	0.436398	0.974251
hsa-let-7f-2_46962	143.681	-0.434395	0.558275	-0.778102	0.436509	0.974251
RNY4P10-201_19722	6.93062	0.375851	0.483422	0.777481	0.436875	0.974251
ENST00000384541.1_43880	19.4659	0.606659	0.780433	0.777337	0.43696	0.974251
RNY4-201_41648	19.7601	0.78184	1.00585	0.77729	0.436988	0.974251
RP11-846F4.3-001_25713	17.0344	-0.595323	0.766072	-0.777111	0.437093	0.974251
RNY4-201_32782	1.94701	-0.320034	0.411864	-0.777039	0.437136	NA
RNY4-201_38611	1.86307	0.32495	0.418281	0.77687	0.437236	NA
hsa-mir-30e_3404	404.614	0.176247	0.226895	0.776775	0.437291	0.974251
hsa-mir-486-2_43013	4.5079	0.558722	0.719426	0.776622	0.437382	0.974251
hsa-mir-146a_32064	13.371	-0.515862	0.664755	-0.776018	0.437738	0.974251
hsa-mir-93_21829	4.59008	-0.389162	0.501517	-0.775969	0.437767	0.974251
hsa-mir-20a_10494	71.2355	0.45718	0.589194	0.77594	0.437784	0.974251
hsa-mir-30d_30955	4.27284	0.308411	0.397574	0.775733	0.437907	0.974251
hsa-mir-181a-2_31430	12.4431	0.270146	0.348364	0.775471	0.438061	0.974251
hsa-mir-1307_42609	37.2838	0.510719	0.658683	0.775364	0.438125	0.974251
hsa-mir-425_5275	20.6495	-0.657984	0.848832	-0.775164	0.438243	0.974251
hsa-mir-126_37829	5.25553	-0.340296	0.439322	-0.774595	0.438579	0.974251
hsa-mir-130b_43840	67.0459	-0.403971	0.521539	-0.774575	0.438591	0.974251
hsa-mir-181b-2_50155	949.348	0.232769	0.300662	0.774189	0.438819	0.974251
hsa-let-7b_29111	9.04104	-0.455613	0.588808	-0.773789	0.439056	0.974251
RNY4P10-201_48848	2.56219	-0.392468	0.507241	-0.773731	0.43909	NA
hsa-mir-30e_47180	1.99347	-0.401514	0.51928	-0.773212	0.439397	NA
hsa-mir-126_5162	5.5554	-0.336747	0.435803	-0.772705	0.439697	0.974251
RNY4P10-201_14725	2.36464	-0.339573	0.439525	-0.772592	0.439764	NA
hsa-mir-98_37730	16.1277	-0.282628	0.365834	-0.772557	0.439785	0.974251
RNY4P10-201_33375	2.90172	0.360928	0.467195	0.772543	0.439793	NA
hsa-mir-181a-2_24237	4.84344	0.297992	0.385747	0.772506	0.439815	0.974251
hsa-mir-25_21692	50.482	-0.556226	0.720032	-0.772502	0.439817	0.974251
RNY4P10-201_44464	9.69015	0.414488	0.536557	0.772496	0.439821	0.974251
hsa_piR_020326|gb|DQ597916|Homo_sapiens_29790	80.6304	-0.468368	0.606342	-0.772448	0.439849	0.974251
ENST00000387377.1_14138	11.5078	0.720098	0.93232	0.772372	0.439894	0.974251
hsa-mir-148a_35119	58.9297	-0.499011	0.646093	-0.772351	0.439906	0.974251
hsa-mir-29b-1_43	10.0179	-0.668891	0.866329	-0.772098	0.440057	0.974251
hsa-mir-10399_11150	10.2428	-0.714597	0.926096	-0.771623	0.440338	0.974251
hsa-mir-25_25203	12.7864	0.627376	0.813348	0.77135	0.440499	0.974251
RNY1P12-201_10325	477.042	0.253434	0.329071	0.770149	0.441211	0.974251
RNY4-201_28422	1.4482	-0.309054	0.401447	-0.76985	0.441389	NA
hsa-mir-151a_38885	2292.89	-0.190547	0.247531	-0.769791	0.441424	0.974251
RP11-846F4.3-001_39067	10.6608	-0.744263	0.967303	-0.76942	0.441644	0.974251
hsa-mir-199a-1_11089	9.88547	-0.623114	0.809962	-0.769313	0.441707	0.974251
hsa-mir-654_41236	11.2393	0.702387	0.913244	0.769113	0.441826	0.974251
tRNA-Gly-GCC-1-5_30524	6.62074	-0.633472	0.823678	-0.769077	0.441848	0.974251
RNY4-201_3126	2.91241	0.435523	0.566525	0.768762	0.442034	NA
hsa-mir-223_50345	7605.75	0.141366	0.18391	0.768668	0.44209	0.974251
RNY4-201_38460	83.2659	-0.553315	0.720114	-0.768371	0.442267	0.974251
hsa-mir-26b_14894	45.8241	0.506999	0.659892	0.768306	0.442305	0.974251
hsa-mir-30d_7436	6.72309	0.291396	0.379272	0.768304	0.442307	0.974251
hsa-mir-30e_42064	27.4541	0.657203	0.855858	0.767888	0.442554	0.974251
hsa-mir-15a_33024	15.7669	0.608919	0.79302	0.767849	0.442577	0.974251
ENST00000387342.1_28795	27.6643	-0.497055	0.647554	-0.767588	0.442732	0.974251
hsa-mir-20b_36101	14.4299	0.746148	0.972252	0.767443	0.442818	0.974251
RNY4-201_44209	44417.7	0.218514	0.284822	0.767195	0.442966	0.974251
hsa-let-7a-1_10464	61.0492	-0.400933	0.522958	-0.766662	0.443282	0.974251
hsa-mir-146a_33948	6.99688	0.631787	0.824225	0.766523	0.443365	0.974251
RNY4-201_30729	106.79	0.458575	0.598497	0.76621	0.443551	0.974251
RNY4P18-201_11283	23.669	-0.509017	0.664822	-0.765644	0.443888	0.974251
hsa-mir-125a_12961	121.203	-0.335618	0.438422	-0.765513	0.443966	0.974251
hsa-mir-16-2_45100	82.972	-0.377604	0.493443	-0.765243	0.444127	0.974251
hsa-mir-30e_27569	54.291	0.450849	0.589299	0.76506	0.444236	0.974251
hsa-mir-92a-2_18044	14.4906	-0.513048	0.670728	-0.764912	0.444324	0.974251
RNY4-201_35986	25.6241	-0.639693	0.836356	-0.764858	0.444356	0.974251
RP11-846F4.3-001_10852	38.3064	0.535767	0.700537	0.764795	0.444394	0.974251
RNY4P20-201_27924	27.3498	0.514315	0.672623	0.76464	0.444486	0.974251
hsa-mir-223_46761	4.58091	0.475551	0.621952	0.764609	0.444504	0.974251
RNY4P27-201_1808	223.791	0.382279	0.499977	0.764593	0.444514	0.974251
hsa-mir-486-2_16709	82.8992	-0.409089	0.535361	-0.764137	0.444786	0.974251
RNY4-201_43822	106.2	0.447972	0.586273	0.7641	0.444807	0.974251
tRNA-Leu-CAG-2-2_34819	10.0447	-0.608499	0.796533	-0.763934	0.444907	0.974251
hsa-mir-223_70	9.93203	0.548801	0.718782	0.763515	0.445156	0.974251
hsa-mir-320a_23980	15.9107	-0.599196	0.785373	-0.762944	0.445497	0.974251
hsa-mir-320a_26888	57.7062	-0.584654	0.766344	-0.762914	0.445515	0.974251
hsa_piR_018570|gb|DQ595536|Homo_sapiens_45873	42.6183	-0.506054	0.66358	-0.762612	0.445695	0.974251
ENST00000595789.5_39602	14.7711	-0.584774	0.767266	-0.762153	0.445968	0.974251
RNY4-201_14890	5.34175	-0.294266	0.386255	-0.761844	0.446153	0.974251
RNY4-201_22630	4.37189	-0.386994	0.508042	-0.761736	0.446217	0.974251
RNY4P18-201_30682	25.5558	0.91969	1.20773	0.761503	0.446357	0.974251
hsa-mir-223_22477	24.8172	0.497887	0.653899	0.761414	0.44641	0.974251
hsa-mir-26b_26871	19.4391	0.423307	0.556014	0.761323	0.446464	0.974251
hsa-mir-769_14679	26.7706	-0.517346	0.679666	-0.761178	0.446551	0.974251
hsa-let-7f-2_33023	572.025	0.649639	0.853709	0.760961	0.44668	0.974251
hsa-mir-181b-2_36392	149.371	0.264847	0.348043	0.760958	0.446682	0.974251
tRNA-Asp-GTC-3-1_17883	47.8733	-0.759942	0.998689	-0.76094	0.446693	0.974251
hsa-mir-3620_6820	7.84999	-0.629244	0.827005	-0.760871	0.446734	0.974251
ENST00000524450.1_32017	11.8253	-0.201023	0.264233	-0.76078	0.446789	0.974251
RNY3-201_23718	4.72567	-0.525402	0.690673	-0.760711	0.44683	0.974251
hsa-mir-185_36235	13.3926	-0.59829	0.786497	-0.760701	0.446835	0.974251
hsa-let-7b_43687	2.18828	0.301864	0.397089	0.760194	0.447139	NA
hsa-mir-320a_3279	4.62648	0.527069	0.693572	0.759934	0.447294	0.974251
RNY4P10-201_7141	90.6694	-0.322881	0.42502	-0.759684	0.447443	0.974251
RNY4P27-201_44736	13.2096	0.453651	0.597216	0.759609	0.447488	0.974251
RNY4P20-201_47134	252.076	0.391653	0.515663	0.759515	0.447545	0.974251
hsa-mir-223_453	729.977	-0.254517	0.335118	-0.759484	0.447563	0.974251
RNY4-201_22873	29.1573	-0.325453	0.428658	-0.759238	0.44771	0.974251
RNY4-201_13405	4.01416	-0.506062	0.666667	-0.759092	0.447797	0.974251
hsa-mir-222_38150	11.2027	0.731481	0.963645	0.759077	0.447807	0.974251
RNY4-201_35349	1564.47	0.271731	0.358048	0.758924	0.447898	0.974251
hsa-mir-151a_21678	637.61	-0.153259	0.201973	-0.75881	0.447966	0.974251
RNY4P23-201_16410	177.436	-0.45482	0.599718	-0.75839	0.448218	0.974251
VDAC2-214_45366	10.5406	0.303083	0.399897	0.757903	0.448509	0.974251
hsa-mir-425_21067	16.6353	-0.530093	0.699558	-0.757754	0.448598	0.974251
hsa-mir-126_11226	11.7896	-0.375309	0.495292	-0.757754	0.448598	0.974251
hsa-mir-223_8301	1.83317	0.337244	0.445148	0.7576	0.44869	NA
hsa-mir-223_23895	5.69651	-0.386746	0.510626	-0.757397	0.448812	0.974251
hsa-mir-421_22585	267.001	-0.453983	0.59963	-0.757105	0.448987	0.974251
hsa-mir-4433a_21272	151.669	-0.393141	0.519327	-0.757021	0.449038	0.974251
hsa-mir-425_46832	2.23381	0.298042	0.393798	0.756839	0.449146	NA
hsa-mir-4707_4066	17.6335	0.780951	1.03239	0.75645	0.44938	0.974251
hsa-mir-320c-1_43603	108.406	0.369175	0.488157	0.756262	0.449492	0.974251
ENST00000362765.1_26921	112.258	0.411128	0.543716	0.756144	0.449563	0.974251
hsa-mir-487b_35273	45.7	0.573591	0.758603	0.756114	0.449581	0.974251
RNY4-201_25303	42.4062	0.29083	0.384659	0.756071	0.449607	0.974251
hsa-mir-140_8598	24.4122	-0.579523	0.766576	-0.755989	0.449656	0.974251
hsa-let-7b_47651	12.8645	-0.684204	0.905061	-0.755975	0.449664	0.974251
RNY4-201_22099	5.9815	0.331085	0.437991	0.755918	0.449698	0.974251
hsa-mir-22_44818	12.6792	-0.314789	0.416435	-0.755914	0.449701	0.974251
ENST00000387409.1_14789	50.1391	-0.597513	0.791179	-0.755219	0.450118	0.974251
hsa-mir-556_10206	36.9033	-0.536744	0.710974	-0.754941	0.450284	0.974251
hsa_piR_015026|gb|DQ590548|Homo_sapiens_6744	7.924	-0.622242	0.824552	-0.754643	0.450463	0.974251
hsa-mir-425_32255	2.71694	0.426176	0.56482	0.754535	0.450528	NA
hsa-mir-151a_31917	1052.53	-0.159924	0.21196	-0.754501	0.450548	0.974251
hsa-mir-361_17542	449.842	-0.218435	0.289537	-0.754429	0.450592	0.974251
RNY4P10-201_2603	77.351	0.348299	0.461749	0.754304	0.450667	0.974251
hsa-mir-101-1_9942	114.509	-0.285918	0.379081	-0.75424	0.450705	0.974251
RNY4-201_33397	21.8572	0.391282	0.518915	0.754039	0.450826	0.974251
hsa-mir-26a-2_6072	2.42853	0.33376	0.442722	0.753881	0.450921	NA
hsa-mir-101-2_12740	3.57675	-0.340611	0.45187	-0.75378	0.450981	0.974251
hsa-let-7c_33423	281.543	-0.268081	0.355663	-0.753749	0.451	0.974251
ENST00000387409.1_28309	42.3072	-0.530728	0.704304	-0.753549	0.45112	0.974251
RNY4P10-201_37708	2.18799	-0.376059	0.499205	-0.753315	0.45126	NA
RNY4-201_39798	28.9221	-0.49218	0.653462	-0.753189	0.451336	0.974251
hsa-mir-221_45954	25.5107	-0.655643	0.871011	-0.752738	0.451607	0.974251
RNY4-201_41111	395.281	0.227177	0.302005	0.752232	0.451912	0.974251
RNY4-201_30356	89.9421	0.26564	0.353322	0.751835	0.45215	0.974251
hsa-mir-98_31265	9.17624	0.667597	0.888122	0.751695	0.452235	0.974251
hsa-mir-140_3359	90.3298	-0.492909	0.655735	-0.75169	0.452238	0.974251
ENST00000387460.2_42555	209.558	-0.562071	0.748188	-0.751243	0.452506	0.974251
RNY4P10-201_41323	2.40953	-0.345264	0.459624	-0.751188	0.45254	NA
tRNA-Gly-CCC-1-1_45914	3.06403	-0.439158	0.58463	-0.751173	0.452549	NA
hsa-mir-26a-2_26045	34.6696	-0.582797	0.775958	-0.751068	0.452612	0.974251
hsa-mir-223_30646	7.96461	0.36919	0.491564	0.751052	0.452621	0.974251
RNY1-201_5357	160.907	0.329852	0.439559	0.750416	0.453004	0.974251
hsa-mir-10a_22731	227.492	0.343879	0.458297	0.75034	0.45305	0.974251
hsa-mir-150_31124	16.8373	0.560163	0.746628	0.750257	0.4531	0.974251
hsa-mir-1908_29451	10.5809	-0.617328	0.822991	-0.750103	0.453193	0.974251
ENST00000363745.1_27288	2.28053	-0.270914	0.36127	-0.749892	0.45332	NA
hsa-mir-10a_43389	23.3033	0.554149	0.739031	0.749832	0.453356	0.974251
hsa-mir-495_13298	164.425	0.424187	0.565823	0.749682	0.453446	0.974251
ENST00000363624.1_14433	10.1433	0.70848	0.945043	0.749681	0.453447	0.974251
hsa-mir-146a_30110	9.41982	-0.631499	0.84237	-0.749669	0.453454	0.974251
hsa-mir-26a-2_36871	17.3604	-0.568968	0.759082	-0.749547	0.453528	0.974251
RNY4-201_40386	165.586	0.385174	0.513893	0.749522	0.453543	0.974251
hsa-let-7i_28572	2.16956	-0.401191	0.535284	-0.749492	0.453561	NA
hsa-mir-3184_35591	191	-0.276711	0.369374	-0.749136	0.453776	0.974251
ENST00000387377.1_11476	136.338	-0.492494	0.657418	-0.749134	0.453776	0.974251
hsa-mir-330_49323	76.667	0.468344	0.625579	0.748657	0.454064	0.974251
hsa-mir-486-2_7762	229.584	0.344404	0.460255	0.748288	0.454286	0.974251
hsa-mir-223_7648	10.806	-0.671161	0.897028	-0.748205	0.454336	0.974251
tRNA-Glu-TTC-14-1_50009	8.09474	0.577194	0.771471	0.748174	0.454355	0.974251
hsa-mir-320a_37662	10.7802	-0.643489	0.860132	-0.748129	0.454382	0.974251
hsa-mir-320a_37272	77.8026	0.396806	0.53059	0.747859	0.454545	0.974251
hsa-mir-143_514	16.1711	0.741648	0.993166	0.746751	0.455214	0.974251
RNY4P7-201_29434	6.50487	0.470575	0.63054	0.746306	0.455483	0.974251
hsa-mir-486-2_29623	53.5182	-0.401885	0.538502	-0.746302	0.455485	0.974251
hsa-mir-425_46939	4.09695	0.308056	0.412873	0.746126	0.455591	0.974251
RNY4P10-201_23449	3.22236	0.338434	0.453744	0.745871	0.455745	0.974251
hsa-mir-142_27787	91.7723	-0.402983	0.540745	-0.745238	0.456128	0.974251
RNY4P10-201_2150	10.9753	0.705034	0.946481	0.7449	0.456332	0.974251
RNY4-201_29576	9.73765	0.394872	0.530235	0.744712	0.456446	0.974251
RNY4-201_46988	3.18593	0.446713	0.60012	0.744373	0.456651	0.974251
hsa-mir-320a_50423	33.6539	-0.640589	0.861254	-0.743786	0.457006	0.974251
hsa-mir-1468_23071	11.378	-0.568438	0.764512	-0.74353	0.457161	0.974251
hsa-mir-494_1243	34.141	0.635103	0.854591	0.743165	0.457382	0.974251
RNY4-201_14912	286.968	-0.287384	0.386823	-0.742936	0.45752	0.974251
hsa-mir-12136_9852	39.5447	0.516696	0.695823	0.742568	0.457743	0.974251
hsa-let-7a-1_41190	66.1652	0.506617	0.68243	0.742372	0.457862	0.974251
ENST00000387449.1_1532	16.2999	0.661379	0.890904	0.742368	0.457864	0.974251
hsa-mir-26b_31962	260.382	0.324701	0.437526	0.74213	0.458009	0.974251
RNY4-201_49636	13.9189	-0.466062	0.628147	-0.741964	0.458109	0.974251
hsa-mir-24-2_44775	85.1084	-0.388891	0.524207	-0.741865	0.458169	0.974251
RNY4-201_37222	22.6988	0.605148	0.816176	0.741443	0.458425	0.974251
RNY4P7-201_1083	7.30787	0.41765	0.563573	0.741076	0.458647	0.974251
RNY4P10-201_36535	48.0928	-0.328907	0.44387	-0.740999	0.458694	0.974251
hsa-mir-16-1_34953	49.2348	-0.577824	0.779869	-0.740924	0.45874	0.974251
hsa-mir-126_31277	8.77492	-0.363827	0.491088	-0.74086	0.458779	0.974251
RNY4P10-201_26303	9.21368	-0.689599	0.931735	-0.740123	0.459225	0.974251
hsa-mir-146a_10956	4.62754	-0.329117	0.444719	-0.740055	0.459266	0.974251
RNY4-201_20730	5.05533	-0.540358	0.730182	-0.740032	0.459281	0.974251
RNY4-201_22043	39.6734	0.272689	0.368571	0.739855	0.459388	0.974251
ENST00000389680.2_4317	8.37588	-0.720133	0.973545	-0.739703	0.45948	0.974251
RNY4P18-201_50417	21474.9	0.232064	0.313736	0.73968	0.459494	0.974251
ENST00000387459.1_6156	12.698	0.53372	0.721602	0.739632	0.459523	0.974251
hsa-mir-30a_48145	4.55636	0.534098	0.722115	0.73963	0.459525	0.974251
ENST00000362330.2_24397	46.0964	0.445013	0.601685	0.739611	0.459536	0.974251
hsa-mir-223_30477	19.6059	0.544522	0.736353	0.739485	0.459613	0.974251
hsa-mir-301a_32748	8.36873	0.623955	0.843912	0.739361	0.459688	0.974251
hsa-mir-26a-2_27810	23.7728	0.561617	0.759711	0.739251	0.459755	0.974251
hsa-mir-20a_47319	20.5152	0.675667	0.914272	0.739022	0.459893	0.974251
hsa-mir-151a_19598	29.8932	-0.472946	0.64011	-0.738852	0.459997	0.974251
hsa-mir-28_16886	73.061	-0.446793	0.604765	-0.738788	0.460036	0.974251
hsa-mir-98_963	70.3921	-0.479955	0.64993	-0.738472	0.460228	0.974251
hsa-mir-140_15053	65.1558	0.474149	0.642118	0.738415	0.460263	0.974251
hsa-mir-340_45128	373.102	-0.268243	0.363293	-0.738365	0.460292	0.974251
hsa-mir-425_25812	11.032	0.270922	0.366982	0.738243	0.460367	0.974251
hsa-mir-222_10020	12.3997	-0.698622	0.946336	-0.738239	0.460369	0.974251
hsa-mir-486-2_3074	83.7317	0.593936	0.804659	0.738121	0.460441	0.974251
hsa-mir-132_1689	77.5423	-0.412846	0.559597	-0.737756	0.460663	0.974251
ENST00000390880.2_27972	9.81298	-0.638808	0.866019	-0.737637	0.460735	0.974251
hsa-mir-223_47559	4.30197	0.31299	0.424365	0.737549	0.460789	0.974251
hsa-mir-106b_9463	15.0135	-0.637688	0.864624	-0.737532	0.460799	0.974251
RNY4P7-201_18492	166.707	-0.340673	0.462077	-0.737266	0.460961	0.974251
hsa-mir-98_25643	6.17662	-0.306546	0.415898	-0.73707	0.46108	0.974251
hsa-mir-744_29309	8.57381	0.617844	0.838243	0.73707	0.46108	0.974251
RNY4P10-201_8805	28.001	0.562263	0.762837	0.737068	0.461081	0.974251
CTC-425F1.3-001_15462	72.6304	0.46262	0.62776	0.736937	0.461161	0.974251
hsa-mir-410_40225	121.852	0.434283	0.58936	0.736872	0.4612	0.974251
hsa-mir-151a_21294	103.166	-0.270528	0.367443	-0.736245	0.461581	0.974562
hsa-mir-126_1460	9.65866	-0.509565	0.692374	-0.735968	0.46175	0.974562
RNY4-201_35391	6.79963	0.547889	0.744683	0.735734	0.461893	0.974562
hsa-mir-3184_23609	56.287	-0.492329	0.669217	-0.73568	0.461925	0.974562
hsa-mir-451b_17937	5.21262	0.489058	0.664894	0.735542	0.462009	0.974562
hsa-mir-181b-2_39885	266.848	0.285783	0.38875	0.735134	0.462258	0.974562
hsa-mir-21_45269	3.87942	0.438978	0.597234	0.735019	0.462328	0.974562
RNY4-201_25802	33.5435	-0.535308	0.728655	-0.734652	0.462551	0.974562
hsa-mir-503_34099	10.2723	-0.663179	0.903027	-0.734396	0.462707	0.974562
hsa-mir-126_27136	3.2523	-0.360564	0.491014	-0.734326	0.46275	0.974562
hsa-mir-126_3455	2.91375	0.401643	0.547004	0.734261	0.46279	NA
hsa-mir-199a-1_26342	4.40286	0.398042	0.542112	0.734244	0.4628	0.974562
hsa-mir-150_9441	834.57	0.418924	0.57064	0.73413	0.46287	0.974562
hsa-mir-25_2408	368.354	0.226186	0.308248	0.733778	0.463084	0.974747
RNY4P7-201_37488	13.9697	0.62625	0.853862	0.733432	0.463295	0.974788
ENST00000554988.1_41869	8.4964	-0.655073	0.893526	-0.733132	0.463478	0.974788
RNY4-201_23647	28.6142	0.41953	0.572251	0.733122	0.463484	0.974788
hsa-mir-24-2_46681	135.057	0.630865	0.861637	0.73217	0.464065	0.975428
RNY4-201_40973	1.64962	0.301247	0.41145	0.732159	0.464071	NA
hsa-mir-26a-2_20796	1033.1	-0.31184	0.425995	-0.732026	0.464153	0.975428
hsa-mir-148a_11781	153.874	-0.404769	0.55304	-0.731898	0.464231	0.975428
RNY4P10-201_9777	29.9708	-0.341819	0.467164	-0.731689	0.464358	0.975428
hsa-mir-223_28221	574.747	-0.177763	0.242984	-0.731583	0.464423	0.975428
RNY4-201_36047	7.28349	0.294484	0.402827	0.731043	0.464753	0.975633
RP11-752G15.5-002_5466	44.3125	-0.595194	0.814211	-0.731007	0.464775	0.975633
hsa-mir-30d_43280	3.03669	0.333677	0.45661	0.730771	0.464919	NA
hsa_piR_016659|gb|DQ592932|Homo_sapiens_46392	2.65253	0.295626	0.404965	0.730003	0.465388	NA
RNY4P10-201_25858	77.7919	-0.343372	0.4704	-0.729958	0.465416	0.976656
hsa-mir-146a_32722	5.62378	-0.231462	0.317608	-0.728766	0.466145	0.976656
hsa-mir-328_42277	418.702	0.218459	0.299787	0.728715	0.466176	0.976656
RNY4P10-201_19618	516.621	0.291121	0.39951	0.728694	0.466189	0.976656
RNY4P20-201_20987	80.9538	0.512987	0.704316	0.728348	0.4664	0.976656
RNY4-201_5194	9.12228	0.394813	0.542086	0.728321	0.466417	0.976656
hsa-mir-139_22	27.4304	0.470573	0.64614	0.728284	0.46644	0.976656
hsa-mir-769_4903	90.4718	-0.367186	0.504498	-0.727824	0.466722	0.976656
RNY4-201_41132	8.53089	0.640059	0.879842	0.72747	0.466938	0.976656
ENST00000387421.1_10060	19.9227	0.647792	0.890572	0.727389	0.466988	0.976656
hsa-mir-140_49954	459.644	-0.414218	0.569593	-0.727217	0.467093	0.976656
hsa-mir-324_22713	20.6534	0.535647	0.736595	0.727193	0.467108	0.976656
ENST00000631292.1_23734	113.261	0.622564	0.856373	0.726978	0.46724	0.976656
hsa-let-7a-1_26371	8.93844	-0.332705	0.45767	-0.726955	0.467254	0.976656
hsa-let-7g_40213	1.74179	-0.304911	0.419515	-0.726819	0.467337	NA
hsa-let-7b_15264	8.10637	0.239237	0.329185	0.726756	0.467376	0.976656
hsa-mir-101-2_31844	3.77601	-0.390055	0.536926	-0.726459	0.467557	0.976656
hsa-mir-342_97	15.5243	0.607717	0.8369	0.726152	0.467746	0.976656
RNY4P3-201_4110	9.48457	0.368173	0.507143	0.725974	0.467855	0.976656
tRNA-Asp-GTC-2-9_34883	15.7605	0.641614	0.883844	0.725935	0.467879	0.976656
hsa-let-7b_24162	5.68487	-0.562637	0.77525	-0.725749	0.467993	0.976656
RP11-846F4.3-001_5183	9.28388	-0.559081	0.770701	-0.725419	0.468195	0.976656
hsa-mir-29b-2_4388	18.1411	0.606919	0.836691	0.72538	0.468219	0.976656
hsa-mir-15a_4817	283.263	-0.230236	0.317433	-0.725304	0.468265	0.976656
RNY4-201_41098	10.0663	0.413021	0.569549	0.725173	0.468346	0.976656
hsa-mir-30d_15	987.216	0.263548	0.363505	0.725017	0.468442	0.976656
hsa_piR_016658|gb|DQ592931|Homo_sapiens_7591	481.006	0.230123	0.317517	0.724758	0.4686	0.976656
hsa-mir-425_8256	6.4112	0.536081	0.739823	0.724607	0.468693	0.976656
RNY4P16-201_36081	155.291	-0.475573	0.657059	-0.723789	0.469195	0.977198
RNY4-201_11455	19.7959	-0.574346	0.793548	-0.723769	0.469208	0.977198
hsa-mir-199a-1_44383	11.438	-0.400004	0.553523	-0.722651	0.469894	0.977667
ENST00000384750.1_1574	1.95796	0.312001	0.431963	0.722287	0.470118	NA
hsa-let-7g_44462	7.02497	-0.36078	0.499561	-0.722194	0.470175	0.977667
hsa-mir-30a_43038	1046.86	0.273264	0.378412	0.722134	0.470212	0.977667
hsa-let-7b_23837	31.7128	0.212538	0.29435	0.722059	0.470258	0.977667
ENST00000410794.1_27155	76.1337	0.548318	0.759481	0.721964	0.470317	0.977667
ENST00000364409.1_13975	6.36253	0.53498	0.741428	0.721554	0.470569	0.977667
RNY4-201_32563	71.5858	-0.265873	0.368498	-0.721504	0.4706	0.977667
RNY1P12-201_23224	294.245	0.271984	0.377057	0.721333	0.470704	0.977667
hsa-mir-144_24285	51.5866	0.626469	0.868569	0.721266	0.470746	0.977667
hsa-mir-30d_2255	16.0333	-0.736606	1.0213	-0.721243	0.47076	0.977667
ENST00000410794.1_22614	325.108	-0.444761	0.61676	-0.721126	0.470832	0.977667
hsa-mir-15b_5313	60.6766	-0.503072	0.697949	-0.720786	0.471041	0.977837
RNY4-201_8737	269.011	-0.272087	0.377701	-0.720375	0.471294	0.978097
RNY4P37-201_32243	165.166	-0.384297	0.533696	-0.720067	0.471484	0.978174
hsa-let-7g_14651	2.71618	0.3761	0.522445	0.719884	0.471596	NA
hsa-mir-140_5740	4.60469	0.367543	0.510582	0.719852	0.471616	0.978174
hsa-mir-126_36443	15678.8	-0.166249	0.231	-0.719695	0.471713	0.978174
hsa-mir-186_42089	91.1171	0.362708	0.504286	0.71925	0.471987	0.978478
RNY4P7-201_37129	2.26214	0.371651	0.51678	0.719167	0.472038	NA
RNY4-201_11002	9.02824	-0.404687	0.562918	-0.71891	0.472196	0.978648
hsa-mir-486-2_1868	21.0026	0.519221	0.722698	0.718448	0.472481	0.978757
RNY4P10-201_1372	146.555	-0.82527	1.1489	-0.718316	0.472563	0.978757
hsa-mir-21_28757	23.8218	-0.482644	0.67222	-0.717985	0.472766	0.978757
hsa-mir-550b-2_7628	112.065	0.465395	0.648409	0.71775	0.472912	0.978757
hsa-mir-21_26865	3.6793	-0.336247	0.468585	-0.717579	0.473017	0.978757
hsa-mir-652_47889	293.361	-0.299296	0.417101	-0.717564	0.473026	0.978757
hsa-mir-10b_13013	1015.07	0.441077	0.614846	0.717379	0.47314	0.978757
hsa-mir-126_6331	229.759	0.54272	0.756966	0.716966	0.473395	0.978907
RNY4-201_42423	20.761	0.350839	0.489419	0.716849	0.473467	0.978907
ENST00000563151.1_26842	18.028	0.611813	0.85435	0.716115	0.473921	0.978976
hsa-mir-222_15585	11.7279	-0.684173	0.955404	-0.716109	0.473924	0.978976
tRNA-Asp-GTC-3-1_43495	56.6267	-0.593044	0.8282	-0.716063	0.473952	0.978976
hsa-mir-151a_45218	32.672	-0.517547	0.723336	-0.7155	0.4743	0.978976
hsa-mir-181c_21523	186.315	-0.381849	0.53395	-0.715139	0.474523	0.978976
hsa-mir-151a_27107	71.0268	-0.450302	0.629677	-0.715132	0.474528	0.978976
RNY4P16-201_15454	352.652	-0.311293	0.435653	-0.714543	0.474891	0.978976
hsa-mir-223_30170	2.05498	0.343473	0.480698	0.714529	0.4749	NA
ENST00000387460.2_49051	84.2208	-0.617795	0.864636	-0.714514	0.474909	0.978976
hsa-mir-28_4888	2.00118	0.35814	0.501272	0.714461	0.474942	NA
RNY4P10-201_35774	157.323	-0.367494	0.51444	-0.714357	0.475007	0.978976
hsa-mir-21_39110	17.5333	-0.513625	0.719184	-0.714178	0.475117	0.978976
RNY4P10-201_35262	10.2883	0.40541	0.567759	0.714052	0.475195	0.978976
hsa-let-7f-1_36269	35.1359	0.33869	0.474359	0.713995	0.475231	0.978976
hsa-mir-223_36066	3.50089	0.356947	0.500035	0.713845	0.475323	0.978976
RNY4-201_28690	3.26297	-0.398305	0.558093	-0.713689	0.475419	0.978976
hsa-mir-320a_472	12.8422	-0.607951	0.852051	-0.713515	0.475527	0.978976
RNY3-201_48718	504.66	0.273665	0.383641	0.713338	0.475636	0.978976
hsa-mir-222_49785	590.365	-0.33261	0.466304	-0.71329	0.475667	0.978976
hsa-mir-146a_35982	20.2941	-0.624231	0.875614	-0.712907	0.475903	0.979201
hsa-mir-152_28561	308.357	0.211571	0.296859	0.712699	0.476032	0.979204
hsa-mir-26a-2_10123	53.7337	0.458477	0.64374	0.712209	0.476335	0.979566
hsa-mir-128-1_17905	1.34861	-0.297787	0.41815	-0.712154	0.47637	NA
hsa-mir-181a-2_4177	3.39201	0.517107	0.726595	0.711685	0.47666	0.979971
hsa-mir-425_10588	430.623	0.177191	0.249241	0.710922	0.477133	0.980151
RNY4P10-201_20491	28.2515	-0.319988	0.450214	-0.710746	0.477241	0.980151
hsa-mir-106b_22395	25.2305	-0.518202	0.729191	-0.710653	0.477299	0.980151
RNY4-201_18394	53.6206	-0.537041	0.755805	-0.710555	0.47736	0.980151
hsa-mir-1296_7700	76.0877	-0.417466	0.587636	-0.710416	0.477446	0.980151
hsa-mir-1277_11854	166.316	-0.4216	0.593869	-0.709921	0.477753	0.980151
hsa-mir-18a_24610	37.4301	-0.618509	0.871381	-0.709803	0.477826	0.980151
hsa-mir-27b_49940	2.33334	0.312464	0.440232	0.709771	0.477846	NA
hsa-let-7f-2_15970	29.1033	0.606594	0.854843	0.709596	0.477954	0.980151
RNY4-201_4460	1902.22	-0.330963	0.466912	-0.708833	0.478428	0.980151
hsa-mir-454_40590	9.36944	0.607441	0.857284	0.708564	0.478595	0.980151
RNY4P6-201_35458	59.3034	0.226625	0.319871	0.708488	0.478642	0.980151
RNY4-201_34896	87.3065	0.47699	0.673264	0.708474	0.478651	0.980151
RNY4P23-201_20962	26.7806	-0.66212	0.934746	-0.708342	0.478733	0.980151
ENST00000387377.1_335	440.67	0.302896	0.427661	0.708261	0.478783	0.980151
RNY4-201_30804	10.6801	0.532651	0.752972	0.707398	0.479319	0.980151
RNY4-201_29018	12.048	0.319045	0.451043	0.70735	0.479349	0.980151
RNY4P7-201_32891	12.5015	0.422461	0.597371	0.707201	0.479442	0.980151
hsa-mir-146a_42738	13.1232	0.534834	0.756633	0.706861	0.479653	0.980151
RP11-392P7.4-001_16016	20.4764	0.721816	1.02141	0.706688	0.47976	0.980151
RNY4-201_27147	20.4153	0.531044	0.751595	0.706556	0.479843	0.980151
ENST00000387400.1_10076	46.0594	-0.55398	0.784116	-0.706502	0.479876	0.980151
hsa-mir-28_45046	2.03741	-0.308694	0.43703	-0.706344	0.479974	NA
hsa-mir-181a-2_23375	2.88378	0.319298	0.452243	0.706031	0.480169	NA
hsa-mir-6819_21349	11.7304	-0.582592	0.825245	-0.705962	0.480212	0.980151
hsa-mir-30e_40289	14.4522	0.630826	0.893726	0.705838	0.480289	0.980151
hsa-mir-151a_45598	2.43139	-0.329071	0.466236	-0.705805	0.48031	NA
hsa-mir-26b_29268	14.1247	0.554163	0.785643	0.705362	0.480585	0.980151
ENST00000362330.2_29229	884.267	0.218144	0.309368	0.705128	0.480731	0.980151
ENST00000387449.1_6505	9.21285	0.668066	0.948038	0.704683	0.481008	0.980151
hsa-let-7a-1_19012	1.7415	-0.2732	0.387809	-0.70447	0.48114	NA
hsa-mir-12136_17918	6.21656	-0.583781	0.829015	-0.704187	0.481317	0.980151
RNY4P18-201_14950	21.7354	0.518307	0.736278	0.703955	0.481461	0.980151
hsa-mir-5586_23092	10.7307	-0.683143	0.970484	-0.70392	0.481483	0.980151
hsa-mir-30b_13464	17.0067	-0.461894	0.656344	-0.703738	0.481596	0.980151
hsa-let-7b_25990	84.9852	-0.302719	0.430239	-0.703606	0.481678	0.980151
hsa-mir-548j_979	123.194	-0.485806	0.690528	-0.703528	0.481727	0.980151
RNY4P27-201_8782	105.578	-0.32188	0.457657	-0.703322	0.481855	0.980151
RNY4P37-201_21898	30.541	0.311296	0.442684	0.703202	0.48193	0.980151
hsa-mir-26a-2_743	355.607	0.522441	0.743444	0.702731	0.482223	0.980151
ENST00000453187.1_28890	53.1945	-0.562267	0.800181	-0.702676	0.482258	0.980151
hsa-mir-425_1866	93.5274	-0.321708	0.457961	-0.70248	0.48238	0.980151
RNY4-201_30046	154.937	0.345327	0.491756	0.702231	0.482535	0.980151
RNY4-201_11080	7.87254	0.597427	0.850803	0.702192	0.482559	0.980151
hsa-let-7d_7775	27.2169	-0.497182	0.708067	-0.702168	0.482574	0.980151
hsa-mir-101-1_47027	5.5086	-0.366404	0.521939	-0.702005	0.482676	0.980151
hsa-mir-151a_47196	2.89167	-0.358431	0.510603	-0.701976	0.482694	NA
hsa-mir-3620_13801	36.3869	-0.438353	0.624548	-0.701873	0.482758	0.980151
tRNA-Gly-CCC-2-2_35543	296.87	0.260171	0.370894	0.701469	0.48301	0.980151
hsa-mir-301a_41397	19.7662	-0.572741	0.816603	-0.70137	0.483072	0.980151
RNY4P20-201_26373	51.7168	-0.468726	0.6685	-0.701161	0.483203	0.980151
hsa-mir-320d-1_29983	15.9201	-0.732155	1.04448	-0.700975	0.483318	0.980151
RNY4P10-201_45588	9.70539	0.31307	0.446741	0.700787	0.483436	0.980151
hsa-mir-95_43763	57.1128	-0.536336	0.765437	-0.700692	0.483495	0.980151
hsa-let-7b_45789	13.6773	-0.602765	0.860538	-0.700452	0.483645	0.980151
hsa-mir-328_47259	61.8581	-0.440323	0.628699	-0.700371	0.483696	0.980151
hsa-mir-199a-1_17094	3.90046	0.347419	0.496159	0.700217	0.483792	0.980151
hsa_piR_016658|gb|DQ592931|Homo_sapiens_43627	21.1466	0.253187	0.361624	0.700138	0.483841	0.980151
hsa-mir-155_25705	445.234	-0.227825	0.325512	-0.699898	0.483991	0.980151
hsa-mir-7706_42581	9.77244	-0.719178	1.02771	-0.699784	0.484062	0.980151
hsa-mir-126_30418	2.13252	-0.321578	0.459562	-0.699749	0.484084	NA
RNY4P10-201_46902	16.2537	-0.416129	0.594861	-0.699541	0.484214	0.980151
CTB-174O21.1-021_2588	1.98714	0.31792	0.454491	0.699508	0.484235	NA
hsa-let-7f-2_35126	11.8173	-0.508158	0.726762	-0.699208	0.484422	0.980151
hsa-mir-3120_33361	45.3614	-0.60969	0.872101	-0.699105	0.484487	0.980151
RNY3-201_16639	131.063	0.321515	0.460074	0.698834	0.484656	0.980151
RNY1-201_13111	62.6651	-0.425449	0.608823	-0.698806	0.484673	0.980151
hsa-mir-146a_7199	75.9101	-0.468171	0.670006	-0.698757	0.484704	0.980151
hsa-mir-374a_5251	2.74758	0.312455	0.447208	0.698679	0.484752	NA
hsa-mir-425_41911	12.3479	0.646938	0.926016	0.698626	0.484786	0.980151
tRNA-Gly-GCC-3-1_19754	118.748	0.385157	0.551485	0.6984	0.484927	0.980151
hsa-mir-98_37216	342.944	-0.416937	0.597935	-0.697294	0.485619	0.980151
RP11-752G15.5-002_19552	52.1484	-0.439982	0.631097	-0.69717	0.485696	0.980151
ENST00000387459.1_40869	9.9323	0.636024	0.912296	0.697168	0.485698	0.980151
hsa-mir-127_23231	32.3329	0.511729	0.734396	0.696802	0.485927	0.980151
RNY1-201_19069	16.673	0.495154	0.710756	0.696658	0.486017	0.980151
hsa-mir-26a-2_3868	22.3495	-0.504542	0.724471	-0.696429	0.48616	0.980151
hsa-mir-223_19288	25.004	0.319606	0.458966	0.69636	0.486203	0.980151
RNY4-201_21737	6.84737	-0.568919	0.817889	-0.695595	0.486683	0.980151
hsa-mir-21_1851	24.2074	0.389209	0.55967	0.695426	0.486788	0.980151
hsa-mir-181a-2_15365	4.0012	0.36126	0.51965	0.695199	0.48693	0.980151
hsa-mir-155_45777	73.129	-0.375097	0.539861	-0.694802	0.487179	0.980151
hsa-mir-223_15766	49.9544	-0.495956	0.714007	-0.694609	0.487301	0.980151
hsa-mir-26b_46229	1609.51	0.269663	0.388251	0.694557	0.487333	0.980151
RNY4-201_2582	18.5009	-0.222309	0.3201	-0.694498	0.48737	0.980151
hsa-mir-664a_17623	228.265	0.188102	0.27094	0.694255	0.487523	0.980151
RNY4P10-201_42030	2192.92	0.17685	0.254811	0.694045	0.487654	0.980151
hsa-mir-151a_22492	164.532	-0.325485	0.469029	-0.693955	0.487711	0.980151
hsa-mir-92a-1_47404	136.242	-0.365873	0.527255	-0.69392	0.487732	0.980151
hsa-mir-766_10	263.096	-0.22957	0.330845	-0.69389	0.487751	0.980151
hsa-mir-432_6907	90.6948	0.355293	0.512163	0.693711	0.487864	0.980151
RNY4-201_43642	18.4826	-0.612008	0.882286	-0.693662	0.487894	0.980151
RP11-846F4.3-001_7976	282.106	0.234328	0.337837	0.693613	0.487925	0.980151
hsa-mir-146b_63	30.7329	-0.397086	0.572607	-0.693471	0.488014	0.980151
RNY4P10-201_32755	14.0232	0.336589	0.485815	0.692833	0.488414	0.980151
hsa-mir-223_29693	4.77881	0.364139	0.526022	0.69225	0.48878	0.980151
hsa-mir-374c_41517	2.59417	-0.316543	0.457347	-0.692128	0.488857	NA
hsa-mir-151a_32585	4.41234	0.495417	0.715897	0.692023	0.488923	0.980151
ENST00000490232.3_35729	9.83148	0.616224	0.890772	0.691787	0.489071	0.980151
RNY4-201_37912	3.21415	-0.302745	0.437679	-0.691704	0.489123	0.980151
hsa-mir-330_48938	9.44968	-0.647873	0.936638	-0.691701	0.489125	0.980151
hsa-mir-26a-2_7475	1.98231	-0.304377	0.440154	-0.691524	0.489236	NA
hsa-mir-330_50066	29.8875	-0.422571	0.611183	-0.691398	0.489316	0.980151
hsa_piR_020499|gb|DQ598183|Homo_sapiens_8252	12.5904	-0.596646	0.862961	-0.691395	0.489318	0.980151
hsa-mir-221_4954	45.8378	0.525047	0.759586	0.691228	0.489422	0.980151
RNY4-201_5104	3.76435	0.344787	0.49901	0.690942	0.489602	0.980151
hsa-mir-199a-1_48389	910.606	-0.189244	0.274051	-0.690544	0.489852	0.980151
hsa-mir-361_15592	17.7681	-0.512867	0.742804	-0.690447	0.489913	0.980151
RNY3P2-201_36966	18.0639	0.55509	0.8042	0.690238	0.490044	0.980151
hsa-mir-106b_24127	286.716	-0.224949	0.325905	-0.69023	0.49005	0.980151
hsa-let-7a-1_23426	115.915	0.198123	0.287048	0.690211	0.490061	0.980151
hsa-mir-101-1_49791	48.7295	-0.498346	0.72207	-0.690164	0.490091	0.980151
hsa-let-7i_23921	35.5364	-0.544843	0.789629	-0.689999	0.490195	0.980151
RNY4P10-201_37103	9.47597	0.31019	0.449734	0.689719	0.490371	0.980151
RNY4-201_26408	1.55262	0.299966	0.435113	0.689397	0.490573	NA
hsa-mir-30c-2_421	26.993	0.522924	0.758629	0.689302	0.490633	0.980151
hsa-let-7e_13753	15.6163	0.615333	0.89298	0.689079	0.490774	0.980151
RNY4P10-201_18767	45.9254	-0.385127	0.558995	-0.688963	0.490846	0.980151
hsa-mir-342_34989	43.219	-0.397709	0.577652	-0.688491	0.491143	0.980151
RNY4P10-201_36903	91.5738	-0.375896	0.546084	-0.688347	0.491234	0.980151
hsa-mir-425_32597	12.1133	-0.511634	0.743302	-0.688325	0.491248	0.980151
ENST00000364596.1_34580	24.7322	0.502294	0.730045	0.688031	0.491433	0.980151
ENST00000387347.2_44757	39.0131	0.559685	0.813613	0.6879	0.491515	0.980151
hsa-mir-181b-1_37159	25.5084	-0.548807	0.798045	-0.687689	0.491649	0.980151
RNY4-201_7559	25.8571	-0.554368	0.806188	-0.687641	0.491679	0.980151
hsa-mir-199a-1_19360	3.86715	0.423035	0.615201	0.687636	0.491682	0.980151
ENST00000384541.1_22131	20.8479	-0.576982	0.839235	-0.687509	0.491762	0.980151
MMRN1-201_44987	19.7092	-0.587138	0.85402	-0.687499	0.491768	0.980151
ENST00000631292.1_33571	516.3	0.599327	0.871995	0.687306	0.49189	0.980151
RNY4-201_309	30.5505	-0.445105	0.647867	-0.687032	0.492063	0.980151
hsa-mir-425_4909	309.735	-0.183371	0.266923	-0.68698	0.492096	0.980151
hsa-mir-148b_567	25.48	-0.611813	0.890869	-0.686759	0.492234	0.980151
hsa-mir-320a_44490	63.8251	-0.507019	0.738312	-0.686727	0.492254	0.980151
hsa-mir-151a_2171	3.69264	-0.244492	0.356069	-0.686643	0.492308	0.980151
RNY4-201_41163	9.99146	-0.31185	0.454307	-0.68643	0.492442	0.980165
hsa-let-7f-2_40637	176.254	0.33369	0.486302	0.686178	0.492601	0.980196
RNY4-201_36888	54.1836	0.438061	0.638595	0.685975	0.492729	0.980196
hsa_piR_016659|gb|DQ592932|Homo_sapiens_23008	68.2723	0.334423	0.487862	0.685487	0.493037	0.980196
hsa-mir-126_17680	24.6884	0.674396	0.983832	0.685479	0.493042	0.980196
RP11-846F4.3-001_16370	20.6857	-0.518736	0.756843	-0.685394	0.493095	0.980196
hsa-mir-532_36976	7.72216	0.581489	0.849585	0.684439	0.493698	0.980985
hsa-mir-380_48149	14.5478	0.678435	0.991342	0.68436	0.493748	0.980985
hsa_piR_001312|gb|DQ571813|Homo_sapiens_17079	8.91416	-0.60033	0.877794	-0.683907	0.494034	0.98113
hsa-mir-6837_12129	8.68798	-0.584918	0.855387	-0.683805	0.494098	0.98113
RP11-382F24.7-001_26601	21.337	-0.583527	0.853594	-0.683613	0.49422	0.98113
hsa-mir-182_45514	13.2103	0.696553	1.01919	0.683436	0.494331	0.98113
hsa-mir-101-1_36251	15.9624	0.558403	0.817317	0.683214	0.494472	0.981155
hsa-let-7b_4511	8.16478	0.343147	0.502594	0.682751	0.494764	0.981275
hsa-let-7a-1_9523	463.876	0.566365	0.829578	0.682715	0.494787	0.981275
hsa-mir-3184_34035	10.179	0.640147	0.938049	0.682424	0.494971	0.981358
hsa-mir-130b_17124	137.859	-0.394386	0.578085	-0.682229	0.495094	0.981358
hsa-mir-181a-2_13232	7.82379	-0.547505	0.802839	-0.681961	0.495264	0.981358
ENST00000364535.1_45223	6.43611	0.312343	0.458163	0.68173	0.49541	0.981358
hsa_piR_018570|gb|DQ595536|Homo_sapiens_39418	45.8155	0.509401	0.747428	0.681539	0.495531	0.981358
hsa-mir-21_24653	5.08852	0.379344	0.556683	0.681437	0.495595	0.981358
hsa-mir-454_50046	57.5787	-0.414477	0.608559	-0.68108	0.495821	0.981498
hsa-mir-30b_39861	2.73017	-0.276844	0.406588	-0.680894	0.495938	NA
hsa-mir-26b_39457	6.32787	-0.296504	0.435755	-0.680437	0.496228	0.981498
hsa-mir-16-2_5808	6.19072	0.277791	0.408532	0.679973	0.496522	0.981498
RNY4P10-201_32452	9.4575	-0.604726	0.889443	-0.679893	0.496573	0.981498
hsa-mir-181a-2_18143	69.331	0.402246	0.591695	0.67982	0.496619	0.981498
hsa-let-7d_33468	3011.95	-0.132146	0.194448	-0.679595	0.496761	0.981498
hsa-let-7a-1_7975	38.9643	0.347782	0.511801	0.679526	0.496805	0.981498
hsa-mir-320a_16918	16.8097	0.259909	0.382911	0.678772	0.497282	0.981498
RNY4-201_22495	174.905	0.349451	0.514848	0.678745	0.497299	0.981498
ENST00000410794.1_40184	90.7703	0.539639	0.795188	0.678632	0.497371	0.981498
AC073464.2-003_18624	2.5543	-0.319487	0.470929	-0.678419	0.497506	NA
hsa-let-7f-2_14848	6.23312	-0.257316	0.379395	-0.678226	0.497629	0.981498
hsa-mir-26b_9807	12.8909	-0.543071	0.80116	-0.677856	0.497863	0.981498
hsa-mir-3184_36861	8.08457	0.263684	0.389019	0.677817	0.497888	0.981498
hsa-mir-106b_33993	84.9134	0.298466	0.440349	0.677794	0.497902	0.981498
ENST00000516950.1_18771	148.808	0.281194	0.414867	0.677793	0.497903	0.981498
hsa-mir-155_3563	127.556	0.261245	0.385448	0.677769	0.497918	0.981498
hsa-mir-150_24523	137.712	0.448926	0.662515	0.67761	0.498019	0.981498
hsa-mir-4286_14854	34.8943	-0.517781	0.764458	-0.677317	0.498205	0.981498
hsa-mir-92a-1_9516	18.1693	-0.569527	0.840864	-0.677311	0.498209	0.981498
hsa-mir-22_33401	5.39764	0.307642	0.454317	0.677153	0.498309	0.981498
hsa-mir-221_36046	2.96739	0.291936	0.431212	0.677013	0.498398	NA
hsa-mir-16-2_35681	2.19946	0.275691	0.407514	0.676519	0.498711	NA
hsa-mir-150_43418	37.4955	0.602794	0.891624	0.676063	0.499001	0.981498
hsa-mir-101-1_9280	30.2548	0.504385	0.746185	0.675952	0.499071	0.981498
ENST00000387400.1_44742	25.24	-0.497042	0.735516	-0.675773	0.499185	0.981498
ENST00000445125.2_27294	99.6083	1.00675	1.48992	0.675708	0.499226	0.981498
hsa-let-7b_12551	57.0486	0.42229	0.625613	0.675001	0.499675	0.981498
hsa-let-7f-2_15204	4.98646	-0.216671	0.321069	-0.674842	0.499776	0.981498
ENST00000365068.1_26355	4.14352	0.379174	0.561951	0.674745	0.499838	0.981498
hsa-mir-24-1_3812	19.8499	-0.195626	0.29002	-0.674525	0.499977	0.981498
hsa-mir-146b_14019	13.2659	-0.64292	0.95323	-0.674465	0.500016	0.981498
hsa-mir-23b_28046	280.006	0.201694	0.299213	0.674081	0.50026	0.981498
hsa-mir-382_42212	53.2113	-0.533243	0.791182	-0.673983	0.500322	0.981498
hsa-let-7i_33997	4.33979	-0.539163	0.800387	-0.673628	0.500548	0.981498
hsa-mir-16-1_47544	16504.9	0.21303	0.316249	0.673614	0.500557	0.981498
hsa-mir-769_17125	20.7454	-0.665837	0.988466	-0.673607	0.500561	0.981498
hsa-mir-28_30847	622.335	-0.151656	0.225237	-0.673319	0.500744	0.981498
AC093401.1-001_37460	45.4257	0.220693	0.327921	0.673008	0.500942	0.981498
hsa-mir-16-1_821	4.37649	-0.416095	0.618516	-0.672731	0.501118	0.981498
hsa-let-7a-1_30489	408.952	-0.257021	0.382127	-0.672606	0.501198	0.981498
hsa-mir-126_32908	17.8176	-0.260677	0.387648	-0.672459	0.501291	0.981498
hsa-let-7d_1019	82.1698	-0.176741	0.262922	-0.672218	0.501445	0.981498
RNY4P10-201_13001	6.501	-0.382604	0.569356	-0.671995	0.501587	0.981498
hsa-let-7g_49915	20.1544	-0.536322	0.798559	-0.671612	0.50183	0.981498
RNY4P17-201_10056	1.8836	-0.313634	0.467004	-0.671588	0.501846	NA
hsa-mir-223_32859	37.3323	0.487505	0.725955	0.671537	0.501878	0.981498
hsa-mir-6516_34678	15.419	-0.585714	0.872201	-0.671536	0.501879	0.981498
hsa-mir-126_13294	12.0802	0.355033	0.528779	0.671421	0.501952	0.981498
tRNA-Glu-TTC-2-2_28496	40.8785	0.552926	0.823697	0.671274	0.502046	0.981498
RNY4P3-201_28553	391.797	0.286867	0.427528	0.670989	0.502227	0.981498
hsa-mir-185_33417	91.983	-0.46973	0.700305	-0.670751	0.502379	0.981498
hsa-mir-342_43669	39.4321	0.554867	0.827256	0.670731	0.502392	0.981498
tRNA-Arg-TCG-1-1_34029	18.8545	0.649129	0.967858	0.670686	0.50242	0.981498
hsa_piR_001312|gb|DQ571813|Homo_sapiens_45592	54.5329	-0.58614	0.87406	-0.670595	0.502479	0.981498
tRNA-Glu-CTC-1-7_34170	28.7705	-0.464322	0.692406	-0.670592	0.502481	0.981498
RNY4-201_15530	16.1632	-0.679142	1.01291	-0.670483	0.50255	0.981498
hsa-mir-126_49075	7.46236	0.460902	0.68791	0.670003	0.502856	0.981498
hsa-mir-146a_6024	5.21511	0.434115	0.64806	0.669869	0.502941	0.981498
hsa-mir-146a_2175	6.07359	-0.214457	0.320179	-0.669802	0.502984	0.981498
RNY4-201_34349	259.126	0.297511	0.444255	0.669686	0.503058	0.981498
hsa-mir-146b_13866	244.862	0.223131	0.333424	0.66921	0.503361	0.981498
hsa-mir-320a_35546	18.4031	0.224439	0.335593	0.668782	0.503635	0.981498
hsa-mir-652_32541	1930.93	-0.141591	0.211744	-0.66869	0.503693	0.981498
hsa-mir-340_1998	19.1672	-0.498168	0.745295	-0.668417	0.503867	0.981498
hsa-mir-27a_17157	173.646	-0.258124	0.386224	-0.668326	0.503925	0.981498
RNY4P10-201_17046	33.5748	-0.289398	0.433201	-0.668046	0.504104	0.981498
hsa-mir-142_2304	8.70667	-0.550658	0.82459	-0.667797	0.504263	0.981498
hsa-mir-140_40885	291.807	0.18373	0.2752	0.667625	0.504373	0.981498
RNY4P10-201_38792	1238.04	-0.307018	0.459988	-0.667448	0.504486	0.981498
RNY4-201_28889	2.24534	0.363017	0.544177	0.667094	0.504712	NA
RNY4P18-201_1608	12.8818	-0.520284	0.7803	-0.666774	0.504917	0.981498
ENST00000363120.1_47423	36.0459	0.623624	0.935984	0.666276	0.505235	0.981498
RNY4-201_17846	13.0538	-0.656511	0.985402	-0.666237	0.505259	0.981498
hsa-mir-320a_9065	16.8295	-0.493443	0.740722	-0.666165	0.505306	0.981498
hsa-mir-16-1_41510	22.5983	0.508823	0.763893	0.666092	0.505352	0.981498
RNY4-201_50018	4.02845	-0.361619	0.543148	-0.665783	0.50555	0.981498
hsa-mir-320c-1_22678	36.5155	0.454795	0.683125	0.665758	0.505566	0.981498
hsa-let-7a-1_9809	2.25736	-0.26782	0.402468	-0.665443	0.505767	NA
hsa-mir-486-2_42399	2.56502	0.329598	0.495645	0.664988	0.506058	NA
RNY4P7-201_43098	3.44625	0.348249	0.523755	0.664908	0.50611	0.981498
RNY4P7-201_45567	610.105	-0.344102	0.517597	-0.664808	0.506173	0.981498
RNY4P16-201_25868	653.518	-0.41864	0.629844	-0.664673	0.50626	0.981498
ENST00000430998.6_10130	2.74268	-0.264824	0.398429	-0.664669	0.506262	NA
hsa-mir-339_2877	165.292	-0.290353	0.436839	-0.664667	0.506263	0.981498
hsa-mir-17_33780	13.8416	-0.64966	0.977548	-0.664581	0.506319	0.981498
hsa-let-7c_42874	209.614	-0.2129	0.320502	-0.664269	0.506518	0.981498
hsa-mir-30d_3264	73.0538	0.42361	0.637816	0.664157	0.50659	0.981498
RNY3-201_18041	154.697	0.287261	0.432655	0.66395	0.506722	0.981498
hsa-mir-30d_35308	2024.47	0.201607	0.303784	0.663653	0.506913	0.981498
RNY4-201_16732	7.77095	-0.481292	0.725496	-0.663397	0.507076	0.981498
hsa-mir-425_33400	6.26183	0.585098	0.882124	0.663283	0.507149	0.981498
RNY4P10-201_7819	59.2121	0.31201	0.470581	0.663031	0.507311	0.981498
hsa-mir-374a_12711	8.91847	0.592551	0.893758	0.662989	0.507338	0.981498
AC092836.3-001_49413	2.1397	0.26875	0.405483	0.662789	0.507466	NA
hsa_piR_016658|gb|DQ592931|Homo_sapiens_44422	54.774	-0.41622	0.628068	-0.662698	0.507524	0.981498
RNY4-201_2339	87516.9	0.19475	0.29396	0.662504	0.507648	0.981498
hsa-mir-6511a-4_32451	10.5367	-0.590689	0.892973	-0.661486	0.508301	0.981498
RNY4P27-201_3115	7.41132	-0.431328	0.652263	-0.661278	0.508434	0.981498
hsa-mir-590_44473	31.3561	0.580392	0.877696	0.661267	0.508441	0.981498
hsa-mir-223_35785	35.6516	0.505833	0.765629	0.660677	0.50882	0.981498
RNY4P17-201_11098	8.22896	0.29075	0.44025	0.660421	0.508984	0.981498
hsa-mir-30c-2_34586	2.0586	0.281986	0.427069	0.660283	0.509072	NA
RNY4P10-201_27640	18.9239	-0.321651	0.487345	-0.660005	0.50925	0.981498
RNY1-201_33213	1686.1	0.25221	0.382314	0.659692	0.509451	0.981498
hsa-mir-92a-1_48743	13.3812	-0.558469	0.847248	-0.659156	0.509795	0.981498
hsa-mir-627_23531	8.48923	-0.57613	0.874191	-0.659044	0.509867	0.981498
hsa-mir-342_12322	14.7032	0.517656	0.786069	0.658537	0.510193	0.981498
RNY4P10-201_40555	18.5449	-0.326963	0.496516	-0.658515	0.510208	0.981498
hsa-mir-1-2_10524	36.5406	-0.525475	0.798	-0.65849	0.510223	0.981498
RNY4P37-201_1943	2.59054	-0.306978	0.466347	-0.658262	0.51037	NA
RNY4-201_20877	71.4277	0.203432	0.309048	0.658255	0.510375	0.981498
hsa-mir-655_39818	27.8437	-0.642935	0.977087	-0.658012	0.510531	0.981498
RNY4P10-201_3709	31.0779	-0.335471	0.509913	-0.657899	0.510603	0.981498
hsa-let-7a-3_36243	16.1606	0.199486	0.303239	0.657852	0.510634	0.981498
hsa-let-7b_13241	13.2831	-0.203534	0.309576	-0.657461	0.510884	0.981498
RNY4P10-201_24863	8.61194	-0.382501	0.581855	-0.657383	0.510935	0.981498
hsa-mir-103b-1_31758	26.7112	0.629168	0.957245	0.65727	0.511007	0.981498
hsa-mir-25_39944	3.25407	-0.293662	0.446952	-0.657032	0.511161	0.981498
hsa-mir-181a-2_45053	1253.41	0.21837	0.33241	0.65693	0.511226	0.981498
ENST00000364950.1_4036	2.07966	0.324568	0.49414	0.656835	0.511287	NA
hsa-mir-186_18950	13.923	-0.553986	0.843776	-0.656555	0.511467	0.981498
hsa-mir-324_5775	57.0115	-0.322364	0.49101	-0.656532	0.511482	0.981498
hsa-mir-27b_45757	2863.17	-0.189428	0.288597	-0.656374	0.511583	0.981498
hsa-mir-3184_34413	5.05546	-0.270089	0.411563	-0.656252	0.511662	0.981498
hsa-mir-374c_27185	14.0112	0.552435	0.842033	0.656072	0.511778	0.981498
RNY4P10-201_27999	268.559	-0.382303	0.582947	-0.655811	0.511946	0.981498
hsa-mir-1908_47249	7.54429	-0.569848	0.868967	-0.655777	0.511968	0.981498
hsa-mir-485_15966	11.9766	0.566233	0.863737	0.655563	0.512106	0.981498
RNY4P24-201_20800	2.57344	0.336071	0.512762	0.655412	0.512202	NA
hsa-mir-409_6000	1084.6	0.294633	0.44954	0.655411	0.512203	0.981498
hsa-let-7a-1_4574	43.0441	-0.317484	0.484516	-0.655259	0.512301	0.981498
RNY4P10-201_26918	11.2699	0.360105	0.549576	0.655242	0.512312	0.981498
hsa-mir-142_47031	238.958	0.28827	0.440018	0.655133	0.512382	0.981498
ENST00000363120.1_40936	8.17357	0.614113	0.937774	0.654862	0.512556	0.981498
hsa-mir-221_46860	49.4774	-0.513966	0.784955	-0.654771	0.512615	0.981498
hsa-mir-584_22085	28.1313	0.54781	0.836656	0.654761	0.512621	0.981498
hsa-mir-4433a_46658	10.3597	0.623073	0.951759	0.654654	0.51269	0.981498
hsa-mir-223_18866	25.1082	0.219629	0.335496	0.654638	0.512701	0.981498
hsa-mir-191_10469	67.7127	-0.299397	0.457452	-0.654488	0.512797	0.981498
hsa-mir-324_48856	230.129	-0.232114	0.354659	-0.654471	0.512809	0.981498
hsa-mir-425_3335	60.2217	-0.40858	0.624635	-0.65411	0.513041	0.981498
hsa-mir-24-2_21152	4.90133	0.483758	0.739792	0.653911	0.513169	0.981498
hsa-mir-181b-2_44605	12.5007	0.62127	0.950655	0.653518	0.513423	0.981498
hsa-mir-106b_10897	23.3052	-0.488813	0.748294	-0.653237	0.513603	0.981498
hsa-mir-132_9598	17.5111	0.524423	0.803192	0.652924	0.513806	0.981498
hsa-let-7g_17479	3.61596	-0.395573	0.605975	-0.652788	0.513893	0.981498
RNY4-201_28027	32.4226	0.23665	0.362577	0.652688	0.513957	0.981498
RP11-846F4.3-001_3931	156.741	0.34397	0.527093	0.652579	0.514028	0.981498
RNY4P10-201_16505	7.19054	-0.282374	0.432833	-0.652386	0.514152	0.981498
hsa-mir-12136_25060	126.878	0.416761	0.638853	0.652358	0.51417	0.981498
RNY4P27-201_44067	32.2374	-0.307836	0.471896	-0.652339	0.514182	0.981498
RNY4-201_45106	11.8216	-0.36408	0.55826	-0.652169	0.514292	0.981498
RNY4-201_28864	1.82724	-0.28696	0.440107	-0.652023	0.514386	NA
hsa-mir-99b_30333	30.3955	-0.605115	0.928157	-0.651953	0.514431	0.981498
RNY4-201_34357	33.4028	-0.594383	0.911739	-0.651922	0.514451	0.981498
hsa-mir-425_6080	6.08916	0.399627	0.613294	0.651607	0.514654	0.981498
hsa-let-7a-1_28363	12.652	0.574619	0.882114	0.651411	0.514781	0.981498
tRNA-Ser-CGA-4-1_23567	3.89097	-0.468697	0.719576	-0.651351	0.51482	0.981498
hsa-mir-451b_13938	7.37805	-0.531192	0.815548	-0.651331	0.514833	0.981498
hsa-mir-191_15228	2.16409	0.295685	0.454051	0.651216	0.514907	NA
hsa-let-7b_38528	111.065	-0.339353	0.521133	-0.651184	0.514928	0.981498
RNY4P10-201_22902	50.387	-0.320668	0.492497	-0.651107	0.514977	0.981498
RNY4-201_39483	21.7749	0.290238	0.44577	0.651094	0.514986	0.981498
RNY4-201_22764	4.5015	0.306664	0.471022	0.651061	0.515007	0.981498
hsa-mir-126_13072	6.75419	-0.279725	0.429656	-0.651043	0.515019	0.981498
hsa-mir-320c-1_50082	64.2925	0.300108	0.461127	0.650814	0.515167	0.981498
hsa-mir-486-2_39356	18.5345	0.461843	0.709761	0.650703	0.515239	0.981498
hsa-mir-142_32105	76.0897	0.356454	0.547925	0.650554	0.515335	0.981498
hsa-mir-21_1564	2.64652	0.345917	0.532403	0.649727	0.515868	NA
tRNA-Gly-GCC-5-1_4330	3988.66	0.269513	0.414936	0.649529	0.515996	0.982126
RNY4P27-201_24137	5.63843	-0.435047	0.669978	-0.649345	0.516115	0.982126
RNY4P10-201_49985	234.563	-0.303502	0.467464	-0.649251	0.516176	0.982126
RNY4P10-201_2721	50.2517	-0.35366	0.544899	-0.649037	0.516314	0.982126
RNY4-201_43265	48.5826	0.367491	0.566288	0.648947	0.516373	0.982126
hsa-mir-103b-1_2636	14.9001	-0.240225	0.370667	-0.648087	0.516929	0.982126
ENST00000365160.1_1935	72.7295	0.436643	0.673971	0.647865	0.517072	0.982126
AC093401.1-001_36449	4.43682	0.297072	0.45887	0.647398	0.517374	0.982126
hsa-mir-26a-2_36624	5.92701	-0.269882	0.416895	-0.647363	0.517397	0.982126
hsa-let-7d_15098	2.54544	0.312526	0.482838	0.647268	0.517458	NA
hsa-let-7a-3_11767	76.4764	-0.434316	0.671063	-0.647206	0.517499	0.982126
hsa-mir-26b_46981	18.0056	-0.260486	0.402553	-0.647085	0.517577	0.982126
hsa-mir-222_45320	261.779	-0.204664	0.316302	-0.647052	0.517598	0.982126
hsa-mir-374a_9787	293.552	-0.255551	0.394983	-0.646993	0.517637	0.982126
hsa-mir-148b_43501	46.2673	-0.452032	0.698752	-0.646914	0.517688	0.982126
hsa-mir-199a-1_37117	288.458	-0.179713	0.277821	-0.646864	0.51772	0.982126
ENST00000363120.1_31809	90.359	-0.444937	0.687988	-0.646722	0.517812	0.982126
hsa-mir-92a-2_23118	13.1619	0.240782	0.372333	0.646684	0.517837	0.982126
hsa-mir-1908_2034	131.73	-0.293801	0.454752	-0.646069	0.518235	0.982638
RNY4-201_32368	2.07475	0.325301	0.504186	0.6452	0.518797	NA
RNY4-201_40488	5.47024	-0.253553	0.393027	-0.645128	0.518844	0.982642
hsa-mir-320a_31394	20.5692	0.284454	0.44094	0.645108	0.518857	0.982642
hsa-mir-142_4669	725.309	0.199899	0.309875	0.645095	0.518866	0.982642
hsa-mir-584_47972	74.3866	0.40647	0.630201	0.644984	0.518937	0.982642
hsa-mir-130b_45967	43.4589	-0.323592	0.501738	-0.644942	0.518965	0.982642
ENST00000387441.1_37093	97.8546	-0.479527	0.743589	-0.644882	0.519004	0.982642
RNY4P3-201_19655	1.9315	0.315338	0.489416	0.644315	0.519371	NA
RNY4-201_22104	3.20334	0.324038	0.503046	0.644153	0.519476	0.982951
RNY4P28-201_31354	24.7378	0.225054	0.349552	0.643838	0.519681	0.982951
RNY4-201_16883	79.5868	0.36511	0.567167	0.643744	0.519742	0.982951
hsa-mir-23a_40625	16.8054	0.517885	0.80475	0.643536	0.519876	0.982951
hsa-mir-425_49929	8.27572	-0.54288	0.843762	-0.643404	0.519962	0.982951
hsa-mir-652_17679	2.11922	-0.267441	0.415696	-0.643358	0.519992	NA
hsa-let-7d_6871	11.2495	0.565752	0.879488	0.643275	0.520046	0.982951
RNY4P10-201_41165	2.81025	-0.303786	0.472293	-0.643217	0.520084	NA
RP11-846F4.3-001_28560	28.8828	-0.486769	0.757403	-0.642681	0.520431	0.982951
hsa-mir-21_12229	4.69857	-0.257243	0.400401	-0.642465	0.520572	0.982951
tRNA-Arg-TCT-2-1_8055	11.2267	0.59109	0.920238	0.642323	0.520663	0.982951
hsa-mir-345_31128	75.182	0.328308	0.511262	0.642152	0.520774	0.982951
hsa-mir-505_26222	46.2517	-0.45409	0.707297	-0.642007	0.520868	0.982951
hsa-mir-221_25378	4.3715	0.244695	0.381265	0.641799	0.521004	0.982951
hsa-mir-425_8915	22.0411	-0.51918	0.809572	-0.641301	0.521327	0.982951
ENST00000387421.1_25567	23.0255	0.556656	0.868025	0.64129	0.521334	0.982951
hsa-mir-181b-2_42039	8.94805	-0.511065	0.796986	-0.641246	0.521363	0.982951
hsa-mir-30d_41298	16953.7	-0.10769	0.16795	-0.641204	0.52139	0.982951
hsa-mir-190a_10891	63.266	0.493457	0.769678	0.641121	0.521444	0.982951
hsa-let-7d_37984	13.5447	-0.604108	0.942325	-0.641082	0.521469	0.982951
RNY4P3-201_40038	6.17793	0.380533	0.59382	0.640823	0.521638	0.983027
hsa-mir-23a_5724	9.07011	0.596538	0.931573	0.640356	0.521941	0.983118
hsa-mir-181a-2_6018	13.7213	0.209057	0.32647	0.640355	0.521942	0.983118
hsa-let-7d_17141	69.8893	-0.348085	0.543967	-0.639901	0.522237	0.98334
hsa_piR_019951|gb|DQ597403|Homo_sapiens_47172	124.085	-0.434132	0.678564	-0.639781	0.522315	0.98334
hsa-mir-199a-1_17563	2520.34	-0.217224	0.339724	-0.639415	0.522553	0.98336
hsa-mir-26b_22809	3.9313	-0.250289	0.391461	-0.639371	0.522582	0.98336
RNY4-201_17167	7.28494	0.288482	0.451494	0.63895	0.522855	0.983634
hsa-mir-199a-1_19740	27.5162	-0.582388	0.912144	-0.638483	0.523159	0.983759
hsa-mir-152_88	141.287	-0.233348	0.365561	-0.638329	0.52326	0.983759
hsa-mir-21_38409	62.1303	-0.442383	0.693111	-0.638257	0.523306	0.983759
hsa-mir-92a-2_32807	89.995	-0.347941	0.546161	-0.637066	0.524082	0.984077
RNY4P20-201_16204	27.1099	0.533736	0.838047	0.63688	0.524203	0.984077
ENST00000391017.1_37070	1.55464	-0.270471	0.424843	-0.636637	0.524362	NA
hsa-mir-126_5040	8.52465	-0.214888	0.337545	-0.63662	0.524372	0.984077
hsa-mir-432_36425	6.51657	-0.545631	0.857275	-0.636472	0.524469	0.984077
ENST00000362330.2_35567	134.725	-0.280671	0.441125	-0.636263	0.524605	0.984077
hsa-mir-425_5847	6.47858	0.511477	0.804008	0.636159	0.524673	0.984077
hsa-mir-125a_33145	24.5787	-0.438651	0.689538	-0.636151	0.524678	0.984077
hsa-let-7c_25676	55.9247	0.395599	0.622055	0.635956	0.524805	0.984077
hsa-mir-1908_14563	35.5101	0.414128	0.651297	0.63585	0.524874	0.984077
hsa-mir-128-1_26558	45.5798	-0.443824	0.698359	-0.635525	0.525086	0.984077
hsa-let-7b_10631	19.2529	0.277908	0.437438	0.635308	0.525228	0.984077
hsa-mir-140_42279	127.469	-0.445769	0.701775	-0.635202	0.525297	0.984077
hsa-mir-335_16001	11.0099	0.561858	0.886407	0.63386	0.526172	0.984077
RNY3-201_8239	31.9796	0.490297	0.773658	0.633739	0.526251	0.984077
hsa-mir-25_24368	45.2063	0.434055	0.685337	0.633346	0.526508	0.984077
hsa-mir-17_6236	256.314	0.231194	0.365081	0.633267	0.52656	0.984077
hsa-mir-3615_45615	12.7842	0.591738	0.934556	0.633176	0.526619	0.984077
hsa-mir-93_34499	3.09901	0.322132	0.509137	0.632703	0.526928	0.984077
hsa-mir-25_9235	4.05615	0.368208	0.582025	0.632633	0.526973	0.984077
ENST00000387456.1_17951	10.0788	-0.522591	0.82646	-0.632324	0.527175	0.984077
hsa-mir-21_1880	85.0172	-0.379109	0.599722	-0.63214	0.527295	0.984077
RNY4-201_46214	240.344	0.254113	0.402063	0.632023	0.527372	0.984077
RNY4P9-201_6423	101.105	0.286718	0.454075	0.631433	0.527757	0.984077
hsa-mir-22_21372	2.44263	-0.264262	0.418664	-0.631204	0.527907	NA
hsa-mir-409_1759	27.4009	-0.484003	0.766809	-0.631191	0.527915	0.984077
hsa-mir-143_43887	36.2789	0.54513	0.863766	0.631109	0.527969	0.984077
RNY4P10-201_7142	57.7308	0.263637	0.417787	0.631032	0.528019	0.984077
hsa-mir-34a_24734	13.0465	0.549079	0.870201	0.63098	0.528054	0.984077
hsa-mir-106b_37840	15.7433	-0.537488	0.852089	-0.630789	0.528179	0.984077
RNY4-201_50373	47.9951	0.384015	0.608957	0.630611	0.528295	0.984077
hsa-mir-26b_28182	41.2753	0.215421	0.34166	0.630511	0.52836	0.984077
hsa-mir-146a_176	14.9544	-0.539186	0.855202	-0.630478	0.528382	0.984077
hsa-mir-126_18726	5.65511	-0.278939	0.442467	-0.630418	0.528421	0.984077
RNY4P10-201_12501	12.0494	-0.577405	0.916085	-0.630297	0.5285	0.984077
hsa-let-7e_41788	52.5966	-0.385783	0.612104	-0.630257	0.528526	0.984077
hsa-mir-16-1_35812	56.78	-0.216603	0.343761	-0.630099	0.52863	0.984077
RNY4P10-201_47670	3.64739	0.37652	0.597566	0.630089	0.528636	0.984077
RNY4P16-201_5575	13.9129	-0.54974	0.872661	-0.629958	0.528722	0.984077
hsa-mir-126_25632	134.372	-0.28368	0.450319	-0.629954	0.528725	0.984077
hsa-mir-20b_42133	15.169	0.482952	0.766731	0.629885	0.52877	0.984077
hsa-mir-625_23525	25.3415	0.453116	0.720066	0.62927	0.529172	0.984077
hsa-mir-181b-2_29422	72.405	-0.285779	0.454168	-0.629237	0.529194	0.984077
hsa-mir-22_8339	55.5394	0.406834	0.64678	0.629015	0.529339	0.984077
hsa-mir-487a_6889	14.1005	0.581539	0.925385	0.628429	0.529723	0.984077
hsa-mir-106b_50239	112.231	-0.343112	0.546061	-0.628341	0.52978	0.984077
RNY4P20-201_13326	6.41151	-0.515657	0.821145	-0.627974	0.530021	0.984077
hsa-mir-4286_7589	49.3368	-0.400532	0.637875	-0.627916	0.530059	0.984077
hsa-mir-26a-2_43235	10.2955	0.214697	0.341928	0.627902	0.530068	0.984077
hsa-mir-92a-2_36168	4.00191	0.468942	0.746866	0.62788	0.530083	0.984077
ENST00000365274.1_21445	5.50851	-0.505725	0.805566	-0.627788	0.530143	0.984077
hsa-mir-12136_16079	16.2311	-0.513533	0.818431	-0.627461	0.530357	0.984077
hsa-mir-7-1_9632	37.6142	-0.575673	0.918248	-0.626925	0.530708	0.984077
hsa-mir-16-1_9442	12.7542	-0.57426	0.916002	-0.62692	0.530712	0.984077
hsa-mir-2110_27911	10.52	-0.548798	0.875774	-0.626643	0.530893	0.984077
hsa-mir-30c-2_42916	4.34402	0.251225	0.401112	0.626322	0.531104	0.984077
RNY4P10-201_6731	449.198	-0.306721	0.490064	-0.62588	0.531393	0.984077
hsa-mir-26a-2_44960	7.49995	-0.270767	0.432773	-0.625656	0.531541	0.984077
hsa-let-7a-1_40321	41.4064	0.331304	0.52956	0.625623	0.531563	0.984077
RNY4-201_45391	13.6325	-0.43762	0.699906	-0.625255	0.531804	0.984077
RNY4-201_32412	4.63938	-0.36759	0.588057	-0.625092	0.531911	0.984077
hsa-mir-186_42017	4.23605	-0.374779	0.599625	-0.625023	0.531956	0.984077
RNY4P10-201_46244	27.3808	0.47801	0.765381	0.624539	0.532274	0.984077
ENST00000387461.2_36037	28.6564	0.58955	0.944322	0.624311	0.532423	0.984077
RNY4P27-201_32527	5.2041	0.354245	0.567443	0.624283	0.532442	0.984077
hsa-mir-532_26427	77.735	0.282897	0.453553	0.623736	0.532801	0.984077
hsa-mir-425_46095	12.3124	0.267011	0.428088	0.623729	0.532806	0.984077
hsa-let-7d_10138	3.20911	-0.352314	0.564877	-0.623701	0.532824	0.984077
hsa-mir-143_14756	31.3128	0.546215	0.875931	0.623583	0.532902	0.984077
hsa-mir-6734_37080	9.59658	0.493112	0.790774	0.623582	0.532902	0.984077
RNY4-201_4561	67.9859	0.369244	0.592167	0.623547	0.532925	0.984077
RNY4-201_39598	45.6279	-0.347388	0.557612	-0.622992	0.53329	0.984077
RNY3P2-201_47385	1.65724	0.270064	0.433756	0.622619	0.533535	NA
hsa-mir-181a-2_37166	2.55817	0.278926	0.448027	0.622565	0.53357	NA
hsa-mir-3184_6168	56.9978	-0.358591	0.576136	-0.622407	0.533674	0.984077
hsa-mir-335_4450	63.2887	-0.389446	0.625985	-0.622134	0.533854	0.984077
hsa-mir-151a_32345	25.5902	-0.513894	0.826056	-0.622106	0.533872	0.984077
ENST00000516950.1_3808	344.484	-0.250388	0.402503	-0.622078	0.53389	0.984077
hsa-let-7b_25038	145.863	0.221459	0.356057	0.621975	0.533958	0.984077
hsa-mir-30c-2_42985	3.84729	0.355082	0.570914	0.621954	0.533972	0.984077
hsa-let-7g_47373	3316.76	-0.224177	0.360459	-0.621922	0.533993	0.984077
RNY4-201_17445	6.13743	-0.342751	0.551129	-0.621907	0.534003	0.984077
hsa-mir-151a_24870	208.337	-0.275036	0.442509	-0.621538	0.534245	0.984077
RNY4P17-201_41514	5.49803	0.344735	0.554846	0.621317	0.534391	0.984077
RNY4P10-201_29252	12.1842	-0.310633	0.50013	-0.621104	0.534531	0.984077
ENST00000387347.2_11446	13.8858	0.465056	0.748815	0.621056	0.534563	0.984077
RNY4P7-201_37112	163.574	-0.330482	0.53216	-0.62102	0.534587	0.984077
RNY4-201_7534	92.1061	0.211479	0.340668	0.620778	0.534746	0.984077
hsa-let-7d_21746	4.18001	0.240606	0.387861	0.62034	0.535034	0.984077
hsa-mir-10b_6207	3897.87	0.392704	0.633406	0.619987	0.535266	0.984077
hsa-mir-126_49014	14.4492	0.594153	0.958388	0.619951	0.53529	0.984077
hsa-let-7f-2_33192	20243.5	-0.139521	0.225092	-0.619839	0.535364	0.984077
hsa-mir-142_26165	29.5853	-0.551478	0.890047	-0.619605	0.535518	0.984077
hsa-mir-30d_46771	286.373	-0.165326	0.266902	-0.619424	0.535637	0.984077
RNY3P2-201_27954	1075.85	0.175976	0.28429	0.618999	0.535917	0.984077
RNY4-201_7681	37.4844	0.225433	0.364284	0.618838	0.536023	0.984077
hsa-mir-126_25531	2.76264	0.349438	0.564828	0.618664	0.536138	NA
RNY4P27-201_46524	34.5873	-0.450881	0.729037	-0.618461	0.536271	0.984077
hsa-mir-136_20318	12.9045	0.602502	0.974376	0.618346	0.536347	0.984077
RNY4-201_39422	43.186	-0.197773	0.319866	-0.618297	0.536379	0.984077
hsa-mir-320a_10145	948.119	-0.205246	0.331965	-0.618276	0.536394	0.984077
hsa-let-7d_13257	67.7531	0.330002	0.533773	0.618243	0.536415	0.984077
RP11-846F4.3-001_3640	7.71786	-0.472122	0.763702	-0.618201	0.536443	0.984077
hsa-mir-222_47254	7.91998	-0.222586	0.360158	-0.618022	0.536561	0.984077
hsa-mir-19b-2_19839	18.5834	0.458552	0.742196	0.617831	0.536687	0.984077
RNY4P10-201_22669	71.3437	-0.426515	0.690548	-0.617648	0.536808	0.984077
hsa-mir-320a_38677	37.387	-0.488016	0.790472	-0.617373	0.536989	0.984077
hsa-mir-744_17233	12.8451	-0.493723	0.799736	-0.617358	0.536999	0.984077
hsa-mir-151a_15990	14.0067	-0.479745	0.77722	-0.617257	0.537065	0.984077
hsa-let-7a-1_41316	8541.29	0.237309	0.384672	0.616913	0.537292	0.984077
hsa-let-7c_37523	16.3576	0.466435	0.756125	0.616876	0.537316	0.984077
hsa-mir-146b_10758	90.4942	-0.319854	0.518577	-0.616791	0.537372	0.984077
hsa-let-7f-2_41996	9.83917	0.206945	0.33559	0.616659	0.537459	0.984077
RNY4P10-201_11764	16.5196	-0.313029	0.507741	-0.616513	0.537556	0.984077
hsa-mir-221_16957	74.8534	-0.371411	0.602445	-0.616506	0.537561	0.984077
hsa-let-7g_11491	51.9327	0.217775	0.35349	0.616073	0.537847	0.984153
hsa-mir-18a_24088	9.50089	-0.495484	0.804287	-0.616055	0.537859	0.984153
hsa-mir-486-2_6963	38.6633	0.390111	0.634094	0.615225	0.538406	0.984263
hsa-mir-376c_34202	69.6132	0.529078	0.860605	0.614775	0.538703	0.984263
hsa-mir-92b_40962	13.5671	-0.27263	0.443769	-0.614352	0.538983	0.984263
RNY4P10-201_20121	14.649	-0.539894	0.878883	-0.614295	0.53902	0.984263
tRNA-Thr-TGT-2-1_22415	6.04344	0.560049	0.911899	0.614157	0.539112	0.984263
hsa-mir-30e_42533	13.317	0.516784	0.841802	0.613902	0.53928	0.984263
hsa-mir-1843_3006	13.0495	-0.499454	0.814095	-0.613508	0.539541	0.984263
RNY4-201_10607	1.69715	-0.273868	0.446447	-0.61344	0.539585	NA
hsa-mir-103b-1_2903	10837.7	-0.148228	0.24178	-0.613071	0.539829	0.984263
hsa-mir-486-2_6655	92.6406	0.387646	0.63242	0.612956	0.539905	0.984263
NKX2-3-202_22787	3.48173	0.240992	0.393223	0.612864	0.539966	0.984263
RNY4P10-201_38144	56.0812	-0.297513	0.485668	-0.612585	0.540151	0.984263
RNY4P10-201_48379	9.76619	0.288401	0.470939	0.612397	0.540275	0.984263
hsa-mir-181b-2_29188	12.2277	-0.478678	0.781842	-0.612244	0.540376	0.984263
hsa-mir-451b_28400	48.4303	0.530482	0.866476	0.612229	0.540386	0.984263
hsa-mir-92a-1_19519	42.2818	0.352282	0.575903	0.611704	0.540733	0.984263
hsa-mir-3184_49124	29.4646	0.435473	0.711904	0.611702	0.540735	0.984263
hsa-mir-374a_50244	8.88565	-0.504174	0.824225	-0.611695	0.540739	0.984263
hsa-mir-142_25180	6.95882	-0.456317	0.746035	-0.611657	0.540765	0.984263
RNY4P10-201_34455	67.6661	-0.289664	0.473778	-0.611393	0.540939	0.984263
hsa-let-7a-1_34572	4.62677	0.233478	0.381953	0.611275	0.541017	0.984263
hsa-mir-152_47304	8.9925	0.56252	0.920294	0.611239	0.541041	0.984263
hsa-mir-126_31862	130.122	-0.235421	0.385292	-0.61102	0.541187	0.984263
hsa-mir-1277_7769	23.8569	-0.503754	0.82458	-0.610922	0.541251	0.984263
hsa-mir-342_4206	21.4841	0.494959	0.810347	0.610799	0.541333	0.984263
hsa-mir-1249_10386	64.6876	0.505234	0.827322	0.610685	0.541408	0.984263
hsa-mir-139_10907	148.707	-0.224307	0.367336	-0.610633	0.541443	0.984263
RNY4-201_33825	5.58978	0.31631	0.518138	0.610476	0.541547	0.984263
RNY4P27-201_33216	1.69232	-0.267879	0.438982	-0.610228	0.541711	NA
hsa-mir-320a_33119	56.2727	-0.468802	0.76828	-0.610197	0.541731	0.984263
hsa-mir-15b_7321	1.90736	0.246272	0.403817	0.609859	0.541955	NA
hsa-mir-103b-1_9972	7.06749	0.237922	0.39022	0.609713	0.542052	0.984263
RNY4-201_654	2.54117	-0.243438	0.399279	-0.609693	0.542065	NA
hsa-mir-143_26479	42.4362	-0.423193	0.69427	-0.60955	0.54216	0.984263
hsa-mir-486-2_15907	6.77542	0.556896	0.913772	0.609448	0.542228	0.984263
hsa-mir-425_34900	54.2435	0.343186	0.563169	0.609383	0.542271	0.984263
RP11-846F4.3-001_35728	53.0304	-0.362961	0.595775	-0.609225	0.542375	0.984263
hsa-mir-339_14889	283.218	-0.157648	0.258795	-0.60916	0.542418	0.984263
RNY4P10-201_7322	7.96229	-0.415082	0.681661	-0.608927	0.542573	0.984263
tRNA-Gln-CTG-4-2_20524	52.7843	-0.406811	0.668503	-0.608541	0.542829	0.984263
hsa-let-7a-2_16459	31.6758	-0.544406	0.894821	-0.608397	0.542924	0.984263
hsa-mir-148b_39403	227.88	0.182147	0.299487	0.608197	0.543057	0.984263
hsa-mir-30a_20671	8.46643	-0.568954	0.936098	-0.607794	0.543324	0.984263
hsa-let-7b_28956	590.289	0.122715	0.201969	0.60759	0.54346	0.984263
hsa-mir-339_38554	82.3763	0.308914	0.508575	0.60741	0.543579	0.984263
hsa-mir-146b_22242	12.4023	-0.550181	0.905813	-0.607389	0.543593	0.984263
ENST00000468083.1_21854	8.01973	0.461804	0.760516	0.607224	0.543702	0.984263
hsa-mir-24-1_49484	2.2676	-0.229228	0.377522	-0.60719	0.543725	NA
ENST00000459091.1_13033	8.32064	-0.518082	0.853373	-0.607099	0.543785	0.984263
RNY4P7-201_839	35.8651	0.367292	0.605099	0.606994	0.543855	0.984263
hsa-mir-191_34288	21.5691	0.538502	0.887206	0.606963	0.543875	0.984263
RP11-752G15.5-002_1406	37.4337	-0.427511	0.704509	-0.606822	0.543969	0.984263
RNY4P28-201_15480	2.86798	0.312977	0.515893	0.60667	0.54407	NA
ENST00000384750.1_9932	1.83265	-0.249573	0.411423	-0.60661	0.54411	NA
ENST00000364409.1_34863	16.5107	0.495471	0.817215	0.606292	0.544321	0.984263
RNY4P10-201_20200	9.59671	-0.335326	0.55338	-0.605959	0.544542	0.984263
hsa-let-7c_29494	158.38	0.253553	0.418735	0.605521	0.544833	0.984263
hsa-let-7b_8387	20.141	0.558418	0.922225	0.605512	0.544839	0.984263
hsa-mir-320a_47890	831.428	0.200753	0.331543	0.60551	0.54484	0.984263
hsa-mir-199a-1_22326	8.3851	0.282621	0.466892	0.605325	0.544963	0.984263
hsa-mir-146a_29055	2.97832	0.338362	0.559008	0.605289	0.544987	NA
RNY4-201_12175	14.4258	0.382134	0.631859	0.604777	0.545327	0.984263
hsa-mir-155_3430	73.4772	-0.274691	0.454275	-0.60468	0.545391	0.984263
RNY4P7-201_39742	37.6852	0.329371	0.544715	0.604667	0.5454	0.984263
RNY4P24-201_7790	4.99833	0.24839	0.411146	0.60414	0.54575	0.984263
hsa-mir-19b-2_49939	478.384	0.14894	0.246544	0.604109	0.545771	0.984263
hsa-mir-181c_845	11.8627	-0.438687	0.726475	-0.603857	0.545939	0.984263
hsa-let-7i_9209	9.56545	-0.264983	0.438889	-0.603759	0.546004	0.984263
hsa-mir-93_6504	24.0819	-0.443313	0.734564	-0.603505	0.546173	0.984263
RNY4-201_4010	2.30309	0.305266	0.506133	0.603134	0.546419	NA
RNY4-201_16515	398.993	-0.259313	0.429974	-0.60309	0.546449	0.984263
RNY4-201_31849	6.94979	0.240141	0.398323	0.60288	0.546589	0.984263
hsa-mir-29b-2_24445	27.05	-0.340291	0.564464	-0.602858	0.546603	0.984263
RNY4-201_21430	6672.64	0.162928	0.270352	0.602652	0.54674	0.984263
hsa-mir-30c-2_28198	9.16685	0.425343	0.705971	0.602493	0.546846	0.984263
hsa-mir-199a-1_14786	3.17851	0.280617	0.465777	0.60247	0.546861	0.984263
RNY4P7-201_46546	213.699	-0.327194	0.543091	-0.602466	0.546864	0.984263
hsa-mir-652_19317	11.7418	0.540288	0.897844	0.601761	0.547333	0.984263
ENST00000459091.1_43300	6.41032	-0.512318	0.851453	-0.601698	0.547375	0.984263
hsa-let-7f-2_12731	80.6028	-0.153814	0.25567	-0.601613	0.547431	0.984263
hsa-mir-451b_22526	24.7863	0.696929	1.15853	0.601562	0.547466	0.984263
RP11-846F4.3-001_11026	94.8419	-0.360304	0.59925	-0.601259	0.547667	0.984263
RNY4P10-201_13143	11.7158	-0.283427	0.47139	-0.601257	0.547669	0.984263
ENST00000387342.1_18039	1.37552	-0.273914	0.455788	-0.600968	0.547862	NA
RNY4-201_31120	7.13887	-0.271911	0.452839	-0.600458	0.548201	0.984263
hsa-mir-126_49761	20.2802	0.257378	0.428666	0.600417	0.548228	0.984263
hsa-let-7f-2_28158	20.6725	-0.437202	0.728212	-0.600378	0.548255	0.984263
hsa-mir-320a_40253	29.4648	0.516719	0.860719	0.600334	0.548284	0.984263
RNY4-201_31681	15.2468	-0.400988	0.668108	-0.600184	0.548384	0.984263
hsa-mir-330_7803	196.538	-0.226284	0.37714	-0.600001	0.548506	0.984263
hsa-mir-181b-2_49470	4.91984	0.385588	0.642816	0.599841	0.548612	0.984263
hsa-let-7g_48247	14.3531	0.321881	0.536926	0.599488	0.548848	0.984263
RNY4P17-201_18910	2.85036	-0.263493	0.439608	-0.599382	0.548918	NA
hsa-mir-411_36522	20.4581	-0.574672	0.95929	-0.59906	0.549133	0.984263
ENST00000410717.1_35765	16.6143	-0.561859	0.938264	-0.598829	0.549287	0.984263
RNY4-201_6600	32.4357	0.349652	0.583895	0.598827	0.549288	0.984263
RNY4-201_26504	174.053	-0.313967	0.524329	-0.598797	0.549308	0.984263
RNY4P10-201_8441	104.418	-0.296353	0.495179	-0.598478	0.549521	0.984263
RNY4P10-201_44956	462.972	-0.341656	0.570975	-0.598373	0.549591	0.984263
hsa-mir-486-2_15476	210.451	0.274237	0.458384	0.598269	0.549661	0.984263
hsa-mir-32_37692	123.039	0.35459	0.592761	0.598201	0.549706	0.984263
tRNA-Glu-CTC-1-7_41154	19.187	-0.489738	0.818894	-0.598048	0.549808	0.984263
hsa-mir-326_18908	25.6049	-0.428636	0.71711	-0.597727	0.550022	0.984263
hsa-let-7b_4041	21.505	0.565705	0.946663	0.597578	0.550122	0.984263
hsa-mir-151a_20452	2.57459	-0.241984	0.404959	-0.597553	0.550139	NA
RNY1-201_34474	903.686	0.199171	0.333335	0.597511	0.550167	0.984263
hsa-mir-941-5_11132	18.6082	0.496737	0.831514	0.597389	0.550248	0.984263
RNY4-201_37295	11.5446	0.317912	0.5322	0.597354	0.550271	0.984263
hsa-mir-126_15434	2.41515	0.293095	0.490669	0.597338	0.550282	NA
hsa-mir-196b_11384	69.04	0.39149	0.655491	0.597248	0.550342	0.984263
RNY3-201_30583	6.92873	0.503213	0.843003	0.596929	0.550555	0.984414
hsa-mir-140_2427	9.2578	-0.420058	0.704639	-0.596133	0.551086	0.98508
RNY4P10-201_32343	119.075	0.2793	0.468634	0.595988	0.551183	0.98508
hsa-mir-486-2_29799	50.9142	-0.365917	0.614384	-0.595584	0.551453	0.985333
hsa-mir-29a_5431	1.63413	-0.271186	0.455836	-0.594921	0.551897	NA
RNY4P27-201_4850	11	-0.347165	0.58379	-0.594674	0.552062	0.986182
hsa-mir-26a-2_19274	7.25587	0.238527	0.40144	0.594179	0.552393	0.986182
RP11-193H5.6-001_10615	13.3029	-0.602662	1.01436	-0.594131	0.552424	0.986182
hsa-mir-877_14594	28.5665	-0.467157	0.78632	-0.594106	0.552441	0.986182
hsa-mir-25_22055	8.55593	-0.496939	0.837458	-0.59339	0.55292	0.98632
RNY4P16-201_39904	47.864	-0.510715	0.860865	-0.593258	0.553009	0.98632
hsa-mir-92a-1_7278	1404.18	-0.108085	0.182222	-0.59315	0.55308	0.98632
hsa-mir-27b_2579	7.78551	0.504117	0.850002	0.593078	0.553129	0.98632
hsa-mir-942_4099	91.4945	0.346109	0.583689	0.592968	0.553202	0.98632
RNY4P10-201_30330	2.29288	0.311723	0.525903	0.592739	0.553356	NA
hsa-mir-30e_17391	10.7797	-0.215661	0.364181	-0.592183	0.553728	0.98632
hsa-mir-26b_29050	6.28631	-0.468391	0.791735	-0.591601	0.554118	0.98632
hsa-mir-30c-2_7639	4.5807	-0.449593	0.760732	-0.591	0.55452	0.98632
hsa-mir-26b_10565	272.231	0.524487	0.88764	0.590878	0.554602	0.98632
RNY4P10-201_29638	36.6271	-0.353619	0.598725	-0.590621	0.554775	0.98632
hsa-mir-21_17808	19.4943	-0.285925	0.484285	-0.590407	0.554918	0.98632
hsa-let-7i_38564	3.65685	0.233783	0.39623	0.590018	0.555178	0.98632
hsa-mir-320a_16245	705.098	0.336105	0.569681	0.589989	0.555198	0.98632
hsa-let-7f-2_4978	52.1351	-0.438263	0.743079	-0.589794	0.555329	0.98632
hsa-mir-223_14068	17.9855	0.559426	0.948753	0.589643	0.55543	0.98632
RNY4-201_33718	372.532	0.302358	0.512838	0.589578	0.555473	0.98632
hsa-mir-3184_22659	91.8919	-0.361715	0.61371	-0.58939	0.555599	0.98632
hsa-let-7f-2_8388	28.4853	0.297535	0.504926	0.589265	0.555683	0.98632
hsa-mir-181c_16596	20.2749	-0.417205	0.70842	-0.588924	0.555912	0.98632
tRNA-Gly-GCC-3-1_41080	6.01937	-0.498891	0.847348	-0.588767	0.556017	0.98632
hsa-mir-143_12384	32.7213	0.3895	0.661992	0.588375	0.556281	0.98632
RNY4P10-201_44384	10.8958	-0.32199	0.547355	-0.588264	0.556355	0.98632
ENST00000460565.2_17967	16.7693	-0.504401	0.857857	-0.587977	0.556547	0.98632
hsa-mir-26a-2_48998	16.7682	0.278948	0.474517	0.587857	0.556628	0.98632
RNY4P16-201_20515	324.391	-0.320141	0.545206	-0.587192	0.557075	0.98632
hsa-mir-30d_3113	7.85477	0.555574	0.94635	0.58707	0.557157	0.98632
hsa-mir-342_26731	56.9603	0.424928	0.723848	0.58704	0.557177	0.98632
hsa-let-7d_6517	9.37156	-0.211128	0.35985	-0.58671	0.557399	0.98632
RP11-147L20.3-001_6881	28.5891	0.491632	0.838258	0.586493	0.557544	0.98632
RNY4P10-201_9682	7.20822	-0.286711	0.489315	-0.585944	0.557913	0.98632
ENST00000362512.1_33762	29.0701	-0.410104	0.700023	-0.585845	0.55798	0.98632
hsa-mir-2110_29726	23.4197	0.507867	0.867014	0.585765	0.558034	0.98632
hsa-mir-425_47034	6.17605	0.202876	0.34635	0.585754	0.558041	0.98632
RNY4-201_46189	409.377	0.246263	0.420562	0.585558	0.558172	0.98632
RP11-846F4.3-001_17494	572.362	0.234549	0.400742	0.585287	0.558355	0.98632
hsa-mir-30d_46913	223.776	-0.202573	0.346175	-0.585175	0.55843	0.98632
hsa-mir-4433a_31641	9.75506	0.43978	0.751542	0.58517	0.558433	0.98632
hsa-mir-142_27322	2.28676	-0.235306	0.40216	-0.585107	0.558476	NA
hsa-mir-27b_5380	37.1751	-0.396768	0.678142	-0.585081	0.558493	0.98632
hsa-mir-21_37307	343.757	0.171531	0.29325	0.584929	0.558595	0.98632
hsa-mir-942_8414	12.2484	-0.457387	0.782002	-0.584892	0.55862	0.98632
hsa-mir-425_23439	12.2111	-0.501693	0.857753	-0.584891	0.558621	0.98632
hsa-mir-199a-1_12227	2.04916	-0.299587	0.512817	-0.584198	0.559087	NA
hsa-let-7a-1_49017	21.5814	-0.213691	0.365811	-0.584158	0.559114	0.98632
hsa-mir-196b_11172	10.7408	-0.513214	0.87885	-0.583961	0.559247	0.98632
hsa-let-7g_4487	350.901	0.18038	0.308907	0.583929	0.559268	0.98632
hsa-mir-148a_47975	14.5987	0.475586	0.814518	0.583887	0.559297	0.98632
hsa-mir-493_5737	31.1129	0.486107	0.833054	0.583523	0.559541	0.98632
hsa_piR_016659|gb|DQ592932|Homo_sapiens_45392	31.3676	0.460081	0.788735	0.583314	0.559682	0.98632
hsa-let-7b_17278	180.027	0.17672	0.302982	0.583269	0.559712	0.98632
hsa-mir-26a-2_44097	56.7989	0.432634	0.741778	0.583239	0.559732	0.98632
RNY4P10-201_15186	1068.6	-0.237512	0.407504	-0.582844	0.559998	0.98632
RNY4-201_50081	5.64138	-0.311839	0.535114	-0.582752	0.560061	0.98632
hsa-mir-223_38261	5.74317	0.45568	0.782417	0.5824	0.560297	0.98632
hsa-mir-409_3351	216.622	0.354998	0.609603	0.582344	0.560335	0.98632
hsa-let-7a-1_33687	24.0407	0.256736	0.440879	0.582328	0.560346	0.98632
RNY4-201_42543	40.7886	0.391022	0.671819	0.582035	0.560543	0.98632
hsa-mir-103b-1_28927	5.76748	0.463478	0.796331	0.582017	0.560555	0.98632
hsa-mir-148a_36973	102.38	-0.319375	0.549363	-0.581354	0.561002	0.98632
RNY4P20-201_8823	536.992	-0.351471	0.604574	-0.581353	0.561002	0.98632
hsa-let-7d_11435	16.9414	-0.16044	0.275988	-0.58133	0.561018	0.98632
RNY4P10-201_35886	49.741	-0.28101	0.483632	-0.58104	0.561214	0.98632
RNY1-201_9369	15.5953	0.483735	0.833077	0.58066	0.561469	0.98632
hsa-mir-223_39390	30.548	-0.447837	0.771598	-0.580402	0.561644	0.98632
RNY4-201_2366	31.604	-0.351861	0.606327	-0.580315	0.561702	0.98632
hsa-mir-140_15620	12.4154	0.498841	0.860492	0.579716	0.562106	0.98632
hsa-mir-146a_14048	2.15588	0.319485	0.551216	0.5796	0.562185	NA
hsa-mir-1273h_34363	21.0347	-0.538029	0.928391	-0.579529	0.562233	0.98632
hsa-mir-16-1_10369	6.40294	0.455125	0.785586	0.579344	0.562357	0.98632
hsa-mir-340_4801	1337.89	-0.23983	0.414618	-0.578437	0.562969	0.98632
RNY4-201_1149	56.3323	-0.396771	0.686146	-0.57826	0.563088	0.98632
hsa-let-7g_48594	19.1575	-0.245319	0.424369	-0.578079	0.563211	0.98632
hsa-mir-140_41271	5.22856	-0.360751	0.624211	-0.577932	0.56331	0.98632
hsa-mir-26a-2_24845	19.3075	-0.217051	0.375792	-0.577581	0.563547	0.98632
hsa-mir-152_34491	41.3142	0.356524	0.61739	0.577469	0.563622	0.98632
hsa-let-7b_2846	82.4095	0.289795	0.502516	0.576687	0.564151	0.98632
hsa-mir-21_29924	7.47039	-0.451419	0.783051	-0.576487	0.564286	0.98632
RNY4P16-201_333	119.321	-0.369537	0.641081	-0.576428	0.564326	0.98632
hsa-mir-185_42040	4.38972	0.255365	0.443311	0.576039	0.564589	0.98632
ENST00000363120.1_28877	19.5858	-0.461184	0.800707	-0.57597	0.564635	0.98632
RNY4-201_28044	16.5202	0.368287	0.639735	0.575687	0.564827	0.98632
RNY4P20-201_45614	318.348	0.26165	0.454524	0.575658	0.564847	0.98632
ENST00000459189.1_684	8.05132	0.522881	0.908824	0.575338	0.565063	0.98632
RNY4P37-201_45582	22.0331	0.443375	0.770694	0.575294	0.565093	0.98632
RP11-215L17.2-001_9201	30.9241	-0.471444	0.819588	-0.575221	0.565142	0.98632
hsa-mir-320e_25825	6.83871	-0.315431	0.548368	-0.575217	0.565145	0.98632
hsa-mir-21_1566	42.3768	-0.404131	0.702656	-0.575148	0.565191	0.98632
hsa-mir-16-1_17355	12.0711	0.203659	0.354147	0.575069	0.565245	0.98632
hsa-let-7a-1_32931	755.927	0.221269	0.38479	0.575038	0.565266	0.98632
hsa-mir-26a-2_37018	24.8945	-0.20419	0.355402	-0.574533	0.565607	0.98632
hsa-mir-92a-1_27497	71.9533	0.366259	0.637517	0.574509	0.565624	0.98632
RNY4P10-201_9061	94.7716	-0.29129	0.50741	-0.574072	0.565919	0.98632
RNY4P10-201_25999	30.1919	-0.305464	0.532102	-0.574072	0.565919	0.98632
hsa-let-7b_6445	7.03711	0.329834	0.574566	0.574059	0.565928	0.98632
RNY4-201_24408	5.40646	-0.283354	0.493709	-0.57393	0.566015	0.98632
hsa-mir-941-5_6074	30.37	0.528955	0.921947	0.573737	0.566146	0.98632
hsa-mir-576_22919	12.6878	0.596442	1.03999	0.573508	0.5663	0.98632
hsa-mir-26a-2_23762	122.256	0.329854	0.575558	0.573104	0.566575	0.98632
RNY4P18-201_39514	31.3619	0.28064	0.490088	0.572632	0.566894	0.98632
hsa-mir-146a_47388	52.724	-0.365254	0.637922	-0.572568	0.566937	0.98632
RNY4P10-201_39425	15271.7	0.235801	0.411835	0.572562	0.566941	0.98632
RNY4-201_2344	7.52355	0.455267	0.79516	0.572547	0.566951	0.98632
hsa-mir-151a_42424	11.2946	-0.49591	0.86643	-0.572361	0.567078	0.98632
RNY4-201_20950	4.1214	0.23842	0.416975	0.571784	0.567468	0.98632
hsa-mir-320a_30128	18.4144	-0.428619	0.749618	-0.571782	0.567469	0.98632
hsa-mir-320d-1_42585	8.82445	0.513901	0.899125	0.571557	0.567622	0.98632
hsa_piR_016658|gb|DQ592931|Homo_sapiens_1527	3.62928	-0.201653	0.352817	-0.571552	0.567625	0.98632
hsa-mir-30d_40649	25.4147	-0.168642	0.295133	-0.571409	0.567722	0.98632
hsa-mir-93_17350	4.71233	-0.362764	0.634973	-0.571306	0.567792	0.98632
RNY4-201_13393	1.86245	0.226863	0.397126	0.571264	0.567821	NA
hsa-mir-148a_2792	3.14686	-0.240382	0.420874	-0.57115	0.567898	0.98632
hsa-let-7a-1_11674	57.9186	0.368624	0.645407	0.571149	0.567899	0.98632
hsa-mir-1307_27836	13.1028	0.502421	0.879926	0.570981	0.568013	0.98632
RNY4P10-201_33155	250.161	-0.257882	0.451753	-0.570849	0.568102	0.98632
hsa-let-7g_3145	3.09833	0.247331	0.433357	0.570734	0.56818	0.98632
RNY4-201_46426	8.2163	0.450161	0.789018	0.570533	0.568316	0.98632
hsa-mir-19a_34342	8.33094	-0.507207	0.88919	-0.570414	0.568397	0.98632
hsa-mir-1301_10843	17.2182	-0.483376	0.847969	-0.57004	0.568651	0.98632
hsa-let-7b_94	12.8914	0.216091	0.379186	0.569881	0.568759	0.98632
ENST00000387347.2_27761	15.5923	-0.517294	0.907898	-0.569771	0.568833	0.98632
hsa-mir-107_26042	212.643	-0.231962	0.407182	-0.569676	0.568898	0.98632
hsa-mir-146a_13209	18.1999	-0.231871	0.407428	-0.56911	0.569282	0.98632
hsa-mir-142_43434	11.9205	-0.535695	0.941314	-0.569093	0.569293	0.98632
hsa-mir-664a_7112	10.3763	0.477169	0.838486	0.569084	0.569299	0.98632
RNY4-201_11376	6.25931	0.467027	0.82091	0.568915	0.569414	0.98632
RNY4-201_32870	493.759	0.184273	0.323922	0.568881	0.569437	0.98632
RP11-177A2.2-001_19087	26.9108	-0.390246	0.68615	-0.568748	0.569527	0.98632
hsa-mir-16-1_36135	15.8645	0.439105	0.772652	0.568309	0.569825	0.98632
hsa-mir-223_360	146.47	-0.301988	0.531626	-0.568046	0.570004	0.98632
hsa-mir-30d_25419	10.9516	0.19201	0.338079	0.567944	0.570073	0.98632
hsa-mir-17_22786	18.8317	-0.485967	0.855882	-0.567796	0.570173	0.98632
hsa-mir-16-1_29800	325.222	-0.263726	0.464504	-0.567759	0.570198	0.98632
hsa-mir-199a-1_39273	17.0076	-0.243559	0.42925	-0.567406	0.570438	0.98632
RNY4-201_27632	490.283	0.194361	0.342574	0.567355	0.570473	0.98632
hsa_piR_016659|gb|DQ592932|Homo_sapiens_34216	22.702	-0.42311	0.74579	-0.567331	0.570489	0.98632
hsa-mir-12136_13515	24.8858	-0.458678	0.808787	-0.567119	0.570633	0.98632
ENST00000364469.1_4244	4.09113	0.295196	0.520577	0.567057	0.570676	0.98632
hsa-mir-146a_21404	318.764	0.182627	0.322262	0.566702	0.570916	0.98632
RNY4P20-201_30237	10.6131	0.284598	0.502364	0.566519	0.571041	0.98632
RP11-849F2.1-001_49769	91.7184	-0.297933	0.526103	-0.566302	0.571189	0.98632
RNY1-201_33771	18.9783	0.423271	0.74763	0.566151	0.571291	0.98632
hsa-mir-151a_584	296.87	-0.207366	0.366492	-0.565813	0.571521	0.98632
ENST00000459091.1_36534	66.3428	-0.374418	0.66221	-0.565406	0.571798	0.98632
ENST00000387459.1_19436	39.7731	0.456733	0.80788	0.565347	0.571837	0.98632
RNY4-201_18837	59.5219	0.34697	0.613763	0.565316	0.571859	0.98632
ENST00000363120.1_38348	52.2439	-0.501807	0.88773	-0.56527	0.57189	0.98632
hsa-let-7a-3_43017	47.0445	-0.32783	0.58004	-0.565186	0.571948	0.98632
RNY4-201_17010	70.9587	0.231453	0.409697	0.564938	0.572116	0.98632
hsa-mir-320a_22436	8.88159	0.493235	0.873521	0.564652	0.572311	0.98632
RNY4P10-201_48614	3.96492	0.364469	0.645489	0.56464	0.572319	0.98632
RNY4P27-201_13526	18.9157	-0.434803	0.770668	-0.564189	0.572625	0.98632
ENST00000387342.1_44310	572.318	-0.26768	0.474585	-0.564029	0.572734	0.98632
hsa-mir-221_10017	2.17891	-0.247431	0.438688	-0.564025	0.572737	NA
RNY4-201_42629	16.5642	0.466239	0.826864	0.563865	0.572846	0.98632
hsa-mir-26a-2_22296	6.62912	-0.268122	0.475565	-0.563797	0.572892	0.98632
hsa-mir-339_47003	52.3246	0.451728	0.801314	0.563733	0.572936	0.98632
hsa-mir-92a-1_50199	11.3531	-0.522291	0.92665	-0.563634	0.573003	0.98632
hsa-mir-20b_21138	13.2562	-0.541003	0.959889	-0.56361	0.57302	0.98632
hsa-mir-21_7527	11.3683	-0.22363	0.396795	-0.563592	0.573032	0.98632
hsa-mir-195_4602	257.584	-0.167607	0.29745	-0.563482	0.573107	0.98632
hsa-let-7b_1936	2.08282	-0.249232	0.44237	-0.563401	0.573162	NA
hsa-let-7a-3_38547	136.999	-0.235799	0.418527	-0.563401	0.573162	0.98632
ENST00000363171.1_18620	14.0931	-0.548561	0.973888	-0.563269	0.573251	0.98632
hsa-let-7g_26216	17.138	-0.443744	0.787878	-0.563214	0.573289	0.98632
RNY4-201_21073	1.77466	0.244367	0.433889	0.563203	0.573297	NA
ENST00000363120.1_23598	72.7143	0.459936	0.816713	0.563155	0.57333	0.98632
hsa_piR_020326|gb|DQ597916|Homo_sapiens_30960	46.2017	0.559028	0.992947	0.562999	0.573435	0.98632
RNY4-201_37621	10.9743	0.459699	0.817478	0.562339	0.573885	0.98632
hsa-mir-30e_5569	174.974	0.261241	0.464607	0.562284	0.573923	0.98632
hsa-mir-3184_43523	111.841	-0.271376	0.482661	-0.56225	0.573946	0.98632
hsa-mir-136_4622	17.1468	-0.50204	0.892938	-0.562234	0.573957	0.98632
hsa-mir-22_14633	89.8747	0.282118	0.501994	0.561995	0.574119	0.98632
hsa-mir-30a_4495	31.8227	0.413397	0.735894	0.561762	0.574278	0.98632
hsa-mir-486-2_47058	93.1975	-0.400888	0.713944	-0.561512	0.574449	0.98632
hsa-mir-539_14203	33.8983	-0.457091	0.814048	-0.561504	0.574454	0.98632
hsa-mir-223_43132	6.95944	-0.178348	0.317635	-0.561486	0.574466	0.98632
RNY4P7-201_32574	10.3218	-0.324024	0.577216	-0.561356	0.574555	0.98632
hsa-mir-3184_33344	112.242	-0.277042	0.493737	-0.561113	0.574721	0.98632
hsa-mir-103b-1_13406	68.4284	0.337096	0.600802	0.561076	0.574746	0.98632
hsa-mir-320a_4674	21.2523	-0.511799	0.91233	-0.56098	0.574811	0.98632
hsa-mir-4446_1120	13.3881	-0.448487	0.799553	-0.560922	0.574851	0.98632
hsa-mir-30d_18535	15.862	-0.215756	0.385099	-0.560263	0.5753	0.986486
hsa-mir-130b_45563	201.527	-0.296339	0.528988	-0.5602	0.575343	0.986486
hsa-let-7f-2_46916	2.6328	-0.243668	0.435027	-0.560121	0.575397	NA
hsa-mir-320a_42378	2.27273	-0.287334	0.513044	-0.560057	0.57544	NA
ENST00000362765.1_39085	13.4407	0.512812	0.915933	0.55988	0.575562	0.986486
hsa-let-7d_19767	5.58103	-0.253976	0.454028	-0.559384	0.575899	0.986486
hsa-mir-328_2078	328.066	0.140102	0.250462	0.559372	0.575908	0.986486
RNY4P10-201_18702	5.51215	-0.379167	0.678194	-0.559084	0.576104	0.986486
hsa-mir-335_35786	15.396	0.469049	0.838989	0.559064	0.576118	0.986486
hsa-mir-151a_9801	15.4673	-0.24989	0.447184	-0.558809	0.576292	0.986486
hsa-mir-484_24392	8.0929	0.437556	0.783562	0.558419	0.576558	0.986486
hsa-mir-342_15641	286.767	0.204063	0.365624	0.558123	0.57676	0.986486
hsa-let-7i_31437	13.5933	-0.290995	0.521452	-0.558046	0.576813	0.986486
hsa-mir-487b_27327	879.447	0.231435	0.414725	0.558045	0.576813	0.986486
RNY4P7-201_21080	54.8898	-0.30172	0.540801	-0.557913	0.576904	0.986486
hsa-mir-26a-2_26422	15.1828	0.47841	0.857785	0.557727	0.577031	0.986486
hsa-let-7f-2_17907	8.95935	-0.313992	0.562993	-0.557719	0.577036	0.986486
hsa-mir-26a-2_21992	67.5697	0.485802	0.871797	0.557241	0.577363	0.986486
hsa-mir-451b_25830	7.09214	-0.380582	0.683145	-0.557102	0.577457	0.986486
hsa-let-7d_2801	14.3782	-0.450974	0.8097	-0.556964	0.577552	0.986486
hsa-mir-30c-2_40617	9.78042	0.191967	0.344708	0.556898	0.577597	0.986486
RP11-752G15.5-002_3925	11.7736	-0.53696	0.964394	-0.556784	0.577675	0.986486
RNY4-201_8173	88.0178	-0.255673	0.459197	-0.556783	0.577675	0.986486
hsa-mir-26a-2_45294	671.782	-0.159187	0.285995	-0.556608	0.577796	0.986486
hsa-mir-146a_44340	827.251	-0.694793	1.24906	-0.556254	0.578037	0.986486
hsa-mir-3184_33050	248.865	0.247918	0.446023	0.555842	0.578319	0.986486
hsa-mir-4446_34546	40.3066	-0.299814	0.539702	-0.555518	0.57854	0.986486
hsa-mir-146a_10576	36.4296	-0.342748	0.617055	-0.555458	0.578582	0.986486
hsa-mir-589_2746	10.9367	-0.51055	0.919313	-0.55536	0.578649	0.986486
RNY4-201_31912	1.9629	-0.218664	0.393742	-0.55535	0.578655	NA
hsa-mir-409_46643	106.39	-0.392552	0.707043	-0.555203	0.578756	0.986486
hsa-mir-140_7954	8.42507	-0.492516	0.888258	-0.554474	0.579254	0.986486
RP11-846F4.3-001_25132	43.5838	-0.357041	0.643959	-0.554447	0.579273	0.986486
hsa-mir-126_22080	11.3202	0.526247	0.949906	0.553999	0.579579	0.986486
hsa-mir-424_16509	35.8149	0.392321	0.708329	0.553868	0.579669	0.986486
RP11-846F4.3-001_29647	14.3011	-0.520251	0.939485	-0.553762	0.579742	0.986486
RNY3-201_14676	6.47972	0.447119	0.807529	0.553688	0.579793	0.986486
RNY4-201_5812	40.2842	0.194244	0.350866	0.553614	0.579843	0.986486
hsa-mir-532_36701	888.652	0.111082	0.200749	0.553339	0.580031	0.986486
hsa-mir-151a_855	95.3187	-0.310597	0.56156	-0.553097	0.580197	0.986486
hsa-mir-185_15261	17.5257	0.443267	0.801488	0.553055	0.580226	0.986486
hsa-mir-320a_5949	136.801	-0.354058	0.640278	-0.552976	0.58028	0.986486
hsa-mir-337_1782	300.902	-0.301067	0.544561	-0.552862	0.580358	0.986486
hsa-mir-16-2_31066	5.36378	-0.3932	0.711222	-0.552851	0.580366	0.986486
hsa-mir-150_22540	14.4054	0.398131	0.720379	0.552668	0.580491	0.986486
hsa-let-7i_35666	42.4052	-0.412002	0.745515	-0.552641	0.580509	0.986486
RNY4P7-201_27858	829.312	-0.311239	0.564978	-0.550887	0.581711	0.986486
hsa-mir-361_7133	46.2772	-0.481108	0.873409	-0.550839	0.581744	0.986486
ENST00000387449.1_20337	14.9713	-0.483086	0.877264	-0.550674	0.581857	0.986486
ENST00000387459.1_8107	17.9157	0.557071	1.01167	0.550644	0.581878	0.986486
RNY3-201_11805	941.669	0.149043	0.270673	0.55064	0.58188	0.986486
hsa-mir-486-2_30334	11.9004	0.516181	0.9376	0.550534	0.581953	0.986486
hsa_piR_001170|gb|DQ571526|Homo_sapiens_43920	7.32889	-0.492699	0.895328	-0.5503	0.582114	0.986486
RNY4P10-201_1128	7.63261	-0.320768	0.582906	-0.550291	0.582119	0.986486
AC003005.3-005_15791	7.5977	-0.453933	0.824916	-0.550278	0.582129	0.986486
hsa_piR_020485|gb|DQ598159|Homo_sapiens_34824	12.1362	-0.484006	0.879629	-0.550239	0.582155	0.986486
hsa-let-7a-1_43381	14.5529	0.414819	0.754486	0.549803	0.582454	0.986486
RNY4P7-201_43053	2.95058	0.272008	0.494916	0.549603	0.582591	NA
RNY4-201_25512	13.7654	-0.468564	0.852704	-0.549504	0.58266	0.986486
hsa-mir-16-2_49755	4.5832	-0.230488	0.419577	-0.549335	0.582775	0.986486
hsa-mir-93_3816	3.01461	0.261427	0.475909	0.549321	0.582785	NA
hsa-mir-21_8996	56.5769	-0.194017	0.353326	-0.549115	0.582927	0.986486
RNY4P7-201_9982	358.173	0.21374	0.389302	0.549033	0.582983	0.986486
hsa-mir-1307_13542	18.5345	0.39131	0.713533	0.548412	0.583409	0.986486
hsa-mir-30d_18399	6.75364	-0.184682	0.336813	-0.548322	0.583471	0.986486
hsa-mir-148b_49602	1481.29	-0.199475	0.364181	-0.547735	0.583874	0.986486
hsa-mir-486-2_32573	6.18228	-0.460071	0.840494	-0.547382	0.584116	0.986486
hsa-mir-101-1_36345	39.8957	0.320786	0.586082	0.54734	0.584145	0.986486
hsa-mir-339_44570	6.22444	0.469114	0.857445	0.547107	0.584306	0.986486
hsa-mir-3184_45948	19.4391	0.478944	0.875967	0.54676	0.584543	0.986486
hsa-mir-26a-2_3742	94.6181	-0.150813	0.276065	-0.546295	0.584863	0.986486
hsa-mir-598_18978	8.26279	0.506026	0.926651	0.546081	0.585011	0.986486
hsa-mir-744_38646	22.1066	-0.328003	0.60068	-0.546053	0.58503	0.986486
tRNA-Glu-TTC-2-2_46908	66.03	-0.224975	0.412065	-0.545969	0.585087	0.986486
hsa-mir-26a-2_38049	2254.86	-0.171151	0.313487	-0.545958	0.585095	0.986486
hsa-mir-889_21105	136.828	0.311358	0.570667	0.545604	0.585338	0.986486
hsa-mir-151a_35841	35.2751	-0.433376	0.794396	-0.545541	0.585382	0.986486
hsa-mir-30c-2_6062	74.0066	-0.289236	0.530496	-0.545218	0.585603	0.986486
hsa-mir-126_38319	28.2402	-0.173669	0.31856	-0.545167	0.585639	0.986486
hsa-let-7a-1_6698	26.9954	0.357317	0.655444	0.545153	0.585648	0.986486
RNY4P10-201_24484	178.951	-0.306318	0.56203	-0.545021	0.585739	0.986486
hsa-mir-744_9764	6.05572	-0.443006	0.812852	-0.545001	0.585753	0.986486
ENST00000387347.2_16733	24.9732	-0.474323	0.870321	-0.544998	0.585755	0.986486
hsa-mir-30d_24101	24.003	-0.436635	0.801893	-0.544505	0.586094	0.986486
ENST00000554988.1_9779	35.7044	0.410012	0.753252	0.544323	0.586219	0.986486
hsa-mir-30d_8280	17.6341	0.441786	0.811759	0.544233	0.586281	0.986486
RNY4P27-201_15447	79.1382	-0.275826	0.507011	-0.544024	0.586425	0.986486
RNY4P18-201_34198	549290	0.166853	0.30678	0.543885	0.58652	0.986486
hsa-mir-3615_49043	16.0906	0.384467	0.707502	0.543414	0.586845	0.986486
hsa-mir-101-1_11393	1098.22	0.153407	0.28231	0.543399	0.586855	0.986486
hsa-let-7f-2_26394	13.0411	0.176855	0.32548	0.543367	0.586877	0.986486
hsa-mir-12136_9796	25.9778	-0.444642	0.818506	-0.543235	0.586968	0.986486
hsa-let-7d_8567	104.702	-0.38734	0.713108	-0.543171	0.587012	0.986486
hsa-mir-6741_31482	19.6133	0.434264	0.800086	0.542772	0.587287	0.986486
hsa-mir-181c_8444	18.7478	-0.524673	0.966729	-0.54273	0.587316	0.986486
hsa-mir-126_48765	23.4846	-0.213889	0.394201	-0.54259	0.587412	0.986486
RNY4P10-201_2063	3.4826	-0.290041	0.53495	-0.542184	0.587692	0.986486
RNY4-201_50233	22.6136	-0.377045	0.69564	-0.542013	0.58781	0.986486
ENST00000364481.1_16145	1.60777	0.226728	0.418636	0.541586	0.588104	NA
RNY4P7-201_24497	14.9121	-0.29492	0.544863	-0.541273	0.588319	0.986486
hsa-let-7b_29978	840.782	0.173687	0.320968	0.541135	0.588415	0.986486
hsa-mir-15b_19275	4734.6	-0.132373	0.244622	-0.541133	0.588416	0.986486
hsa-mir-30c-2_36746	15.3945	-0.170175	0.314494	-0.541108	0.588433	0.986486
hsa-mir-148b_11086	10.8353	0.510664	0.943775	0.541086	0.588448	0.986486
RNY4P10-201_20586	29.9189	-0.2426	0.448562	-0.540839	0.588618	0.986486
hsa-mir-23b_24016	8.6524	0.382277	0.707249	0.540512	0.588844	0.986486
hsa-mir-221_27506	11.426	0.519815	0.96181	0.540455	0.588883	0.986486
hsa-mir-98_4970	30.9106	-0.357686	0.661938	-0.540361	0.588948	0.986486
hsa-mir-496_49943	17.0086	0.497813	0.921271	0.540354	0.588953	0.986486
hsa-mir-145_16131	18.1405	0.370336	0.685367	0.540347	0.588958	0.986486
ENST00000387460.2_45644	24.9507	-0.554402	1.02657	-0.540054	0.58916	0.986486
hsa-mir-425_21447	121.611	-0.292463	0.541622	-0.539976	0.589213	0.986486
hsa-mir-186_36234	17.9345	0.475166	0.880172	0.539856	0.589297	0.986486
hsa-let-7i_8808	326.964	0.184618	0.342049	0.539743	0.589374	0.986486
hsa-mir-222_37254	28.6388	0.380874	0.705781	0.53965	0.589439	0.986486
hsa-mir-26a-2_31169	187.538	-0.228304	0.423092	-0.539608	0.589467	0.986486
hsa-mir-29c_130	14.0449	0.402784	0.746715	0.539408	0.589605	0.986486
RNY4P10-201_15026	5.54295	-0.242371	0.449343	-0.539389	0.589618	0.986486
hsa-mir-30d_14903	3.65564	0.21896	0.40602	0.539284	0.589691	0.986486
hsa-mir-20a_38435	24.3801	0.478075	0.886815	0.539092	0.589823	0.986486
hsa-mir-122b_19411	349.457	0.379283	0.70363	0.539038	0.589861	0.986486
hsa-mir-142_42876	8.63969	0.513294	0.952301	0.539003	0.589885	0.986486
hsa-let-7b_45468	4.44234	0.223844	0.415391	0.538874	0.589974	0.986486
ENST00000387377.1_39060	174.839	0.271379	0.503768	0.538699	0.590094	0.986486
hsa-let-7g_21125	13.8046	0.51045	0.948233	0.538317	0.590358	0.98666
hsa-mir-30d_25335	5.32111	-0.289929	0.538859	-0.538042	0.590548	0.98666
hsa-mir-139_46467	26.6731	0.329876	0.613163	0.537991	0.590584	0.98666
RNY4P18-201_49257	191.265	0.269877	0.502147	0.537446	0.59096	0.986735
hsa-let-7g_8869	332.235	-0.172624	0.321343	-0.537196	0.591132	0.986735
hsa-mir-181a-2_16632	1110.47	-0.111552	0.207734	-0.536994	0.591272	0.986735
hsa-mir-181a-2_11007	47.2229	-0.240727	0.448525	-0.536709	0.591468	0.986735
hsa-mir-23b_5623	8.44851	0.493524	0.919589	0.536679	0.591489	0.986735
hsa-mir-146a_15415	524.911	-0.161022	0.300054	-0.536644	0.591513	0.986735
hsa-let-7i_6673	17.9469	-0.393751	0.733764	-0.536618	0.591531	0.986735
RNY4P10-201_34759	34.3072	-0.563159	1.05019	-0.536246	0.591789	0.986735
hsa_piR_016659|gb|DQ592932|Homo_sapiens_21204	8.12829	0.426791	0.796101	0.536102	0.591888	0.986735
RNY4-201_10739	76.9347	0.328909	0.613561	0.536066	0.591913	0.986735
ENST00000387347.2_36737	45.7438	0.484363	0.904591	0.53545	0.592339	0.987231
hsa-mir-142_33413	73.6362	0.303514	0.567749	0.534591	0.592933	0.98773
hsa-mir-30d_48635	8.74239	0.375605	0.70262	0.534578	0.592942	0.98773
hsa-mir-320a_14016	2.59042	0.238328	0.446102	0.534245	0.593172	NA
hsa-mir-17_32792	38.1787	0.396331	0.741855	0.534243	0.593173	0.98773
RNY4P9-201_30788	63.7954	0.227662	0.426409	0.533905	0.593407	0.98773
hsa-mir-126_24344	7.92556	-0.180652	0.338536	-0.533628	0.593599	0.98773
hsa-mir-363_8211	63.4427	0.290672	0.544743	0.533594	0.593622	0.98773
ENST00000387347.2_30523	32.3148	-0.454776	0.852352	-0.533554	0.59365	0.98773
hsa-let-7i_46404	8.9799	-0.204516	0.383326	-0.533531	0.593666	0.98773
hsa-let-7a-1_41500	9.53561	0.343873	0.645162	0.533003	0.594031	0.98809
hsa-mir-30e_10361	5.16029	0.239693	0.449836	0.532847	0.59414	0.98809
hsa-mir-451b_43037	26.9636	0.547539	1.02837	0.532435	0.594425	0.988285
hsa-mir-378a_926	15.4138	0.463218	0.870449	0.532159	0.594616	0.988285
hsa-mir-16-2_3955	10.2357	0.26021	0.489121	0.531996	0.594729	0.988285
ENST00000363120.1_37262	6.40941	-0.430279	0.809451	-0.531569	0.595024	0.988285
hsa-let-7d_24293	21.6228	-0.426939	0.80355	-0.531316	0.5952	0.988285
hsa-mir-190a_727	18.5783	0.544972	1.02572	0.531309	0.595205	0.988285
RNY4P23-201_43343	14.4288	-0.379667	0.714728	-0.531205	0.595277	0.988285
hsa-mir-222_49510	23.4329	0.405907	0.764144	0.531192	0.595286	0.988285
hsa-mir-16-1_49440	15.8327	-0.389215	0.733447	-0.530666	0.59565	0.988486
hsa-mir-16-2_35276	34.3115	0.512733	0.966243	0.530646	0.595664	0.988486
RNY4P10-201_10496	1.95141	-0.229805	0.43336	-0.530287	0.595913	NA
hsa-mir-320a_5323	33.9848	0.475685	0.898045	0.52969	0.596327	0.988996
tRNA-Glu-CTC-1-7_47272	7.56359	-0.474882	0.896975	-0.529426	0.59651	0.988996
ENST00000387342.1_3844	41.7604	0.420978	0.795182	0.529411	0.596521	0.988996
hsa-mir-24-2_24843	96.1422	0.241021	0.455759	0.528834	0.596921	0.988996
RNY4P16-201_27827	113.225	-0.299035	0.5655	-0.528798	0.596946	0.988996
RNY4-201_28324	137.091	0.24359	0.460808	0.528615	0.597073	0.988996
hsa-mir-126_2600	96.505	-0.288971	0.546728	-0.528546	0.59712	0.988996
hsa-mir-224_1048	227.001	-0.321301	0.6079	-0.528542	0.597123	0.988996
RNY4P10-201_44761	2.61971	-0.258897	0.49055	-0.52777	0.597659	NA
ENST00000365138.1_45859	1.84155	0.237144	0.449388	0.527706	0.597704	NA
hsa-mir-409_22959	137.584	0.34566	0.655328	0.527461	0.597874	0.988996
hsa-mir-151a_20819	10.7648	-0.498334	0.945028	-0.527322	0.59797	0.988996
hsa-mir-181a-2_26090	7509.12	0.145164	0.275514	0.526882	0.598275	0.988996
RNY4P17-201_12495	715.094	-0.228566	0.433827	-0.526861	0.59829	0.988996
RNY4P10-201_5953	12.877	-0.248541	0.471873	-0.526711	0.598394	0.988996
hsa-mir-7-1_12072	56.7196	-0.303825	0.577153	-0.526421	0.598596	0.988996
tRNA-Gly-CCC-2-2_1668	47.6042	0.439042	0.834035	0.526407	0.598605	0.988996
hsa-mir-150_14968	50.7019	0.502584	0.955122	0.526199	0.59875	0.988996
hsa-mir-130b_17763	51.1804	-0.318245	0.604907	-0.526106	0.598815	0.988996
hsa-mir-181a-2_37348	185.686	-0.258887	0.492115	-0.526069	0.59884	0.988996
hsa-mir-24-2_18426	4.97237	-0.180808	0.343802	-0.525906	0.598953	0.988996
hsa_piR_016659|gb|DQ592932|Homo_sapiens_31923	24.0135	0.370529	0.704919	0.525633	0.599143	0.988996
hsa-mir-26a-2_20286	80.9158	-0.363949	0.692516	-0.525546	0.599204	0.988996
hsa-mir-223_26102	2.71614	-0.201006	0.382598	-0.525371	0.599326	NA
hsa-mir-421_23045	15.7069	-0.392133	0.746686	-0.525165	0.599469	0.988996
hsa-mir-378a_28403	1635.45	-0.135429	0.257918	-0.525083	0.599525	0.988996
hsa-mir-24-1_43412	4.39104	-0.233063	0.444015	-0.524899	0.599654	0.988996
hsa-mir-584_1958	14.0473	0.473997	0.904538	0.524021	0.600264	0.988996
hsa-mir-181a-2_26375	6.91736	0.451329	0.861445	0.52392	0.600334	0.988996
hsa-mir-33a_29266	14.8461	-0.435369	0.831029	-0.523892	0.600354	0.988996
ENST00000387342.1_48678	344.621	-0.219227	0.418556	-0.52377	0.600438	0.988996
hsa-mir-140_26364	31.4895	-0.438819	0.837971	-0.523669	0.600509	0.988996
hsa-mir-21_7189	7.86547	0.245039	0.468059	0.523522	0.600611	0.988996
RP11-215L17.2-001_562	74.0317	0.424202	0.81037	0.523466	0.60065	0.988996
hsa-mir-378a_18664	17.8451	0.439856	0.841362	0.52279	0.60112	0.988996
hsa-mir-425_9691	4.30174	-0.215374	0.412079	-0.522653	0.601215	0.988996
hsa-let-7a-1_34456	36.5202	0.140599	0.26901	0.522652	0.601216	0.988996
hsa-let-7i_41970	51.5459	-0.388433	0.743429	-0.522488	0.601331	0.988996
hsa-mir-324_39157	152.564	0.247159	0.473175	0.522341	0.601433	0.988996
hsa-mir-486-2_19482	12.8344	0.462542	0.88559	0.522299	0.601462	0.988996
hsa-mir-330_33034	9.19756	0.388192	0.743697	0.521976	0.601687	0.988996
hsa-mir-92b_39735	13.7888	0.439944	0.843054	0.521845	0.601778	0.988996
RNY3-201_18294	22.2844	0.420346	0.8058	0.521651	0.601914	0.988996
RP11-645N11.2-002_9721	7.63397	-0.407404	0.781482	-0.521322	0.602142	0.988996
hsa-mir-21_38579	2.33321	0.225179	0.432066	0.521168	0.60225	NA
hsa-mir-7-1_44598	215.998	0.333478	0.639944	0.521106	0.602293	0.988996
ENST00000387342.1_41456	1280.37	-0.264671	0.508034	-0.520971	0.602387	0.988996
hsa-mir-223_21655	252.904	-0.190292	0.365576	-0.520526	0.602697	0.988996
hsa-mir-151a_8879	359.843	-0.192532	0.3699	-0.520496	0.602718	0.988996
hsa-mir-30e_352	44.0232	0.31168	0.598884	0.520434	0.602761	0.988996
hsa-mir-191_22692	2.06566	-0.223956	0.430431	-0.520306	0.60285	NA
hsa-mir-431_46295	7.23	0.471451	0.906221	0.520238	0.602898	0.988996
hsa-mir-146a_43853	218.106	-0.740843	1.42419	-0.520185	0.602935	0.988996
RNY4P20-201_5799	805.237	0.25643	0.492968	0.520176	0.602941	0.988996
hsa-mir-30a_33235	18.9984	0.450132	0.865437	0.520121	0.602979	0.988996
tRNA-Lys-CTT-4-1_38736	9.10027	-0.396579	0.762522	-0.520089	0.603002	0.988996
hsa-mir-25_23618	2.61015	0.327637	0.629964	0.520087	0.603003	NA
RNY4-201_36466	22.0257	0.394207	0.757989	0.52007	0.603015	0.988996
RNY4-201_46167	19.6395	0.379942	0.730795	0.519902	0.603132	0.988996
tRNA-Glu-TTC-2-2_20069	230.413	-0.293178	0.564315	-0.519529	0.603392	0.988996
hsa-mir-146a_17287	63.6802	-0.299978	0.577437	-0.519499	0.603413	0.988996
tRNA-Val-AAC-2-1_35443	9.39489	-0.440024	0.847103	-0.519445	0.60345	0.988996
ENST00000362512.1_25199	16.4012	-0.413392	0.795875	-0.519418	0.603469	0.988996
hsa-mir-19a_10354	117.76	-0.205277	0.395255	-0.519354	0.603514	0.988996
ENST00000387459.1_49964	7.0716	0.465728	0.89687	0.519282	0.603564	0.988996
hsa-mir-21_38040	2.12905	0.222361	0.428891	0.518457	0.60414	NA
tRNA-Glu-CTC-1-7_31779	14.108	0.45889	0.885273	0.518361	0.604207	0.989482
hsa-mir-93_49691	18.9704	-0.390122	0.752618	-0.518354	0.604212	0.989482
hsa-mir-486-1_35486	18.7478	0.467075	0.901602	0.51805	0.604423	0.989482
hsa-mir-126_4646	14.5536	-0.209551	0.404616	-0.517901	0.604528	0.989482
ENST00000504799.1_40493	8.96481	-0.413366	0.798384	-0.517753	0.604631	0.989482
RP11-215L17.2-001_50014	77.3909	0.328572	0.634616	0.517749	0.604634	0.989482
ENST00000362330.2_22353	37.5406	-0.229847	0.444345	-0.517272	0.604967	0.989524
hsa-mir-142_40847	86.5543	-0.198533	0.38381	-0.517268	0.604969	0.989524
hsa-mir-143_36074	9.07038	0.440077	0.850951	0.517159	0.605045	0.989524
hsa-let-7b_37472	4.22342	-0.185376	0.358797	-0.516659	0.605394	0.989612
RNY4-201_2449	2.07063	-0.255701	0.494971	-0.516599	0.605436	NA
hsa-mir-369_13743	12.2194	-0.442865	0.857681	-0.516352	0.605608	0.989612
ENST00000387347.2_11779	9.311	0.476981	0.923782	0.516335	0.60562	0.989612
hsa-let-7g_29510	2.76612	-0.235339	0.455855	-0.516259	0.605674	NA
hsa-mir-361_1015	13.7071	0.352422	0.683095	0.515919	0.605911	0.989612
RNY4-201_41322	190.54	0.189905	0.368245	0.515704	0.606061	0.989612
hsa-let-7g_6338	29.8786	-0.184725	0.358296	-0.515567	0.606157	0.989612
hsa-let-7g_5927	5.02407	0.175671	0.340801	0.515464	0.606228	0.989612
hsa-mir-26a-2_46875	21.0554	0.183351	0.355742	0.515404	0.606271	0.989612
hsa-mir-548j_25838	15.1403	0.421023	0.816998	0.515329	0.606323	0.989612
RNY3-201_27670	4.90577	-0.397116	0.770744	-0.515238	0.606387	0.989612
RNY4P7-201_42726	365.196	-0.271103	0.526503	-0.514913	0.606614	0.989773
hsa-mir-101-1_49539	281.738	-0.183902	0.357685	-0.514145	0.607151	0.990246
hsa-mir-21_26181	5.45813	0.272422	0.530074	0.513933	0.607299	0.990246
hsa-mir-199a-1_4248	415.967	-0.203461	0.396063	-0.513709	0.607455	0.990246
hsa-mir-1908_3968	217.258	-0.235944	0.459477	-0.513506	0.607597	0.990246
hsa-mir-337_486	20.5662	0.456834	0.889755	0.513438	0.607645	0.990246
hsa-mir-92b_14262	6.003	0.443431	0.863968	0.513249	0.607777	0.990246
tRNA-Gly-GCC-1-5_16364	16.5155	-0.331104	0.645343	-0.513067	0.607904	0.990246
tRNA-Lys-CTT-4-1_32077	11.3546	0.443403	0.864295	0.513023	0.607935	0.990246
hsa-let-7d_18614	7.83846	-0.186747	0.364251	-0.512687	0.60817	0.990249
hsa-mir-185_22066	14.9813	-0.418185	0.815727	-0.512652	0.608194	0.990249
hsa-let-7g_6538	1.67409	0.223912	0.437274	0.512064	0.608606	NA
hsa-mir-27a_40431	46.711	-0.315596	0.616785	-0.511678	0.608876	0.990514
RNY4-201_48059	4.68341	0.339232	0.663007	0.511656	0.608892	0.990514
hsa-mir-148b_32569	10.0913	-0.408083	0.797624	-0.511623	0.608915	0.990514
RNY4P9-201_5904	3.87506	0.21735	0.424836	0.511608	0.608926	0.990514
hsa-mir-92a-1_15020	74.3438	-0.322279	0.630083	-0.511486	0.609011	0.990514
RNY4P10-201_25548	3.09831	-0.264499	0.517292	-0.511315	0.60913	0.990514
hsa-mir-126_38941	11.0429	0.196992	0.385917	0.510451	0.609736	0.991188
RNY4P10-201_4641	6.57371	0.230548	0.451819	0.510267	0.609864	0.991188
ENST00000384541.1_25805	21.8169	-0.365589	0.716601	-0.510171	0.609932	0.991188
hsa-mir-10b_11675	7.32276	0.373121	0.731662	0.509964	0.610077	0.991214
hsa-mir-146a_35313	11.4488	-0.180676	0.354505	-0.509658	0.610291	0.991352
hsa-mir-329-1_9181	24.6825	0.402579	0.79042	0.509323	0.610526	0.991382
ENST00000387342.1_5005	186.136	0.330119	0.648241	0.509254	0.610574	0.991382
hsa-mir-487a_3769	46.1503	0.403378	0.792447	0.509029	0.610732	0.991382
hsa-mir-140_13594	12.7342	-0.421154	0.828007	-0.508636	0.611008	0.991382
hsa-let-7e_24004	106.385	-0.204832	0.402757	-0.508576	0.61105	0.991382
hsa-mir-584_15958	73.2384	-0.324306	0.637736	-0.508527	0.611084	0.991382
hsa-mir-103b-1_8863	2.30855	-0.27162	0.53425	-0.508414	0.611163	NA
ENST00000364678.1_23641	5.31418	-0.224506	0.441875	-0.508076	0.6114	0.991686
hsa-mir-382_16682	126.009	-0.420744	0.829046	-0.507504	0.611801	0.991701
hsa-mir-3928_1593	10.7696	0.503571	0.992493	0.50738	0.611888	0.991701
hsa-mir-181a-2_37468	8.14171	0.193348	0.381097	0.507347	0.611911	0.991701
hsa-mir-26a-2_27453	88.2348	-0.166061	0.32742	-0.507179	0.612029	0.991701
RNY4-201_42776	60.1353	-0.270604	0.534204	-0.506556	0.612466	0.991701
ENST00000364409.1_48131	398.139	0.211794	0.418217	0.506422	0.61256	0.991701
hsa-mir-223_20259	8.10882	0.271818	0.536863	0.506309	0.61264	0.991701
hsa-mir-16-2_10824	439.248	0.208608	0.412634	0.505552	0.613171	0.991701
hsa-let-7a-1_1229	2.74248	-0.197556	0.39094	-0.505336	0.613323	NA
hsa-mir-12136_23307	18.2116	0.418114	0.827497	0.505276	0.613365	0.991701
hsa-mir-126_30497	1.77236	-0.204604	0.404969	-0.505234	0.613395	NA
hsa-mir-21_8851	22.3431	0.446352	0.88349	0.505215	0.613408	0.991701
hsa-let-7b_13862	10.2799	0.380133	0.752593	0.505098	0.61349	0.991701
RNY4-201_2319	6.07568	-0.406867	0.805805	-0.50492	0.613615	0.991701
hsa-mir-30c-2_21393	5.90241	-0.156202	0.309423	-0.504819	0.613686	0.991701
hsa-mir-142_29497	304.215	-0.215462	0.426944	-0.504662	0.613796	0.991701
RNY4P10-201_43694	885746	-0.211997	0.420102	-0.504634	0.613816	0.991701
hsa-mir-30d_48462	5.47819	0.410831	0.814204	0.50458	0.613854	0.991701
hsa-mir-320a_1586	2.73129	-0.247796	0.49113	-0.504543	0.61388	NA
hsa-mir-26b_36228	146.258	0.26568	0.526772	0.504354	0.614012	0.991701
hsa-let-7f-2_22156	37.8965	-0.322859	0.640409	-0.504144	0.61416	0.991701
RNY4P18-201_3872	7.54059	0.307317	0.609912	0.50387	0.614352	0.991701
ENST00000387377.1_38174	50.7326	0.472554	0.937863	0.503862	0.614358	0.991701
hsa-mir-17_12909	14.0699	-0.444936	0.88404	-0.503298	0.614754	0.991701
hsa-mir-432_24548	8.19906	0.455227	0.905196	0.502904	0.615032	0.991701
hsa-mir-374c_45901	1329.55	-0.266005	0.529209	-0.502645	0.615214	0.991701
hsa-mir-126_22924	190.055	0.197954	0.394073	0.502328	0.615437	0.991701
ENST00000387449.1_6853	14.1951	-0.419533	0.835207	-0.50231	0.615449	0.991701
hsa-mir-186_27502	20.3072	0.368044	0.732738	0.502286	0.615466	0.991701
ENST00000387342.1_22248	29.0454	-0.409452	0.815441	-0.502123	0.615581	0.991701
hsa-mir-425_20088	16.959	0.497694	0.991319	0.502052	0.615631	0.991701
RNY4-201_31980	53.0714	-0.249313	0.496614	-0.502027	0.615649	0.991701
RNY4P7-201_49643	12.5741	0.255894	0.510019	0.501734	0.615854	0.991701
hsa_piR_020364|gb|DQ597971|Homo_sapiens_3502	7.0593	0.386915	0.771318	0.501628	0.615929	0.991701
hsa-mir-25_11865	486.197	0.12017	0.23972	0.501293	0.616165	0.991701
RNY4-201_6475	4.82654	0.196683	0.392363	0.501279	0.616175	0.991701
RP11-846F4.3-001_20417	36.891	-0.328941	0.656666	-0.500925	0.616424	0.991701
RNY4P10-201_27636	12.5982	-0.417924	0.834675	-0.500703	0.61658	0.991701
hsa-mir-152_1819	16.2967	-0.414525	0.828214	-0.500504	0.61672	0.991701
hsa-let-7a-3_30926	50.7406	-0.412638	0.825281	-0.499997	0.617077	0.991701
hsa-let-7b_5768	31.8081	-0.33622	0.672856	-0.499691	0.617293	0.991701
hsa-mir-454_5890	22.2744	0.410708	0.822004	0.499642	0.617327	0.991701
RNY4P7-201_5541	9.31593	-0.288298	0.577241	-0.499441	0.617469	0.991701
hsa-mir-485_20306	61.6849	0.467343	0.935826	0.499391	0.617504	0.991701
tRNA-Gly-GCC-1-5_49757	400.244	0.279166	0.559058	0.499351	0.617532	0.991701
hsa-mir-425_17182	2.40499	0.195752	0.392658	0.49853	0.61811	NA
hsa-mir-92a-1_12290	41.4772	0.257338	0.516304	0.498423	0.618186	0.991701
ENST00000453187.1_20733	10.0139	-0.471446	0.94606	-0.498326	0.618254	0.991701
hsa-let-7d_25571	1.46719	0.205391	0.412477	0.497944	0.618523	NA
hsa-mir-532_511	38.2218	-0.33362	0.670207	-0.497786	0.618635	0.991701
hsa-mir-186_20598	4379.24	0.102452	0.205916	0.497541	0.618808	0.991701
RP11-193H5.6-001_10822	33.2737	0.438953	0.882249	0.497539	0.618809	0.991701
hsa-let-7a-2_26284	88.3377	-0.349166	0.701884	-0.49747	0.618858	0.991701
hsa-mir-12136_17527	269.292	-0.310947	0.625121	-0.497419	0.618893	0.991701
hsa-mir-125a_78	59.0127	0.377662	0.759953	0.496954	0.619221	0.991701
hsa-mir-654_33012	32.5687	-0.454447	0.914734	-0.496808	0.619325	0.991701
hsa-mir-126_33932	1279.16	-0.139454	0.280708	-0.496792	0.619336	0.991701
hsa-mir-17_46098	334.748	-0.208782	0.420326	-0.496714	0.619391	0.991701
hsa-mir-142_13404	7.59532	-0.46242	0.931755	-0.496289	0.61969	0.991701
hsa-mir-320a_10475	4.47588	-0.286732	0.578432	-0.495705	0.620102	0.991701
RNY4-201_747	22.5356	-0.423399	0.854362	-0.495573	0.620196	0.991701
hsa-mir-26a-2_8461	9.10195	-0.223824	0.451693	-0.495522	0.620232	0.991701
hsa-mir-369_45755	42.6857	0.426593	0.861014	0.495455	0.620279	0.991701
RP11-215L17.2-001_18257	13.9082	0.499492	1.00863	0.49522	0.620445	0.991701
hsa-mir-142_7814	16.4166	-0.315474	0.637353	-0.494976	0.620617	0.991701
hsa-mir-92b_15123	26.0913	-0.394408	0.796984	-0.494875	0.620688	0.991701
hsa-let-7g_16658	2.5855	0.241781	0.488933	0.494507	0.620948	NA
hsa-mir-370_47484	388.656	0.212134	0.429241	0.494207	0.62116	0.991701
hsa-mir-28_48947	297.651	-0.150054	0.303756	-0.493996	0.621309	0.991701
hsa-mir-425_29596	3293.51	-0.0965418	0.195513	-0.493788	0.621456	0.991701
hsa-mir-629_36446	65.5013	-0.386241	0.782354	-0.49369	0.621525	0.991701
RNY4-201_27526	243.926	-0.159568	0.323238	-0.493656	0.621549	0.991701
RNY4-201_16289	2470.39	0.172495	0.349452	0.493617	0.621577	0.991701
RP11-846F4.3-001_44431	401.079	0.22956	0.465188	0.493477	0.621676	0.991701
RNY3-201_31954	106.317	0.293596	0.595029	0.493415	0.621719	0.991701
RNY3-201_33232	7.21272	-0.4288	0.869837	-0.492966	0.622037	0.991701
RNY4P7-201_24118	245.4	-0.229361	0.465473	-0.492749	0.62219	0.991701
hsa-mir-223_26810	134.604	-0.256816	0.52128	-0.492664	0.62225	0.991701
hsa-let-7a-1_44372	8.25907	0.206017	0.418541	0.492227	0.622559	0.991701
hsa-mir-222_5616	6.44231	0.211376	0.429463	0.492188	0.622587	0.991701
hsa-mir-26a-2_46344	5.21049	0.236132	0.479993	0.49195	0.622755	0.991701
hsa-let-7f-2_13629	34.8618	0.319773	0.650122	0.491867	0.622813	0.991701
hsa-mir-30e_30701	852.221	-0.151597	0.308245	-0.491806	0.622857	0.991701
hsa-mir-29a_46069	15.3665	0.410043	0.834359	0.491447	0.623111	0.991701
hsa-mir-1306_43662	13.7265	0.477673	0.97238	0.491241	0.623256	0.991701
hsa-mir-128-1_30778	13.0667	0.458099	0.93296	0.491016	0.623415	0.991701
RNY4P16-201_19418	23.6935	-0.368219	0.749929	-0.491005	0.623423	0.991701
RNY4-201_26877	103.522	-0.260067	0.530152	-0.490552	0.623743	0.991701
RNY4-201_10179	406.544	0.247718	0.505313	0.490227	0.623973	0.991701
hsa-mir-409_36364	36.0889	-0.357849	0.730476	-0.489885	0.624215	0.991701
hsa-mir-548ag-2_27431	18.457	-0.434196	0.886407	-0.489839	0.624248	0.991701
hsa-mir-151a_4333	2.22669	0.23997	0.489909	0.489826	0.624257	NA
hsa-mir-23a_18833	499.794	-0.186437	0.380735	-0.489678	0.624362	0.991701
hsa-mir-140_50038	10.2596	-0.371416	0.75857	-0.489627	0.624398	0.991701
RNY4-201_39468	3.71731	0.367292	0.750207	0.489587	0.624426	0.991701
ENST00000387459.1_45809	1097.83	0.220092	0.449911	0.48919	0.624707	0.991701
hsa-let-7i_3477	146.177	-0.331486	0.678735	-0.488388	0.625275	0.991701
hsa-mir-320a_10866	53.859	-0.207457	0.42478	-0.488387	0.625276	0.991701
hsa_piR_015026|gb|DQ590548|Homo_sapiens_2677	36.7754	-0.340388	0.697006	-0.488358	0.625296	0.991701
hsa-let-7b_26164	8.31199	0.216031	0.442547	0.488154	0.62544	0.991701
hsa-mir-142_39998	5693.48	-0.111874	0.229252	-0.487996	0.625552	0.991701
RNY4-201_8784	9.13572	-0.22556	0.462256	-0.487954	0.625582	0.991701
hsa-let-7f-2_8775	212.642	0.138638	0.284124	0.48795	0.625585	0.991701
RNY4-201_8795	13.8176	0.389696	0.799718	0.487291	0.626052	0.991701
RNY4P10-201_14482	8.74497	0.419675	0.861259	0.487281	0.626059	0.991701
hsa-mir-425_19161	1.74488	-0.216299	0.443994	-0.487166	0.626141	NA
hsa-mir-151a_22524	11.5804	-0.4184	0.858927	-0.48712	0.626173	0.991701
hsa-mir-23a_48481	1.72416	0.235046	0.4829	0.486738	0.626444	NA
hsa-let-7e_44602	68.8129	-0.383453	0.787821	-0.486726	0.626452	0.991701
hsa-mir-3184_1997	16.1267	-0.446182	0.916702	-0.486725	0.626453	0.991701
hsa-mir-143_12831	21.3387	0.369634	0.759509	0.486675	0.626488	0.991701
hsa-let-7g_37947	185.036	0.39636	0.815359	0.486118	0.626883	0.991701
hsa-mir-140_32315	533.062	-0.125279	0.257885	-0.485794	0.627113	0.991701
RNY4-201_40078	3.96152	-0.211383	0.43534	-0.48556	0.62728	0.991701
hsa-mir-335_48454	49.4232	0.351829	0.724798	0.485417	0.62738	0.991701
hsa-mir-126_11961	3.02832	0.223406	0.460484	0.485156	0.627566	NA
hsa-mir-16-2_15772	2.67592	0.1964	0.404833	0.48514	0.627577	NA
hsa-mir-103b-1_1327	1057.7	-0.130193	0.268444	-0.484991	0.627683	0.991701
hsa-mir-27b_27514	21.8286	-0.395249	0.81524	-0.484825	0.627801	0.991701
hsa-mir-374a_8386	55.2089	-0.273601	0.564345	-0.484812	0.62781	0.991701
RNY4-201_23139	3.79456	-0.260458	0.537579	-0.484502	0.62803	0.991701
MMRN1-201_15854	46.6736	0.372156	0.768543	0.484236	0.628218	0.991701
RNY4P7-201_8364	2.81274	-0.218459	0.451173	-0.484202	0.628243	NA
hsa-let-7a-1_27232	8.54039	0.306456	0.633089	0.484064	0.62834	0.991701
hsa-mir-142_41153	2670.06	-0.127746	0.26391	-0.484051	0.62835	0.991701
ENST00000364950.1_34454	14.0354	-0.230514	0.476438	-0.483828	0.628508	0.991701
hsa-mir-16-2_21366	331.516	0.202508	0.418558	0.483822	0.628512	0.991701
hsa_piR_016658|gb|DQ592931|Homo_sapiens_31665	14.1929	0.432281	0.893742	0.483676	0.628616	0.991701
hsa-let-7g_33900	9.0305	0.26203	0.541908	0.483531	0.628719	0.991701
hsa-mir-378a_3278	67.939	-0.246647	0.510126	-0.483502	0.628739	0.991701
hsa-mir-126_37419	25.1381	-0.432194	0.894526	-0.483154	0.628986	0.991701
hsa-mir-148b_38744	1498.18	-0.16479	0.341168	-0.483017	0.629083	0.991701
hsa-let-7i_11564	18.0014	0.373992	0.775006	0.482567	0.629403	0.991701
RNY4-201_10632	23.3995	0.21816	0.452093	0.482556	0.629411	0.991701
hsa-mir-107_24221	9.0392	0.401102	0.831898	0.482152	0.629698	0.991701
RP11-846F4.3-001_15295	10.4932	0.400071	0.830248	0.481869	0.629899	0.991701
hsa-mir-16-1_31163	10.7346	0.203568	0.422794	0.481483	0.630173	0.991701
hsa-mir-320c-1_41389	11.7431	-0.434263	0.902007	-0.481441	0.630203	0.991701
hsa-mir-486-2_10023	63.5753	0.298698	0.621612	0.480521	0.630857	0.991701
RNY4P20-201_21870	6.64526	0.380395	0.791723	0.480465	0.630897	0.991701
hsa-mir-27b_36989	66.6957	-0.251247	0.523023	-0.480376	0.63096	0.991701
hsa-mir-181a-2_32401	1616.81	-0.166736	0.347129	-0.480328	0.630994	0.991701
RNY4P18-201_36486	797.048	0.157637	0.328219	0.480279	0.631029	0.991701
hsa-mir-221_29267	42.4902	-0.39048	0.813109	-0.480231	0.631063	0.991701
hsa-mir-92a-2_40992	4.15115	-0.289556	0.603023	-0.480174	0.631104	0.991701
RNY4P20-201_28431	298.943	0.242178	0.504475	0.480059	0.631185	0.991701
RNY4P27-201_40470	71.1654	0.224085	0.466825	0.480019	0.631214	0.991701
hsa-mir-186_48771	6.2362	-0.336923	0.70217	-0.479832	0.631347	0.991701
AC090260.5-001_34720	51.9533	-0.378466	0.789037	-0.479656	0.631472	0.991701
hsa-mir-12136_31218	18.6027	-0.361744	0.754364	-0.479535	0.631558	0.991701
RNY4-201_2610	58.29	0.169858	0.354335	0.479371	0.631675	0.991701
hsa-mir-22_18239	11.829	-0.409099	0.853637	-0.479242	0.631766	0.991701
hsa-let-7f-2_29902	57.5704	-0.149219	0.311417	-0.479161	0.631824	0.991701
hsa-mir-9-2_1914	8.26202	0.394366	0.823153	0.479092	0.631873	0.991701
hsa-mir-134_40139	85.6661	-0.359341	0.750216	-0.478983	0.631951	0.991701
hsa-let-7a-3_45561	131.168	-0.140495	0.293326	-0.478973	0.631958	0.991701
RNY4P6-201_47059	23.4219	-0.244193	0.509997	-0.478812	0.632072	0.991701
RNY4-201_23630	12.272	-0.310204	0.648285	-0.478499	0.632295	0.991701
hsa-mir-30d_17162	11.4188	0.165303	0.345672	0.478207	0.632503	0.991701
hsa-mir-186_35001	3.03556	0.205448	0.429747	0.478066	0.632603	NA
hsa-mir-221_47551	3.91637	-0.213199	0.446438	-0.477556	0.632966	0.991701
hsa-mir-222_3604	19.5441	-0.397529	0.832611	-0.477449	0.633043	0.991701
hsa-mir-186_1985	71.1143	-0.290868	0.609445	-0.477267	0.633172	0.991701
hsa-let-7a-1_39283	665.484	-0.184973	0.387669	-0.477143	0.633261	0.991701
hsa-mir-99b_29372	2.45611	-0.26006	0.545086	-0.4771	0.633291	NA
hsa-mir-199a-1_33667	8.10309	-0.204136	0.428073	-0.476873	0.633453	0.991701
hsa-mir-30d_4159	10.6949	0.478576	1.00358	0.47687	0.633455	0.991701
hsa-mir-185_41168	86.6861	-0.366535	0.768795	-0.476765	0.633529	0.991701
hsa-mir-3615_11117	7.59256	0.339959	0.713426	0.476517	0.633706	0.991701
hsa-mir-30b_2347	3.22496	-0.220864	0.463552	-0.47646	0.633746	0.991701
hsa-mir-151a_42374	116.975	0.249936	0.524778	0.476271	0.633882	0.991701
hsa-mir-10399_10127	15.2784	0.432458	0.908689	0.475914	0.634136	0.991701
RNY4P10-201_2782	65.022	-0.245936	0.517232	-0.475484	0.634442	0.991701
hsa-mir-21_7246	33.9977	-0.16982	0.358049	-0.474292	0.635291	0.991701
RNY4P7-201_38140	47.0394	0.351319	0.740894	0.474182	0.63537	0.991701
RNY4P27-201_39594	10.5041	0.30551	0.644597	0.473955	0.635532	0.991701
hsa-mir-361_16608	47.2602	-0.253132	0.534434	-0.473644	0.635754	0.991701
RNY3-201_128	48.8879	-0.307144	0.648563	-0.473576	0.635802	0.991701
hsa-mir-486-2_4050	10.3461	0.378164	0.79866	0.473498	0.635858	0.991701
hsa_piR_016658|gb|DQ592931|Homo_sapiens_14493	1.95449	0.2019	0.426403	0.473496	0.635859	NA
ENST00000387459.1_33020	1081.1	-0.24502	0.517692	-0.473293	0.636004	0.991701
hsa-mir-486-2_482	13.036	0.367897	0.77767	0.473077	0.636158	0.991701
hsa_piR_016658|gb|DQ592931|Homo_sapiens_26376	3.67777	0.278354	0.588551	0.472948	0.63625	0.991701
hsa-mir-339_17653	48.3363	0.298921	0.6321	0.472901	0.636284	0.991701
hsa-mir-1307_20975	55.3918	-0.31363	0.663224	-0.472886	0.636294	0.991701
hsa-let-7g_24809	11.3078	0.363325	0.768338	0.472872	0.636305	0.991701
RNY4-201_36669	12.137	0.381578	0.80746	0.472566	0.636523	0.991701
hsa-mir-26b_13051	38.7215	-0.398629	0.843951	-0.472337	0.636686	0.991701
hsa-mir-142_6992	35.3105	0.283352	0.599902	0.472331	0.636691	0.991701
hsa-mir-126_19223	8.42398	-0.156682	0.331742	-0.472301	0.636712	0.991701
hsa-mir-181a-2_48611	653.627	-0.163723	0.346793	-0.472105	0.636852	0.991701
hsa-mir-28_29350	149.341	-0.225701	0.478135	-0.472045	0.636895	0.991701
hsa-mir-26b_23230	3.67839	-0.229277	0.48581	-0.471948	0.636964	0.991701
tRNA-Glu-CTC-1-7_4819	53.6607	-0.274579	0.581978	-0.471803	0.637067	0.991701
tRNA-His-GTG-1-9_22611	16.304	-0.325942	0.691114	-0.471618	0.637199	0.991701
hsa-mir-10b_46009	70.2156	-0.383969	0.814503	-0.471415	0.637345	0.991701
hsa-mir-196b_8037	21.083	-0.340465	0.722505	-0.471229	0.637477	0.991701
hsa-mir-625_35396	51.294	0.315097	0.66873	0.471187	0.637507	0.991701
RNY4-201_10863	3.30621	0.278404	0.590972	0.471095	0.637573	0.991701
hsa-mir-382_22051	25.4242	0.445165	0.945385	0.470882	0.637725	0.991701
RNY4P10-201_47329	71.1705	-0.2398	0.509368	-0.47078	0.637798	0.991701
RNY4P27-201_12374	37.9121	0.265773	0.564584	0.470742	0.637825	0.991701
hsa-let-7f-2_23775	488.979	0.181151	0.384856	0.470699	0.637856	0.991701
hsa-mir-26b_10925	4.81952	0.302516	0.642795	0.470626	0.637908	0.991701
hsa-mir-28_26391	17.7698	0.404327	0.859186	0.470593	0.637931	0.991701
hsa-mir-30d_28035	275.952	-0.488435	1.0383	-0.470418	0.638057	0.991701
RNY4-201_48238	21.3396	-0.316818	0.674653	-0.469601	0.63864	0.991701
hsa-let-7c_39663	7.01362	0.372595	0.793662	0.469463	0.638739	0.991701
hsa-mir-103b-1_46020	7.34117	0.412652	0.879014	0.469449	0.638749	0.991701
RP11-215L17.2-001_19435	149.2	-0.306085	0.65214	-0.469355	0.638816	0.991701
hsa-mir-16-2_26913	14.5039	-0.402774	0.858434	-0.469196	0.638929	0.991701
hsa-let-7d_35554	13.8046	0.358091	0.763224	0.469182	0.63894	0.991701
RP11-382F24.7-001_3458	12.6538	-0.455013	0.970026	-0.469073	0.639017	0.991701
ENST00000468083.1_1202	8.46551	-0.392114	0.836142	-0.468956	0.639101	0.991701
hsa-mir-142_25568	1.70184	0.20022	0.427197	0.468682	0.639297	NA
hsa-mir-320c-1_26870	53.2724	0.306258	0.653545	0.468611	0.639348	0.991701
hsa-mir-93_40990	3.73003	0.238977	0.510028	0.468555	0.639387	0.991701
RP11-752G15.5-002_885	2.25269	-0.202401	0.432039	-0.468478	0.639443	NA
RP11-846F4.3-001_16428	9.44195	0.372593	0.795328	0.468477	0.639444	0.991701
hsa-mir-146a_12908	26.2103	0.425775	0.909271	0.46826	0.639599	0.991701
RNY4P16-201_36210	13.0499	0.40691	0.869128	0.468182	0.639655	0.991701
RNY4-201_27678	4214.8	0.17996	0.384393	0.468166	0.639666	0.991701
RNY4P10-201_7002	5.30539	0.258571	0.552583	0.467931	0.639834	0.991701
RNY4-201_19987	24.7626	0.185952	0.39784	0.467404	0.640211	0.991701
hsa-mir-345_20970	11.8653	-0.36588	0.783771	-0.466821	0.640628	0.991701
RNY4-201_14428	105.978	-0.250719	0.537165	-0.466745	0.640682	0.991701
hsa-mir-744_3929	28.0842	-0.3663	0.785112	-0.466558	0.640816	0.991701
hsa-mir-143_16293	7.80971	0.372199	0.799766	0.465386	0.641655	0.991701
hsa-mir-328_46788	25.9595	-0.313602	0.674249	-0.465114	0.64185	0.991701
hsa-mir-223_19088	7.23113	-0.216898	0.46641	-0.465037	0.641905	0.991701
hsa-mir-374c_44001	26.3725	-0.395824	0.851196	-0.465021	0.641916	0.991701
hsa-mir-3184_3480	4.90468	-0.352773	0.758828	-0.464893	0.642008	0.991701
hsa-mir-145_25625	36.4116	0.342547	0.737177	0.464674	0.642165	0.991701
hsa-mir-30b_30991	8.50907	0.425646	0.91609	0.464633	0.642194	0.991701
ENST00000410717.1_4312	61.74	-0.350005	0.753499	-0.464506	0.642286	0.991701
hsa-mir-337_20585	50.1023	-0.331683	0.714111	-0.46447	0.642311	0.991701
ENST00000387400.1_36654	48.5505	0.334731	0.72095	0.464291	0.642439	0.991701
hsa-mir-10527_38224	24.3729	-0.353999	0.762631	-0.464182	0.642518	0.991701
hsa-mir-125a_29949	5.13521	-0.305523	0.658391	-0.464045	0.642616	0.991701
hsa-mir-33a_16182	9.95096	0.386828	0.833781	0.463944	0.642688	0.991701
RP11-752G15.5-002_15269	9.61144	0.384011	0.827715	0.463942	0.64269	0.991701
RNY4P18-201_10064	6.82523	-0.399536	0.861722	-0.463648	0.6429	0.991701
hsa-mir-222_36659	12.7294	-0.449072	0.969412	-0.463241	0.643191	0.991701
hsa-mir-25_27404	6.36666	0.407373	0.879469	0.463204	0.643218	0.991701
RNY4P27-201_20338	41.193	-0.235161	0.507801	-0.463096	0.643296	0.991701
RNY4P16-201_9071	45.61	-0.313572	0.677241	-0.463014	0.643354	0.991701
RNY4-201_47834	4.73286	0.221683	0.478821	0.462976	0.643381	0.991701
tRNA-Asp-GTC-3-1_38345	17.1549	0.50268	1.08601	0.462867	0.64346	0.991701
RNY4P23-201_38506	21.6166	-0.393924	0.851382	-0.462688	0.643588	0.991701
RNY4-201_32009	8.25559	0.34317	0.741723	0.462667	0.643603	0.991701
hsa-mir-320a_16132	46.2264	-0.380957	0.823459	-0.462631	0.643629	0.991701
RNY4-201_40764	6.67324	-0.273225	0.591018	-0.462295	0.64387	0.991701
hsa_piR_016659|gb|DQ592932|Homo_sapiens_10867	2611.15	0.187452	0.405716	0.462026	0.644062	0.991701
hsa-mir-10a_31123	9.41753	-0.390921	0.846843	-0.461621	0.644353	0.991701
hsa-mir-4433a_20330	132.646	0.241665	0.52404	0.461158	0.644685	0.991701
hsa-mir-21_379	2.9419	-0.292281	0.633993	-0.461016	0.644787	NA
hsa-mir-24-2_17823	162.398	-0.268269	0.58222	-0.46077	0.644963	0.991701
hsa-mir-10a_26717	33.394	-0.309785	0.672538	-0.460621	0.64507	0.991701
RNY4P10-201_39280	2.87347	-0.219454	0.476458	-0.460595	0.64509	NA
hsa-let-7d_29404	2.79625	-0.200115	0.434536	-0.460525	0.645139	NA
hsa-mir-335_32159	49.9679	-0.265975	0.57758	-0.460498	0.645159	0.991701
hsa-mir-222_1971	249.836	-0.14543	0.315974	-0.46026	0.645329	0.991701
hsa-mir-335_10306	2.03699	0.229383	0.49855	0.4601	0.645444	NA
hsa-mir-103b-1_1498	168.681	-0.24371	0.530223	-0.459636	0.645777	0.991701
hsa-mir-24-2_35702	6.38053	-0.379694	0.826097	-0.459624	0.645786	0.991701
hsa-mir-339_43857	14.2512	-0.363636	0.792138	-0.459056	0.646194	0.991701
hsa-mir-132_23406	26.0015	-0.404784	0.88179	-0.459048	0.6462	0.991701
hsa-mir-484_18059	45.7634	-0.316095	0.689158	-0.458668	0.646473	0.991701
hsa-let-7g_40655	10.6395	0.386063	0.842024	0.458494	0.646598	0.991701
hsa-mir-345_21795	9.94061	-0.379991	0.830384	-0.457609	0.647234	0.991701
hsa-mir-28_48660	28.8552	-0.304642	0.665999	-0.457421	0.647368	0.991701
hsa-mir-1249_49086	31.6503	0.474797	1.03805	0.457392	0.647389	0.991701
RNY4-201_14817	28.1792	0.357225	0.781208	0.457272	0.647475	0.991701
RNY4P18-201_18187	3625.94	0.135755	0.297046	0.457018	0.647658	0.991701
hsa-let-7g_17372	22.7867	0.325574	0.71245	0.456977	0.647687	0.991701
RNY4P24-201_5249	12.1808	-0.280404	0.613783	-0.456846	0.647782	0.991701
hsa-let-7a-3_43050	698.918	-0.185331	0.40615	-0.456311	0.648166	0.991701
RP11-752G15.5-002_27445	30.3746	-0.39601	0.867854	-0.45631	0.648167	0.991701
hsa-mir-28_4402	69.8729	-0.233488	0.51208	-0.45596	0.648419	0.991701
hsa-let-7a-1_10809	39.7135	0.407926	0.894727	0.455922	0.648446	0.991701
hsa-let-7a-1_18585	28.7504	0.371166	0.814513	0.455691	0.648612	0.991701
hsa-mir-221_35475	285.864	-0.130372	0.286265	-0.455424	0.648804	0.991701
hsa-mir-7-1_14720	302.629	0.17146	0.376487	0.455421	0.648806	0.991701
ENST00000554988.1_12911	54.3289	-0.345381	0.758547	-0.455319	0.64888	0.991701
hsa-mir-26b_15394	45.3867	-0.275494	0.605222	-0.455195	0.648969	0.991701
RNY1P12-201_18659	27.2629	0.330143	0.725345	0.455153	0.648999	0.991701
hsa-mir-25_22667	14.3018	0.384473	0.84514	0.454922	0.649166	0.991701
hsa-mir-23a_7086	9.58274	-0.380757	0.837438	-0.454669	0.649348	0.991701
hsa-mir-576_12237	53.9033	-0.355352	0.781762	-0.454553	0.649431	0.991701
hsa-let-7c_15397	6.37732	-0.177123	0.39015	-0.453987	0.649838	0.991701
hsa-mir-223_32120	15.7428	-0.364793	0.803601	-0.453948	0.649867	0.991701
hsa-mir-26b_16576	14.6867	0.399167	0.880387	0.453399	0.650261	0.991701
tRNA-Glu-CTC-1-7_20469	21.9191	0.345486	0.762605	0.453034	0.650524	0.991701
hsa-mir-1273h_48332	20.2571	-0.419287	0.925585	-0.452996	0.650551	0.991701
hsa-let-7i_13834	16.7889	-0.163125	0.360191	-0.452885	0.650632	0.991701
hsa-mir-10399_22604	37.4338	-0.359869	0.794755	-0.452806	0.650689	0.991701
RNY4P7-201_41622	13.3645	0.413039	0.912312	0.452739	0.650737	0.991701
hsa-mir-222_28129	61.4333	-0.267342	0.590624	-0.452643	0.650806	0.991701
hsa-mir-10a_20051	160.65	0.183558	0.405553	0.452611	0.650829	0.991701
hsa-mir-128-1_34235	122.472	0.250442	0.553563	0.452418	0.650968	0.991701
RNY4-201_31892	17.6195	0.237163	0.524534	0.452141	0.651168	0.991701
hsa-mir-143_41848	994.222	-0.175797	0.389043	-0.451871	0.651362	0.991701
hsa-mir-487b_28049	125.227	-0.276444	0.611819	-0.451839	0.651385	0.991701
RNY4P27-201_40656	10.5104	-0.265035	0.586642	-0.451783	0.651425	0.991701
hsa-mir-425_1793	11.303	0.146788	0.325202	0.451376	0.651719	0.991701
hsa-mir-148b_22747	1.45513	0.192702	0.427083	0.451206	0.651841	NA
hsa-mir-23b_34428	12.2162	0.393529	0.872437	0.451069	0.65194	0.991701
hsa-mir-590_39916	76.0449	0.336112	0.745766	0.450694	0.65221	0.991701
hsa-mir-2355_105	24.3153	-0.375456	0.833109	-0.450668	0.652229	0.991701
hsa-mir-320a_37364	27.7724	0.300589	0.667256	0.450486	0.65236	0.991701
RNY4-201_21267	3.82903	-0.227863	0.506014	-0.450311	0.652487	0.991701
hsa-mir-222_13867	2.9903	-0.180699	0.401328	-0.450254	0.652527	NA
hsa-let-7f-2_14527	40.9421	0.185042	0.410989	0.450235	0.652541	0.991701
hsa_piR_001311|gb|DQ571812|Homo_sapiens_8457	26.1596	-0.329233	0.731474	-0.450095	0.652642	0.991701
RP11-846F4.3-001_3216	153.954	0.235457	0.523204	0.45003	0.652689	0.991701
RNY4P10-201_32398	23.0647	-0.236057	0.524641	-0.44994	0.652754	0.991701
RNY4P28-201_19846	3.12521	-0.244699	0.543944	-0.449861	0.65281	0.991701
hsa-mir-3184_17004	818.255	-0.125629	0.27927	-0.449848	0.65282	0.991701
RNY3-201_29447	18.4862	0.307363	0.68334	0.449795	0.652858	0.991701
ENST00000516441.1_3339	2.15604	-0.219797	0.488668	-0.449789	0.652863	NA
RNY4P27-201_20005	3.19115	0.256355	0.570156	0.449622	0.652983	0.991701
hsa_piR_018570|gb|DQ595536|Homo_sapiens_44232	25.7027	0.315963	0.70296	0.449475	0.653089	0.991701
hsa-mir-374a_45816	4.51568	0.213295	0.474787	0.449244	0.653256	0.991701
RP11-846F4.3-001_36132	97.5815	-0.275014	0.612247	-0.449188	0.653296	0.991701
RNY4P23-201_12574	3.76899	0.206194	0.459088	0.449137	0.653333	0.991701
RNY3-201_40112	18.5189	0.464983	1.03531	0.449122	0.653343	0.991701
hsa-mir-16-1_22089	153.245	0.197443	0.439714	0.449026	0.653413	0.991701
hsa-mir-26a-2_49531	62.4352	-0.242671	0.540561	-0.448924	0.653486	0.991701
RNY4-201_41543	8.57897	-0.340194	0.757841	-0.448899	0.653505	0.991701
RNY4P27-201_17658	113.445	0.239885	0.534628	0.448696	0.653651	0.991701
hsa-mir-142_19388	45.6483	-0.342211	0.762717	-0.448674	0.653667	0.991701
hsa-mir-486-2_19567	38.4936	0.288169	0.642296	0.448654	0.653681	0.991701
hsa-mir-23a_18998	61.1036	0.361462	0.806188	0.44836	0.653894	0.991701
hsa-mir-6852_38717	108.902	-0.273301	0.609786	-0.448192	0.654015	0.991701
ENST00000459091.1_4755	8.81346	-0.347784	0.776535	-0.447866	0.65425	0.991701
RNY4-201_49023	21.562	-0.260568	0.581831	-0.447841	0.654268	0.991701
hsa-mir-3620_47712	25.4448	0.286976	0.641331	0.447468	0.654537	0.991701
RNY4-201_38959	5.36311	0.369129	0.825358	0.447235	0.654706	0.991701
hsa-mir-126_49347	11.8198	0.274805	0.614543	0.44717	0.654752	0.991701
hsa-mir-30d_18455	10.023	0.399465	0.89388	0.446889	0.654955	0.991701
hsa-mir-3184_33552	18.4646	0.334015	0.747717	0.446714	0.655082	0.991701
hsa-mir-197_48377	13.0114	-0.303582	0.679727	-0.446624	0.655147	0.991701
hsa-mir-142_28279	13.7238	0.416611	0.932845	0.446603	0.655162	0.991701
hsa-mir-17_36748	38.2956	0.320133	0.718347	0.445652	0.655849	0.991701
hsa-mir-433_6624	51.731	0.295611	0.663677	0.445415	0.65602	0.991701
hsa-mir-576_17433	195.021	-0.147489	0.33113	-0.445412	0.656022	0.991701
RNY4-201_22429	14.9905	-0.302941	0.680299	-0.445305	0.656099	0.991701
hsa-mir-25_26585	2.57525	0.23546	0.529014	0.445091	0.656254	NA
tRNA-Ser-GCT-6-1_33680	143.37	0.193844	0.435525	0.445082	0.656261	0.991701
hsa-mir-92a-1_18694	23.0041	0.411257	0.924557	0.444815	0.656453	0.991701
hsa-let-7g_11304	28.5892	-0.152473	0.342922	-0.444628	0.656589	0.991701
hsa-mir-484_16260	23.4459	-0.325795	0.733258	-0.444311	0.656817	0.991701
RNY4P23-201_28824	14.5838	0.359056	0.808903	0.443881	0.657129	0.991701
hsa-mir-151a_38453	2.8891	0.186841	0.420992	0.443811	0.657179	NA
ENST00000410717.1_5831	20.9789	-0.411425	0.927639	-0.443519	0.657391	0.991701
hsa_piR_001311|gb|DQ571812|Homo_sapiens_18446	7.73296	0.371217	0.836989	0.443515	0.657393	0.991701
hsa-mir-199a-1_47924	17.3755	0.316712	0.714232	0.44343	0.657455	0.991701
hsa-mir-142_1679	18.3697	0.29049	0.656372	0.442568	0.658078	0.991701
hsa-mir-92a-1_50182	21.6459	0.357011	0.806693	0.442561	0.658083	0.991701
hsa-mir-127_22584	8.86019	-0.386503	0.873363	-0.442546	0.658094	0.991701
hsa-mir-320a_36670	1.85177	-0.191571	0.433049	-0.442378	0.658216	NA
hsa-mir-4446_46809	83.7817	-0.184262	0.41674	-0.442151	0.65838	0.991701
hsa-let-7b_36092	5.13505	0.199048	0.450494	0.441844	0.658602	0.991701
RNY4P10-201_34304	11.0838	-0.237007	0.536621	-0.441665	0.658732	0.991701
hsa-mir-98_30244	8.2808	0.364251	0.825475	0.441263	0.659023	0.991701
hsa-mir-335_40437	817.699	-0.14011	0.317593	-0.441162	0.659095	0.991701
hsa-mir-584_32987	31.9696	-0.329496	0.747497	-0.440799	0.659359	0.991701
hsa-mir-505_14001	11.9258	0.378216	0.85811	0.440755	0.65939	0.991701
hsa-mir-30d_8220	137.018	0.165742	0.376204	0.440565	0.659528	0.991701
RNY4P10-201_22108	2.99473	0.194915	0.442424	0.440562	0.65953	NA
hsa-mir-222_42269	250.355	-0.133287	0.302796	-0.440189	0.6598	0.991701
hsa-mir-671_14461	5.6118	0.377754	0.85854	0.439996	0.65994	0.991701
RNY4P10-201_29446	8.63027	-0.213224	0.48473	-0.439883	0.660022	0.991701
hsa-mir-222_6865	16.423	-0.359822	0.818669	-0.43952	0.660284	0.991701
hsa-mir-25_8508	30.3975	0.392119	0.892561	0.439319	0.660431	0.991701
hsa-mir-760_23202	40.8905	-0.318927	0.726123	-0.439219	0.660503	0.991701
ENST00000387377.1_3631	10.9248	-0.383583	0.874016	-0.438874	0.660753	0.991701
RNY4P27-201_45815	8.21447	-0.242807	0.553327	-0.438813	0.660797	0.991701
RNY4-201_11	12.8688	-0.361446	0.823712	-0.438802	0.660805	0.991701
RNY3-201_981	10.8529	0.411971	0.940387	0.438086	0.661324	0.991701
RNY4-201_13923	2.2769	0.179164	0.409123	0.437923	0.661442	NA
hsa-mir-320a_15835	24.1686	-0.318538	0.728154	-0.437459	0.661779	0.991701
hsa-mir-24-2_46558	1671.17	-0.0679679	0.155494	-0.43711	0.662031	0.991701
hsa-mir-152_38133	6.05963	0.356957	0.816845	0.436994	0.662116	0.991701
RNY4P27-201_49684	12349.2	-0.183114	0.419243	-0.436773	0.662276	0.991701
RNY4P10-201_36468	2.60203	-0.20639	0.472626	-0.436688	0.662338	NA
hsa-let-7b_47061	2.04872	0.243235	0.557101	0.436608	0.662396	NA
hsa-mir-21_6525	18.8672	0.172997	0.396304	0.436526	0.662455	0.991701
RNY4P27-201_35104	6.86689	0.201766	0.462237	0.436498	0.662475	0.991701
ENST00000363120.1_10331	8.27873	0.405764	0.929772	0.436413	0.662537	0.991701
RNY4P7-201_39252	334.854	-0.226739	0.519582	-0.436387	0.662556	0.991701
hsa-mir-222_18797	2.7996	0.204898	0.470082	0.435878	0.662925	NA
hsa-let-7g_44403	2.45423	-0.205839	0.472409	-0.435723	0.663038	NA
hsa-mir-143_24097	124.313	-0.26748	0.613901	-0.435706	0.66305	0.991701
hsa-mir-126_36562	2.11945	-0.18452	0.423656	-0.435542	0.663169	NA
hsa-mir-382_32290	45.1607	-0.424427	0.974728	-0.435432	0.663249	0.991701
ENST00000387342.1_21575	8.04885	-0.407168	0.935095	-0.43543	0.663251	0.991701
tRNA-Gly-CCC-2-2_2454	38.6256	0.344698	0.791726	0.435375	0.66329	0.991701
hsa-mir-574_40515	35.469	-0.382218	0.878032	-0.435312	0.663336	0.991701
hsa-mir-16-2_41589	21.0095	0.188354	0.432814	0.435185	0.663428	0.991701
hsa-mir-26a-2_2099	69.3327	-0.274324	0.630567	-0.435043	0.663531	0.991701
hsa-let-7f-2_2857	18.5707	-0.338373	0.778512	-0.434641	0.663823	0.991701
hsa-mir-21_2269	347.465	-0.20862	0.480287	-0.434365	0.664023	0.991701
hsa-mir-146a_29812	16.1563	0.253349	0.583324	0.43432	0.664056	0.991701
hsa-mir-27b_28327	591.187	-0.140605	0.323794	-0.434242	0.664113	0.991701
RNY4P10-201_23958	18.5515	-0.334449	0.770233	-0.434217	0.664131	0.991701
ENST00000363624.1_16059	19.0707	0.391823	0.903038	0.433894	0.664365	0.991701
hsa-mir-21_3692	32.4459	-0.182085	0.419687	-0.43386	0.66439	0.991701
hsa-mir-146a_42833	50.6228	-0.247167	0.569911	-0.433694	0.66451	0.991701
RNY4-201_19255	7.67912	0.170703	0.393663	0.433628	0.664559	0.991701
hsa-mir-328_17727	1.90803	-0.173222	0.399778	-0.433296	0.6648	NA
hsa-mir-30d_32149	2.20095	0.195252	0.450731	0.43319	0.664877	NA
hsa-mir-30a_14985	93.95	-0.237621	0.548777	-0.433001	0.665014	0.991701
hsa-mir-487b_6037	61.7154	0.370451	0.855588	0.432978	0.66503	0.991701
hsa-mir-16-2_37014	35.0777	-0.330532	0.763453	-0.432943	0.665056	0.991701
hsa-let-7d_36945	11.9771	0.322536	0.74567	0.432545	0.665346	0.991701
tRNA-Gly-GCC-3-1_14570	8.97012	-0.402924	0.931543	-0.432534	0.665353	0.991701
hsa-mir-92a-1_29853	262.83	-0.142318	0.329069	-0.432486	0.665388	0.991701
hsa-let-7f-2_35050	5.10654	-0.189983	0.439302	-0.432465	0.665404	0.991701
hsa-mir-92a-1_34343	37.3499	-0.277586	0.642621	-0.431959	0.665771	0.991701
RNY4-201_1145	47.3149	-0.243559	0.563853	-0.431955	0.665774	0.991701
hsa-mir-126_35045	6.3111	-0.193018	0.446919	-0.431886	0.665824	0.991701
hsa-mir-18a_4319	8.94375	-0.365183	0.845652	-0.431835	0.665861	0.991701
hsa-mir-222_44041	4197.09	-0.0963035	0.223027	-0.431801	0.665886	0.991701
hsa-mir-320a_6945	7.94406	-0.349437	0.80937	-0.43174	0.665931	0.991701
RNY4P3-201_23460	10.1784	-0.261372	0.605413	-0.431725	0.665941	0.991701
RNY4-201_16042	3.31094	-0.201725	0.467389	-0.4316	0.666032	0.991701
hsa-mir-1307_21297	16.2503	-0.337536	0.782358	-0.431434	0.666153	0.991701
hsa-mir-24-1_21563	2.67499	-0.170879	0.396132	-0.431369	0.6662	NA
hsa-mir-223_7386	55.606	0.258447	0.599218	0.431307	0.666245	0.991701
RNY4-201_8917	21.7106	0.176804	0.410195	0.431026	0.66645	0.991701
RNY4-201_41536	18.9597	0.351159	0.815777	0.43046	0.666861	0.991701
hsa-let-7f-2_25476	30.2881	0.125492	0.291832	0.430013	0.667186	0.991701
hsa-mir-146a_10413	13.6197	0.295366	0.687146	0.429844	0.667309	0.991701
hsa-mir-342_18880	8.07903	-0.407524	0.948231	-0.429773	0.667361	0.991701
hsa-mir-30d_13141	2.36019	0.185436	0.431834	0.429415	0.667622	NA
tRNA-Glu-CTC-1-7_23297	16.0326	-0.358086	0.834111	-0.429302	0.667703	0.991701
ENST00000364596.1_47074	21.7491	-0.339476	0.791025	-0.42916	0.667807	0.991701
hsa-mir-339_15876	5.47807	0.337121	0.785584	0.429134	0.667826	0.991701
hsa-mir-134_31535	33.9889	0.313479	0.730514	0.429121	0.667835	0.991701
hsa-mir-181a-2_30702	15.306	0.143564	0.334696	0.428938	0.667968	0.991701
hsa-let-7f-2_32173	181.965	-0.259215	0.604501	-0.428807	0.668063	0.991701
hsa-mir-92a-2_22840	97.4644	-0.185248	0.432351	-0.428467	0.668311	0.991701
hsa-mir-21_48011	30.2837	-0.149163	0.348352	-0.428196	0.668509	0.991701
tRNA-Pro-TGG-3-5_19847	26.9433	-0.442312	1.03359	-0.427939	0.668695	0.991701
RNY4P10-201_32715	6.93013	0.335235	0.783614	0.427807	0.668792	0.991701
hsa-mir-99b_10626	9.23182	-0.411997	0.963754	-0.427492	0.669021	0.991701
ENST00000622201.1_7160	17.3924	0.344591	0.806125	0.427466	0.66904	0.991701
RNY4P20-201_38326	22.2402	0.441833	1.03367	0.427441	0.669058	0.991701
hsa-mir-23b_10707	147.89	-0.197673	0.462558	-0.427349	0.669125	0.991701
hsa-let-7a-1_47825	42.6832	0.1343	0.314278	0.427328	0.66914	0.991701
hsa-mir-26a-2_30393	7.09681	-0.176848	0.414036	-0.427132	0.669284	0.991701
hsa-mir-24-2_770	9.61987	-0.35474	0.831075	-0.426845	0.669492	0.991701
hsa-mir-127_35947	11.888	0.380663	0.893165	0.426196	0.669965	0.991701
RNY4-201_27430	4.5915	0.248955	0.584827	0.42569	0.670334	0.991701
RNY4-201_2336	20.5153	-0.340277	0.79956	-0.42558	0.670414	0.991701
RNY4-201_33100	17.802	0.310292	0.729524	0.425335	0.670593	0.991701
hsa-mir-151a_16454	18.7319	-0.174514	0.410725	-0.424893	0.670915	0.991701
hsa_piR_016659|gb|DQ592932|Homo_sapiens_17636	5444.88	0.138678	0.326478	0.424769	0.671005	0.991701
hsa-mir-548am_40518	6.50772	-0.361956	0.852281	-0.42469	0.671062	0.991701
hsa-mir-223_43837	16.3427	0.164761	0.38814	0.424488	0.67121	0.991701
RNY4-201_12963	1558.65	0.11802	0.278052	0.424452	0.671236	0.991701
RNY4P10-201_14927	43.1345	0.242186	0.570706	0.424363	0.671301	0.991701
hsa-mir-532_48779	96.4857	-0.218074	0.514021	-0.42425	0.671383	0.991701
hsa-let-7g_17608	6.16454	0.213389	0.503045	0.424195	0.671424	0.991701
hsa-mir-30a_12502	11.5677	0.381252	0.898888	0.424138	0.671465	0.991701
hsa-mir-199a-1_45562	140.886	-0.244464	0.576441	-0.424092	0.671499	0.991701
hsa-mir-92a-1_20711	8.76005	0.264852	0.624799	0.4239	0.671639	0.991701
hsa-mir-126_49999	4.22662	-0.213267	0.503359	-0.423687	0.671794	0.991701
hsa-mir-24-1_47638	7.46082	-0.278187	0.656834	-0.423527	0.671911	0.991701
hsa-mir-4286_13501	4.80814	-0.304156	0.718509	-0.423316	0.672065	0.991701
hsa-mir-3615_17747	64.0329	-0.304635	0.719731	-0.423261	0.672105	0.991701
RNY4P10-201_25160	7.74648	-0.159455	0.376948	-0.423016	0.672284	0.991701
ENST00000387459.1_5513	29.0024	0.355804	0.841739	0.422702	0.672513	0.991701
hsa-mir-126_42813	39.2729	-0.147684	0.349538	-0.422513	0.672651	0.991701
hsa-let-7b_38056	23.6648	-0.319625	0.75691	-0.422276	0.672824	0.991701
hsa-mir-155_32004	10.4854	0.355994	0.843214	0.422187	0.672889	0.991701
hsa-mir-142_19165	3.9239	-0.175492	0.415704	-0.422156	0.672911	0.991701
hsa-mir-26a-2_30874	168.335	0.166198	0.393813	0.422023	0.673008	0.991701
hsa-mir-16-2_21123	23.1572	0.188835	0.447483	0.421994	0.673029	0.991701
RNY4P10-201_42967	7.92895	0.217662	0.515804	0.421986	0.673035	0.991701
hsa-mir-30c-2_5241	562.308	0.101505	0.240598	0.421885	0.673109	0.991701
RNY4-201_8809	18.9689	0.294153	0.697575	0.421679	0.67326	0.991701
RNY4P10-201_38923	758.466	-0.183501	0.43518	-0.421666	0.673269	0.991701
hsa-mir-223_36555	7.44359	-0.177698	0.421603	-0.421481	0.673404	0.991701
RNY4P14-201_11354	47.6674	-0.228763	0.542929	-0.421349	0.6735	0.991701
hsa-mir-223_7543	3.72007	0.26433	0.627768	0.421063	0.673709	0.991701
hsa-let-7i_23655	3.12832	-0.207227	0.492238	-0.42099	0.673763	0.991701
hsa-mir-126_19715	4.55885	0.175743	0.417729	0.420712	0.673966	0.991701
hsa-mir-374c_48254	12.8884	0.369968	0.879986	0.420425	0.674175	0.991701
hsa-mir-103b-1_36289	11.3521	-0.36773	0.875457	-0.420043	0.674454	0.991701
hsa-mir-143_9661	16.1776	-0.333072	0.793832	-0.419575	0.674796	0.991701
hsa-mir-196b_35686	188.064	-0.160886	0.383513	-0.419506	0.674847	0.991701
hsa-mir-486-2_48330	6.19403	0.388743	0.927278	0.41923	0.675048	0.991701
hsa-let-7g_47508	42.2426	-0.140784	0.335854	-0.419181	0.675084	0.991701
hsa-mir-26a-2_14567	2.14992	-0.223206	0.532784	-0.418942	0.675258	NA
RNY4-201_48972	219.958	-0.155483	0.371387	-0.418656	0.675468	0.991701
hsa-mir-651_44836	25.6507	-0.386024	0.922342	-0.418526	0.675562	0.991701
hsa-mir-146b_39828	14.6911	-0.304626	0.727971	-0.418459	0.675612	0.991701
hsa-mir-26b_46635	21.1073	-0.397925	0.951603	-0.418163	0.675828	0.991701
hsa-mir-186_25622	1642.84	0.153164	0.366341	0.418091	0.67588	0.991701
hsa-mir-181a-2_37399	10142.8	0.073203	0.175101	0.418062	0.675902	0.991701
RNY4-201_24909	47.9845	-0.233192	0.55818	-0.417773	0.676113	0.991701
hsa-mir-126_26959	581.731	-0.127561	0.305449	-0.417617	0.676227	0.991701
hsa-mir-26b_27538	24.4582	-0.348392	0.834275	-0.417599	0.67624	0.991701
RP11-752G15.5-002_39393	239.53	-0.216578	0.519315	-0.417047	0.676644	0.991701
hsa-mir-26b_10946	13.5224	0.173367	0.415846	0.416903	0.67675	0.991701
hsa-let-7a-1_12255	9.07609	-0.153635	0.368602	-0.416806	0.67682	0.991701
hsa-let-7b_23778	35.2263	-0.2789	0.669829	-0.416375	0.677135	0.991701
hsa_piR_000291|gb|DQ570344|Homo_sapiens_48351	7.64403	-0.351019	0.84304	-0.416372	0.677138	0.991701
RNY4-201_43261	4.15575	0.192463	0.462312	0.416305	0.677187	0.991701
hsa-mir-493_5618	711.407	0.176715	0.424568	0.416222	0.677247	0.991701
hsa-let-7b_4382	5.84467	-0.320945	0.771287	-0.416116	0.677325	0.991701
hsa-mir-381_5538	120.05	0.223148	0.536598	0.415858	0.677514	0.991701
hsa-mir-26a-2_15460	3175.53	0.121292	0.291718	0.415784	0.677568	0.991701
ENST00000410794.1_39637	13.7466	0.37764	0.909107	0.415397	0.677852	0.991701
hsa-mir-223_43275	48.4797	-0.10864	0.26163	-0.415243	0.677964	0.991701
hsa_piR_016658|gb|DQ592931|Homo_sapiens_38338	4.86111	0.239723	0.577366	0.415201	0.677995	0.991701
hsa-mir-320a_47866	20.9363	-0.394342	0.950831	-0.414734	0.678337	0.991701
hsa-mir-93_18647	3.76479	-0.177537	0.428219	-0.414595	0.678438	0.991701
hsa-mir-223_48823	24.9198	-0.295575	0.713454	-0.414287	0.678664	0.991701
hsa-mir-30e_388	583.082	-0.156328	0.377632	-0.41397	0.678896	0.991701
RNY4P10-201_29952	4.66169	0.227358	0.549386	0.41384	0.678991	0.991701
RNY4-201_18196	21.8706	0.306997	0.741982	0.413753	0.679055	0.991701
RNY4P18-201_1844	12.2228	-0.315734	0.763613	-0.413474	0.679259	0.991701
hsa-mir-26b_48042	31.4256	0.149086	0.36062	0.413416	0.679302	0.991701
RNY4P27-201_30332	4.22148	0.235967	0.570826	0.413378	0.679329	0.991701
hsa-mir-103b-1_8786	81.742	-0.259102	0.626874	-0.413324	0.679369	0.991701
hsa-mir-17_49105	9.03848	-0.357781	0.865811	-0.413233	0.679436	0.991701
hsa-mir-16-1_34002	68.2192	0.14886	0.360257	0.413206	0.679456	0.991701
hsa_piR_016659|gb|DQ592932|Homo_sapiens_12064	2.26646	-0.186975	0.452671	-0.413048	0.679571	NA
ENST00000387347.2_29040	15.3395	-0.337619	0.817607	-0.412935	0.679654	0.991701
hsa-mir-26a-2_17344	3.14016	-0.164934	0.399697	-0.412648	0.679864	0.991701
hsa-let-7g_33904	23.5876	-0.307491	0.745522	-0.412451	0.680009	0.991701
RNY4P10-201_32925	129.48	-0.245222	0.594551	-0.412449	0.68001	0.991701
ENST00000387400.1_48812	446.05	-0.242773	0.588914	-0.412239	0.680164	0.991701
hsa-mir-27b_1034	3.05318	0.17968	0.435941	0.412166	0.680218	NA
hsa-mir-21_33367	4.08005	0.168541	0.408968	0.412114	0.680256	0.991701
hsa-mir-199a-1_40924	3.27898	0.192413	0.467191	0.411851	0.680448	0.991701
hsa-mir-126_39159	11.6133	-0.325065	0.789942	-0.411505	0.680702	0.991701
hsa-mir-199a-1_21106	531.201	-0.155471	0.378096	-0.411194	0.68093	0.991701
hsa-mir-1307_36208	15.5416	0.328597	0.799211	0.411152	0.680961	0.991701
hsa-mir-379_13795	1358.23	0.191274	0.46542	0.410971	0.681094	0.991701
hsa-mir-93_12656	9.8409	0.156393	0.380662	0.410844	0.681187	0.991701
hsa-let-7g_13913	7.33538	0.349522	0.850762	0.410834	0.681194	0.991701
hsa-mir-15b_32795	4.94233	0.173432	0.422188	0.410792	0.681225	0.991701
hsa-mir-486-2_15955	10.978	-0.323098	0.786725	-0.410687	0.681302	0.991701
hsa-mir-495_14333	12.7932	0.34913	0.850831	0.41034	0.681557	0.991701
tRNA-Gly-GCC-3-1_9831	8.65021	-0.32134	0.783174	-0.410305	0.681582	0.991701
hsa-mir-320b-1_45549	23.6852	0.383427	0.934708	0.41021	0.681652	0.991701
RNY4P10-201_37025	171.748	0.182452	0.444843	0.410148	0.681697	0.991701
hsa-mir-151a_29313	2.76629	0.198649	0.484374	0.410114	0.681722	NA
RNY4P17-201_8750	57.0962	0.174827	0.426302	0.410102	0.681731	0.991701
hsa-mir-152_7161	10.3997	-0.362763	0.884873	-0.40996	0.681835	0.991701
hsa-mir-126_33886	7.42147	-0.171369	0.418189	-0.409789	0.681961	0.991701
RNY3-201_12467	262.581	0.167479	0.40872	0.409764	0.681979	0.991701
hsa-mir-150_38121	5.49052	0.297187	0.725272	0.409759	0.681983	0.991701
hsa-mir-106b_3567	12.5964	-0.336619	0.82153	-0.409746	0.681992	0.991701
tRNA-Lys-CTT-4-1_18746	11.3831	0.354631	0.865608	0.40969	0.682033	0.991701
hsa-mir-191_8471	7.06516	0.336002	0.820498	0.409509	0.682166	0.991701
ENST00000362487.1_39971	8.84463	-0.169029	0.412865	-0.409405	0.682242	0.991701
hsa-mir-425_29788	5.02565	0.232631	0.568654	0.409091	0.682473	0.991701
hsa-mir-21_46314	34.5812	-0.297638	0.727592	-0.409073	0.682486	0.991701
hsa-mir-92a-2_35777	10.8422	0.355375	0.868869	0.409009	0.682533	0.991701
hsa-mir-424_1737	26.8827	0.344112	0.841462	0.408945	0.68258	0.991701
RNY4P10-201_24312	3.6008	-0.255598	0.625121	-0.408878	0.682629	0.991701
hsa-mir-143_40382	9.53381	0.192517	0.470901	0.408827	0.682667	0.991701
hsa-mir-139_3548	52.6422	-0.244012	0.597184	-0.408605	0.68283	0.991701
hsa-mir-20a_17485	20.7632	0.347999	0.85219	0.408358	0.683011	0.991701
hsa-let-7b_26315	30.7484	0.267493	0.655647	0.407983	0.683286	0.991701
tRNA-Gly-GCC-1-5_42290	17.4057	-0.294547	0.721967	-0.407979	0.683289	0.991701
hsa-mir-326_34927	210.915	-0.200657	0.491878	-0.407941	0.683317	0.991701
hsa-mir-548at_42734	8.6841	-0.371735	0.911437	-0.407856	0.683379	0.991701
hsa-mir-126_21587	28.4959	-0.134317	0.329579	-0.40754	0.683612	0.991701
hsa-mir-151a_43436	15.7015	0.347713	0.853235	0.407523	0.683624	0.991701
hsa-mir-590_18101	78.0023	-0.350936	0.861726	-0.407247	0.683826	0.991701
RNY4-201_627	2.42206	-0.219442	0.539492	-0.406756	0.684187	NA
hsa-mir-425_2833	16.6778	-0.351566	0.864335	-0.406747	0.684194	0.991701
hsa-mir-744_39092	18.0989	-0.299997	0.738579	-0.406182	0.684609	0.991701
hsa-mir-143_43690	10.2243	0.373583	0.919775	0.406167	0.68462	0.991701
hsa-mir-320a_48588	261.769	0.135364	0.333508	0.405879	0.684831	0.991701
hsa-mir-337_13738	10.4421	0.37603	0.927201	0.405554	0.68507	0.991701
hsa-mir-425_3523	4.82518	-0.182242	0.449692	-0.40526	0.685286	0.991701
ENST00000387377.1_20477	9.79036	0.336305	0.830225	0.405076	0.685422	0.991701
hsa-mir-155_42912	5.70761	0.335903	0.829676	0.404861	0.68558	0.991701
hsa-mir-323b_8771	371.24	-0.170911	0.422196	-0.404815	0.685614	0.991701
hsa-mir-150_46370	8.8628	-0.349858	0.865987	-0.404	0.686213	0.991701
hsa-mir-28_28573	7.10277	-0.336666	0.833565	-0.403887	0.686296	0.991701
hsa-mir-21_31011	28.9611	-0.120992	0.299798	-0.403578	0.686523	0.991701
hsa_piR_016659|gb|DQ592932|Homo_sapiens_5793	6.46065	-0.22824	0.56567	-0.403486	0.686591	0.991701
hsa-mir-223_36582	76.2434	-0.253212	0.62763	-0.403441	0.686624	0.991701
RNY4-201_13538	17.8238	-0.190295	0.471689	-0.403433	0.68663	0.991701
hsa-mir-26b_39030	19.8799	0.330893	0.820211	0.403424	0.686636	0.991701
RNY4P10-201_36216	490.713	0.184342	0.45718	0.403214	0.686791	0.991701
hsa-mir-548ax_4385	46.7034	-0.311392	0.772401	-0.403148	0.68684	0.991701
RNY4P7-201_4870	42.1362	0.191326	0.474638	0.403099	0.686875	0.991701
hsa-let-7e_19677	441.29	-0.119127	0.295626	-0.402967	0.686973	0.991701
hsa-mir-93_32215	5.87886	0.168234	0.417553	0.402904	0.687019	0.991701
hsa-let-7i_40570	2.68077	0.148862	0.369497	0.402878	0.687038	NA
hsa-mir-497_3875	22.2231	0.363811	0.903081	0.402855	0.687055	0.991701
hsa-mir-223_46029	24.747	0.10118	0.251221	0.402751	0.687131	0.991701
RNY4-201_5565	26.5862	0.182012	0.452388	0.402336	0.687437	0.991701
RNY4-201_42416	39.906	0.280707	0.698509	0.401866	0.687783	0.991701
hsa-let-7i_18701	309.749	-0.169318	0.421371	-0.401827	0.687811	0.991701
hsa-mir-26b_44999	17.0081	-0.284049	0.707115	-0.401702	0.687903	0.991701
RNY4P23-201_15823	9.33645	0.179633	0.447345	0.401553	0.688013	0.991701
hsa-mir-339_31457	95.6398	-0.255126	0.635716	-0.401321	0.688184	0.991701
hsa-let-7f-2_25996	40.7481	0.180059	0.449063	0.400966	0.688445	0.991701
RNY1P12-201_49509	111.867	0.20436	0.510088	0.400637	0.688688	0.991701
RNY4P24-201_50148	701.494	-0.17179	0.429041	-0.400405	0.688858	0.991701
hsa-mir-26b_25385	39.1964	-0.143045	0.357262	-0.400394	0.688866	0.991701
hsa-mir-10b_21317	224.165	0.258979	0.646898	0.400339	0.688907	0.991701
RNY4P10-201_16637	11.0559	-0.173792	0.434134	-0.400318	0.688923	0.991701
RNY4P10-201_18605	44.4745	0.247631	0.619097	0.399988	0.689166	0.991701
hsa-mir-30d_19496	113.439	-0.180988	0.452492	-0.399979	0.689172	0.991701
hsa-mir-223_46427	15.754	0.323396	0.808837	0.399828	0.689283	0.991701
hsa-mir-126_10735	43.2381	0.253105	0.633187	0.399732	0.689354	0.991701
hsa-mir-142_12872	385.124	0.137612	0.344288	0.399701	0.689377	0.991701
hsa-mir-185_10688	22.467	-0.341793	0.855693	-0.399433	0.689574	0.991701
hsa-mir-223_42099	1.89201	-0.178729	0.447477	-0.399415	0.689588	NA
hsa-let-7i_48469	29.9629	-0.13735	0.343967	-0.399312	0.689663	0.991701
hsa-mir-3184_919	86.4096	0.168343	0.421842	0.399067	0.689844	0.991701
hsa-mir-378a_25662	68.0034	0.2039	0.5112	0.398866	0.689992	0.991701
ENST00000628531.2_36432	24.3658	-0.174527	0.43768	-0.398755	0.690074	0.991701
RNY4P10-201_37874	13.7689	-0.370818	0.930295	-0.398602	0.690187	0.991701
hsa-let-7f-2_32337	9.45969	0.274204	0.688047	0.398524	0.690244	0.991701
hsa-mir-30d_15983	12.8179	-0.14748	0.370126	-0.39846	0.690291	0.991701
hsa-mir-197_25721	3.97283	-0.279665	0.702041	-0.39836	0.690365	0.991701
hsa-mir-93_15566	40.8104	0.367826	0.923458	0.398314	0.690399	0.991701
hsa-mir-199b_31084	21.636	0.369381	0.92755	0.398233	0.690458	0.991701
hsa-mir-1307_29742	15.9054	-0.320531	0.805163	-0.398094	0.690561	0.991701
RNY4P18-201_11073	72.6233	0.288147	0.724147	0.397912	0.690695	0.991701
hsa-mir-181a-2_23213	351.547	0.136726	0.344045	0.397409	0.691066	0.991701
RNY4P10-201_26964	16.9435	-0.235433	0.59243	-0.397402	0.691071	0.991701
RNY1-201_45818	30.4808	-0.325814	0.820155	-0.397259	0.691177	0.991701
hsa-mir-142_23804	833.632	-0.150288	0.378461	-0.397102	0.691292	0.991701
hsa-let-7i_32083	6.71364	0.226586	0.571153	0.396717	0.691576	0.991701
ENST00000363624.1_18847	23.0635	-0.272955	0.688327	-0.396548	0.691701	0.991701
hsa-mir-125a_49020	3.7262	-0.202425	0.510676	-0.396387	0.691819	0.991701
RNY1-201_12440	6.82847	0.330592	0.834146	0.396324	0.691866	0.991701
hsa-mir-223_46078	42.3589	0.126551	0.319332	0.396299	0.691885	0.991701
RNY4P10-201_47297	1.88991	-0.162817	0.411295	-0.395864	0.692205	NA
RNY4P10-201_39051	11.7826	0.187444	0.473763	0.395649	0.692364	0.991701
hsa-mir-484_22469	10.294	-0.317911	0.803786	-0.395517	0.692461	0.991701
hsa-mir-30d_21685	1802.12	-0.105276	0.266368	-0.395227	0.692676	0.991701
hsa-mir-12136_5192	35.9898	-0.312949	0.792003	-0.395136	0.692743	0.991701
hsa-mir-223_13831	2.54171	0.175639	0.445047	0.394654	0.693099	NA
RNY4P10-201_47377	7.95022	0.200241	0.507679	0.394424	0.693268	0.991701
hsa-let-7a-1_47316	614.074	-0.108345	0.274694	-0.39442	0.693271	0.991701
RNY3P2-201_10498	42.1975	-0.276074	0.700335	-0.394203	0.693431	0.991701
RNY4-201_45221	148.949	0.14108	0.357932	0.394152	0.693469	0.991701
hsa-mir-652_32386	527.019	0.0961824	0.244113	0.394007	0.693576	0.991701
hsa-mir-106b_49746	269.576	-0.158824	0.403229	-0.393881	0.693669	0.991701
hsa-mir-132_31821	29.2415	-0.357505	0.908687	-0.393431	0.694001	0.991701
tRNA-Val-CAC-5-1_49835	12.2443	0.326123	0.828997	0.393394	0.694028	0.991701
RNY3-201_27944	29.1261	0.284498	0.724423	0.392724	0.694523	0.991701
RNY4P10-201_44295	3.48042	0.191183	0.487092	0.392499	0.694689	0.991701
ENST00000516408.1_17412	3.66185	-0.244142	0.622184	-0.392394	0.694767	0.991701
RNY4P10-201_14774	2.2101	0.188658	0.480891	0.392309	0.69483	NA
hsa-mir-223_11596	3.42929	-0.238166	0.607096	-0.392304	0.694833	0.991701
hsa-mir-21_42643	8.34227	0.217649	0.554922	0.392216	0.694899	0.991701
ENST00000387377.1_43811	104.472	-0.241975	0.617346	-0.39196	0.695088	0.991701
RNY4-201_13468	3.81608	0.139798	0.356732	0.391885	0.695143	0.991701
hsa-mir-409_34251	312.041	0.223535	0.57049	0.39183	0.695184	0.991701
RNY4P24-201_32254	2.92446	0.193045	0.492698	0.391813	0.695197	NA
RNY4-201_12517	2.71904	0.175382	0.44766	0.391776	0.695224	NA
hsa-mir-664a_41744	48.3151	-0.286965	0.732537	-0.391741	0.695249	0.991701
hsa_piR_001312|gb|DQ571813|Homo_sapiens_21303	29.3613	0.312816	0.798767	0.391624	0.695336	0.991701
tRNA-Val-CAC-4-1_29599	171.246	0.232362	0.593603	0.391444	0.695469	0.991701
hsa-mir-155_2783	9.35641	-0.325941	0.833685	-0.390964	0.695824	0.991701
hsa-let-7a-1_32545	97.7366	-0.097057	0.248401	-0.390727	0.695999	0.991701
hsa-mir-126_7767	4.07953	0.21731	0.556197	0.390706	0.696014	0.991701
RNY4P7-201_4077	706.219	-0.167134	0.427898	-0.390593	0.696098	0.991701
hsa-mir-584_24688	29.6901	-0.274779	0.703817	-0.390413	0.696231	0.991701
hsa-mir-20a_8180	43.6988	-0.306607	0.785683	-0.390243	0.696357	0.991701
hsa-mir-221_49228	17.2358	-0.348431	0.893157	-0.390111	0.696454	0.991701
hsa-let-7b_45743	206.895	-0.137579	0.352859	-0.389897	0.696612	0.991701
hsa-mir-140_14830	20.6468	-0.249011	0.63882	-0.389798	0.696686	0.991701
hsa_piR_016659|gb|DQ592932|Homo_sapiens_40651	2.82471	0.181372	0.465591	0.389552	0.696868	NA
RNY4-201_13664	6.28205	0.335902	0.862718	0.389353	0.697015	0.991701
RP11-846F4.3-001_8636	44.0809	-0.221359	0.569156	-0.388925	0.697331	0.991701
hsa-mir-338_8184	21.3064	-0.294935	0.758586	-0.388796	0.697427	0.991701
hsa-mir-221_7991	4375.81	-0.113365	0.29174	-0.388582	0.697586	0.991701
hsa-mir-941-5_22699	55.5894	-0.272364	0.700999	-0.388537	0.697619	0.991701
hsa-mir-150_46668	5.59079	0.313037	0.80613	0.388321	0.697778	0.991701
hsa-mir-486-2_46056	7.61787	0.330856	0.852883	0.387927	0.69807	0.991701
RNY4-201_13532	119.72	-0.162818	0.420376	-0.387315	0.698523	0.991701
ENST00000364164.1_36934	7.27505	-0.350335	0.905005	-0.387109	0.698676	0.991701
hsa-mir-425_3004	445.409	-0.133619	0.345343	-0.386918	0.698817	0.991701
hsa-mir-224_26369	16.891	-0.388099	1.00317	-0.386873	0.698851	0.991701
hsa-mir-99a_26051	29.0714	-0.236015	0.610644	-0.386502	0.699125	0.991701
RNY4P10-201_6588	421.464	-0.197598	0.511321	-0.386445	0.699167	0.991701
hsa-mir-320a_44199	4848.65	0.128204	0.331855	0.386326	0.699256	0.991701
hsa-let-7f-2_17325	59.5223	0.124965	0.323503	0.386288	0.699284	0.991701
ENST00000516950.1_28045	29.1532	0.177758	0.460235	0.386234	0.699323	0.991701
hsa-let-7i_5689	4.09123	0.173596	0.449674	0.386048	0.699461	0.991701
hsa-let-7b_3146	34.8469	0.282195	0.731339	0.385861	0.6996	0.991701
tRNA-Glu-CTC-1-1_39738	18.3885	0.346541	0.898328	0.385762	0.699673	0.991701
hsa-mir-486-2_37873	3.58453	0.187494	0.486726	0.385214	0.700079	0.991701
hsa-mir-26b_34905	5.09204	-0.230059	0.59733	-0.385146	0.700129	0.991701
RNY4-201_5059	10.5582	-0.304338	0.790615	-0.384938	0.700283	0.991701
RNY1-201_2756	17.2646	0.287258	0.746267	0.384927	0.700292	0.991701
RNY4P27-201_8977	2.41139	-0.19538	0.508023	-0.384589	0.700542	NA
ENST00000387441.1_13029	13.4729	0.348896	0.907215	0.384579	0.700549	0.991701
RNY4P6-201_15978	4.68575	-0.19623	0.510732	-0.384214	0.70082	0.991701
ENST00000387347.2_25936	18.7536	0.320627	0.834736	0.384106	0.7009	0.991701
hsa-mir-99b_28775	91.1375	-0.222802	0.580139	-0.38405	0.700941	0.991701
hsa_piR_016658|gb|DQ592931|Homo_sapiens_25091	264.654	0.10667	0.277912	0.383827	0.701107	0.991701
tRNA-Gly-GCC-1-5_48079	5.0845	-0.390039	1.01654	-0.383694	0.701205	0.991701
hsa-mir-221_2551	56.4316	-0.33322	0.869125	-0.383397	0.701426	0.991701
RNY4-201_7424	10.0389	-0.285303	0.744621	-0.383152	0.701607	0.991701
hsa-mir-654_27555	74.9983	0.251149	0.655682	0.383035	0.701694	0.991701
RNY4P7-201_5723	12.6574	0.235472	0.614876	0.382958	0.701751	0.991701
hsa-mir-424_484	27.9053	-0.329204	0.860278	-0.382672	0.701963	0.991701
hsa-mir-148a_4873	26.1572	-0.277646	0.725842	-0.382516	0.702079	0.991701
RNY4P7-201_5612	3.73296	-0.220155	0.575666	-0.382434	0.702139	0.991701
RNY4P14-201_19119	11.8455	-0.293472	0.768223	-0.382014	0.702451	0.991701
hsa-mir-493_43776	176.37	-0.252175	0.660129	-0.382008	0.702456	0.991701
hsa-mir-320a_23514	52.4049	-0.32355	0.846974	-0.382007	0.702456	0.991701
hsa-mir-181a-2_31031	3.00825	-0.165623	0.433966	-0.38165	0.702721	NA
hsa-mir-320a_23513	5.20586	0.202572	0.531183	0.38136	0.702936	0.991701
hsa-mir-21_27853	8.4048	-0.14753	0.386875	-0.381337	0.702953	0.991701
hsa-mir-92a-1_50222	105.07	0.169372	0.444177	0.381317	0.702968	0.991701
hsa_piR_001311|gb|DQ571812|Homo_sapiens_46746	29.6093	-0.316853	0.831021	-0.381281	0.702995	0.991701
hsa-mir-625_33699	18.5438	0.332743	0.872737	0.381264	0.703007	0.991701
hsa-mir-4433a_15148	21.8449	0.306908	0.80552	0.381006	0.703199	0.991701
hsa-mir-6721_15996	15.8939	0.337256	0.885995	0.380652	0.703461	0.991701
RNY4P10-201_32114	3.43422	-0.211537	0.555921	-0.380516	0.703563	0.991701
ENST00000364535.1_15892	48.0797	0.167696	0.440903	0.380346	0.703688	0.991701
RNY4P28-201_27131	23.49	0.209117	0.549887	0.38029	0.70373	0.991701
hsa-let-7i_15031	36.9816	-0.356077	0.937393	-0.379858	0.704051	0.991701
PAQR5-201_44217	96.6272	0.174251	0.458806	0.379793	0.704099	0.991701
hsa-mir-146a_300	39.2416	-0.268406	0.707729	-0.37925	0.704502	0.991701
hsa-mir-320a_49198	21.7851	-0.332399	0.876969	-0.379032	0.704664	0.991701
hsa-mir-24-2_15374	53.6792	0.166763	0.439984	0.379021	0.704672	0.991701
hsa-mir-26a-2_47857	115.857	-0.208739	0.551308	-0.378624	0.704967	0.991701
ENST00000414659.5_32267	187.231	0.449541	1.1875	0.378562	0.705013	0.991701
hsa-mir-101-1_37161	164.287	0.189435	0.500553	0.378451	0.705095	0.991701
hsa-mir-26a-2_18716	29.4347	0.275416	0.727915	0.378362	0.705161	0.991701
hsa-let-7d_6905	2.66465	0.164559	0.435148	0.378167	0.705307	NA
hsa-mir-16-2_5555	4.84766	0.15817	0.418291	0.378135	0.705331	0.991701
RNY4P10-201_40291	633.243	-0.157214	0.415839	-0.378064	0.705383	0.991701
hsa-let-7a-1_23548	2.08434	-0.203299	0.537928	-0.377929	0.705484	NA
hsa-mir-199a-1_29830	18.0961	-0.303618	0.803887	-0.377688	0.705663	0.991701
hsa-let-7a-1_45204	16.8148	-0.14156	0.375033	-0.377462	0.705831	0.991701
hsa_piR_017033|gb|DQ593538|Homo_sapiens_36902	8.95333	0.311942	0.826486	0.377431	0.705853	0.991701
hsa-let-7b_34893	123.327	0.185615	0.491828	0.377398	0.705878	0.991701
RNY4P10-201_43830	25.4896	0.231519	0.613624	0.377297	0.705953	0.991701
hsa-mir-450a-2_47	11.1618	0.313144	0.83103	0.376815	0.706311	0.991701
hsa-mir-3184_25832	17.339	0.27299	0.724675	0.376707	0.706392	0.991701
hsa-let-7c_49197	14.2403	-0.338058	0.898162	-0.376389	0.706628	0.991701
hsa-mir-338_31529	10.8987	0.343084	0.91251	0.375978	0.706933	0.991701
hsa-mir-26a-2_38201	22.7017	-0.16826	0.447627	-0.375892	0.706997	0.991701
hsa-mir-324_19638	8.52263	-0.316689	0.843282	-0.375543	0.707257	0.991701
RNY4P10-201_21616	12.4384	0.155313	0.413581	0.375531	0.707266	0.991701
hsa-mir-3184_28605	13.5905	-0.16943	0.45154	-0.375228	0.707491	0.991701
ENST00000387347.2_22072	12.4052	0.273325	0.728553	0.375162	0.70754	0.991701
hsa-mir-25_48171	16.6688	-0.187736	0.500688	-0.374956	0.707693	0.991701
hsa-mir-486-2_7606	30.1553	0.158942	0.423989	0.374872	0.707755	0.991701
hsa-mir-451b_47893	6.73573	-0.301606	0.804566	-0.374868	0.707758	0.991701
hsa-mir-628_39038	171.009	-0.221145	0.589926	-0.374868	0.707758	0.991701
hsa-mir-93_8068	13.1902	-0.221369	0.590547	-0.374855	0.707768	0.991701
RNY4-201_37386	276.724	-0.409734	1.0936	-0.374665	0.70791	0.991701
RNY4-201_33880	5.4115	-0.258999	0.691593	-0.374496	0.708035	0.991701
hsa-mir-191_8690	27.3569	-0.323734	0.865156	-0.374192	0.708261	0.991701
hsa-mir-19a_45324	370.912	-0.123538	0.330214	-0.374114	0.70832	0.991701
hsa-mir-125a_42892	2.43746	0.171669	0.458987	0.374018	0.708391	NA
hsa-mir-339_43159	8.47416	0.323612	0.865648	0.373838	0.708525	0.991701
RNY4P10-201_39968	10.7644	0.206429	0.552245	0.3738	0.708553	0.991701
RNY4-201_12176	43.4243	-0.137332	0.367479	-0.373713	0.708618	0.991701
hsa-let-7d_23147	70.8172	0.248244	0.664524	0.373567	0.708726	0.991701
ENST00000387459.1_15886	138.597	0.225553	0.604167	0.373329	0.708903	0.991701
hsa-mir-320a_41136	437.902	-0.227092	0.608458	-0.373225	0.708981	0.991701
RNY4P10-201_46153	213.504	-0.312033	0.836661	-0.37295	0.709186	0.991701
hsa-let-7d_11164	2640.61	-0.157064	0.421194	-0.372903	0.70922	0.991701
hsa-mir-223_32669	355.764	0.128672	0.345472	0.372452	0.709556	0.991701
hsa-mir-98_24153	1136.82	-0.0878769	0.235985	-0.372383	0.709608	0.991701
hsa-mir-5187_3668	11.0224	-0.326501	0.877007	-0.37229	0.709677	0.991701
RNY4-201_9408	2.5394	0.149007	0.400415	0.372131	0.709796	NA
RNY4P20-201_38610	131.286	-0.222851	0.599361	-0.371815	0.71003	0.991701
hsa-mir-454_24249	31.9034	0.30099	0.809913	0.371632	0.710167	0.991701
hsa-let-7g_43383	8521.75	0.079245	0.213254	0.3716	0.710191	0.991701
hsa-mir-30a_46554	404.115	0.206608	0.556181	0.371476	0.710283	0.991701
hsa_piR_016658|gb|DQ592931|Homo_sapiens_32065	27.5637	-0.184366	0.496498	-0.371334	0.710389	0.991701
hsa-let-7b_21652	3.01591	0.192935	0.519581	0.371328	0.710393	NA
hsa-mir-221_541	370.245	-0.180472	0.486238	-0.37116	0.710519	0.991701
hsa-mir-146b_19675	9.53578	-0.270142	0.728182	-0.370982	0.710651	0.991701
ENST00000362487.1_32759	3.34427	0.184754	0.498177	0.37086	0.710742	0.991701
hsa-mir-574_38565	7.70423	0.332712	0.897453	0.370729	0.710839	0.991701
AC004846.4-001_28408	17.1385	0.286258	0.772504	0.370558	0.710967	0.991701
hsa-mir-148a_26034	10.5731	0.354896	0.958113	0.370411	0.711076	0.991701
RNY3-201_39340	51.731	-0.266761	0.720379	-0.370307	0.711154	0.991701
hsa-mir-1307_33211	5.38945	0.278209	0.751347	0.370281	0.711173	0.991701
hsa-let-7d_23834	5.66408	0.156112	0.421743	0.37016	0.711263	0.991701
ENST00000387342.1_5691	2.0234	0.19396	0.524209	0.370005	0.711379	NA
hsa-mir-26a-2_20319	6.79395	-0.257315	0.695804	-0.36981	0.711524	0.991701
hsa-mir-146a_46688	33.6025	0.301731	0.816331	0.369619	0.711667	0.991701
RNY4P20-201_6758	7.98359	-0.290185	0.786198	-0.369099	0.712054	0.991701
RNY4-201_9956	2422.86	0.133051	0.360604	0.368967	0.712152	0.991701
hsa-mir-146a_30029	14.0206	-0.119322	0.323399	-0.368963	0.712156	0.991701
hsa-let-7g_44640	38.4657	-0.137713	0.373573	-0.368638	0.712398	0.991701
hsa-mir-126_43696	5.81246	0.277259	0.752322	0.368538	0.712472	0.991701
RNY4P10-201_33131	5.59965	-0.210961	0.572614	-0.368417	0.712562	0.991701
hsa-mir-485_23459	13.0912	-0.326825	0.887537	-0.368238	0.712696	0.991701
hsa-mir-221_48694	3.7563	0.182622	0.496129	0.368093	0.712804	0.991701
hsa-mir-505_3762	195.806	-0.154652	0.420311	-0.367946	0.712913	0.991701
hsa-let-7i_30747	21.7421	-0.141205	0.384217	-0.367514	0.713236	0.991701
hsa-mir-4433a_41312	79.3628	-0.224289	0.610507	-0.367381	0.713335	0.991701
ENST00000503909.5_15972	1.4735	0.162532	0.442516	0.36729	0.713402	NA
hsa-mir-186_44491	3.37181	-0.13832	0.376886	-0.367006	0.713614	0.991701
RNY3-201_7113	347.876	0.177405	0.483586	0.366853	0.713729	0.991701
ENST00000467525.5_17294	29.8684	0.291473	0.795031	0.366618	0.713904	0.991701
hsa-let-7b_9565	24.0413	-0.278663	0.760483	-0.366429	0.714045	0.991701
hsa-mir-142_44337	10.1234	-0.30427	0.830601	-0.366325	0.714123	0.991701
hsa-mir-130b_16753	14.1787	0.315864	0.862258	0.366322	0.714125	0.991701
hsa-mir-425_1025	9.66126	-0.143453	0.391675	-0.366254	0.714176	0.991701
hsa-mir-192_14244	26.4675	0.237543	0.648841	0.366104	0.714288	0.991701
hsa-mir-377_10592	21.6927	0.34408	0.940003	0.366042	0.714334	0.991701
hsa-mir-378a_32277	2.47159	-0.170932	0.467269	-0.365812	0.714506	NA
hsa-mir-1908_42100	58.5847	0.21697	0.593194	0.365766	0.71454	0.991701
RNY4-201_43909	108.679	-0.224525	0.613902	-0.365735	0.714563	0.991701
hsa-mir-10b_42104	5155.95	0.223862	0.612224	0.365655	0.714623	0.991701
hsa-mir-142_11696	6.98721	-0.153169	0.419051	-0.365514	0.714728	0.991701
hsa-mir-199a-1_1974	144.342	-0.189715	0.519777	-0.364992	0.715117	0.991701
RNY4P10-201_13721	2.43531	-0.161046	0.441475	-0.364791	0.715267	NA
hsa-mir-92a-1_3405	1.96448	0.181246	0.496985	0.364691	0.715342	NA
hsa-mir-328_30294	78.0872	-0.183596	0.503668	-0.364517	0.715472	0.991701
hsa-mir-100_14565	25.5965	-0.307781	0.844692	-0.364371	0.715581	0.991701
hsa-mir-301a_48815	21.5927	-0.34285	0.941875	-0.364008	0.715852	0.991701
hsa-mir-425_23434	4.6628	-0.260972	0.71781	-0.363567	0.716182	0.991701
hsa-mir-93_16366	371.793	-0.0747063	0.205495	-0.363543	0.7162	0.991701
ENST00000387459.1_19181	185.386	-0.240981	0.663097	-0.363418	0.716293	0.991701
RNY4P27-201_29248	387.437	-0.157945	0.434867	-0.363204	0.716453	0.991701
hsa-mir-223_29537	2328.92	-0.0676001	0.186312	-0.362833	0.716729	0.991701
hsa-let-7f-2_31270	3.04271	0.166895	0.460219	0.362643	0.716872	NA
hsa-mir-146a_22593	7.09584	0.309253	0.852997	0.362549	0.716942	0.991701
ENST00000595467.1_37495	3.95374	0.168041	0.46403	0.362134	0.717252	0.991701
hsa-mir-16-2_16950	37.6493	-0.386568	1.06792	-0.361984	0.717364	0.991701
RNY4P20-201_14177	8.11612	0.30136	0.832693	0.36191	0.717419	0.991701
hsa-mir-148a_5108	2.01483	-0.173927	0.480711	-0.361813	0.717492	NA
hsa-mir-26a-2_36873	46.2128	-0.133716	0.369912	-0.36148	0.717741	0.991701
hsa-mir-1255a_37042	14.3942	-0.334767	0.926579	-0.361294	0.71788	0.991701
RNY4-201_20389	18.6117	-0.30187	0.836304	-0.360957	0.718131	0.991701
RNY4P10-201_43082	4.68331	-0.178271	0.494013	-0.360863	0.718202	0.991701
hsa-mir-4433a_44889	32.682	-0.31273	0.867361	-0.360554	0.718433	0.991701
RNY4P7-201_11651	72.1116	-0.180137	0.499902	-0.360344	0.71859	0.991701
ENST00000387342.1_5719	100.06	0.229441	0.637014	0.360183	0.71871	0.991701
RNY4-201_39910	136.047	-0.183617	0.509921	-0.36009	0.71878	0.991701
hsa-mir-484_9815	1602.54	-0.0692438	0.192315	-0.360054	0.718807	0.991701
RP11-215L17.2-001_2483	12.6502	-0.296752	0.824559	-0.359892	0.718928	0.991701
hsa-mir-93_8759	5.28624	0.154529	0.429451	0.359828	0.718976	0.991701
ENST00000365241.1_35362	108.784	0.291944	0.812154	0.359469	0.719244	0.991701
hsa-mir-26b_1557	49423.2	-0.0898431	0.250008	-0.359361	0.719325	0.991701
hsa-mir-98_28147	1.81793	0.177356	0.493602	0.359309	0.719364	NA
hsa-mir-10a_2468	396.017	0.171254	0.477333	0.358773	0.719765	0.991701
hsa-mir-221_31824	11.3042	-0.308737	0.860868	-0.358634	0.719869	0.991701
hsa-mir-98_9571	2.59442	-0.148987	0.415691	-0.358407	0.720039	NA
hsa-mir-146b_4288	18.6153	-0.266197	0.743176	-0.358189	0.720202	0.991701
hsa-mir-486-2_40409	46.4409	-0.257622	0.719402	-0.358105	0.720264	0.991701
hsa-let-7f-1_38392	182.221	-0.16576	0.462938	-0.358061	0.720298	0.991701
hsa-let-7b_24475	151.46	-0.209667	0.585662	-0.358001	0.720343	0.991701
hsa-mir-26a-2_8546	9.55734	-0.116634	0.325913	-0.357868	0.720442	0.991701
hsa-mir-93_42134	166.931	0.222738	0.622576	0.357769	0.720517	0.991701
hsa-mir-146a_5992	4.74749	-0.133108	0.372139	-0.357683	0.720581	0.991701
ENST00000387372.1_47322	23.3547	-0.31679	0.886367	-0.357403	0.72079	0.991701
hsa-mir-877_5682	29.58	0.264829	0.741506	0.35715	0.72098	0.991701
hsa-mir-3184_4591	2.90418	-0.169474	0.475195	-0.35664	0.721361	NA
RNY4-201_19867	47.8948	-0.208935	0.586155	-0.35645	0.721503	0.991701
hsa-mir-23a_16836	8.11591	-0.317461	0.891147	-0.356239	0.721662	0.991701
RNY4P7-201_33890	329.536	0.151499	0.425413	0.356123	0.721748	0.991701
RNY4P10-201_18921	10.5238	-0.152848	0.429371	-0.355981	0.721855	0.991701
RNY4-201_41061	42.2231	-0.237775	0.668002	-0.35595	0.721878	0.991701
hsa-mir-191_26914	18.3059	0.306937	0.863172	0.355592	0.722146	0.991701
RNY4P14-201_31337	180.381	0.169266	0.476145	0.355493	0.72222	0.991701
hsa-mir-26a-2_5240	99.5672	0.104242	0.293301	0.35541	0.722282	0.991701
hsa-mir-6513_2145	18.2478	0.308247	0.867926	0.355153	0.722475	0.991701
RNY4P7-201_11724	4.22689	-0.206731	0.582229	-0.355068	0.722539	0.991701
RNY4P27-201_42987	9.35973	-0.189402	0.533472	-0.355036	0.722562	0.991701
hsa-mir-26a-2_15202	7.99608	0.141825	0.399491	0.355015	0.722579	0.991701
hsa-mir-185_34684	15.9749	0.227925	0.642404	0.3548	0.722739	0.991701
hsa-mir-335_5697	4.53544	-0.162467	0.458068	-0.354679	0.72283	0.991701
hsa-mir-223_22177	4.14675	-0.167338	0.471908	-0.354598	0.722891	0.991701
hsa-mir-3184_16681	46.4144	0.193718	0.547104	0.354079	0.72328	0.991701
hsa-let-7b_34378	4.43669	0.135852	0.383695	0.354061	0.723293	0.991701
hsa-mir-199a-1_15272	4.74103	-0.264669	0.747801	-0.35393	0.723391	0.991701
hsa-let-7g_27553	24.0859	-0.251085	0.709906	-0.353687	0.723573	0.991701
hsa-let-7a-1_14721	324.941	-0.184983	0.523216	-0.35355	0.723676	0.991701
hsa-mir-146a_47380	3.6964	0.146448	0.414385	0.35341	0.723781	0.991701
hsa-let-7b_31792	4.05911	0.199919	0.56575	0.35337	0.723811	0.991701
hsa-mir-486-2_143	331.823	-0.095942	0.271527	-0.353343	0.723832	0.991701
hsa-let-7b_7190	47.2191	-0.0987968	0.279979	-0.352873	0.724184	0.991701
hsa-mir-362_39909	7.55802	-0.318816	0.904348	-0.352537	0.724436	0.991701
hsa-mir-3184_15001	14.362	-0.296066	0.839869	-0.352514	0.724453	0.991701
hsa-mir-103b-1_45793	5.35501	-0.16559	0.469815	-0.352457	0.724496	0.991701
RNY4P7-201_17137	13.5873	-0.287281	0.815132	-0.352435	0.724512	0.991701
RNY4P7-201_6495	57.5178	-0.286465	0.812915	-0.352393	0.724544	0.991701
hsa-mir-340_15450	48.3297	-0.316535	0.8983	-0.35237	0.72456	0.991701
RNY4P28-201_32705	231.168	-0.168155	0.477217	-0.352365	0.724564	0.991701
RNY4-201_22772	44.2508	0.180019	0.510937	0.352332	0.724589	0.991701
hsa-mir-16-1_38819	3.94577	0.241262	0.685023	0.352196	0.724692	0.991701
RNY4-201_11515	1.91036	-0.176239	0.500685	-0.351996	0.724841	NA
hsa-let-7f-2_32694	92.5468	-0.132587	0.376717	-0.351954	0.724873	0.991701
hsa-mir-26b_43150	23.3212	-0.145668	0.41397	-0.35188	0.724929	0.991701
hsa-let-7f-2_13725	4.88525	-0.141594	0.402493	-0.351791	0.724995	0.991701
hsa-mir-432_26257	25.4367	-0.330358	0.939276	-0.351716	0.725051	0.991701
hsa-mir-143_12672	18.6412	0.204222	0.580829	0.351604	0.725135	0.991701
hsa-let-7g_49230	1672.05	-0.127281	0.362295	-0.351317	0.725351	0.991701
RNY4-201_22536	361.54	-0.128716	0.366451	-0.35125	0.725401	0.991701
hsa-mir-128-1_38704	127.085	-0.105192	0.299497	-0.351231	0.725415	0.991701
RNY4P16-201_28257	33.0697	-0.289265	0.823705	-0.351175	0.725457	0.991701
RNY4P17-201_8758	280.771	0.152709	0.434884	0.35115	0.725476	0.991701
hsa-let-7d_29774	4.48567	-0.220104	0.626971	-0.351059	0.725544	0.991701
hsa_piR_016658|gb|DQ592931|Homo_sapiens_19099	47.6159	-0.205912	0.586549	-0.351057	0.725545	0.991701
hsa-mir-320a_34616	1.73997	-0.157547	0.44879	-0.351049	0.725552	NA
hsa-mir-106b_42852	9.20725	0.325369	0.927206	0.350913	0.725653	0.991701
hsa-mir-29a_17035	32.1114	0.225517	0.642667	0.350909	0.725657	0.991701
ENST00000363624.1_21189	2.58649	-0.195598	0.557464	-0.350872	0.725685	NA
hsa-mir-146b_909	1355.24	0.0841165	0.239791	0.350791	0.725745	0.991701
hsa-mir-26a-2_47842	11.0681	-0.296798	0.846551	-0.350597	0.72589	0.991701
RNY4P10-201_14840	7.29387	0.164345	0.468859	0.350522	0.725947	0.991701
hsa-mir-505_37872	26.2199	-0.256495	0.731873	-0.350464	0.72599	0.991701
hsa-mir-30c-2_14099	11.7152	-0.140204	0.40045	-0.350115	0.726252	0.991701
hsa-mir-210_41220	38.2179	-0.261377	0.747248	-0.349786	0.726499	0.991701
hsa-mir-16-2_38596	326.686	0.162351	0.464542	0.349485	0.726725	0.991701
hsa-mir-200c_33458	113.537	-0.116612	0.333711	-0.34944	0.726759	0.991701
hsa-mir-340_16712	29.136	-0.312358	0.894048	-0.349375	0.726808	0.991701
hsa-mir-589_2033	7.34208	-0.303283	0.868467	-0.349216	0.726927	0.991701
hsa-mir-26a-2_18699	54.7123	0.145263	0.41619	0.349032	0.727066	0.991701
RNY4P27-201_3688	23.3349	-0.195871	0.561211	-0.349015	0.727078	0.991701
hsa-mir-126_14620	75.3651	0.250782	0.71859	0.348992	0.727095	0.991701
RNY4P7-201_7044	242.916	-0.156465	0.448716	-0.348694	0.727319	0.991701
hsa-let-7f-2_48392	14.6968	-0.116713	0.334762	-0.348646	0.727355	0.991701
hsa-mir-301b_26111	30.4329	-0.261772	0.75096	-0.348583	0.727402	0.991701
ENST00000387347.2_40537	11.8773	-0.286483	0.822304	-0.34839	0.727547	0.991701
RNY4-201_45751	7.09723	-0.22626	0.649605	-0.348304	0.727612	0.991701
hsa-mir-18a_13781	25.3141	0.270449	0.776931	0.348098	0.727766	0.991701
hsa-mir-146a_7093	2.87922	-0.132718	0.381496	-0.347887	0.727925	NA
hsa-mir-27a_26832	471.987	-0.0933167	0.268245	-0.347879	0.727931	0.991701
hsa-let-7b_49242	8.27939	0.318207	0.915296	0.347655	0.728099	0.991701
hsa-mir-30c-2_30707	11.7238	-0.143056	0.411759	-0.347427	0.728271	0.991701
ENST00000364409.1_28232	28.2965	-0.248282	0.714842	-0.347325	0.728348	0.991701
hsa-mir-25_40666	19.4963	0.142907	0.411487	0.347295	0.72837	0.991701
hsa-mir-24-2_26894	18.0394	-0.255888	0.737289	-0.347066	0.728541	0.991701
RNY4P10-201_35553	396.724	-0.155735	0.449027	-0.346827	0.728721	0.991701
hsa-mir-146a_5822	2.51711	-0.194952	0.562469	-0.3466	0.728892	NA
RP11-846F4.3-001_11751	10.6575	-0.29471	0.850435	-0.346541	0.728936	0.991701
RNY4-201_15322	15.1534	-0.256351	0.739753	-0.346537	0.728939	0.991701
RNY4P7-201_34011	238167	-0.138493	0.400391	-0.345895	0.729422	0.991701
hsa-mir-146a_29931	2.50419	-0.278379	0.805162	-0.345743	0.729536	NA
hsa-mir-320b-1_4586	75.2702	0.24733	0.715438	0.345704	0.729565	0.991701
hsa-mir-199a-1_18709	51.5542	0.260852	0.754987	0.345505	0.729715	0.991701
RNY4-201_41833	6.98176	0.166608	0.482383	0.345386	0.729804	0.991701
hsa-mir-584_30020	8.0447	-0.311431	0.901894	-0.345307	0.729863	0.991701
hsa-mir-101-1_31608	96.0993	0.161519	0.467995	0.34513	0.729996	0.991701
hsa-let-7g_655	68.431	-0.117	0.339058	-0.345075	0.730038	0.991701
hsa-mir-629_34723	56.2998	-0.181731	0.527395	-0.344583	0.730408	0.991701
hsa-mir-16-1_23310	1403.6	0.121427	0.352576	0.3444	0.730545	0.991701
hsa-mir-1249_10595	168.209	-0.180135	0.523235	-0.344272	0.730642	0.991701
hsa-mir-335_14191	140.357	0.195256	0.567174	0.344261	0.73065	0.991701
RNY4-201_3979	1.57723	0.13942	0.405	0.344248	0.73066	NA
hsa-mir-335_12923	71.152	0.438171	1.27284	0.344248	0.73066	0.991701
ENST00000387377.1_44224	38.3789	-0.307329	0.893797	-0.343846	0.730962	0.991701
hsa-mir-374c_27503	89.7342	-0.163761	0.476446	-0.343714	0.731062	0.991701
RNY4P20-201_7971	144.874	0.193191	0.562131	0.343677	0.731089	0.991701
RNY4P10-201_32662	82.6861	-0.219582	0.63894	-0.343667	0.731097	0.991701
hsa-mir-628_26246	9.48788	-0.32048	0.932597	-0.343643	0.731115	0.991701
RNY3-201_14551	10.5202	-0.269956	0.785949	-0.343478	0.731239	0.991701
RNY4P10-201_6099	269.419	0.155011	0.451427	0.343381	0.731312	0.991701
hsa-let-7a-3_1706	33.9258	-0.244544	0.712398	-0.343269	0.731396	0.991701
hsa-mir-766_27388	13.3178	-0.347848	1.0134	-0.343247	0.731413	0.991701
hsa-mir-27a_9549	10.0734	-0.280303	0.81676	-0.34319	0.731456	0.991701
ENST00000416946.1_22208	209.537	-0.232923	0.678765	-0.343157	0.73148	0.991701
hsa-mir-5010_32888	17.8875	0.280181	0.816632	0.343094	0.731528	0.991701
tRNA-Gln-TTG-3-3_40718	11.0321	-0.342545	0.998912	-0.342918	0.73166	0.991701
hsa-let-7b_46783	18.2399	0.234335	0.683369	0.34291	0.731666	0.991701
hsa-mir-133a-2_25458	5.43382	-0.299676	0.874277	-0.34277	0.731772	0.991701
RP11-177A2.2-001_21194	11.5631	0.319078	0.932761	0.342079	0.732292	0.991701
hsa-mir-425_14925	47.1793	-0.255133	0.746245	-0.341889	0.732434	0.991701
hsa-mir-130a_17613	101.833	-0.150362	0.439862	-0.34184	0.732471	0.991701
ENST00000410949.1_28932	38.9696	0.210367	0.616127	0.341435	0.732776	0.991701
hsa-mir-425_39245	13.0681	-0.264254	0.774529	-0.34118	0.732968	0.991701
hsa-mir-491_25867	8.20105	-0.288782	0.846575	-0.341118	0.733015	0.991701
hsa-mir-3615_10154	9.05362	-0.277707	0.815279	-0.340629	0.733383	0.991701
hsa-mir-493_12679	7.84782	0.298837	0.877367	0.340606	0.7334	0.991701
hsa-mir-142_5325	13.0373	0.316121	0.928376	0.34051	0.733472	0.991701
RNY3P2-201_36342	44.8016	-0.257735	0.756925	-0.340502	0.733479	0.991701
hsa-let-7b_48926	84.3566	-0.158876	0.466936	-0.340252	0.733667	0.991701
hsa-mir-223_42534	259.119	0.120436	0.35402	0.340196	0.733709	0.991701
hsa-mir-146b_34374	30.4336	0.215388	0.633179	0.340168	0.73373	0.991701
ENST00000387400.1_49049	5.7954	-0.293409	0.864998	-0.339202	0.734458	0.991701
tRNA-Gly-CCC-1-1_16252	39.5658	0.262933	0.77527	0.33915	0.734497	0.991701
RNY3-201_42657	12.0518	-0.28454	0.839156	-0.339079	0.73455	0.991701
tRNA-Glu-TTC-2-2_36906	27.9428	0.24789	0.731573	0.338845	0.734727	0.991701
hsa-mir-374c_23884	2.18965	-0.17904	0.528454	-0.3388	0.734761	NA
hsa-mir-1277_21325	2.41102	-0.254176	0.75075	-0.338563	0.734939	NA
hsa-mir-942_21634	109.084	-0.159427	0.470918	-0.338546	0.734952	0.991701
hsa-mir-486-2_32806	10.7336	0.252081	0.744729	0.338487	0.734997	0.991701
hsa-mir-432_1751	519.616	0.137071	0.40509	0.33837	0.735084	0.991701
hsa-mir-24-2_41171	16.5321	0.203394	0.601539	0.338123	0.73527	0.991701
hsa-mir-484_34871	9.15889	-0.28395	0.84043	-0.337863	0.735467	0.991701
RNY4P23-201_3866	396.862	-0.182735	0.540912	-0.337827	0.735493	0.991701
hsa-mir-379_26729	7.46227	0.240405	0.711719	0.337781	0.735529	0.991701
hsa-mir-486-2_44912	3.18052	-0.176486	0.522524	-0.337757	0.735546	0.991701
hsa-let-7f-2_30851	4.01341	-0.175357	0.519237	-0.33772	0.735574	0.991701
hsa-mir-374a_29643	2.26768	-0.157866	0.46747	-0.337704	0.735586	NA
hsa_piR_017716|gb|DQ594453|Homo_sapiens_24665	66.4998	-0.202191	0.599068	-0.33751	0.735732	0.991701
hsa-mir-26b_45143	33.4439	0.246025	0.729202	0.33739	0.735823	0.991701
hsa-let-7b_3128	48.5674	-0.219378	0.650383	-0.337306	0.735887	0.991701
hsa-mir-17_35180	769.492	-0.162927	0.483064	-0.337279	0.735907	0.991701
hsa-mir-103b-1_28733	4.26845	-0.11565	0.342959	-0.337213	0.735956	0.991701
hsa-let-7a-3_23189	100.453	-0.223582	0.663357	-0.337046	0.736082	0.991701
hsa-mir-92a-1_32470	54.2714	0.153917	0.456958	0.336829	0.736245	0.991701
RP11-752G15.5-002_42450	22.3782	0.30124	0.894782	0.336663	0.736371	0.991701
RNY4P7-201_3166	632.185	-0.150221	0.446571	-0.336388	0.736578	0.991701
hsa-mir-320a_42067	53.4945	-0.28198	0.838275	-0.336382	0.736583	0.991701
RNY4-201_11976	10.4604	0.130338	0.387509	0.336349	0.736608	0.991701
hsa-mir-12136_46661	8.775	-0.286456	0.852135	-0.336162	0.736748	0.991701
hsa-mir-30c-1_24514	5.79464	0.29082	0.86529	0.336095	0.736799	0.991701
hsa-mir-146a_3211	5.2457	0.247383	0.736564	0.335861	0.736975	0.991701
hsa-mir-20a_18844	2.98347	0.171192	0.510228	0.33552	0.737233	NA
hsa-let-7i_6401	3811.87	-0.0997768	0.297388	-0.33551	0.73724	0.991701
hsa-mir-652_27401	124.896	0.199342	0.594197	0.335482	0.737262	0.991701
RNY4P7-201_40106	90.0315	0.214675	0.639937	0.335463	0.737276	0.991701
hsa-let-7b_20918	22.6147	-0.243603	0.726189	-0.335454	0.737283	0.991701
hsa-mir-320a_37835	3840.43	-0.124038	0.369818	-0.335404	0.737321	0.991701
RNY4P10-201_7370	13.1599	-0.185392	0.552842	-0.335343	0.737366	0.991701
ENST00000387421.1_35540	14.3727	-0.317713	0.947473	-0.335327	0.737379	0.991701
RNY4P7-201_16660	50.9677	0.141662	0.422588	0.335225	0.737455	0.991701
hsa-mir-320a_14571	11.8207	0.280256	0.836597	0.334995	0.737629	0.991701
hsa-mir-486-2_27907	268.101	-0.110501	0.329861	-0.334992	0.737631	0.991701
RNY4P23-201_4999	15.9689	-0.280998	0.838844	-0.334983	0.737638	0.991701
hsa-mir-26a-2_39251	23.25	-0.255659	0.763791	-0.334724	0.737834	0.991701
RNY4P14-201_21310	220.405	-0.175108	0.523477	-0.33451	0.737995	0.991701
hsa-mir-1277_42748	9.70544	-0.172977	0.517186	-0.334457	0.738034	0.991701
hsa-mir-548k_29498	42.6757	-0.254228	0.760819	-0.33415	0.738266	0.991701
RNY4-201_37051	388.796	0.0974985	0.291784	0.334146	0.738269	0.991701
RNY4-201_42612	275.121	-0.194067	0.581006	-0.334019	0.738365	0.991701
ENST00000459091.1_30852	7.63425	-0.284637	0.853056	-0.333667	0.738631	0.991701
RNY3-201_31172	14.6649	0.273284	0.819175	0.333609	0.738674	0.991701
hsa-mir-222_9111	1626.73	-0.0610026	0.182873	-0.333578	0.738698	0.991701
RP11-846F4.3-001_11493	99.7009	0.185657	0.556587	0.333562	0.73871	0.991701
RNY4P10-201_48346	279.866	-0.133244	0.399539	-0.333496	0.73876	0.991701
RNY4P18-201_23714	9.57713	0.110045	0.330264	0.333204	0.73898	0.991701
hsa_piR_001170|gb|DQ571526|Homo_sapiens_19860	230.217	-0.224879	0.675039	-0.333135	0.739032	0.991701
hsa-mir-16-1_28967	5.2549	0.26982	0.810102	0.333069	0.739082	0.991701
hsa-mir-18a_30508	33.2015	0.27796	0.834628	0.333034	0.739108	0.991701
RNY4P10-201_26080	270.338	-0.165488	0.497108	-0.332901	0.739209	0.991701
hsa-let-7b_9879	39.6209	0.273037	0.820998	0.332568	0.739461	0.991701
hsa-mir-628_7414	11.7249	0.279367	0.841116	0.332139	0.739785	0.991701
hsa-mir-25_28441	5.60384	-0.231181	0.696127	-0.332096	0.739817	0.991701
hsa-let-7b_30101	2940.58	-0.0495644	0.149261	-0.332064	0.739841	0.991701
RNY3-201_15491	170.281	-0.16813	0.506802	-0.331746	0.740081	0.991701
hsa-mir-26b_41173	843.995	0.0677223	0.20423	0.331599	0.740192	0.991701
hsa-mir-106b_23229	78.7185	-0.203739	0.614456	-0.331576	0.74021	0.991701
hsa-mir-21_18619	121.214	-0.185063	0.558451	-0.331386	0.740353	0.991701
hsa-mir-483_22756	16.7495	0.469002	1.41536	0.331367	0.740368	0.991701
hsa-mir-125a_6411	4101.97	0.101206	0.305604	0.331168	0.740517	0.991701
hsa-mir-199a-1_16692	64.969	-0.206255	0.623296	-0.330911	0.740712	0.991701
ENST00000445125.2_14041	27.0737	-0.340234	1.02858	-0.33078	0.740811	0.991701
ENST00000387342.1_40145	14.437	-0.270186	0.816833	-0.330773	0.740816	0.991701
ENST00000363120.1_49027	16.0886	0.306206	0.926581	0.330469	0.741046	0.991701
hsa-mir-199a-1_8008	5.95828	0.171974	0.520551	0.33037	0.74112	0.991701
RNY4P7-201_27700	10.0482	-0.183671	0.555985	-0.330353	0.741133	0.991701
hsa-mir-148b_42018	696.434	-0.114923	0.34807	-0.330171	0.74127	0.991701
hsa-let-7c_1030	273.323	-0.10787	0.326965	-0.329914	0.741465	0.991701
RNY1-201_3391	573.591	0.094588	0.28678	0.329828	0.74153	0.991701
hsa-mir-181a-2_26597	16.8522	0.174228	0.52829	0.329795	0.741555	0.991701
RNY4-201_40702	139.888	-0.164461	0.499361	-0.329343	0.741896	0.991701
RP3-481F12.6-001_904	35.335	-0.303157	0.920761	-0.329246	0.74197	0.991701
hsa-mir-135a-1_18068	9.30594	0.321113	0.97608	0.328983	0.742169	0.991701
hsa-mir-23a_44263	16.196	-0.298489	0.907936	-0.328756	0.74234	0.991701
hsa-mir-21_26577	47.7157	-0.252259	0.767934	-0.328491	0.742541	0.991701
RNY4P18-201_15650	10.6615	-0.284827	0.867169	-0.328456	0.742567	0.991701
hsa-mir-34a_50003	21.332	0.312343	0.951177	0.328375	0.742628	0.991701
hsa-mir-92a-2_19214	14.2756	-0.139184	0.424156	-0.328144	0.742803	0.991701
RNY4P28-201_44068	6.55767	0.237733	0.724568	0.328104	0.742833	0.991701
hsa-mir-191_30368	244.525	-0.156229	0.476159	-0.328103	0.742834	0.991701
hsa-mir-98_1027	893.474	-0.153803	0.469099	-0.327868	0.743011	0.991701
RNY4P10-201_15158	161.045	0.173085	0.528359	0.327589	0.743222	0.991701
hsa-mir-4433a_35607	1.5248	0.154018	0.470253	0.327521	0.743274	NA
hsa-let-7b_39630	14.8568	-0.138908	0.424266	-0.327408	0.743359	0.991701
hsa-mir-101-1_20122	20.2133	0.291853	0.892494	0.327008	0.743662	0.991701
hsa-mir-126_46573	6.17924	-0.152159	0.465428	-0.326922	0.743727	0.991701
hsa-mir-21_5367	12.1004	-0.117132	0.358416	-0.326806	0.743815	0.991701
RNY4-201_35596	5.66846	0.245597	0.751769	0.326692	0.743901	0.991701
RNY4P10-201_25654	11.2442	-0.166793	0.511158	-0.326305	0.744194	0.991701
hsa-mir-30e_4415	75.0833	-0.176928	0.542411	-0.326188	0.744282	0.991701
hsa-mir-486-2_24511	7.67959	0.232665	0.713289	0.326186	0.744284	0.991701
RNY4P10-201_37722	15.6915	-0.127444	0.390801	-0.32611	0.744341	0.991701
hsa-let-7d_42043	11.5237	0.304937	0.935634	0.325916	0.744488	0.991701
hsa-mir-26a-2_18241	9.46937	-0.28391	0.871537	-0.325758	0.744608	0.991701
hsa-mir-1843_30175	20.9646	-0.27421	0.84268	-0.325402	0.744877	0.991701
RNY4P3-201_28546	161.274	0.152098	0.467502	0.325343	0.744922	0.991701
RNY4-201_16564	80.1415	-0.438436	1.34791	-0.325271	0.744976	0.991701
hsa-let-7i_34306	4.56582	0.128927	0.396381	0.325261	0.744984	0.991701
hsa-mir-12136_26989	7.49702	-0.285705	0.87854	-0.325204	0.745027	0.991701
hsa-mir-92a-1_47532	41644.7	0.0886469	0.272666	0.325112	0.745097	0.991701
hsa-mir-16-1_16386	20.0701	0.229707	0.707043	0.324884	0.745269	0.991701
hsa-mir-374c_34184	3.12707	-0.21171	0.651747	-0.324834	0.745306	0.991701
hsa-let-7b_22325	1.81441	-0.20687	0.636902	-0.324807	0.745327	NA
hsa-mir-224_2585	43.4344	0.288081	0.887061	0.324759	0.745364	0.991701
ENST00000387421.1_10289	56.4171	-0.250062	0.770296	-0.324631	0.74546	0.991701
hsa-mir-25_15633	55.2589	-0.198955	0.61375	-0.324163	0.745815	0.991701
RNY4-201_14750	5.31102	0.184796	0.570202	0.324089	0.745871	0.991701
hsa-let-7f-2_37253	13.8197	0.114322	0.352794	0.324047	0.745902	0.991701
RNY4P10-201_8385	823.962	-0.155715	0.480611	-0.323994	0.745943	0.991701
ENST00000364596.1_37021	50.9831	0.199668	0.616508	0.32387	0.746037	0.991701
hsa-mir-10b_34738	208.364	-0.202734	0.626041	-0.323835	0.746063	0.991701
hsa-mir-17_11965	29.7749	-0.275648	0.851264	-0.323811	0.746081	0.991701
hsa-mir-1307_41424	60.7688	0.182517	0.56387	0.323686	0.746176	0.991701
hsa-mir-223_9039	99.4636	-0.135109	0.417425	-0.323672	0.746186	0.991701
hsa-mir-26b_45993	2.84035	-0.181044	0.559478	-0.323595	0.746245	NA
hsa-mir-320a_49884	153.605	-0.192158	0.59488	-0.323019	0.746681	0.991701
RNY4P10-201_17857	5.82886	0.13725	0.424969	0.322965	0.746722	0.991701
hsa-let-7a-1_40134	188.261	-0.0889916	0.275622	-0.322875	0.74679	0.991701
hsa-let-7f-2_8427	471.41	0.13618	0.421998	0.322702	0.746921	0.991701
hsa-mir-22_7398	20.2813	-0.251418	0.779412	-0.322574	0.747018	0.991701
hsa-mir-30b_7265	6.78406	0.261909	0.811948	0.322569	0.747022	0.991701
RNY4-201_18718	14.6428	0.253186	0.785075	0.322499	0.747074	0.991701
hsa-mir-142_47056	80.7186	-0.165755	0.514423	-0.322215	0.74729	0.991701
RNY4-201_18951	14.1202	-0.253058	0.785629	-0.322109	0.74737	0.991701
hsa-mir-126_31022	111.823	0.173292	0.537994	0.322108	0.747371	0.991701
hsa-mir-143_9042	34.5476	-0.266342	0.827259	-0.321957	0.747485	0.991701
RNY4P7-201_20368	19.4729	-0.170174	0.528663	-0.321895	0.747532	0.991701
RNY4P7-201_37449	91.2726	-0.206389	0.641322	-0.321818	0.747591	0.991701
hsa-let-7f-2_9839	1.62226	0.143232	0.445215	0.321715	0.747669	NA
hsa-mir-106b_22893	54.7841	-0.224998	0.699497	-0.321657	0.747713	0.991701
RNY1P12-201_49113	286.466	-0.112673	0.350435	-0.321524	0.747813	0.991701
hsa-mir-12136_33542	49.9898	-0.230111	0.716069	-0.321353	0.747943	0.991701
RNY4P10-201_35131	415.09	-0.139402	0.433858	-0.321309	0.747977	0.991701
RP11-752G15.5-002_24245	12.0306	0.216325	0.67376	0.321072	0.748156	0.991701
hsa-mir-146a_4731	20.4085	0.276144	0.860341	0.32097	0.748233	0.991701
RNY4P10-201_6202	30.9775	-0.173177	0.539675	-0.320892	0.748292	0.991701
hsa-mir-27b_31901	70.9165	0.203724	0.635246	0.320702	0.748437	0.991701
hsa-mir-20a_46839	286.338	-0.154565	0.482127	-0.32059	0.748521	0.991701
hsa-mir-103b-1_14088	21.7654	0.279683	0.872534	0.320542	0.748558	0.991701
hsa-mir-30d_33537	3.13626	0.147428	0.460006	0.320492	0.748595	0.991701
RNY4P14-201_45832	12.3633	0.241415	0.753585	0.320355	0.748699	0.991701
hsa-let-7f-2_5899	4836.5	0.107374	0.335589	0.319958	0.749001	0.991701
hsa-mir-21_12811	2.23268	-0.142765	0.446653	-0.319633	0.749247	NA
RNY4-201_29664	63.1082	0.172302	0.539345	0.319466	0.749373	0.991701
hsa-let-7f-2_44290	8.18505	0.171024	0.535467	0.319392	0.749429	0.991701
hsa-mir-221_29794	667.395	0.0829926	0.259881	0.319349	0.749462	0.991701
hsa-mir-370_34267	49.4251	0.266768	0.835786	0.319182	0.749588	0.991701
hsa-mir-181a-2_31637	3.2432	0.175276	0.549324	0.319076	0.749669	0.991701
RNY4-201_21995	16.0942	-0.267057	0.836974	-0.319075	0.74967	0.991701
hsa-mir-93_19412	11.6342	0.139927	0.438595	0.319036	0.749699	0.991701
hsa-mir-150_32649	19.0845	0.349055	1.09452	0.318911	0.749794	0.991701
RNY4P10-201_20952	10.5838	-0.166895	0.523392	-0.318872	0.749824	0.991701
hsa-mir-127_7097	5.68892	0.268979	0.843662	0.318824	0.74986	0.991701
hsa-mir-27b_46139	40.5716	0.212484	0.666634	0.318741	0.749923	0.991701
hsa-mir-186_20231	29.3029	-0.268693	0.843082	-0.318704	0.749951	0.991701
RNY4P10-201_5503	17.03	0.293804	0.92196	0.318673	0.749974	0.991701
hsa-mir-370_28641	15.3462	-0.322686	1.01291	-0.318573	0.750051	0.991701
hsa-let-7g_24328	35.5964	0.117012	0.367834	0.31811	0.750401	0.991701
hsa-mir-23a_3393	114.915	-0.177372	0.557689	-0.318049	0.750448	0.991701
hsa-mir-101-1_7464	23.4517	-0.238847	0.751798	-0.317702	0.750711	0.991701
RNY4-201_11902	56.5324	0.144748	0.455716	0.317628	0.750768	0.991701
ENST00000410794.1_12117	5.00094	-0.266395	0.838776	-0.3176	0.750788	0.991701
hsa-mir-146b_30658	3.2609	0.205775	0.649122	0.317005	0.75124	0.991701
hsa-mir-320a_47439	8.50809	0.119304	0.376398	0.316963	0.751271	0.991701
hsa-mir-30a_9769	19.5425	-0.320459	1.01174	-0.316741	0.75144	0.991701
RNY4P27-201_2471	8.68484	-0.263172	0.830949	-0.316713	0.751462	0.991701
RNY4-201_27048	6.94053	0.26953	0.851052	0.316702	0.75147	0.991701
hsa-mir-21_37055	88.52	-0.101977	0.322157	-0.316543	0.75159	0.991701
hsa-mir-486-2_40835	488.318	-0.151745	0.479534	-0.316443	0.751666	0.991701
hsa-mir-92a-1_30974	33.8638	0.275913	0.872261	0.31632	0.75176	0.991701
RNY4P10-201_35055	8.95946	-0.170579	0.539386	-0.316246	0.751816	0.991701
hsa-let-7f-2_48842	99.7182	-0.089636	0.283877	-0.315757	0.752187	0.991701
RNY3-201_47588	7.72468	0.259187	0.820898	0.315736	0.752203	0.991701
hsa-mir-182_48879	150.131	-0.130139	0.412248	-0.315681	0.752245	0.991701
hsa-mir-151a_49872	2.56491	-0.118084	0.374103	-0.315647	0.752271	NA
hsa-mir-30e_23094	57.6977	-0.224836	0.713277	-0.315216	0.752598	0.991701
hsa-mir-151a_7585	2.53146	-0.129487	0.410829	-0.315185	0.752621	NA
hsa-mir-199a-1_3318	706.939	-0.132141	0.419298	-0.315147	0.75265	0.991701
RNY4P27-201_35355	2.88452	-0.182628	0.579798	-0.314986	0.752772	NA
RNY4P37-201_12083	10.7665	0.284115	0.902348	0.314862	0.752867	0.991701
hsa-mir-486-2_28602	60.9436	-0.183407	0.582577	-0.314821	0.752898	0.991701
hsa-let-7g_2024	92.9047	-0.204979	0.651138	-0.314801	0.752913	0.991701
RNY4-201_16360	97.9229	-0.190138	0.604054	-0.31477	0.752936	0.991701
RNY4P23-201_18124	1349.05	-0.164618	0.523094	-0.3147	0.752989	0.991701
RNY4P20-201_46993	3.99542	-0.142327	0.452443	-0.314575	0.753084	0.991701
hsa-mir-543_45278	47.061	-0.201848	0.641842	-0.314483	0.753155	0.991701
RNY4-201_25220	21.3439	-0.209259	0.665787	-0.314303	0.753291	0.991701
ENST00000387347.2_5426	30.3422	-0.299483	0.953405	-0.31412	0.75343	0.991701
RNY4-201_33052	10.8966	-0.142594	0.454344	-0.313846	0.753638	0.991701
hsa-mir-126_26334	42.3114	-0.0724151	0.230755	-0.313818	0.75366	0.991701
RNY4P18-201_18268	27.4277	-0.217017	0.691664	-0.313761	0.753702	0.991701
RNY4P10-201_14458	60.6754	0.165329	0.527273	0.313555	0.753859	0.991701
hsa-mir-24-1_16080	2.75108	0.186596	0.595981	0.31309	0.754212	NA
hsa-mir-144_43232	41.0599	-0.229919	0.734403	-0.31307	0.754228	0.991701
ENST00000364535.1_1168	599.64	-0.142913	0.456656	-0.312956	0.754314	0.991701
tRNA-Gly-GCC-2-1_31714	16.7985	-0.252981	0.808682	-0.312832	0.754408	0.991701
hsa-mir-30d_35316	10.2906	0.117284	0.37495	0.312798	0.754434	0.991701
hsa-mir-29b-2_2314	124.739	0.155873	0.498389	0.312754	0.754468	0.991701
hsa-let-7i_25165	5.71141	-0.143945	0.460868	-0.312336	0.754786	0.991701
hsa-mir-144_835	621.049	-0.14892	0.476981	-0.312213	0.754879	0.991701
hsa-mir-99b_9542	4.38416	0.223781	0.717034	0.312092	0.754971	0.991701
hsa-mir-744_33188	28.0959	0.228112	0.731113	0.312006	0.755036	0.991701
hsa_piR_016658|gb|DQ592931|Homo_sapiens_19703	1.57715	0.130516	0.418334	0.31199	0.755048	NA
hsa-mir-26b_28533	14.8825	0.251232	0.806902	0.311354	0.755531	0.991701
hsa-mir-106a_18723	21.079	0.2926	0.939841	0.311329	0.75555	0.991701
RNY4P10-201_31327	3.44589	0.169789	0.545601	0.311196	0.755652	0.991701
RNY4-201_8034	1357.21	-0.0729802	0.234516	-0.311195	0.755652	0.991701
hsa-mir-6721_21095	33.8429	-0.22409	0.720396	-0.311064	0.755752	0.991701
hsa-mir-10b_2178	4.8771	0.204234	0.656928	0.310892	0.755883	0.991701
RNY4P7-201_38703	76.8114	-0.175254	0.564131	-0.310662	0.756058	0.991701
RNY4P27-201_10512	3.74207	-0.188112	0.605693	-0.310573	0.756126	0.991701
ENST00000363120.1_14109	198.017	-0.20148	0.648844	-0.310521	0.756165	0.991701
RNY4P7-201_20030	90.5158	0.218477	0.703745	0.310449	0.756219	0.991701
RNY4-201_47116	33.9869	-0.185674	0.598564	-0.310199	0.75641	0.991701
RNY4-201_12344	3.53196	-0.139874	0.451202	-0.310003	0.756559	0.991701
RNY4-201_11324	72.8274	0.15812	0.510096	0.30998	0.756576	0.991701
hsa-mir-92a-1_16961	15.739	0.300415	0.969172	0.309971	0.756583	0.991701
hsa-mir-26b_47290	3.17193	-0.117984	0.38084	-0.3098	0.756713	0.991702
RNY4P10-201_30009	8.89272	-0.237477	0.767601	-0.309376	0.757036	0.991778
RNY4-201_4340	29.469	0.173622	0.561304	0.309319	0.757079	0.991778
RNY4P10-201_19628	297.145	0.125101	0.404578	0.309214	0.757159	0.991778
RNY4-201_43611	1.88392	-0.13223	0.428068	-0.308899	0.757399	NA
RNY4P10-201_14475	32.0661	-0.310567	1.00726	-0.308328	0.757833	0.992493
hsa-mir-30c-2_8989	2.10895	-0.13224	0.429504	-0.307889	0.758167	NA
hsa-mir-574_33754	414.537	0.0999253	0.324915	0.307543	0.75843	0.992601
hsa-mir-28_33334	11.8312	0.26945	0.876813	0.307306	0.75861	0.992601
hsa-mir-320a_26368	1573.56	0.0684752	0.223478	0.306407	0.759295	0.992601
hsa-mir-16-1_48866	4614.23	-0.0751014	0.245246	-0.306229	0.75943	0.992601
hsa-mir-30e_17164	8.37148	-0.268755	0.878377	-0.305968	0.759629	0.992601
RNY4P28-201_33467	89.722	-0.152831	0.49984	-0.305759	0.759788	0.992601
RNY4P18-201_14864	3.27115	-0.178112	0.582587	-0.305725	0.759814	0.992601
hsa-mir-30c-2_36821	4.33884	-0.159887	0.523009	-0.305707	0.759828	0.992601
PAQR5-201_18375	107.3	0.195486	0.639589	0.305643	0.759876	0.992601
RNY4P7-201_30637	73.2224	0.205868	0.674779	0.30509	0.760298	0.992601
hsa-mir-26b_10515	2.16119	-0.120959	0.396645	-0.304956	0.7604	NA
RNY4P20-201_26204	261.469	0.140348	0.460259	0.304934	0.760417	0.992601
hsa-mir-20a_44463	29.6968	-0.272467	0.894691	-0.304537	0.760719	0.992601
RNY4P10-201_21643	19.0795	-0.189498	0.622358	-0.304484	0.760759	0.992601
hsa-mir-625_29137	11.7748	0.242442	0.7987	0.303546	0.761474	0.992601
hsa-mir-320a_5444	178.191	0.13394	0.441642	0.303277	0.761679	0.992601
hsa-mir-3184_5400	1228.66	0.0892647	0.294383	0.303226	0.761718	0.992601
hsa-mir-486-2_15529	12.9208	0.257795	0.850244	0.303202	0.761736	0.992601
hsa-mir-26a-2_30879	20.8279	0.238522	0.787306	0.302959	0.761921	0.992601
hsa-mir-411_29956	114.251	0.202721	0.669317	0.302878	0.761983	0.992601
hsa-mir-3184_21302	9.29288	-0.0932652	0.308072	-0.302738	0.76209	0.992601
ENST00000387459.1_31099	4.21031	0.231203	0.763754	0.302719	0.762104	0.992601
RNY1-201_32861	758.155	-0.0833187	0.275261	-0.302689	0.762127	0.992601
hsa-mir-379_47013	43.4453	0.249582	0.824842	0.302582	0.762208	0.992601
hsa-mir-1-2_22339	386.47	-0.198668	0.656588	-0.302577	0.762212	0.992601
RNY4P10-201_12019	25.1938	0.149278	0.493808	0.302299	0.762424	0.992601
hsa-mir-409_39148	25.704	0.281415	0.930961	0.302285	0.762435	0.992601
hsa-mir-6819_26082	17.2547	0.248921	0.823524	0.302264	0.762451	0.992601
hsa-let-7g_27839	9.32266	-0.254028	0.840522	-0.302227	0.762479	0.992601
hsa-mir-301a_44575	7.4981	0.27508	0.910283	0.302191	0.762506	0.992601
hsa-let-7f-2_3983	8.64419	0.274371	0.908482	0.30201	0.762644	0.992601
hsa-mir-486-2_43910	33.5109	-0.19171	0.635299	-0.301764	0.762832	0.992601
hsa-mir-126_43630	21.0814	0.255466	0.846837	0.301671	0.762903	0.992601
hsa-mir-143_50123	768.94	0.106648	0.353603	0.301603	0.762955	0.992601
hsa-mir-26a-2_26445	11.7814	-0.240077	0.796335	-0.301477	0.763051	0.992601
RNY3-201_10403	209.986	0.0902956	0.299631	0.301356	0.763143	0.992601
RNY4P37-201_23912	32.9691	-0.255803	0.850969	-0.300602	0.763718	0.992601
RP11-846F4.3-001_1906	10.84	0.27679	0.92082	0.300591	0.763726	0.992601
hsa-mir-126_31459	8.11795	0.198496	0.66042	0.30056	0.76375	0.992601
hsa-mir-191_11488	4.61496	-0.136886	0.455867	-0.300275	0.763967	0.992601
hsa-mir-16-1_2641	3186.45	0.0699897	0.233127	0.300221	0.764008	0.992601
hsa-mir-331_48140	200.139	-0.109876	0.366119	-0.300111	0.764093	0.992601
hsa-mir-328_3772	44.9702	0.24786	0.82619	0.300004	0.764174	0.992601
hsa-mir-26a-2_22920	8.25134	-0.228733	0.76279	-0.299863	0.764281	0.992601
RNY4P10-201_25055	66.3018	-0.358423	1.19558	-0.299789	0.764338	0.992601
hsa-mir-30a_30083	136.314	-0.144728	0.483041	-0.299618	0.764468	0.992601
hsa-mir-223_12455	1580.91	-0.0608881	0.203469	-0.299249	0.76475	0.992601
hsa-mir-140_36472	902.481	0.0951175	0.317898	0.299208	0.764781	0.992601
hsa-mir-221_40001	2.95251	0.140988	0.471236	0.299188	0.764796	NA
RP11-312N17.3-003_30673	23.3508	-0.214314	0.716627	-0.299059	0.764895	0.992601
RNY4-201_36508	38.3411	-0.180735	0.604793	-0.298838	0.765064	0.992601
hsa-mir-146a_22399	17.7172	-0.215895	0.722592	-0.298779	0.765109	0.992601
RNY4-201_7985	258.086	0.139972	0.468962	0.298473	0.765342	0.992601
hsa_piR_016658|gb|DQ592931|Homo_sapiens_23997	4.05515	0.162319	0.543858	0.298458	0.765354	0.992601
RNY1P12-201_4601	33.4851	-0.211217	0.708291	-0.298206	0.765546	0.992601
hsa-mir-26a-2_18537	31.6218	0.210536	0.706307	0.29808	0.765642	0.992601
hsa_piR_016677|gb|DQ592953|Homo_sapiens_5330	16.8214	0.291383	0.978518	0.29778	0.765871	0.992601
hsa-mir-30d_43635	4.18543	-0.115514	0.388429	-0.297387	0.766171	0.992601
hsa-mir-151a_6182	23.4574	-0.22692	0.763058	-0.297383	0.766174	0.992601
RNY4-201_3139	27.7316	0.187019	0.629067	0.297297	0.76624	0.992601
hsa-mir-146a_29667	55.453	-0.160779	0.541129	-0.297117	0.766377	0.992601
RNY4P10-201_27585	29.5034	0.158208	0.532655	0.297019	0.766452	0.992601
hsa-mir-320a_48759	79.8347	-0.168819	0.568505	-0.296953	0.766502	0.992601
hsa-mir-126_18313	1.78249	-0.125931	0.424109	-0.296931	0.766519	NA
hsa-mir-223_183	58.726	0.171311	0.577394	0.296698	0.766697	0.992601
RNY4P10-201_16919	654.238	-0.133651	0.450595	-0.296609	0.766765	0.992601
hsa-mir-3615_40907	22.8714	-0.195062	0.657874	-0.296503	0.766846	0.992601
hsa-mir-30d_10483	13.6183	-0.19444	0.656022	-0.296392	0.76693	0.992601
hsa-let-7f-2_7503	7.36469	-0.100419	0.338987	-0.296231	0.767053	0.992601
hsa-mir-22_17447	129.019	-0.14193	0.47936	-0.296081	0.767168	0.992601
RNY4P20-201_8402	16.5171	0.178082	0.601585	0.296021	0.767214	0.992601
ENST00000387421.1_43078	31.3624	-0.256885	0.867931	-0.295974	0.76725	0.992601
hsa-mir-29b-1_5703	17.7641	-0.235486	0.796016	-0.295831	0.767359	0.992601
hsa-mir-26b_16333	322.999	-0.11255	0.380486	-0.295806	0.767378	0.992601
hsa-let-7f-2_50118	55.9579	-0.19721	0.66703	-0.295654	0.767495	0.992601
hsa-mir-181a-2_25860	8.37696	0.112816	0.381686	0.295571	0.767557	0.992601
RNY4-201_2629	302.012	-0.133997	0.453644	-0.295379	0.767705	0.992601
RNY4P18-201_5115	6.74425	0.246186	0.833516	0.295358	0.76772	0.992601
hsa-let-7f-2_46705	36.3797	-0.142953	0.484052	-0.295326	0.767745	0.992601
hsa-mir-92b_31531	34.5962	0.169741	0.575857	0.294762	0.768176	0.992601
hsa-mir-26b_24978	2.94524	0.151981	0.515866	0.294613	0.76829	NA
hsa-mir-151a_35585	85.3934	0.178178	0.604837	0.294589	0.768308	0.992601
hsa-mir-150_9876	6.64247	-0.241957	0.822213	-0.294276	0.768547	0.992601
hsa-mir-30e_26770	3.16084	0.127314	0.432661	0.294258	0.768561	0.992601
RNY4P10-201_34080	132.229	0.124484	0.423077	0.294235	0.768578	0.992601
RNY4-201_9173	13.0934	0.19561	0.664965	0.294165	0.768632	0.992601
hsa-mir-654_8655	21.7487	0.242343	0.823852	0.294158	0.768637	0.992601
RNY4-201_19991	6.29552	0.188977	0.642798	0.293991	0.768765	0.992601
hsa-let-7b_22820	1082.15	0.0958892	0.326718	0.293492	0.769146	0.992639
hsa-mir-151a_47413	17.4853	-0.223502	0.762183	-0.29324	0.769339	0.992639
RNY4P14-201_11809	26.4117	0.155777	0.531369	0.293162	0.769398	0.992639
hsa-mir-93_34784	41.1913	0.188297	0.642353	0.293137	0.769418	0.992639
hsa-mir-103a-1_46155	125.992	-0.19644	0.670367	-0.293033	0.769497	0.992639
RNY4-201_4102	5.40741	0.234658	0.801049	0.292938	0.76957	0.992639
hsa-mir-24-1_8894	9.77089	0.105992	0.362111	0.292706	0.769747	0.992701
hsa-mir-652_1510	81.5439	0.101719	0.347932	0.292354	0.770016	0.992881
RNY4P10-201_44489	9.84376	-0.227156	0.778153	-0.291917	0.77035	0.993146
RNY4-201_14600	2810.47	-0.289121	0.99127	-0.291668	0.770541	0.993225
hsa_piR_016658|gb|DQ592931|Homo_sapiens_14783	200.607	-0.311364	1.06893	-0.291286	0.770833	0.993243
hsa-let-7e_4680	48.9751	0.216401	0.742986	0.291259	0.770853	0.993243
RNY4P10-201_22706	2.10009	0.157732	0.541704	0.291178	0.770915	NA
tRNA-Glu-TTC-2-2_68	75.8468	0.19859	0.682266	0.291075	0.770994	0.993243
hsa-mir-17_47462	1468.41	-0.0765434	0.263196	-0.290823	0.771187	0.993243
RNY4P20-201_17154	27.4917	-0.225285	0.775125	-0.290643	0.771324	0.993243
hsa-let-7g_17322	49.6653	0.153936	0.52976	0.290577	0.771375	0.993243
hsa_piR_001312|gb|DQ571813|Homo_sapiens_45192	7.03097	0.232633	0.800895	0.290466	0.77146	0.993243
RNY4P6-201_17045	5.12717	0.144823	0.499333	0.290033	0.771791	0.993286
ENST00000387347.2_33855	34.418	-0.237083	0.817969	-0.289844	0.771936	0.993286
hsa-mir-24-2_35640	10.6472	0.275148	0.950134	0.289589	0.772131	0.993286
hsa-let-7a-1_1654	16.6326	0.211495	0.730526	0.289511	0.772191	0.993286
hsa-mir-200c_34519	159.251	-0.124455	0.429941	-0.289471	0.772221	0.993286
RNY4P7-201_49801	44.4345	-0.133432	0.46105	-0.289409	0.772268	0.993286
ENST00000563151.1_15984	11.2399	-0.263031	0.909958	-0.289058	0.772537	0.993465
RNY4P10-201_8165	24.6813	-0.205955	0.714149	-0.288392	0.773047	0.993799
hsa-mir-100_3669	32.8021	0.261691	0.907449	0.288381	0.773055	0.993799
hsa-mir-223_14923	9.27449	-0.128491	0.446104	-0.288029	0.773325	0.993929
hsa-mir-223_8191	195.328	-0.128455	0.446908	-0.287431	0.773783	0.993929
hsa-mir-4433a_3804	125.438	-0.145104	0.504853	-0.287418	0.773792	0.993929
RNY4-201_31016	9.93767	0.125694	0.437439	0.287341	0.773851	0.993929
hsa-mir-130a_49838	21.0963	0.239985	0.835683	0.287173	0.77398	0.993929
hsa-mir-320a_20538	25.0687	0.217905	0.758854	0.28715	0.773998	0.993929
hsa-mir-320a_28180	24.201	-0.199867	0.696449	-0.286981	0.774127	0.993929
ENST00000622201.1_39784	39.7273	-0.197154	0.687433	-0.286798	0.774267	0.993929
hsa-mir-486-2_26132	15.5641	-0.198774	0.693247	-0.286728	0.77432	0.993929
RNY4P7-201_1641	3.93874	-0.18027	0.629413	-0.28641	0.774564	0.994076
RNY4-201_18393	5.11406	0.215936	0.755095	0.285973	0.774899	0.99419
hsa-let-7c_37068	987.449	0.0794518	0.278176	0.285617	0.775172	0.99419
hsa-mir-486-2_29851	40.3602	-0.167701	0.587603	-0.285399	0.775338	0.99419
hsa-mir-652_33985	26.1537	-0.20989	0.735722	-0.285284	0.775427	0.99419
hsa-mir-92a-2_24576	19.9036	-0.218942	0.767646	-0.285213	0.775481	0.99419
hsa-mir-10b_16566	139.967	0.196771	0.689923	0.285207	0.775486	0.99419
hsa-mir-186_42995	51.9481	-0.364777	1.27942	-0.285112	0.775558	0.99419
RNY4P27-201_10725	5970.27	0.113753	0.399671	0.284617	0.775938	0.994344
RNY4P10-201_8760	647.32	0.129134	0.453714	0.284617	0.775938	0.994344
RNY4-201_2430	27.9413	0.145919	0.51381	0.283994	0.776415	0.994687
hsa-mir-24-1_9113	3.22021	-0.149055	0.524973	-0.283929	0.776464	0.994687
hsa-mir-26b_17772	4.40464	0.113558	0.400729	0.283378	0.776887	0.995063
hsa-mir-151a_31957	22.5157	-0.236306	0.836076	-0.282637	0.777455	0.995624
RNY4-201_31724	2.74211	-0.121214	0.429885	-0.281969	0.777967	NA
hsa-mir-223_32651	24.461	0.231402	0.821026	0.281844	0.778063	0.996185
RNY4-201_21417	15.0665	0.237944	0.844747	0.281675	0.778193	0.996185
hsa-let-7i_45539	93.7798	0.177547	0.630752	0.281484	0.778339	0.996185
hsa-mir-532_35528	18.3553	-0.194774	0.692266	-0.281357	0.778437	0.996185
hsa-mir-451b_6942	56.7935	0.17264	0.613895	0.281221	0.778541	0.996185
hsa-mir-324_10513	210.737	-0.13842	0.493461	-0.280509	0.779087	0.996657
hsa-mir-98_49292	16.4831	0.235417	0.83957	0.280402	0.779169	0.996657
hsa-mir-320a_1471	103.044	-0.138558	0.494585	-0.280151	0.779362	0.996738
hsa-mir-425_7147	3.04531	0.146429	0.522994	0.279982	0.779492	NA
RNY4P27-201_50436	70.5765	-0.243362	0.870533	-0.279555	0.779819	0.996988
hsa-mir-151a_39140	2.36833	0.10298	0.368387	0.279544	0.779827	NA
hsa-mir-199a-1_4236	414.914	-0.311684	1.11616	-0.279247	0.780055	0.996988
hsa-mir-199a-1_23443	12.0975	-0.220996	0.79157	-0.279187	0.780102	0.996988
hsa-let-7g_33062	2.47685	-0.143188	0.513145	-0.279041	0.780213	NA
RNY4P18-201_48890	26.2409	0.193355	0.693151	0.278951	0.780283	0.996988
hsa-mir-486-2_45446	21.6938	0.253894	0.910712	0.278786	0.780409	0.996988
hsa-mir-432_22744	355.772	-0.123901	0.444509	-0.278736	0.780447	0.996988
hsa-mir-151a_21820	65.7485	-0.161066	0.578261	-0.278535	0.780602	0.996988
hsa-mir-671_43789	15.6236	0.277284	0.995857	0.278438	0.780676	0.996988
hsa-mir-598_11467	61.8096	0.182639	0.656091	0.278374	0.780725	0.996988
hsa-let-7d_32615	65.1146	0.236492	0.851539	0.277722	0.781225	0.997037
RNY4-201_4461	556.344	-0.0809995	0.291894	-0.277496	0.781399	0.997037
hsa-mir-151a_43609	9.43027	-0.268285	0.966942	-0.277457	0.781429	0.997037
hsa-mir-106b_50094	85.7675	-0.148615	0.535813	-0.277364	0.7815	0.997037
RNY4-201_9233	21.3084	-0.248132	0.895499	-0.277088	0.781713	0.997037
hsa-mir-486-2_18849	164.039	-0.172641	0.623132	-0.277053	0.781739	0.997037
hsa-mir-320a_49404	54.234	-0.25026	0.903782	-0.276902	0.781855	0.997037
hsa-mir-221_30640	1637.11	-0.0966745	0.349159	-0.276878	0.781874	0.997037
hsa-mir-26b_3297	2.4064	0.108038	0.390511	0.276659	0.782042	NA
hsa-mir-126_37414	56.2104	0.160829	0.58143	0.276609	0.782081	0.997037
hsa-mir-432_20256	22.317	0.292251	1.05723	0.27643	0.782218	0.997037
RNY4-201_33046	6.28729	0.223066	0.80699	0.276418	0.782227	0.997037
RNY4P7-201_20197	47.6593	-0.151202	0.547541	-0.276148	0.782435	0.997037
hsa-mir-148a_33972	2.50018	-0.133248	0.482951	-0.275904	0.782622	NA
hsa-mir-146a_17667	160.493	0.133647	0.485343	0.275365	0.783036	0.997037
hsa-mir-199a-1_25884	9.4319	0.133509	0.484868	0.275352	0.783046	0.997037
RP11-254O21.1-001_5874	2.90018	0.150737	0.547555	0.275292	0.783092	NA
RNY4P20-201_50368	67.6911	0.155616	0.565555	0.275155	0.783197	0.997037
hsa-mir-590_25677	53.9606	0.217152	0.789671	0.274991	0.783323	0.997037
RNY4P18-201_49304	11.7704	0.146695	0.533487	0.274974	0.783336	0.997037
hsa-mir-425_37114	135.036	-0.162019	0.589939	-0.274637	0.783595	0.997037
hsa-mir-139_15301	42.5792	0.161542	0.588382	0.274554	0.783659	0.997037
RNY1-201_19270	11.3525	-0.258434	0.941752	-0.274418	0.783763	0.997037
hsa-mir-92a-1_20393	4847.55	0.0728144	0.265428	0.274328	0.783832	0.997037
RNY4-201_6580	34.5521	0.210334	0.767286	0.274127	0.783987	0.997037
hsa-mir-28_5698	22.1939	0.240537	0.877477	0.274124	0.78399	0.997037
hsa-mir-130a_43172	152.366	-0.168176	0.613619	-0.274073	0.784028	0.997037
hsa-mir-222_30042	18.7093	-0.230897	0.843168	-0.273845	0.784204	0.997037
hsa-mir-4433a_34805	46.9226	-0.193717	0.70745	-0.273825	0.784219	0.997037
ENST00000387342.1_47041	21.1988	0.208343	0.762606	0.273199	0.7847	0.997037
hsa_piR_016658|gb|DQ592931|Homo_sapiens_22586	191.15	-0.136167	0.498474	-0.273167	0.784725	0.997037
hsa-mir-451b_29487	6.19826	-0.192427	0.704925	-0.272975	0.784873	0.997037
hsa-mir-221_25177	2.40836	-0.134097	0.49146	-0.272853	0.784966	NA
hsa-mir-28_23120	1.98165	0.177529	0.651248	0.272598	0.785162	NA
RNY4-201_19729	10.0801	0.125067	0.459706	0.272059	0.785576	0.997037
RNY4-201_15490	6.38101	0.118768	0.436725	0.271952	0.785659	0.997037
RNY3-201_574	115.013	0.124739	0.458774	0.271896	0.785702	0.997037
ENST00000364535.1_26942	3.20068	0.129085	0.474991	0.271763	0.785804	0.997037
hsa-let-7g_4792	6.39242	0.163679	0.603265	0.271323	0.786143	0.997037
RNY4P27-201_49332	133.189	-0.134242	0.494969	-0.271213	0.786228	0.997037
hsa-mir-21_9589	26.1365	0.102983	0.379951	0.271043	0.786358	0.997037
hsa-mir-98_2210	3.95806	-0.132279	0.488704	-0.270673	0.786642	0.997037
hsa-let-7b_37904	5673.51	0.0748319	0.276587	0.270554	0.786734	0.997037
hsa-mir-151a_19446	4.99543	-0.118142	0.437024	-0.270332	0.786905	0.997037
RNY4-201_31976	18.2957	0.217283	0.804401	0.270118	0.78707	0.997037
hsa-mir-556_37306	8.94866	-0.224686	0.832658	-0.269842	0.787282	0.997037
ENST00000500009.2_14300	4.08374	0.141253	0.523586	0.26978	0.787329	0.997037
hsa-let-7b_49439	174.276	0.0875687	0.325437	0.26908	0.787868	0.997037
ENST00000515983.1_12861	37.5889	0.171553	0.637939	0.268918	0.787993	0.997037
hsa-mir-26a-2_42546	134.579	-0.101384	0.377194	-0.268784	0.788096	0.997037
hsa-mir-16-2_18132	8.36621	0.207496	0.772286	0.268678	0.788178	0.997037
hsa-mir-486-2_11166	71.4121	0.162793	0.60605	0.268613	0.788228	0.997037
ENST00000387347.2_2895	73.7305	-0.158333	0.589972	-0.268373	0.788412	0.997037
hsa-mir-324_18671	11.6752	0.233907	0.871739	0.268322	0.788452	0.997037
RP3-481F12.6-001_1713	822.029	-0.103413	0.385639	-0.26816	0.788576	0.997037
hsa-mir-26b_19304	102.505	0.13917	0.519562	0.267859	0.788808	0.997037
hsa-mir-339_24396	17.7425	0.249589	0.931954	0.267813	0.788843	0.997037
hsa-mir-181c_2975	124.316	-0.106351	0.397297	-0.267686	0.788941	0.997037
hsa-mir-146a_23087	5.28256	-0.100857	0.377104	-0.267452	0.789121	0.997037
RNY4-201_30514	11.7513	0.138055	0.516509	0.267284	0.789251	0.997037
RNY3-201_23777	14.1775	0.2299	0.860381	0.267208	0.789309	0.997037
hsa-mir-126_15308	742.412	0.100913	0.378785	0.266411	0.789923	0.997037
hsa-mir-223_14122	5.20666	0.126411	0.474929	0.266168	0.79011	0.997037
RNY4-201_17974	230.59	0.105156	0.395158	0.266112	0.790153	0.997037
hsa-mir-146b_9237	45.8489	-0.162178	0.60945	-0.266105	0.790158	0.997037
hsa-mir-92a-1_15969	55.4571	-0.187159	0.703411	-0.266074	0.790182	0.997037
hsa-let-7b_10906	12.4986	-0.103791	0.390171	-0.266013	0.79023	0.997037
hsa-mir-26b_13438	78.5068	-0.195183	0.734523	-0.265727	0.790449	0.997037
hsa-mir-12136_24006	39.8458	0.200255	0.753717	0.26569	0.790478	0.997037
hsa-let-7e_20456	6.00775	-0.123347	0.464427	-0.26559	0.790555	0.997037
hsa-mir-146b_49656	37.2637	-0.162712	0.613257	-0.265324	0.79076	0.997037
RNY4P17-201_702	8.68594	0.122973	0.463724	0.265185	0.790867	0.997037
hsa-mir-27b_44321	112.573	-0.311014	1.17317	-0.265105	0.790929	0.997037
hsa-let-7i_46116	233.429	-0.243273	0.917891	-0.265035	0.790983	0.997037
hsa-mir-4433a_11419	11.0872	-0.256348	0.967944	-0.264837	0.791135	0.997037
hsa-mir-26a-2_47983	8.86261	0.19633	0.741458	0.264788	0.791172	0.997037
hsa-mir-223_25442	1.66413	-0.106507	0.402236	-0.264788	0.791173	NA
hsa-mir-16-1_42668	6.4336	0.117178	0.44255	0.26478	0.791179	0.997037
RNY4P10-201_46543	12.5114	-0.108586	0.410218	-0.264703	0.791238	0.997037
RNY4-201_15631	4.08476	0.161083	0.609532	0.264273	0.791569	0.997037
hsa-mir-378a_29703	649.731	0.0996606	0.377136	0.264256	0.791583	0.997037
hsa-mir-486-2_11140	59.4778	0.119424	0.452061	0.264176	0.791644	0.997037
RNY4P7-201_4734	290.673	0.113107	0.428206	0.264142	0.79167	0.997037
hsa-mir-103b-1_49628	24.9387	-0.207788	0.786891	-0.264062	0.791732	0.997037
hsa-mir-486-2_17553	27.043	-0.194128	0.73707	-0.263378	0.792259	0.997037
ENST00000459091.1_25311	72.1121	-0.194391	0.739118	-0.263004	0.792547	0.997037
hsa-mir-92a-1_44950	214.361	0.0930434	0.3538	0.262983	0.792563	0.997037
hsa-mir-16-2_43566	11.404	-0.195689	0.744793	-0.262743	0.792749	0.997037
hsa-mir-484_30770	12.7017	-0.212485	0.810684	-0.262105	0.79324	0.997037
ENST00000364358.1_23639	3.34734	0.152741	0.58277	0.262095	0.793248	0.997037
ENST00000363120.1_10408	29.0648	0.202509	0.773574	0.261784	0.793488	0.997037
RNY4-201_23046	1628.76	-0.126045	0.481986	-0.261511	0.793698	0.997037
hsa-mir-323a_31256	115.875	-0.129643	0.496102	-0.261323	0.793843	0.997037
RNY4-201_43449	13.0359	-0.227695	0.871871	-0.261157	0.793972	0.997037
hsa-mir-12136_39011	61.1898	-0.171962	0.658536	-0.261128	0.793994	0.997037
hsa-mir-425_15040	16.2105	-0.0768238	0.294224	-0.261106	0.79401	0.997037
RNY4-201_1555	4.43424	0.148676	0.569592	0.261023	0.794075	0.997037
hsa-let-7b_49760	28.055	0.153579	0.588508	0.260964	0.79412	0.997037
hsa-mir-484_7717	78.7616	-0.172976	0.662958	-0.260916	0.794157	0.997037
hsa-mir-411_14213	107.392	-0.146378	0.561318	-0.260776	0.794265	0.997037
hsa-mir-199a-1_33018	6.21965	0.144137	0.552907	0.26069	0.794331	0.997037
RNY4P23-201_28622	3845.38	-0.0728036	0.279296	-0.260668	0.794348	0.997037
hsa_piR_016659|gb|DQ592932|Homo_sapiens_39943	26.3246	-0.183134	0.702837	-0.260564	0.794429	0.997037
hsa-mir-26a-2_13290	11267.8	-0.0560261	0.215113	-0.260449	0.794517	0.997037
hsa-mir-320a_17805	10.6812	-0.212184	0.814722	-0.260437	0.794527	0.997037
hsa-mir-15b_622	4.66341	-0.105598	0.405526	-0.260397	0.794558	0.997037
hsa-let-7d_13151	3.74869	-0.1237	0.475217	-0.260302	0.794631	0.997037
ENST00000387421.1_5602	88.803	-0.197956	0.760746	-0.260213	0.7947	0.997037
hsa_piR_018569|gb|DQ595533|Homo_sapiens_47509	19.0201	0.273553	1.05181	0.260079	0.794803	0.997037
hsa-mir-548ax_23050	36.6161	-0.187215	0.72017	-0.25996	0.794895	0.997037
hsa-mir-92a-2_35725	4.40774	-0.178367	0.686314	-0.259891	0.794948	0.997037
hsa-mir-16-2_3969	3.02641	-0.125128	0.48161	-0.259811	0.795009	NA
hsa-mir-454_3083	166.026	0.175045	0.674614	0.259475	0.795269	0.997037
hsa-mir-93_5593	12.3505	0.0972918	0.375066	0.259399	0.795327	0.997037
RNY4-201_4078	118.805	0.16259	0.626863	0.25937	0.79535	0.997037
hsa-mir-222_26856	3.1972	0.124852	0.481374	0.259365	0.795354	0.997037
hsa-mir-133a-2_24831	29.6697	0.175495	0.676689	0.259344	0.79537	0.997037
hsa-mir-4433a_16701	7.16661	0.238337	0.920286	0.258982	0.795649	0.997037
hsa-let-7d_11681	23.0112	-0.0950185	0.366922	-0.258961	0.795665	0.997037
RNY4P6-201_3251	8.76744	-0.0949711	0.366856	-0.258878	0.795729	0.997037
RNY4-201_21923	71.7736	0.0773966	0.299258	0.258628	0.795922	0.997037
hsa-let-7f-2_20247	50.5548	-0.0730992	0.282776	-0.258506	0.796016	0.997037
hsa-mir-103b-1_47360	867.977	-0.117549	0.4549	-0.258406	0.796094	0.997037
hsa-mir-26a-2_33236	1933.25	0.0937489	0.363048	0.258227	0.796231	0.997037
RNY4P3-201_49905	3.28716	-0.144582	0.559957	-0.258202	0.796251	0.997037
hsa-let-7i_28755	3.00371	0.109525	0.424235	0.25817	0.796276	NA
hsa-let-7g_44086	77.6629	0.157476	0.610479	0.257954	0.796442	0.997037
hsa-mir-98_19324	20.9647	-0.185669	0.719846	-0.257929	0.796462	0.997037
hsa-mir-140_12095	57.6356	-0.177051	0.686433	-0.257929	0.796462	0.997037
RNY4P27-201_22743	15.0998	-0.124301	0.48245	-0.257645	0.796681	0.997148
RNY4P10-201_5174	96.5702	0.12783	0.497096	0.257153	0.797061	0.997307
hsa-mir-324_27872	20.7256	-0.184653	0.718823	-0.256883	0.797269	0.997307
hsa-mir-199a-1_39569	3.67975	0.123047	0.479474	0.25663	0.797464	0.997307
hsa-mir-30c-2_38894	52.2909	0.162445	0.633049	0.256607	0.797482	0.997307
hsa-mir-652_46823	23.0117	-0.213839	0.833726	-0.256486	0.797576	0.997307
hsa-mir-125a_49817	16.8129	-0.22668	0.883839	-0.256472	0.797586	0.997307
hsa-mir-146a_35463	15.2793	0.199089	0.777126	0.256185	0.797808	0.99736
hsa-mir-361_10765	34.2326	0.183645	0.717376	0.255996	0.797954	0.99736
hsa-let-7g_21760	30.5313	-0.169661	0.664061	-0.255491	0.798344	0.99736
hsa-mir-222_18986	9.72439	0.230385	0.901867	0.255453	0.798373	0.99736
ENST00000387400.1_3889	36.5797	-0.249214	0.975658	-0.255432	0.79839	0.99736
RNY4-201_47446	139.947	-0.116349	0.455541	-0.255409	0.798407	0.99736
RNY4P18-201_22629	344.031	0.115106	0.451698	0.254829	0.798855	0.997547
ENST00000362330.2_22418	11.9544	-0.12474	0.489618	-0.254771	0.7989	0.997547
hsa-mir-487b_30896	19.1527	-0.249828	0.98203	-0.254399	0.799187	0.997547
hsa-mir-574_13555	187.433	-0.127917	0.502999	-0.254309	0.799257	0.997547
RNY4-201_46883	1.82964	-0.109278	0.429742	-0.254288	0.799273	NA
RNY4P27-201_37917	19.2913	0.12092	0.475665	0.254213	0.799331	0.997547
hsa-mir-223_34479	10.3207	-0.211177	0.831152	-0.254077	0.799436	0.997547
hsa_piR_016658|gb|DQ592931|Homo_sapiens_5184	2.87633	-0.105915	0.41697	-0.254012	0.799487	NA
hsa-mir-151a_34059	4.32917	-0.108909	0.429073	-0.253824	0.799631	0.997547
hsa-let-7f-2_38346	5.08354	0.105566	0.415977	0.253779	0.799666	0.997547
hsa-mir-26b_31083	4.92557	-0.205599	0.810745	-0.253592	0.799811	0.997547
RNY4P10-201_47327	243.657	-0.11842	0.467168	-0.253485	0.799894	0.997547
hsa-mir-425_16259	9.46402	0.210203	0.830184	0.253201	0.800113	0.997547
RNY4-201_19977	10.0257	-0.188102	0.743615	-0.252956	0.800302	0.997547
hsa-let-7a-1_49159	8.16337	-0.078711	0.31131	-0.252838	0.800393	0.997547
hsa-let-7a-1_34310	8.1821	-0.166146	0.65751	-0.252689	0.800509	0.997547
RNY4P7-201_33984	12.5343	-0.149757	0.593093	-0.252502	0.800653	0.997547
tRNA-Glu-TTC-2-2_47717	28.4848	-0.182751	0.724396	-0.252281	0.800824	0.997547
hsa-mir-339_18912	29.2898	-0.163422	0.648149	-0.252136	0.800936	0.997547
hsa-mir-146b_14422	266.949	0.0629488	0.250108	0.251687	0.801283	0.997547
hsa-mir-26a-2_11813	37.3508	0.149595	0.594443	0.251656	0.801307	0.997547
RNY4-201_29565	4.01239	-0.0983148	0.391042	-0.251418	0.801491	0.997547
hsa-mir-330_7520	8.41779	-0.210311	0.83671	-0.251354	0.80154	0.997547
hsa-mir-3184_9566	23.5034	0.157336	0.626033	0.251323	0.801565	0.997547
RNY4P20-201_19298	18.5971	0.144973	0.577404	0.251077	0.801755	0.997547
hsa-let-7i_8263	3860.35	0.0484397	0.192964	0.25103	0.801791	0.997547
hsa-mir-26b_30404	2385.28	-0.0662874	0.264548	-0.250569	0.802148	0.997547
hsa-let-7f-2_41629	2.597	0.156018	0.623126	0.250379	0.802294	NA
RNY4P27-201_31202	2.36148	-0.128182	0.512889	-0.249922	0.802648	NA
hsa-mir-374c_1604	26.3827	0.199138	0.797172	0.249806	0.802738	0.997547
RP11-49I4.1-001_20183	11.6932	0.128887	0.516145	0.249711	0.802811	0.997547
hsa-mir-223_12705	31.6522	-0.170729	0.683822	-0.249669	0.802843	0.997547
hsa-mir-486-2_27373	3.74197	0.123819	0.496391	0.249438	0.803022	0.997547
hsa-mir-146b_10670	115.82	-0.373647	1.49853	-0.249342	0.803096	0.997547
hsa-let-7f-2_40060	6.82865	0.156455	0.628378	0.248982	0.803374	0.997547
hsa-mir-30e_16954	26.4331	0.20121	0.808254	0.248944	0.803404	0.997547
hsa-mir-301a_11998	104.545	-0.168745	0.678631	-0.248655	0.803628	0.997547
RNY4P7-201_11490	804.247	-0.110096	0.442956	-0.248549	0.80371	0.997547
hsa-mir-181a-2_3157	271.702	-0.0968481	0.390751	-0.247851	0.804249	0.997547
hsa-mir-379_31249	24.4203	-0.239298	0.96636	-0.247628	0.804422	0.997547
hsa-let-7b_30257	26.8426	0.05903	0.238584	0.247418	0.804585	0.997547
hsa-mir-766_15128	19.6216	0.208044	0.841298	0.247289	0.804685	0.997547
tRNA-Lys-CTT-4-1_28016	32.5067	0.149658	0.606112	0.246914	0.804975	0.997547
RNY4-201_24500	7.91015	0.110058	0.446044	0.246741	0.805108	0.997547
hsa-mir-222_22739	88.3646	0.142864	0.579838	0.246385	0.805384	0.997547
hsa-mir-29a_17960	272.808	-0.0600965	0.243922	-0.246376	0.805391	0.997547
ENST00000362330.2_42634	71.3068	0.140807	0.572193	0.246084	0.805617	0.997547
RNY3-201_25731	12.5668	0.232841	0.946971	0.24588	0.805775	0.997547
hsa-mir-144_23090	20.4735	0.268145	1.09121	0.245731	0.80589	0.997547
hsa-mir-26a-1_37015	16.6361	0.19697	0.80175	0.245676	0.805933	0.997547
RNY4P27-201_46393	8.34684	-0.144976	0.590213	-0.245633	0.805967	0.997547
hsa-mir-22_18356	59.3334	0.236938	0.964794	0.245584	0.806004	0.997547
RNY4P10-201_40155	5.67303	0.156096	0.635662	0.245565	0.806019	0.997547
RNY4-201_4799	10.5307	0.186823	0.761102	0.245463	0.806098	0.997547
RNY4P10-201_45687	168.707	-0.109221	0.445085	-0.245394	0.806152	0.997547
RNY4-201_1387	3.89564	-0.123095	0.502376	-0.245027	0.806436	0.997547
hsa-mir-151a_19409	3.44434	-0.113985	0.466028	-0.244588	0.806775	0.997547
hsa-mir-4433a_48319	37.5888	-0.201323	0.823474	-0.24448	0.806859	0.997547
RNY4P20-201_34200	146.692	-0.155298	0.635461	-0.244386	0.806932	0.997547
hsa-mir-221_31020	8.88024	-0.219648	0.899176	-0.244277	0.807017	0.997547
hsa-mir-30d_6221	50.8742	0.14247	0.583477	0.244173	0.807097	0.997547
hsa-mir-409_12130	14.4108	-0.210739	0.863354	-0.244093	0.807159	0.997547
hsa-mir-29a_32785	38.2687	-0.224173	0.918865	-0.243968	0.807256	0.997547
hsa-mir-26a-2_10516	15.0484	0.182383	0.747681	0.243932	0.807283	0.997547
hsa-mir-30e_9132	52.2453	0.142842	0.585652	0.243903	0.807306	0.997547
hsa-mir-223_20367	32.1793	-0.0897428	0.368206	-0.243729	0.80744	0.997547
hsa-mir-199a-1_35483	317.762	-0.273049	1.12047	-0.243692	0.807469	0.997547
ENST00000622201.1_24899	22.1678	0.21253	0.872226	0.243664	0.807491	0.997547
hsa-mir-4433a_9989	49.3932	0.187454	0.770298	0.243353	0.807732	0.997547
hsa_piR_016659|gb|DQ592932|Homo_sapiens_29279	6.30158	-0.177957	0.731424	-0.243302	0.807771	0.997547
hsa-mir-6511a-4_30052	11.8531	0.242485	0.996991	0.243217	0.807837	0.997547
RNY4P10-201_48884	166.297	0.12966	0.533272	0.243141	0.807897	0.997547
ENST00000387377.1_46627	32.0874	-0.169784	0.698414	-0.2431	0.807928	0.997547
RP11-846F4.3-001_18548	4.11264	-0.156262	0.64304	-0.243005	0.808002	0.997547
hsa-let-7d_37081	160.594	-0.156668	0.644768	-0.242984	0.808018	0.997547
hsa-mir-182_23693	84.8425	0.104131	0.428634	0.242937	0.808054	0.997547
ENST00000387342.1_10091	571.451	-0.117342	0.483282	-0.242803	0.808158	0.997547
RNY4P18-201_4710	3.1136	-0.162854	0.671256	-0.242611	0.808307	0.997547
hsa-let-7g_24254	8.07032	0.0783163	0.32334	0.24221	0.808617	0.997547
RNY4P10-201_36580	13.194	-0.130144	0.538029	-0.241891	0.808865	0.997547
hsa-let-7f-2_18203	138.63	-0.129801	0.536659	-0.241869	0.808882	0.997547
hsa_piR_016658|gb|DQ592931|Homo_sapiens_7682	2.11092	0.123074	0.508881	0.241852	0.808895	NA
RNY4-201_8405	45.2903	0.15	0.620296	0.24182	0.808919	0.997547
hsa-mir-30d_28678	7.75147	-0.21205	0.876906	-0.241816	0.808923	0.997547
hsa-mir-30c-2_11597	202.268	0.256321	1.06167	0.241433	0.80922	0.997547
hsa-mir-30d_23019	5.2824	-0.0885302	0.367065	-0.241184	0.809413	0.997547
hsa-mir-185_36788	23.0714	0.193543	0.80256	0.241157	0.809433	0.997547
tRNA-Glu-TTC-2-2_10495	36.1753	-0.193743	0.803477	-0.241131	0.809454	0.997547
RNY4-201_33268	50.9988	-0.139193	0.577283	-0.241117	0.809465	0.997547
hsa-mir-485_27413	728.088	0.109793	0.455658	0.240955	0.80959	0.997547
hsa-mir-4446_21224	15.3734	0.211002	0.876307	0.240786	0.809721	0.997548
hsa-mir-181c_42800	108.696	-0.132276	0.55039	-0.240332	0.810073	0.997822
hsa-mir-30e_23247	4.48368	0.0898571	0.374356	0.240031	0.810306	0.997911
hsa-mir-574_17499	125.491	-0.0970191	0.404408	-0.239904	0.810405	0.997911
hsa-mir-146b_13979	3131.75	-0.05407	0.225547	-0.239728	0.810541	0.997918
hsa_piR_016659|gb|DQ592932|Homo_sapiens_24632	2.76602	0.126546	0.528257	0.239554	0.810676	NA
hsa-mir-21_21916	2.39721	-0.092959	0.388159	-0.239487	0.810728	NA
RNY4P27-201_8594	12.437	0.128865	0.539191	0.238997	0.811108	0.997989
RNY4-201_47818	17.7523	-0.107109	0.448219	-0.238966	0.811132	0.997989
hsa-mir-30c-2_16243	6.95467	-0.188288	0.788464	-0.238804	0.811257	0.997989
hsa-mir-99b_1780	32.055	0.17578	0.736191	0.238769	0.811285	0.997989
hsa-mir-320c-1_18372	23.3613	-0.15524	0.650831	-0.238525	0.811474	0.997989
hsa_piR_000291|gb|DQ570344|Homo_sapiens_31168	17.1545	-0.232582	0.97553	-0.238416	0.811559	0.997989
RNY4P7-201_4990	164.059	-0.102143	0.428458	-0.238398	0.811572	0.997989
CTB-61I7.2-001_47517	18.9353	-0.194482	0.816198	-0.238278	0.811666	0.997989
hsa-mir-4433a_45279	10.7292	-0.188543	0.792329	-0.237961	0.811912	0.997989
RNY4P20-201_30999	99.9438	-0.177099	0.744279	-0.237947	0.811922	0.997989
hsa-mir-143_29789	6231.77	-0.0867559	0.36496	-0.237714	0.812103	0.997989
hsa-mir-223_26457	8.67226	0.112128	0.471968	0.237575	0.812211	0.997989
RNY4P14-201_33169	3.3103	-0.141486	0.595864	-0.237447	0.81231	0.997989
hsa-let-7a-1_49906	26.6363	-0.0821785	0.346291	-0.23731	0.812416	0.997989
hsa_piR_016659|gb|DQ592932|Homo_sapiens_26689	13.0152	0.206095	0.869396	0.237056	0.812613	0.998008
hsa-let-7i_22509	51.2115	-0.0854176	0.360967	-0.236636	0.81294	0.998008
hsa-mir-6819_20789	55.5937	-0.142301	0.601613	-0.236533	0.813019	0.998008
hsa-mir-130b_22236	64.0389	-0.109508	0.463064	-0.236486	0.813055	0.998008
hsa-mir-339_47391	980.315	-0.0665267	0.281353	-0.236453	0.813081	0.998008
RNY4P10-201_4191	2.36359	0.099775	0.422247	0.236295	0.813204	NA
ENST00000363120.1_37000	15.5812	-0.218043	0.927128	-0.235181	0.814068	0.998675
hsa-mir-21_24295	6.96588	-0.0943454	0.401465	-0.235003	0.814207	0.998675
RP11-382F24.7-001_42170	10.617	-0.213629	0.909363	-0.234921	0.81427	0.998675
RNY4P9-201_16433	4.54502	-0.141747	0.604151	-0.234622	0.814502	0.998675
hsa-let-7b_27492	10.7299	0.207377	0.886836	0.23384	0.81511	0.998675
hsa-mir-487b_11935	17.5553	-0.228566	0.97764	-0.233793	0.815145	0.998675
hsa-mir-223_2715	10.5112	-0.0924094	0.395352	-0.23374	0.815187	0.998675
hsa-let-7c_20027	10.2999	-0.22048	0.944232	-0.233502	0.815372	0.998675
ENST00000387377.1_22370	48.5608	0.166792	0.714337	0.233492	0.815379	0.998675
RNY4-201_12346	1147.68	-0.077381	0.331478	-0.233443	0.815418	0.998675
RNY4P10-201_14188	166.734	-0.113383	0.485744	-0.233421	0.815434	0.998675
hsa-mir-103b-1_35319	2.6584	0.10807	0.46306	0.233383	0.815464	NA
hsa-let-7b_21379	19.4118	-0.0677465	0.290429	-0.233263	0.815557	0.998675
hsa-mir-148a_38698	67.591	-0.128953	0.552949	-0.233209	0.815599	0.998675
hsa-mir-221_31785	743.438	-0.0808579	0.346863	-0.233112	0.815674	0.998675
hsa-mir-4433a_16373	151.299	0.103789	0.445262	0.233096	0.815686	0.998675
ENST00000387400.1_38200	19.6094	-0.220241	0.946373	-0.232721	0.815978	0.998675
hsa-mir-181d_26100	61.0709	-0.154971	0.66656	-0.232494	0.816154	0.998675
hsa-mir-320a_39407	17.3135	0.201566	0.867844	0.232261	0.816335	0.998675
hsa-mir-223_4389	12.8067	0.199413	0.860287	0.231798	0.816695	0.998675
hsa-mir-425_46503	4.08452	0.0884561	0.382644	0.231171	0.817182	0.998675
hsa-mir-151a_4794	2.5425	-0.0895606	0.387565	-0.231085	0.817249	NA
ENST00000387347.2_41453	44.8573	0.15793	0.6835	0.231061	0.817268	0.998675
hsa-mir-320a_3142	32225.9	0.0590669	0.25596	0.230766	0.817496	0.998675
hsa-mir-223_5069	33.2883	0.166833	0.723159	0.2307	0.817548	0.998675
hsa-mir-22_6408	2.71602	0.119603	0.518522	0.230662	0.817577	NA
hsa-mir-378a_44580	782.513	0.0721579	0.312962	0.230564	0.817653	0.998675
RNY4P27-201_2125	3204.22	-0.0917874	0.398364	-0.230411	0.817773	0.998675
hsa-mir-145_28884	18.6401	0.212166	0.920823	0.230409	0.817774	0.998675
hsa-mir-221_32494	86.8275	0.144699	0.628157	0.230355	0.817816	0.998675
hsa-mir-221_42868	8.10092	-0.0987648	0.429422	-0.229995	0.818096	0.998675
hsa-mir-744_44517	2.23389	-0.104336	0.454492	-0.229567	0.818428	NA
hsa_piR_020009|gb|DQ597484|Homo_sapiens_46076	55.1358	-0.14144	0.616786	-0.229318	0.818622	0.998675
RNY4-201_2920	11.0769	-0.203578	0.888283	-0.229182	0.818728	0.998675
RNY4P18-201_31469	101.727	-0.280773	1.22529	-0.229149	0.818753	0.998675
RNY4P28-201_21557	21.3738	0.0965514	0.421668	0.228975	0.818888	0.998675
RNY4P10-201_8058	689.515	0.0946478	0.413769	0.228746	0.819067	0.998675
hsa-mir-3184_24513	32.1381	-0.176819	0.774439	-0.228319	0.819399	0.998675
hsa-mir-320a_23234	36.9911	-0.14982	0.656948	-0.228055	0.819604	0.998675
hsa-mir-126_49805	25.3361	0.151531	0.664641	0.227989	0.819655	0.998675
RNY4-201_2753	4.51374	0.158905	0.697631	0.227778	0.819819	0.998675
hsa-mir-12136_24190	26.4855	-0.203366	0.892898	-0.22776	0.819833	0.998675
RNY4P20-201_18167	82.3675	0.10957	0.481126	0.227736	0.819852	0.998675
hsa-mir-151a_3196	5.07402	-0.0985295	0.43288	-0.227614	0.819946	0.998675
hsa-mir-151a_44679	2.07125	0.0996007	0.437929	0.227436	0.820085	NA
RNY4-201_32197	21.0407	0.16896	0.742983	0.227408	0.820107	0.998675
hsa-let-7b_28520	95.3574	0.133131	0.585611	0.227337	0.820162	0.998675
hsa-mir-98_7462	2.57097	0.0872831	0.384079	0.227253	0.820227	NA
RNY1-201_48774	10.3623	0.189354	0.833533	0.22717	0.820291	0.998675
hsa-mir-24-2_29174	24.21	-0.163701	0.720652	-0.227157	0.820302	0.998675
ENST00000362765.1_47393	18.1201	0.192745	0.848704	0.227105	0.820342	0.998675
hsa-mir-221_11094	10.7197	-0.0887452	0.391006	-0.226966	0.82045	0.998675
ENST00000384770.1_29479	26.389	-0.211489	0.933605	-0.226529	0.82079	0.998675
tRNA-Gly-GCC-3-1_46686	12.9926	-0.178515	0.788273	-0.226464	0.820841	0.998675
hsa-mir-199a-1_11497	6.33407	-0.19586	0.865221	-0.22637	0.820914	0.998675
hsa-mir-877_40756	6.05641	-0.183006	0.808694	-0.226298	0.82097	0.998675
hsa-mir-134_24486	22.9999	0.242225	1.07115	0.226135	0.821097	0.998675
hsa-mir-186_4951	119.142	-0.100203	0.443126	-0.226128	0.821102	0.998675
RNY4-201_44801	52.5375	0.15831	0.701043	0.22582	0.821341	0.998675
hsa-mir-379_20302	73.2139	0.146041	0.646818	0.225783	0.82137	0.998675
RNY1-201_38060	8.82624	0.195613	0.86671	0.225696	0.821438	0.998675
hsa-mir-26a-2_38973	3.00971	0.103264	0.457989	0.225473	0.821611	NA
RNY4-201_44476	51.8031	-0.107457	0.477338	-0.225118	0.821887	0.998675
hsa-mir-27b_11787	56.5901	-0.165748	0.7366	-0.225017	0.821966	0.998675
hsa-mir-664a_2156	36.7185	0.164737	0.732195	0.224991	0.821987	0.998675
ENST00000364535.1_26713	2.05826	-0.0961544	0.427419	-0.224965	0.822006	NA
hsa-mir-223_17148	24.0469	-0.19556	0.869354	-0.224949	0.822019	0.998675
hsa-mir-126_30593	2.55129	0.103999	0.462568	0.224831	0.822111	NA
hsa-mir-130a_13585	87.5913	-0.167056	0.743039	-0.224828	0.822113	0.998675
RNY4-201_17307	133.81	0.0686496	0.305606	0.224634	0.822264	0.998675
hsa-mir-30d_3328	2.53525	0.112504	0.501592	0.224295	0.822528	NA
hsa-mir-127_7765	110.204	0.159924	0.713427	0.224163	0.82263	0.998675
RNY4P18-201_47456	1.85489	-0.0880921	0.393615	-0.223802	0.822911	NA
hsa-mir-556_23858	13.7162	-0.192626	0.86076	-0.223786	0.822924	0.998675
hsa-mir-3184_6988	3.92312	-0.099314	0.443946	-0.223708	0.822985	0.998675
RNY4-201_6027	2.16073	0.0944146	0.422117	0.223669	0.823014	NA
RNY4-201_6697	172.002	0.115897	0.518252	0.223631	0.823045	0.998675
hsa-mir-339_31237	12.4957	-0.177542	0.794866	-0.22336	0.823255	0.998675
hsa-mir-21_4531	12109.5	0.0696207	0.311697	0.22336	0.823255	0.998675
hsa-let-7a-1_41286	4.75822	0.130674	0.585099	0.223336	0.823274	0.998675
tRNA-Gln-CTG-4-2_17095	21.8315	-0.209379	0.938625	-0.22307	0.823481	0.998675
hsa-mir-22_9560	5.09287	0.0844849	0.379001	0.222915	0.823602	0.998675
hsa-mir-140_26940	3.81079	0.140394	0.630053	0.222828	0.823669	0.998675
hsa-mir-126_24012	2795.1	0.0785208	0.352788	0.222572	0.823868	0.998675
ENST00000387449.1_26007	56.4928	-0.145185	0.652311	-0.22257	0.82387	0.998675
ENST00000365241.1_9268	18.8325	-0.213641	0.960001	-0.222543	0.823892	0.998675
hsa-let-7f-2_22225	10.1308	0.0842279	0.378954	0.222264	0.824108	0.998675
hsa-mir-26b_5855	77.0984	0.0749591	0.337312	0.222225	0.824139	0.998675
ENST00000365068.1_37458	65.522	0.102704	0.462382	0.22212	0.82422	0.998675
hsa-let-7b_27609	22.6591	-0.171607	0.773224	-0.221937	0.824363	0.998675
RNY4P7-201_36864	182.99	-0.102818	0.463307	-0.221922	0.824375	0.998675
hsa-mir-27a_43834	76.2113	0.13389	0.60359	0.221823	0.824452	0.998675
hsa-let-7f-1_1485	478.705	0.0469428	0.211832	0.221604	0.824622	0.998675
RNY4P18-201_40748	7.22372	-0.159988	0.722788	-0.221349	0.824821	0.998675
RNY4P7-201_21369	638.944	0.102888	0.464975	0.221276	0.824877	0.998675
RNY4P10-201_33774	22.7368	-0.0942169	0.426029	-0.221151	0.824975	0.998675
RNY4P7-201_6551	105.712	0.104265	0.471643	0.221068	0.825039	0.998675
ENST00000362765.1_39862	20.1941	0.226929	1.02868	0.220602	0.825403	0.998675
RNY4P27-201_23635	153.903	-0.124831	0.566026	-0.220539	0.825452	0.998675
RNY3-201_19382	20.3116	-0.196404	0.891758	-0.220244	0.825681	0.998675
hsa-mir-154_33064	115.955	0.175048	0.795322	0.220096	0.825796	0.998675
hsa-mir-26a-2_25104	185.908	0.108294	0.492359	0.219949	0.825911	0.998675
RNY4P27-201_2127	120.788	0.142531	0.648194	0.219889	0.825958	0.998675
RNY4P18-201_40068	124.333	0.123766	0.563408	0.219673	0.826125	0.998675
hsa-mir-30e_4729	8.9016	0.196604	0.895826	0.219467	0.826286	0.998675
RNY4P14-201_13972	211.028	0.0885118	0.403349	0.219442	0.826306	0.998675
hsa-let-7g_32161	11.9418	-0.185022	0.843235	-0.219419	0.826324	0.998675
hsa-mir-16-1_21504	5.29267	0.118628	0.540695	0.2194	0.826339	0.998675
hsa-mir-335_30392	10.2483	-0.209957	0.957949	-0.219174	0.826515	0.998675
RNY4-201_50025	2.14514	0.104521	0.477198	0.219031	0.826626	NA
ENST00000387441.1_1320	9.41686	-0.179235	0.820936	-0.21833	0.827172	0.998675
hsa-let-7f-2_4267	102.913	-0.0654781	0.300166	-0.21814	0.82732	0.998675
tRNA-Glu-TTC-2-2_16336	52.2423	0.13507	0.619997	0.217857	0.827541	0.998675
hsa-mir-320a_26608	6.14855	-0.0857524	0.394308	-0.217476	0.827837	0.998675
hsa-mir-1307_3696	31.3783	0.140199	0.646192	0.216962	0.828238	0.998675
hsa-mir-26b_36527	22.809	-0.154671	0.713272	-0.216847	0.828327	0.998675
hsa-mir-24-2_35334	53.6982	0.10967	0.505943	0.216764	0.828392	0.998675
hsa-mir-151a_43988	1.75264	0.0951995	0.43961	0.216554	0.828556	NA
RNY4P37-201_29086	348.623	-0.119668	0.552611	-0.21655	0.828559	0.998675
hsa-mir-21_34020	12.6562	0.183778	0.851737	0.215768	0.829168	0.998675
ENST00000387441.1_16634	12.8846	0.178325	0.826657	0.215718	0.829208	0.998675
hsa-mir-142_5996	61.3285	-0.10231	0.47483	-0.215468	0.829403	0.998675
hsa-mir-26a-2_13568	8.30746	-0.176122	0.817407	-0.215464	0.829406	0.998675
ENST00000362512.1_46928	7.55518	0.172308	0.799868	0.215421	0.829439	0.998675
RNY4-201_31500	3.66856	0.0998814	0.463708	0.215397	0.829458	0.998675
hsa-mir-222_49869	161.098	0.14023	0.651612	0.215205	0.829607	0.998675
hsa-mir-320a_24291	254.563	0.150382	0.698843	0.215188	0.829621	0.998675
hsa-let-7e_15889	34.2978	-0.158777	0.738363	-0.21504	0.829736	0.998675
RNY4P7-201_30739	4.72122	0.138153	0.643254	0.214772	0.829945	0.998675
hsa_piR_014620|gb|DQ590013|Homo_sapiens_1512	11.7427	0.165866	0.772319	0.214764	0.829952	0.998675
RNY4P10-201_50184	11.583	-0.121281	0.565198	-0.214582	0.830093	0.998675
hsa-mir-26a-2_21209	20.3997	-0.154836	0.722373	-0.214344	0.830279	0.998675
RNY4P18-201_32848	8.63568	-0.16917	0.789464	-0.214285	0.830325	0.998675
hsa-mir-16-1_33149	7.43511	-0.0999339	0.466643	-0.214155	0.830426	0.998675
hsa-let-7b_30286	15639.2	-0.0373811	0.174845	-0.213796	0.830706	0.998675
tRNA-Met-CAT-1-1_11518	12.6538	-0.207423	0.971636	-0.213478	0.830954	0.998675
hsa-mir-19b-2_33872	1214.41	0.0536017	0.251327	0.213275	0.831112	0.998675
hsa-let-7i_14654	11.5611	-0.192284	0.901607	-0.213268	0.831118	0.998675
hsa-mir-16-2_24186	66.0566	-0.0842507	0.395162	-0.213205	0.831167	0.998675
hsa-let-7b_41643	13.4168	0.061107	0.2868	0.213065	0.831276	0.998675
hsa-mir-21_38112	26.8461	0.0780308	0.366776	0.212748	0.831524	0.998675
RNY4-201_24614	2.96312	-0.12811	0.603902	-0.212137	0.832	NA
hsa-mir-342_35217	10.401	0.208027	0.980925	0.212072	0.832051	0.998675
hsa-mir-140_18058	59.8495	-0.153776	0.72658	-0.211644	0.832385	0.998675
RNY4P10-201_18444	4.58166	-0.134334	0.635062	-0.211529	0.832474	0.998675
hsa-let-7b_47934	6.02996	-0.0812271	0.384514	-0.211246	0.832695	0.998675
hsa-mir-92a-2_37486	23.3819	0.0801822	0.379808	0.211112	0.8328	0.998675
RNY4-201_28235	379.171	-0.07603	0.360165	-0.211097	0.832811	0.998675
hsa-mir-30e_7783	4.32284	0.112111	0.531296	0.211013	0.832877	0.998675
hsa-mir-181a-2_35505	4.77424	0.103485	0.490474	0.210989	0.832896	0.998675
hsa-mir-24-2_46268	9.15073	-0.10684	0.506537	-0.210922	0.832948	0.998675
tRNA-Val-CAC-6-1_42264	10.1145	-0.214597	1.01998	-0.210393	0.833361	0.998675
hsa-mir-320c-1_26160	9.79671	0.176655	0.840043	0.210292	0.83344	0.998675
hsa-mir-140_44125	28.6778	-0.182856	0.871106	-0.209912	0.833736	0.998675
RNY4P10-201_7031	107.978	-0.0898184	0.428415	-0.209653	0.833939	0.998675
RNY4P23-201_6303	2.42272	-0.108543	0.517879	-0.209591	0.833987	NA
RNY4-201_17703	3.07173	-0.127777	0.609809	-0.209536	0.83403	NA
hsa-mir-26a-2_20964	18.5965	-0.159473	0.76165	-0.209379	0.834153	0.998675
RNY4P10-201_41302	8.54328	-0.192979	0.92182	-0.209345	0.834179	0.998675
hsa-mir-126_40241	3.10679	0.0741097	0.354356	0.209139	0.834339	0.998675
RNY4-201_41164	17.0003	0.200155	0.957061	0.209135	0.834343	0.998675
hsa-mir-339_615	12.4919	0.180016	0.861681	0.208913	0.834516	0.998675
hsa-let-7c_1469	15.3207	-0.197121	0.943652	-0.208892	0.834533	0.998675
hsa-mir-92a-2_46084	31.3369	0.152982	0.732981	0.208712	0.834673	0.998675
RNY4-201_7014	3.36038	0.0877405	0.421408	0.208208	0.835067	0.998675
hsa-let-7b_22062	763.891	0.0978671	0.470496	0.208008	0.835222	0.998675
hsa-mir-27b_19723	9.49377	-0.143814	0.691536	-0.207963	0.835258	0.998675
RNY4P10-201_27177	32.1996	0.141257	0.679479	0.20789	0.835315	0.998675
hsa-mir-181a-2_31487	8.49292	-0.0654626	0.315051	-0.207784	0.835398	0.998675
ENST00000387459.1_2296	825.505	0.0940611	0.45357	0.20738	0.835713	0.998675
hsa-mir-101-1_19483	257.28	-0.0830919	0.401902	-0.206746	0.836208	0.998675
hsa-let-7a-2_30904	13.39	-0.145724	0.70545	-0.206568	0.836347	0.998675
hsa-mir-425_39690	3.60419	0.0799594	0.387423	0.206388	0.836488	0.998675
hsa-mir-320a_12812	322.577	0.0649691	0.314815	0.206372	0.8365	0.998675
hsa-mir-24-1_21109	2.29041	-0.0771273	0.374431	-0.205985	0.836803	NA
hsa-mir-151a_24216	2.55867	0.079444	0.385696	0.205976	0.83681	NA
hsa-let-7f-2_8615	36.6953	-0.143157	0.69663	-0.205499	0.837183	0.998675
hsa-mir-107_1867	55.1197	0.169911	0.827249	0.205392	0.837266	0.998675
hsa-mir-21_32944	18.371	-0.0700633	0.341999	-0.204864	0.837679	0.998675
ENST00000387342.1_24770	157.998	-0.136782	0.667675	-0.204863	0.837679	0.998675
RNY4-201_7267	10.2722	0.178573	0.871769	0.20484	0.837697	0.998675
tRNA-Trp-CCA-2-1_35228	6.77742	-0.160839	0.785826	-0.204675	0.837826	0.998675
ENST00000364409.1_20941	80.2861	-0.102804	0.502825	-0.204452	0.838	0.998675
ENST00000384293.1_45166	2.64988	0.0861782	0.421533	0.20444	0.838009	NA
RNY4P10-201_42875	5.68252	-0.0876178	0.429087	-0.204196	0.8382	0.998675
hsa-mir-223_19828	1.31662	-0.0863183	0.422796	-0.204161	0.838228	NA
hsa-let-7b_44381	228.115	0.0839193	0.411481	0.203945	0.838397	0.998675
RNY4-201_4359	84.1014	0.106425	0.52186	0.203934	0.838405	0.998675
hsa-let-7b_27518	121.056	-0.079076	0.387959	-0.203826	0.83849	0.998675
hsa-mir-29a_50141	1822.12	-0.067334	0.330481	-0.203745	0.838552	0.998675
tRNA-Glu-CTC-1-7_15808	26.0246	0.169697	0.833656	0.203557	0.8387	0.998675
ENST00000362512.1_36521	14.9625	-0.185461	0.911579	-0.20345	0.838783	0.998675
RNY4P10-201_49321	3.88309	0.0971453	0.4783	0.203106	0.839053	0.998675
hsa-let-7b_1849	7.36765	-0.10403	0.512573	-0.202957	0.839168	0.998675
hsa-mir-574_37589	25.3564	-0.177113	0.872665	-0.202956	0.839169	0.998675
RNY4-201_29570	117.657	-0.0899386	0.443233	-0.202915	0.839202	0.998675
RNY4P7-201_3531	52.9436	-0.1638	0.807258	-0.202909	0.839206	0.998675
hsa-mir-1843_22884	16.645	0.146173	0.721158	0.202692	0.839376	0.998675
hsa-mir-146b_33307	180.932	-0.094581	0.467186	-0.202448	0.839566	0.998675
RNY4P10-201_26120	2.77871	0.122693	0.606426	0.202321	0.839666	NA
hsa-mir-24-2_4525	13.1278	-0.165448	0.817979	-0.202264	0.83971	0.998675
hsa-mir-320a_49749	23.8798	0.139114	0.688271	0.202121	0.839822	0.998675
RNY4-201_31829	2.15244	-0.0830954	0.411497	-0.201935	0.839968	NA
hsa-mir-337_2701	49.3693	-0.154371	0.765097	-0.201766	0.8401	0.998675
ENST00000387377.1_38355	14.3664	-0.162841	0.807559	-0.201646	0.840193	0.998675
hsa-mir-3184_28708	2.41154	0.108052	0.536285	0.201482	0.840321	NA
hsa-mir-28_17118	79.7402	-0.126803	0.629498	-0.201435	0.840358	0.998675
hsa-mir-30c-2_24107	5.20947	-0.128505	0.63825	-0.20134	0.840433	0.998675
RNY4P14-201_28769	15.2466	-0.169466	0.843197	-0.20098	0.840714	0.998675
hsa-mir-21_12606	26.067	-0.0570002	0.283655	-0.200949	0.840739	0.998675
hsa-mir-12136_41429	22.8794	0.185047	0.922858	0.200515	0.841078	0.998675
RNY4-201_37806	29.807	-0.129412	0.645793	-0.200392	0.841174	0.998675
RP11-215L17.2-001_41666	14.3441	0.171956	0.858674	0.200258	0.841279	0.998675
hsa-mir-328_13595	15.7675	-0.158319	0.790628	-0.200245	0.841289	0.998675
ENST00000628531.2_39187	2.60377	0.077852	0.389416	0.19992	0.841543	NA
hsa-mir-3184_14856	12.2933	-0.164314	0.823376	-0.199562	0.841823	0.998675
RNY4-201_16210	1230.77	-0.0678242	0.340131	-0.199406	0.841945	0.998675
hsa-mir-93_20269	11.3569	0.16391	0.822501	0.199282	0.842042	0.998675
ENST00000445125.2_29227	20.2077	0.218525	1.0971	0.199184	0.842119	0.998675
hsa-mir-320d-1_17241	8.68473	-0.0940774	0.472832	-0.198966	0.842289	0.998675
hsa-mir-10a_46933	177.658	-0.0798889	0.401758	-0.198848	0.842381	0.998675
hsa-mir-140_439	5.46918	-0.150935	0.759926	-0.198618	0.842561	0.998675
hsa-mir-629_48151	8.99923	-0.189111	0.952382	-0.198567	0.842602	0.998675
RNY4P10-201_39170	2.11463	-0.108191	0.544921	-0.198545	0.842619	NA
RNY4P10-201_29431	6.61999	-0.109443	0.552519	-0.19808	0.842983	0.998675
hsa-let-7g_21863	8.0079	0.190568	0.964416	0.1976	0.843358	0.998675
hsa-mir-337_29043	17.4984	-0.160633	0.813851	-0.197374	0.843535	0.998675
RNY4-201_27863	2.452	-0.0894827	0.453406	-0.197357	0.843549	NA
hsa-mir-93_4093	6.38284	-0.135176	0.68532	-0.197245	0.843636	0.998675
ENST00000387441.1_6672	26.4736	0.139829	0.708979	0.197226	0.84365	0.998675
hsa-mir-320a_37731	98.3015	-0.146349	0.744225	-0.196647	0.844104	0.998675
hsa-mir-320a_39604	55.1653	-0.0581617	0.295959	-0.19652	0.844203	0.998675
RNY4P14-201_47386	38.7121	-0.132996	0.678807	-0.195926	0.844668	0.998675
RNY4P20-201_29177	227.352	-0.11985	0.612021	-0.195827	0.844746	0.998675
RNY4P10-201_27342	187.195	-0.0826132	0.42191	-0.195807	0.844761	0.998675
RNY4P10-201_20620	109.208	-0.0876571	0.448557	-0.19542	0.845064	0.998675
hsa-mir-30c-2_20949	3.44152	0.097079	0.497167	0.195264	0.845186	0.998675
hsa-mir-486-2_13296	3.74401	0.13353	0.684064	0.195201	0.845235	0.998675
hsa-mir-221_10298	4.19984	-0.0802765	0.411608	-0.195032	0.845368	0.998675
hsa-let-7c_22344	57.2299	0.137259	0.70411	0.194939	0.84544	0.998675
hsa-mir-425_17669	36.289	0.144083	0.739894	0.194734	0.845601	0.998675
hsa-mir-654_36652	56.3286	0.158497	0.81409	0.194692	0.845634	0.998675
hsa-mir-10a_45927	1590.04	0.06268	0.322397	0.194419	0.845848	0.998675
hsa-mir-484_42393	224.598	-0.0560086	0.288418	-0.194192	0.846025	0.998675
hsa-mir-486-2_11191	12.932	0.147984	0.762185	0.194158	0.846052	0.998675
hsa-mir-330_5519	27.4731	-0.148442	0.765061	-0.194026	0.846155	0.998675
hsa-mir-92a-1_14370	355.961	-0.078448	0.404416	-0.193979	0.846193	0.998675
RNY4P16-201_46208	245.387	-0.1105	0.570449	-0.193707	0.846405	0.998675
RNY4P10-201_6779	309.806	0.0864553	0.446787	0.193505	0.846564	0.998675
RNY4-201_28486	3.40543	0.0890483	0.462191	0.192665	0.847221	0.998675
RNY4-201_41855	5.43913	-0.117484	0.60998	-0.192604	0.847269	0.998675
hsa-mir-335_8365	279.49	0.0917626	0.477217	0.192287	0.847518	0.998675
hsa-mir-10399_31618	14.9561	0.159924	0.832455	0.192112	0.847655	0.998675
hsa-let-7a-3_49026	22.8651	0.146396	0.762238	0.192061	0.847695	0.998675
RNY4-201_32605	4.32867	0.0843137	0.439013	0.192053	0.847701	0.998675
ENST00000364409.1_19122	11.1337	-0.164952	0.85902	-0.192023	0.847724	0.998675
hsa-mir-432_12081	16.0224	-0.175754	0.916817	-0.1917	0.847977	0.998675
hsa-mir-5010_50047	13.4549	0.150827	0.7868	0.191696	0.84798	0.998675
hsa-mir-26b_10686	175.596	0.0645942	0.337061	0.19164	0.848025	0.998675
hsa-mir-320b-1_39794	19.8182	-0.14309	0.749838	-0.190827	0.848661	0.998675
hsa-mir-26b_48644	22.9938	-0.181202	0.949917	-0.190756	0.848717	0.998675
hsa-mir-93_34526	11.4551	0.151145	0.792974	0.190606	0.848834	0.998675
hsa-let-7d_7353	3.814	0.10859	0.570072	0.190484	0.84893	0.998675
hsa-mir-12136_23327	29.2757	0.141369	0.742416	0.190417	0.848982	0.998675
RNY4P7-201_31684	545.658	0.0908596	0.477471	0.190294	0.849079	0.998675
RNY4-201_9713	30.1377	-0.071243	0.374521	-0.190224	0.849133	0.998675
hsa-mir-92a-2_3744	12.2353	0.0936142	0.492568	0.190054	0.849267	0.998675
hsa-mir-148b_29357	67.6068	0.10345	0.545038	0.189803	0.849464	0.998675
hsa-mir-182_9350	266.248	0.0829232	0.436972	0.189768	0.849491	0.998675
RNY4P10-201_35071	698.99	-0.081432	0.42932	-0.189677	0.849563	0.998675
hsa-mir-374a_7107	4.90415	-0.096217	0.50728	-0.189672	0.849566	0.998675
hsa-mir-324_5	18.5509	-0.158545	0.836129	-0.189618	0.849609	0.998675
hsa-mir-93_17898	399.785	0.0619686	0.326983	0.189516	0.849688	0.998675
RNY4-201_42862	5.34919	-0.0841253	0.44391	-0.18951	0.849693	0.998675
hsa-mir-378a_2625	27.2175	-0.113072	0.596967	-0.189411	0.849771	0.998675
hsa-mir-21_17289	38.531	-0.131947	0.698022	-0.18903	0.85007	0.998675
hsa-mir-26a-2_2778	36.433	0.132084	0.699464	0.188836	0.850221	0.998675
RNY4-201_15114	21.2441	0.136856	0.725759	0.18857	0.85043	0.998675
hsa-mir-191_24709	6.19613	0.13521	0.717233	0.188516	0.850473	0.998675
hsa-mir-454_34617	10.3498	0.166645	0.884434	0.18842	0.850548	0.998675
hsa-mir-181a-2_45535	62.6297	0.0966936	0.513817	0.188187	0.85073	0.998675
RNY4P10-201_13726	533.168	-0.0843216	0.448278	-0.188101	0.850797	0.998675
hsa-mir-185_14236	93.4931	-0.228429	1.21562	-0.187913	0.850945	0.998675
hsa-mir-21_44857	4.42737	-0.0887245	0.472747	-0.187679	0.851129	0.998675
hsa-mir-320a_15324	17.796	-0.128035	0.683133	-0.187424	0.851329	0.998675
hsa-mir-320a_36728	67.5503	-0.161592	0.862265	-0.187404	0.851344	0.998675
RNY4P10-201_20475	65.3351	-0.106367	0.568104	-0.187232	0.851479	0.998675
hsa-mir-27a_12880	3.54913	-0.116351	0.622243	-0.186987	0.851671	0.998675
hsa-let-7d_42624	16.5073	-0.151038	0.809986	-0.18647	0.852076	0.998675
RNY4P10-201_17409	100.042	0.110529	0.592888	0.186425	0.852111	0.998675
hsa-mir-17_46848	16.5398	0.151885	0.816567	0.186004	0.852441	0.998675
RNY4P18-201_28338	54.1779	-0.106288	0.571933	-0.18584	0.852571	0.998675
hsa-mir-26a-2_46677	11.9499	-0.146831	0.790238	-0.185805	0.852597	0.998675
hsa-mir-223_11312	7.39138	0.163988	0.882624	0.185796	0.852605	0.998675
hsa-mir-27b_9473	8.31217	-0.159475	0.85872	-0.185713	0.85267	0.998675
hsa-mir-181a-2_8499	4.09535	0.105055	0.565685	0.185712	0.85267	0.998675
ENST00000387347.2_15647	9.33891	-0.156708	0.846334	-0.185161	0.853103	0.998675
ENST00000364535.1_370	2.34864	-0.101633	0.549084	-0.185096	0.853154	NA
hsa-mir-532_43723	16.0622	0.170844	0.923132	0.18507	0.853174	0.998675
RP3-481F12.6-001_39372	15.7231	0.188414	1.01987	0.184743	0.85343	0.998675
hsa-let-7b_41279	12.4554	-0.164633	0.891615	-0.184646	0.853507	0.998675
RNY4P27-201_17321	8.67623	-0.0922457	0.500267	-0.184393	0.853705	0.998675
RNY4-201_47897	102.139	-0.087383	0.474365	-0.184211	0.853848	0.998675
RNY4P7-201_36462	146.766	0.0985377	0.535336	0.184067	0.853961	0.998675
RNY4P10-201_6651	68.4377	0.0930209	0.505542	0.184002	0.854012	0.998675
hsa-mir-486-2_36717	756.308	-0.0575976	0.313094	-0.183962	0.854043	0.998675
hsa-mir-93_31642	7.9801	-0.0937561	0.509667	-0.183956	0.854048	0.998675
ENST00000391023.1_45212	3.55871	-0.0942351	0.512969	-0.183705	0.854245	0.998675
RNY4-201_35047	84.4498	-0.0833426	0.454104	-0.183532	0.854381	0.998675
hsa-mir-574_33593	71.1827	0.0860035	0.468727	0.183483	0.854419	0.998675
hsa-let-7b_17025	8.74135	-0.152013	0.82935	-0.183292	0.854569	0.998675
hsa-mir-3184_40602	62.8975	-0.117821	0.643483	-0.183099	0.85472	0.998675
hsa-mir-148b_37352	134.315	-0.100296	0.547818	-0.183082	0.854733	0.998675
MMRN1-201_24133	7.45667	0.155441	0.850265	0.182815	0.854943	0.998675
RNY4-201_35150	28.0888	-0.0876173	0.479468	-0.182738	0.855003	0.998675
hsa-let-7f-2_21107	2.19094	0.0715725	0.392057	0.182556	0.855146	NA
hsa-let-7g_10157	127.141	-0.0908678	0.499843	-0.181793	0.855746	0.998675
ENST00000364409.1_46377	2.97791	-0.0810517	0.446157	-0.181666	0.855844	NA
RNY4P10-201_45297	11.4572	-0.101239	0.557533	-0.181583	0.85591	0.998675
hsa-mir-545_47348	10.7189	0.127813	0.70396	0.181563	0.855925	0.998675
ENST00000387347.2_678	41.4728	-0.159301	0.878311	-0.181372	0.856076	0.998675
RNY4-201_1610	7.71973	0.154029	0.849828	0.181247	0.856174	0.998675
hsa-mir-146b_38818	35.0565	0.113262	0.625454	0.181088	0.856298	0.998675
hsa-mir-155_6269	20.2195	0.143772	0.794072	0.181057	0.856323	0.998675
RNY4P7-201_39921	5.32113	0.110722	0.611812	0.180974	0.856388	0.998675
hsa-let-7i_10126	3.31546	-0.0798072	0.441477	-0.180773	0.856546	0.998675
hsa-mir-486-2_13493	226.437	0.0774037	0.428337	0.180708	0.856597	0.998675
hsa-mir-30e_27912	3.1205	-0.106449	0.591533	-0.179955	0.857188	0.998675
hsa-mir-145_34591	37.0483	0.126168	0.702751	0.179535	0.857518	0.998675
tRNA-Thr-CGT-4-1_48506	15.3622	0.158599	0.884078	0.179395	0.857628	0.998675
ENST00000387441.1_31384	11.4948	0.153264	0.854581	0.179344	0.857668	0.998675
RNY4-201_47504	2.92615	0.0627521	0.35074	0.178913	0.858006	NA
ENST00000364409.1_46842	2.96943	-0.0838157	0.468668	-0.178838	0.858065	NA
hsa-mir-126_45718	34.2933	-0.076979	0.431218	-0.178515	0.858319	0.998675
hsa-mir-181a-2_34690	5.65009	-0.0759303	0.425553	-0.178428	0.858387	0.998675
RNY4P10-201_14662	13.6057	0.146578	0.821986	0.178322	0.85847	0.998675
hsa-mir-190b_13817	32.6699	0.138204	0.775078	0.17831	0.85848	0.998675
hsa-mir-12136_44238	284.866	-0.104254	0.584706	-0.178302	0.858486	0.998675
hsa-mir-150_33365	9.75047	0.144151	0.809853	0.177996	0.858726	0.998675
hsa-mir-3184_15482	10.0553	0.153781	0.866211	0.177533	0.85909	0.998675
hsa-mir-98_9535	7.67914	-0.0641927	0.362132	-0.177263	0.859302	0.998675
hsa-mir-454_16192	12.9307	-0.163004	0.920739	-0.177036	0.85948	0.998675
hsa-mir-486-2_849	115.224	-0.0848886	0.479706	-0.17696	0.85954	0.998675
hsa-mir-196b_10929	87.1954	0.108959	0.616454	0.176751	0.859704	0.998675
RNY4-201_20988	7.81606	-0.0666855	0.377466	-0.176666	0.859771	0.998675
hsa-mir-221_32657	3.98971	-0.0806156	0.456773	-0.176489	0.85991	0.998675
hsa-mir-126_23755	14.0138	0.055136	0.312797	0.176268	0.860084	0.998675
hsa-let-7g_14956	4.96927	-0.0881426	0.500161	-0.176228	0.860114	0.998675
RNY4P10-201_24662	42.2388	0.096031	0.545028	0.176195	0.860141	0.998675
hsa-mir-222_2106	16.2287	0.164174	0.932119	0.176129	0.860192	0.998675
hsa-mir-92a-1_28066	6.20626	0.152876	0.869416	0.175838	0.860421	0.998675
RNY4-201_23648	6.73101	0.081172	0.461933	0.175723	0.860512	0.998675
hsa-mir-1307_20630	149.755	0.0771728	0.439338	0.175657	0.860563	0.998675
ENST00000387342.1_43692	8.37884	-0.163016	0.928335	-0.175601	0.860608	0.998675
hsa-mir-548j_25593	12.0736	0.137921	0.786328	0.175398	0.860767	0.998675
RNY4P6-201_48790	13.7262	-0.0835024	0.476237	-0.175338	0.860814	0.998675
hsa_piR_018569|gb|DQ595533|Homo_sapiens_13961	214.334	0.163262	0.931907	0.175192	0.860929	0.998675
hsa-mir-30d_13910	7.29282	0.139506	0.797649	0.174897	0.861161	0.998675
hsa-mir-103b-1_24638	4.24624	-0.0644565	0.369013	-0.174673	0.861337	0.998675
tRNA-Lys-CTT-4-1_32445	63.2162	0.11756	0.673091	0.174658	0.861349	0.998675
RNY4P7-201_45800	17.4685	0.144103	0.825388	0.174588	0.861403	0.998675
hsa-mir-338_29704	15.0583	-0.148947	0.853612	-0.17449	0.861481	0.998675
hsa-mir-30c-2_17993	58.8029	-0.0825962	0.47393	-0.174279	0.861646	0.998675
hsa-mir-425_28493	2.16076	-0.0720913	0.413729	-0.174247	0.861671	NA
RNY4P7-201_11302	121.703	-0.10095	0.580509	-0.1739	0.861944	0.998675
hsa-mir-221_968	364.77	-0.0890034	0.511872	-0.173878	0.861961	0.998675
hsa-mir-92a-1_11838	2.21499	0.0703001	0.404313	0.173875	0.861963	NA
hsa-mir-21_17726	3.47928	-0.0767738	0.441697	-0.173816	0.86201	0.998675
hsa-let-7f-2_13668	24.2001	0.083569	0.482153	0.173325	0.862396	0.998675
tRNA-Gly-CCC-2-2_19859	30.5029	-0.159567	0.92266	-0.172943	0.862697	0.998675
hsa-mir-181a-2_15492	17.9513	0.124806	0.722672	0.1727	0.862887	0.998675
RNY4P20-201_23869	95.6335	-0.104603	0.60569	-0.1727	0.862887	0.998675
hsa-mir-30d_45774	55.0682	0.109393	0.633882	0.172576	0.862985	0.998675
hsa-mir-3615_8131	58.8349	-0.108319	0.629904	-0.171961	0.863469	0.998675
RNY4-201_30365	12.332	-0.102176	0.594413	-0.171894	0.863521	0.998675
hsa-mir-486-2_11460	80.143	-0.0675173	0.393189	-0.171717	0.86366	0.998675
hsa-mir-30d_48000	8349.08	-0.0314847	0.183457	-0.171619	0.863737	0.998675
tRNA-Ser-GCT-2-1_41605	3.15055	0.159778	0.931508	0.171526	0.86381	0.998675
hsa-let-7d_12883	94.5114	-0.125778	0.734064	-0.171345	0.863953	0.998675
hsa-mir-142_34632	35.4549	-0.137852	0.805681	-0.1711	0.864145	0.998675
hsa_piR_016658|gb|DQ592931|Homo_sapiens_21620	18.458	0.073215	0.428799	0.170744	0.864425	0.998675
hsa-mir-361_11369	10.4375	0.125009	0.73266	0.170623	0.86452	0.998675
CTD-2231E14.1-015_23065	12.7903	0.135037	0.791581	0.170592	0.864545	0.998675
RNY4P10-201_49601	7.34981	-0.0992087	0.58206	-0.170444	0.864661	0.998675
hsa-mir-4433a_25215	16.6826	-0.139595	0.820983	-0.170034	0.864983	0.998675
RNY4P7-201_48726	3.68659	0.105441	0.620549	0.169917	0.865076	0.998675
RNY4P10-201_35526	10.8712	-0.146435	0.861871	-0.169904	0.865086	0.998675
ENST00000387441.1_18783	355.869	-0.0658266	0.387474	-0.169887	0.865099	0.998675
hsa-mir-143_35038	5.62095	-0.0937144	0.551691	-0.169867	0.865114	0.998675
hsa-mir-26a-2_4862	1.77237	-0.0820771	0.48383	-0.16964	0.865293	NA
hsa-mir-382_16740	15.5912	0.172428	1.01697	0.169551	0.865363	0.998675
hsa-mir-382_17807	1095.67	0.0804848	0.474984	0.169447	0.865445	0.998675
RNY4-201_41878	15150.2	0.0643265	0.379999	0.169281	0.865576	0.998675
hsa-mir-223_22152	7.19004	-0.128586	0.759783	-0.169241	0.865607	0.998675
RNY4-201_17320	16.9668	0.0870919	0.514904	0.169142	0.865685	0.998675
RNY4P10-201_48727	3.77712	0.0702277	0.415327	0.16909	0.865726	0.998675
hsa-mir-27b_47709	765.189	-0.0409811	0.242877	-0.168732	0.866008	0.998675
ENST00000387449.1_1542	32.6691	0.119999	0.712121	0.16851	0.866182	0.998675
hsa-mir-24-2_25053	3.86442	0.0660128	0.392158	0.168332	0.866322	0.998675
hsa-mir-150_33528	22.9006	0.124804	0.742999	0.167974	0.866604	0.998675
hsa-let-7g_44529	2691.01	-0.0411262	0.244841	-0.167971	0.866606	0.998675
ENST00000554988.1_21375	70.5373	0.107403	0.63992	0.167838	0.866711	0.998675
hsa-mir-28_25061	44.505	-0.125065	0.745676	-0.16772	0.866804	0.998675
hsa-mir-146b_41035	314.344	-0.0538361	0.321113	-0.167655	0.866855	0.998675
hsa-mir-223_16601	52.2442	-0.0484378	0.289052	-0.167575	0.866918	0.998675
hsa-mir-181a-2_18232	14.9188	-0.140564	0.838833	-0.16757	0.866921	0.998675
hsa-mir-376a-1_25726	33.6391	-0.178602	1.06633	-0.167492	0.866983	0.998675
hsa-mir-103b-1_49973	4231.38	-0.0257224	0.153728	-0.167324	0.867115	0.998675
hsa-mir-30e_3156	2.66505	-0.0761278	0.455234	-0.167228	0.867191	NA
hsa-mir-10b_41395	179.371	0.110161	0.658813	0.167211	0.867204	0.998675
hsa-mir-15b_41152	29.5157	0.121572	0.727288	0.167158	0.867246	0.998675
hsa-mir-425_21806	12.6655	-0.0562616	0.33696	-0.166968	0.867395	0.998675
hsa-let-7b_34846	8.08038	-0.143243	0.860217	-0.16652	0.867748	0.998675
hsa-mir-125a_39275	703.226	0.0877066	0.526798	0.16649	0.867771	0.998675
RNY4-201_34048	135.747	-0.175152	1.05291	-0.16635	0.867881	0.998675
RNY4P14-201_23195	20.1342	-0.145919	0.877653	-0.16626	0.867952	0.998675
hsa-mir-664a_12508	17.2497	0.130897	0.787307	0.166259	0.867953	0.998675
hsa-mir-361_31558	12.4282	0.163852	0.987604	0.165909	0.868229	0.998675
hsa-mir-625_36323	49.3953	-0.131263	0.791339	-0.165874	0.868256	0.998675
ENST00000439898.1_27674	27.7023	0.126364	0.762321	0.165762	0.868344	0.998675
ENST00000491451.3_9704	120.849	0.0975477	0.588998	0.165616	0.868459	0.998675
hsa-mir-4433a_26639	49.0833	-0.121913	0.736941	-0.165432	0.868604	0.998675
RNY4-201_17117	234.707	-0.0428029	0.258765	-0.165412	0.868619	0.998675
ENST00000364596.1_39336	15.8467	-0.137025	0.829371	-0.165216	0.868774	0.998675
RNY4P10-201_10640	8.75378	0.153104	0.926757	0.165204	0.868784	0.998675
RNY4P16-201_39284	1648.72	-0.0623361	0.377586	-0.165091	0.868872	0.998675
RNY4-201_48126	5.09958	-0.0909042	0.550927	-0.165002	0.868942	0.998675
RNY4P7-201_15916	195.875	0.100728	0.610832	0.164903	0.86902	0.998675
ENST00000524450.1_34767	4.22861	0.0600089	0.364139	0.164797	0.869104	0.998675
RNY4P10-201_40422	7.13793	-0.0883208	0.536337	-0.164674	0.8692	0.998675
hsa-mir-146a_45812	7.70748	0.148803	0.904291	0.164552	0.869296	0.998675
RNY4P20-201_33329	365061	0.0657102	0.39933	0.164551	0.869297	0.998675
hsa-mir-151a_31852	13.7145	-0.153077	0.930293	-0.164547	0.869301	0.998675
hsa-let-7i_9780	22.2758	0.140993	0.857197	0.164481	0.869352	0.998675
RP11-161A14.2-001_13283	27.6165	0.113766	0.691871	0.164433	0.869391	0.998675
hsa-mir-146a_45406	1.53324	0.0673721	0.409866	0.164376	0.869435	NA
hsa-mir-30b_23333	2.91277	-0.0633525	0.385696	-0.164255	0.86953	NA
hsa-mir-181c_21220	66.7554	-0.0912274	0.556009	-0.164075	0.869672	0.998675
RNY4P10-201_23391	3534.06	0.0631765	0.386044	0.163651	0.870006	0.998675
hsa-mir-16-2_49792	11.2551	0.0601286	0.367568	0.163585	0.870058	0.998675
hsa-mir-146a_16720	35.2127	-0.0778804	0.47803	-0.162919	0.870582	0.998675
hsa-mir-15a_37214	136.464	-0.0734652	0.452031	-0.162522	0.870894	0.998675
hsa-mir-382_47236	67.2724	-0.115271	0.709535	-0.16246	0.870944	0.998675
hsa-mir-223_62	236.749	-0.0520774	0.320643	-0.162415	0.870979	0.998675
hsa-mir-320a_44807	43.2806	0.102441	0.631143	0.162311	0.871061	0.998675
ENST00000387342.1_24094	15.4394	0.16491	1.01779	0.162027	0.871284	0.998675
hsa-mir-99b_13484	2.72251	-0.0671246	0.41454	-0.161926	0.871364	NA
RP11-325J6.1-004_27701	1.98643	0.071305	0.440534	0.16186	0.871416	NA
ENST00000387460.2_47623	51.7203	0.148699	0.920366	0.161565	0.871648	0.998675
RP11-864J10.3-001_4011	13.7595	0.147463	0.912847	0.161542	0.871667	0.998675
hsa-mir-15b_23304	131.65	0.088536	0.548134	0.161523	0.871682	0.998675
hsa-mir-425_33007	53.159	-0.219146	1.35879	-0.16128	0.871873	0.998675
hsa-mir-16-2_11870	41.4917	0.126883	0.786987	0.161227	0.871915	0.998675
RNY4P10-201_43756	370.014	-0.0741957	0.460693	-0.161052	0.872052	0.998675
hsa-mir-24-2_40995	8.35927	0.0823056	0.511798	0.160817	0.872238	0.998675
RNY4-201_25556	11.3717	0.0707307	0.439953	0.160769	0.872276	0.998675
hsa-mir-30c-2_25776	4.52291	-0.0559295	0.347938	-0.160745	0.872294	0.998675
hsa-mir-25_31220	3.2819	0.076672	0.478478	0.160241	0.872691	0.998675
RNY4-201_49151	9.17812	-0.0571958	0.35739	-0.160037	0.872852	0.998675
RNY4-201_46767	6.18596	0.0586153	0.366488	0.159938	0.87293	0.998675
RNY4P10-201_19042	3.15002	0.102734	0.64272	0.159843	0.873005	0.998675
hsa-mir-199a-1_17347	26.0816	-0.123277	0.77134	-0.159821	0.873022	0.998675
ENST00000363120.1_22102	20.5948	0.125362	0.78497	0.159703	0.873115	0.998675
ENST00000387400.1_15558	19.0773	0.154286	0.968163	0.15936	0.873385	0.998675
RNY4-201_3874	13.9616	-0.124147	0.779216	-0.159323	0.873414	0.998675
hsa-mir-30d_16657	61.2417	-0.0895458	0.562868	-0.159088	0.873599	0.998675
RNY4-201_11882	2.81406	-0.0707656	0.444868	-0.159071	0.873613	NA
RNY4P27-201_8048	10.9058	-0.114438	0.719524	-0.159047	0.873632	0.998675
RP11-752G15.5-002_24191	119.791	0.0880934	0.555812	0.158495	0.874067	0.998675
hsa-mir-146a_45319	124.361	-0.0862932	0.545261	-0.158261	0.874251	0.998675
RNY3P2-201_14755	32.1701	-0.141335	0.895725	-0.157789	0.874623	0.998675
RNY4-201_37900	7.39378	0.139963	0.887213	0.157756	0.874649	0.998675
hsa-mir-454_38304	201.485	-0.0989538	0.627448	-0.157708	0.874687	0.998675
hsa-let-7b_2910	2.87827	-0.0746531	0.473596	-0.15763	0.874748	NA
RNY4-201_6797	4.23697	-0.0718442	0.456033	-0.157542	0.874818	0.998675
RP11-846F4.3-001_16263	68.3387	-0.10177	0.646367	-0.157449	0.874891	0.998675
hsa-mir-151a_35615	5.14578	-0.0604265	0.384019	-0.157353	0.874967	0.998675
hsa-mir-151a_8661	26.904	-0.113871	0.723874	-0.157307	0.875003	0.998675
hsa-mir-24-2_18161	6.88247	-0.12078	0.767987	-0.157268	0.875033	0.998675
RNY4-201_14208	85.3095	-0.0867634	0.55175	-0.157251	0.875047	0.998675
hsa-mir-432_3549	89.5331	-0.0870328	0.554757	-0.156884	0.875336	0.998675
ENST00000387441.1_10543	37.8569	-0.12706	0.810239	-0.156818	0.875388	0.998675
ENST00000387441.1_6342	8.21266	-0.124204	0.792986	-0.156628	0.875538	0.998675
RNY4P10-201_24694	20.8791	0.0911912	0.58239	0.156581	0.875575	0.998675
RNY4-201_32568	19.9062	0.0641208	0.409576	0.156554	0.875596	0.998675
RNY4P27-201_29700	263.11	-0.0796582	0.508851	-0.156545	0.875603	0.998675
hsa-mir-92a-1_49207	21.7489	-0.109273	0.698073	-0.156536	0.875611	0.998675
hsa-let-7a-2_13236	10.2375	-0.141807	0.905999	-0.15652	0.875624	0.998675
ENST00000416946.1_29478	135.841	-0.106682	0.683193	-0.156152	0.875913	0.998675
hsa-mir-1306_49359	14.0844	-0.130232	0.834944	-0.155977	0.876051	0.998675
RNY4-201_37600	1.73674	0.0653737	0.419233	0.155936	0.876083	NA
hsa-mir-21_28727	4.75174	0.0727237	0.466678	0.155833	0.876165	0.998675
hsa_piR_014620|gb|DQ590013|Homo_sapiens_32350	19.8712	0.137481	0.883652	0.155583	0.876361	0.998675
hsa-mir-98_10881	22.6769	-0.124977	0.805027	-0.155246	0.876627	0.998675
hsa-mir-181a-2_36773	4.1287	-0.107554	0.69287	-0.15523	0.87664	0.998675
RNY1-201_14778	13.5149	-0.117621	0.758792	-0.155011	0.876813	0.998675
RNY4P10-201_20652	21.9344	-0.0831245	0.536643	-0.154897	0.876902	0.998675
hsa-mir-16-2_2590	55.1418	-0.0921286	0.595054	-0.154824	0.87696	0.998675
hsa-let-7d_2149	12.9004	0.130671	0.844034	0.154817	0.876965	0.998675
hsa-mir-26b_21236	395	-0.0663795	0.429232	-0.154647	0.8771	0.998675
hsa-mir-486-2_32394	3.74766	0.11252	0.729554	0.154231	0.877427	0.998675
hsa-mir-3184_25766	10.9665	0.129974	0.843776	0.154039	0.877579	0.998675
hsa-mir-106b_1663	95.2947	0.0787125	0.511007	0.154034	0.877583	0.998675
hsa-mir-340_25194	47.3268	0.118279	0.768544	0.1539	0.877688	0.998675
RNY4-201_44707	31.9051	0.0895791	0.582313	0.153833	0.877741	0.998675
hsa-mir-486-2_37001	15.1721	0.127058	0.826233	0.15378	0.877783	0.998675
ENST00000362330.2_39815	8.87442	0.132836	0.863818	0.153777	0.877785	0.998675
hsa-let-7d_47334	5.03076	-0.0655907	0.426944	-0.153628	0.877903	0.998675
RNY4-201_20990	3.43517	-0.0710054	0.462211	-0.153621	0.877909	0.998675
hsa-mir-142_16181	40.6661	0.0849646	0.553273	0.153567	0.877951	0.998675
hsa-mir-370_15989	68.0941	0.119327	0.780097	0.152964	0.878427	0.998675
hsa-let-7a-1_19928	21.5372	0.113275	0.740639	0.152942	0.878444	0.998675
RNY4P23-201_21763	40.4467	0.114244	0.748163	0.152699	0.878636	0.998675
hsa-mir-21_2311	11.0197	0.0602612	0.394954	0.152578	0.878731	0.998675
hsa-mir-92a-2_19142	29.078	0.108655	0.712156	0.152573	0.878735	0.998675
hsa-let-7f-2_17029	8.54847	-0.136242	0.893007	-0.152565	0.878741	0.998675
hsa-let-7a-1_11075	4.20617	0.0801072	0.525628	0.152403	0.878869	0.998675
hsa_piR_020485|gb|DQ598159|Homo_sapiens_4975	31.8688	0.116819	0.767692	0.152169	0.879054	0.998675
hsa-mir-26a-2_22126	340	0.0669784	0.440634	0.152005	0.879183	0.998675
RNY4-201_20745	3.46638	0.0779177	0.512836	0.151935	0.879238	0.998675
hsa-let-7b_33002	23.1956	-0.0661746	0.435797	-0.151847	0.879307	0.998675
ENST00000459091.1_14316	9.21268	-0.119905	0.790577	-0.151668	0.879449	0.998675
AC078834.6-007_47351	6.8967	0.128446	0.850233	0.151072	0.879919	0.998675
RNY4-201_26638	93.9795	-0.0852184	0.564104	-0.151068	0.879922	0.998675
hsa-mir-409_14098	1.8618	0.0748629	0.496711	0.150717	0.880199	NA
hsa-mir-223_37760	12.8283	-0.138066	0.917586	-0.150467	0.880397	0.998675
RNY4P10-201_3376	21.4882	0.103639	0.689434	0.150324	0.880509	0.998675
hsa-mir-21_48049	93.6922	-0.0783919	0.522329	-0.150081	0.8807	0.998675
hsa-mir-374a_5124	30.6858	-0.128797	0.858313	-0.150059	0.880718	0.998675
hsa-mir-223_20747	18.1812	0.130479	0.869576	0.150049	0.880726	0.998675
tRNA-Val-CAC-14-1_49138	11.9206	0.127429	0.849657	0.149976	0.880783	0.998675
hsa-mir-182_23951	10.3361	-0.127641	0.851562	-0.14989	0.880851	0.998675
hsa-mir-18a_1014	48.8581	0.0916227	0.61173	0.149776	0.880941	0.998675
hsa-mir-99b_49087	319.488	0.0625474	0.418067	0.149611	0.881072	0.998675
hsa-mir-1246_37579	202.051	-0.10471	0.700154	-0.149552	0.881118	0.998675
hsa-let-7i_16503	23.3867	0.149066	0.997586	0.149427	0.881217	0.998675
RNY4-201_3716	4.32537	-0.0926046	0.620255	-0.149301	0.881316	0.998675
hsa-mir-99a_27600	10.4641	-0.149388	1.00217	-0.149064	0.881503	0.998675
hsa-mir-29a_36750	23.1887	-0.118126	0.793134	-0.148935	0.881605	0.998675
ENST00000387342.1_2389	11.6927	0.129496	0.870496	0.148761	0.881742	0.998675
hsa-mir-3184_25249	8.97329	0.123108	0.827608	0.148751	0.88175	0.998675
RNY4P20-201_33591	26.4146	0.136461	0.917619	0.148713	0.88178	0.998675
hsa-mir-221_1750	13.6525	-0.134914	0.908418	-0.148516	0.881936	0.998675
hsa-mir-10a_35298	20.2467	-0.135129	0.910572	-0.148401	0.882027	0.998675
ENST00000503909.5_13132	2.29446	-0.0607233	0.409735	-0.148201	0.882184	NA
RNY4P10-201_8100	4.65526	-0.0649664	0.439	-0.147987	0.882353	0.998675
RNY4P10-201_17464	2.82112	-0.0640491	0.435461	-0.147083	0.883066	NA
hsa_piR_016659|gb|DQ592932|Homo_sapiens_50326	348.073	-0.0640041	0.435471	-0.146977	0.88315	0.998675
hsa-mir-143_2807	7.66803	-0.0981652	0.668528	-0.146838	0.88326	0.998675
hsa-mir-374a_6259	6.23731	-0.0759634	0.517497	-0.14679	0.883298	0.998675
RNY4P7-201_37521	23.7088	0.0850867	0.580023	0.146695	0.883372	0.998675
RNY4P10-201_1080	4.77145	-0.0855983	0.583783	-0.146627	0.883426	0.998675
hsa-mir-10527_2420	64.0684	-0.082891	0.565404	-0.146605	0.883444	0.998675
hsa-mir-199a-1_4017	39.3666	-0.104372	0.712658	-0.146455	0.883562	0.998675
hsa-mir-181a-2_40306	5.81961	-0.063782	0.435604	-0.146422	0.883588	0.998675
RP11-215L17.2-001_2444	43.0711	0.114952	0.785885	0.146271	0.883707	0.998675
hsa-mir-766_49418	16.8702	-0.114192	0.781334	-0.146149	0.883803	0.998675
RNY4P10-201_28770	11.6307	0.0810996	0.554995	0.146127	0.883821	0.998675
ENST00000387461.2_24205	42.1377	0.0807938	0.55302	0.146096	0.883846	0.998675
hsa-mir-142_42184	16.6614	0.125332	0.857972	0.146079	0.883859	0.998675
hsa-let-7c_9258	2.24219	-0.0581398	0.398223	-0.145998	0.883923	NA
hsa-mir-3615_34192	19.3032	0.108506	0.74494	0.145657	0.884192	0.998675
hsa-mir-154_11624	47.058	0.129156	0.887726	0.145491	0.884323	0.998675
ENST00000554988.1_32396	41.3212	0.113296	0.780622	0.145135	0.884604	0.998675
ENST00000479052.5_2939	34.9269	-0.118008	0.814491	-0.144886	0.884801	0.998675
hsa-mir-146b_42507	22.1174	0.0979756	0.67715	0.144688	0.884957	0.998675
hsa-let-7g_31801	18.0186	-0.0858161	0.593157	-0.144677	0.884966	0.998675
RP11-546M21.5-002_24558	4.753	-0.115436	0.800642	-0.144179	0.885359	0.998675
hsa-mir-125b-1_35303	114.926	-0.0741258	0.514465	-0.144083	0.885435	0.998675
hsa-mir-361_27279	38.9098	0.137337	0.955352	0.143755	0.885694	0.998675
hsa-mir-425_20698	23.0665	-0.128526	0.894279	-0.14372	0.885721	0.998675
hsa-mir-125a_10031	4.24281	0.0676912	0.471582	0.143541	0.885863	0.998675
RNY4P7-201_15010	133.473	-0.0903984	0.630922	-0.14328	0.886069	0.998675
hsa-mir-146a_7671	72.6726	0.0635682	0.444141	0.143126	0.88619	0.998675
hsa-mir-126_41471	2.71086	0.0692434	0.484028	0.143056	0.886246	NA
ENST00000387400.1_7036	14.2624	0.139544	0.975544	0.143042	0.886257	0.998675
hsa-mir-3184_10731	5.63814	0.0672882	0.471207	0.1428	0.886448	0.998675
hsa-mir-22_5829	9.74546	0.0550716	0.386317	0.142555	0.886641	0.998675
hsa-mir-17_38456	14.0919	0.119424	0.840043	0.142164	0.88695	0.998675
hsa-mir-98_5134	7.49073	-0.0527475	0.371449	-0.142005	0.887076	0.998675
RNY4P10-201_3934	28.7337	-0.0779347	0.549066	-0.141941	0.887127	0.998675
RNY4-201_48322	32.1944	0.110294	0.777438	0.141868	0.887184	0.998675
ENST00000416946.1_43327	118.666	-0.108396	0.767171	-0.141294	0.887638	0.998675
hsa-mir-3184_28273	14.2261	0.125404	0.888404	0.141157	0.887746	0.998675
hsa-mir-181b-2_37800	16.8189	-0.131546	0.933063	-0.140983	0.887883	0.998675
RNY4P10-201_8490	93.6841	0.0528096	0.374868	0.140875	0.887968	0.998675
RP11-752G15.5-002_20313	15.9722	-0.119244	0.846514	-0.140865	0.887977	0.998675
RNY1-201_15827	21.3206	0.102427	0.727327	0.140827	0.888007	0.998675
hsa-mir-26b_27966	17.5926	-0.121391	0.862725	-0.140707	0.888102	0.998675
hsa-mir-99a_810	136.874	-0.0634618	0.451522	-0.140551	0.888225	0.998675
ENST00000387441.1_41225	4.7996	-0.101501	0.723205	-0.140349	0.888384	0.998675
hsa-mir-26a-2_37146	14.9229	-0.112326	0.800612	-0.1403	0.888423	0.998675
RNY4P10-201_23218	190.629	0.0657478	0.468675	0.140284	0.888435	0.998675
hsa-mir-6852_25715	11.8003	0.130211	0.928846	0.140186	0.888513	0.998675
hsa-mir-92a-1_38688	70.9159	0.0497739	0.355471	0.140022	0.888642	0.998675
hsa-mir-199a-1_45390	1.96075	-0.0655171	0.468169	-0.139943	0.888705	NA
hsa-mir-199a-1_19134	44.6269	0.0865889	0.619127	0.139856	0.888773	0.998675
hsa-mir-548j_32220	26.6645	-0.115842	0.8287	-0.139787	0.888828	0.998675
hsa-mir-1908_23956	25.6341	0.0885884	0.637115	0.139046	0.889414	0.998675
RNY4-201_49289	10.9699	-0.100226	0.721685	-0.138878	0.889547	0.998675
hsa-mir-223_26321	20.5987	-0.100492	0.723679	-0.138863	0.889559	0.998675
hsa-mir-151a_25733	12.0715	0.105475	0.759825	0.138815	0.889596	0.998675
RNY4P20-201_23393	1461.88	0.0694461	0.500643	0.138714	0.889676	0.998675
hsa-mir-181b-2_11816	71.2528	-0.0865616	0.625033	-0.138491	0.889852	0.998675
hsa-mir-146a_11183	31.1525	-0.0872056	0.630544	-0.138302	0.890002	0.998675
hsa-mir-30d_27624	2.52697	0.0716828	0.51901	0.138115	0.89015	NA
hsa-let-7d_6330	14.002	0.0564378	0.409003	0.137989	0.890249	0.998675
hsa-mir-425_4768	2.13433	0.0534741	0.387664	0.137939	0.890289	NA
ENST00000389680.2_11695	8.16501	0.117845	0.85694	0.137518	0.890621	0.998675
hsa-mir-21_6466	7.61249	0.0563268	0.409824	0.137441	0.890682	0.998675
ENST00000387347.2_30928	18.4072	0.102764	0.749424	0.137124	0.890933	0.998675
hsa-mir-30b_48381	7.00943	-0.115617	0.843548	-0.13706	0.890983	0.998675
ENST00000387421.1_1699	100.569	-0.117435	0.858372	-0.136811	0.89118	0.998675
hsa-mir-26a-2_11577	3.60972	0.0544595	0.398158	0.136778	0.891206	0.998675
hsa-mir-99a_45636	64.4976	0.0894892	0.655786	0.136461	0.891457	0.998675
hsa-mir-29a_1642	9.38081	-0.11169	0.818848	-0.136399	0.891506	0.998675
hsa-mir-143_13195	6028.3	-0.0434027	0.318322	-0.136348	0.891546	0.998675
hsa-mir-30c-2_15925	3.63338	0.0561139	0.411657	0.136312	0.891574	0.998675
tRNA-Val-CAC-6-1_22346	8.97539	0.132589	0.974718	0.136029	0.891799	0.998675
hsa_piR_016659|gb|DQ592932|Homo_sapiens_10399	9.69132	-0.118407	0.87089	-0.13596	0.891853	0.998675
RNY4P27-201_14807	46.122	-0.0917219	0.674761	-0.135932	0.891875	0.998675
RNY4P10-201_29873	3.65596	0.0789195	0.580833	0.135873	0.891922	0.998675
ENST00000364481.1_44203	2.77641	0.0664908	0.490155	0.135653	0.892096	NA
hsa-mir-625_25029	215.76	-0.0676635	0.498972	-0.135606	0.892133	0.998675
hsa-mir-1843_11145	73.5928	-0.0922127	0.681284	-0.135351	0.892334	0.998675
hsa-mir-21_9242	3.51477	-0.0585624	0.433106	-0.135215	0.892442	0.998675
ENST00000387377.1_7764	32.8132	-0.101538	0.751798	-0.13506	0.892564	0.998675
hsa-mir-27b_27471	2.07766	-0.0613656	0.454385	-0.135052	0.892571	NA
hsa-mir-30d_17721	658.063	-0.133734	0.990338	-0.135038	0.892582	0.998675
ENST00000363220.1_31676	3.14106	0.0642801	0.476323	0.134951	0.892651	0.998675
hsa-mir-92a-1_6085	17.999	0.0553974	0.410601	0.134918	0.892677	0.998675
hsa-mir-495_35154	15.1374	-0.123993	0.91943	-0.134858	0.892724	0.998675
hsa-mir-98_44670	6.87253	-0.0575	0.426459	-0.134831	0.892745	0.998675
hsa-mir-190a_48582	200.262	0.130763	0.970257	0.134772	0.892792	0.998675
hsa-mir-320c-1_5810	30.4619	0.0692732	0.51443	0.13466	0.892881	0.998675
hsa-mir-26a-2_17053	7.31367	0.0751324	0.558172	0.134604	0.892925	0.998675
hsa-mir-486-2_16488	71.0863	0.0890302	0.661881	0.134511	0.892999	0.998675
hsa-mir-28_32690	258.744	0.0480499	0.357233	0.134506	0.893003	0.998675
hsa-mir-146a_47728	484.35	0.0555316	0.413281	0.134368	0.893112	0.998675
hsa-mir-126_24382	16.6881	0.0474327	0.353075	0.134342	0.893132	0.998675
hsa-mir-221_10967	604.663	-0.0479706	0.357104	-0.134332	0.89314	0.998675
RNY4-201_16196	1.94108	-0.0528801	0.394498	-0.134044	0.893368	NA
hsa-mir-30e_42532	6567.99	-0.0250344	0.186853	-0.133979	0.893419	0.998675
hsa-mir-146b_7049	9.86542	-0.108825	0.812324	-0.133968	0.893428	0.998675
ENST00000387377.1_15368	438.161	-0.0716362	0.535178	-0.133855	0.893517	0.998675
hsa-mir-320a_22784	2.89206	-0.0728937	0.544918	-0.13377	0.893584	NA
ENST00000410669.1_32039	4.22977	-0.0749911	0.561014	-0.133671	0.893663	0.998675
hsa-mir-486-2_29435	360.965	0.0431382	0.322921	0.133588	0.893729	0.998675
RNY3-201_6623	29.6537	-0.121483	0.909602	-0.133556	0.893753	0.998675
hsa-mir-543_21208	4.86635	-0.133768	1.00284	-0.133389	0.893886	0.998675
RNY4-201_45311	55.1049	-0.0837018	0.627593	-0.13337	0.893901	0.998675
hsa-mir-21_29991	31.5492	-0.0902774	0.676932	-0.133363	0.893907	0.998675
hsa-mir-26b_44460	60.7298	-0.0825644	0.619103	-0.133361	0.893908	0.998675
hsa-mir-29a_31222	55.2878	0.0886947	0.667186	0.132939	0.894242	0.998675
RNY4-201_2088	622.468	0.0525593	0.395888	0.132763	0.894381	0.998675
hsa-mir-574_21535	109.315	0.0936329	0.705632	0.132694	0.894436	0.998675
hsa-mir-223_14579	29.6557	0.116139	0.87542	0.132667	0.894457	0.998675
hsa-mir-146a_11360	7.82989	-0.114818	0.865611	-0.132644	0.894475	0.998675
hsa-mir-140_34250	28.2253	0.0955443	0.72034	0.132638	0.89448	0.998675
hsa-mir-98_45844	11.3308	-0.128681	0.970257	-0.132625	0.89449	0.998675
RNY4-201_11161	19.195	0.0455783	0.343721	0.132603	0.894508	0.998675
RNY4-201_41241	893.847	-0.0409642	0.308968	-0.132584	0.894522	0.998675
RNY4P7-201_31975	9.48143	0.120127	0.906344	0.13254	0.894557	0.998675
hsa-mir-30d_16735	2.61641	-0.057831	0.436593	-0.13246	0.894621	NA
ENST00000363120.1_196	27.7522	0.118929	0.898142	0.132417	0.894654	0.998675
hsa-mir-425_27938	4.56468	0.100066	0.75587	0.132384	0.89468	0.998675
hsa-mir-181a-2_36358	15.1374	0.107917	0.817266	0.132046	0.894948	0.998675
hsa-mir-30a_38209	1108.09	0.0500345	0.379713	0.131769	0.895167	0.998675
hsa-mir-126_43624	146.575	-0.0638003	0.484745	-0.131616	0.895288	0.998675
tRNA-Leu-TAG-1-1_37240	12.0699	0.11138	0.84683	0.131526	0.895359	0.998675
hsa-let-7b_23773	34.3673	0.106243	0.808858	0.131349	0.895499	0.998675
hsa-mir-320a_24579	95.9664	0.0683768	0.521597	0.131091	0.895703	0.998675
hsa-mir-3184_23416	358.938	-0.0408489	0.312505	-0.130714	0.896001	0.998675
hsa-mir-30c-2_48970	8.15689	-0.10733	0.821819	-0.1306	0.896092	0.998675
hsa_piR_020009|gb|DQ597484|Homo_sapiens_35634	167.413	-0.0691585	0.529555	-0.130597	0.896094	0.998675
hsa-mir-125a_40263	2404.58	0.0384707	0.294782	0.130505	0.896167	0.998675
hsa-mir-146a_27403	7.20078	0.0480227	0.368077	0.130469	0.896195	0.998675
ENST00000364535.1_32933	212.249	0.0635079	0.487189	0.130356	0.896285	0.998675
hsa-mir-140_33336	80.6924	0.0681221	0.524302	0.129929	0.896623	0.998675
RNY4-201_11033	5.61655	0.0479991	0.370193	0.12966	0.896836	0.998675
CTB-25B13.1-003_4529	21.9539	-0.11206	0.865976	-0.129403	0.897039	0.998675
hsa-mir-12136_6981	235.583	0.078732	0.609274	0.129223	0.897181	0.998675
hsa-mir-21_6272	52.4387	0.0903257	0.70122	0.128812	0.897506	0.998675
MMRN1-201_9402	8.37903	-0.0930902	0.723296	-0.128703	0.897593	0.998675
hsa-mir-30b_35329	146.013	0.154922	1.20438	0.128632	0.897649	0.998675
hsa-mir-339_27734	74.9728	0.0728444	0.566484	0.12859	0.897682	0.998675
hsa-mir-576_36894	325.338	-0.0324697	0.252587	-0.128549	0.897715	0.998675
RNY4P7-201_34165	5.56095	0.0807982	0.630728	0.128103	0.898067	0.998675
hsa-mir-128-2_36176	1.23984	0.0541568	0.423494	0.127881	0.898243	NA
RP11-215L17.2-001_16572	17.2737	-0.107332	0.840465	-0.127706	0.898382	0.998675
RNY4-201_25013	28.0633	-0.0636766	0.499555	-0.127467	0.898571	0.998675
RNY4-201_43490	36.225	0.0918203	0.720384	0.12746	0.898576	0.998675
hsa-mir-409_40682	522.738	-0.0488925	0.384891	-0.12703	0.898917	0.998675
hsa-mir-143_45671	696.182	-0.0521591	0.410764	-0.126981	0.898956	0.998675
hsa-mir-338_44367	13.3717	-0.0947251	0.746653	-0.126866	0.899046	0.998675
RNY4-201_7463	28.1669	0.0631754	0.498169	0.126815	0.899087	0.998675
hsa-mir-26b_28038	8.32902	0.065712	0.518459	0.126745	0.899142	0.998675
hsa-let-7f-2_44190	107.102	-0.0677026	0.534383	-0.126693	0.899183	0.998675
RNY4P10-201_21909	630.662	0.0462128	0.364781	0.126687	0.899188	0.998675
RNY4-201_25577	268.159	0.050746	0.400605	0.126673	0.899199	0.998675
hsa-mir-28_30853	30.7884	-0.0862156	0.68099	-0.126603	0.899254	0.998675
RP11-215L17.2-001_16489	59.3586	0.083454	0.660034	0.126439	0.899385	0.998675
hsa-mir-181d_19072	23.0475	0.123377	0.980093	0.125883	0.899825	0.998675
hsa-mir-548l_47649	8.92858	-0.109806	0.873218	-0.125749	0.899931	0.998675
RNY4-201_15924	101.573	0.0474366	0.377251	0.125743	0.899935	0.998675
hsa-mir-425_2324	131.961	0.0635169	0.505615	0.125623	0.90003	0.998675
hsa-mir-146b_12246	124.514	0.0779545	0.620773	0.125576	0.900067	0.998675
RNY3-201_2219	27.2935	0.110652	0.882052	0.125449	0.900168	0.998675
hsa-mir-221_8223	32.5772	-0.091494	0.729517	-0.125417	0.900193	0.998675
hsa-mir-26b_11736	115.514	-0.037724	0.301009	-0.125325	0.900266	0.998675
hsa-mir-320a_20542	15.085	-0.118761	0.94832	-0.125233	0.900339	0.998675
hsa-mir-335_47344	2.22326	-0.056289	0.450151	-0.125045	0.900488	NA
hsa-mir-22_3301	117.427	-0.0526354	0.42159	-0.12485	0.900643	0.998675
hsa-mir-126_31289	2.21548	0.0508092	0.40755	0.12467	0.900785	NA
hsa-mir-451b_4044	19.8561	0.0735812	0.590476	0.124613	0.90083	0.998675
hsa-mir-432_23964	1292.43	0.0547138	0.439589	0.124466	0.900946	0.998675
hsa-mir-99b_22103	100.008	0.0511659	0.411199	0.124431	0.900974	0.998675
hsa-mir-146b_37258	1.8986	-0.0521917	0.419696	-0.124356	0.901033	NA
RNY4-201_35264	5.72128	0.0637378	0.513154	0.124208	0.901151	0.998675
hsa-mir-223_22746	162.467	-0.0785048	0.632344	-0.124149	0.901197	0.998675
hsa-mir-584_42153	12.1803	-0.102798	0.828523	-0.124074	0.901257	0.998675
RNY4P10-201_1833	3.9478	-0.0640182	0.51618	-0.124023	0.901297	0.998675
ENST00000365274.1_12616	90.8628	0.0610258	0.49236	0.123945	0.901358	0.998675
ENST00000387421.1_33562	10.1138	-0.100682	0.813741	-0.123728	0.901531	0.998675
hsa-mir-21_228	5.21671	0.0974343	0.787655	0.123702	0.901551	0.998675
RNY4P23-201_40189	2.92288	0.0577611	0.468536	0.12328	0.901885	NA
hsa-mir-486-2_46372	82.4133	-0.0727446	0.590887	-0.123111	0.902019	0.998675
RNY1-201_16987	14.2114	0.107898	0.877749	0.122926	0.902166	0.998675
hsa-mir-150_32436	4.73932	-0.0821893	0.668784	-0.122894	0.902191	0.998675
hsa-let-7f-1_49046	21.165	-0.114292	0.930113	-0.122879	0.902203	0.998675
ENST00000387377.1_38066	120.133	0.0925322	0.753155	0.122859	0.902218	0.998675
tRNA-Gly-GCC-3-1_45101	17.6968	0.1074	0.8745	0.122813	0.902255	0.998675
hsa-mir-425_39392	2.64225	-0.0594558	0.48499	-0.122592	0.90243	NA
hsa-mir-425_15134	21.9065	-0.095819	0.781677	-0.122581	0.902439	0.998675
hsa-mir-142_26423	1503.88	0.036876	0.300993	0.122514	0.902492	0.998675
hsa-let-7b_16977	6.09172	0.0740435	0.605086	0.122369	0.902607	0.998675
RNY4P10-201_6781	7.26832	-0.0655963	0.536695	-0.122223	0.902723	0.998675
hsa-mir-146a_3836	3.7567	-0.0461955	0.378298	-0.122114	0.902809	0.998675
hsa-let-7b_15200	3.89858	0.0528317	0.432845	0.122057	0.902854	0.998675
RNY4-201_6810	38.1886	-0.082911	0.679389	-0.122038	0.902869	0.998675
ENST00000572227.1_30154	27.0043	0.134854	1.10503	0.122037	0.90287	0.998675
hsa-mir-222_42956	50.1993	0.0746763	0.612323	0.121956	0.902934	0.998675
hsa-mir-93_30164	102.801	-0.0545903	0.448168	-0.121808	0.903051	0.998675
RNY4-201_34386	2.39866	0.0533518	0.439038	0.12152	0.903279	NA
RNY4-201_36394	6.45811	0.0377606	0.311468	0.121234	0.903505	0.998675
RNY4-201_49088	2220.89	0.0366461	0.302418	0.121177	0.903551	0.998675
RNY4P7-201_28006	58.9669	-0.103395	0.853542	-0.121137	0.903583	0.998675
hsa-mir-328_30865	5.26417	-0.0597291	0.493218	-0.121101	0.903611	0.998675
hsa-mir-3617_16846	48.8369	-0.0982055	0.811952	-0.12095	0.903731	0.998675
hsa-mir-584_41125	58.887	-0.0812433	0.67199	-0.120899	0.903771	0.998675
ENST00000410717.1_49423	514.717	0.05373	0.444573	0.120858	0.903804	0.998675
RNY4P7-201_15111	2.02169	0.0630933	0.522792	0.120685	0.90394	NA
hsa-mir-320a_29065	49.5859	0.0688729	0.572708	0.120258	0.904279	0.998675
hsa-mir-340_33788	35.9141	0.0868524	0.72254	0.120204	0.904321	0.998675
hsa-mir-27a_4184	58.2742	-0.0762423	0.634893	-0.120087	0.904414	0.998675
hsa-mir-320a_26	8.82153	-0.112035	0.9332	-0.120054	0.90444	0.998675
hsa-mir-126_14691	6.5776	-0.0477712	0.398032	-0.120018	0.904468	0.998675
tRNA-Gly-GCC-1-5_303	72.1428	-0.0830704	0.692509	-0.119956	0.904518	0.998675
hsa-mir-425_10007	8.67637	0.0492479	0.411867	0.119572	0.904822	0.998675
hsa-mir-12136_11832	8.60562	0.101553	0.852534	0.119119	0.905181	0.998675
ENST00000387347.2_12919	28.2206	-0.0875272	0.734794	-0.119118	0.905182	0.998675
hsa-mir-431_39250	507.428	-0.0480862	0.403926	-0.119047	0.905238	0.998675
hsa-let-7c_39876	21.5214	-0.111179	0.93455	-0.118965	0.905303	0.998675
RNY4P27-201_37608	533.433	0.0616115	0.518328	0.118866	0.905382	0.998675
RNY4P23-201_31248	3.6007	0.049693	0.41831	0.118795	0.905438	0.998675
hsa-mir-27a_23421	15.137	0.0977431	0.822799	0.118793	0.905439	0.998675
hsa-mir-146b_31362	20.1555	0.0952206	0.80215	0.118707	0.905508	0.998675
hsa-mir-1301_41635	31.8086	0.0952574	0.803451	0.11856	0.905624	0.998675
ENST00000363171.1_19565	163.704	0.0639937	0.541574	0.118162	0.905939	0.998675
hsa-mir-335_38782	2.47205	-0.0588618	0.498173	-0.118155	0.905945	NA
hsa-mir-21_35452	3.28393	-0.0479317	0.405866	-0.118097	0.905991	0.998675
hsa-let-7i_7911	12.3641	0.0836466	0.712661	0.117372	0.906565	0.998675
hsa-mir-26a-2_32241	27.5956	0.072431	0.617553	0.117287	0.906632	0.998675
hsa-mir-185_19974	3.95071	-0.045216	0.385721	-0.117225	0.906682	0.998675
hsa-mir-222_36328	36.2007	-0.0789857	0.675532	-0.116924	0.906921	0.998675
hsa-mir-25_20543	15.3116	-0.0845539	0.723311	-0.116898	0.90694	0.998675
hsa-let-7i_6229	55.9373	0.101445	0.868846	0.116758	0.907052	0.998675
ENST00000387400.1_334	10.7008	-0.111708	0.960644	-0.116284	0.907427	0.998675
hsa-mir-191_29738	145.977	-0.0567228	0.488296	-0.116165	0.907522	0.998675
hsa-let-7g_39237	135.854	0.0744245	0.641138	0.116082	0.907588	0.998675
hsa-mir-130a_32672	94.5288	0.0529588	0.456975	0.11589	0.90774	0.998675
hsa-mir-199a-1_46921	7.59154	-0.0491029	0.424147	-0.115769	0.907836	0.998675
AC011342.4-001_47693	1.64074	0.0498915	0.431099	0.115731	0.907866	NA
hsa-mir-199a-1_42352	10.2592	-0.110906	0.963592	-0.115096	0.908369	0.998675
ENST00000364535.1_29468	154.407	0.0564504	0.490479	0.115092	0.908372	0.998675
RNY4P10-201_13963	2033.41	-0.0421755	0.366664	-0.115025	0.908425	0.998675
RNY4-201_46375	96.3248	0.0443016	0.385239	0.114998	0.908447	0.998675
ENST00000383972.1_34604	11.632	0.0943094	0.820385	0.114957	0.908479	0.998675
hsa-mir-221_7875	1.71266	-0.0491657	0.428612	-0.114709	0.908676	NA
hsa_piR_018569|gb|DQ595533|Homo_sapiens_27557	7.80368	-0.0992282	0.865647	-0.114629	0.908739	0.998675
hsa-mir-143_38434	8.12516	0.0572348	0.499333	0.114623	0.908744	0.998675
hsa-mir-345_49878	36.3552	0.0687584	0.600122	0.114574	0.908783	0.998675
hsa-mir-454_34167	167.426	-0.0577926	0.504518	-0.11455	0.908802	0.998675
RNY4-201_35810	93.8677	-0.0434598	0.37943	-0.11454	0.90881	0.998675
ENST00000365068.1_36174	114.98	0.0546569	0.477613	0.114438	0.908891	0.998675
hsa-mir-92a-1_11972	1128.37	0.0350274	0.306434	0.114307	0.908995	0.998675
ENST00000364358.1_49778	2.918	-0.0536165	0.469124	-0.114291	0.909007	NA
hsa-mir-222_20522	172.797	0.0501108	0.438627	0.114245	0.909044	0.998675
hsa-mir-1307_40443	14.8264	0.095231	0.834146	0.114166	0.909106	0.998675
hsa-mir-628_12006	10.8396	0.0956297	0.837891	0.114131	0.909134	0.998675
AC006547.9-012_116	6.41155	0.0956218	0.840237	0.113803	0.909394	0.998675
RNY4P16-201_40753	452.391	0.0426464	0.37492	0.113748	0.909438	0.998675
RNY4P10-201_27025	3.26992	0.0528476	0.46558	0.113509	0.909627	0.998675
hsa-mir-221_10921	3.97907	-0.0535903	0.472603	-0.113394	0.909718	0.998675
hsa-mir-199a-1_9937	3.35231	-0.0679032	0.599404	-0.113285	0.909805	0.998675
RNY4P7-201_21695	12.4243	0.0886905	0.783574	0.113187	0.909882	0.998675
hsa-mir-486-2_8998	12.9726	-0.0836571	0.7392	-0.113173	0.909894	0.998675
hsa-mir-151a_29375	2.59826	0.0454062	0.401289	0.113151	0.909911	NA
RP11-215L17.2-001_22788	8.85258	-0.0929132	0.822091	-0.113021	0.910014	0.998675
hsa-mir-30d_38720	4.72339	-0.038708	0.343202	-0.112785	0.910201	0.998675
hsa-mir-17_40482	12.3917	-0.0915418	0.812923	-0.112608	0.910341	0.998675
tRNA-Ser-GCT-6-1_46185	96.7661	-0.0547955	0.488722	-0.11212	0.910728	0.998675
RNY4-201_42058	12.5464	-0.044376	0.396743	-0.111851	0.910942	0.998675
hsa-mir-10a_21998	948.081	0.0559643	0.500449	0.111828	0.91096	0.998675
hsa-mir-29c_15660	343.608	0.0374781	0.335788	0.111613	0.911131	0.998675
RNY4P27-201_22412	6.16338	-0.0496565	0.445171	-0.111545	0.911184	0.998675
tRNA-Gly-CCC-1-1_50103	3.39518	0.0579962	0.520791	0.111362	0.91133	0.998675
hsa-mir-425_48679	5.29983	-0.0943348	0.847326	-0.111332	0.911353	0.998675
hsa-mir-223_2695	17.4833	-0.0965945	0.86782	-0.111307	0.911373	0.998675
hsa-mir-12136_46318	14.2444	-0.105359	0.949743	-0.110934	0.911669	0.998675
RNY4-201_20887	17.059	-0.0747766	0.674241	-0.110905	0.911692	0.998675
hsa-mir-27b_17380	34.1957	0.0864556	0.780295	0.110799	0.911776	0.998675
hsa-mir-16-2_28290	4.17881	0.0609533	0.550303	0.110763	0.911804	0.998675
RNY4-201_5219	2.83366	0.041718	0.377256	0.110583	0.911947	NA
hsa-mir-152_10641	275.652	0.0428734	0.388028	0.110491	0.91202	0.998675
hsa-let-7f-2_34395	106.01	-0.0719691	0.652655	-0.110271	0.912194	0.998675
RNY4P6-201_31139	2.81044	0.0427242	0.387469	0.110265	0.912199	NA
hsa-mir-30b_33447	3.29633	0.048587	0.440876	0.110205	0.912246	0.998675
hsa-mir-103b-1_21538	11.077	-0.103621	0.940493	-0.110177	0.912269	0.998675
ENST00000516993.1_40400	2.06829	0.0491738	0.446612	0.110104	0.912327	NA
ENST00000387400.1_36266	11.5374	0.0941192	0.855341	0.110037	0.91238	0.998675
hsa-mir-30c-2_30626	491.137	0.119371	1.08632	0.109885	0.912501	0.998675
hsa-mir-26a-2_33899	18.5101	-0.0926238	0.845621	-0.109533	0.912779	0.998675
hsa-mir-495_44400	195.351	-0.0607216	0.554466	-0.109514	0.912795	0.998675
hsa-mir-378a_10762	27.6611	-0.0930226	0.851094	-0.109298	0.912966	0.998675
RP11-846F4.3-001_12950	6.04045	-0.0911777	0.834263	-0.109291	0.912971	0.998675
hsa-mir-223_38924	38.5814	0.0990198	0.906704	0.109209	0.913037	0.998675
hsa-mir-148b_46948	40.2308	0.0819924	0.756458	0.10839	0.913686	0.998865
tRNA-His-GTG-1-9_20230	92.9009	-0.0416251	0.384273	-0.108322	0.91374	0.998865
hsa-mir-369_10781	178.604	0.0601353	0.555304	0.108293	0.913764	0.998865
hsa-mir-1307_1778	27.4668	0.067394	0.622377	0.108285	0.91377	0.998865
RNY4P10-201_34004	446.894	0.0444475	0.41213	0.107848	0.914116	0.998865
hsa-let-7a-1_5465	346.851	0.0613143	0.568586	0.107836	0.914126	0.998865
ENST00000467525.5_33748	331.005	-0.0403838	0.37526	-0.107615	0.914301	0.998865
hsa-mir-181b-2_37498	42.0726	-0.0601885	0.56083	-0.10732	0.914535	0.998865
hsa-mir-382_49499	101.071	0.0771991	0.720831	0.107097	0.914712	0.998865
hsa-mir-769_1276	4.29297	0.081946	0.765352	0.10707	0.914734	0.998865
hsa-mir-223_24321	19.6634	-0.101677	0.949912	-0.107038	0.914759	0.998865
hsa-mir-103b-1_32962	7.91089	0.0734628	0.687006	0.106932	0.914843	0.998865
hsa-mir-16-1_10285	23.0903	0.0850967	0.798083	0.106626	0.915085	0.998865
hsa-mir-3184_20829	20.4344	0.0638152	0.599192	0.106502	0.915184	0.998865
ENST00000387314.1_36525	28.1907	0.077674	0.729994	0.106404	0.915262	0.998865
hsa-mir-126_16760	1.88925	0.0420329	0.395166	0.106368	0.915291	NA
hsa-mir-151a_29104	22.5476	0.0820572	0.77145	0.106368	0.915291	0.998865
hsa-mir-29b-2_22306	162.055	0.0599233	0.566939	0.105696	0.915823	0.999027
hsa-mir-425_44782	5.96172	0.0453282	0.429545	0.105526	0.915958	0.999027
ENST00000364409.1_24336	16.2733	0.0826951	0.784506	0.10541	0.91605	0.999027
hsa-mir-589_6589	31.4023	-0.0737339	0.699622	-0.105391	0.916066	0.999027
hsa-mir-3184_22233	10.0559	-0.0909786	0.863488	-0.105362	0.916089	0.999027
ENST00000391023.1_45488	4.95574	0.0536767	0.512479	0.104739	0.916583	0.999217
RNY4P10-201_18474	6.76231	0.0497031	0.476345	0.104343	0.916897	0.999217
hsa-mir-484_27932	114.735	0.047061	0.451405	0.104255	0.916967	0.999217
RNY4P10-201_19198	194.827	-0.0450899	0.433272	-0.104068	0.917115	0.999217
hsa-let-7a-3_31960	22.8866	-0.0862379	0.830252	-0.10387	0.917273	0.999217
RNY4P10-201_28875	907.495	-0.0490869	0.472734	-0.103836	0.917299	0.999217
hsa-mir-425_7779	3.37644	-0.0385358	0.371565	-0.103712	0.917398	0.999217
hsa-let-7f-2_6336	3.34335	0.0467109	0.450877	0.1036	0.917487	0.999217
hsa-mir-374a_15561	198.017	-0.131506	1.27187	-0.103396	0.917649	0.999217
hsa-mir-30a_13280	25.2089	0.0811925	0.785701	0.103338	0.917695	0.999217
RNY4P20-201_5195	260.171	-0.0692768	0.671838	-0.103115	0.917872	0.999217
hsa-mir-320a_43749	342.569	0.0662419	0.642795	0.103053	0.917921	0.999217
ENST00000387347.2_12494	79.1588	-0.0707685	0.687137	-0.10299	0.917971	0.999217
hsa-mir-454_10761	93.4168	-0.0911146	0.88591	-0.102849	0.918083	0.999217
RNY4-201_11922	2.8164	-0.0620333	0.603798	-0.102738	0.918171	NA
RNY4P10-201_43679	3.4889	0.0735984	0.71728	0.102608	0.918274	0.999283
RNY4P10-201_5140	40.5476	-0.0785772	0.767224	-0.102418	0.918425	0.999306
hsa-mir-27b_8324	19.304	-0.0809076	0.792112	-0.102142	0.918644	0.999317
hsa-let-7b_13522	5.05395	0.0408737	0.40042	0.102077	0.918695	0.999317
RNY4-201_6647	235.189	-0.0518567	0.509098	-0.10186	0.918868	0.999363
hsa-mir-143_8914	13.5184	0.0749043	0.737661	0.101543	0.919119	0.999391
ENST00000363120.1_49291	15.5746	0.103627	1.02183	0.101414	0.919222	0.999391
ENST00000453187.1_9847	11.9588	0.0860374	0.850898	0.101114	0.91946	0.999391
hsa-mir-30d_36998	14.7448	-0.077836	0.769986	-0.101088	0.919481	0.999391
hsa-mir-190a_32678	84.236	-0.08991	0.890127	-0.101008	0.919544	0.999391
ENST00000384621.1_32457	39.7747	0.113456	1.12536	0.100817	0.919696	0.999411
hsa-mir-25_13847	17.5635	0.0471358	0.468659	0.100576	0.919887	0.999411
hsa-mir-484_42415	8.37027	0.0892872	0.892399	0.100053	0.920302	0.999411
RNY4P10-201_4987	23.8787	0.0505986	0.505838	0.100029	0.920321	0.999411
RNY4-201_29861	264.646	0.0452491	0.45253	0.0999914	0.920351	0.999411
RP11-752G15.5-002_6703	77.8083	-0.0569093	0.570666	-0.0997243	0.920563	0.999411
hsa-mir-27b_34480	36.9411	0.0741052	0.743601	0.0996572	0.920616	0.999411
RNY4P10-201_20219	4.90207	0.0622182	0.624918	0.0995623	0.920692	0.999411
RNY4P10-201_16349	9.97347	-0.0966982	0.971733	-0.0995111	0.920732	0.999411
ENST00000362765.1_18599	88.5203	0.0549319	0.554805	0.0990112	0.921129	0.999433
hsa-mir-548o-2_7856	12.4175	0.0773787	0.782469	0.0988904	0.921225	0.999433
hsa-let-7b_30157	10.6362	-0.0386767	0.391781	-0.0987202	0.92136	0.999433
hsa-mir-142_23004	2.67177	0.0401333	0.406953	0.098619	0.921441	NA
hsa-mir-30c-2_30239	19.1711	0.0291878	0.29623	0.0985308	0.921511	0.999433
RNY4P10-201_16317	19.0687	-0.0531745	0.540145	-0.0984448	0.921579	0.999433
hsa-mir-151a_38162	6.34753	0.0388898	0.395534	0.0983224	0.921676	0.999433
hsa-let-7g_27675	2.97534	0.0461806	0.470228	0.0982089	0.921766	NA
hsa-mir-106b_32344	620.424	0.0278667	0.283967	0.0981336	0.921826	0.999433
hsa-mir-26b_440	12.6609	0.0376809	0.384014	0.0981238	0.921834	0.999433
RNY4-201_8652	65.4546	-0.0660251	0.673651	-0.0980108	0.921924	0.999433
hsa-mir-26a-2_13573	55.7144	-0.0603448	0.617866	-0.0976664	0.922197	0.999439
hsa-let-7f-2_8218	8.90341	0.0469934	0.482265	0.097443	0.922375	0.999439
RNY4P10-201_2987	272.911	0.0425047	0.436382	0.0974025	0.922407	0.999439
RNY4P3-201_49663	712.8	-0.0437204	0.449111	-0.0973488	0.922449	0.999439
hsa-mir-330_44600	16.3466	-0.0730046	0.751449	-0.0971518	0.922606	0.999468
hsa-mir-103b-1_18166	3.06433	-0.034477	0.355538	-0.0969715	0.922749	NA
hsa-mir-27b_39314	2.63586	0.0461033	0.477198	0.0966126	0.923034	NA
hsa-mir-335_7761	23.5167	-0.0789121	0.818147	-0.0964523	0.923161	0.999735
RNY4P10-201_21534	5.1998	0.0431311	0.4472	0.096447	0.923166	0.999735
ENST00000516950.1_12449	94.3569	-0.0461847	0.479467	-0.0963249	0.923263	0.999735
RNY4-201_33177	2.87919	-0.0437332	0.45501	-0.0961148	0.923429	NA
hsa-mir-93_15897	8.60826	0.0351673	0.366774	0.0958829	0.923614	0.999735
hsa-mir-30c-2_21144	45.0425	0.0603522	0.630692	0.0956921	0.923765	0.999735
hsa-mir-146b_37402	8.48427	-0.0515709	0.541098	-0.0953078	0.92407	0.999735
ENST00000416946.1_2637	199.548	-0.0682975	0.717181	-0.0952305	0.924132	0.999735
hsa-mir-484_39117	12.0408	-0.0868719	0.913675	-0.0950796	0.924252	0.999735
hsa-mir-584_28280	7.38371	0.0799683	0.841608	0.0950185	0.9243	0.999735
hsa-let-7d_39484	13.8325	0.0788092	0.830583	0.0948842	0.924407	0.999735
hsa-let-7g_23082	2.83704	-0.038618	0.40703	-0.0948777	0.924412	NA
hsa-mir-146a_28205	2.36075	-0.047948	0.505875	-0.0947824	0.924488	NA
hsa-mir-107_16237	14.7153	-0.0876621	0.924972	-0.0947727	0.924495	0.999735
RNY4P7-201_46051	10.9266	0.0812224	0.857345	0.0947371	0.924524	0.999735
RNY4P10-201_20079	4.16048	-0.0471997	0.49835	-0.094712	0.924544	0.999735
RP11-645N11.2-002_5105	46.5069	0.0740776	0.78473	0.0943989	0.924792	0.999766
RNY4-201_35420	467.458	0.0352217	0.37469	0.0940024	0.925107	0.999766
RNY4P20-201_24308	18.169	0.0670972	0.715144	0.0938233	0.925249	0.999766
hsa-mir-125a_40545	6.33447	0.0737105	0.787643	0.0935837	0.92544	0.999766
ENST00000387441.1_50209	73.1156	0.047136	0.504368	0.0934556	0.925542	0.999766
hsa-mir-146a_30386	9.33148	0.07481	0.8013	0.0933607	0.925617	0.999766
hsa-mir-150_20339	20.81	0.0904422	0.974141	0.0928431	0.926028	0.999766
hsa-mir-98_17580	22.6036	0.0719063	0.774641	0.0928253	0.926042	0.999766
ENST00000362330.2_33073	14.2439	-0.0748295	0.810419	-0.0923344	0.926432	0.999766
hsa-mir-769_44154	40.4639	-0.0699022	0.757308	-0.0923035	0.926457	0.999766
hsa-let-7d_15208	6.37395	-0.0401695	0.438032	-0.0917044	0.926933	0.999766
hsa-mir-186_6986	11.5211	-0.0789152	0.862267	-0.0915206	0.927079	0.999766
hsa-mir-486-2_29209	3.8125	-0.0614342	0.674364	-0.0910995	0.927413	0.999766
hsa-mir-425_49655	6.31588	0.0431228	0.473713	0.0910315	0.927468	0.999766
hsa-mir-126_37991	16.9376	0.0698448	0.767353	0.0910203	0.927476	0.999766
hsa-let-7f-2_29916	2.2237	-0.0408204	0.449121	-0.0908894	0.92758	NA
RNY4-201_22299	22.5349	0.057423	0.631941	0.0908675	0.927598	0.999766
RNY4P10-201_16746	6.95496	-0.0659917	0.726697	-0.0908105	0.927643	0.999766
hsa-mir-98_20390	2.76242	-0.0467876	0.516597	-0.0905688	0.927835	NA
hsa-mir-140_13996	283.218	0.0303134	0.335224	0.0904274	0.927948	0.999766
RP11-708B6.1-001_29816	13.4176	0.086711	0.959981	0.0903257	0.928028	0.999766
RNY4P16-201_19118	561.686	0.0413461	0.458784	0.090121	0.928191	0.999766
RNY4P7-201_44146	608.287	-0.052283	0.580603	-0.0900496	0.928248	0.999766
RNY4-201_42763	33.4614	0.049116	0.54612	0.0899364	0.928338	0.999766
hsa-mir-223_44399	10.4322	-0.0370777	0.413436	-0.0896817	0.92854	0.999766
RNY4P10-201_4311	21.6532	0.0441711	0.493897	0.0894338	0.928737	0.999766
hsa-mir-486-2_50042	16.284	0.0549845	0.615101	0.0893911	0.928771	0.999766
RP11-215L17.2-001_39188	8.21604	-0.0842078	0.942053	-0.0893875	0.928774	0.999766
hsa-mir-181b-1_14514	88.0415	0.0324044	0.363324	0.0891887	0.928932	0.999766
RNY4P16-201_24741	63.8267	-0.060912	0.689644	-0.0883239	0.929619	0.999766
hsa-mir-1301_12638	8.18222	0.0704964	0.801311	0.0879763	0.929895	0.999766
hsa-mir-320a_26544	175.064	-0.0594857	0.677861	-0.0877549	0.930071	0.999766
hsa-mir-376a-1_17326	22.3035	0.0925101	1.05697	0.0875235	0.930255	0.999766
RNY4-201_13247	394.607	-0.0283783	0.325047	-0.0873054	0.930429	0.999766
hsa-mir-486-2_45489	59.8517	0.0607642	0.699918	0.0868162	0.930818	0.999766
ENST00000362433.1_40730	7.49397	-0.0764057	0.883743	-0.0864568	0.931103	0.999766
hsa-mir-409_17916	44.6343	0.0620969	0.719076	0.0863566	0.931183	0.999766
hsa-mir-151a_4998	4.13813	0.0408011	0.472499	0.0863518	0.931187	0.999766
hsa-mir-584_2863	19.5761	-0.0737512	0.856246	-0.0861332	0.931361	0.999766
RNY4P10-201_49089	8.13766	-0.0543849	0.631499	-0.0861204	0.931371	0.999766
hsa-mir-29c_36620	96.7297	-0.0475514	0.552436	-0.0860758	0.931406	0.999766
hsa-mir-146a_21	1652.01	0.0295797	0.344536	0.0858537	0.931583	0.999766
RNY4P10-201_15011	6.03118	-0.0449344	0.523936	-0.0857632	0.931655	0.999766
hsa-mir-340_23115	7.41062	0.0570481	0.66788	0.0854167	0.93193	0.999766
hsa-let-7a-1_47610	14.9495	0.0659594	0.773521	0.0852717	0.932045	0.999766
hsa-mir-24-2_26507	3.89073	0.0330794	0.388164	0.0852203	0.932086	0.999766
RNY3-201_45021	31.7812	-0.0578409	0.678844	-0.085205	0.932098	0.999766
RNY4P27-201_14298	32.7951	-0.0407169	0.478201	-0.0851459	0.932145	0.999766
RNY4P34-201_50342	2.8147	0.0398143	0.46815	0.085046	0.932225	NA
hsa-let-7g_45095	124.122	0.0535858	0.631768	0.0848188	0.932405	0.999766
RNY4-201_8883	1.55212	-0.0353947	0.419099	-0.0844544	0.932695	NA
hsa-let-7b_30155	55.2199	0.0495828	0.587116	0.0844514	0.932698	0.999766
hsa-mir-26a-2_45783	57.7314	-0.0354151	0.419412	-0.0844399	0.932707	0.999766
hsa-mir-2355_6724	9.25454	0.0768902	0.910902	0.0844111	0.93273	0.999766
hsa-mir-26a-2_26245	82.0829	-0.0549714	0.654156	-0.0840341	0.933029	0.999766
hsa-mir-186_44456	2.07535	-0.0348015	0.415029	-0.0838531	0.933173	NA
RNY4P18-201_24416	5.44905	-0.0736558	0.880334	-0.083668	0.93332	0.999766
hsa-mir-330_45545	22.1326	0.0619049	0.742966	0.0833213	0.933596	0.999766
hsa-mir-181c_28618	13.9539	-0.0727522	0.873615	-0.0832773	0.933631	0.999766
ENST00000390880.2_4070	57.2217	-0.051519	0.620457	-0.083034	0.933825	0.999766
hsa-mir-30d_12855	10.1198	-0.0581686	0.701053	-0.0829732	0.933873	0.999766
hsa-mir-877_46308	29.6264	-0.063036	0.759967	-0.0829458	0.933895	0.999766
hsa-mir-103b-1_27153	9.64062	0.0349791	0.424101	0.0824783	0.934266	0.999766
RNY4P10-201_39310	22.3813	-0.047499	0.577522	-0.0822462	0.934451	0.999766
RNY4-201_45057	15.7782	0.0574097	0.698935	0.0821388	0.934536	0.999766
hsa-mir-99b_12655	42.2163	-0.0470154	0.572832	-0.0820754	0.934587	0.999766
RNY4P7-201_43845	5.41389	-0.0644161	0.784928	-0.0820663	0.934594	0.999766
hsa-let-7b_35434	22.6858	-0.0641889	0.782497	-0.0820309	0.934622	0.999766
hsa-let-7f-2_16578	57.8424	-0.0251774	0.307466	-0.0818869	0.934737	0.999766
RNY4-201_6532	118.652	-0.0430217	0.526548	-0.0817052	0.934881	0.999766
ENST00000387441.1_47585	55.8152	0.0619944	0.759785	0.0815947	0.934969	0.999766
hsa-mir-320a_20631	11.9154	-0.0795792	0.975728	-0.0815588	0.934998	0.999766
RNY4-201_21766	2.51003	-0.037816	0.463744	-0.081545	0.935009	NA
RNY4-201_3153	128.231	0.0391465	0.48008	0.0815415	0.935011	0.999766
ENST00000631292.1_9321	56.1957	-0.0808698	0.992576	-0.0814747	0.935064	0.999766
hsa-mir-374a_50391	244.424	0.0436087	0.536787	0.0812402	0.935251	0.999766
hsa-mir-1843_8711	11.4032	0.0682744	0.840739	0.0812076	0.935277	0.999766
hsa-mir-12136_23908	378.322	-0.0371208	0.457478	-0.0811422	0.935329	0.999766
hsa-mir-106a_19410	1.47625	-0.0326509	0.403834	-0.0808523	0.935559	NA
RP11-846F4.3-001_30868	23.115	0.0570517	0.708277	0.08055	0.9358	0.999766
hsa-mir-17_47654	17.1407	0.0641554	0.797034	0.0804926	0.935845	0.999766
RNY4P20-201_45189	125.5	-0.050524	0.628151	-0.0804329	0.935893	0.999766
hsa-mir-30a_41866	21.9139	-0.0635017	0.79242	-0.0801365	0.936129	0.999766
RNY4P10-201_3439	185.276	0.0411303	0.513265	0.0801347	0.93613	0.999766
hsa-mir-326_18499	10.3643	-0.0616187	0.769216	-0.0801059	0.936153	0.999766
hsa-mir-4772_18115	15.0394	0.0616653	0.770957	0.0799854	0.936249	0.999766
tRNA-Gly-GCC-3-1_4153	236.63	-0.0237114	0.296608	-0.0799419	0.936283	0.999766
hsa-mir-29b-2_30681	6.6244	-0.0668533	0.841351	-0.0794595	0.936667	0.999766
hsa-mir-10a_24807	466.08	0.0363117	0.459234	0.0790702	0.936977	0.999766
hsa-mir-140_1091	8.19796	-0.0707703	0.901708	-0.0784847	0.937443	0.999766
RNY4P10-201_29826	10.4619	-0.0722019	0.920722	-0.0784188	0.937495	0.999766
hsa-mir-92a-1_46782	473.419	-0.0321538	0.410798	-0.0782716	0.937612	0.999766
hsa-mir-199a-1_36686	6.61009	0.0615761	0.786721	0.0782693	0.937614	0.999766
hsa-mir-199a-1_1443	5.48105	0.0360212	0.461813	0.0779996	0.937828	0.999766
hsa-mir-30d_27852	23.1915	0.0314917	0.403849	0.0779788	0.937845	0.999766
hsa-mir-200b_6399	11.3908	-0.0752098	0.964588	-0.0779709	0.937851	0.999766
RNY4-201_32938	26.4934	-0.0671565	0.86175	-0.0779304	0.937883	0.999766
ENST00000387400.1_37030	89.1577	-0.0652421	0.838678	-0.0777916	0.937994	0.999766
hsa-mir-4433a_34416	17.3399	-0.0739074	0.950637	-0.0777451	0.938031	0.999766
ENST00000365208.1_8566	9.3495	-0.0809358	1.0412	-0.0777333	0.93804	0.999766
hsa-mir-20a_9498	591.327	-0.045379	0.584634	-0.0776195	0.938131	0.999766
hsa-mir-425_50250	11108.3	0.00889951	0.114715	0.0775794	0.938163	0.999766
hsa-mir-550b-2_1270	20.824	0.0652802	0.84201	0.077529	0.938203	0.999766
hsa-mir-93_42905	2.58614	-0.0371459	0.480167	-0.0773603	0.938337	NA
hsa-let-7f-2_17540	1.80346	-0.0315228	0.407555	-0.0773462	0.938348	NA
hsa-mir-26a-2_46263	107.246	-0.0214402	0.278076	-0.077102	0.938542	0.999766
RNY4P14-201_40026	41.0347	-0.0383792	0.498661	-0.0769645	0.938652	0.999766
RNY4P27-201_29958	15.3855	-0.0455557	0.593276	-0.0767868	0.938793	0.999766
hsa-mir-146b_28532	60.6649	-0.0514263	0.670743	-0.0766706	0.938886	0.999766
hsa-mir-24-2_3020	68.4641	0.035369	0.462045	0.076549	0.938982	0.999766
hsa-mir-101-2_27791	2.12291	-0.0300842	0.393058	-0.076539	0.93899	NA
hsa-mir-221_49880	6.25273	0.0393524	0.514286	0.0765184	0.939007	0.999766
RNY4P10-201_20999	68.9986	0.0306257	0.400789	0.0764135	0.93909	0.999766
RNY4-201_49696	16.7328	0.0533283	0.698174	0.0763825	0.939115	0.999766
hsa-let-7b_37226	60.9777	-0.0519084	0.681556	-0.0761616	0.939291	0.999766
hsa-mir-125a_39453	3.82441	0.0353422	0.464193	0.0761368	0.93931	0.999766
hsa-mir-142_14970	4.81578	0.0291215	0.383988	0.0758396	0.939547	0.999766
hsa-mir-26b_3980	3.26793	0.0369802	0.488901	0.0756395	0.939706	0.999766
hsa-mir-148a_37846	394.288	-0.0276829	0.366105	-0.0756147	0.939726	0.999766
ENST00000364409.1_9825	30.2004	-0.0614517	0.814923	-0.0754079	0.93989	0.999766
hsa-mir-24-2_3854	37.6297	0.0497099	0.662683	0.0750131	0.940204	0.999766
hsa-mir-221_49235	52.7273	0.0549089	0.732536	0.0749573	0.940249	0.999766
hsa-mir-30e_35097	2.90429	0.035302	0.471063	0.0749412	0.940261	NA
hsa-mir-10399_48083	10.0541	0.0710041	0.948403	0.074867	0.940321	0.999766
hsa-mir-142_11845	238.734	0.0399323	0.5335	0.0748498	0.940334	0.999766
hsa-mir-4286_44285	8.39923	-0.0580968	0.776201	-0.0748476	0.940336	0.999766
hsa-mir-425_44886	237.07	-0.020484	0.274007	-0.0747575	0.940408	0.999766
hsa-mir-130b_6680	19.0237	0.0538428	0.726849	0.074077	0.940949	0.999766
hsa-mir-222_48563	5.27075	0.0279016	0.377262	0.0739584	0.941044	0.999766
hsa-mir-409_4670	28.9114	-0.0599691	0.817101	-0.0733926	0.941494	0.999766
RNY4P10-201_33314	66.4053	0.0293498	0.400557	0.0732725	0.941589	0.999766
hsa-mir-126_16389	8.26355	-0.0624	0.852798	-0.0731709	0.94167	0.999766
hsa-mir-4433a_746	21.6337	0.0614382	0.842543	0.07292	0.94187	0.999766
tRNA-Glu-TTC-2-2_17239	10.3451	0.0596572	0.818144	0.0729177	0.941872	0.999766
hsa-mir-199a-1_2754	11.9671	-0.0670859	0.922074	-0.0727554	0.942001	0.999766
RNY4-201_29718	20.0642	0.0396226	0.545837	0.0725904	0.942132	0.999766
RNY4-201_32480	2240.07	0.0255926	0.353019	0.0724964	0.942207	0.999766
hsa-mir-16-1_42333	71.6696	-0.0315655	0.435783	-0.0724339	0.942257	0.999766
hsa-mir-493_5259	24.2367	-0.0703402	0.974515	-0.0721797	0.942459	0.999766
RNY4-201_42505	4.48695	-0.0402463	0.557586	-0.0721796	0.942459	0.999766
RNY4-201_5098	3.06342	-0.0300701	0.417128	-0.0720883	0.942532	NA
RNY4-201_6658	203.676	0.0377929	0.524817	0.0720117	0.942593	0.999766
ENST00000410669.1_5276	2.48332	0.0440399	0.611892	0.0719733	0.942623	NA
hsa-mir-486-2_29398	38.5124	0.0465563	0.647333	0.0719202	0.942665	0.999766
hsa-let-7b_48095	44.0018	-0.0396187	0.551465	-0.0718427	0.942727	0.999766
hsa-mir-181a-2_27995	5405.37	0.0154694	0.215826	0.0716753	0.94286	0.999766
RNY4P10-201_17027	115.76	-0.034594	0.485173	-0.0713025	0.943157	0.999766
RNY3P5-201_731	2.89195	-0.029287	0.410894	-0.0712763	0.943178	NA
hsa-mir-146b_32629	197.42	-0.0327736	0.461653	-0.0709917	0.943404	0.999766
RNY4-201_27060	67.4788	0.0338862	0.477737	0.0709307	0.943453	0.999766
hsa-mir-223_5826	499.195	-0.0262928	0.371077	-0.0708554	0.943513	0.999766
hsa-mir-1277_43996	45.5191	0.0526957	0.745463	0.0706886	0.943646	0.999766
hsa-mir-425_39463	15.0595	-0.0584897	0.827684	-0.0706667	0.943663	0.999766
ENST00000363624.1_46955	40.2493	-0.0447854	0.634993	-0.0705289	0.943773	0.999766
hsa-mir-625_41047	16.7462	-0.0678698	0.963052	-0.0704737	0.943817	0.999766
hsa-mir-106a_35507	17.7865	-0.0685737	0.974618	-0.0703596	0.943907	0.999766
ENST00000387441.1_36267	78.0192	-0.0479372	0.683059	-0.0701801	0.94405	0.999766
hsa-mir-324_41067	6.93857	-0.0581533	0.831146	-0.0699676	0.944219	0.999766
ENST00000387449.1_11212	53.2606	-0.0519651	0.742863	-0.0699525	0.944231	0.999766
hsa-mir-139_12015	115.609	-0.0298988	0.427877	-0.0698772	0.944291	0.999766
hsa-let-7f-2_24056	25.3554	0.0250095	0.358579	0.0697462	0.944396	0.999766
RNY4-201_17238	63.9925	0.0341245	0.491787	0.0693888	0.94468	0.999766
hsa-mir-222_255	30.0116	0.0402563	0.581144	0.0692708	0.944774	0.999766
hsa_piR_016658|gb|DQ592931|Homo_sapiens_35949	8.74833	0.0547162	0.790861	0.0691857	0.944842	0.999766
hsa-mir-28_27559	3.4213	-0.028616	0.414641	-0.0690139	0.944979	0.999766
hsa-let-7b_23198	2.76778	-0.0280907	0.408075	-0.0688371	0.945119	NA
hsa-mir-409_46230	33.7394	-0.0557883	0.81056	-0.0688269	0.945127	0.999766
ENST00000362330.2_16352	57.6951	-0.0275878	0.40126	-0.0687528	0.945186	0.999766
hsa_piR_016659|gb|DQ592932|Homo_sapiens_15131	8.42652	-0.0578622	0.844003	-0.0685569	0.945342	0.999766
hsa-mir-584_37551	10.6581	-0.0621765	0.909134	-0.0683909	0.945474	0.999766
hsa-mir-30e_36421	241.717	0.0715734	1.04675	0.068377	0.945486	0.999766
hsa-mir-103b-1_15680	207.197	-0.0331927	0.486198	-0.0682699	0.945571	0.999766
RNY4-201_25496	5.8341	0.029004	0.425452	0.0681722	0.945649	0.999766
hsa-mir-181a-2_6545	12.4261	0.0429648	0.630483	0.0681458	0.94567	0.999766
hsa-mir-484_28812	79.2044	-0.0364845	0.535614	-0.0681172	0.945692	0.999766
hsa-mir-126_15782	4.62931	0.0418932	0.617013	0.0678968	0.945868	0.999766
hsa-mir-148b_44124	56.0882	-0.0519325	0.767149	-0.0676955	0.946028	0.999766
RNY4P10-201_3540	39.0895	-0.0280729	0.416394	-0.0674191	0.946248	0.999766
RNY4-201_27205	2.16206	-0.0353716	0.524882	-0.0673895	0.946272	NA
hsa-mir-126_12	6.40388	-0.026889	0.39903	-0.0673858	0.946275	0.999766
ENST00000387342.1_43086	43.1515	-0.0456344	0.678212	-0.0672862	0.946354	0.999766
RNY4P10-201_25270	126.623	-0.0386351	0.576792	-0.0669828	0.946595	0.999766
hsa-mir-17_26530	17.6557	0.0569406	0.8607	0.0661561	0.947254	0.999766
RNY4-201_16498	7.6782	-0.0576563	0.874513	-0.0659296	0.947434	0.999766
RNY4P27-201_15849	5.95591	-0.0316674	0.4811	-0.065823	0.947519	0.999766
hsa-let-7b_13374	1.63367	-0.0280454	0.426589	-0.0657433	0.947582	NA
hsa-mir-28_4192	19.8856	0.0556173	0.84793	0.0655918	0.947703	0.999766
hsa-mir-25_44919	2.26919	0.0365329	0.557599	0.0655183	0.947761	NA
RNY4-201_12023	12.4467	0.0246535	0.377282	0.0653451	0.947899	0.999766
hsa-let-7i_33835	25.4754	0.0252543	0.386804	0.0652898	0.947943	0.999766
hsa-mir-379_39685	20.8018	0.063376	0.972545	0.0651651	0.948043	0.999766
hsa-mir-331_15080	61.3113	0.0444736	0.684381	0.0649836	0.948187	0.999766
hsa-mir-30e_41373	1.70065	-0.0260261	0.40273	-0.0646241	0.948473	NA
hsa-mir-222_44825	22.7022	-0.0643614	0.998454	-0.0644611	0.948603	0.999766
hsa-mir-92a-2_43272	6.05282	0.0454591	0.706331	0.0643594	0.948684	0.999766
hsa-mir-21_42262	7.32939	-0.0335751	0.522478	-0.0642612	0.948762	0.999766
RNY1-201_35223	1326.08	0.0132231	0.205986	0.0641942	0.948816	0.999766
hsa-mir-95_35440	32.949	-0.0705418	1.0992	-0.0641757	0.94883	0.999766
hsa-mir-128-1_33	338.043	0.0185163	0.288592	0.064161	0.948842	0.999766
hsa-mir-1249_31638	136.324	0.0313109	0.490013	0.0638981	0.949051	0.999766
hsa-mir-3615_40894	12.3931	-0.0605448	0.949166	-0.0637874	0.94914	0.999766
hsa-mir-92a-2_42900	2.96931	0.0537724	0.849847	0.0632731	0.949549	NA
hsa-let-7f-2_27921	2.31611	-0.0260721	0.412404	-0.0632197	0.949592	NA
hsa-mir-186_47198	127.292	-0.0778918	1.23293	-0.063176	0.949626	0.999766
LA16c-390E6.1-002_30688	25.0427	-0.0751095	1.18892	-0.0631744	0.949628	0.999766
hsa-mir-223_45213	7.88575	-0.0386051	0.612701	-0.063008	0.94976	0.999766
hsa-mir-199a-1_14511	15.0015	0.0285406	0.454538	0.0627903	0.949933	0.999766
hsa-mir-421_25905	15.7991	-0.0532624	0.849563	-0.0626939	0.95001	0.999766
hsa-mir-21_35547	39.9131	0.0242646	0.387525	0.0626144	0.950074	0.999766
hsa-let-7i_957	18.933	0.0536334	0.857496	0.0625465	0.950128	0.999766
hsa-mir-199a-1_26252	76.2987	0.0382939	0.615896	0.0621759	0.950423	0.999766
RNY4-201_50318	2.99098	0.0330776	0.533131	0.0620441	0.950528	NA
hsa-mir-425_9041	34.6528	-0.040102	0.646361	-0.0620427	0.950529	0.999766
hsa-mir-93_36064	4.62409	-0.0247033	0.401364	-0.0615483	0.950923	0.999766
hsa-mir-221_1119	58.0175	0.0502866	0.817203	0.061535	0.950933	0.999766
RNY4P10-201_9850	16.0721	-0.0471426	0.768753	-0.0613235	0.951102	0.999766
hsa-mir-151a_33920	2.10553	-0.0306039	0.499618	-0.0612546	0.951156	NA
ENST00000387377.1_44395	15.1204	0.0590721	0.975251	0.0605711	0.951701	0.999766
hsa-mir-485_22457	9.98446	0.058554	0.973487	0.0601487	0.952037	0.999766
hsa-mir-106b_28688	92.532	0.0258437	0.431079	0.0599512	0.952194	0.999766
hsa-mir-21_5409	4.22427	0.0252025	0.421315	0.0598187	0.9523	0.999766
hsa_piR_016658|gb|DQ592931|Homo_sapiens_45628	48.0959	-0.043657	0.731162	-0.0597091	0.952387	0.999766
ENST00000387377.1_17711	83.163	-0.0516526	0.866564	-0.0596062	0.952469	0.999766
hsa-mir-24-2_10395	2.62517	-0.0235501	0.395247	-0.0595833	0.952488	NA
RNY4-201_35052	4.15919	0.0352963	0.594065	0.0594148	0.952622	0.999766
hsa-mir-543_46749	215.931	0.0256509	0.432401	0.0593221	0.952696	0.999766
tRNA-Glu-CTC-1-7_28692	21.6595	0.0549071	0.927034	0.0592288	0.95277	0.999766
hsa-mir-30a_8087	1150.6	0.027428	0.464073	0.0591029	0.95287	0.999766
RNY4P27-201_10167	159.986	0.0247575	0.421658	0.0587146	0.953179	0.999766
RNY4P7-201_3996	29.3579	0.0307316	0.523959	0.0586528	0.953229	0.999766
hsa-let-7g_36365	128.268	-0.0271872	0.46696	-0.0582216	0.953572	0.999766
hsa-mir-128-1_40725	18.0439	0.0472257	0.811317	0.0582087	0.953582	0.999766
hsa-mir-221_1165	16.1131	0.0517062	0.889142	0.0581529	0.953627	0.999766
RNY4P7-201_49303	27.9165	0.0311798	0.537904	0.0579653	0.953776	0.999766
hsa-mir-126_24883	9.84814	-0.024616	0.428554	-0.0574397	0.954195	0.999766
hsa-mir-223_40632	7.12182	-0.0474177	0.825911	-0.0574126	0.954217	0.999766
RNY3-201_32380	18.4391	0.042014	0.73189	0.0574049	0.954223	0.999766
hsa-mir-3184_32053	73.2053	0.0298585	0.52552	0.0568171	0.954691	0.999766
RNY4P20-201_32719	77851.3	0.0210971	0.371861	0.0567338	0.954757	0.999766
RNY4P17-201_43432	151.621	0.0258936	0.458112	0.0565223	0.954926	0.999766
RNY4P7-201_3731	40.0327	0.0325071	0.57929	0.0561155	0.95525	0.999766
hsa-mir-3184_34761	69.7154	-0.0409581	0.729894	-0.0561152	0.95525	0.999766
hsa-mir-146a_45878	3940.36	0.0182837	0.326004	0.0560842	0.955275	0.999766
hsa-mir-493_2384	5.30047	-0.0468108	0.83575	-0.0560105	0.955333	0.999766
RNY4-201_45670	49.4774	-0.0346488	0.62262	-0.05565	0.955621	0.999766
RNY4P18-201_12186	12.0216	-0.0495245	0.897497	-0.0551807	0.955994	0.999766
RNY4P20-201_38421	1205.53	0.022928	0.416053	0.0551084	0.956052	0.999766
RNY4P10-201_46800	17.6655	-0.0297364	0.542593	-0.0548042	0.956294	0.999766
RNY4P16-201_45298	374.138	0.0301169	0.550167	0.0547415	0.956344	0.999766
hsa-mir-1273h_5711	8.35159	-0.047242	0.864948	-0.0546183	0.956443	0.999766
RNY4P10-201_33071	70.8281	-0.026758	0.491578	-0.0544328	0.95659	0.999766
ENST00000516950.1_40247	5.34394	-0.0296603	0.545076	-0.0544149	0.956605	0.999766
hsa-let-7b_8813	495.31	0.0223596	0.41242	0.0542158	0.956763	0.999766
AC097473.1-008_40150	5.66797	0.0333446	0.615133	0.0542072	0.95677	0.999766
hsa-mir-584_38076	82.7212	-0.0345414	0.639756	-0.0539916	0.956942	0.999766
RNY4P23-201_12979	57.0638	0.0408192	0.757101	0.0539151	0.957003	0.999766
hsa-mir-320c-1_31259	1.8915	0.0246986	0.460543	0.0536293	0.957231	NA
hsa-mir-26a-2_22506	66.4369	-0.0281403	0.529448	-0.0531503	0.957612	0.999766
RNY4P16-201_33915	191.733	-0.0388751	0.731974	-0.0531099	0.957644	0.999766
hsa-let-7f-2_30929	9.80155	0.0194276	0.3665	0.0530085	0.957725	0.999766
hsa-mir-29b-2_48850	42.6005	-0.0329024	0.622048	-0.0528936	0.957817	0.999766
RNY4-201_48579	668.894	-0.0197596	0.374342	-0.0527848	0.957903	0.999766
hsa-mir-199a-1_19390	10.1559	0.023289	0.443201	0.0525472	0.958093	0.999766
hsa-mir-27a_16003	147.19	0.0279068	0.531266	0.0525289	0.958107	0.999766
hsa_piR_001311|gb|DQ571812|Homo_sapiens_15645	20.0893	0.040202	0.765536	0.0525149	0.958118	0.999766
hsa-mir-548j_13900	6.3836	0.0452152	0.86314	0.0523846	0.958222	0.999766
hsa-mir-223_11153	22187.2	-0.00885468	0.169405	-0.0522694	0.958314	0.999766
hsa-mir-148b_12996	10.716	0.0437219	0.838695	0.0521309	0.958424	0.999766
hsa-mir-21_49708	3.15802	0.0244382	0.469049	0.0521016	0.958448	0.999766
RP3-481F12.6-001_4060	387.349	-0.0241722	0.467008	-0.0517597	0.95872	0.999766
hsa-mir-151a_25036	132.118	0.0301433	0.583168	0.0516889	0.958777	0.999766
hsa-mir-24-2_14692	9.79213	0.0395054	0.768213	0.0514251	0.958987	0.999766
RNY4-201_34648	18.5453	-0.0213853	0.416252	-0.0513759	0.959026	0.999766
hsa-mir-451b_35903	9.35973	-0.0510367	0.99408	-0.0513406	0.959054	0.999766
hsa-mir-625_39088	20.1338	0.0468836	0.914061	0.0512916	0.959093	0.999766
ENST00000391033.1_19397	5.98508	0.0435321	0.850203	0.051202	0.959165	0.999766
hsa-mir-363_37183	15.5914	-0.0440299	0.860707	-0.0511555	0.959202	0.999766
hsa-mir-30d_17959	598.478	-0.0532895	1.05355	-0.050581	0.959659	0.999766
hsa-mir-486-2_11077	2015.38	0.0151508	0.300546	0.0504109	0.959795	0.999766
hsa-mir-25_23584	54.5219	0.0394641	0.784774	0.0502872	0.959893	0.999766
hsa-mir-26b_31368	47.8723	-0.0344392	0.686964	-0.0501324	0.960017	0.999766
RNY4-201_47178	59.0013	-0.0260141	0.520758	-0.0499543	0.960159	0.999766
RNY1-201_26073	1108.59	0.0113934	0.228403	0.0498831	0.960216	0.999766
hsa-mir-425_19742	1.83861	-0.0228386	0.458668	-0.0497934	0.960287	NA
ENST00000487309.3_15649	7.00279	0.0376077	0.758189	0.049602	0.96044	0.999766
hsa-mir-140_48220	389.733	0.0137847	0.27836	0.0495212	0.960504	0.999766
hsa-mir-16-1_7285	39.3893	-0.0361475	0.734541	-0.049211	0.960751	0.999766
ENST00000363899.1_19559	25.3869	0.0386087	0.786846	0.0490676	0.960865	0.999766
hsa-mir-374a_45257	17.9702	0.0447183	0.912172	0.049024	0.9609	0.999766
hsa-mir-486-2_22798	39.5656	-0.0331348	0.67592	-0.0490218	0.960902	0.999766
hsa-mir-425_48863	8.18989	-0.0155131	0.31773	-0.0488248	0.961059	0.999766
hsa-let-7f-2_2495	46.1428	-0.0337106	0.690601	-0.0488134	0.961068	0.999766
hsa-mir-101-1_15277	53.5769	-0.0281484	0.577598	-0.0487336	0.961132	0.999766
tRNA-His-GTG-1-9_45304	9.74319	-0.0364718	0.749299	-0.0486745	0.961179	0.999766
RNY4-201_9053	11470.2	-0.0126705	0.260775	-0.0485877	0.961248	0.999766
hsa-mir-3184_45094	3.38604	-0.0222096	0.457358	-0.0485606	0.961269	0.999766
ENST00000387459.1_21497	12.9284	0.0447775	0.923483	0.0484876	0.961328	0.999766
hsa-mir-21_10959	61.8563	0.0262964	0.542659	0.0484584	0.961351	0.999766
hsa-mir-103a-1_45145	10.4625	-0.0362853	0.749286	-0.0484265	0.961376	0.999766
RNY4P10-201_49380	3.07796	0.0223797	0.462622	0.0483757	0.961417	NA
hsa-mir-101-1_26091	10.1389	-0.0424349	0.877965	-0.0483332	0.961451	0.999766
hsa-let-7b_49651	3810.65	0.0128959	0.266968	0.0483051	0.961473	0.999766
hsa-mir-331_7362	40.1457	-0.0368746	0.76741	-0.0480507	0.961676	0.999766
RNY4-201_5017	15.508	0.0226661	0.471813	0.0480403	0.961684	0.999766
hsa-mir-30d_24592	7.2594	0.0182279	0.379696	0.0480064	0.961711	0.999766
hsa-mir-106b_44410	16.2983	0.0409709	0.86443	0.0473964	0.962197	0.999766
RNY4P10-201_35513	4.68584	0.0231438	0.48896	0.0473327	0.962248	0.999766
hsa-mir-222_44195	41.9677	0.0289526	0.613563	0.0471877	0.962364	0.999766
hsa-mir-142_44184	115.737	0.0208281	0.443212	0.0469936	0.962518	0.999766
RNY4P10-201_45148	70.6549	0.0243909	0.51941	0.0469589	0.962546	0.999766
hsa-mir-199a-1_14247	118.038	0.0312393	0.665938	0.0469102	0.962585	0.999766
hsa-mir-93_39802	10308.6	-0.00980431	0.209532	-0.0467915	0.962679	0.999766
hsa-mir-181a-2_38329	3.84209	-0.0237198	0.507697	-0.0467204	0.962736	0.999766
hsa-let-7a-2_2774	11.1954	0.0413049	0.884971	0.0466737	0.962773	0.999766
hsa-mir-320b-1_21979	15.7684	-0.0375007	0.807313	-0.0464512	0.962951	0.999766
hsa-mir-320a_10776	11.3906	0.0413852	0.892394	0.0463755	0.963011	0.999766
hsa-let-7b_47737	9.93384	-0.0339427	0.738386	-0.0459688	0.963335	0.999766
hsa-mir-190a_36213	27.3457	0.0432379	0.951841	0.0454255	0.963768	0.999766
RNY4-201_4476	2517.21	0.0133783	0.294594	0.0454126	0.963778	0.999766
hsa_piR_016659|gb|DQ592932|Homo_sapiens_30188	60.254	-0.0305892	0.673592	-0.0454121	0.963779	0.999766
hsa-mir-425_1602	13.1805	0.0484854	1.06893	0.0453587	0.963821	0.999766
hsa-mir-15b_1882	3.08983	-0.0194363	0.43273	-0.0449156	0.964175	0.999766
hsa-mir-324_34603	14.6329	-0.0371187	0.827064	-0.0448801	0.964203	0.999766
RNY4P10-201_13890	3.92582	0.0271921	0.606922	0.0448032	0.964264	0.999766
RNY4-201_40318	2264.45	0.0185715	0.414758	0.0447767	0.964285	0.999766
RP11-846F4.3-001_48025	8.77283	-0.0397721	0.895416	-0.0444174	0.964572	0.999766
hsa-mir-30e_21789	40.0593	-0.0304312	0.686955	-0.0442987	0.964666	0.999766
hsa-mir-182_22575	80.4132	-0.0280913	0.635882	-0.0441769	0.964763	0.999766
RNY4P10-201_22048	26.2255	0.0244984	0.556236	0.0440432	0.96487	0.999766
hsa-mir-16-1_38953	5.51904	0.0176923	0.402302	0.0439776	0.964922	0.999766
hsa-mir-143_8669	2.03113	0.0213795	0.486663	0.0439308	0.96496	NA
RNY4P10-201_11035	13.9305	-0.0310407	0.707761	-0.0438577	0.965018	0.999766
hsa-mir-425_13833	30.5731	0.034008	0.779398	0.0436337	0.965196	0.999766
hsa-mir-182_12108	15.8688	0.0418005	0.958834	0.0435951	0.965227	0.999766
RNY4P10-201_8221	167.709	-0.0192639	0.442921	-0.0434928	0.965309	0.999766
hsa-mir-196b_1104	131.124	-0.0232585	0.535511	-0.0434324	0.965357	0.999766
ENST00000364409.1_21299	11.9265	0.0399549	0.920206	0.0434196	0.965367	0.999766
hsa-mir-22_20782	12.1703	0.0399613	0.925508	0.0431777	0.96556	0.999766
ENST00000364409.1_16041	2.72817	0.0182288	0.423227	0.0430708	0.965645	NA
hsa-mir-155_10045	17.8475	0.0369014	0.864642	0.0426783	0.965958	0.999766
hsa-mir-625_15401	70.201	-0.0294644	0.696564	-0.0422996	0.96626	0.999766
hsa-mir-320a_25840	1.65257	0.0170514	0.404616	0.0421423	0.966385	NA
hsa-mir-342_38635	60.8159	-0.030489	0.724934	-0.0420576	0.966453	0.999766
hsa-mir-30d_11974	13.763	-0.0282389	0.674598	-0.0418604	0.96661	0.999766
RNY4P24-201_13173	5.18788	-0.0238989	0.571937	-0.0417859	0.966669	0.999766
ENST00000364596.1_27283	11.3151	-0.0391292	0.938385	-0.0416985	0.966739	0.999766
hsa-mir-500a_40841	20.5786	0.0295513	0.708695	0.0416982	0.966739	0.999766
hsa-mir-26b_27134	10.8229	0.0261647	0.627691	0.041684	0.966751	0.999766
ENST00000387441.1_5894	102.058	0.0199052	0.481058	0.041378	0.966995	0.999766
ENST00000364535.1_3475	2.73638	0.0198047	0.485071	0.0408284	0.967433	NA
RP11-68C8.3-001_17231	8.28654	0.0375767	0.929715	0.0404175	0.96776	0.999766
RNY4-201_9017	73.8568	-0.0140432	0.348102	-0.0403423	0.96782	0.999766
hsa-mir-20a_40420	2203.2	-0.011765	0.292065	-0.040282	0.967868	0.999766
AC106886.6-012_9281	22.3966	-0.0280747	0.697419	-0.0402552	0.96789	0.999766
hsa-mir-16-1_11041	6.5909	0.0281111	0.699805	0.0401699	0.967958	0.999766
ENST00000364535.1_3620	7.75802	0.0252535	0.633743	0.0398482	0.968214	0.999766
hsa-let-7g_24263	16.2984	-0.0332266	0.839358	-0.0395857	0.968423	0.999766
hsa-mir-421_19924	25.6248	-0.0326336	0.825426	-0.0395354	0.968464	0.999766
RNY4-201_23808	27.0963	-0.0286634	0.725254	-0.0395219	0.968474	0.999766
hsa-mir-503_3895	12.3853	-0.0364401	0.929166	-0.0392181	0.968716	0.999766
hsa-mir-126_7993	21.1361	0.0186053	0.4745	0.0392104	0.968723	0.999766
RNY4P3-201_17126	82.1433	0.0173666	0.446173	0.0389236	0.968951	0.999766
hsa-mir-185_4456	18.066	-0.0260696	0.672127	-0.0387867	0.96906	0.999766
hsa-mir-378a_15898	2.98989	-0.0183564	0.473532	-0.0387648	0.969078	NA
hsa-mir-28_26795	70.0793	-0.0238594	0.616378	-0.038709	0.969122	0.999766
RNY4-201_5931	529.718	-0.0125999	0.327244	-0.038503	0.969287	0.999766
hsa-let-7g_30412	14.689	0.0173405	0.450433	0.0384975	0.969291	0.999766
hsa-mir-23b_25969	437.656	0.0130656	0.341121	0.0383018	0.969447	0.999766
hsa-mir-654_10113	124.544	0.0240303	0.628501	0.0382343	0.969501	0.999766
hsa-mir-342_35035	21.5595	0.0308326	0.811491	0.037995	0.969692	0.999766
RNY4P10-201_34610	254.215	-0.017787	0.469828	-0.0378584	0.969801	0.999766
hsa-mir-486-2_34729	19.5746	0.0263998	0.698541	0.0377928	0.969853	0.999766
hsa_piR_016659|gb|DQ592932|Homo_sapiens_14199	1.15117	0.0198426	0.528886	0.0375176	0.970072	NA
hsa-mir-424_49683	131.551	-0.0179048	0.478018	-0.0374563	0.970121	0.999766
hsa-mir-10a_5301	165.906	-0.0105878	0.285416	-0.037096	0.970408	0.999766
hsa-mir-186_17524	33.5475	-0.0284978	0.768279	-0.0370931	0.970411	0.999766
hsa-let-7f-2_2310	3.20232	0.0147598	0.400404	0.0368623	0.970595	0.999766
hsa-let-7g_8434	9.32883	-0.0138594	0.376032	-0.036857	0.970599	0.999766
hsa-mir-26b_33629	5025.08	-0.0104733	0.286127	-0.0366035	0.970801	0.999766
hsa-mir-181a-2_48518	8.05637	-0.011728	0.320618	-0.0365793	0.97082	0.999766
hsa-let-7d_7399	53.9807	0.0221982	0.614222	0.0361404	0.97117	0.999766
RNY4-201_21074	2.58361	0.0178869	0.503279	0.0355408	0.971649	NA
RP1-257A7.1-005_50090	20.744	-0.030216	0.852327	-0.0354512	0.97172	0.999766
tRNA-Glu-TTC-2-2_13004	36.751	-0.0259855	0.735773	-0.0353172	0.971827	0.999766
ENST00000384750.1_41020	3.09416	0.0149634	0.424281	0.0352676	0.971866	0.999766
hsa-mir-222_1579	2.87137	-0.0129911	0.369507	-0.0351581	0.971954	NA
hsa-mir-6842_47333	23.1781	-0.0317806	0.906208	-0.0350699	0.972024	0.999766
hsa-mir-221_8772	12.9886	-0.0348074	0.9942	-0.0350104	0.972071	0.999766
hsa-mir-3184_6574	10.0779	0.0279603	0.808189	0.0345963	0.972402	0.999766
RNY4P10-201_31064	1.90205	0.0159824	0.465214	0.034355	0.972594	NA
hsa-mir-296_28951	18.5252	0.0292402	0.860493	0.0339807	0.972893	0.999766
hsa-mir-222_11569	1947.98	0.00871899	0.256829	0.0339486	0.972918	0.999766
RNY4P7-201_24325	2.25426	-0.0151448	0.446271	-0.0339362	0.972928	NA
hsa-mir-431_38129	7.97895	0.0293254	0.867303	0.0338122	0.973027	0.999766
RNY4P10-201_18529	2.38627	-0.0185701	0.551383	-0.0336792	0.973133	NA
hsa-mir-664a_16906	75.6487	0.018991	0.56402	0.0336708	0.97314	0.999766
RNY4P10-201_35243	1775.19	-0.0111752	0.333785	-0.0334802	0.973292	0.999766
hsa-mir-320a_5819	315.14	-0.0131412	0.39365	-0.0333829	0.973369	0.999766
hsa-mir-652_21741	14.1253	0.0269415	0.812758	0.0331483	0.973556	0.999766
hsa-mir-328_38706	20.0275	0.0266396	0.804649	0.0331071	0.973589	0.999766
RNY4P10-201_46302	26.8381	0.0168957	0.514739	0.0328238	0.973815	0.999766
hsa-mir-146b_20916	9.50258	-0.028225	0.861281	-0.0327709	0.973857	0.999766
hsa-let-7f-2_10488	24.992	-0.016307	0.499789	-0.0326278	0.973971	0.999766
MMRN1-201_11032	10.0539	-0.0322402	0.98987	-0.0325701	0.974017	0.999766
RNY4-201_9317	13.9749	-0.0291139	0.895871	-0.0324978	0.974075	0.999766
RNY4P10-201_48230	19.626	-0.0194762	0.599534	-0.0324855	0.974085	0.999766
hsa-mir-1277_1525	17.171	-0.026756	0.82419	-0.0324633	0.974103	0.999766
hsa_piR_009295|gb|DQ582567|Homo_sapiens_13414	46.1939	0.0245272	0.764492	0.032083	0.974406	0.999766
hsa-mir-939_44056	5.88193	0.0270011	0.842961	0.0320313	0.974447	0.999766
ENST00000453187.1_26543	9.31061	0.0280176	0.880649	0.0318147	0.97462	0.999766
RNY4-201_41935	183.226	0.015846	0.505737	0.0313325	0.975004	0.999766
hsa-mir-320a_45707	2638.44	0.0106548	0.340926	0.0312525	0.975068	0.999766
RNY4P7-201_2837	5542.2	0.0134625	0.433837	0.0310313	0.975245	0.999766
hsa-mir-16-1_11174	1.70304	-0.0157057	0.506158	-0.0310293	0.975246	NA
tRNA-Trp-CCA-4-1_4095	8.202	0.0216875	0.704854	0.0307688	0.975454	0.999766
hsa-mir-12136_13476	52.5576	-0.0218723	0.725498	-0.030148	0.975949	0.999766
RNY1-201_5148	9.09748	0.0236877	0.787242	0.0300895	0.975996	0.999766
RNY4P23-201_32725	15.5225	-0.0145652	0.487003	-0.0299079	0.97614	0.999766
hsa-mir-4433a_7393	119.549	-0.0213082	0.71451	-0.0298221	0.976209	0.999766
hsa-mir-221_30322	12.7063	-0.0245826	0.826813	-0.0297318	0.976281	0.999766
RNY4-201_35989	12.8672	0.0268551	0.905649	0.0296528	0.976344	0.999766
RNY4-201_29550	26.1325	-0.0208768	0.710754	-0.0293728	0.976567	0.999766
hsa-let-7d_10634	62.5744	0.0192315	0.654974	0.0293622	0.976576	0.999766
hsa-mir-12136_17273	17.3573	-0.022705	0.775491	-0.0292782	0.976643	0.999766
hsa-mir-92a-1_17069	194.465	-0.0144742	0.505211	-0.0286497	0.977144	0.999766
hsa-mir-30c-2_33559	366.578	-0.012276	0.433863	-0.0282946	0.977427	0.999766
hsa-mir-151a_49557	13.1147	0.0206878	0.744697	0.0277802	0.977837	0.999766
hsa-mir-21_43291	15.4885	0.0197772	0.713004	0.0277379	0.977871	0.999766
ENST00000387400.1_7967	23.7734	0.0247603	0.894451	0.0276821	0.977916	0.999766
hsa-mir-92a-1_22910	8.48505	-0.0224345	0.812721	-0.0276041	0.977978	0.999766
hsa-mir-151a_27343	97.8159	-0.0135972	0.495016	-0.0274683	0.978086	0.999766
hsa-mir-146b_3487	14.4579	0.0242727	0.884773	0.0274338	0.978114	0.999766
hsa-mir-181a-2_49029	5.63411	0.019203	0.700796	0.0274017	0.978139	0.999766
hsa-mir-30a_39127	57.2752	-0.0150937	0.558604	-0.0270203	0.978444	0.999766
hsa-mir-29a_7269	44.6593	0.0151111	0.559787	0.0269944	0.978464	0.999766
RNY4P10-201_14765	7.01043	0.0137879	0.513517	0.0268499	0.978579	0.999766
hsa-mir-146a_2285	9.00691	0.0237316	0.884842	0.0268201	0.978603	0.999766
RNY4P6-201_42027	10.6323	0.0252287	0.941034	0.0268095	0.978612	0.999766
hsa_piR_016659|gb|DQ592932|Homo_sapiens_47516	8.94311	0.0217347	0.82571	0.0263225	0.979	0.999766
hsa-mir-30d_43497	12.0448	0.0163787	0.624503	0.0262268	0.979076	0.999766
hsa-mir-326_23888	15.2333	-0.0193801	0.744417	-0.0260339	0.97923	0.999766
hsa-mir-32_35454	37.4197	0.0197016	0.758606	0.0259708	0.979281	0.999766
hsa-mir-146b_23922	1.85139	-0.0113686	0.442569	-0.0256877	0.979506	NA
hsa-mir-30d_2867	16.8449	-0.00840154	0.327888	-0.0256232	0.979558	0.999766
hsa-mir-451b_39047	2.97482	-0.015608	0.627242	-0.0248835	0.980148	NA
hsa-mir-23b_47870	14.5849	0.0221634	0.895115	0.0247604	0.980246	0.999766
hsa-mir-654_36811	18.5073	-0.0242883	0.985517	-0.0246452	0.980338	0.999766
RNY4-201_14910	9.86553	-0.0125833	0.512513	-0.0245521	0.980412	0.999766
ENST00000387347.2_33616	34.1511	-0.0165079	0.674955	-0.0244578	0.980487	0.999766
hsa-mir-142_41192	519.429	0.00832782	0.344322	0.0241862	0.980704	0.999766
hsa-mir-409_22375	24.8554	0.0223167	0.933968	0.0238945	0.980937	0.999766
hsa-mir-320a_38857	27.0625	-0.0186277	0.784627	-0.0237408	0.981059	0.999766
RNY4P18-201_34797	30.6771	0.0151424	0.643633	0.0235264	0.98123	0.999766
hsa-mir-221_22841	33.8294	-0.0189647	0.807101	-0.0234973	0.981254	0.999766
hsa-mir-103b-1_22897	69.1112	-0.0160836	0.691743	-0.0232507	0.98145	0.999766
tRNA-Val-CAC-2-1_37169	11.7527	0.0209804	0.911533	0.0230166	0.981637	0.999766
hsa-mir-223_1777	6.53321	0.0203094	0.885396	0.0229382	0.9817	0.999766
ENST00000363120.1_5941	113.729	-0.0165286	0.722625	-0.022873	0.981752	0.999766
hsa-mir-99b_40571	59.1424	0.0165454	0.729023	0.0226953	0.981893	0.999766
RNY4-201_29823	8770.7	0.00832409	0.367085	0.0226762	0.981909	0.999766
hsa-mir-223_32825	84.6619	0.014793	0.654209	0.022612	0.98196	0.999766
RNY4P6-201_41810	14.983	0.0202688	0.900196	0.022516	0.982036	0.999766
RNY4P10-201_31869	17.662	0.0100707	0.452913	0.0222353	0.98226	0.999766
RNY4-201_19608	2.38997	0.00897673	0.404072	0.0222157	0.982276	NA
hsa-let-7c_5365	11.7978	0.0073855	0.338047	0.0218475	0.98257	0.999766
hsa-mir-222_31666	35.4922	-0.0153301	0.709109	-0.0216188	0.982752	0.999766
ENST00000363120.1_23723	7.91616	0.0202221	0.93921	0.0215309	0.982822	0.999766
hsa-let-7d_41762	2.53317	-0.009125	0.425586	-0.021441	0.982894	NA
hsa-let-7g_42962	2.23081	-0.00883594	0.412589	-0.0214159	0.982914	NA
hsa-mir-29a_50051	417.658	-0.00925301	0.432459	-0.0213963	0.98293	0.999766
hsa-mir-320a_21296	17.6562	0.0186422	0.875395	0.0212957	0.98301	0.999766
hsa-mir-126_1454	2.16674	-0.00898386	0.427613	-0.0210093	0.983238	NA
hsa-mir-92a-1_21936	36.8276	-0.0186771	0.894387	-0.0208826	0.983339	0.999766
tRNA-Leu-TAG-1-1_10456	43.2035	0.0139012	0.667508	0.0208255	0.983385	0.999766
hsa-mir-221_19791	5.23644	0.0090039	0.432387	0.0208237	0.983386	0.999766
hsa-mir-425_32196	197.126	-0.00907934	0.440438	-0.0206143	0.983553	0.999766
hsa-mir-487b_37310	28.1621	0.0181525	0.880777	0.0206096	0.983557	0.999766
RNY4P18-201_1043	71.6176	0.0137347	0.67234	0.0204282	0.983702	0.999766
RNY4P23-201_17199	15.7118	0.0174159	0.855438	0.0203591	0.983757	0.999766
RNY4P20-201_37618	89.2465	0.012623	0.62795	0.020102	0.983962	0.999766
hsa-mir-4286_11432	9.16591	-0.0178794	0.891584	-0.0200535	0.984001	0.999766
RNY3-201_30466	182.626	-0.00830706	0.417349	-0.0199043	0.98412	0.999766
ENST00000387400.1_25452	7.63418	0.0171461	0.882706	0.0194245	0.984502	0.999766
hsa-mir-151a_12664	1.30928	0.00846405	0.437433	0.0193494	0.984562	NA
tRNA-Gly-GCC-3-1_2058	13.4192	0.013981	0.723484	0.0193245	0.984582	0.999766
tRNA-Val-TAC-2-1_47645	13.732	-0.0161746	0.838243	-0.0192959	0.984605	0.999766
hsa-mir-199a-1_19113	17.8643	-0.0169026	0.877842	-0.0192547	0.984638	0.999766
RNY4-201_37138	33.1016	0.0118179	0.619031	0.019091	0.984769	0.999766
hsa-mir-320b-1_32744	15.2528	0.0147666	0.778845	0.0189596	0.984873	0.999766
hsa-mir-223_48573	18.0731	-0.00740359	0.390501	-0.0189592	0.984874	0.999766
hsa-mir-28_34693	6.58858	0.016956	0.897525	0.018892	0.984927	0.999766
hsa-mir-320b-1_31272	5.8302	-0.0158652	0.844395	-0.0187888	0.98501	0.999766
RNY4-201_19566	6.25111	-0.0113195	0.6058	-0.0186852	0.985092	0.999766
hsa-mir-338_18040	12.5328	-0.0156041	0.837343	-0.0186353	0.985132	0.999766
hsa_piR_018570|gb|DQ595536|Homo_sapiens_18406	11.7654	-0.0166632	0.900098	-0.0185126	0.98523	0.999766
hsa-mir-15a_15427	421.684	0.00681864	0.368481	0.0185047	0.985236	0.999766
ENST00000387342.1_14616	2.36798	0.0127488	0.690418	0.0184653	0.985268	NA
hsa-mir-421_35474	14.4269	0.0154408	0.837397	0.018439	0.985289	0.999766
hsa-mir-223_13191	3045.12	-0.00441847	0.239743	-0.0184301	0.985296	0.999766
RNY4P7-201_12491	94.391	-0.00858826	0.468203	-0.0183431	0.985365	0.999766
RNY4P27-201_36726	6.33823	0.0108189	0.593823	0.0182191	0.985464	0.999766
hsa-mir-191_20331	439.988	-0.00525396	0.293503	-0.0179009	0.985718	0.999766
RNY4P10-201_12390	29.5249	-0.00822632	0.461711	-0.0178171	0.985785	0.999766
hsa-let-7b_21128	3.57793	-0.00640275	0.359859	-0.0177924	0.985804	0.999766
RNY4-201_774	17.3277	0.0119517	0.674165	0.0177282	0.985856	0.999766
RNY4-201_16478	18.0167	-0.0135705	0.774703	-0.017517	0.986024	0.999766
hsa-let-7g_1097	3.10105	-0.00864522	0.494278	-0.0174906	0.986045	0.999766
hsa-mir-146b_31476	12.7055	0.0105098	0.61061	0.017212	0.986267	0.999766
hsa-mir-3615_1870	22.4398	-0.0143291	0.840838	-0.0170414	0.986404	0.999766
hsa-mir-340_9339	132.924	-0.010093	0.598592	-0.0168612	0.986547	0.999766
RNY4-201_11069	1.52865	0.00698101	0.42277	0.0165126	0.986825	NA
RNY4P10-201_15900	3.04218	0.00931435	0.576867	0.0161464	0.987118	NA
hsa-mir-92a-2_35527	24.6639	0.00670763	0.418452	0.0160296	0.987211	0.999766
tRNA-Glu-TTC-2-2_24635	77.3298	0.00980727	0.613465	0.0159867	0.987245	0.999766
hsa-mir-320a_30725	9.68717	0.00616385	0.386641	0.015942	0.987281	0.999766
hsa-mir-320a_26902	17.6893	-0.0156567	0.992455	-0.0157758	0.987413	0.999766
RP11-846F4.3-001_49476	26.3606	0.011759	0.749476	0.0156896	0.987482	0.999766
hsa-mir-25_23497	4.04652	-0.00785423	0.500871	-0.0156812	0.987489	0.999766
hsa-mir-23a_34032	39.7729	-0.00699182	0.448669	-0.0155835	0.987567	0.999766
hsa-mir-21_40620	3.76565	-0.00564326	0.3726	-0.0151456	0.987916	0.999766
hsa-let-7g_37422	27.2821	-0.0142934	0.951848	-0.0150165	0.988019	0.999766
RNY4P27-201_29531	6.6255	0.00908722	0.605585	0.0150057	0.988028	0.999766
hsa-mir-30c-2_45157	7.94331	0.00517375	0.349567	0.0148004	0.988191	0.999766
hsa-mir-331_12940	11.3891	0.0128354	0.869089	0.0147687	0.988217	0.999766
RNY4P7-201_60	136.786	0.00724266	0.494189	0.0146557	0.988307	0.999766
RNY4P9-201_28537	245.078	0.00668619	0.458872	0.0145709	0.988375	0.999766
hsa-mir-151a_27251	16.2052	0.0110108	0.764889	0.0143953	0.988515	0.999766
RNY4P18-201_18412	30.1561	0.00951819	0.664154	0.0143313	0.988566	0.999766
RP3-481F12.6-001_37370	160.011	0.00668568	0.46997	0.0142257	0.98865	0.999766
RNY4P27-201_25078	9.69236	0.00855853	0.602465	0.0142059	0.988666	0.999766
RNY3-201_26432	67.9126	0.00766008	0.540092	0.0141829	0.988684	0.999766
hsa-mir-146a_23551	8.97438	0.0129452	0.924354	0.0140046	0.988826	0.999766
RNY4P14-201_42219	3.92021	-0.00804616	0.585458	-0.0137434	0.989035	0.999766
hsa-mir-199a-1_3434	9.66611	0.0119245	0.887412	0.0134374	0.989279	0.999766
hsa-let-7g_49522	10.6087	0.0118854	0.89305	0.0133088	0.989381	0.999766
hsa-mir-93_4100	1387.26	0.00644721	0.486069	0.013264	0.989417	0.999766
RNY4P27-201_17361	49.8957	-0.0126459	0.9644	-0.0131127	0.989538	0.999766
tRNA-Gln-TTG-3-3_17644	27.5626	-0.010818	0.832894	-0.0129885	0.989637	0.999766
hsa-mir-101-2_28061	436.44	0.00478373	0.36993	0.0129314	0.989682	0.999766
hsa-mir-181a-2_28680	38.6912	-0.00794732	0.619451	-0.0128296	0.989764	0.999766
hsa-mir-32_4940	53.544	0.00797711	0.63851	0.0124933	0.990032	0.999766
hsa_piR_001312|gb|DQ571813|Homo_sapiens_30848	13.239	0.00865102	0.693674	0.0124713	0.99005	0.999766
hsa-let-7d_806	15.177	-0.0116096	0.944548	-0.0122912	0.990193	0.999766
hsa-mir-24-1_34156	16.2217	-0.0110661	0.925468	-0.0119573	0.99046	0.999766
hsa-mir-431_4397	118.441	-0.00851582	0.718371	-0.0118543	0.990542	0.999766
hsa-mir-186_34089	1.32576	0.00492118	0.420249	0.0117102	0.990657	NA
tRNA-Glu-TTC-2-2_5835	101.861	0.00667774	0.571341	0.0116878	0.990675	0.999766
hsa-let-7d_42603	3.12186	-0.00469673	0.404415	-0.0116136	0.990734	0.999766
RNY4-201_48993	98.9845	-0.00777046	0.673491	-0.0115376	0.990795	0.999766
hsa-mir-30d_35322	15.6573	0.0089662	0.793573	0.0112985	0.990985	0.999766
hsa-let-7b_33081	10.8115	0.0104975	0.939432	0.0111744	0.991084	0.999766
hsa-mir-182_14060	8.27742	-0.00856575	0.770829	-0.0111124	0.991134	0.999766
hsa-mir-425_46264	60.6634	0.0067009	0.611642	0.0109556	0.991259	0.999766
RNY4P24-201_2732	193.139	-0.00458509	0.42499	-0.0107887	0.991392	0.999766
hsa-mir-3184_31095	54.1867	-0.00616786	0.577585	-0.0106787	0.99148	0.999766
RNY4-201_3019	305.598	-0.00428861	0.406127	-0.0105598	0.991575	0.999766
tRNA-Glu-CTC-1-7_29332	9.81599	0.00863995	0.834706	0.0103509	0.991741	0.999766
hsa-mir-16-2_14445	9.23892	0.00502076	0.500423	0.010033	0.991995	0.999766
RNY4P10-201_41619	66.1276	-0.00449835	0.450655	-0.0099818	0.992036	0.999766
hsa-mir-486-2_27563	26.366	0.00787991	0.793339	0.00993259	0.992075	0.999766
RNY4P10-201_19338	764.38	-0.00536806	0.541731	-0.00990908	0.992094	0.999766
hsa-mir-92a-1_27120	60.1125	0.00557877	0.565233	0.00986987	0.992125	0.999766
hsa-mir-106b_10693	501.725	-0.00232811	0.241803	-0.00962813	0.992318	0.999766
RNY4P7-201_41551	30.9504	-0.00575418	0.597675	-0.0096276	0.992318	0.999766
hsa-mir-98_22606	3.10281	-0.00524923	0.558906	-0.00939197	0.992506	0.999766
hsa-mir-92a-1_29032	20.5472	0.00698132	0.748068	0.00933246	0.992554	0.999766
hsa-mir-181a-2_29193	2.10422	-0.00412636	0.444882	-0.00927517	0.9926	NA
RNY4-201_16084	1.80101	0.00365034	0.399815	0.00913008	0.992715	NA
hsa-let-7a-1_42980	9.09037	-0.00365945	0.40224	-0.00909768	0.992741	0.999766
hsa-mir-151a_10970	15.3537	-0.00522423	0.577774	-0.009042	0.992786	0.999766
RNY3-201_47826	11.0728	-0.00737033	0.838519	-0.0087897	0.992987	0.999766
hsa-mir-330_13202	9.2577	-0.0082009	0.960878	-0.0085348	0.99319	0.999766
RNY4P16-201_29180	6.64137	-0.00703277	0.824751	-0.00852715	0.993196	0.999766
hsa-mir-223_17375	286.694	-0.00321298	0.385091	-0.00834343	0.993343	0.999766
hsa-mir-92b_46521	23.3966	-0.0063315	0.759706	-0.00833414	0.99335	0.999766
RNY4P27-201_35155	4.77745	-0.00510726	0.614038	-0.00831749	0.993364	0.999766
hsa-mir-30e_35574	57.0872	-0.0102394	1.23181	-0.00831247	0.993368	0.999766
RNY4P20-201_21162	332.331	0.00433895	0.525583	0.0082555	0.993413	0.999766
hsa-mir-486-2_31504	99.7962	0.00510618	0.62199	0.00820943	0.99345	0.999766
hsa-mir-92a-1_40929	12.496	-0.0079616	1.00656	-0.00790973	0.993689	0.999766
hsa-mir-30d_36609	2.6494	-0.00352134	0.4575	-0.00769692	0.993859	NA
RNY4P10-201_49868	20.9018	0.00358579	0.473124	0.00757896	0.993953	0.999766
hsa-let-7i_43625	2.27118	0.00303209	0.434497	0.0069784	0.994432	NA
hsa-mir-374c_24456	2.08542	-0.0037089	0.544462	-0.00681204	0.994565	NA
hsa-mir-26a-2_7830	2.70514	0.00333108	0.492318	0.00676611	0.994601	NA
RNY4-201_9834	3.81645	-0.00316021	0.518407	-0.006096	0.995136	0.999766
hsa-mir-151a_31826	12.584	-0.00416507	0.696946	-0.00597617	0.995232	0.999766
RNY4-201_43000	35.6926	0.0036065	0.605288	0.00595832	0.995246	0.999766
hsa-mir-140_33779	18.9066	0.00503572	0.849273	0.00592945	0.995269	0.999766
hsa-mir-92a-2_39937	93.2324	0.00324261	0.550284	0.00589261	0.995298	0.999766
RNY4-201_35348	40.4452	-0.00440916	0.755007	-0.0058399	0.99534	0.999766
hsa-mir-221_1357	3.43051	-0.00234556	0.414857	-0.00565389	0.995489	0.999766
RNY4P7-201_32567	6.70806	-0.00295171	0.538193	-0.00548448	0.995624	0.999766
ENST00000365160.1_27683	31.8643	0.00493244	0.899411	0.00548408	0.995624	0.999766
ENST00000387400.1_18220	103.282	0.00338718	0.622515	0.00544112	0.995659	0.999766
hsa-mir-196b_45860	12.9454	0.00508139	0.953181	0.00533098	0.995747	0.999766
hsa-mir-106b_25362	7.69458	0.00429353	0.832851	0.00515522	0.995887	0.999766
tRNA-Pro-TGG-3-5_48453	58.1401	0.00331703	0.678795	0.00488665	0.996101	0.999766
ENST00000387347.2_2123	32.6971	0.00406527	0.834411	0.00487202	0.996113	0.999766
hsa-mir-361_43832	8.95454	-0.00420625	0.879487	-0.00478261	0.996184	0.999766
ENST00000365341.1_14743	4.42909	0.00201414	0.422801	0.00476381	0.996199	0.999766
hsa-mir-125a_21569	23.4409	0.0042266	0.914686	0.00462082	0.996313	0.999766
RNY4P10-201_43743	114.279	0.00195511	0.43893	0.00445427	0.996446	0.999766
hsa-mir-671_17750	23.1802	0.00326626	0.805799	0.00405345	0.996766	0.999766
hsa-mir-30d_44722	14.4011	-0.00140607	0.351964	-0.00399492	0.996813	0.999766
hsa-mir-103b-1_7831	3.1573	0.00180078	0.451747	0.00398626	0.996819	0.999766
hsa-mir-181b-2_31778	60.6369	-0.00241858	0.62559	-0.00386608	0.996915	0.999766
hsa-mir-26a-2_40196	76.0705	-0.00109119	0.297334	-0.00366992	0.997072	0.999766
RNY4P7-201_30372	3.35383	-0.00196857	0.53848	-0.00365579	0.997083	0.999766
hsa-mir-382_17803	36.4098	0.00248016	0.709079	0.00349772	0.997209	0.999766
hsa_piR_016659|gb|DQ592932|Homo_sapiens_3344	530.53	0.00149459	0.433381	0.00344866	0.997248	0.999766
hsa-mir-125a_5220	14.2802	-0.00256084	0.793686	-0.00322651	0.997426	0.999766
hsa-mir-486-2_39719	38.9758	-0.0014783	0.488114	-0.00302859	0.997584	0.999766
RNY4P16-201_17150	174.876	-0.00158676	0.561758	-0.00282463	0.997746	0.999766
RNY4P18-201_48775	113.207	0.00141081	0.529467	0.00266459	0.997874	0.999766
RNY3-201_37017	2.60968	-0.000955539	0.358893	-0.00266246	0.997876	NA
hsa-mir-425_6629	8.86583	0.0020133	0.81639	0.0024661	0.998032	0.999766
ENST00000387421.1_31762	68.5012	0.00153606	0.654966	0.00234525	0.998129	0.999766
hsa-mir-425_36578	28.6892	0.00147205	0.644569	0.00228378	0.998178	0.999766
RNY4P18-201_10224	20.4931	0.00186186	0.825721	0.00225483	0.998201	0.999766
RNY4P10-201_21750	217.224	-0.000874579	0.434569	-0.00201252	0.998394	0.999766
hsa-mir-320a_12396	15.0089	0.00189862	0.967425	0.00196256	0.998434	0.999766
RNY4-201_44160	107.059	0.00108147	0.559408	0.00193324	0.998457	0.999766
RNY4P10-201_35376	14.4354	-0.00109164	0.58183	-0.00187622	0.998503	0.999766
hsa-mir-30d_45846	15.0674	-0.00130007	0.736063	-0.00176625	0.998591	0.999766
RNY4P10-201_19914	182.879	-0.00095642	0.564798	-0.00169338	0.998649	0.999766
hsa-mir-1306_50052	9.28698	-0.00127916	0.908044	-0.0014087	0.998876	0.999766
hsa-mir-374a_37145	727.66	-0.000471379	0.351038	-0.00134282	0.998929	0.999766
hsa-mir-12136_9649	499.489	-0.0005486	0.491186	-0.00111689	0.999109	0.999766
hsa-let-7a-1_20896	8.23241	0.000320477	0.400495	0.000800201	0.999362	0.999766
hsa-mir-126_24350	3.89686	0.000329798	0.42328	0.000779149	0.999378	0.999766
hsa-mir-425_14902	9.16672	0.000255885	0.385833	0.000663201	0.999471	0.999766
hsa-mir-4433a_22752	52.4999	0.000412421	0.666519	0.000618769	0.999506	0.999766
RNY4P7-201_10117	47.5102	-0.000214573	0.53332	-0.000402334	0.999679	0.999809
ENST00000387347.2_29033	33.2687	-0.00011152	0.863134	-0.000129204	0.999897	0.999897

### Sheet: CSF small RNA
ID	baseMean	log2FoldChange	lfcSE	stat	pvalue	padj
RNY4-201_7363	224.902	-4.76304	0.931881	-5.11121	3.2e-07	0.000215751
hsa_piR_009295|gb|DQ582567|Homo_sapiens_31174	3.29238	-2.47314	0.580611	-4.25954	2.05e-05	0.00690339
hsa_piR_018569|gb|DQ595533|Homo_sapiens_28228	7.33047	-2.34414	0.610781	-3.83793	0.000124076	0.0238298
hsa_piR_019825|gb|DQ597218|Homo_sapiens_11299	12.5591	-2.52551	0.663618	-3.80567	0.000141423	0.0238298
hsa_piR_020326|gb|DQ597916|Homo_sapiens_38386	7.22829	-2.25013	0.626322	-3.59261	0.000327381	0.0344661
tRNA-Gly-GCC-1-5_47821	20310.3	-1.57922	0.441245	-3.579	0.000344909	0.0344661
hsa-mir-181a-2_48611	7.45611	3.26646	0.915158	3.56929	0.000357956	0.0344661
tRNA-Gly-CCC-1-1_38238	8.39985	-2.24877	0.637509	-3.52744	0.000419607	0.0353519
hsa_piR_017716|gb|DQ594453|Homo_sapiens_12431	12.2466	-2.01747	0.588611	-3.4275	0.000609157	0.0456191
hsa_piR_020326|gb|DQ597916|Homo_sapiens_45014	11.3929	-2.17152	0.647655	-3.35289	0.000799727	0.0493448
hsa_piR_009295|gb|DQ582567|Homo_sapiens_41773	17.6383	-1.84597	0.553282	-3.33641	0.000848685	0.0493448
hsa_piR_020326|gb|DQ597916|Homo_sapiens_38350	12.0983	-1.83524	0.551656	-3.32678	0.000878542	0.0493448
hsa-mir-26b_30404	67.6623	2.62812	0.807926	3.25293	0.00114222	0.0592198
hsa_piR_020326|gb|DQ597916|Homo_sapiens_42586	5.28447	-1.65917	0.51855	-3.19963	0.00137606	0.0614076
hsa_piR_020326|gb|DQ597916|Homo_sapiens_50067	7.30559	-2.10071	0.657055	-3.19715	0.00138791	0.0614076
tRNA-Gly-CCC-1-1_37291	9.37013	-2.34955	0.738649	-3.18087	0.00146832	0.0614076
tRNA-Asp-GTC-2-1_40264	10.367	2.30449	0.728033	3.16537	0.00154886	0.0614076
hsa_piR_020326|gb|DQ597916|Homo_sapiens_32575	4.924	-2.09002	0.669302	-3.12269	0.00179207	0.067103
RNY4P24-201_50148	3.75503	-1.73988	0.564345	-3.083	0.00204923	0.0689014
hsa_piR_020326|gb|DQ597916|Homo_sapiens_40138	13.0121	-1.68363	0.54722	-3.0767	0.00209308	0.0689014
hsa_piR_001311|gb|DQ571812|Homo_sapiens_8119	12.2959	-1.45668	0.477074	-3.05336	0.00226293	0.0689014
hsa_piR_009295|gb|DQ582567|Homo_sapiens_45039	12.4592	-1.61116	0.530309	-3.03815	0.00238033	0.0689014
hsa_piR_020326|gb|DQ597916|Homo_sapiens_15756	6.86084	-1.60173	0.528224	-3.0323	0.00242698	0.0689014
tRNA-Gly-CCC-1-1_32311	12.1644	-1.95692	0.64845	-3.01785	0.00254578	0.0689014
hsa_piR_020326|gb|DQ597916|Homo_sapiens_25642	5.52051	-1.6446	0.54517	-3.01667	0.00255569	0.0689014
hsa_piR_009295|gb|DQ582567|Homo_sapiens_38462	6.39835	-2.18669	0.734962	-2.97524	0.00292758	0.0728636
hsa_piR_020326|gb|DQ597916|Homo_sapiens_18087	31.7576	-1.50561	0.506229	-2.97417	0.00293779	0.0728636
hsa_piR_020326|gb|DQ597916|Homo_sapiens_12620	3.44458	-1.62283	0.547332	-2.96499	0.00302697	0.0728636
hsa_piR_020326|gb|DQ597916|Homo_sapiens_6747	13.0633	-1.70246	0.589636	-2.8873	0.00388562	0.0895343
hsa_piR_020326|gb|DQ597916|Homo_sapiens_34153	22.4051	-1.68134	0.583934	-2.87933	0.0039852	0.0895343
hsa_piR_009295|gb|DQ582567|Homo_sapiens_3691	9.27593	-1.16744	0.41219	-2.83228	0.0046217	0.0986458
tRNA-Gly-CCC-1-1_35375	24.0104	-1.75955	0.623696	-2.82116	0.00478501	0.0986458
tRNA-Val-CAC-4-1_11056	1477.93	-1.6807	0.600567	-2.79853	0.00513357	0.0986458
tRNA-Gly-CCC-1-1_30339	5.65201	-1.37688	0.492781	-2.7941	0.00520449	0.0986458
hsa_piR_009295|gb|DQ582567|Homo_sapiens_43787	31.6031	-1.39695	0.502095	-2.78225	0.00539841	0.0986458
hsa_piR_009295|gb|DQ582567|Homo_sapiens_28917	29.5644	-1.21007	0.436153	-2.77443	0.00552992	0.0986458
hsa_piR_009295|gb|DQ582567|Homo_sapiens_4080	4.67045	-1.58053	0.569769	-2.77398	0.00553743	0.0986458
hsa_piR_009295|gb|DQ582567|Homo_sapiens_28467	25.8423	-1.3129	0.473532	-2.77257	0.00556163	0.0986458
hsa_piR_017716|gb|DQ594453|Homo_sapiens_34193	5.0442	-1.83459	0.66799	-2.74644	0.00602466	0.104118
tRNA-Gly-CCC-1-1_45914	21.1303	-1.58941	0.586449	-2.71023	0.00672365	0.113294
tRNA-Gly-GCC-5-1_18322	2.76478	-1.35032	0.498473	-2.70891	0.00675038	NA
tRNA-Glu-CTC-1-7_16992	30.0949	-2.15547	0.799212	-2.697	0.0069968	0.115021
hsa-let-7b_16966	4.91328	1.57498	0.588885	2.67451	0.00748394	0.117469
tRNA-Gly-GCC-1-1_600	21.4486	-1.6483	0.616732	-2.67263	0.00752597	0.117469
tRNA-Gly-GCC-1-5_303	2415.74	-1.02527	0.384714	-2.66503	0.00769812	0.117469
tRNA-Gly-GCC-1-5_16364	18.3066	-1.4963	0.562779	-2.65876	0.00784286	0.117469
hsa_piR_020326|gb|DQ597916|Homo_sapiens_15554	9.82682	-1.43393	0.549686	-2.60864	0.00909019	0.133189
hsa-mir-152_28561	39.294	2.84221	1.09262	2.60128	0.00928763	0.133189
RNY4-201_41878	20.4699	2.28835	0.892011	2.56538	0.0103062	0.144716
tRNA-Gly-GCC-5-1_37459	5.65237	-1.25905	0.492821	-2.55478	0.0106254	0.146153
tRNA-Val-CAC-3-1_28490	143.061	-2.79099	1.09722	-2.5437	0.0109684	0.147855
hsa_piR_020326|gb|DQ597916|Homo_sapiens_44251	3.90443	-1.29159	0.514266	-2.51153	0.012021	0.158866
hsa_piR_009295|gb|DQ582567|Homo_sapiens_11103	3.98827	-1.42724	0.570708	-2.50082	0.0123906	0.159128
hsa_piR_020326|gb|DQ597916|Homo_sapiens_32414	15.9722	-1.52916	0.61398	-2.49058	0.0127536	0.159128
hsa_piR_020326|gb|DQ597916|Homo_sapiens_50153	6.87068	-1.39599	0.561263	-2.48723	0.0128743	0.159128
hsa-mir-486-2_36199	23.0153	1.95556	0.787206	2.48417	0.0129852	0.159128
tRNA-Glu-CTC-1-7_48577	5.88383	-1.40688	0.568767	-2.47357	0.0133772	0.159486
hsa_piR_001311|gb|DQ571812|Homo_sapiens_15463	6.30712	-1.3244	0.536058	-2.47063	0.0134877	0.159486
tRNA-Gly-GCC-1-5_42723	24450.1	-0.626995	0.25587	-2.45044	0.0142682	0.161392
tRNA-Glu-CTC-1-1_24399	5.30629	-1.62027	0.661778	-2.44836	0.0143509	0.161392
RP11-823O21.1-005_28529	163.723	2.29251	0.936502	2.44795	0.0143672	0.161392
hsa_piR_009295|gb|DQ582567|Homo_sapiens_20098	2.73645	-1.26545	0.525592	-2.40767	0.0160546	NA
tRNA-Gly-CCC-1-1_8966	42.7848	-2.11906	0.881527	-2.40385	0.0162234	0.179256
tRNA-Gly-CCC-1-1_26753	3.64868	-1.40086	0.585352	-2.39318	0.0167029	0.181576
hsa-let-7c_37068	1660.29	0.609774	0.255478	2.38679	0.0169961	0.181831
ENST00000364535.1_1168	2.77881	-1.21729	0.51224	-2.37641	0.0174819	NA
hsa_piR_001311|gb|DQ571812|Homo_sapiens_13916	5.60102	-1.38613	0.587859	-2.35793	0.0183774	0.192652
hsa-mir-140_36472	38.3379	2.33638	0.992569	2.35387	0.0185792	0.192652
hsa-mir-10a_2468	58.2749	1.87963	0.801268	2.34582	0.0189851	0.193878
tRNA-Gly-GCC-1-1_1445	2.55686	-1.17689	0.504752	-2.33162	0.0197209	NA
RNY4P7-201_5521	59.7085	1.74229	0.759516	2.29395	0.0217934	0.219235
tRNA-Glu-CTC-1-7_12525	17.2743	-1.51693	0.664234	-2.28373	0.0223876	0.221901
tRNA-Gly-CCC-2-2_1370	2951.23	-0.591168	0.260525	-2.26914	0.0232597	0.227204
hsa-mir-92a-1_15173	41.2806	1.86001	0.824326	2.25641	0.0240452	0.231521
hsa_piR_018569|gb|DQ595533|Homo_sapiens_1442	7.48024	-1.71921	0.766549	-2.24279	0.0249103	0.236473
hsa_piR_020326|gb|DQ597916|Homo_sapiens_41857	5.53988	-1.57034	0.702556	-2.23519	0.0254051	0.23782
tRNA-Gly-CCC-1-1_39985	2.95225	-1.28259	0.575658	-2.22805	0.0258774	0.237896
hsa_piR_020326|gb|DQ597916|Homo_sapiens_2271	23.8057	-1.07481	0.483184	-2.22444	0.0261191	0.237896
hsa_piR_020326|gb|DQ597916|Homo_sapiens_9346	3.35262	-1.18027	0.532239	-2.21756	0.0265849	0.238366
hsa_piR_009295|gb|DQ582567|Homo_sapiens_7698	24.6913	-1.86628	0.843218	-2.21328	0.026878	0.238366
hsa_piR_001311|gb|DQ571812|Homo_sapiens_46746	201.147	-2.01776	0.916019	-2.20275	0.0276127	0.241701
tRNA-Glu-CTC-1-1_48307	12.1068	-1.42446	0.656348	-2.17028	0.0299859	0.259109
hsa-mir-150_37427	573.638	1.01383	0.468853	2.16236	0.0305903	0.260986
hsa-mir-486-2_24095	19.0293	1.78028	0.829028	2.14743	0.0317593	0.265539
hsa-mir-30c-2_614	4.16864	1.48004	0.689829	2.14551	0.031912	0.265539
hsa_piR_009295|gb|DQ582567|Homo_sapiens_34977	2.39125	-1.19209	0.559168	-2.1319	0.0330149	NA
hsa-mir-451b_19025	23.0171	1.70803	0.807877	2.11422	0.0344967	0.283546
tRNA-Gly-GCC-1-5_38632	5.8381	-1.34351	0.637885	-2.10619	0.0351878	0.285742
hsa_piR_020326|gb|DQ597916|Homo_sapiens_21608	2.85691	-1.34146	0.639094	-2.099	0.0358166	NA
hsa-mir-204_14349	208.116	0.820406	0.39101	2.09817	0.0358898	0.287973
hsa-mir-486-2_48534	129.903	1.45201	0.695126	2.08885	0.0367215	0.29118
hsa-mir-204_15145	2.9929	1.25231	0.602462	2.07865	0.0376492	0.295065
hsa_piR_009295|gb|DQ582567|Homo_sapiens_40976	981.29	-1.04534	0.506966	-2.06195	0.0392123	0.300996
hsa_piR_001311|gb|DQ571812|Homo_sapiens_38721	8.06566	-0.955559	0.463629	-2.06104	0.0392992	0.300996
RNY4P10-201_15158	3.41951	1.33153	0.666817	1.99684	0.0458422	0.347165
hsa_piR_020326|gb|DQ597916|Homo_sapiens_14731	1.95187	-1.12033	0.565505	-1.98111	0.0475788	NA
hsa_piR_019825|gb|DQ597218|Homo_sapiens_20157	17.529	-1.11199	0.56765	-1.95894	0.0501198	0.375342
hsa_piR_020326|gb|DQ597916|Homo_sapiens_23107	3.62149	-1.1653	0.597056	-1.95175	0.0509678	0.377498
tRNA-Glu-CTC-1-1_21431	22.9857	-1.54874	0.797224	-1.94267	0.0520565	0.381371
hsa_piR_009295|gb|DQ582567|Homo_sapiens_24287	8.57216	-1.00879	0.526739	-1.91515	0.055473	0.40203
hsa_piR_009295|gb|DQ582567|Homo_sapiens_34323	52.983	-1.42801	0.751262	-1.90082	0.0573259	0.406891
tRNA-Gly-CCC-1-1_4515	6.99542	-1.0586	0.556973	-1.90063	0.0573511	0.406891
hsa-let-7b_9390	2.57786	0.919067	0.484919	1.8953	0.0580528	NA
tRNA-Gly-CCC-1-1_43728	82.0478	-1.74029	0.92453	-1.88235	0.0597884	0.419765
tRNA-Gly-GCC-5-1_5643	4.69077	-0.921189	0.491061	-1.87591	0.060667	0.421542
tRNA-Gly-CCC-2-2_19859	245.848	-1.15666	0.626356	-1.84665	0.0647985	0.444212
hsa_piR_001312|gb|DQ571813|Homo_sapiens_11970	4.99297	-1.31739	0.714594	-1.84356	0.0652477	0.444212
hsa_piR_020326|gb|DQ597916|Homo_sapiens_16781	5.20173	-1.18683	0.648642	-1.82972	0.0672925	0.450761
hsa_piR_016677|gb|DQ592953|Homo_sapiens_45286	205.558	-1.41122	0.771995	-1.82802	0.0675473	0.450761
hsa-mir-204_37384	1.63835	0.997096	0.546906	1.82316	0.0682798	NA
hsa-mir-125b-1_35987	647.173	0.621247	0.341043	1.82161	0.0685141	0.45273
hsa-let-7c_25676	52.5217	1.75647	0.96943	1.81186	0.0700082	0.458112
hsa_piR_020326|gb|DQ597916|Homo_sapiens_29796	9.33258	-1.06355	0.600809	-1.77019	0.0766956	0.494219
RNY1-201_26073	23.8984	1.56886	0.887813	1.76711	0.0772097	0.494219
tRNA-Glu-CTC-1-1_37005	4.22617	-0.942075	0.534045	-1.76404	0.0777258	0.494219
hsa-mir-30d_28035	6.98752	-1.18707	0.677558	-1.75198	0.0797776	0.502524
hsa_piR_020326|gb|DQ597916|Homo_sapiens_46058	2.48825	-0.945191	0.541425	-1.74575	0.080855	NA
tRNA-Glu-CTC-1-7_6321	1.75331	0.872696	0.501926	1.7387	0.0820884	NA
hsa-mir-30c-2_13099	371.587	0.625712	0.360632	1.73504	0.0827334	0.516318
RNY4P7-201_3166	2.97922	-0.781715	0.451863	-1.72998	0.0836335	0.517146
tRNA-Val-CAC-3-1_27744	89.1108	-1.72624	1.00725	-1.71381	0.0865628	0.530394
hsa_piR_009295|gb|DQ582567|Homo_sapiens_48203	8.85177	-1.18918	0.698973	-1.70132	0.0888829	0.539703
hsa-mir-451b_8051	75.5334	1.50695	0.893843	1.68593	0.0918099	0.549387
RNY4P7-201_22560	14.7831	1.06596	0.634242	1.68068	0.0928254	0.549387
hsa_piR_018569|gb|DQ595533|Homo_sapiens_24306	12.2973	-0.900813	0.536142	-1.68018	0.0929231	0.549387
hsa_piR_020326|gb|DQ597916|Homo_sapiens_26436	3.00234	-0.919783	0.551638	-1.66737	0.0954416	0.55749
hsa_piR_009295|gb|DQ582567|Homo_sapiens_17892	14.7104	-1.07248	0.647237	-1.65702	0.0975156	0.55749
hsa-mir-320a_37835	19.2389	-1.47377	0.890219	-1.65551	0.0978213	0.55749
tRNA-Glu-CTC-1-1_17106	6.70632	0.967084	0.584301	1.65511	0.0979018	0.55749
hsa-let-7b_30286	1019.59	0.500658	0.302967	1.65252	0.0984292	0.55749
hsa-mir-25_19284	169.748	0.823318	0.503521	1.63512	0.102024	0.573033
RNY4-201_48322	50.1667	-1.65947	1.02212	-1.62355	0.104471	0.581929
tRNA-Gly-CCC-1-1_44581	4.91358	-1.13954	0.709852	-1.60533	0.108422	0.598986
tRNA-Asp-GTC-3-1_18791	53.6379	-1.5809	0.989356	-1.59791	0.110063	0.603107
hsa-mir-16-1_3014	34.1933	1.6599	1.04328	1.59104	0.111602	0.605566
RNY4P17-201_8758	6.27463	0.897638	0.565521	1.58728	0.11245	0.605566
RNY1-201_25331	123.13	1.63626	1.03427	1.58205	0.113638	0.605566
hsa-mir-92a-1_20393	62.7348	1.28757	0.814917	1.58001	0.114105	0.605566
hsa-mir-93_39802	34.7823	-1.21603	0.77382	-1.57146	0.116076	0.611213
tRNA-Gly-GCC-5-1_22537	6.34192	-0.759489	0.485483	-1.5644	0.117724	0.612868
RP11-392P7.4-001_16016	165.739	-1.58242	1.01285	-1.56234	0.118209	0.612868
hsa-mir-204_12783	6.91272	0.586756	0.377012	1.55633	0.119629	0.615497
RNY4P9-201_6423	2.25291	0.957304	0.618077	1.54884	0.121419	NA
hsa-mir-186_20507	47.2716	1.35616	0.880352	1.54047	0.123446	0.630323
hsa_piR_009295|gb|DQ582567|Homo_sapiens_31453	101.705	-1.14394	0.745759	-1.53393	0.125046	0.633587
hsa-let-7e_20293	101.447	1.18709	0.775828	1.5301	0.125993	0.633587
hsa-mir-99a_45636	191.657	0.841334	0.552134	1.52379	0.127562	0.633587
hsa-mir-99b_29379	195.817	0.710576	0.46667	1.52265	0.127846	0.633587
RNY4P27-201_49684	45.8613	1.30042	0.857278	1.51691	0.129288	0.63606
hsa_piR_009295|gb|DQ582567|Homo_sapiens_31687	8.77863	0.844116	0.560666	1.50556	0.13218	0.645577
hsa-mir-146b_909	56.5955	1.71525	1.15014	1.49133	0.135874	0.654162
hsa-let-7b_43311	3.11072	0.814294	0.547147	1.48825	0.136684	0.654162
hsa-mir-221_22673	29.1047	1.47348	0.990492	1.48763	0.13685	0.654162
tRNA-Gly-GCC-5-1_39908	2.97334	-0.74539	0.504299	-1.47807	0.139389	0.661606
hsa-let-7g_43383	87.9252	-1.06321	0.725857	-1.46476	0.142986	0.673555
RNY1-201_33262	3.00527	0.871255	0.600425	1.45106	0.146762	0.673555
tRNA-Glu-CTC-1-7_34045	4.77659	0.901034	0.621386	1.45004	0.147048	0.673555
hsa-mir-30a_31853	7.83985	-0.947949	0.655902	-1.44526	0.148384	0.673555
hsa-mir-150_32504	62.112	1.23951	0.858488	1.44383	0.148786	0.673555
hsa-let-7b_49186	90.5067	-1.01299	0.702412	-1.44216	0.149258	0.673555
tRNA-Val-CAC-3-1_18437	143.768	-1.37422	0.954587	-1.4396	0.149981	0.673555
hsa-let-7b_25961	64.9174	1.32779	0.924291	1.43655	0.150847	0.673555
RP11-177A2.2-001_23604	52.1551	1.64837	1.15116	1.43192	0.152167	0.673555
tRNA-Glu-CTC-1-1_15962	3.59897	-0.885951	0.619466	-1.43019	0.152663	0.673555
RNY4-201_8453	4.22236	0.997431	0.697813	1.42937	0.152899	0.673555
hsa-mir-150_38422	198.764	1.03276	0.725768	1.42299	0.154738	0.677229
tRNA-Gly-CCC-1-1_10254	1.98645	0.779949	0.548152	1.42287	0.154774	NA
hsa_piR_019825|gb|DQ597218|Homo_sapiens_47923	8.49091	-0.840549	0.598402	-1.40466	0.160123	0.696278
hsa_piR_020326|gb|DQ597916|Homo_sapiens_41822	35.2811	-1.17761	0.842527	-1.39771	0.162199	0.697413
hsa_piR_020326|gb|DQ597916|Homo_sapiens_31483	2.49708	-0.820164	0.587328	-1.39643	0.162584	NA
RNY4P10-201_33008	5558.53	-1.20082	0.861196	-1.39436	0.163208	0.697413
RNY4P10-201_6099	8.4153	0.783071	0.561972	1.39343	0.163489	0.697413
tRNA-Glu-CTC-1-7_29791	13.0278	0.708022	0.51195	1.38299	0.166668	0.705743
hsa-mir-9-2_28024	118.658	1.02431	0.744745	1.37538	0.169013	0.705743
hsa_piR_001311|gb|DQ571812|Homo_sapiens_37305	295.312	-0.926626	0.675705	-1.37135	0.170267	0.705743
ENST00000646170.1_47721	25.6184	-1.2696	0.927435	-1.36893	0.17102	0.705743
hsa_piR_004153|gb|DQ575660|Homo_sapiens_11465	7593.14	-0.488657	0.357918	-1.36528	0.172166	0.705743
hsa_piR_009295|gb|DQ582567|Homo_sapiens_22638	4.99892	-0.634277	0.466848	-1.35864	0.174262	0.705743
RP11-203J14.1-001_33379	63.601	1.3516	0.995285	1.358	0.174464	0.705743
hsa-let-7c_29494	145.975	1.03465	0.762191	1.35747	0.174631	0.705743
hsa_piR_009295|gb|DQ582567|Homo_sapiens_47147	3.73299	-0.769443	0.567128	-1.35674	0.174865	0.705743
hsa-let-7a-3_45561	2.36178	0.761165	0.561244	1.35621	0.175032	NA
hsa-mir-26a-2_13290	255.328	0.516882	0.382241	1.35224	0.176298	0.70729
tRNA-Gly-GCC-1-5_35860	2.202	-0.712349	0.527964	-1.34924	0.177261	NA
hsa_piR_009295|gb|DQ582567|Homo_sapiens_39417	11.8041	-0.543916	0.403895	-1.34667	0.178085	0.708754
hsa-mir-148a_23689	138.365	-1.11886	0.832138	-1.34456	0.178766	0.708754
hsa_piR_009295|gb|DQ582567|Homo_sapiens_15991	216.997	-1.0361	0.775888	-1.33537	0.181754	0.714423
tRNA-Gly-CCC-2-2_43006	2.24422	-0.707727	0.530427	-1.33426	0.182119	NA
hsa-mir-204_3366	4.04106	-0.81002	0.607367	-1.33366	0.182316	0.714423
hsa-mir-125b-1_6823	173.703	0.911451	0.688221	1.32436	0.185384	0.722248
hsa_piR_020326|gb|DQ597916|Homo_sapiens_39868	2.91258	-0.740236	0.559926	-1.32202	0.18616	NA
hsa-mir-186_18082	59.9368	1.19604	0.909871	1.31452	0.188672	0.724983
hsa-let-7a-1_39283	42.7449	-1.32661	1.0092	-1.31452	0.188673	0.724983
tRNA-Glu-TTC-14-1_23743	34.2892	1.2004	0.914509	1.31261	0.189313	0.724983
hsa_piR_009295|gb|DQ582567|Homo_sapiens_5247	8.41301	-0.928595	0.70948	-1.30884	0.190589	0.725746
tRNA-Gly-CCC-2-2_43405	2.84728	-0.68229	0.522501	-1.30582	0.191615	NA
tRNA-Gly-CCC-1-1_34583	8.07632	-1.03823	0.795797	-1.30464	0.192014	0.727064
hsa-mir-30d_35308	94.9646	0.882086	0.685367	1.28703	0.198085	0.736756
tRNA-Gly-CCC-2-1_25090	4.02611	-0.61353	0.477857	-1.28392	0.19917	0.736756
tRNA-Glu-TTC-2-2_13004	99.077	-1.11455	0.869458	-1.28189	0.199882	0.736756
RNY4P10-201_2987	8.50269	-0.59348	0.463102	-1.28153	0.200007	0.736756
tRNA-Gly-CCC-2-1_9703	3.03188	-0.635872	0.496856	-1.27979	0.200619	0.736756
hsa_piR_017723|gb|DQ594464|Homo_sapiens_5999	132.25	-1.1913	0.933692	-1.27591	0.201989	0.736756
RP11-192K2.3-014_30494	51.7344	-1.43845	1.12901	-1.27408	0.202636	0.736756
hsa_piR_004153|gb|DQ575660|Homo_sapiens_46807	7.9648	-0.83142	0.653553	-1.27215	0.203318	0.736756
hsa_piR_020326|gb|DQ597916|Homo_sapiens_10347	49.8905	-1.42738	1.12726	-1.26624	0.205427	0.740418
tRNA-Glu-TTC-2-2_4778	237.092	-0.881256	0.699592	-1.25967	0.207788	0.741612
hsa-mir-30a_1335	7.87416	-0.855381	0.679307	-1.2592	0.207959	0.741612
tRNA-Gly-GCC-5-1_14974	2.88987	-0.805666	0.639974	-1.2589	0.208065	NA
tRNA-Gly-CCC-2-2_17885	3.88661	-0.537578	0.428467	-1.25465	0.209604	0.743543
hsa_piR_004153|gb|DQ575660|Homo_sapiens_30832	4.40389	-0.856467	0.685517	-1.24937	0.211529	0.746441
tRNA-Glu-CTC-1-7_15405	71.0501	-1.40285	1.13087	-1.24051	0.214787	0.753993
tRNA-Glu-TTC-14-1_5728	87.6937	-0.807083	0.654065	-1.23395	0.217222	0.755248
hsa-mir-34b_15252	80.5498	1.39225	1.12869	1.23351	0.217386	0.755248
hsa-mir-26a-2_13126	1790.1	0.285315	0.231931	1.23017	0.218632	0.755681
RNY4P7-201_11490	2.83459	-0.588637	0.481257	-1.22312	0.221283	NA
tRNA-Glu-CTC-1-1_34656	6.82801	-0.859466	0.707507	-1.21478	0.224449	0.771831
hsa-let-7b_29311	2.78387	0.68901	0.568331	1.21234	0.225383	NA
hsa_piR_020326|gb|DQ597916|Homo_sapiens_9639	48.7106	1.37843	1.14459	1.2043	0.228474	0.776389
tRNA-Gly-GCC-5-1_4330	7623.23	-0.418605	0.348117	-1.20248	0.229176	0.776389
RNY4P7-201_4734	8.83914	0.671074	0.559777	1.19882	0.230596	0.776389
tRNA-Glu-CTC-1-1_46950	23.7076	-1.00365	0.840358	-1.19431	0.232357	0.776389
hsa-let-7b_14314	1860.45	0.359825	0.30169	1.1927	0.232988	0.776389
tRNA-Gly-CCC-1-1_42168	4.62359	-0.824327	0.691646	-1.19183	0.233327	0.776389
RNY4P10-201_38923	3.74731	-0.549449	0.462906	-1.18696	0.235244	0.776389
hsa_piR_020326|gb|DQ597916|Homo_sapiens_10916	51.2813	-0.973612	0.820592	-1.18647	0.235435	0.776389
hsa-mir-30d_33022	6.46057	0.943243	0.796198	1.18468	0.236142	0.776389
hsa-mir-30d_47703	400.956	0.530965	0.449331	1.18168	0.237333	0.776518
tRNA-Gly-CCC-1-1_42733	2.26027	-0.582225	0.498998	-1.16679	0.243296	NA
tRNA-Glu-TTC-2-2_10495	154.987	-0.772322	0.66632	-1.15909	0.246421	0.802356
tRNA-Gly-CCC-1-1_11519	2.20636	-0.595006	0.514619	-1.15621	0.247596	NA
RNY4P27-201_10725	193.034	0.622185	0.5394	1.15348	0.248715	0.805932
RNY4P7-201_33890	10.1876	-0.540244	0.471361	-1.14614	0.251739	0.808359
hsa_piR_016677|gb|DQ592953|Homo_sapiens_50074	49.7424	-1.17461	1.02511	-1.14584	0.251863	0.808359
RNY4P10-201_32343	2.62275	-0.753101	0.661149	-1.13908	0.25467	NA
RNY4P7-201_31684	6.1107	0.681599	0.601045	1.13402	0.256785	0.814832
RNY1-201_40587	65.093	-1.1711	1.03352	-1.13311	0.257166	0.814832
hsa-let-7a-1_14818	1.84524	-0.620001	0.548097	-1.13119	0.257976	NA
hsa_piR_009295|gb|DQ582567|Homo_sapiens_10232	5.83204	-0.592896	0.524632	-1.13012	0.258426	0.814832
RNY1-201_11510	14.2242	0.96647	0.855712	1.12943	0.258715	0.814832
hsa-mir-26b_33629	57.0423	1.10861	0.986116	1.12421	0.260922	0.817961
hsa-mir-218-1_49896	5.38097	0.979333	0.874211	1.12025	0.262608	0.819434
hsa-mir-92a-1_12000	39.7414	-1.09308	0.979152	-1.11635	0.264272	0.820827
hsa-mir-9-2_43020	88.4903	0.878702	0.789878	1.11245	0.265943	0.822229
ENST00000364535.1_32933	6.97589	0.585423	0.528213	1.10831	0.267728	0.823454
hsa-mir-98_24976	71.4181	-0.868345	0.785736	-1.10514	0.269101	0.823454
ENST00000516950.1_18771	3.5612	0.687741	0.627148	1.09662	0.272809	0.823454
hsa-let-7c_49961	10.0612	0.875513	0.800122	1.09422	0.273857	0.823454
hsa-let-7a-1_8502	3208.76	0.276733	0.253462	1.09181	0.274915	0.823454
tRNA-Glu-CTC-1-7_30977	8.31792	-0.561	0.514949	-1.08943	0.275965	0.823454
RNY1-201_48788	1.86487	-0.665363	0.610945	-1.08907	0.276122	NA
tRNA-Asp-GTC-3-1_10930	60.0927	-1.1718	1.07658	-1.08845	0.276397	0.823454
hsa-mir-26a-2_28980	53.9058	0.917345	0.843265	1.08785	0.276662	0.823454
hsa_piR_017716|gb|DQ594453|Homo_sapiens_24270	3.85941	0.613965	0.567324	1.08221	0.279158	0.823454
hsa_piR_004153|gb|DQ575660|Homo_sapiens_38891	4.85785	0.552659	0.512666	1.07801	0.281029	0.823454
hsa-mir-24-2_17799	71.2569	0.999354	0.927285	1.07772	0.281158	0.823454
tRNA-Glu-CTC-1-1_795	7.435	-0.579493	0.537796	-1.07753	0.281242	0.823454
hsa-mir-181b-2_39885	13.7256	0.97814	0.910611	1.07416	0.282752	0.823454
tRNA-Gly-CCC-2-2_15694	3.54902	0.539027	0.503665	1.07021	0.284525	0.823454
hsa-mir-125b-1_35303	267.965	0.645002	0.605181	1.0658	0.286514	0.823454
hsa-mir-10a_45927	343.489	0.539926	0.508087	1.06266	0.287934	0.823454
RP11-203J14.1-001_40755	87.8929	-0.960789	0.905495	-1.06107	0.28866	0.823454
RNY3-201_45282	278.413	0.515067	0.485612	1.06066	0.288846	0.823454
hsa-mir-223_11153	74.5911	0.863073	0.814909	1.0591	0.289553	0.823454
hsa_piR_020326|gb|DQ597916|Homo_sapiens_29162	3.30305	-0.63805	0.606852	-1.05141	0.293071	0.823704
hsa-mir-204_2216	5726.14	0.247702	0.236271	1.04838	0.294463	0.823704
hsa-mir-34c_4727	76.1679	0.886008	0.845621	1.04776	0.294749	0.823704
RNY1-201_3230	1.64234	0.655018	0.625612	1.047	0.295098	NA
RNY4P14-201_31337	3.03828	0.665469	0.636055	1.04624	0.295448	0.823704
RNY4P10-201_46153	667.556	-0.959229	0.918832	-1.04397	0.296501	0.823704
hsa_piR_018569|gb|DQ595533|Homo_sapiens_36332	101.047	-0.951923	0.912725	-1.04295	0.296973	0.823704
tRNA-Gly-CCC-1-1_16252	44.723	-1.04701	1.0126	-1.03398	0.301147	0.831857
tRNA-Glu-CTC-1-1_42775	2.44549	-0.542568	0.527724	-1.02813	0.303889	NA
hsa-mir-30d_34655	53.2977	-0.805165	0.783388	-1.0278	0.304044	0.833669
hsa_piR_017716|gb|DQ594453|Homo_sapiens_14941	6.4131	-0.521426	0.507827	-1.02678	0.304525	0.833669
RNY4P3-201_28553	12.925	-0.531594	0.519884	-1.02252	0.306533	0.833669
hsa_piR_016677|gb|DQ592953|Homo_sapiens_21114	2.65072	0.536846	0.531451	1.01015	0.312423	NA
tRNA-Gly-CCC-2-2_42516	4.06179	-0.507464	0.502388	-1.0101	0.312445	0.833669
tRNA-Gly-GCC-1-1_17702	7.2697	-0.568817	0.563269	-1.00985	0.312567	0.833669
hsa_piR_020326|gb|DQ597916|Homo_sapiens_4457	4.6213	-0.565489	0.560048	-1.00972	0.312632	0.833669
hsa-mir-451b_3109	82.7105	-0.812316	0.805789	-1.0081	0.313406	0.833669
tRNA-Glu-CTC-1-1_26388	12.5399	-0.496156	0.492192	-1.00805	0.313429	0.833669
tRNA-Gly-CCC-1-1_2928	13.004	-0.576069	0.572896	-1.00554	0.314638	0.833669
hsa-mir-152_1496	64.9416	0.898348	0.894108	1.00474	0.315021	0.833669
AC008555.4-002_2901	93.0385	1.15305	1.15205	1.00087	0.316889	0.833669
hsa_piR_009295|gb|DQ582567|Homo_sapiens_40579	36.1085	-0.507198	0.507778	-0.998857	0.317864	0.833669
RNY4P10-201_36216	15.3841	-0.510129	0.511703	-0.996925	0.318801	0.833669
hsa-let-7b_22062	76.7501	0.96532	0.968936	0.996269	0.31912	0.833669
tRNA-Glu-CTC-1-7_33285	221.862	0.676019	0.683497	0.989059	0.322634	0.835707
tRNA-Glu-TTC-2-2_6234	36.38	1.06224	1.07609	0.987133	0.323578	0.835707
hsa-let-7a-1_364	316.264	0.580793	0.588415	0.987048	0.323619	0.835707
hsa-mir-125a_6411	112.524	0.744833	0.759727	0.980395	0.326891	0.837676
hsa-mir-27b_45757	48.0573	-0.995598	1.01575	-0.980159	0.327008	0.837676
RP11-317N8.1-001_44120	96.9973	-0.798198	0.816214	-0.977927	0.328111	0.837676
tRNA-Gly-CCC-1-1_45758	3.46726	-0.631994	0.650237	-0.971944	0.331078	0.842064
hsa-mir-204_39758	6.19913	-0.393841	0.406967	-0.967747	0.333171	0.843999
tRNA-Gly-GCC-1-5_592	1400.29	-0.352903	0.365551	-0.965401	0.334344	0.843999
tRNA-Glu-CTC-1-1_31696	4.57448	0.606209	0.631446	0.960033	0.337039	0.847627
hsa_piR_020326|gb|DQ597916|Homo_sapiens_29715	14.1296	-0.490491	0.514462	-0.953406	0.340384	0.849805
RNY4-201_49088	26.0435	-0.999093	1.04801	-0.953323	0.340426	0.849805
hsa-mir-1298_1792	38.3841	-1.03134	1.08659	-0.949155	0.342542	0.850568
RNY4P27-201_17658	2.65369	-0.481082	0.507529	-0.947892	0.343185	NA
hsa-mir-1298_25116	83.8209	-0.695816	0.737781	-0.94312	0.34562	0.850568
hsa-mir-21_4531	587.676	0.382601	0.405807	0.942813	0.345776	0.850568
hsa-let-7a-1_26482	60.4596	-0.96093	1.02014	-0.941957	0.346215	0.850568
hsa-mir-143_23057	5.66968	0.742772	0.793141	0.936495	0.349018	0.850568
hsa-mir-27b_47709	51.1478	0.822523	0.88017	0.934506	0.350043	0.850568
hsa-mir-223_39771	84.0248	-0.689801	0.739987	-0.932181	0.351243	0.850568
hsa-let-7e_21927	301.256	0.372024	0.399438	0.931369	0.351663	0.850568
RNY4P10-201_22153	85.1367	-1.11603	1.20275	-0.927899	0.35346	0.850568
hsa_piR_009295|gb|DQ582567|Homo_sapiens_17400	36.9349	-0.695733	0.750615	-0.926883	0.353987	0.850568
hsa_piR_009295|gb|DQ582567|Homo_sapiens_18549	26.0637	-0.349922	0.379055	-0.923142	0.355933	0.850568
hsa-let-7a-1_2511	977.456	0.282822	0.306996	0.921257	0.356916	0.850568
hsa_piR_004153|gb|DQ575660|Homo_sapiens_35781	7.4274	-0.481283	0.522661	-0.920833	0.357138	0.850568
hsa_piR_016677|gb|DQ592953|Homo_sapiens_38888	3.76856	0.52362	0.573013	0.913801	0.360822	0.85401
hsa-mir-24-2_14251	126.759	-0.599614	0.65658	-0.913239	0.361117	0.85401
hsa-mir-26a-2_33236	134.248	0.53412	0.592259	0.901835	0.367144	0.859358
tRNA-Glu-CTC-1-1_13695	3.48408	-0.632221	0.702865	-0.899492	0.368391	0.859358
RNY1-201_28201	4.92055	0.637339	0.709889	0.897801	0.369292	0.859358
tRNA-Glu-TTC-2-2_31882	125.789	-0.838035	0.933961	-0.897291	0.369564	0.859358
SMC1A-202_9823	166.768	1.23127	1.37276	0.896935	0.369754	0.859358
RNY3-201_10436	73.0157	0.68149	0.762782	0.893428	0.371628	0.860747
tRNA-Gly-GCC-1-5_35651	64.584	-1.12004	1.25942	-0.889327	0.373827	0.860861
RNY1-201_2316	8.60888	0.720508	0.814867	0.884203	0.376587	0.860861
hsa-mir-30a_26747	14.9774	-0.629943	0.716523	-0.879167	0.379311	0.860861
hsa-mir-204_49930	4.98389	-0.553645	0.634439	-0.872652	0.382853	0.860861
tRNA-Gly-CCC-1-1_21745	23.6282	-0.714001	0.818334	-0.872506	0.382932	0.860861
tRNA-Glu-CTC-1-7_48120	12.9535	0.444154	0.509218	0.872228	0.383084	0.860861
hsa-mir-143_13195	735.803	0.355359	0.408554	0.869797	0.384411	0.860861
tRNA-Gly-GCC-1-5_9310	38.7861	-0.881801	1.01712	-0.866961	0.385963	0.860861
hsa-mir-320a_44199	32.4149	0.739684	0.853495	0.866653	0.386132	0.860861
RNY1-201_44505	2130.16	0.402982	0.466638	0.863587	0.387815	0.860861
hsa-mir-10b_6207	156.045	0.583939	0.677442	0.861976	0.388701	0.860861
hsa-mir-181b-2_50225	39.4788	0.854825	0.993458	0.860454	0.389539	0.860861
hsa-mir-204_14132	124.717	-0.496241	0.577351	-0.859514	0.390057	0.860861
hsa-mir-486-2_7525	431.661	0.524438	0.612751	0.855875	0.392067	0.860861
tRNA-Glu-CTC-1-1_18489	3.46631	-0.563082	0.660075	-0.853057	0.393628	0.860861
tRNA-Glu-CTC-1-7_4908	5.1572	0.442194	0.51948	0.851223	0.394645	0.860861
hsa-let-7b_22820	102.226	0.813575	0.955893	0.851115	0.394705	0.860861
tRNA-Glu-CTC-1-1_31768	5.82803	-0.58361	0.688106	-0.84814	0.39636	0.860861
hsa-let-7a-1_40134	3.08715	-0.336935	0.398832	-0.844804	0.39822	0.860861
hsa_piR_017716|gb|DQ594453|Homo_sapiens_20854	7.61592	-0.595094	0.704618	-0.844563	0.398355	0.860861
tRNA-Glu-CTC-1-1_42082	8.36005	0.435414	0.515707	0.844304	0.398499	0.860861
tRNA-Glu-CTC-1-1_6937	5.9522	0.531161	0.631351	0.841309	0.400175	0.861718
hsa-mir-30d_48000	402.482	0.324046	0.387665	0.835893	0.403215	0.8655
hsa-let-7a-1_50048	3.04407	0.475532	0.571717	0.831762	0.405543	0.867047
RNY3-201_11805	20.7982	0.871744	1.05023	0.830053	0.406509	0.867047
hsa-mir-99a_810	120.907	0.591012	0.719199	0.821765	0.411211	0.871668
hsa-mir-425_50250	52.2362	0.893334	1.08721	0.821675	0.411262	0.871668
hsa-mir-204_22723	2.31956	0.465655	0.570265	0.816559	0.414181	NA
tRNA-Gly-GCC-1-5_28343	8.20071	-0.54182	0.668808	-0.810128	0.417866	0.876817
hsa-let-7a-1_34898	185.961	0.584458	0.721575	0.809975	0.417955	0.876817
tRNA-Glu-CTC-1-1_1854	6.54211	0.406541	0.50274	0.80865	0.418717	0.876817
hsa-mir-26a-2_36712	4.91131	0.586552	0.725625	0.80834	0.418895	0.876817
hsa-mir-181a-2_37399	143.253	0.562655	0.700377	0.803361	0.421766	0.880094
tRNA-Gly-GCC-1-5_23174	82.5262	-0.795783	0.997954	-0.797414	0.42521	0.884543
hsa-let-7f-2_28592	85.7198	0.798979	1.00767	0.792894	0.42784	0.88492
hsa-mir-328_16877	38.1605	-0.764497	0.96638	-0.791094	0.428889	0.88492
hsa-let-7b_17222	9.80567	0.589048	0.749028	0.786417	0.431623	0.88492
hsa-mir-181a-2_16632	19.5032	-0.698458	0.89164	-0.783341	0.433427	0.88492
RNY4P7-201_4077	4.51604	-0.391257	0.50007	-0.782405	0.433976	0.88492
hsa_piR_020326|gb|DQ597916|Homo_sapiens_25068	44.5704	-0.916756	1.17501	-0.780214	0.435265	0.88492
ENST00000641545.1_20415	94.0234	-0.959006	1.2306	-0.779301	0.435802	0.88492
RNY4-201_38081	146.023	0.513618	0.659774	0.778475	0.436289	0.88492
hsa-mir-146b_31122	32.9698	-0.773249	0.99528	-0.776916	0.437208	0.88492
RNY4P7-201_41551	5.04106	0.390036	0.504285	0.773443	0.43926	0.886167
hsa_piR_016677|gb|DQ592953|Homo_sapiens_26099	7.30449	-0.412337	0.535572	-0.769901	0.441358	0.886167
RNY4P10-201_28875	3.14929	-0.406136	0.529417	-0.767138	0.443	0.886167
RNY1-201_9001	6.05087	0.497272	0.649975	0.765063	0.444234	0.886167
hsa_piR_020326|gb|DQ597916|Homo_sapiens_9924	48.2278	0.852752	1.11851	0.7624	0.445821	0.886167
hsa-mir-10b_13013	61.9188	0.653721	0.859319	0.760743	0.446811	0.886167
hsa-let-7f-2_30130	2074.05	0.191114	0.25134	0.760379	0.447028	0.886167
RNY1-201_9430	2.36437	0.49469	0.655792	0.754339	0.450646	NA
hsa-mir-10a_24807	83.7503	0.640912	0.850331	0.753721	0.451017	0.890897
tRNA-Glu-TTC-2-2_1513	52.3226	0.849918	1.1332	0.750018	0.453244	0.890897
tRNA-Gly-CCC-2-2_36474	8.88765	-0.520123	0.693689	-0.749793	0.45338	0.890897
hsa-mir-143_45671	70.079	0.721423	0.966556	0.746385	0.455435	0.892334
RNY4P27-201_10167	3.68347	-0.396586	0.533742	-0.74303	0.457464	0.893712
hsa-mir-10b_42104	97.9402	0.495981	0.674989	0.7348	0.462462	0.895164
ENST00000572227.1_30154	108.599	-0.521204	0.709385	-0.734727	0.462506	0.895164
RNY4-201_44209	61.6754	-0.660067	0.900365	-0.733111	0.463491	0.895164
hsa-mir-204_46946	3.22641	0.368704	0.504075	0.731445	0.464507	0.895164
tRNA-Glu-CTC-1-1_41787	56.8989	-0.608118	0.832773	-0.730233	0.465248	0.895164
hsa-mir-181a-2_32401	48.6514	0.60358	0.830002	0.727203	0.467102	0.895164
hsa-mir-26a-2_39632	247.532	0.360857	0.496675	0.726546	0.467504	0.895164
RNY4P18-201_7918	4.36224	-0.523869	0.728185	-0.719418	0.471883	0.899903
hsa_piR_009295|gb|DQ582567|Homo_sapiens_19425	5.74001	-0.456927	0.636474	-0.717903	0.472817	0.899903
hsa-let-7b_37904	405.813	0.337767	0.471951	0.715683	0.474187	0.899903
CTC-471J1.6-002_40235	38.949	-0.863125	1.20911	-0.71385	0.47532	0.899903
RNY4P10-201_44956	3.18392	-0.450209	0.638099	-0.705547	0.48047	0.906023
RP13-554M15.1-001_50439	134.392	0.770676	1.10019	0.700495	0.483618	0.906023
hsa-let-7f-2_33192	555.935	0.305993	0.437178	0.699928	0.483972	0.906023
hsa_piR_020326|gb|DQ597916|Homo_sapiens_4779	63.8839	-0.719557	1.03384	-0.696003	0.486427	0.906023
RNY4P7-201_15106	9.26809	0.550592	0.796515	0.691251	0.489408	0.906023
RNY4P10-201_28667	19.6458	-0.567459	0.821758	-0.690543	0.489853	0.906023
hsa-mir-204_43446	2.60254	0.348557	0.504783	0.690509	0.489874	NA
tRNA-Glu-CTC-1-1_35875	3.43423	-0.401181	0.58237	-0.688876	0.490901	0.906023
hsa-mir-21_502	64.6843	0.576025	0.836835	0.688338	0.49124	0.906023
tRNA-Asp-GTC-3-1_29346	66.5241	0.721052	1.04887	0.687458	0.491794	0.906023
RNY4P10-201_6779	7.47877	-0.335987	0.488964	-0.68714	0.491995	0.906023
hsa-mir-30a_8087	359.821	0.321058	0.471578	0.680816	0.495988	0.906619
hsa_piR_020326|gb|DQ597916|Homo_sapiens_30960	217.751	-0.598935	0.880272	-0.680397	0.496253	0.906619
tRNA-Asp-GTC-3-1_21595	157.172	-0.617157	0.907265	-0.680238	0.496354	0.906619
tRNA-Glu-CTC-1-1_35879	3.64664	-0.343713	0.507924	-0.676702	0.498595	0.908252
tRNA-Gly-GCC-5-1_22303	2.33939	-0.339957	0.506841	-0.670737	0.502388	NA
RNY4P18-201_50417	95.3027	0.51252	0.768753	0.666691	0.50497	0.917384
hsa-mir-34c_27230	154.265	0.489126	0.740346	0.660671	0.508823	0.9219
tRNA-Glu-CTC-1-1_39362	5.9465	-0.380796	0.582051	-0.654232	0.512962	0.926527
hsa_piR_020326|gb|DQ597916|Homo_sapiens_41588	2.24451	-0.342443	0.524414	-0.653002	0.513755	NA
hsa-mir-1298_31396	115.883	-0.600265	0.920287	-0.652258	0.514235	0.926527
RNY4P10-201_13963	96.4764	-0.523616	0.805195	-0.650297	0.515501	0.926527
hsa-mir-204_4813	6728.45	0.15778	0.243516	0.647926	0.517033	0.926809
hsa_piR_018569|gb|DQ595533|Homo_sapiens_30522	5.84974	-0.281314	0.43889	-0.640967	0.521544	0.932416
hsa-mir-204_44721	2.53325	0.328167	0.512787	0.639967	0.522194	NA
hsa-mir-30a_38209	587.422	0.287987	0.456413	0.630978	0.528055	0.941558
hsa-mir-204_39925	630.515	0.237534	0.379601	0.625745	0.531482	0.942373
ENST00000445125.2_14041	105.917	-0.668899	1.07086	-0.624638	0.532209	0.942373
tRNA-Gly-CCC-1-1_50103	6.96799	-0.292555	0.47067	-0.62157	0.534224	0.942373
RNY1-201_42792	8.37402	0.45574	0.73647	0.618817	0.536037	0.942373
hsa-mir-199a-1_1225	271.737	0.312712	0.505938	0.618084	0.53652	0.942373
hsa-mir-30a_30083	56.9501	0.646959	1.0477	0.617506	0.536901	0.942373
tRNA-Asp-GTC-3-1_43495	609.689	-0.302389	0.491463	-0.615283	0.538368	0.942493
tRNA-Glu-CTC-1-1_47494	2.70631	-0.30536	0.50078	-0.609769	0.542015	NA
tRNA-Val-CAC-4-1_29599	1646.66	-0.254881	0.419192	-0.60803	0.543168	0.943291
tRNA-Glu-CTC-1-7_41492	6.26369	-0.306905	0.510257	-0.601471	0.547526	0.943291
hsa-mir-103b-1_2903	54.9688	-0.535472	0.894414	-0.598685	0.549383	0.943291
hsa-mir-30a_49263	6.45987	-0.474437	0.793848	-0.597642	0.550079	0.943291
RNY4P10-201_9886	1225.95	-0.246115	0.413019	-0.595893	0.551246	0.943291
hsa-mir-204_14135	88.8241	0.425512	0.719918	0.591055	0.554483	0.943291
RNY4P10-201_14475	145.619	-0.81111	1.3747	-0.590026	0.555173	0.943291
hsa_piR_009295|gb|DQ582567|Homo_sapiens_6726	10.8834	-0.348256	0.592373	-0.587901	0.556599	0.943291
hsa-let-7f-2_16578	1.30509	-0.315173	0.53771	-0.586139	0.557782	NA
tRNA-Glu-CTC-1-1_40619	52.8229	-0.422438	0.723907	-0.583553	0.559521	0.943291
tRNA-Gly-CCC-2-2_17692	770.302	-0.299875	0.518016	-0.578891	0.562663	0.943291
hsa-mir-30c-2_30626	7.93281	-0.419732	0.726096	-0.578067	0.563219	0.943291
hsa-mir-143_41848	83.7986	0.45634	0.789972	0.577667	0.563489	0.943291
hsa-mir-92b_12658	197.408	-0.315909	0.547069	-0.577458	0.56363	0.943291
hsa-mir-99b_22321	96.7128	0.55475	0.962038	0.57664	0.564182	0.943291
RNY4P10-201_41266	71.2115	-0.619385	1.07596	-0.57566	0.564845	0.943291
hsa-mir-101-1_39225	107.358	-0.456236	0.792809	-0.575467	0.564975	0.943291
hsa-mir-30a_43038	335.341	0.259626	0.454824	0.570827	0.568117	0.943291
hsa-let-7c_42874	238.548	0.298366	0.524238	0.569143	0.569259	0.943291
hsa-mir-26b_26179	81.1983	0.395918	0.695849	0.568972	0.569375	0.943291
hsa-let-7f-2_8427	43.6225	-0.589755	1.04011	-0.567013	0.570705	0.943291
hsa_piR_020326|gb|DQ597916|Homo_sapiens_14267	5.37014	-0.30603	0.542192	-0.564432	0.57246	0.943291
hsa-mir-143_50123	117.181	-0.345642	0.613417	-0.56347	0.573115	0.943291
hsa-mir-204_2294	4.3281	0.322222	0.573425	0.561926	0.574167	0.943291
hsa_piR_018569|gb|DQ595533|Homo_sapiens_47509	262.816	0.667182	1.19411	0.558725	0.576349	0.943291
hsa_piR_020326|gb|DQ597916|Homo_sapiens_28990	5.98141	-0.431482	0.773581	-0.557772	0.577	0.943291
hsa-mir-92a-1_16339	21.937	-0.462328	0.829833	-0.557134	0.577436	0.943291
ENST00000445125.2_29227	71.261	-0.687839	1.23596	-0.55652	0.577855	0.943291
hsa-mir-10a_5301	43.4105	0.53397	0.964203	0.553794	0.57972	0.943291
tRNA-Glu-CTC-1-1_19545	6.59662	-0.388536	0.703135	-0.552578	0.580553	0.943291
SMC1A-202_7749	122.903	-0.776123	1.4055	-0.552202	0.58081	0.943291
tRNA-Gly-CCC-1-1_1613	9.36616	-0.266555	0.485681	-0.548828	0.583123	0.944325
hsa-mir-885_50299	86.9113	0.551181	1.00729	0.54719	0.584248	0.944325
tRNA-Glu-CTC-1-1_24836	155.065	-0.40935	0.756364	-0.541208	0.588364	0.946733
hsa-let-7c_44412	201.526	-0.25781	0.482957	-0.533816	0.593469	0.946733
tRNA-Glu-CTC-1-1_8443	306.802	0.343401	0.644261	0.533015	0.594023	0.946733
hsa_piR_020326|gb|DQ597916|Homo_sapiens_943	6.67481	0.246232	0.463346	0.531422	0.595126	0.946733
hsa-let-7b_30101	166.278	0.350334	0.66036	0.53052	0.595752	0.946733
hsa-mir-204_11315	8.64916	0.215004	0.40642	0.52902	0.596792	0.946733
hsa-mir-99b_49087	49.9912	-0.593696	1.12246	-0.528924	0.596858	0.946733
hsa-mir-204_44636	63.7975	0.492402	0.931248	0.528755	0.596975	0.946733
hsa-let-7i_7658	194.985	-0.325134	0.630312	-0.515831	0.605973	0.956388
hsa-mir-486-2_43425	125.602	0.400206	0.777255	0.514897	0.606625	0.956388
tRNA-Glu-CTC-1-7_858	2.10309	-0.234702	0.456769	-0.513831	0.60737	NA
tRNA-Gly-CCC-3-1_32422	8.6632	0.317607	0.61838	0.513611	0.607524	0.956388
tRNA-Glu-CTC-1-1_37411	21.3887	0.229141	0.449221	0.510087	0.609991	0.956388
tRNA-Glu-TTC-2-2_7455	42.8648	-0.4813	0.944009	-0.509848	0.610158	0.956388
hsa-mir-3184_9444	169.955	0.327167	0.644539	0.507599	0.611735	0.956634
hsa-mir-375_3779	90.3769	0.415494	0.834343	0.497989	0.618491	0.95929
tRNA-Asp-GTC-3-1_32467	41.6752	-0.549568	1.10699	-0.496452	0.619576	0.95929
hsa-mir-29a_37928	124.728	-0.322861	0.650987	-0.495955	0.619926	0.95929
hsa-mir-26b_1557	417.337	0.16282	0.328807	0.495185	0.62047	0.95929
hsa-mir-146a_32336	97.252	-0.382603	0.772823	-0.495072	0.62055	0.95929
hsa-mir-204_12295	9.82251	0.172397	0.34983	0.492802	0.622152	0.959567
hsa_piR_017716|gb|DQ594453|Homo_sapiens_47401	1.84908	-0.25171	0.511391	-0.492207	0.622573	NA
tRNA-Glu-CTC-1-7_41892	6.52443	-0.226118	0.46461	-0.486684	0.626483	0.960294
tRNA-Glu-CTC-1-1_37429	4.13857	-0.270686	0.557852	-0.485229	0.627514	0.960294
RNY4P10-201_14927	128.743	0.301605	0.623132	0.484015	0.628375	0.960294
tRNA-Gly-GCC-5-1_39639	8.47909	-0.242659	0.502644	-0.482764	0.629263	0.960294
hsa-mir-125a_16640	98.8155	0.413285	0.857291	0.482082	0.629747	0.960294
tRNA-Glu-CTC-1-7_35923	1977.17	-0.224862	0.470641	-0.477778	0.632808	0.961993
hsa-mir-21_3030	650.047	-0.15845	0.335849	-0.471789	0.637077	0.961993
hsa_piR_017716|gb|DQ594453|Homo_sapiens_39680	1.66894	0.254235	0.538896	0.471769	0.637091	NA
hsa-mir-125b-1_26150	96.0088	0.393081	0.835662	0.470383	0.638081	0.961993
hsa-mir-152_43329	53.5862	-0.445195	0.949647	-0.4688	0.639212	0.961993
RP11-392P7.4-001_23049	102.74	-0.432975	0.923791	-0.468693	0.639289	0.961993
RNY4P7-201_20197	1.52924	0.24741	0.536887	0.460824	0.644925	NA
hsa-let-7f-2_33023	5.20097	0.270075	0.586617	0.460394	0.645234	0.961993
hsa-mir-100_3669	272.364	0.211758	0.460452	0.459893	0.645593	0.961993
ENST00000410794.1_27119	65.9536	-0.52019	1.15222	-0.451469	0.651651	0.961993
hsa_piR_016677|gb|DQ592953|Homo_sapiens_47657	2.83581	0.258948	0.578551	0.44758	0.654456	NA
hsa-let-7d_45307	155.701	0.317544	0.71361	0.444983	0.656332	0.961993
hsa-mir-204_11426	1.73892	0.220369	0.495253	0.444962	0.656347	NA
hsa-mir-16-1_47904	335.808	0.186343	0.418785	0.444962	0.656347	0.961993
hsa-let-7a-1_9523	8.5989	-0.295875	0.665392	-0.444662	0.656564	0.961993
hsa-mir-29a_17960	31.0985	0.505485	1.14629	0.440977	0.65923	0.961993
tRNA-Gly-GCC-5-1_12479	2.52345	-0.26258	0.59745	-0.439501	0.660299	NA
RP11-227B21.1-001_30755	92.8007	0.570162	1.2985	0.439092	0.660595	0.961993
SMC1A-202_7163	193.924	-0.426427	0.974575	-0.437551	0.661711	0.961993
RNY4P18-201_27398	82.4574	0.335033	0.769448	0.43542	0.663257	0.961993
tRNA-Gly-CCC-2-2_27409	2.0183	-0.218776	0.5036	-0.434423	0.663981	NA
hsa-mir-30d_46323	7.86792	0.380585	0.877892	0.433521	0.664636	0.961993
ENST00000416946.1_2637	829.141	-0.231951	0.537947	-0.431178	0.666339	0.961993
RNY3-201_47321	48.2027	-0.44969	1.04989	-0.428319	0.668419	0.961993
hsa-mir-10a_21998	266.244	0.254914	0.595609	0.427989	0.668659	0.961993
tRNA-Asp-GTC-3-1_8462	91.4215	-0.442677	1.03606	-0.427272	0.669181	0.961993
tRNA-Glu-CTC-1-1_15430	7.3252	-0.192185	0.450893	-0.426233	0.669938	0.961993
hsa-let-7b_21180	317.789	-0.19374	0.455741	-0.42511	0.670756	0.961993
RNY4P10-201_43694	4024.05	-0.140547	0.330811	-0.424856	0.670942	0.961993
hsa-mir-532_36701	40.4374	0.429644	1.01536	0.423144	0.672191	0.961993
RP11-18O13.1-004_19029	103.433	-0.521744	1.23882	-0.421161	0.673638	0.961993
hsa_piR_000765|gb|DQ570956|Homo_sapiens_13242	4.20887	-0.25223	0.602014	-0.418978	0.675233	0.961993
hsa-mir-320a_3142	412.794	0.151934	0.362845	0.41873	0.675414	0.961993
tRNA-Gly-GCC-1-5_49757	1126.93	-0.151024	0.361196	-0.418122	0.675858	0.961993
hsa_piR_001312|gb|DQ571813|Homo_sapiens_21303	80.0437	-0.35778	0.85594	-0.417997	0.67595	0.961993
hsa-mir-125a_40263	277.943	0.227834	0.547777	0.415925	0.677465	0.961993
ENST00000416946.1_22208	937.284	-0.229246	0.551205	-0.4159	0.677483	0.961993
hsa-mir-100_6742	86.5538	-0.358497	0.864461	-0.414706	0.678357	0.961993
hsa-mir-30c-2_8949	6.27743	0.31308	0.757386	0.41337	0.679336	0.961993
hsa-mir-204_37244	8.682	-0.148203	0.359651	-0.412076	0.680284	0.961993
hsa-let-7c_18926	38.556	0.334932	0.814231	0.411348	0.680817	0.961993
hsa-mir-1298_5911	1008.12	0.147269	0.365296	0.403151	0.686837	0.966099
RNY3P2-201_27954	63.1496	-0.382701	0.950957	-0.402438	0.687362	0.966099
tRNA-Glu-CTC-1-7_31808	13.9395	-0.219529	0.548289	-0.40039	0.688869	0.966099
hsa_piR_017716|gb|DQ594453|Homo_sapiens_46174	5.72061	0.241164	0.603525	0.399593	0.689457	0.966099
RNY4P18-201_34198	619.557	0.165582	0.42136	0.392969	0.694342	0.970538
hsa_piR_017716|gb|DQ594453|Homo_sapiens_45461	4.26684	-0.195585	0.49971	-0.391397	0.695504	0.970538
ENST00000445125.2_27294	313.377	-0.440201	1.13418	-0.388123	0.697925	0.970647
tRNA-Glu-TTC-14-1_36299	256.254	-0.170081	0.441006	-0.385666	0.699744	0.970647
hsa-mir-22_17593	157.635	0.241157	0.635358	0.379561	0.704271	0.970647
RNY4P7-201_34011	609.699	-0.148153	0.39765	-0.372572	0.709467	0.970647
hsa-mir-30d_41298	183.96	0.186281	0.501926	0.371132	0.710539	0.970647
hsa-mir-451b_18513	4.88452	0.276993	0.762636	0.363205	0.716452	0.970647
hsa-let-7b_23837	2.14545	0.184799	0.509462	0.362733	0.716804	NA
RNY4-201_9053	236.427	0.237491	0.664686	0.357298	0.720869	0.970647
tRNA-Glu-CTC-1-7_26674	4.15519	0.195659	0.548449	0.35675	0.721279	0.970647
hsa-mir-30a_46554	128.447	-0.189527	0.532947	-0.355621	0.722125	0.970647
tRNA-Glu-CTC-1-7_17181	3.47968	0.194075	0.55749	0.348124	0.727747	0.970647
hsa-let-7f-2_8775	2.97231	0.168394	0.485385	0.346929	0.728645	0.970647
RNY4P18-201_33105	15.5347	-0.314058	0.908928	-0.345526	0.729699	0.970647
hsa-mir-21_33489	182.58	-0.150011	0.43417	-0.345511	0.72971	0.970647
tRNA-Glu-CTC-1-7_3308	3.00578	-0.172685	0.501585	-0.344278	0.730637	0.970647
RNY4P17-201_12495	4.13507	0.231744	0.673461	0.344109	0.730764	0.970647
hsa-let-7d_35112	57.4391	0.403064	1.17353	0.343462	0.731251	0.970647
hsa-mir-92a-1_47532	429.831	0.153578	0.448506	0.342421	0.732034	0.970647
RNY4P3-201_49663	4.54973	-0.217142	0.640032	-0.339267	0.734409	0.970647
hsa-mir-3184_39261	140.514	0.215385	0.637293	0.337968	0.735387	0.970647
RNY4P10-201_20475	39.9374	0.280331	0.829788	0.337834	0.735488	0.970647
RNY4P10-201_23600	13.5466	0.193701	0.576285	0.33612	0.73678	0.970647
hsa_piR_020326|gb|DQ597916|Homo_sapiens_34830	4.58911	-0.153463	0.457895	-0.33515	0.737512	0.970647
hsa-mir-199a-1_17563	46.3288	-0.384368	1.14927	-0.334445	0.738043	0.970647
hsa-mir-204_25056	8.74504	-0.151381	0.453157	-0.334058	0.738336	0.970647
tRNA-Val-CAC-4-1_31275	180.373	-0.249277	0.750551	-0.332126	0.739794	0.970647
RNY1-201_28043	24.0162	0.215003	0.64896	0.331304	0.740415	0.970647
RP11-180D21.2-002_41556	11.0424	0.14763	0.446003	0.331006	0.74064	0.970647
hsa-mir-204_29782	3.24782	0.149725	0.45287	0.330614	0.740936	0.970647
hsa-mir-483_37527	145.732	0.241489	0.730534	0.330566	0.740973	0.970647
tRNA-Glu-TTC-2-2_10542	88.5401	0.372677	1.15537	0.322561	0.747028	0.970647
hsa-let-7f-2_13481	10.8487	0.282975	0.882372	0.320698	0.748439	0.970647
hsa-mir-151a_328	17.6743	-0.287163	0.899049	-0.319408	0.749417	0.970647
tRNA-Glu-TTC-2-2_18324	84.7325	-0.333411	1.0557	-0.31582	0.752139	0.970647
hsa-mir-99a_10528	155.008	0.212091	0.678346	0.312659	0.754539	0.970647
RNY1-201_34474	56.5588	-0.298466	0.963534	-0.309762	0.756742	0.970647
tRNA-Glu-CTC-1-1_3618	3.68919	-0.163211	0.528088	-0.309059	0.757276	0.970647
RNY4P10-201_37025	5.02435	0.166647	0.541027	0.308019	0.758068	0.970647
hsa-mir-204_25153	3.34795	0.171247	0.557222	0.307322	0.758598	0.970647
hsa-mir-30b_15073	71.6034	0.252962	0.830458	0.304605	0.760667	0.970647
hsa-let-7b_49651	130.703	0.187919	0.620049	0.303071	0.761835	0.970647
hsa-mir-26a-2_15460	61.4668	0.245831	0.814511	0.301814	0.762794	0.970647
RNY4-201_2709	198.807	0.223742	0.751261	0.297822	0.765839	0.970647
ENST00000500358.6_28161	124.147	0.425135	1.4492	0.293358	0.769248	0.970647
RNY4P27-201_1808	3.72196	-0.160723	0.550195	-0.292121	0.770194	0.970647
hsa-mir-16-1_47544	35.1503	-0.234671	0.816672	-0.287351	0.773844	0.970647
tRNA-Glu-TTC-2-2_28496	151.594	-0.211515	0.73894	-0.286241	0.774693	0.970647
hsa-mir-26b_11014	5.78139	0.213844	0.748333	0.285761	0.775061	0.970647
tRNA-Glu-CTC-1-7_23573	18545	-0.0888392	0.312524	-0.284264	0.776208	0.970647
hsa-mir-204_40471	20.6541	0.183939	0.657177	0.279893	0.779559	0.970647
RNY4P10-201_371	3.74522	-0.144959	0.525629	-0.275782	0.782715	0.970647
RNY4P10-201_39425	27.6094	-0.280296	1.02287	-0.27403	0.784062	0.970647
RNY4P10-201_23356	43.9603	0.267676	0.987783	0.270986	0.786402	0.970647
RNY4P20-201_33329	9903.23	-0.105187	0.389283	-0.270208	0.787	0.970647
hsa-let-7b_37879	549.766	0.107639	0.401725	0.267941	0.788744	0.970647
tRNA-Asp-GTC-3-1_32794	96.7787	-0.256004	0.956508	-0.267645	0.788973	0.970647
RNY1-201_32371	1848.63	0.122818	0.466647	0.263193	0.792402	0.970647
tRNA-Glu-CTC-1-1_42954	3.34612	-0.16552	0.62979	-0.262818	0.792691	0.970647
hsa-mir-126_4135	52.3765	-0.233413	0.888699	-0.262646	0.792824	0.970647
hsa-mir-199a-1_27257	119.333	-0.220343	0.841923	-0.261715	0.793542	0.970647
RNY4P10-201_35071	3.00092	0.13881	0.536553	0.258707	0.795861	0.970647
hsa-let-7f-2_5899	48.5705	-0.210611	0.81941	-0.257028	0.797157	0.970647
hsa-mir-30c-2_33884	314.454	-0.135927	0.530967	-0.256	0.797951	0.970647
tRNA-Glu-CTC-1-1_5786	4.23239	-0.132303	0.519526	-0.254661	0.798985	0.970647
hsa_piR_020326|gb|DQ597916|Homo_sapiens_27341	5.86698	-0.138838	0.547947	-0.253379	0.799975	0.970647
tRNA-Glu-TTC-14-1_14869	3.32086	0.143773	0.567848	0.25319	0.800122	0.970647
hsa-mir-320a_17077	39.7909	0.211409	0.845795	0.249953	0.802624	0.970647
hsa_piR_020326|gb|DQ597916|Homo_sapiens_6593	3726.76	0.177958	0.719389	0.247374	0.804619	0.970647
RP1-179N16.4-001_39903	77.8452	0.259017	1.05393	0.245762	0.805866	0.970647
tRNA-Glu-CTC-1-1_11307	3.54559	0.143654	0.591168	0.243	0.808005	0.970647
tRNA-Gly-GCC-5-1_28395	2.76173	-0.113657	0.469262	-0.242203	0.808623	NA
hsa-mir-10a_46933	35.5515	0.266091	1.09947	0.242017	0.808767	0.970647
tRNA-Glu-CTC-1-7_7140	4.38982	0.14113	0.585668	0.240973	0.809576	0.970647
hsa_piR_016677|gb|DQ592953|Homo_sapiens_18727	246.51	0.155356	0.646649	0.240247	0.810139	0.970647
hsa-let-7f-2_20994	245.488	-0.146551	0.612055	-0.23944	0.810764	0.970647
tRNA-Glu-CTC-1-1_34589	3.88177	0.141018	0.590114	0.238967	0.811131	0.970647
hsa-mir-10a_22731	33.8536	0.249533	1.04929	0.237812	0.812027	0.970647
hsa_piR_016677|gb|DQ592953|Homo_sapiens_27874	17.1609	-0.102016	0.433968	-0.235076	0.81415	0.970647
hsa-mir-204_19858	510.669	0.0730906	0.31357	0.233092	0.81569	0.970647
hsa-mir-199a-1_35483	3.17476	-0.172405	0.745718	-0.231194	0.817164	0.970647
ENST00000464816.1_2719	156.022	0.321124	1.38965	0.231083	0.81725	0.970647
hsa_piR_017716|gb|DQ594453|Homo_sapiens_43271	4.7819	-0.115941	0.50826	-0.228113	0.819558	0.970647
tRNA-Gly-GCC-5-1_42890	3.64181	0.126811	0.557671	0.227394	0.820118	0.970647
tRNA-Gly-CCC-2-1_23784	2.30219	-0.111219	0.491653	-0.226214	0.821035	NA
tRNA-Glu-TTC-14-1_14230	8.63086	0.132145	0.584516	0.226075	0.821143	0.970647
ENST00000416946.1_43327	618.863	-0.115446	0.512571	-0.225229	0.821801	0.970647
hsa_piR_020829|gb|DQ598677|Homo_sapiens_7290	13.0612	-0.217906	0.977014	-0.223033	0.82351	0.970647
hsa_piR_016677|gb|DQ592953|Homo_sapiens_35408	4.2737	0.127584	0.572754	0.222755	0.823726	0.970647
ENST00000416946.1_29478	522.674	-0.120526	0.543425	-0.22179	0.824478	0.970647
tRNA-Glu-CTC-1-7_40801	1190.28	-0.0993619	0.449636	-0.220983	0.825105	0.970647
hsa_piR_020829|gb|DQ598677|Homo_sapiens_2244	41.158	-0.209002	0.954354	-0.218998	0.826651	0.970647
hsa-mir-92a-1_36770	45.9383	0.227609	1.04758	0.217271	0.827997	0.970647
tRNA-Glu-CTC-1-7_33889	16.491	-0.158768	0.743743	-0.213472	0.830959	0.970647
hsa-mir-10a_20051	30.7366	-0.219052	1.0383	-0.210972	0.832909	0.970647
tRNA-Glu-CTC-1-1_22879	28.0385	-0.0855947	0.406574	-0.210527	0.833257	0.970647
hsa-mir-30c-2_11597	5.88526	-0.143698	0.683779	-0.210152	0.833549	0.970647
hsa-mir-30d_18743	62.0686	0.21457	1.05705	0.202989	0.839143	0.970647
RNY4P10-201_25999	8.99457	0.127784	0.63095	0.202526	0.839506	0.970647
hsa-mir-486-2_21252	737.069	0.117272	0.581305	0.201739	0.840121	0.970647
RNY4P10-201_42030	132.579	-0.125377	0.621616	-0.201695	0.840155	0.970647
hsa-mir-574_25671	71.8327	-0.203427	1.01169	-0.201075	0.84064	0.970647
hsa-let-7a-1_41316	139.622	0.145087	0.732499	0.198071	0.842989	0.970647
tRNA-Pro-TGG-1-1_21581	390.924	0.173153	0.874966	0.197897	0.843126	0.970647
hsa-mir-26a-2_743	15.9212	-0.192533	0.979915	-0.196479	0.844235	0.970647
hsa-mir-204_9770	253.141	0.0950545	0.487332	0.195051	0.845353	0.970647
ENST00000464816.1_33287	203.666	-0.268591	1.38005	-0.194624	0.845687	0.970647
hsa-mir-125a_39275	31.9337	-0.195201	1.00487	-0.194255	0.845976	0.970647
RNY4P10-201_35315	4.26868	-0.117232	0.606764	-0.193208	0.846796	0.970647
RNY4P7-201_6551	2.7505	-0.104226	0.544548	-0.191399	0.848213	NA
hsa-mir-181a-2_26090	251.738	0.072209	0.381754	0.189151	0.849975	0.971454
hsa-mir-140_41610	101.672	-0.146073	0.785937	-0.185858	0.852556	0.971454
RNY4P20-201_26204	7.0766	-0.0892111	0.481158	-0.185409	0.852908	0.971454
hsa-mir-143_29789	369.889	0.0835743	0.455542	0.183461	0.854436	0.971454
hsa-mir-100_14565	97.1809	-0.187571	1.02433	-0.183116	0.854707	0.971454
hsa_piR_020326|gb|DQ597916|Homo_sapiens_36254	13.2237	0.0785501	0.466866	0.16825	0.866387	0.978446
hsa_piR_016677|gb|DQ592953|Homo_sapiens_49715	2780.64	-0.0673615	0.400905	-0.168023	0.866565	0.978446
tRNA-Gly-CCC-1-1_12921	10.8326	-0.128027	0.7692	-0.166442	0.867809	0.978446
ENST00000641545.1_31330	151.692	-0.219618	1.32581	-0.165648	0.868434	0.978446
RP11-203J14.1-001_20174	50.7578	0.193203	1.17532	0.164383	0.86943	0.978446
RP11-227B21.1-001_48605	108.598	0.200359	1.23607	0.162093	0.871233	0.978446
RNY4P10-201_34004	14.5631	0.0760434	0.473308	0.160664	0.872358	0.978446
tRNA-Glu-CTC-1-1_39907	6.39524	-0.0890354	0.554672	-0.160519	0.872472	0.978446
hsa-mir-25_48804	38.9137	0.130075	0.867168	0.149999	0.880765	0.978987
RNY1-201_25921	24.0134	0.107045	0.723291	0.147998	0.882344	0.978987
hsa-mir-204_28825	18.3646	0.100265	0.679452	0.147568	0.882684	0.978987
RP13-554M15.1-001_19523	153.868	-0.196041	1.33869	-0.146442	0.883572	0.978987
tRNA-Asp-GTC-3-1_17883	365.043	0.0884242	0.607359	0.145588	0.884247	0.978987
tRNA-Val-CAC-4-1_18283	157.092	0.098909	0.685922	0.144199	0.885344	0.978987
tRNA-Glu-CTC-1-1_1205	15.7041	0.0742793	0.52065	0.142667	0.886553	0.978987
LA16c-390E6.1-002_30688	154.847	-0.147045	1.03205	-0.142479	0.886702	0.978987
tRNA-Pro-TGG-1-1_47024	169.268	0.136153	0.955963	0.142425	0.886744	0.978987
RNY4P10-201_40291	3.73008	0.083022	0.586749	0.141495	0.887479	0.978987
RNY4P10-201_19628	9.25185	-0.0690464	0.499421	-0.138253	0.890041	0.979729
RP11-694I15.3-003_11844	128.999	-0.153177	1.12629	-0.136001	0.89182	0.979729
hsa-mir-10b_11726	466.678	0.0672002	0.497319	0.135125	0.892513	0.979729
tRNA-Gly-GCC-5-1_37218	15.4107	-0.103245	0.779405	-0.132466	0.894616	0.979743
hsa_piR_017716|gb|DQ594453|Homo_sapiens_11310	1.94076	-0.074962	0.577222	-0.129867	0.896672	NA
hsa-mir-26a-2_18197	30.0745	0.0933051	0.720917	0.129426	0.897021	0.979743
tRNA-Glu-TTC-2-2_26320	80.5254	-0.136286	1.07189	-0.127146	0.898825	0.979743
hsa_piR_009295|gb|DQ582567|Homo_sapiens_44046	8.81483	-0.0745678	0.592232	-0.12591	0.899803	0.979743
LA16c-390E6.1-002_34810	50.6275	-0.150463	1.20916	-0.124435	0.90097	0.979743
hsa-let-7a-1_17033	20.7122	0.109443	0.886367	0.123474	0.901732	0.979743
hsa-mir-99a_33040	72.8416	0.11116	0.909283	0.122251	0.902701	0.979743
RNY4-201_25750	9.60033	-0.0828526	0.720104	-0.115056	0.9084	0.980252
tRNA-Glu-CTC-1-1_30085	5.30667	0.058038	0.510545	0.113679	0.909493	0.980252
RNY4P20-201_32719	109.866	0.0916437	0.80741	0.113503	0.909631	0.980252
hsa-mir-181b-2_50155	29.6925	-0.0957727	0.916914	-0.104451	0.916811	0.980252
hsa-mir-151a_23468	24.744	0.0917099	0.887886	0.10329	0.917733	0.980252
RNY4-201_48047	34.1377	0.0856062	0.832559	0.102823	0.918103	0.980252
hsa-let-7g_9050	386.286	0.0428893	0.419968	0.102125	0.918657	0.980252
tRNA-Glu-TTC-2-2_11202	78.4657	0.120426	1.18531	0.101598	0.919075	0.980252
hsa_piR_016677|gb|DQ592953|Homo_sapiens_48546	3.03451	-0.056033	0.557628	-0.100485	0.91996	0.980252
tRNA-Asp-GTC-3-1_38315	64.4875	0.0975119	1.01578	0.0959973	0.923523	0.980252
hsa-mir-30a_34435	8.62114	-0.073572	0.768363	-0.0957516	0.923718	0.980252
tRNA-Asp-GTC-3-1_5617	104.844	-0.0931959	0.993978	-0.0937605	0.925299	0.980252
hsa-mir-320a_8281	57.1118	0.0817436	0.88161	0.0927208	0.926125	0.980252
hsa_piR_017716|gb|DQ594453|Homo_sapiens_25859	42.7316	0.10347	1.11992	0.0923911	0.926387	0.980252
RNY4P10-201_15186	5.67346	0.040518	0.439482	0.0921949	0.926543	0.980252
hsa-mir-186_20598	115.007	-0.0687215	0.762434	-0.0901343	0.92818	0.980252
RNY1-201_45611	5.19686	0.0588917	0.681813	0.0863751	0.931168	0.980252
RNY4P10-201_19914	6.45097	0.0556137	0.644101	0.0863432	0.931194	0.980252
RNY4P10-201_17027	2.50978	0.0476799	0.557791	0.0854797	0.93188	NA
RNY4P23-201_28622	89.6962	0.0772389	0.952414	0.0810981	0.935364	0.980252
hsa-mir-320a_48588	93.7659	-0.0679226	0.885002	-0.0767485	0.938824	0.980252
hsa-mir-29a_50141	114.818	-0.0548695	0.734554	-0.0746978	0.940455	0.980252
RP11-247I13.2-005_33113	82.0142	0.0807268	1.10132	0.0733001	0.941567	0.980252
tRNA-Glu-CTC-1-7_13336	3304.11	0.0333289	0.455685	0.0731403	0.941694	0.980252
tRNA-Glu-CTC-1-1_45012	8.61092	-0.0400415	0.552279	-0.0725023	0.942202	0.980252
tRNA-Glu-CTC-1-7_38768	2.98378	0.0416854	0.606941	0.0686812	0.945243	0.980252
hsa-mir-28_5945	66.7117	-0.0538557	0.797211	-0.0675552	0.94614	0.980252
hsa-mir-204_5748	4.85897	-0.0282216	0.434551	-0.0649444	0.948218	0.980252
ENST00000445125.2_22649	117.329	-0.0751239	1.19017	-0.0631205	0.949671	0.980252
hsa-mir-181a-2_27995	90.0525	-0.049426	0.824586	-0.0599404	0.952203	0.980252
tRNA-Glu-CTC-1-1_37405	17.5554	-0.0256099	0.431335	-0.0593737	0.952654	0.980252
RNY4P10-201_8441	57.1697	0.0365709	0.623139	0.0586882	0.9532	0.980252
hsa-mir-1911_3951	55.7638	0.0677982	1.17202	0.0578473	0.95387	0.980252
hsa-mir-378a_28403	134.116	0.0403629	0.705896	0.0571796	0.954402	0.980252
tRNA-Asp-GTC-1-1_49335	72.118	-0.0699312	1.227	-0.0569934	0.95455	0.980252
RNY4P10-201_21671	311.807	-0.0250158	0.447986	-0.0558405	0.955469	0.980252
tRNA-Asp-GTC-3-1_26952	154.07	0.0504285	0.904275	0.0557667	0.955528	0.980252
hsa_piR_018569|gb|DQ595533|Homo_sapiens_13961	1134.04	0.0429224	0.80137	0.0535613	0.957285	0.980562
tRNA-Gly-CCC-1-1_36257	2.05509	0.0243776	0.482326	0.0505418	0.959691	NA
hsa-mir-30d_17959	6.80181	-0.0354644	0.746895	-0.0474824	0.962129	0.982555
tRNA-Glu-CTC-1-7_15345	4.38431	-0.0315043	0.671551	-0.0469127	0.962583	0.982555
hsa-mir-204_2653	3.74219	0.027142	0.595737	0.0455603	0.963661	0.982555
tRNA-Glu-CTC-1-7_30953	11.7259	0.0184601	0.421437	0.0438027	0.965062	0.982555
tRNA-Glu-CTC-1-7_4188	4.30877	-0.0216489	0.536627	-0.0403426	0.96782	0.983877
RNY4-201_2339	206.055	0.0242766	0.641039	0.0378707	0.969791	0.984396
tRNA-Glu-CTC-1-1_8160	427.927	0.0210711	0.663872	0.0317397	0.97468	0.98563
RNY1-201_33213	148.473	-0.0218232	0.706738	-0.0308787	0.975366	0.98563
tRNA-Val-CAC-2-1_37169	72.3732	0.0266208	0.863055	0.0308449	0.975393	0.98563
hsa_piR_009295|gb|DQ582567|Homo_sapiens_12464	4.61637	-0.0121077	0.443239	-0.0273164	0.978207	0.985713
tRNA-Glu-TTC-14-1_34119	386.765	-0.0135275	0.499638	-0.0270746	0.9784	0.985713
hsa-let-7i_8263	12.1437	-0.0206528	0.900852	-0.0229258	0.981709	0.98757
hsa-let-7d_1019	1.84223	-0.0103747	0.548084	-0.0189291	0.984898	NA
hsa-mir-30e_42532	89.1794	0.0074768	0.760151	0.00983594	0.992152	0.99535
RNY4P10-201_35886	2.43091	-0.00575432	0.615757	-0.00934511	0.992544	NA
SMC1A-202_14406	68.5583	0.0107571	1.25834	0.00854864	0.993179	0.99535
tRNA-Asp-GTC-3-1_17393	142.482	0.00729259	0.949716	0.0076787	0.993873	0.99535
hsa-mir-204_1054	2.10077	0.00265875	0.522772	0.00508587	0.995942	NA
tRNA-Gly-CCC-2-2_3221	11.3759	0.00138426	0.775079	0.00178596	0.998575	0.998575

### Sheet: plasma whole transcriptome
ID	baseMean	log2FoldChange	lfcSE	stat	pvalue	padj
lnc.S100A6.1	4.86065	-3.39456	0.877001	-3.87065	0.000108547	0.999968
RSAD2	272.494	-1.72801	0.449109	-3.84765	0.000119255	0.999968
SHE	218.193	-1.0467	0.320667	-3.26414	0.00109798	0.999968
MT1X	244.315	-1.72119	0.55208	-3.11765	0.00182297	0.999968
LINC01781	22.7647	-2.0515	0.725388	-2.82814	0.00468193	0.999968
MCEMP1	186.693	-1.38824	0.491314	-2.82555	0.00471989	0.999968
RPS4XP8	8.38782	-2.54933	0.915996	-2.78312	0.00538386	0.999968
PPP1R2	401.072	0.522477	0.189197	2.76154	0.00575288	0.999968
GSKIP	148.803	0.930856	0.339704	2.74019	0.0061403	0.999968
lnc.SNRNP25.4	3994.47	2.59103	0.946543	2.73736	0.00619349	0.999968
lnc.UXS1.4	19.9924	-3.18458	1.17443	-2.71159	0.00669617	0.999968
METTL26	63.6757	1.3167	0.495921	2.65507	0.00792924	0.999968
BAX	109.506	-0.579274	0.220907	-2.62225	0.00873508	0.999968
EDF1	758.167	0.501457	0.191337	2.62081	0.0087722	0.999968
MRPL35	140.477	0.732869	0.283765	2.58266	0.00980422	0.999968
FAM98B	215.153	0.703424	0.273386	2.57301	0.0100819	0.999968
lnc.TSHR.1	20.2487	-1.98479	0.785366	-2.52722	0.011497	0.999968
ENSG00000224415	23.8459	-1.98022	0.787769	-2.51371	0.0119469	0.999968
lnc.PWWP2B.4	32.0126	-2.95191	1.1921	-2.47624	0.0132775	0.999968
MYL4	223.852	-2.20781	0.89224	-2.47446	0.0133437	0.999968
HDAC1	608.624	0.285952	0.11579	2.46958	0.013527	0.999968
LAPTM5	2102.29	0.509046	0.207015	2.45898	0.0139333	0.999968
ANXA3	405.163	1.2425	0.506562	2.45281	0.0141743	0.999968
ENSG00000286146	13.5067	2.56432	1.04602	2.4515	0.0142263	0.999968
RPL3P7	75.1343	1.40053	0.578637	2.42039	0.0155037	0.999968
lnc.GABPB1.2	13.1357	-1.87491	0.778728	-2.40766	0.0160551	0.999968
CMPK2	258.625	-1.23528	0.52055	-2.37304	0.0176425	0.999968
CLDN23	23.1093	-2.16869	0.918057	-2.36226	0.0181637	0.999968
IFI27	222.367	-1.22935	0.521765	-2.35613	0.0184662	0.999968
ENSG00000279572	12.1564	-2.93072	1.24501	-2.35398	0.0185737	0.999968
lnc.GFRA2.1	7.33058	-2.58773	1.1023	-2.34758	0.0188958	0.999968
CAMLG	267.995	0.498756	0.213188	2.33952	0.0193088	0.999968
COX7CP1	17.761	1.66316	0.713567	2.33077	0.0197656	0.999968
DARS1	382.403	0.700233	0.301805	2.32015	0.0203328	0.999968
ZNF117	534.178	-1.24657	0.538668	-2.31418	0.0206579	0.999968
lnc.RAB23.1	16.2481	-2.84787	1.23522	-2.30556	0.0211351	0.999968
FZD4	48.6597	-1.74701	0.758071	-2.30454	0.0211921	0.999968
lnc.CASTOR3.3	73.61	0.848581	0.369182	2.29854	0.0215309	0.999968
SMC2	220.121	0.492124	0.215387	2.28483	0.0223226	0.999968
ENSG00000276570	28.8751	-1.40169	0.613524	-2.28465	0.0223333	0.999968
EXOSC9	206.154	0.668486	0.292905	2.28226	0.0224739	0.999968
COA5	177.47	0.725107	0.318637	2.27565	0.0228669	0.999968
ENSG00000289474	2750.12	-2.35345	1.04258	-2.25733	0.0239877	0.999968
ADAM12	295.514	1.24366	0.553017	2.24887	0.0245206	0.999968
IGHG2	104.393	-0.923664	0.413054	-2.23618	0.0253398	0.999968
lnc.KLRB1.1	10.1619	-2.68627	1.21265	-2.2152	0.0267462	0.999968
lnc.LMBR1.12	40.6569	-1.98878	0.900971	-2.20738	0.0272878	0.999968
lnc.CCDC93.4	12.6728	-2.02677	0.920628	-2.20151	0.0276999	0.999968
ANKS1A	468.181	-0.551972	0.25116	-2.19769	0.0279713	0.999968
lnc.ID4.4	15.0301	-2.67542	1.21873	-2.19524	0.0281461	0.999968
H2BP1	11.6811	-2.34342	1.07387	-2.18221	0.0290938	0.999968
PGK1P1	8.63805	-1.77291	0.81448	-2.17674	0.0294997	0.999968
NUP43	213.968	0.635243	0.292699	2.17029	0.0299847	0.999968
IGLV1.44	9.86724	2.14519	0.9897	2.16751	0.0301959	0.999968
UBE2A	379.528	0.549303	0.254371	2.15946	0.0308148	0.999968
BCLAF1	714.132	0.473296	0.219871	2.15261	0.0313492	0.999968
lnc.TP53TG3.40	13.8353	-2.74702	1.28074	-2.14487	0.0319632	0.999968
LFNG	122.426	-1.36481	0.638298	-2.1382	0.0325003	0.999968
TRIAP1	67.8757	1.08815	0.513475	2.11918	0.0340751	0.999968
PRKAR2A	410.554	0.393659	0.185818	2.11852	0.0341307	0.999968
CCNB2	51.008	1.19066	0.562566	2.11647	0.0343045	0.999968
lnc.KDM1A.3	21.1152	-2.32404	1.09811	-2.11641	0.0343103	0.999968
CLEC9A	20.1266	-1.81299	0.86413	-2.09805	0.0359005	0.999968
S100A12	113.692	1.08295	0.516622	2.0962	0.0360642	0.999968
lnc.RASA3.7	14.3456	-2.38504	1.13958	-2.09292	0.0363564	0.999968
PLGRKT	40.4068	1.10012	0.527814	2.08429	0.0371337	0.999968
RBL2	1237.73	0.408312	0.196234	2.08074	0.0374578	0.999968
CADM2	292.903	-1.42153	0.683667	-2.07928	0.0375919	0.999968
PDCL	260.294	0.422003	0.20313	2.0775	0.037755	0.999968
lnc.RPS6KB1.1	13.9205	-2.33028	1.12171	-2.07745	0.0377604	0.999968
lnc.RPS7.3	37.9731	-1.42644	0.689106	-2.06999	0.0384537	0.999968
UPP2	15.9501	-2.28622	1.10564	-2.06779	0.0386602	0.999968
ZADH2	173.761	0.478748	0.231766	2.06565	0.0388612	0.999968
BMT2	119.784	0.655473	0.31808	2.06072	0.0393302	0.999968
lnc.MYOM1.1	15.0222	-1.86357	0.907572	-2.05336	0.040038	0.999968
ZNF41	146.469	0.624968	0.304742	2.05081	0.0402854	0.999968
lnc.COL20A1.5	12.0127	-2.59331	1.26625	-2.04803	0.0405575	0.999968
ARL1	226.295	0.476048	0.232704	2.04572	0.0407836	0.999968
TRAPPC10	646.629	-0.305241	0.149269	-2.0449	0.0408646	0.999968
BMI1	345.056	0.728996	0.357225	2.04072	0.0412788	0.999968
TUSC2	194.324	0.696224	0.341229	2.04035	0.041316	0.999968
COX7A2L	518.432	0.433022	0.212765	2.03521	0.0418294	0.999968
lnc.ZDBF2.2	64.745	-1.48274	0.729295	-2.03312	0.0420408	0.999968
lnc.SEMA4B.4	7.50135	-2.32207	1.14301	-2.03154	0.0422005	0.999968
PIP4K2B	258.814	0.483132	0.238088	2.02921	0.0424364	0.999968
ENSG00000287912	16.5548	-2.35618	1.16365	-2.02482	0.0428855	0.999968
FGF21	15.0676	-2.42277	1.19708	-2.0239	0.0429807	0.999968
ATXN7	605.392	0.30493	0.150767	2.02252	0.0431224	0.999968
GOLGA5	338.806	0.490636	0.242852	2.02031	0.0433516	0.999968
TPT1	8308.59	0.400694	0.198601	2.01759	0.0436343	0.999968
CARTPT	25.1639	-2.3435	1.16225	-2.01634	0.0437647	0.999968
CEP19	52.8878	0.830998	0.412143	2.01628	0.0437703	0.999968
CCNE1	29.9133	-1.44669	0.71852	-2.01343	0.0440691	0.999968
ZMAT5	108.278	-1.11004	0.552907	-2.00764	0.0446816	0.999968
RPL5P1	39.6352	1.09406	0.548316	1.99532	0.0460083	0.999968
lnc.FNBP1L.2	61.3801	-1.46398	0.734501	-1.99316	0.0462435	0.999968
PDHB	358.188	0.430306	0.216737	1.98539	0.0471016	0.999968
AGPS	473.875	0.330495	0.166514	1.98479	0.0471679	0.999968
lnc.GPR137B.1	62.6801	-1.49168	0.751712	-1.98438	0.0472139	0.999968
UQCRFS1	193.367	0.447171	0.225366	1.9842	0.0472336	0.999968
lnc.PAFAH1B1.2	12.4852	-2.38117	1.20242	-1.98032	0.0476677	0.999968
lnc.SLC6A12.5	17.7234	-2.3985	1.21438	-1.97508	0.0482589	0.999968
ENSG00000285897	8.84033	-2.11297	1.06989	-1.97493	0.0482757	0.999968
lnc.SLC48A1.7	14.4954	-2.28385	1.15749	-1.9731	0.0484843	0.999968
ZSWIM9	82.7375	-1.12744	0.571816	-1.97168	0.0486463	0.999968
PXK	557.132	0.439482	0.223105	1.96985	0.048856	0.999968
ADM2	15.5143	-2.20955	1.1217	-1.96982	0.0488594	0.999968
TNS1	3007.32	0.649019	0.329611	1.96904	0.0489481	0.999968
CXCR4	155.093	0.615645	0.312711	1.96873	0.0489837	0.999968
THAP12	464.985	0.315351	0.16018	1.96873	0.0489839	0.999968
NUDT3	369.896	0.64349	0.327106	1.96722	0.0491581	0.999968
GTF3C2	231.637	-0.612914	0.311883	-1.96521	0.0493901	0.999968
lnc.MBNL1.1	22.1729	1.63689	0.834352	1.96187	0.0497771	0.999968
HDHD2	53.8458	-1.34345	0.685621	-1.95947	0.0500575	0.999968
lnc.NCOA1.4	30.1889	-2.14095	1.09342	-1.95804	0.0502257	0.999968
TMEM242	72.662	-0.920815	0.47261	-1.94836	0.0513716	0.999968
PIGCP1	20.1387	1.47551	0.758051	1.94645	0.0516012	0.999968
LINC01433	17.7692	-2.08986	1.07463	-1.94471	0.0518094	0.999968
AASDHPPT	189.978	0.500813	0.257643	1.94383	0.0519163	0.999968
RHBDD2	129.745	-0.652302	0.335741	-1.94287	0.0520314	0.999968
LRRC37B	104.184	-0.698229	0.35942	-1.94266	0.0520578	0.999968
IQCF2	24.768	-2.25946	1.16313	-1.94256	0.0520692	0.999968
PCP4L1	32.7256	-2.00867	1.03562	-1.93958	0.052431	0.999968
LIM2	27.7684	-2.31267	1.19415	-1.93667	0.0527859	0.999968
ZNF780A	131.201	0.774096	0.400544	1.93261	0.0532842	0.999968
ENSG00000258732	86.8161	-1.12142	0.580894	-1.93052	0.0535429	0.999968
lnc.C20orf204.5	17.7211	-1.90568	0.987934	-1.92896	0.0537361	0.999968
HBD	172.865	1.44078	0.748693	1.92439	0.0543051	0.999968
GCATP1	19.1738	-2.01008	1.04611	-1.92148	0.0546718	0.999968
OSGIN2	280.58	0.514625	0.268122	1.91937	0.0549381	0.999968
RPE	146.48	0.558369	0.291197	1.9175	0.0551748	0.999968
SLC35B4	118.491	-0.898776	0.469226	-1.91544	0.0554361	0.999968
OXGR1	12.5999	-2.48313	1.29685	-1.91474	0.0555255	0.999968
SLC39A12	17.3105	-2.32601	1.21542	-1.91375	0.0556526	0.999968
NXF3	108.038	-0.889743	0.465256	-1.91237	0.0558287	0.999968
KCNG3	24.9634	-1.78977	0.936197	-1.91175	0.0559089	0.999968
RDH14	58.4187	1.09247	0.571499	1.91159	0.0559284	0.999968
lnc.DDX51.6	36.5907	-1.93081	1.01006	-1.91157	0.0559314	0.999968
lnc.UPP2.2	18.2212	-1.56222	0.817642	-1.91064	0.0560513	0.999968
GET1	741.644	1.11282	0.583955	1.90566	0.0566946	0.999968
KREMEN2	40.2609	-1.87003	0.983588	-1.90123	0.0572716	0.999968
BDH2P1	17.4527	1.88466	0.991308	1.90119	0.0572775	0.999968
lnc.NRARP.1	16.5474	-2.31109	1.21564	-1.90112	0.0572857	0.999968
lnc.DDIT4.2	14.8585	-2.3467	1.23668	-1.89759	0.0577504	0.999968
ST13P18	27.3795	1.31226	0.693839	1.8913	0.0585841	0.999968
UFM1	392.824	0.4914	0.25989	1.8908	0.0586513	0.999968
lnc.SUCNR1.4	12.3314	-2.248	1.18963	-1.88966	0.0588036	0.999968
ENSG00000288019	11.9697	-2.46483	1.30447	-1.88952	0.0588219	0.999968
LINC00909	69.04	0.969699	0.514145	1.88604	0.0592891	0.999968
ANGEL2	225.072	0.484701	0.257099	1.88527	0.059393	0.999968
lnc.KATNAL2.1	72.3805	-1.4523	0.77039	-1.88515	0.0594095	0.999968
ENSG00000220412	14.8595	-1.65616	0.879718	-1.8826	0.0597546	0.999968
MIR4458HG	102.719	-1.19516	0.635147	-1.88171	0.0598759	0.999968
JHY	79.5105	-1.15992	0.617037	-1.87982	0.060132	0.999968
lnc.INSC.3	48.8973	-1.78935	0.952164	-1.87925	0.0602106	0.999968
CHAMP1	329.054	0.514944	0.274751	1.87422	0.0609002	0.999968
ZSCAN26	94.6748	0.812206	0.433409	1.87399	0.0609312	0.999968
MYCLP2	14.6854	-2.20642	1.17991	-1.86999	0.0614854	0.999968
IL7R	862.478	0.493575	0.264704	1.86463	0.0622336	0.999968
RIPK1	342.351	-0.439286	0.236228	-1.85958	0.0629444	0.999968
lnc.ACAD10.10	29.5983	-2.04313	1.09926	-1.85864	0.0630776	0.999968
RHOQP2	20.0172	1.53331	0.82739	1.85318	0.0638562	0.999968
ENSG00000231747	19.627	0.87517	0.472925	1.85055	0.0642346	0.999968
ENSG00000278969	21.5512	-2.21673	1.19921	-1.8485	0.0645303	0.999968
CCP110	316.76	0.491596	0.266066	1.84765	0.0646533	0.999968
CACYBP	501.126	0.499021	0.27028	1.84631	0.0648475	0.999968
SAMSN1	180.669	0.557082	0.302287	1.8429	0.0653443	0.999968
PCDHA10	26.6483	-2.21481	1.20186	-1.84281	0.0653563	0.999968
FOXQ1	23.8181	-2.02567	1.09984	-1.84179	0.0655065	0.999968
RPL5P4	57.3773	0.820923	0.446561	1.83832	0.0660151	0.999968
EFCC1	99.5508	-1.1789	0.641335	-1.83819	0.0660342	0.999968
EML4	569.987	0.329781	0.179419	1.83805	0.0660553	0.999968
API5	640.063	0.447333	0.243712	1.8355	0.0664323	0.999968
NRROS	122.015	-0.701472	0.382514	-1.83385	0.0666767	0.999968
PGRMC2	75.2086	0.775118	0.423296	1.83115	0.0670782	0.999968
IL13RA2	17.0812	2.13109	1.1647	1.82974	0.0672894	0.999968
TMEM170A	140.16	0.712579	0.389901	1.82759	0.0676114	0.999968
SPSB2	45.711	-1.45523	0.797898	-1.82382	0.0681786	0.999968
ALG3	84.7271	-1.022	0.560619	-1.82299	0.0683051	0.999968
lnc.WDR37.5	104.165	-1.56979	0.861464	-1.82224	0.068419	0.999968
HERC6	210.446	-0.701328	0.384895	-1.82213	0.0684357	0.999968
C2orf16	74.8592	-1.85625	1.01891	-1.82179	0.0684865	0.999968
PPP1R26	90.6616	-1.04174	0.573025	-1.81797	0.0690685	0.999968
CHIC1	163.735	0.51763	0.284772	1.8177	0.0691102	0.999968
lnc.ISCA2.3	3.84795	-1.68491	0.928065	-1.8155	0.0694465	0.999968
lnc.CLEC6A.1	20.4768	-1.98383	1.09425	-1.81296	0.0698374	0.999968
YES1P1	12.9149	-2.37038	1.30881	-1.81109	0.0701267	0.999968
DHPS	30.6461	-1.71647	0.948229	-1.81019	0.0702666	0.999968
EIF4A2P4	5.77678	-1.44683	0.800656	-1.80706	0.070753	0.999968
SLC9A7P1	60.3697	-1.56761	0.86757	-1.8069	0.070778	0.999968
PDSS1	88.9484	0.787288	0.436153	1.80507	0.0710632	0.999968
ACY1	16.3586	2.21338	1.22701	1.80388	0.0712509	0.999968
RIPOR3	285.943	-0.566386	0.314022	-1.80365	0.0712863	0.999968
RPS27AP5	172.139	0.697192	0.386822	1.80236	0.071489	0.999968
HNRNPA0	398.991	0.356832	0.198346	1.79904	0.0720121	0.999968
PPIL3	78.5559	0.891841	0.496365	1.79675	0.072376	0.999968
lnc.TMEM18.17	15.3092	-2.38739	1.32905	-1.79631	0.0724456	0.999968
lnc.SUSD1.7	27.8834	-1.86901	1.04387	-1.79046	0.0733806	0.999968
CCDC137P	33.7751	-2.21761	1.23898	-1.78986	0.0734764	0.999968
SNHG11	68.0385	-1.11156	0.62138	-1.78886	0.0736381	0.999968
NKAIN2	40.9527	-1.05815	0.594034	-1.7813	0.0748638	0.999968
lnc.FAM43A.12	20.8808	-2.31488	1.30082	-1.77955	0.0751498	0.999968
ME1	229.349	-1.04114	0.585149	-1.77927	0.0751958	0.999968
MSANTD2	33.757	-0.958537	0.538963	-1.77848	0.0753246	0.999968
lnc.KCNK13.1	15.1719	-2.07337	1.16607	-1.77809	0.0753892	0.999968
BEX1	44.2417	-1.33843	0.754541	-1.77383	0.0760918	0.999968
ADARB2	246.581	-1.61806	0.912227	-1.77375	0.0761048	0.999968
SOCS4	290.159	0.553263	0.311947	1.77358	0.0761325	0.999968
lnc.ALKBH3.5	10.8231	-1.87649	1.05809	-1.77348	0.0761497	0.999968
lnc.GPD2.1	44.1666	-1.55083	0.874864	-1.77266	0.0762853	0.999968
ANP32E	848.609	0.406	0.229071	1.77237	0.0763324	0.999968
COL1A2	106.009	-1.53983	0.868917	-1.77212	0.0763738	0.999968
DNASE2	41.1155	-1.3315	0.752269	-1.76998	0.0767304	0.999968
lnc.GNLY.1	13.7379	-2.15057	1.2155	-1.76929	0.0768452	0.999968
lnc.SLITRK6.26	26.6498	-2.10105	1.18805	-1.76849	0.0769784	0.999968
THAP2	48.2717	-1.06513	0.602299	-1.76844	0.0769869	0.999968
HOXD9	43.9563	-1.88177	1.06591	-1.76542	0.0774928	0.999968
SLC9C2	27.2024	-1.96742	1.11452	-1.76526	0.0775203	0.999968
ENSG00000279483	966.013	0.330206	0.187131	1.76457	0.0776361	0.999968
lnc.RNF39.8	79.9506	-1.63726	0.927986	-1.76432	0.0776783	0.999968
lnc.KCTD15.3	16.713	-2.1169	1.2002	-1.76379	0.0777676	0.999968
YJEFN3	42.5109	-1.74216	0.988387	-1.76262	0.0779638	0.999968
YBX1P1	756.392	0.405682	0.230203	1.76228	0.0780214	0.999968
FTH1P1	7.059	-1.56315	0.887047	-1.7622	0.078036	0.999968
lnc.TSC1.1	16.6202	1.6977	0.963718	1.76161	0.0781345	0.999968
ENSG00000227934	8.02482	-1.91405	1.08818	-1.75895	0.0785853	0.999968
EXOC5P1	28.5861	0.895626	0.510766	1.7535	0.079517	0.999968
PABPC1	18412.4	0.389191	0.221956	1.75346	0.0795237	0.999968
PRPS2	277.248	0.483901	0.276057	1.7529	0.0796188	0.999968
ENSG00000230626	21.4147	-1.29709	0.74012	-1.75255	0.0796798	0.999968
FAS	154.623	-1.07287	0.612183	-1.75252	0.0796836	0.999968
HCFC1.AS1	56.7684	-1.36178	0.777503	-1.75148	0.0798637	0.999968
NDUFB7	286.153	0.404696	0.231064	1.75145	0.079869	0.999968
NBPF1	78.9945	-1.33621	0.76413	-1.74867	0.0803477	0.999968
RTCA	365.415	0.357487	0.204507	1.74805	0.0804562	0.999968
RNGTT	269.858	0.410731	0.235057	1.74737	0.0805736	0.999968
ENSG00000258090	10.2564	1.70571	0.976352	1.74702	0.0806338	0.999968
lnc.COPS4.1	304.969	0.701319	0.401618	1.74623	0.0807702	0.999968
TLR6	82.0477	-0.838616	0.48104	-1.74334	0.0812744	0.999968
LRRC75B	25.0939	-1.5695	0.900646	-1.74264	0.0813973	0.999968
DNAJC10	297.714	0.424692	0.244432	1.73747	0.0823049	0.999968
lnc.MNX1.10	18.8116	-2.08129	1.19812	-1.73713	0.0823651	0.999968
FDFT1	535.569	0.422899	0.243599	1.73604	0.0825563	0.999968
lnc.PPP4R1.18	113.524	-1.27919	0.736942	-1.73581	0.0825972	0.999968
FLJ43315	19.2408	-1.38235	0.796529	-1.73547	0.0826571	0.999968
TPD52L2	477.497	0.367095	0.211549	1.73527	0.0826925	0.999968
MRPL39	85.4315	0.859017	0.495048	1.73522	0.0827022	0.999968
lnc.KCNJ9.5	23.0885	-2.22373	1.28157	-1.73515	0.0827136	0.999968
lnc.PRSS2.6	73.5989	1.14235	0.658618	1.73446	0.0828368	0.999968
RPS2P5	1152.57	0.653138	0.376575	1.73442	0.0828444	0.999968
CIR1	508.075	0.381182	0.219896	1.73346	0.0830134	0.999968
CLSTN2.AS1	18.509	-2.13712	1.23315	-1.73307	0.0830837	0.999968
lnc.TRMT11.2	10.9583	-2.04358	1.17964	-1.73237	0.0832072	0.999968
lnc.HMGB2.8	39.7139	-1.23215	0.712894	-1.72838	0.083921	0.999968
lnc.PPIAL4C.4	43.1333	-0.929151	0.537702	-1.728	0.0839878	0.999968
lnc.MRPL42.2	34.3869	-1.72691	0.99968	-1.72746	0.0840851	0.999968
lnc.DCP1B.6	220.99	-1.35336	0.783777	-1.72671	0.0842197	0.999968
METTL22	526.116	-0.575495	0.333497	-1.72564	0.0844122	0.999968
PNPLA8	219.157	0.515961	0.299027	1.72546	0.084444	0.999968
ZBTB45	77.0098	-0.671705	0.389768	-1.72335	0.0848257	0.999968
C12orf29	96.2631	0.832596	0.483218	1.72302	0.0848842	0.999968
lnc.PQLC1.104	18.5906	-1.91034	1.10955	-1.72173	0.0851184	0.999968
lnc.SLC24A3.1	54.5693	-1.41359	0.821667	-1.7204	0.0853602	0.999968
EPC2	400.882	0.488739	0.284188	1.71977	0.0854739	0.999968
ZSCAN18	91.6936	-0.69243	0.402829	-1.71892	0.0856292	0.999968
ZBTB18	277.422	0.351426	0.204592	1.71769	0.0858533	0.999968
CD244	114.091	0.671215	0.391068	1.71636	0.0860956	0.999968
SLC2A11	202.333	-0.799214	0.465693	-1.71618	0.0861287	0.999968
ACSS2	285.295	-0.533061	0.310703	-1.71566	0.0862248	0.999968
RNF182	61.2628	-1.90296	1.10922	-1.71558	0.0862382	0.999968
CATSPERE	45.1714	0.888708	0.51849	1.71403	0.0865232	0.999968
lnc.ZBED2.4	27.678	-1.81487	1.05892	-1.71388	0.0865501	0.999968
ST13	1590.79	0.317411	0.185217	1.71372	0.0865798	0.999968
ZRSR2	340.753	0.443662	0.258893	1.71369	0.0865865	0.999968
CPSF6	618.353	0.400982	0.234022	1.71343	0.0866327	0.999968
lnc.RYBP.5	16.59	-1.93065	1.12693	-1.7132	0.086676	0.999968
AZI2	162.601	0.529217	0.308939	1.71301	0.0867098	0.999968
lnc.PPP1R3A.5	15.7527	-1.96097	1.14477	-1.71299	0.0867141	0.999968
KLRB1	262.239	0.592998	0.346405	1.71186	0.0869217	0.999968
ENSG00000265399	11.4663	-2.20094	1.28621	-1.71118	0.0870481	0.999968
ENSG00000285658	13.3843	-2.03818	1.19264	-1.70897	0.0874563	0.999968
AP1G1	1616.39	-0.780814	0.456912	-1.70889	0.0874705	0.999968
CALHM2	98.1052	-0.833033	0.487561	-1.70857	0.0875305	0.999968
lnc.PRKACG.2	24.3169	-1.37809	0.80662	-1.70847	0.0875495	0.999968
SPANXB1	53.4238	-1.80965	1.05998	-1.70725	0.0877761	0.999968
lnc.TXNDC16.4	25.2589	-2.24637	1.3159	-1.7071	0.0878029	0.999968
GPR21	25.612	-1.40706	0.82461	-1.70633	0.087946	0.999968
ARL3	65.9896	-0.801968	0.470966	-1.70281	0.0886028	0.999968
CNIH1	233.429	0.461612	0.271133	1.70253	0.0886563	0.999968
BIRC3	784.801	0.617684	0.363227	1.70054	0.0890289	0.999968
LSMEM2	22.2813	-2.11146	1.24266	-1.69915	0.0892914	0.999968
lnc.COMMD5.2	25.5518	-1.73333	1.02023	-1.69896	0.0893261	0.999968
AMY2B	116.343	0.721152	0.42465	1.69823	0.0894651	0.999968
lnc.SPRED2.19	8.55909	-1.61942	0.954105	-1.69731	0.0896372	0.999968
CNTROB	333.32	-0.50058	0.295035	-1.69668	0.0897576	0.999968
IGF2	353.788	0.738459	0.435279	1.69652	0.0897876	0.999968
PRKCQ.AS1.1	122.517	-0.942478	0.555906	-1.69539	0.0900009	0.999968
C17orf97	64.5344	-1.11609	0.658469	-1.69497	0.090081	0.999968
PHF10	292.424	0.458038	0.270504	1.69328	0.0904021	0.999968
lnc.MCM2.2	12.3205	-1.85092	1.09332	-1.69294	0.0904665	0.999968
SF3B4	383.806	0.420845	0.248915	1.69072	0.0908912	0.999968
lnc.PTGFRN.1	10.2682	-1.95582	1.1572	-1.69013	0.0910025	0.999968
lnc.ZCCHC17.15	24.0193	-2.04786	1.2124	-1.68909	0.0912016	0.999968
MRPS34	211.2	0.532076	0.315277	1.68764	0.0914797	0.999968
TUBB8P1	29.339	-1.6205	0.960803	-1.68662	0.0916772	0.999968
HPS3	239.131	-0.40394	0.239648	-1.68555	0.0918817	0.999968
BPIFB3	92.9711	-1.0332	0.613044	-1.68537	0.0919178	0.999968
DUX4L33	17.066	-2.16098	1.28274	-1.68466	0.0920546	0.999968
ZFP1	99.3789	0.815039	0.484737	1.6814	0.0926844	0.999968
GPR27	34.9701	-1.43889	0.85672	-1.67954	0.093047	0.999968
ZNF354B	56.8227	0.983246	0.585573	1.67912	0.0931288	0.999968
RPL4P5	244.946	0.439986	0.262053	1.679	0.0931524	0.999968
TMX3	112.133	0.623516	0.37147	1.67851	0.0932472	0.999968
IL36G	27.3344	-1.80396	1.07503	-1.67804	0.0933385	0.999968
PLXNB2	266.172	-0.541996	0.323053	-1.67773	0.0933998	0.999968
lnc.NSA2.6	11.4209	-2.21334	1.32075	-1.67581	0.0937745	0.999968
H4C8	1128.15	-0.855535	0.510969	-1.67434	0.0940638	0.999968
PAX8.AS1	213.953	-0.697138	0.416881	-1.67227	0.0944704	0.999968
lnc.MAP10.1	13.2371	-2.07787	1.24269	-1.67207	0.0945101	0.999968
lnc.ANGPTL8.1	17.3109	-1.73839	1.03988	-1.67171	0.0945808	0.999968
lnc.SHOC2.1	14.9275	-1.49353	0.894563	-1.66957	0.0950049	0.999968
lnc.ZNF550.2	23.6789	-1.84386	1.10493	-1.66876	0.0951652	0.999968
ZNF667.AS1	179.896	0.828254	0.496542	1.66805	0.0953064	0.999968
BAALC.AS1	62.4408	-1.12663	0.675638	-1.6675	0.0954155	0.999968
TBC1D8.AS1	29.8877	-1.47309	0.884043	-1.66631	0.0956521	0.999968
ZFP2	29.9617	-1.26524	0.759626	-1.6656	0.0957924	0.999968
lnc.DDX18.9	6.94382	-1.63496	0.982592	-1.66393	0.0961267	0.999968
ENSG00000217769	9.07502	1.5194	0.913251	1.66373	0.0961667	0.999968
PGM2L1	530.726	0.905272	0.545023	1.66098	0.0967173	0.999968
CAPSL	19.1385	-1.97592	1.18999	-1.66045	0.096823	0.999968
MRPL34	72.5201	0.651005	0.39226	1.65963	0.0969896	0.999968
lnc.ZNF678.4	15.4329	-2.19788	1.32473	-1.65911	0.0970934	0.999968
STUB1	332.313	0.479219	0.289036	1.65799	0.097319	0.999968
YBX1	7298.28	0.348613	0.210311	1.65761	0.0973963	0.999968
PWWP2B	137.939	-0.905568	0.546575	-1.65681	0.0975589	0.999968
EXOSC6	129.79	0.707432	0.427442	1.65503	0.0979177	0.999968
RHOT1P2	22.1551	1.1434	0.691314	1.65396	0.0981362	0.999968
ENSG00000287149	22.5534	-1.7026	1.02954	-1.65374	0.0981795	0.999968
BTF3	1848.45	0.388072	0.234922	1.65192	0.0985511	0.999968
ZNF600	119.037	0.717658	0.434557	1.65147	0.0986426	0.999968
lnc.GTF2H5.1	8.72115	2.26703	1.37283	1.65136	0.0986657	0.999968
PDCD6IP	753.199	0.335041	0.202903	1.65124	0.0986901	0.999968
SMAGP	71.7991	-0.907073	0.549868	-1.64962	0.0990206	0.999968
lnc.CAB39L.1	25.7632	-1.72237	1.04431	-1.64928	0.0990895	0.999968
lnc.PTBP2.11	46.5604	-0.960866	0.582781	-1.64876	0.0991966	0.999968
PCBP2	1068.47	0.344056	0.208691	1.64864	0.0992221	0.999968
NPFFR2	28.911	-1.76611	1.07138	-1.64845	0.0992612	0.999968
FBP1	102.991	-0.889988	0.540001	-1.64812	0.0993274	0.999968
FUT7	15.8351	-1.8773	1.13907	-1.6481	0.0993319	0.999968
LGALS3BP	151.668	-0.981643	0.595851	-1.64746	0.0994627	0.999968
LINC01301.1	65.2695	-1.34033	0.813813	-1.64697	0.0995641	0.999968
UTP23	144.518	0.807146	0.490262	1.64636	0.09969	0.999968
PLEKHG3	456.541	-0.527717	0.320745	-1.64528	0.0999111	0.999968
IDH3G	234.98	-0.375818	0.228599	-1.64401	0.100174	0.999968
DEPTOR	53.5804	0.899395	0.54711	1.6439	0.100196	0.999968
TNFRSF21	105.473	-0.737202	0.448496	-1.64372	0.100234	0.999968
lnc.MYB.3	14.7981	-1.9378	1.1802	-1.64192	0.100606	0.999968
STK17A	581.971	0.410703	0.250146	1.64185	0.100621	0.999968
MAPK3	281.395	0.442658	0.269632	1.64171	0.100649	0.999968
NOP2	42.3966	-1.58338	0.965358	-1.6402	0.100964	0.999968
MEIS1.AS2	12.6046	-1.53039	0.933102	-1.64011	0.100982	0.999968
DDX56	172.881	-0.83961	0.512162	-1.63934	0.101142	0.999968
IPP	45.1206	1.07274	0.654434	1.63918	0.101175	0.999968
MYLIP	202.556	-0.556855	0.339854	-1.63851	0.101316	0.999968
DICER1.AS1	57.5758	-1.11226	0.678883	-1.63837	0.101344	0.999968
ENSG00000256625	21.1612	-1.23267	0.752453	-1.6382	0.101379	0.999968
BCKDHB	73.4699	0.732609	0.447215	1.63816	0.101389	0.999968
ENSG00000279742	23.5583	1.42621	0.870989	1.63746	0.101534	0.999968
H4C11	31.6545	1.24672	0.761582	1.63701	0.101628	0.999968
ATP2B1	280.95	0.444619	0.271773	1.63599	0.101841	0.999968
SPG21	143.05	0.606988	0.371398	1.63433	0.102189	0.999968
NUDT17	21.9618	-1.48742	0.911286	-1.63223	0.102632	0.999968
MTRNR2L6	14.5517	-1.30639	0.801245	-1.63045	0.103006	0.999968
LAPTM4A	60.3736	0.807973	0.496704	1.62667	0.103807	0.999968
LINC00852	29.3608	1.334	0.82043	1.62597	0.103956	0.999968
FGF14.IT1	34.9915	-1.94339	1.19523	-1.62595	0.103959	0.999968
ABCD1	189.609	-0.458175	0.281964	-1.62494	0.104175	0.999968
TACR3	14.5084	-1.87233	1.15247	-1.62463	0.104241	0.999968
lnc.TP53I11.4	94.4127	1.06748	0.658082	1.62211	0.10478	0.999968
lnc.PIP5K1C.1	22.9643	-2.04641	1.26158	-1.6221	0.104782	0.999968
lnc.ELP4.2	13.2741	-2.01963	1.2452	-1.62194	0.104817	0.999968
lnc.CSPP1.2	18.8913	-2.05524	1.26801	-1.62084	0.105051	0.999968
SDCBPP3	11.8953	-1.23719	0.763962	-1.61945	0.105352	0.999968
lnc.RNF32.3	15.3454	-1.8101	1.11791	-1.61919	0.105407	0.999968
SUCLG2	254.542	0.49156	0.303875	1.61764	0.105741	0.999968
CEP83	185.497	0.534636	0.330524	1.61754	0.105762	0.999968
lnc.FBXO31.13	44.6336	-1.32279	0.817787	-1.61753	0.105765	0.999968
lnc.PPIAL4F.12	21.5047	1.14748	0.709699	1.61685	0.10591	0.999968
OR51M1	27.4375	-1.86957	1.1567	-1.61629	0.106031	0.999968
lnc.ARID3B.2	49.8836	-1.08495	0.671467	-1.6158	0.106138	0.999968
ENSG00000283041	2044.86	0.526621	0.32595	1.61565	0.10617	0.999968
lnc.DIRAS2.14	39.2105	-1.75046	1.08369	-1.61529	0.106249	0.999968
lnc.SLC35F5.15	86.0228	1.36825	0.847382	1.61467	0.106381	0.999968
HLA.DPA1	1198.87	0.498688	0.308944	1.61417	0.106491	0.999968
LRP11	20.1834	-1.65974	1.0285	-1.61375	0.106581	0.999968
HOMEZ	129.974	-0.579884	0.359595	-1.6126	0.106831	0.999968
OVAAL	27.58	-1.67702	1.04017	-1.61225	0.106908	0.999968
lnc.LMBR1.9	46.3066	-1.61589	1.00261	-1.61168	0.107031	0.999968
lnc.SELENOP.5	30.1675	-1.09155	0.677327	-1.61156	0.107059	0.999968
SFXN4	42.9035	-1.20153	0.74561	-1.61148	0.107075	0.999968
ENSG00000250746	13.6857	-2.08652	1.295	-1.61121	0.107133	0.999968
HEBP1	206.235	0.692995	0.430108	1.61121	0.107134	0.999968
lnc.CHMP7.1	28.202	1.91596	1.19006	1.60997	0.107404	0.999968
DNAAF5	131.873	-1.02894	0.639676	-1.60853	0.107718	0.999968
lnc.ODF2L.1	30.9082	-1.43245	0.892061	-1.60577	0.108324	0.999968
ARID4A	657.187	0.301358	0.187682	1.60569	0.108343	0.999968
lnc.FAM19A3.1	43.9932	-1.87569	1.16852	-1.60518	0.108454	0.999968
DDX10	400.104	0.289554	0.180423	1.60486	0.108525	0.999968
LINC01535.1	30.269	-1.95652	1.21934	-1.60458	0.108587	0.999968
RPS13P2	88.2885	0.645547	0.402463	1.60399	0.108716	0.999968
ENSG00000249505	22.322	-1.73385	1.0812	-1.60364	0.108794	0.999968
lnc.SNX6.2	40.3621	-1.77847	1.10947	-1.60298	0.108939	0.999968
MDK	80.1969	-0.88869	0.554497	-1.6027	0.109002	0.999968
RASGEF1C	52.2921	-1.56692	0.97776	-1.60256	0.109032	0.999968
ELAC1	29.1519	-1.15554	0.721504	-1.60157	0.109252	0.999968
lnc.TAF8.2	17.735	-1.90716	1.19122	-1.60101	0.109375	0.999968
lnc.AGPAT2.1	64.9413	-1.53312	0.957858	-1.60057	0.109473	0.999968
SLC16A4	36.3655	-1.63448	1.02153	-1.60003	0.109592	0.999968
IGBP1	930.218	0.372727	0.232959	1.59997	0.109605	0.999968
lnc.MMADHC.6	38.8885	-1.54943	0.968437	-1.59993	0.109614	0.999968
lnc.CLVS2.3	19.4049	-1.76694	1.10439	-1.59992	0.109616	0.999968
FAM181A	44.5079	-1.59427	0.997173	-1.59879	0.109868	0.999968
H3C11	217.314	0.677388	0.423802	1.59836	0.109963	0.999968
RPSA	3327.9	0.539505	0.33782	1.59702	0.110261	0.999968
RYR2	424.562	-0.772917	0.483999	-1.59694	0.110279	0.999968
lnc.C19orf57.8	20.8424	-1.85256	1.16037	-1.59653	0.110372	0.999968
KCTD2	271.838	0.487145	0.305302	1.59562	0.110574	0.999968
KLRG1	54.0082	-0.644222	0.403995	-1.59463	0.110795	0.999968
ACBD3	533.294	0.380748	0.238794	1.59446	0.110832	0.999968
SERPINA13P	31.7684	-1.98259	1.24397	-1.59376	0.110989	0.999968
MMGT1	336.284	0.505789	0.317636	1.59235	0.111305	0.999968
DDX59	212.762	0.334097	0.209819	1.59231	0.111315	0.999968
PSME3	560.563	0.31888	0.200312	1.59192	0.111403	0.999968
CPSF7	212.227	0.370059	0.232484	1.59176	0.111439	0.999968
UBE2L6	711.024	-0.596327	0.374836	-1.5909	0.111632	0.999968
ENSG00000259020	19.0413	-0.866245	0.544532	-1.59081	0.111653	0.999968
ENSG00000288560	225.475	1.02869	0.646698	1.59068	0.111683	0.999968
WDFY3	295.377	-0.338108	0.212587	-1.59044	0.111735	0.999968
PSMB8.AS1	247.39	0.510554	0.321115	1.58994	0.111848	0.999968
CHIC2	220.452	0.481156	0.302798	1.58903	0.112053	0.999968
LPAR1	103.325	-0.729224	0.458919	-1.589	0.112059	0.999968
MDM4	517.025	0.31877	0.200741	1.58797	0.112293	0.999968
AKR1C3	110.32	-0.887281	0.558874	-1.58762	0.112372	0.999968
ENPP4	63.618	0.634674	0.399767	1.58761	0.112375	0.999968
KEL	118.143	-0.981065	0.61814	-1.58712	0.112484	0.999968
ENSG00000218175	550.387	0.537797	0.338873	1.58702	0.112509	0.999968
SPAG1	79.6222	-0.761141	0.480108	-1.58535	0.112886	0.999968
LINC00115	26.3264	-1.50607	0.950073	-1.58522	0.112917	0.999968
CFAP36	162.6	0.580935	0.366498	1.5851	0.112944	0.999968
ZNF205	45.962	-1.09901	0.693435	-1.58488	0.112993	0.999968
RBMS1P1	51.1672	-0.715632	0.451539	-1.58487	0.112995	0.999968
ENSG00000219023	60.2703	0.760467	0.480262	1.58344	0.113321	0.999968
lnc.HMG20A.2	31.9126	-1.65986	1.04828	-1.58341	0.113327	0.999968
lnc.B3GLCT.4	16.1652	-1.85478	1.17181	-1.58283	0.11346	0.999968
UCHL1	32.0066	-1.87682	1.1863	-1.58208	0.113632	0.999968
lnc.FFAR2.2	13.3203	-2.1103	1.33411	-1.5818	0.113695	0.999968
lnc.E2F6.6	12.7712	-1.9176	1.21242	-1.58163	0.113733	0.999968
NLRP9	40.1485	-1.46695	0.927728	-1.58123	0.113826	0.999968
lnc.BRF1.4	23.8729	-1.5475	0.979848	-1.57932	0.114262	0.999968
SNRPD3	210.083	0.406412	0.257391	1.57896	0.114345	0.999968
LINC01501	19.1031	-2.00211	1.26826	-1.57862	0.114423	0.999968
lnc.UBE2D2.2	19.8906	-1.68895	1.07008	-1.57835	0.114486	0.999968
TSC22D2	189.804	-0.477447	0.302638	-1.57762	0.114654	0.999968
HNRNPA1P7	94.0847	0.616092	0.390619	1.57722	0.114745	0.999968
EXO5	59.8321	-0.981895	0.622566	-1.57717	0.114756	0.999968
CCDC74B	58.1298	-1.36897	0.868191	-1.57681	0.11484	0.999968
lnc.HTR2C.9	16.412	-1.56952	0.996489	-1.57505	0.115246	0.999968
SNHG26	197.599	-0.690143	0.43822	-1.57488	0.115285	0.999968
lnc.MEMO1.4	19.6688	-1.92939	1.2253	-1.57463	0.115341	0.999968
BIVM	93.6394	-0.889345	0.565266	-1.57332	0.115644	0.999968
IRF2BP1	75.9918	-0.754701	0.47981	-1.57291	0.115739	0.999968
CBX5	855.319	0.446718	0.284007	1.57291	0.11574	0.999968
AARD	13.9169	-1.98724	1.26344	-1.57288	0.115747	0.999968
CHMP2B	330.665	0.524413	0.333639	1.57179	0.115998	0.999968
MYOSLID	148.371	0.750635	0.477587	1.57172	0.116015	0.999968
RPL23AP18	6.70243	1.58611	1.00917	1.5717	0.116019	0.999968
PLA2G15	77.6979	-1.03858	0.660884	-1.57151	0.116065	0.999968
WBP11P3	12.1143	1.72305	1.09702	1.57067	0.11626	0.999968
TGS1	349.922	0.337171	0.214678	1.57059	0.116278	0.999968
COPS3	380.899	0.38244	0.243546	1.5703	0.116346	0.999968
lnc.FAM217A.2	33.0206	-1.77751	1.13196	-1.57029	0.116347	0.999968
MIS18BP1	612.855	0.373663	0.238034	1.56979	0.116464	0.999968
TRIR	1676.85	0.324328	0.206661	1.56937	0.116561	0.999968
EIF5A	653.609	0.386737	0.246456	1.56919	0.116603	0.999968
CERKL	18.0806	-1.59475	1.01687	-1.5683	0.116811	0.999968
MIR3663HG	33.0653	-1.57975	1.00739	-1.56816	0.116844	0.999968
lnc.ESM1.4	18.0101	-1.9275	1.22934	-1.56792	0.1169	0.999968
ENSG00000275772	20.1294	-1.84035	1.17388	-1.56775	0.11694	0.999968
CHTF8	43.279	-1.23689	0.789175	-1.56732	0.117039	0.999968
lnc.RNF130.3	73.0114	-0.840195	0.536559	-1.5659	0.117373	0.999968
AKAP11	576.834	0.30346	0.193837	1.56555	0.117455	0.999968
HNRNPAB	633.693	0.356722	0.227897	1.56528	0.117518	0.999968
DNAH5	111.578	-1.58949	1.01563	-1.56503	0.117575	0.999968
AHRR	54.4672	-1.66477	1.06408	-1.56452	0.117696	0.999968
ZBTB7C.AS1	38.6679	-1.81147	1.15818	-1.56407	0.117802	0.999968
lnc.STX17.4	22.2006	-1.74693	1.11741	-1.56337	0.117965	0.999968
lnc.NFKBIA.3	11.1973	-1.52424	0.975236	-1.56294	0.118066	0.999968
lnc.ALG2.1	35.3505	-1.58242	1.01255	-1.56281	0.118097	0.999968
SMPD4BP	116.254	-0.911619	0.583517	-1.56228	0.118221	0.999968
NQO1	40.8679	-1.25832	0.805565	-1.56203	0.11828	0.999968
TBC1D22A	494.628	0.266692	0.170748	1.5619	0.118311	0.999968
MCF2L	681.726	-0.530504	0.339653	-1.5619	0.118311	0.999968
TCEAL1	77.6928	0.557294	0.35682	1.56183	0.118327	0.999968
RIMS1	92.2029	-1.18619	0.759934	-1.56092	0.118543	0.999968
KRR1	290.857	0.379348	0.243197	1.55984	0.118799	0.999968
lnc.SPRR2D.2	16.7809	-1.95796	1.25579	-1.55914	0.118963	0.999968
TMEM135	292.391	0.482371	0.309493	1.55859	0.119094	0.999968
HMGN3	156.314	-0.57025	0.365933	-1.55834	0.119152	0.999968
GABARAP	495.187	0.339283	0.217884	1.55717	0.11943	0.999968
GAPDHP38	25.1533	-1.76654	1.13465	-1.5569	0.119493	0.999968
lnc.KLHL31.2	31.2877	-1.69848	1.09208	-1.55527	0.119881	0.999968
lnc.PGPEP1L.1	31.7109	1.37189	0.882463	1.55461	0.120038	0.999968
DNAH12	122.943	-0.731442	0.47057	-1.55437	0.120095	0.999968
lnc.ACTL8.1	24.7634	-1.3669	0.879524	-1.55414	0.120151	0.999968
lnc.ARRDC4.1	19.9178	-1.47855	0.952446	-1.55237	0.120573	0.999968
ENSG00000285756	142.69	1.04434	0.67277	1.5523	0.12059	0.999968
lnc.COX10.3	31.0244	-1.7686	1.13937	-1.55226	0.1206	0.999968
lnc.RAB17.1	28.4022	-1.56836	1.01087	-1.55149	0.120784	0.999968
EPHA4	46.0717	-1.06466	0.686411	-1.55105	0.120889	0.999968
ENSG00000241352	8.11674	-1.27223	0.820349	-1.55084	0.120941	0.999968
ENSG00000254933	61.3996	1.16982	0.754477	1.5505	0.121022	0.999968
DNAJC14	75.2536	0.548872	0.354182	1.54969	0.121216	0.999968
LGALS1	142.316	-0.775298	0.500571	-1.54883	0.121423	0.999968
lnc.SAMD3.1	26.1631	-2.09959	1.35579	-1.54861	0.121476	0.999968
DOK1	207.469	-0.523885	0.338783	-1.54637	0.122014	0.999968
CCDC186	465.122	0.407921	0.263802	1.54632	0.122028	0.999968
RAD18	202.682	0.634893	0.410966	1.54488	0.122375	0.999968
POLR3A	191.176	-0.631245	0.408682	-1.54459	0.122446	0.999968
lnc.IL4R.4	20.0629	-1.54827	1.0024	-1.54457	0.12245	0.999968
RPL35P5	167.601	0.650428	0.421281	1.54393	0.122605	0.999968
lnc.LZTS1.1	32.4373	-1.55723	1.00916	-1.5431	0.122807	0.999968
ELMOD3	155.441	-0.598558	0.388015	-1.54262	0.122924	0.999968
RHOQP3	9.07957	-1.44345	0.935753	-1.54255	0.12294	0.999968
lnc.HLA.B.2	60.537	-0.859616	0.557302	-1.54246	0.122962	0.999968
PRKCSH	787.641	0.388105	0.251697	1.54195	0.123085	0.999968
LY6E.DT	62.098	-1.39077	0.902236	-1.54147	0.123202	0.999968
STX3	183.828	-0.65446	0.425012	-1.53986	0.123594	0.999968
PRAMEF10	22.4893	-2.1226	1.37855	-1.53973	0.123627	0.999968
SNRPD2	166.218	0.638627	0.414926	1.53914	0.123771	0.999968
DHRS7	240.095	-0.464034	0.301491	-1.53913	0.123773	0.999968
CAMTA1.DT	15.0012	-1.88505	1.22485	-1.539	0.123803	0.999968
SPART.AS1	9.46056	-1.91356	1.24346	-1.5389	0.123828	0.999968
ENSG00000279474	31.9845	-1.13584	0.738382	-1.53828	0.12398	0.999968
TBC1D30	61.377	-1.52459	0.991278	-1.538	0.124048	0.999968
RPL7AP11	35.44	0.948046	0.616525	1.53773	0.124116	0.999968
lnc.TH.1	76.4035	-1.13651	0.73924	-1.5374	0.124195	0.999968
TFIP11	186.531	-0.558036	0.36299	-1.53733	0.124212	0.999968
PSG5	34.507	-1.3976	0.909171	-1.53723	0.124237	0.999968
TEDC2	47.581	-1.43988	0.936866	-1.53691	0.124315	0.999968
TRMT2B	122.398	0.533688	0.347258	1.53686	0.124327	0.999968
MS4A4A	37.6239	-1.23058	0.800929	-1.53644	0.124429	0.999968
POLR3F	49.3033	1.01034	0.657646	1.5363	0.124466	0.999968
HNRNPA3P4	27.2869	-1.80163	1.17313	-1.53574	0.124601	0.999968
lnc.CCDC146.96	21.3633	-1.39479	0.908786	-1.53478	0.124838	0.999968
lnc.GBE1.3	7.21017	-1.84828	1.2045	-1.53448	0.124912	0.999968
KCNN3	195.932	-1.10554	0.720684	-1.53401	0.125028	0.999968
SATB1.AS1	168.126	-0.676818	0.441423	-1.53326	0.125211	0.999968
RPL4P4	1430.44	0.368282	0.240199	1.53323	0.125218	0.999968
GON7	71.6826	0.895338	0.584163	1.53269	0.125353	0.999968
RASGRF2	458.767	-0.587749	0.383636	-1.53205	0.125511	0.999968
HEPHL1	56.2125	-1.18187	0.771474	-1.53196	0.125533	0.999968
DRG2	148.832	-0.669949	0.437383	-1.53172	0.125591	0.999968
lnc.CDC20.2	109.451	-1.20194	0.785123	-1.53089	0.125797	0.999968
lnc.HSD17B2.8	18.6779	-1.87219	1.22303	-1.53078	0.125824	0.999968
lnc.PRL.3	31.0191	-1.75393	1.14582	-1.53072	0.125838	0.999968
CD14	53.1707	-0.679797	0.444241	-1.53024	0.125957	0.999968
ATP6V1G1	1276.76	0.44428	0.290375	1.53002	0.126011	0.999968
NELFCD	27.0355	-0.935669	0.61248	-1.52767	0.126594	0.999968
SRRD	87.2032	-0.808732	0.530022	-1.52584	0.127049	0.999968
PPOX	86.739	-0.995822	0.652651	-1.52581	0.127057	0.999968
ZNF561	103.187	1.05253	0.68985	1.52574	0.127076	0.999968
lnc.ZFYVE28.2	21.3976	-1.81595	1.19024	-1.52569	0.127086	0.999968
ENSG00000288084	10.3525	1.88818	1.23843	1.52466	0.127344	0.999968
lnc.ZNF503.2	22.9058	-1.72024	1.12944	-1.5231	0.127734	0.999968
KRTAP21.4P	67.6502	1.08295	0.711356	1.52238	0.127915	0.999968
VDAC2	298.395	0.363227	0.2386	1.52233	0.127927	0.999968
ENSG00000267344	23.1558	1.8317	1.2033	1.52223	0.127952	0.999968
POLL	156.257	-0.68667	0.451606	-1.52051	0.128384	0.999968
HEPH	81.3928	-1.13859	0.749071	-1.52	0.12851	0.999968
lnc.INTS8.5	31.3341	-1.42632	0.938727	-1.51942	0.128658	0.999968
MIRLET7BHG	82.6792	-1.24392	0.818781	-1.51923	0.128704	0.999968
SLC25A30	261.679	-0.649637	0.42764	-1.51912	0.128731	0.999968
LINC02042	22.6565	-1.707	1.1238	-1.51896	0.128774	0.999968
CLTB	511.193	0.35147	0.231449	1.51856	0.128873	0.999968
ATP11A	630.738	-0.472573	0.311266	-1.51823	0.128957	0.999968
SATL1	27.3514	-1.51711	0.999359	-1.51809	0.128993	0.999968
lnc.COTL1.3	9.95921	-1.71939	1.1327	-1.51795	0.129026	0.999968
RPL4	6369.81	0.331958	0.218766	1.51741	0.129163	0.999968
lnc.CASP9.1	29.2374	-1.66429	1.09689	-1.51728	0.129196	0.999968
CTLA4	14.4484	-1.93191	1.27363	-1.51685	0.129303	0.999968
lnc.RRBP1.3	42.4738	0.992308	0.654206	1.51681	0.129314	0.999968
lnc.SEMA4B.2	18.6108	2.00618	1.32274	1.51669	0.129345	0.999968
lnc.FOXD2.3	32.7319	-1.45567	0.959998	-1.51633	0.129436	0.999968
lnc.SLK.1	28.9257	-1.68425	1.11084	-1.5162	0.12947	0.999968
RNF113B	14.6251	-2.00368	1.32218	-1.51543	0.129663	0.999968
ZNF484	126.29	0.479803	0.316814	1.51446	0.129908	0.999968
lnc.SNX10.87	14.7957	-1.753	1.15751	-1.51445	0.129911	0.999968
SYNDIG1L	25.9821	-1.78943	1.18305	-1.51255	0.130394	0.999968
TIMM23	180.025	0.452815	0.299616	1.51132	0.130708	0.999968
lnc.CHRDL2.3	238.768	0.488928	0.323533	1.51122	0.130733	0.999968
lnc.PSMG4.3	19.7416	-1.57916	1.04609	-1.50959	0.131149	0.999968
GAS2	48.0162	-1.09236	0.724312	-1.50814	0.131519	0.999968
PROSER2.AS1	35.4834	-1.61605	1.0719	-1.50765	0.131645	0.999968
lnc.TSHR.9	18.3195	-1.89974	1.2603	-1.50737	0.131715	0.999968
SLC25A24	261.216	0.488146	0.323861	1.50727	0.131742	0.999968
NOSTRIN	123.907	-0.69801	0.463266	-1.50671	0.131884	0.999968
PPP1R26P1	47.2369	-1.26496	0.840291	-1.50538	0.132227	0.999968
MED30	60.6039	0.924927	0.614838	1.50434	0.132493	0.999968
ZNF316	162.685	-0.884902	0.588282	-1.50421	0.132526	0.999968
WDR24	56.8886	-1.05491	0.701487	-1.50382	0.132629	0.999968
AKR7L	39.3253	-1.65631	1.10176	-1.50334	0.132752	0.999968
CPNE3	521.957	0.41734	0.277827	1.50216	0.133056	0.999968
E2F7	48.853	-1.26637	0.843114	-1.50201	0.133094	0.999968
LINC02470	52.4549	-0.970585	0.64684	-1.5005	0.133484	0.999968
SPDYE1	68.4707	-1.37675	0.917698	-1.50022	0.133557	0.999968
CALML5	18.4142	2.02703	1.35124	1.50012	0.133583	0.999968
FEM1A	300.179	-0.449119	0.299469	-1.49972	0.133687	0.999968
THEM7P	11.5214	-1.90335	1.26946	-1.49934	0.133785	0.999968
lnc.PTRH2.3	10.6584	-1.64974	1.10043	-1.49917	0.133829	0.999968
lnc.MRPL49.1	23.093	-1.83396	1.2235	-1.49895	0.133886	0.999968
VIPAS39	166.205	-0.602595	0.40208	-1.4987	0.133953	0.999968
SPATA31A6	13.2465	-1.96666	1.31268	-1.49821	0.134079	0.999968
lnc.LBH.4	29.1761	-1.64419	1.09744	-1.4982	0.134081	0.999968
lnc.KYAT3.1	14.7075	-1.78193	1.18952	-1.49803	0.134126	0.999968
ENSG00000236304	8447.58	0.960761	0.641381	1.49796	0.134145	0.999968
RRP36	219.28	0.46135	0.308139	1.49721	0.134338	0.999968
ENSG00000196656	211.419	0.910565	0.608232	1.49707	0.134375	0.999968
lnc.ZNF573.1	20.0926	-1.66557	1.11268	-1.4969	0.134419	0.999968
lnc.RCC2.2	22.6774	-1.52806	1.02091	-1.49676	0.134456	0.999968
lnc.C9orf43.3	15.4761	-1.88815	1.26252	-1.49553	0.134775	0.999968
CCT2	781.424	0.37021	0.247567	1.4954	0.134811	0.999968
lnc.PTPN2.3	18.6527	-1.73291	1.16067	-1.49303	0.135429	0.999968
NEUROG2	20.4798	-1.86621	1.25009	-1.49286	0.135474	0.999968
METAP2	571.21	0.297086	0.199033	1.49265	0.13553	0.999968
RARG	296.779	0.576814	0.386464	1.49254	0.135557	0.999968
PRSS29P	14.4676	-1.64006	1.09935	-1.49184	0.135741	0.999968
lnc.SLC2A10.4	42.1434	0.91476	0.613779	1.49037	0.136126	0.999968
PLA2G4C	243.334	-0.747675	0.501747	-1.49014	0.136186	0.999968
MRPL30	120.062	0.522264	0.350674	1.48931	0.136405	0.999968
ACMSD	28.2426	-1.5468	1.03926	-1.48837	0.136654	0.999968
ENSG00000280035	24.7131	-1.81653	1.22098	-1.48777	0.136812	0.999968
TRAF6	154.245	-0.462737	0.311277	-1.48658	0.137127	0.999968
KBTBD11	74.968	-0.675428	0.454439	-1.48629	0.137203	0.999968
MED6	159.73	0.495361	0.333414	1.48572	0.137352	0.999968
RAB35	156.509	-0.36622	0.246517	-1.48558	0.13739	0.999968
ENSG00000240376	144.946	0.567767	0.382721	1.4835	0.137941	0.999968
FRG1BP	80.1286	0.953226	0.643321	1.48173	0.138413	0.999968
SNCA.AS1	37.3985	-1.15657	0.780651	-1.48155	0.13846	0.999968
lnc.CNBD1.3	17.4506	-1.94346	1.31212	-1.48115	0.138565	0.999968
ENSG00000289111	21.7093	-1.7371	1.17295	-1.48096	0.138617	0.999968
CD48	1113.76	0.587507	0.396765	1.48074	0.138675	0.999968
TRPS1	258.351	0.332391	0.224508	1.48053	0.138733	0.999968
NLRP2B	11.9415	-1.77138	1.19672	-1.4802	0.13882	0.999968
SH3BP5L	540.051	-0.379205	0.256231	-1.47993	0.138892	0.999968
FAM110B	47.049	-1.20243	0.812554	-1.47981	0.138924	0.999968
TGFBR3L	55.3675	-1.40797	0.951711	-1.47941	0.13903	0.999968
lnc.ARIH1.1	10.8375	-1.74008	1.17634	-1.47922	0.13908	0.999968
CD5L	75.7513	-0.804697	0.544009	-1.4792	0.139087	0.999968
SIRT4	22.1029	-1.75701	1.18787	-1.47912	0.139107	0.999968
YLPM1	1032.26	0.245885	0.166341	1.4782	0.139354	0.999968
LAMB2P1	29.9814	-1.64855	1.11531	-1.47811	0.139379	0.999968
NFIB	1042.57	0.551138	0.372985	1.47764	0.139504	0.999968
ENSG00000250321	11.0146	-1.24328	0.841478	-1.47749	0.139544	0.999968
lnc.GABPA.22	30.2055	-1.32382	0.896947	-1.47592	0.139966	0.999968
ZNF688	95.9009	0.528098	0.357832	1.47583	0.13999	0.999968
SAP130	273.718	0.404923	0.274379	1.47578	0.140003	0.999968
IFT52	123.747	0.462566	0.313464	1.47566	0.140036	0.999968
LENG8.AS1	15.8545	-1.38307	0.937449	-1.47536	0.140117	0.999968
lnc.SON.2	12.0184	-1.63366	1.1083	-1.47402	0.140478	0.999968
lnc.TTLL7.3	13.0738	-1.57663	1.06973	-1.47386	0.14052	0.999968
RSPO2	40.9815	-1.56002	1.05865	-1.47359	0.140592	0.999968
lnc.ZCCHC24.4	36.8337	-1.52844	1.0374	-1.47334	0.140659	0.999968
ENSG00000262539	17.6629	-1.69378	1.14977	-1.47314	0.140713	0.999968
PSMA2	19.9903	-1.38058	0.937605	-1.47246	0.140898	0.999968
EEF1B2	3111.75	0.511958	0.347725	1.47231	0.140938	0.999968
NPR3	116.263	-0.732978	0.49785	-1.47229	0.140943	0.999968
RNASET2	328.975	-0.557002	0.378359	-1.47215	0.14098	0.999968
lnc.RNMT.7	25.1315	-1.64302	1.11623	-1.47194	0.141036	0.999968
lnc.CKAP2L.1	53.0518	-1.37191	0.932387	-1.47139	0.141185	0.999968
ORC3	221.377	0.443182	0.301218	1.4713	0.14121	0.999968
LINC01739	9.26553	-1.88196	1.27928	-1.47111	0.141262	0.999968
NPL	585.326	-0.464658	0.3159	-1.4709	0.141318	0.999968
lnc.SIPA1L1.4	23.105	-1.73509	1.17969	-1.47081	0.141343	0.999968
TXK	374.088	0.382235	0.259938	1.47049	0.14143	0.999968
lnc.NKX2.4.6	9.22139	-1.80589	1.22896	-1.46944	0.141713	0.999968
lnc.ATG7.4	5.87702	-1.82685	1.24392	-1.46862	0.141936	0.999968
LINC02179	43.5477	-1.54374	1.05116	-1.46861	0.14194	0.999968
RNVU1.28	47.8727	0.912829	0.622024	1.46751	0.142236	0.999968
ZNF853	86.324	-0.77445	0.528453	-1.4655	0.142784	0.999968
IKZF3	768.173	0.445301	0.303969	1.46495	0.142933	0.999968
SIRPB1	111.651	-0.788853	0.538577	-1.4647	0.143003	0.999968
INSL4	15.7285	-1.83614	1.25405	-1.46417	0.143147	0.999968
TUBB8P5	22.9787	-1.79241	1.22438	-1.46393	0.143214	0.999968
ZNF527	52.039	-0.924159	0.631419	-1.46362	0.143297	0.999968
lnc.ZEB2.9	9.74488	1.43098	0.977952	1.46324	0.143402	0.999968
SLC25A15	236.707	0.67282	0.459851	1.46312	0.143433	0.999968
SEC22B	492.88	0.401777	0.274696	1.46263	0.143569	0.999968
HSPD1P5	7.33994	-1.69726	1.1616	-1.46114	0.143978	0.999968
NEIL1	52.0364	-1.13896	0.779579	-1.46099	0.144017	0.999968
PIP5K1B	175.678	-0.663649	0.454285	-1.46086	0.144053	0.999968
ZNF677	66.7314	0.752484	0.515101	1.46085	0.144057	0.999968
PLP2	231.162	0.467653	0.320248	1.46028	0.144212	0.999968
URI1	645.14	0.27617	0.189129	1.46022	0.14423	0.999968
PEA15	752.204	0.275144	0.188456	1.45999	0.144293	0.999968
lnc.DOK7.6	14.1776	-1.83217	1.25521	-1.45965	0.144386	0.999968
EIF4EBP1	124.125	0.402864	0.276185	1.45867	0.144655	0.999968
ENSG00000232848	9.39779	-1.60598	1.10102	-1.45863	0.144667	0.999968
SYN2	136.179	-1.24144	0.851235	-1.4584	0.144729	0.999968
DLX1	90.3475	-1.44079	0.988265	-1.4579	0.144867	0.999968
RNF41	293.019	0.503154	0.345156	1.45776	0.144907	0.999968
ZNF721	258.222	0.440206	0.30203	1.45749	0.144981	0.999968
lnc.PITX1.4	165.768	0.838694	0.575523	1.45727	0.145041	0.999968
ENSG00000285661	13.0284	-1.72794	1.18589	-1.45709	0.145093	0.999968
ENSG00000283156	11.4004	-1.80082	1.23649	-1.4564	0.145281	0.999968
ENSG00000259953	137.809	0.852989	0.58572	1.45631	0.145308	0.999968
RFLNB	444.998	0.401375	0.275613	1.4563	0.14531	0.999968
lnc.CLDN10.8	33.2563	-0.992281	0.681477	-1.45607	0.145372	0.999968
ENSG00000213365	13.0058	-1.65258	1.13547	-1.45542	0.145554	0.999968
TFAP2A	79.6284	-1.12675	0.774247	-1.45528	0.145592	0.999968
SPRED3	29.8878	-1.37379	0.94412	-1.4551	0.145642	0.999968
RAB29	272.397	0.587281	0.403689	1.45478	0.145729	0.999968
EEF1AKMT2	53.8612	0.697589	0.479784	1.45396	0.145956	0.999968
lnc.SRSF4.2	17.9521	-1.7552	1.20786	-1.45315	0.146183	0.999968
lnc.LSMEM1.6	30.7603	-1.63372	1.1243	-1.4531	0.146197	0.999968
lnc.CCDC125.21	10.1508	-1.86779	1.28584	-1.45258	0.14634	0.999968
LINC01483	31.9519	-1.37703	0.948025	-1.45252	0.146357	0.999968
PRSS3P1	21.6726	-1.64709	1.13441	-1.45194	0.146519	0.999968
lnc.DENND3.7	7.51219	-1.80829	1.24549	-1.45187	0.146537	0.999968
LTB	239.1	0.747862	0.515106	1.45186	0.14654	0.999968
PARD3B	351.436	0.706564	0.48667	1.45184	0.146547	0.999968
MARS1	205.573	-0.567173	0.390703	-1.45167	0.146593	0.999968
RPL15	5471.08	0.299008	0.205985	1.4516	0.146613	0.999968
KLHDC8B	215.546	-0.578748	0.398697	-1.4516	0.146613	0.999968
lnc.TEC.2	61.7846	-1.35526	0.933839	-1.45128	0.146702	0.999968
C4BPA	22.1733	-1.63527	1.1268	-1.45126	0.146708	0.999968
RPS15AP11	57.3718	0.864505	0.595697	1.45125	0.14671	0.999968
lnc.OR4C13.7	21.1062	-1.67982	1.15781	-1.45086	0.146819	0.999968
WASF1	201.426	-0.572011	0.394432	-1.45021	0.146999	0.999968
lnc.CYP7B1.2	22.1646	-1.93976	1.33826	-1.44947	0.147207	0.999968
ENSG00000289050	14.5972	-1.32766	0.916017	-1.44938	0.147232	0.999968
lnc.ZNF787.1	22.886	-1.90836	1.31719	-1.44881	0.147391	0.999968
MCCC1	192.57	0.406208	0.280537	1.44797	0.147626	0.999968
KRT71	116.608	-1.18911	0.821298	-1.44784	0.147661	0.999968
ABCD2	46.6963	-1.06716	0.737197	-1.44759	0.147733	0.999968
lnc.ZC3H11B.1	45.6132	-1.34844	0.931899	-1.44698	0.147901	0.999968
GSEC	90.2056	-0.834631	0.576957	-1.44661	0.148007	0.999968
lnc.CCNA1.1	20.6473	-1.75448	1.21359	-1.44569	0.148264	0.999968
SFT2D2	338.676	0.32288	0.223356	1.44558	0.148294	0.999968
INPP5F	205.535	0.446495	0.309022	1.44487	0.148496	0.999968
RBBP5	311.265	0.2888	0.199891	1.44479	0.148518	0.999968
lnc.LYZL1.14	33.1515	-1.17335	0.812353	-1.44439	0.148629	0.999968
MRI1	22.5463	-1.12812	0.781104	-1.44426	0.148667	0.999968
lnc.TTC21A.1	10.8294	-1.80185	1.2476	-1.44426	0.148667	0.999968
TADA1	57.7053	-0.71106	0.492357	-1.4442	0.148684	0.999968
lnc.KLHL18.2	23.7021	-1.48308	1.02721	-1.44379	0.148798	0.999968
MED15P9	41.1934	-1.52906	1.05931	-1.44345	0.148895	0.999968
lnc.FAM84B.15	133.3	-1.05169	0.728948	-1.44275	0.14909	0.999968
LRRC37A17P	23.6978	-1.38508	0.960088	-1.44266	0.149117	0.999968
ANTXR1	119.288	-1.10035	0.762931	-1.44227	0.149226	0.999968
PKP2	138.961	-0.809765	0.561456	-1.44226	0.149229	0.999968
OR10Q1	27.265	-1.77908	1.23458	-1.44103	0.149575	0.999968
ARFGAP3	370.909	0.273603	0.189904	1.44074	0.149657	0.999968
QARS1	561.926	0.472008	0.327669	1.4405	0.149726	0.999968
CDKN2AIPNL	75.4632	0.523636	0.363586	1.4402	0.149811	0.999968
ENSG00000280407	20.6918	-1.72199	1.19575	-1.44009	0.149841	0.999968
lnc.SYT2.4	207.28	0.541939	0.376529	1.4393	0.150065	0.999968
RTF2	674.397	0.284751	0.197867	1.4391	0.150121	0.999968
lnc.IL32.1	35.9762	-1.20808	0.839546	-1.43897	0.150158	0.999968
lnc.PKD1L1.1	12.2736	1.55095	1.07845	1.43813	0.150398	0.999968
lnc.HMGA1.10	24.9694	-1.59892	1.11205	-1.43781	0.150489	0.999968
Y_RNA.166	17.3899	-1.22185	0.849807	-1.4378	0.15049	0.999968
EXT1	126.27	-0.59351	0.412858	-1.43757	0.150557	0.999968
IGKV1.12	13.145	1.65825	1.15393	1.43705	0.150704	0.999968
ENSG00000279863	32.6351	1.25892	0.876759	1.43587	0.151038	0.999968
GSDMA	98.096	-0.98729	0.687839	-1.43535	0.151187	0.999968
lnc.DRD5.22	16.0551	-1.92524	1.34134	-1.43531	0.151199	0.999968
lnc.ZNF131.7	12.0312	-1.94342	1.35402	-1.4353	0.151203	0.999968
SPACA9	95.4609	-0.909813	0.633928	-1.4352	0.15123	0.999968
lnc.VPS33B.7	25.7529	1.89903	1.32395	1.43436	0.151468	0.999968
ENSG00000244245	12.6135	0.833265	0.581006	1.43418	0.151522	0.999968
EPHX1	86.9677	-0.779209	0.543365	-1.43404	0.15156	0.999968
ANKH	448.886	-0.437892	0.305482	-1.43344	0.151731	0.999968
lnc.SLC35G2.1	24.3234	-1.79012	1.24917	-1.43305	0.151843	0.999968
lnc.FREM3.6	22.7767	-1.49084	1.04129	-1.43173	0.152223	0.999968
OR1J4	21.6832	-1.70819	1.19338	-1.43139	0.152319	0.999968
lnc.ADAMTS14.2	22.867	-1.83548	1.28238	-1.43131	0.152342	0.999968
SNRPD1	335.502	0.549259	0.383826	1.43101	0.152427	0.999968
PRSS23	88.4996	-0.989314	0.691381	-1.43092	0.152452	0.999968
H2AC4	46.9025	1.02838	0.71878	1.43074	0.152506	0.999968
HNRNPCP4	10.2103	-1.50345	1.05105	-1.43043	0.152593	0.999968
CATIP.AS1	41.6704	-1.02212	0.714585	-1.43037	0.152611	0.999968
VWA8	1128.53	0.698723	0.488583	1.4301	0.152688	0.999968
lnc.RAD23B.8	35.4928	-1.44129	1.00837	-1.42933	0.15291	0.999968
CRNKL1	471.234	0.296224	0.20729	1.42904	0.152994	0.999968
CNN2	1645.29	0.306929	0.214784	1.42901	0.153001	0.999968
PDZD3	103.571	-1.30271	0.911633	-1.42898	0.153009	0.999968
LRRIQ3	14.9893	1.54678	1.08252	1.42886	0.153044	0.999968
HBS1L	335.991	0.367145	0.25695	1.42886	0.153045	0.999968
lnc.C15orf41.19	52.6178	-1.39015	0.973647	-1.42778	0.153355	0.999968
LINC00640	92.3962	-1.25312	0.877672	-1.42778	0.153355	0.999968
GLO1	171.848	0.436195	0.305507	1.42777	0.153357	0.999968
SNRPA1	100.979	0.65039	0.455603	1.42754	0.153425	0.999968
CTXN2	23.4024	-1.90159	1.33208	-1.42753	0.153426	0.999968
lnc.SCLT1.5	14.2158	-1.73645	1.21644	-1.42749	0.15344	0.999968
NEK9	436.549	0.335564	0.235082	1.42743	0.153455	0.999968
CD300LD	12.7169	-1.852	1.29748	-1.42739	0.153468	0.999968
ZMYND11	1190.61	0.355649	0.249265	1.42679	0.15364	0.999968
NPAS3	77.4897	-1.4003	0.981684	-1.42643	0.153745	0.999968
lnc.PLA2G4A.7	38.3194	-1.68511	1.1816	-1.42612	0.153834	0.999968
OR14L1P	15.8905	-1.65631	1.16254	-1.42473	0.154236	0.999968
GSTM2	255.443	0.769778	0.540325	1.42466	0.154256	0.999968
GPR153	73.8319	-0.999189	0.701471	-1.42442	0.154325	0.999968
lnc.NCAPG2.3	14.545	-1.66334	1.16791	-1.4242	0.154388	0.999968
lnc.LRFN3.59	19.6554	-1.7511	1.22965	-1.42407	0.154426	0.999968
MTG2	99.434	-0.800981	0.562525	-1.4239	0.154475	0.999968
DNM1P5	7.0937	-1.5464	1.08605	-1.42387	0.154484	0.999968
lnc.MARCKSL1.2	15.0712	-1.75178	1.23056	-1.42356	0.154573	0.999968
TBC1D3B	32.6606	-1.6913	1.18808	-1.42356	0.154574	0.999968
ENSG00000288093	36.3313	-1.50047	1.05405	-1.42352	0.154584	0.999968
lnc.DNAJC12.4	24.4092	-1.37445	0.965699	-1.42327	0.154657	0.999968
lnc.AEBP2.1	10.9375	-1.75158	1.23126	-1.4226	0.154853	0.999968
LNX2	187.974	0.489368	0.344022	1.42249	0.154884	0.999968
ENSG00000267284	19.4448	-1.70876	1.20126	-1.42247	0.154889	0.999968
GAS8	108.427	-0.887989	0.624393	-1.42216	0.154979	0.999968
lnc.PARP4.1	45.65	-1.40341	0.986886	-1.42206	0.155008	0.999968
ODF3	75.0812	-0.718799	0.505502	-1.42195	0.155041	0.999968
lnc.SRPK2.1	179.898	-0.814717	0.573107	-1.42158	0.155149	0.999968
RALGPS2	859.056	0.475523	0.334517	1.42152	0.155165	0.999968
lnc.FHL2.1	11.9634	-1.54302	1.08554	-1.42143	0.155191	0.999968
DOLPP1	93.0558	0.725117	0.510165	1.42134	0.155218	0.999968
C2orf27A	15.4053	-1.41644	0.996734	-1.42109	0.155292	0.999968
lnc.FOXN2.5	25.2456	-1.51482	1.06603	-1.421	0.155316	0.999968
ENSG00000287576	30.9969	-1.4288	1.00562	-1.42082	0.15537	0.999968
CCDC190	34.5498	-1.40949	0.992247	-1.4205	0.155461	0.999968
lnc.LEKR1.3	24.5962	-1.87514	1.32056	-1.41995	0.155621	0.999968
HOXB3	91.8226	-1.1559	0.814469	-1.4192	0.15584	0.999968
ZIC4	69.4664	-1.28592	0.906139	-1.41912	0.155865	0.999968
NPM1P24	16.3009	-1.13515	0.799969	-1.41899	0.155903	0.999968
RNF181	162.663	-0.36238	0.255397	-1.41889	0.155932	0.999968
lnc.CCT8.4	17.0281	-1.6011	1.12867	-1.41857	0.156026	0.999968
TNFAIP8	1277.7	0.357933	0.25237	1.41829	0.156107	0.999968
KCTD18	343.319	0.487131	0.343683	1.41738	0.156371	0.999968
NUP54	144.053	0.441389	0.311533	1.41683	0.156533	0.999968
LINC01988	10.2231	-1.6079	1.13486	-1.41682	0.156535	0.999968
ELP6	78.7862	-0.540378	0.38147	-1.41657	0.15661	0.999968
lnc.ARF6.2	14.7685	-1.81257	1.27985	-1.41624	0.156706	0.999968
CHTF18	74.4812	-1.06754	0.753924	-1.41598	0.156782	0.999968
lnc.HHIPL2.1	37.1827	-1.59273	1.12513	-1.4156	0.156893	0.999968
ITGB8	31.517	-1.33761	0.94501	-1.41544	0.156938	0.999968
CRTC1P1	32.2965	-1.34028	0.947359	-1.41475	0.157142	0.999968
KLC2	72.9836	-0.928851	0.656571	-1.4147	0.157157	0.999968
ENSG00000288106	14.7689	-1.66307	1.17561	-1.41464	0.157173	0.999968
KRT73.AS1	42.1103	-1.33765	0.945685	-1.41448	0.157221	0.999968
OTUD1	140.421	0.4843	0.342428	1.41431	0.15727	0.999968
SRSF3P1	9.98489	-1.70533	1.20588	-1.41418	0.157309	0.999968
LINC01016	13.0814	-1.75377	1.24023	-1.41407	0.157341	0.999968
GIMAP5	44.0093	-1.31086	0.927068	-1.41398	0.157367	0.999968
NOP53	2407.98	0.481178	0.340335	1.41384	0.15741	0.999968
RAD23BP1	24.1076	-0.931875	0.659147	-1.41376	0.157433	0.999968
TAF9	147.455	0.509506	0.360407	1.41369	0.157452	0.999968
lnc.NUP153.3	19.5825	-1.74099	1.23154	-1.41367	0.157458	0.999968
lnc.ELAVL4.1	29.7899	-1.28609	0.910011	-1.41327	0.157577	0.999968
C20orf96	73.2123	-0.666206	0.471425	-1.41317	0.157604	0.999968
LARS1	525.535	0.27704	0.196044	1.41315	0.157612	0.999968
lnc.KCNH1.2	13.9708	-1.35262	0.957413	-1.41278	0.157719	0.999968
ENSG00000282978	6.55669	-1.34209	0.950322	-1.41224	0.157879	0.999968
SIX3.AS1	12.28	-1.65814	1.17416	-1.4122	0.157891	0.999968
GART	250.67	0.528631	0.374434	1.41181	0.158005	0.999968
lnc.TBC1D28.7	13.2277	-1.47773	1.04677	-1.4117	0.158037	0.999968
RPL28	5449.88	0.409667	0.290215	1.4116	0.158068	0.999968
lnc.LY6E.7	48.5259	-1.43609	1.01748	-1.41142	0.158121	0.999968
ACAA2	119.474	-0.574658	0.407256	-1.41105	0.15823	0.999968
lnc.LRRC10.4	13.6978	-1.59777	1.13237	-1.41099	0.158247	0.999968
LACTB	223.575	0.457413	0.32422	1.41081	0.1583	0.999968
SLC35B2	50.2805	-1.39929	0.991841	-1.4108	0.158303	0.999968
lnc.RXRG.3	16.49	-1.81527	1.28708	-1.41037	0.158429	0.999968
ZBTB49	152.165	0.482194	0.342021	1.40984	0.158588	0.999968
G3BP1	898.709	0.374685	0.26604	1.40838	0.159019	0.999968
TMEM182	27.8619	-1.03714	0.736556	-1.40809	0.159105	0.999968
MEST	535.495	0.745915	0.529801	1.40792	0.159156	0.999968
TCF7L2	370.727	-0.49296	0.350283	-1.40732	0.159333	0.999968
EFCAB6	158.483	-0.508008	0.361019	-1.40715	0.159383	0.999968
CLPSL2	28.2	-1.63356	1.16108	-1.40694	0.159446	0.999968
lnc.SLC35F5.14	2565.81	1.13967	0.810091	1.40684	0.159475	0.999968
TSPEAR	70.8726	-1.19232	0.848077	-1.40591	0.159752	0.999968
COL3A1	73.1684	-1.03835	0.738587	-1.40586	0.159765	0.999968
ZNF330	209.155	0.466138	0.331593	1.40575	0.159798	0.999968
ABHD4	873.022	-0.643706	0.45811	-1.40513	0.159982	0.999968
EIF4A2	1796.38	0.301704	0.214726	1.40507	0.160001	0.999968
ENSG00000287034	15.0359	-1.69238	1.20469	-1.40482	0.160073	0.999968
PRRT1B	22.9515	-1.36621	0.973019	-1.40409	0.160291	0.999968
SMARCC1	1873.69	0.312862	0.222821	1.40409	0.160291	0.999968
ENSG00000286607	16.3672	1.63899	1.1674	1.40396	0.160331	0.999968
lnc.KIF25.2	13.8453	-1.83733	1.30946	-1.40312	0.16058	0.999968
BCL2L15	42.0198	-1.52503	1.08696	-1.40303	0.160609	0.999968
ZNF507	184.247	0.330009	0.235225	1.40295	0.160632	0.999968
ATP5F1C	714.057	0.496118	0.353782	1.40233	0.160817	0.999968
ENSG00000285955	34.2649	-1.5557	1.10944	-1.40223	0.160845	0.999968
lnc.TPCN1.2	41.0231	-1.4962	1.06755	-1.40153	0.161056	0.999968
ENSG00000226432	11.0538	1.57387	1.12304	1.40144	0.161083	0.999968
POLDIP2	224.497	0.471345	0.336446	1.40095	0.161228	0.999968
FAM86B1	20.7743	-1.67776	1.19767	-1.40085	0.16126	0.999968
RCCD1	92.1342	-0.89898	0.641764	-1.4008	0.161275	0.999968
PON2	27.3427	-1.14724	0.81925	-1.40035	0.161407	0.999968
LINC01624	36.3958	-1.4751	1.05339	-1.40034	0.161411	0.999968
EFNA2	17.2287	-1.42794	1.01987	-1.40012	0.161478	0.999968
CFB	52.4325	-1.33411	0.95297	-1.39995	0.16153	0.999968
FEM1B	323.959	0.371144	0.265178	1.3996	0.161632	0.999968
SUMO1P3	34.793	-0.709181	0.506749	-1.39947	0.161672	0.999968
lnc.PLXND1.1	13.4517	-1.45621	1.04088	-1.39902	0.161808	0.999968
RPAIN	135.457	-0.639717	0.457458	-1.39842	0.161988	0.999968
lnc.MUM1.2	12.6344	-1.79317	1.28258	-1.39809	0.162085	0.999968
lnc.ZNHIT6.1	33.8005	-1.46684	1.04944	-1.39773	0.162195	0.999968
RBMXP2	13.829	-0.884667	0.632962	-1.39766	0.162214	0.999968
DFFB	100.679	0.888487	0.635853	1.39732	0.162319	0.999968
MGAT2	98.6666	-0.531862	0.380675	-1.39715	0.162367	0.999968
ENSG00000213598	124.104	0.56602	0.405124	1.39715	0.162368	0.999968
IQANK1	97.3343	-1.29044	0.923836	-1.39683	0.162465	0.999968
lnc.SLC25A32.2	20.6188	-1.76934	1.26671	-1.3968	0.162474	0.999968
H2AZ2	654.785	0.331713	0.23749	1.39674	0.162491	0.999968
KMT2A	899.963	-0.193696	0.138727	-1.39624	0.162642	0.999968
CARD9	40.1159	-1.52462	1.09198	-1.3962	0.162653	0.999968
SH2D1A	190.711	0.58823	0.421314	1.39618	0.16266	0.999968
TMEM69	72.1868	0.72284	0.517735	1.39616	0.162666	0.999968
DDX11L5	42.1462	-0.940429	0.67379	-1.39573	0.162796	0.999968
GSTM3	166.573	0.685049	0.490948	1.39536	0.162907	0.999968
SMIM45	24.0663	-1.87369	1.34291	-1.39525	0.162941	0.999968
LINC00877	98.4456	-0.86133	0.617454	-1.39497	0.163025	0.999968
lnc.LRRC32.1	922.9	0.797539	0.571747	1.39492	0.163041	0.999968
NUDT7	28.0834	1.00826	0.722901	1.39474	0.163094	0.999968
KRTAP10.8	26.1433	-1.24684	0.894062	-1.39458	0.163142	0.999968
lnc.PLD3.3	71.6698	-1.3216	0.948146	-1.39387	0.163356	0.999968
LINC01698	29.6343	-1.82473	1.30914	-1.39384	0.163366	0.999968
PABPC1P2	9.6643	-1.66949	1.19787	-1.39371	0.163404	0.999968
PPP3R2	20.4406	-1.55195	1.11519	-1.39165	0.164029	0.999968
CD37	1723.94	0.275766	0.198172	1.39155	0.164059	0.999968
LYZL1	14.3016	-1.90095	1.36706	-1.39054	0.164365	0.999968
RCAN3	1436.4	0.394941	0.284024	1.39052	0.164371	0.999968
DNAJC21	828.955	0.209844	0.150926	1.39038	0.164414	0.999968
EEF1B2P3	971.745	0.492427	0.354202	1.39025	0.164454	0.999968
CRYZL2P	60.022	0.859781	0.618645	1.38978	0.164595	0.999968
TP53AIP1	49.7852	-1.33327	0.959532	-1.3895	0.16468	0.999968
TMEM11	106.681	0.518713	0.373365	1.38929	0.164744	0.999968
FBXO40	109.968	-0.657457	0.473373	-1.38888	0.16487	0.999968
IFITM8P	16.8992	-1.53999	1.10917	-1.38841	0.165013	0.999968
HLA.K	13.6066	-1.61248	1.16142	-1.38837	0.165025	0.999968
TOPBP1	361.558	0.353241	0.254447	1.38827	0.165055	0.999968
lnc.SETX.1	8.31926	-1.62916	1.17369	-1.38806	0.165117	0.999968
lnc.UBE2Q1.1	46.6403	-1.5508	1.11726	-1.38804	0.165124	0.999968
ZBTB8A	13.8256	-1.82287	1.31356	-1.38773	0.16522	0.999968
LSM3	250.734	0.409103	0.294854	1.38748	0.165297	0.999968
KRT18P67	32.5678	-1.50233	1.08284	-1.3874	0.165321	0.999968
LINC01504	37.5916	-1.05129	0.75815	-1.38666	0.165547	0.999968
ZDHHC1	87.0755	-1.07001	0.771683	-1.3866	0.165565	0.999968
ARL14EP	149.371	0.57382	0.414013	1.38599	0.165749	0.999968
lnc.IZUMO2.1	11.2081	-1.73487	1.25206	-1.38561	0.165867	0.999968
lnc.MBL2.7	21.0175	-1.72586	1.24613	-1.38497	0.166062	0.999968
INO80E	102.084	-0.648252	0.4681	-1.38486	0.166097	0.999968
ENSG00000287235	12.3722	-1.47853	1.06773	-1.38474	0.166132	0.999968
lnc.EN2.2	18.2961	-1.48393	1.07182	-1.38449	0.166207	0.999968
RPL10P16	236.064	0.466707	0.337118	1.3844	0.166235	0.999968
CCDC169	20.5634	-1.35937	0.98244	-1.38366	0.166462	0.999968
TATDN2P3	23.4801	-1.70266	1.23057	-1.38363	0.16647	0.999968
PDE1A	38.9358	-1.0897	0.787583	-1.3836	0.166481	0.999968
ABHD14B	233.327	0.459685	0.332314	1.38329	0.166577	0.999968
RBM28	242.716	0.371091	0.268361	1.3828	0.166725	0.999968
H4C10P	17.4845	-1.44687	1.04654	-1.38253	0.166808	0.999968
ENSG00000238901	16.0286	-1.50281	1.08776	-1.38156	0.167106	0.999968
ADAMTS8	69.8212	-1.29022	0.934003	-1.38139	0.167159	0.999968
IGKV1.16	8.52246	-1.59957	1.15799	-1.38133	0.167177	0.999968
AP4S1	168.248	-0.566655	0.410246	-1.38126	0.1672	0.999968
lnc.CCND2.2	33.8546	-1.58847	1.15028	-1.38094	0.167299	0.999968
lnc.ZNF92.3	23.8871	-1.55527	1.12632	-1.38083	0.16733	0.999968
lnc.ZC2HC1A.4	12.1616	1.71017	1.23859	1.38073	0.167361	0.999968
HINT2	28.7585	1.45427	1.05342	1.38053	0.167424	0.999968
ABCG1	150.057	-1.14287	0.827998	-1.38028	0.167499	0.999968
FN3K	646.057	0.81344	0.589387	1.38015	0.167542	0.999968
NET1	1198.29	0.504203	0.365361	1.38001	0.167583	0.999968
EARS2	83.8247	-0.742145	0.537817	-1.37992	0.167611	0.999968
lnc.PEX7.1	25.8876	-1.50537	1.09113	-1.37965	0.167695	0.999968
PPP2R2A	313.959	0.320275	0.232149	1.37961	0.167707	0.999968
ZNF358	93.2416	0.481554	0.349068	1.37954	0.167728	0.999968
RXFP3	47.5463	-1.11432	0.807874	-1.37933	0.167794	0.999968
ZBTB9	98.7519	-0.894895	0.648916	-1.37906	0.167876	0.999968
lnc.HIST1H2AI.1	47.4583	-1.21043	0.877853	-1.37885	0.167941	0.999968
RPS20	6151.1	0.389053	0.282212	1.37858	0.168024	0.999968
HAS2.AS1	23.9264	-1.49997	1.08832	-1.37825	0.168126	0.999968
BCCIP	275.83	0.529101	0.383899	1.37823	0.168132	0.999968
lnc.RIPK1.11	12.4133	-1.54392	1.12044	-1.37796	0.168216	0.999968
RPS7P3	8.55287	0.984079	0.714852	1.37662	0.16863	0.999968
RAD21L1	26.0096	-1.10278	0.801154	-1.37648	0.168672	0.999968
IGLV2.14	19.3936	-1.27183	0.924152	-1.37621	0.168757	0.999968
TASOR	1162.62	0.270792	0.196801	1.37597	0.168832	0.999968
ZNF394	363.919	0.28247	0.205371	1.37541	0.169003	0.999968
lnc.SPP2.7	43.05	-1.2744	0.926673	-1.37524	0.169057	0.999968
lnc.USP34.1	47.7071	-0.954306	0.693941	-1.3752	0.16907	0.999968
SEPHS2P1	25.0877	-1.75924	1.27927	-1.37519	0.169073	0.999968
C17orf107	16.2569	-1.57911	1.14831	-1.37516	0.169083	0.999968
LARGE.IT1	16.7745	-1.67605	1.21882	-1.37514	0.169087	0.999968
SNAI3	49.7085	-0.991456	0.721009	-1.3751	0.169102	0.999968
PPP2R5E	476.157	0.280202	0.203861	1.37448	0.169294	0.999968
CUZD1	22.4226	-1.58611	1.15406	-1.37438	0.169323	0.999968
LINC00929	24.1136	-1.49626	1.08904	-1.37392	0.169465	0.999968
RBM45	68.4532	0.517224	0.376508	1.37374	0.169523	0.999968
NFU1	154.828	0.514871	0.374831	1.37361	0.169563	0.999968
KRTAP5.7	30.0876	1.71362	1.24755	1.37359	0.16957	0.999968
ADGRD1	272.835	-1.03052	0.75042	-1.37326	0.169672	0.999968
lnc.SLC35C1.8	114.794	-1.06726	0.777426	-1.37282	0.169809	0.999968
ENSG00000289043	16.1079	-1.60302	1.16778	-1.37271	0.169843	0.999968
ST13P15	53.5783	0.497691	0.362577	1.37265	0.169862	0.999968
ENSG00000286599	10.0151	-1.67633	1.22124	-1.37264	0.169864	0.999968
DXO	52.4852	-0.804132	0.585831	-1.37264	0.169866	0.999968
C8orf44	8.43234	-1.7584	1.28162	-1.37201	0.17006	0.999968
FUBP1	860.179	0.251812	0.183606	1.37148	0.170225	0.999968
GP2	66.0046	-1.37823	1.00518	-1.37113	0.170336	0.999968
APH1A	160.187	0.318311	0.232214	1.37076	0.170449	0.999968
lnc.MAGEA1.1	21.2381	-1.68906	1.23238	-1.37057	0.170509	0.999968
ENSG00000287278	25.172	-1.49018	1.08761	-1.37014	0.170642	0.999968
MRFAP1	1942.25	0.244937	0.178769	1.37013	0.170646	0.999968
lnc.TBCK.1	16.5731	-1.66349	1.21434	-1.36988	0.170725	0.999968
JADE3	98.4195	0.473663	0.34581	1.36972	0.170774	0.999968
CNN1	230.685	-0.584146	0.426478	-1.3697	0.170781	0.999968
GAB1	517.214	-0.587095	0.428665	-1.36959	0.170815	0.999968
lnc.TREML2.4	15.3798	-1.09854	0.802147	-1.3695	0.170843	0.999968
BMS1	518.954	0.286017	0.208933	1.36894	0.171019	0.999968
lnc.ZNF737.3	30.8876	-1.49237	1.09043	-1.3686	0.171124	0.999968
PCF11	790.118	0.240227	0.17553	1.36858	0.17113	0.999968
CCDC194	16.4343	-1.71305	1.2521	-1.36814	0.171269	0.999968
AP5B1	149.308	-0.544667	0.39825	-1.36765	0.171421	0.999968
GCOM1	1131.79	-0.938612	0.686462	-1.36732	0.171525	0.999968
lnc.SLC25A28.1	28.4125	-1.21529	0.889038	-1.36697	0.171634	0.999968
FAM107B	1703.07	0.279925	0.204914	1.36606	0.171921	0.999968
lnc.MBOAT1.10	22.884	1.18128	0.864829	1.36591	0.171968	0.999968
lnc.PHIP.3	43.8629	-1.32398	0.969411	-1.36575	0.172017	0.999968
TDGP1	13.5913	-1.21202	0.887929	-1.365	0.172254	0.999968
TBX15	66.7165	-1.1181	0.819365	-1.36459	0.172381	0.999968
NKX2.8	34.0155	-1.62024	1.18735	-1.36458	0.172387	0.999968
MDH1	216.643	0.45286	0.331878	1.36454	0.172398	0.999968
RHCG	44.7884	-1.34627	0.986615	-1.36453	0.172401	0.999968
HSPA8P5	16.2898	1.00501	0.736828	1.36397	0.172577	0.999968
TNFRSF19	43.9195	-0.952844	0.698602	-1.36393	0.172589	0.999968
NBPF10	115.885	0.566763	0.415587	1.36376	0.172642	0.999968
DTD1	244.978	0.405548	0.297401	1.36364	0.17268	0.999968
C5orf49	28.5052	-1.55046	1.13708	-1.36354	0.172711	0.999968
RALBP1	1533.54	0.305007	0.223712	1.36339	0.17276	0.999968
VSIG1	42.7881	0.978661	0.718001	1.36304	0.172871	0.999968
lnc.PRPF18.7	129.055	-1.35014	0.990581	-1.36298	0.172889	0.999968
NPM1P27	422.057	0.457346	0.335558	1.36294	0.1729	0.999968
ENTPD7	83.8832	-0.902599	0.662329	-1.36276	0.172957	0.999968
ENSG00000286722	18.0736	-1.50932	1.10758	-1.36273	0.172969	0.999968
lnc.XPO7.2	22.7424	-1.58657	1.16433	-1.36265	0.172994	0.999968
TRMT112	302.525	0.480489	0.352755	1.3621	0.173165	0.999968
SLC39A8	140.666	-0.570347	0.418854	-1.36168	0.173298	0.999968
POR	154.744	-0.842581	0.619036	-1.36112	0.173477	0.999968
NEURL1.AS1	35.7229	-1.30445	0.958395	-1.36107	0.17349	0.999968
RPL5P34	479.085	0.494838	0.363659	1.36072	0.173602	0.999968
DDX11L17	208.786	0.959348	0.705224	1.36035	0.173721	0.999968
SLC11A2	150.144	-0.462036	0.33984	-1.35957	0.173966	0.999968
lnc.MRPL40.1	32.0257	-1.37701	1.01289	-1.35948	0.173994	0.999968
lnc.XBP1.3	29.9304	-1.49994	1.10442	-1.35812	0.174424	0.999968
CYP2F2P	189.972	0.601216	0.44269	1.3581	0.174432	0.999968
LEF1	547.315	0.56797	0.418271	1.3579	0.174495	0.999968
ENSG00000287358	22.1842	-1.66305	1.22508	-1.3575	0.174621	0.999968
lnc.ABCG1.1	17.6735	-1.81071	1.334	-1.35735	0.174669	0.999968
ELFN1	84.1199	-1.12528	0.829112	-1.35721	0.174716	0.999968
CCDC106	69.6322	-0.727324	0.53611	-1.35667	0.174886	0.999968
lnc.ZNF627.2	41.98	-1.424	1.04963	-1.35667	0.174888	0.999968
lnc.HGSNAT.11	14.832	1.45976	1.07606	1.35658	0.174914	0.999968
DCHS2	121.651	-1.08532	0.800081	-1.35651	0.174937	0.999968
ALKBH5	812.599	0.305426	0.225174	1.3564	0.174971	0.999968
AKR1C8P	82.6357	0.91154	0.672078	1.3563	0.175004	0.999968
lnc.ALKBH4.1	23.1767	-1.68294	1.24099	-1.35613	0.175058	0.999968
lnc.UPK1B.1	11.9196	-1.78754	1.31814	-1.35611	0.175063	0.999968
PRR11	129.943	0.384055	0.283277	1.35576	0.175176	0.999968
SP4	269.986	0.435773	0.321511	1.35539	0.175293	0.999968
lnc.SH3GLB2.1	17.7317	-1.58225	1.16757	-1.35516	0.175366	0.999968
TIPRL	270.177	0.471373	0.347903	1.3549	0.17545	0.999968
NAT9	80.9495	-0.805919	0.594943	-1.35461	0.17554	0.999968
PCYT2	104.108	-0.637754	0.470859	-1.35445	0.175593	0.999968
KRTAP5.10	18.7885	-1.51569	1.1196	-1.35378	0.175807	0.999968
ENSG00000253106	13.1678	-1.25345	0.92631	-1.35316	0.176003	0.999968
lnc.DISP3.2	6.88624	-1.7839	1.31861	-1.35287	0.176097	0.999968
EEF1A1P5	6032.16	0.436164	0.322419	1.35278	0.176125	0.999968
lnc.RAB20.5	19.6539	-1.74895	1.29333	-1.35229	0.176283	0.999968
lnc.MED24.5	12.4159	-1.74284	1.28907	-1.35201	0.176372	0.999968
MTLN	46.5969	-0.853112	0.631095	-1.3518	0.17644	0.999968
DDX50P1	32.3678	-1.61871	1.19757	-1.35166	0.176483	0.999968
SLC43A3	75.9443	-0.750421	0.555331	-1.3513	0.176599	0.999968
MED28	552.479	0.262449	0.194254	1.35106	0.176676	0.999968
lnc.PXDN.7	33.3865	1.19092	0.881515	1.35099	0.176698	0.999968
NBL1	72.6849	-1.03122	0.763728	-1.35024	0.176939	0.999968
lnc.LRRC3C.1	561.293	-0.758248	0.561709	-1.3499	0.17705	0.999968
SCYGR4	12.429	-1.64193	1.21648	-1.34973	0.177101	0.999968
EEF1B2P2	32.2068	1.34109	0.994029	1.34915	0.177289	0.999968
lnc.LGALSL.2	25.2484	-1.47602	1.09423	-1.34891	0.177366	0.999968
lnc.ITGA11.2	43.8177	-1.37992	1.02299	-1.3489	0.177368	0.999968
GDPGP1	23.0098	-1.38238	1.02484	-1.34888	0.177377	0.999968
ZNF77	12.486	-1.60048	1.18671	-1.34867	0.177443	0.999968
lnc.BTD.2	8653.63	0.710416	0.526813	1.34851	0.177493	0.999968
MFSD3	21.4139	-1.48404	1.1007	-1.34827	0.177572	0.999968
ENSG00000267801	22.7851	-1.66106	1.23232	-1.34792	0.177684	0.999968
lnc.UTP23.11	29.5265	-1.27389	0.945241	-1.34769	0.177757	0.999968
TMEM109	116.89	0.431579	0.32024	1.34768	0.177763	0.999968
lnc.PMP2.1	40.1002	-1.5798	1.17226	-1.34765	0.17777	0.999968
ENSG00000286296	14.0371	-1.68745	1.25226	-1.34752	0.177812	0.999968
lnc.LEKR1.42	43.5416	-1.39173	1.03308	-1.34716	0.177929	0.999968
NUTM2B	39.9422	-1.34073	0.995304	-1.34705	0.177963	0.999968
SULT1A2	13.6827	-1.64183	1.21901	-1.34685	0.178028	0.999968
RPL26P30	21.4123	-1.06557	0.791226	-1.34674	0.178064	0.999968
lnc.OXGR1.6	57.6406	-1.22753	0.911526	-1.34668	0.178083	0.999968
NACC1	187.988	0.456537	0.339011	1.34667	0.178086	0.999968
CD1B	46.9296	-1.53144	1.1375	-1.34631	0.178201	0.999968
SLC25A38	160.367	-0.601397	0.446804	-1.346	0.178304	0.999968
DUBR	204.083	-0.669459	0.497372	-1.34599	0.178305	0.999968
PTAFR	241.763	-0.447206	0.332288	-1.34584	0.178355	0.999968
NBPF26	101.595	-0.545605	0.405688	-1.34489	0.178661	0.999968
POLR3B	91.5574	-0.73565	0.547152	-1.34451	0.178784	0.999968
OGFRL1	830.134	0.424015	0.315458	1.34412	0.178908	0.999968
SCAF1	265.448	-0.439798	0.327294	-1.34374	0.179033	0.999968
IGKV2.29	15.3908	-1.4432	1.0742	-1.34351	0.179107	0.999968
BSPRY	42.526	-1.0974	0.816843	-1.34346	0.179123	0.999968
lnc.CPN2.4	31.7062	-1.25307	0.932735	-1.34344	0.17913	0.999968
SLC25A3	778.798	0.337315	0.251095	1.34338	0.17915	0.999968
PPP1R14B	113.765	0.647367	0.48193	1.34328	0.179181	0.999968
PSMC4	377.438	0.29504	0.219784	1.34241	0.179464	0.999968
NBEA	380.192	-0.474378	0.353393	-1.34235	0.179482	0.999968
BMX	26.7808	-1.22596	0.913401	-1.34219	0.179535	0.999968
RPS5	1561.97	0.44696	0.333288	1.34106	0.179901	0.999968
MYO5C	178.089	-0.752636	0.561687	-1.33996	0.18026	0.999968
lnc.NR5A2.10	39.8322	-1.52341	1.13694	-1.33992	0.18027	0.999968
SHISA8	27.1722	-1.59486	1.19068	-1.33945	0.180423	0.999968
LINC01505	60.8396	-1.43897	1.07431	-1.33944	0.180426	0.999968
lnc.ADGRB1.3	17.2076	-1.44696	1.08039	-1.3393	0.180472	0.999968
lnc.SIGIRR.4	7.20578	-1.59954	1.19459	-1.33899	0.180575	0.999968
HECTD4	1843.39	-0.48689	0.363746	-1.33854	0.18072	0.999968
lnc.SAMD11.13	237.825	-0.956855	0.71512	-1.33803	0.180885	0.999968
HEXB	95.274	0.499243	0.373133	1.33797	0.180905	0.999968
lnc.ANGPTL2.6	26.2868	-1.43449	1.07245	-1.33758	0.181034	0.999968
NFYC.AS1	35.9902	-1.14615	0.856993	-1.3374	0.181091	0.999968
lnc.COL1A1.6	13.1034	-1.69347	1.26688	-1.33673	0.181312	0.999968
lnc.DAZAP2.3	20.8491	-1.48403	1.11029	-1.33662	0.181346	0.999968
BCAS2P2	11.1236	-1.51248	1.13166	-1.33651	0.181381	0.999968
lnc.AMZ2.1	80.4764	-1.03782	0.776531	-1.33648	0.181392	0.999968
ST13P10	13.6657	-1.67132	1.25076	-1.33625	0.181469	0.999968
RPLP1	6171.68	0.379819	0.284274	1.3361	0.181516	0.999968
lnc.TC2N.1	33.9162	-1.13444	0.849405	-1.33557	0.181691	0.999968
ECD	232.304	0.333519	0.249754	1.33539	0.181749	0.999968
C14orf93	74.1413	0.800763	0.599691	1.33529	0.181781	0.999968
SLC35C1	108.848	-0.661199	0.495187	-1.33525	0.181795	0.999968
lnc.SLC35F5.16	94.1132	1.02799	0.769917	1.33519	0.181813	0.999968
SALL1P1	20.277	-1.50714	1.12914	-1.33477	0.181953	0.999968
LINC00517	20.3438	-1.37218	1.02826	-1.33446	0.182053	0.999968
GSX1	43.1613	-1.25415	0.940054	-1.33412	0.182164	0.999968
BACH1.IT1	15.0127	-1.69507	1.27062	-1.33405	0.182187	0.999968
C2CD4B	27.3848	-1.1952	0.896125	-1.33374	0.182289	0.999968
RPL29P11	22.5869	-1.25798	0.943227	-1.3337	0.182303	0.999968
PPP3CC	188.853	0.505244	0.378875	1.33354	0.182355	0.999968
RASL10A	18.9248	-1.43384	1.07533	-1.33339	0.182403	0.999968
ZNF57	20.5326	-1.6592	1.24504	-1.33266	0.182645	0.999968
PRDM2	1201.01	0.167448	0.125677	1.33236	0.182741	0.999968
lnc.ZNF782.3	10.0503	-1.71237	1.28558	-1.33198	0.182867	0.999968
ILF3.DT	49.1313	-0.606074	0.455029	-1.33195	0.182878	0.999968
NFKBIB	95.4085	-0.566565	0.425502	-1.33152	0.183017	0.999968
GAPDHP70	17.7555	-1.75514	1.31866	-1.331	0.183189	0.999968
DIO1	46.1646	-1.14012	0.856781	-1.3307	0.183287	0.999968
GIPC3	700.56	-0.72236	0.542907	-1.33054	0.18334	0.999968
CFTR	66.9502	-1.13513	0.853353	-1.33019	0.183454	0.999968
lnc.SNRPN.14	29.3716	-1.62679	1.22319	-1.32996	0.183533	0.999968
lnc.OTOA.4	21.2472	-1.76085	1.32438	-1.32957	0.183662	0.999968
lnc.COL4A1.8	21.8186	-1.6098	1.21141	-1.32887	0.183892	0.999968
CLDN9	21.7662	-1.475	1.11001	-1.32881	0.183909	0.999968
CD274	39.3942	0.911869	0.68625	1.32877	0.183923	0.999968
lnc.VWA5A.2	33.4928	-1.2757	0.96008	-1.32874	0.183933	0.999968
lnc.LSMEM1.4	20.3899	-1.68871	1.27104	-1.3286	0.183979	0.999968
lnc.MTRR.16	18.4219	-1.72292	1.29684	-1.32856	0.183994	0.999968
LINC01827	18.5098	-1.50215	1.13092	-1.32826	0.184092	0.999968
lnc.MAPKAP1.4	24.3227	-0.977972	0.736776	-1.32737	0.184387	0.999968
RNMT	260.496	0.414858	0.312702	1.32669	0.184611	0.999968
lnc.HNRNPAB.6	58.7481	0.819863	0.618024	1.32659	0.184645	0.999968
SPATA46	21.5487	-1.5163	1.14302	-1.32658	0.184647	0.999968
EEF1B2P6	113.172	0.736872	0.55553	1.32643	0.184698	0.999968
HMGN4	564.83	0.362691	0.273469	1.32626	0.184752	0.999968
ZNF30	39.8576	-1.07132	0.807774	-1.32626	0.184753	0.999968
NUMA1	819.932	-0.270779	0.204279	-1.32553	0.184994	0.999968
ZW10	120.019	0.517582	0.390541	1.3253	0.185073	0.999968
CFAP58.DT	43.7115	-1.0488	0.791459	-1.32514	0.185123	0.999968
lnc.BCL11B.5	24.0111	-1.47131	1.11055	-1.32485	0.185221	0.999968
ELK4	1989.39	0.312381	0.235839	1.32456	0.185319	0.999968
DNASE1	195.366	-0.810437	0.611908	-1.32444	0.185357	0.999968
lnc.TMEM259.1	26.5525	-1.72479	1.30228	-1.32444	0.185358	0.999968
HOMER3	49.036	-0.974094	0.735514	-1.32437	0.18538	0.999968
lnc.PIGN.7	50.8357	-1.04268	0.787367	-1.32427	0.185414	0.999968
ELP3	337.892	0.341277	0.257751	1.32406	0.185484	0.999968
ORMDL1	78.1819	0.542892	0.41003	1.32403	0.185493	0.999968
STAC2	81.9642	-1.07699	0.813425	-1.32401	0.185499	0.999968
TMEM147	80.9065	-0.960766	0.725725	-1.32387	0.185546	0.999968
BASP1	409.803	0.435163	0.328714	1.32384	0.185558	0.999968
TFRC	318.968	0.445509	0.336674	1.32326	0.185748	0.999968
ENSG00000289116	19.1441	-1.40586	1.0626	-1.32303	0.185824	0.999968
RPS12	3047.06	0.415115	0.31386	1.32261	0.185965	0.999968
TOMM7	508.515	0.403387	0.305055	1.32234	0.186054	0.999968
SORD2P	47.6388	-1.13198	0.856229	-1.32205	0.186151	0.999968
ENSG00000225603	25.9415	-1.16463	0.881147	-1.32172	0.186261	0.999968
EMCN	25.2794	-1.0761	0.814294	-1.32151	0.186332	0.999968
AGAP13P	21.3284	-1.62545	1.23061	-1.32085	0.186551	0.999968
RNASEH1.AS1	60.4429	-0.876316	0.663504	-1.32074	0.186588	0.999968
lnc.SEPT7.3	66.166	-0.912072	0.690924	-1.32008	0.186809	0.999968
RPS2	3715.34	0.479866	0.363686	1.31945	0.187018	0.999968
GBAP1	70.9033	-1.21099	0.917894	-1.31931	0.187065	0.999968
CD22	502.771	0.351712	0.266619	1.31915	0.187117	0.999968
lnc.BCL7C.1	29.3592	-1.33496	1.01202	-1.3191	0.187135	0.999968
KLK8	35.5877	-1.46356	1.10978	-1.31878	0.187242	0.999968
ROR1.AS1	7.93576	-1.65858	1.25781	-1.31863	0.187294	0.999968
GMCL1	240.18	-0.335779	0.254675	-1.31846	0.18735	0.999968
BMPR1B	38.0758	1.17866	0.894522	1.31765	0.187622	0.999968
lnc.PLEKHA8.3	29.1173	1.05135	0.798186	1.31718	0.187779	0.999968
MTERF3	38.2912	0.796476	0.604691	1.31716	0.187784	0.999968
HERC4	734.992	0.311036	0.23615	1.31711	0.187802	0.999968
NBPF25P	45.2844	-0.960756	0.729645	-1.31674	0.187925	0.999968
DSP	272.647	-0.644057	0.489221	-1.31649	0.188008	0.999968
ENSG00000285881	25.89	-1.39408	1.05919	-1.31618	0.188114	0.999968
NUDT16L2P	34.149	-0.985105	0.74854	-1.31604	0.188162	0.999968
CBLL1	521.92	0.504517	0.38349	1.31559	0.18831	0.999968
lnc.HAND1.5	66.3217	-1.22569	0.931735	-1.31549	0.188345	0.999968
TPH2	47.1469	-1.09202	0.83015	-1.31545	0.188358	0.999968
LINC00237	30.3826	-1.45681	1.1077	-1.31517	0.188452	0.999968
lnc.C17orf62.1	53.6548	-0.903338	0.687091	-1.31473	0.188601	0.999968
SRXN1	33.6361	-0.931483	0.708724	-1.31431	0.188742	0.999968
KCNA2	326.258	-0.715707	0.544612	-1.31416	0.188793	0.999968
COL10A1	159.015	-0.992594	0.755368	-1.31405	0.188828	0.999968
lnc.IKZF1.9	22.8381	-1.40146	1.06678	-1.31372	0.188939	0.999968
ZNF226	128.221	0.416724	0.317309	1.31331	0.18908	0.999968
ENSG00000289091	2711.03	-0.670348	0.510485	-1.31316	0.189129	0.999968
CHMP2A	827.346	0.302539	0.230419	1.313	0.189184	0.999968
lnc.STK26.6	15.7642	-1.67066	1.27249	-1.31291	0.189215	0.999968
ABHD11	87.155	-0.662738	0.50482	-1.31282	0.189243	0.999968
FOXA1	30.7428	-1.33308	1.01549	-1.31274	0.189271	0.999968
ENSG00000287365	23.9388	-1.58734	1.20922	-1.31269	0.189287	0.999968
lnc.ZNF680.4	16.259	-1.29546	0.987117	-1.31236	0.189397	0.999968
lnc.PSMG4.2	65.771	-1.17877	0.898201	-1.31236	0.189398	0.999968
lnc.OSBPL1A.4	12.6852	-1.759	1.34106	-1.31164	0.18964	0.999968
LATS2	347.105	0.347226	0.264737	1.31159	0.189659	0.999968
CD2	132.993	0.59612	0.454727	1.31094	0.189877	0.999968
SRF	415.45	0.332907	0.253951	1.31091	0.189887	0.999968
lnc.GLB1.3	44.4077	-1.41895	1.0826	-1.31069	0.189962	0.999968
ANAPC16	527.401	0.371347	0.283325	1.31068	0.189967	0.999968
FAM102A	302.941	0.483706	0.369116	1.31045	0.190045	0.999968
lnc.BANP.12	28.0594	-1.63141	1.24528	-1.31008	0.19017	0.999968
HTR7P1	56.9348	-0.960018	0.732797	-1.31007	0.190171	0.999968
lnc.ERG28.2	20.9112	-1.2646	0.965366	-1.30997	0.190206	0.999968
lnc.PPP2R1A.2	22.2573	0.790652	0.603587	1.30992	0.190223	0.999968
MYCNOS	81.644	-0.876345	0.669088	-1.30976	0.190277	0.999968
SYCE1L	28.7999	-1.70195	1.29965	-1.30955	0.19035	0.999968
ATP1B3	163.944	0.391738	0.299269	1.30898	0.19054	0.999968
ZFAND2A	344.475	-0.667809	0.510295	-1.30867	0.190645	0.999968
lnc.MPPE1.8	66.0689	-1.36067	1.04002	-1.30831	0.190768	0.999968
ENSG00000285535	50.4416	-1.24728	0.953568	-1.30802	0.190867	0.999968
lnc.SMDT1.3	120.468	-0.735634	0.562945	-1.30676	0.191294	0.999968
DRAM1	184.741	-0.525435	0.402116	-1.30667	0.191324	0.999968
lnc.SLC4A1.6	67.2127	-1.47066	1.12554	-1.30663	0.191338	0.999968
NTF4	13.6682	-1.53845	1.17775	-1.30626	0.191464	0.999968
TEAD3	87.3483	-1.36862	1.04796	-1.30598	0.191559	0.999968
lnc.INSIG1.2	17.7897	-1.65956	1.27085	-1.30587	0.191597	0.999968
lnc.ARL3.1	44.9256	-0.753695	0.577163	-1.30586	0.1916	0.999968
CNMD	15.3193	-1.59996	1.22526	-1.30581	0.191616	0.999968
PGGT1BP1	9.817	-1.4745	1.12934	-1.30564	0.191676	0.999968
lnc.C16orf95.2	20.1917	1.60088	1.22657	1.30517	0.191835	0.999968
ENSG00000288604	19.684	1.64392	1.25973	1.30498	0.191901	0.999968
SNRK	1151.4	0.222024	0.170141	1.30494	0.191912	0.999968
TTC23	119.371	-0.586623	0.449548	-1.30492	0.191921	0.999968
lnc.PPP6R2.4	18.6223	-1.4118	1.08221	-1.30455	0.192046	0.999968
ARRDC2	287.862	0.547715	0.419988	1.30412	0.192192	0.999968
NANOGP8	27.334	-1.38892	1.06506	-1.30408	0.192205	0.999968
FSD1L	115.547	-0.537961	0.412534	-1.30404	0.19222	0.999968
SLC37A4	83.9669	-1.12202	0.861002	-1.30316	0.19252	0.999968
PRRT2	81.8025	-0.820026	0.629286	-1.30311	0.192539	0.999968
lnc.MMP17.3	34.3956	-1.21917	0.935666	-1.30299	0.192576	0.999968
MED13L	1632.28	0.196555	0.15093	1.30229	0.192816	0.999968
PRKRIP1	197.991	0.435773	0.334715	1.30192	0.192943	0.999968
RPSAP54	12.0992	-1.35834	1.04357	-1.30163	0.193044	0.999968
MARCHF4	96.5883	-0.983048	0.755367	-1.30142	0.193116	0.999968
BTG2	782.557	0.513505	0.394644	1.30119	0.193195	0.999968
lnc.TUBB2B.3	26.0171	-1.12196	0.862446	-1.30091	0.19329	0.999968
CA3	33.6654	-1.1717	0.900746	-1.30082	0.193322	0.999968
lnc.DEFB115.5	87.0204	0.480461	0.369367	1.30077	0.193338	0.999968
lnc.NAPG.1	17.5223	-1.35861	1.04472	-1.30045	0.193446	0.999968
lnc.AK4.2	8.65916	-1.64837	1.26769	-1.30029	0.193501	0.999968
PSMD12	322.713	0.353409	0.27183	1.30011	0.193562	0.999968
lnc.PRODH2.1	9.92833	-1.45902	1.12229	-1.30003	0.19359	0.999968
CECR2	200.414	-0.698143	0.53707	-1.29991	0.193631	0.999968
ZNF395	147.121	0.559694	0.430767	1.2993	0.193842	0.999968
GFRA3	39.9658	-1.21424	0.934647	-1.29914	0.193895	0.999968
UTRN	6102.87	0.30634	0.235876	1.29874	0.194034	0.999968
KLF3.AS1	127.753	-0.850031	0.654547	-1.29866	0.194062	0.999968
ZNF225	85.6028	0.58094	0.447397	1.29849	0.194119	0.999968
lnc.SELENOT.45	109.39	-1.12651	0.867578	-1.29845	0.194132	0.999968
SYNPR.AS1	10.941	-1.61918	1.24723	-1.29823	0.19421	0.999968
METTL21A	61.5135	-0.769093	0.592433	-1.29819	0.194221	0.999968
lnc.ANP32B.1	29.8465	1.15691	0.891184	1.29817	0.194227	0.999968
lnc.LIPI.7	39.8404	-1.46458	1.1284	-1.29793	0.194312	0.999968
OTUD6B.AS1	353.609	0.451261	0.347711	1.2978	0.194355	0.999968
MS4A3	16.6383	-1.3304	1.02519	-1.29771	0.194389	0.999968
HINFP	271.455	-0.486568	0.374979	-1.29759	0.194429	0.999968
KXD1	299.548	0.325369	0.250787	1.29739	0.194496	0.999968
DMPK	71.7278	-0.83127	0.640817	-1.2972	0.194561	0.999968
RPL17P36	135.966	0.580511	0.447902	1.29607	0.194952	0.999968
lnc.PDE4D.5	43.4101	-1.00006	0.771829	-1.29571	0.195077	0.999968
lnc.ATP6V1C2.5	11.3527	-1.54419	1.19207	-1.29539	0.195186	0.999968
SLC19A1	137.221	-1.06513	0.822317	-1.29528	0.195224	0.999968
ENSG00000287289	8.33195	-1.57472	1.21603	-1.29497	0.195331	0.999968
lnc.DAPP1.2	65.7433	-1.08761	0.83989	-1.29495	0.195339	0.999968
DHX58	133.129	-0.744675	0.575104	-1.29485	0.195371	0.999968
CEACAM1	89.5313	-1.23387	0.953016	-1.2947	0.195422	0.999968
lnc.CCDC177.5	34.7658	-1.41363	1.09213	-1.29437	0.195537	0.999968
XPO4	258.463	0.361586	0.279389	1.2942	0.195595	0.999968
lnc.MAFB.6	27.4231	-1.24927	0.965377	-1.29408	0.195638	0.999968
LBX2	25.0266	1.27114	0.982284	1.29406	0.195644	0.999968
H2AC17	24.4237	1.27728	0.987481	1.29347	0.195847	0.999968
LINC02263.1	20.1964	-1.57384	1.21725	-1.29295	0.196029	0.999968
NASP	506.57	0.294138	0.227514	1.29283	0.196069	0.999968
POMZP3	34.6511	0.844135	0.653043	1.29262	0.196143	0.999968
lnc.CPNE8.10	14.4533	-1.55896	1.2063	-1.29235	0.196234	0.999968
PTH1R	60.354	-1.06248	0.822255	-1.29216	0.196302	0.999968
lnc.BRCA1.3	122.09	0.476001	0.368405	1.29206	0.196336	0.999968
KRT79	68.8686	-1.30776	1.01273	-1.29133	0.196591	0.999968
lnc.FGFRL1.2	24.8111	-1.60607	1.24379	-1.29127	0.196609	0.999968
DVL3	388.955	-0.26292	0.203662	-1.29097	0.196716	0.999968
TSGA10	119.1	0.646619	0.501045	1.29054	0.196863	0.999968
TMEM106B	230.384	0.307707	0.238478	1.2903	0.196948	0.999968
CD200R1	21.6178	1.11353	0.863125	1.29011	0.197011	0.999968
SIGLEC1	175.067	-0.759156	0.588476	-1.29004	0.197038	0.999968
lnc.EEF1AKMT1.1	16.75	-1.66696	1.29219	-1.29003	0.197041	0.999968
LINC00930.1	78.353	-1.02677	0.796236	-1.28953	0.197213	0.999968
TPI1	1488.17	0.287413	0.22292	1.28931	0.19729	0.999968
PAPLN	147.003	-0.966217	0.749437	-1.28926	0.197309	0.999968
CMC1	239.937	0.446228	0.346254	1.28873	0.197492	0.999968
THOP1	141.424	-0.692077	0.537123	-1.28849	0.197576	0.999968
NLRP12	146.088	-0.656536	0.509571	-1.28841	0.197603	0.999968
CANT1	123.386	-0.789699	0.613319	-1.28758	0.197891	0.999968
NPEPPSP1	91.5366	-0.894657	0.694861	-1.28753	0.197908	0.999968
LINC01854	108.423	-1.16628	0.905992	-1.2873	0.197991	0.999968
FXR2	146.737	-0.632029	0.49107	-1.28704	0.198079	0.999968
lnc.WWC2.5	20.9753	-1.65664	1.28759	-1.28662	0.198227	0.999968
ERCC6L2	588.564	0.308611	0.23994	1.2862	0.198373	0.999968
FAM180A	31.1721	-1.43489	1.11676	-1.28487	0.198837	0.999968
SLCO6A1	23.0356	-1.41951	1.10504	-1.28458	0.198939	0.999968
OR2L13	47.6941	0.996927	0.776283	1.28423	0.199061	0.999968
lnc.FAM174B.9	15.1389	-1.38645	1.07993	-1.28384	0.1992	0.999968
lnc.SWT1.1	93.251	-0.879601	0.685188	-1.28374	0.199234	0.999968
lnc.SLC9A3.6	39.2926	-0.911111	0.709856	-1.28351	0.199312	0.999968
lnc.CD44.7	58.5637	-0.892984	0.695788	-1.28341	0.199347	0.999968
RILPL1	356.495	-0.511565	0.398599	-1.28341	0.19935	0.999968
RPL18AP3	2053.69	0.41949	0.326865	1.28337	0.199361	0.999968
TNF	122.46	-0.633651	0.493797	-1.28322	0.199414	0.999968
LINC01667	27.0253	-1.62314	1.26535	-1.28276	0.199576	0.999968
NECTIN3.AS1	25.4732	-1.57121	1.22518	-1.28243	0.199691	0.999968
HECTD2	202.96	-0.622483	0.485457	-1.28226	0.19975	0.999968
lnc.TMEM105.4	22.7396	-1.48373	1.15715	-1.28223	0.199761	0.999968
S100A2	23.9225	-1.55103	1.20975	-1.28211	0.199803	0.999968
SIRLNT	11.7937	-1.74048	1.35771	-1.28192	0.199871	0.999968
COMMD9	146.794	0.496055	0.386965	1.28191	0.199874	0.999968
SH2D4A	61.7743	-0.863526	0.673642	-1.28188	0.199886	0.999968
KIF24	131.281	-0.567682	0.442852	-1.28188	0.199886	0.999968
lnc.LSAMP.1	60.208	-1.22111	0.95263	-1.28183	0.199902	0.999968
lnc.ZNF649.2	12.1206	-1.68746	1.3169	-1.28139	0.200057	0.999968
HSF2BP	32.5277	-1.28171	1.00045	-1.28113	0.200147	0.999968
SLC66A1L	23.1207	-1.34079	1.047	-1.2806	0.200335	0.999968
SLC49A4	32.2978	0.97267	0.759688	1.28036	0.20042	0.999968
ENSG00000248850	20.3472	-1.71551	1.33993	-1.2803	0.200441	0.999968
TAC4	17.7017	-1.52993	1.19542	-1.27983	0.200605	0.999968
SMU1P1	42.3485	0.733074	0.573098	1.27914	0.200847	0.999968
OR1D2	40.4386	-1.2733	0.995463	-1.2791	0.200862	0.999968
PFDN4	90.2928	0.64541	0.504592	1.27907	0.200872	0.999968
lnc.C8A.8	12.4013	-1.55691	1.21748	-1.2788	0.200966	0.999968
ISX	89.5168	-1.2042	0.941904	-1.27848	0.201082	0.999968
lnc.C5orf58.1	76.7405	-1.3499	1.05592	-1.27841	0.201107	0.999968
lnc.ATP6V1D.4	23.512	-1.37748	1.07759	-1.2783	0.201145	0.999968
SPON1	66.0821	-1.03072	0.806384	-1.27819	0.201181	0.999968
lnc.AKR1D1.6	23.745	-1.31956	1.03291	-1.27752	0.201418	0.999968
ASS1P7	10.6029	-1.64055	1.28435	-1.27734	0.201483	0.999968
SP1	1581.54	0.25229	0.19752	1.27729	0.201501	0.999968
KIAA2013	264.787	-0.415241	0.32516	-1.27704	0.20159	0.999968
ENSG00000287307	13.9541	-1.63018	1.27685	-1.27673	0.201699	0.999968
lnc.DNAJC3.3	10.1528	0.986105	0.7726	1.27635	0.201833	0.999968
TMEM174	20.9415	1.4471	1.13399	1.27612	0.201914	0.999968
LRRC75A	97.2763	-0.665287	0.521339	-1.27611	0.201916	0.999968
GFRA2	121.83	-0.980507	0.768371	-1.27608	0.201926	0.999968
PCID2	94.6111	-0.723034	0.566637	-1.27601	0.201952	0.999968
lnc.ANAPC7.1	23.5842	1.15995	0.909108	1.27592	0.201985	0.999968
ACTG1	12607.3	0.463692	0.363433	1.27587	0.202003	0.999968
LUZP2	26.0338	-1.43719	1.12661	-1.27567	0.202072	0.999968
BHMT2	27.8097	-1.35217	1.06059	-1.27492	0.202338	0.999968
lnc.CLEC16A.8	141.386	-1.19841	0.94	-1.2749	0.202345	0.999968
PTPRD	122.427	-0.679576	0.533215	-1.27449	0.202491	0.999968
SOAT1	219.99	-0.359577	0.282141	-1.27446	0.202501	0.999968
LOX	160.646	-0.607334	0.476554	-1.27443	0.202512	0.999968
lnc.CHP1.6	11.7085	-1.56287	1.22642	-1.27434	0.202543	0.999968
RIOK1	250.533	0.31226	0.245053	1.27426	0.202573	0.999968
YTHDC1	1128.57	0.267497	0.209941	1.27415	0.20261	0.999968
SPRR2A	8.69251	1.6805	1.31919	1.27389	0.202702	0.999968
CAND1	567.549	0.442434	0.347317	1.27386	0.202712	0.999968
KRT18P41	16.7314	-1.69014	1.32692	-1.27374	0.202757	0.999968
lnc.STAT3.2	15.0652	-1.4795	1.16169	-1.27357	0.202814	0.999968
DRD3	40.0258	-1.37693	1.08124	-1.27348	0.202849	0.999968
NALCN.AS1	39.1414	-1.37561	1.08039	-1.27326	0.202926	0.999968
SIGLEC8	74.2835	-1.05065	0.825195	-1.27321	0.202943	0.999968
NFE2L3	28.9951	-1.20975	0.950158	-1.27321	0.202945	0.999968
lnc.SORBS3.1	20.0395	1.65994	1.3041	1.27287	0.203065	0.999968
lnc.SYTL3.150	29.4409	-1.57283	1.23607	-1.27245	0.203214	0.999968
lnc.PKN3.1	79.2489	-0.521265	0.40966	-1.27243	0.20322	0.999968
SEMA3C	33.2377	1.07112	0.842009	1.2721	0.203339	0.999968
FDPSP4	25.396	-1.58887	1.24906	-1.27205	0.203356	0.999968
LINC00934	18.3229	-1.6114	1.2672	-1.27163	0.203504	0.999968
lnc.STPG2.2	7.80442	-1.63292	1.28427	-1.27148	0.203559	0.999968
DRD4	18.6333	1.33	1.04604	1.27146	0.203563	0.999968
lnc.HOOK1.6	33.8395	-1.42216	1.11857	-1.27141	0.203581	0.999968
lnc.PFKFB3.3	12.5308	-1.4346	1.12845	-1.2713	0.203621	0.999968
RBM26	685.56	0.308841	0.242941	1.27126	0.203636	0.999968
lnc.FJX1.2	24.3818	1.43473	1.1286	1.27125	0.20364	0.999968
lnc.NTN4.1	6.09382	-1.63538	1.28679	-1.27089	0.203766	0.999968
ARPC1A	184.97	0.559808	0.440509	1.27082	0.203792	0.999968
LENG9	28.9203	-1.24167	0.977095	-1.27078	0.203806	0.999968
lnc.CBFA2T3.1	28.8067	-1.30651	1.02824	-1.27062	0.203865	0.999968
ENSG00000280388	31.9621	-1.40137	1.10317	-1.27031	0.203975	0.999968
C7	53.297	-1.15839	0.911981	-1.27019	0.204017	0.999968
ENAM	33.4162	-0.840219	0.661673	-1.26984	0.204141	0.999968
lnc.ARID2.8	12.9237	-1.55056	1.2211	-1.2698	0.204155	0.999968
RPL13AP5	9494.16	0.390204	0.307305	1.26976	0.204169	0.999968
ENSG00000242299	338.673	0.450227	0.354718	1.26925	0.20435	0.999968
lnc.APBB1IP.4	17.0324	1.73966	1.37083	1.26905	0.204423	0.999968
RAB8B	2167.88	0.354333	0.279252	1.26887	0.204489	0.999968
PXDNL	30.8177	-1.15684	0.911842	-1.26868	0.204554	0.999968
lnc.PRPS1.1	46.4673	-1.30618	1.02958	-1.26866	0.204564	0.999968
lnc.WISP1.11	62.6501	-1.15588	0.911142	-1.2686	0.204583	0.999968
OGFOD1P1	14.6857	-1.64791	1.29914	-1.26846	0.204633	0.999968
lnc.TNFRSF13B.3	57.7689	-0.934057	0.736434	-1.26835	0.204672	0.999968
GSTA2	9.84003	-1.5386	1.2131	-1.26831	0.204686	0.999968
ENSG00000219470	15.5104	-1.46955	1.1589	-1.26806	0.204777	0.999968
DOK5	40.798	-1.38477	1.09211	-1.26799	0.204803	0.999968
FABP5P7	26.6513	1.0704	0.844221	1.26792	0.204827	0.999968
CLIC2	107.15	-0.556822	0.439235	-1.26771	0.204902	0.999968
ANKRD45	31.0727	-1.16337	0.917819	-1.26753	0.204964	0.999968
CD300LB	79.6473	-1.07376	0.847186	-1.26744	0.204996	0.999968
SELPLG	158.5	-0.389211	0.307088	-1.26743	0.205003	0.999968
lnc.SNX8.3	88.7515	-0.693738	0.547425	-1.26728	0.205056	0.999968
RACK1	4503.01	0.376398	0.297053	1.26711	0.205116	0.999968
lnc.LMNB1.3	77.7849	-1.07385	0.847539	-1.26702	0.20515	0.999968
HARS1	179.092	-0.52619	0.415388	-1.26675	0.205246	0.999968
lnc.ZCCHC10.3	23.5975	1.15068	0.908771	1.26619	0.205443	0.999968
MASP2	39.5649	-1.20698	0.95328	-1.26613	0.205467	0.999968
lnc.KCNE1B.6	31.2699	-1.4991	1.18415	-1.26598	0.205521	0.999968
KISS1R	23.1972	-1.49121	1.17806	-1.26582	0.205577	0.999968
REEP1	329.784	0.879197	0.69486	1.26529	0.205769	0.999968
DNASE1L3	92.7533	-0.653149	0.51622	-1.26525	0.205781	0.999968
POLH	165.6	0.461075	0.364417	1.26524	0.205785	0.999968
lnc.INSIG2.1	26.6332	-1.39894	1.10601	-1.26486	0.205923	0.999968
ISOC2	147.525	-0.835136	0.660262	-1.26486	0.205923	0.999968
GIMAP2	280.844	0.479479	0.379146	1.26463	0.206005	0.999968
lnc.TSC22D1.5	19.7251	-1.73109	1.36919	-1.26432	0.206116	0.999968
KIF27	72.8238	0.502808	0.397731	1.26419	0.206162	0.999968
TEX22	44.2514	-1.34246	1.06214	-1.26393	0.206256	0.999968
lnc.DMXL1.8	23.1201	-1.53222	1.21238	-1.26382	0.206295	0.999968
TERT	90.2526	-0.978868	0.774576	-1.26375	0.206321	0.999968
PILRB	124.455	-0.527334	0.417284	-1.26373	0.206327	0.999968
lnc.PDCD1.6	21.0248	1.11115	0.879416	1.26351	0.206407	0.999968
lnc.BLM.6	182.906	-0.86258	0.682691	-1.2635	0.206409	0.999968
lnc.THRB.6	25.352	-1.07124	0.848468	-1.26256	0.206749	0.999968
lnc.XPO7.3	20.3473	-1.55477	1.23154	-1.26246	0.206783	0.999968
lnc.TUBGCP6.5	14.4509	-1.10268	0.873472	-1.26241	0.206802	0.999968
lnc.BRCC3.1	11.0324	1.68222	1.33255	1.26241	0.206803	0.999968
LINC00523	45.5352	-1.24464	0.985958	-1.26237	0.206817	0.999968
DBNDD1	58.256	-0.909735	0.720795	-1.26213	0.206903	0.999968
lnc.ARL4C.12	126.192	-1.1342	0.898815	-1.26188	0.206992	0.999968
SLC25A1	170.097	0.302501	0.23974	1.26179	0.207025	0.999968
lnc.ST7L.5	10.6214	-1.40226	1.11137	-1.26174	0.207043	0.999968
HMGB1P4	11.1381	-1.24489	0.98669	-1.26169	0.207061	0.999968
lnc.SLC28A1.2	35.4157	-1.32352	1.04903	-1.26166	0.207073	0.999968
RORB	44.4831	-1.38928	1.10117	-1.26164	0.207077	0.999968
FRRS1L	40.091	-1.45959	1.15734	-1.26116	0.207251	0.999968
CCK	32.5624	-1.47603	1.17044	-1.26109	0.207277	0.999968
YBX1P2	192.583	0.459901	0.364688	1.26108	0.20728	0.999968
NPTX2	42.0923	-1.49391	1.18469	-1.26101	0.207304	0.999968
lnc.METTL13.5	14.3092	-1.13195	0.89784	-1.26075	0.207398	0.999968
AFMID	111.929	-0.991207	0.786278	-1.26063	0.207441	0.999968
ENSG00000286424	32.6002	-1.55839	1.23665	-1.26018	0.207606	0.999968
lnc.ATP5PO.4	10.0139	1.52466	1.20992	1.26013	0.207622	0.999968
lnc.ZNF136.1	26.5096	-1.23036	0.976396	-1.2601	0.207632	0.999968
ZNF554	58.7784	-0.872653	0.692601	-1.25996	0.207682	0.999968
lnc.TSSK2.1	17.3234	-1.2188	0.967431	-1.25983	0.207731	0.999968
lnc.CFI.1	24.4342	-1.41173	1.12063	-1.25976	0.207754	0.999968
lnc.TMEM179.2	17.7848	-1.51115	1.20028	-1.259	0.208031	0.999968
MAP7	153.66	-0.510847	0.40583	-1.25877	0.208113	0.999968
ADAMTS4	169.776	-0.984548	0.782264	-1.25859	0.208179	0.999968
lnc.C8orf48.8	12.9217	-1.56158	1.2408	-1.25853	0.2082	0.999968
lnc.MED4.3	48.7814	-1.04892	0.833604	-1.2583	0.208284	0.999968
RBM43	107.025	-0.42603	0.338774	-1.25756	0.208549	0.999968
FCGR2A	481.486	-0.436538	0.347149	-1.2575	0.208574	0.999968
NUP85	142.896	-0.570455	0.453644	-1.2575	0.208574	0.999968
MTCO1P2	7.80224	1.29286	1.02832	1.25725	0.208663	0.999968
SRP19	106.795	0.571082	0.454245	1.25721	0.208677	0.999968
IFNG.AS1	24.7346	-0.960448	0.763966	-1.25719	0.208685	0.999968
ENOX2	177.415	0.327372	0.260405	1.25717	0.208693	0.999968
C1orf52	122.531	0.566301	0.450522	1.25699	0.208758	0.999968
lnc.KLHDC8B.2	23.0753	-1.72432	1.37194	-1.25685	0.208809	0.999968
FZD1	60.4649	-0.895613	0.712701	-1.25665	0.208882	0.999968
ZNF107	419.501	0.433736	0.345187	1.25652	0.208926	0.999968
PDLIM2	285.583	-0.676183	0.538181	-1.25642	0.208963	0.999968
SMARCAL1	256.187	0.357673	0.284678	1.25641	0.208966	0.999968
CBWD5	81.8942	-0.491734	0.391541	-1.25589	0.209154	0.999968
ENSG00000287084	47.1072	-1.38533	1.10339	-1.25552	0.209291	0.999968
PDGFD	66.6627	-0.621639	0.495203	-1.25532	0.209362	0.999968
GABRD	131.683	-0.959321	0.764221	-1.25529	0.209372	0.999968
EXOC2	358.673	0.2887	0.230009	1.25517	0.209418	0.999968
C17orf98	26.3191	-1.6882	1.34522	-1.25496	0.209492	0.999968
HLF	66.6281	-1.1165	0.889678	-1.25495	0.209496	0.999968
lnc.RAD23B.1	29.4449	-1.42163	1.13285	-1.25491	0.20951	0.999968
lnc.METTL16.9	9.07274	-1.62197	1.29281	-1.25461	0.209622	0.999968
FIRRE	103.275	0.412814	0.329129	1.25426	0.209747	0.999968
lnc.NAA15.4	33.2592	-0.885112	0.70576	-1.25413	0.209796	0.999968
lnc.LRP5L.2	80.1624	-1.14491	0.912991	-1.25402	0.209835	0.999968
lnc.RIMKLA.1	24.6484	-1.49098	1.18911	-1.25386	0.209893	0.999968
PM20D2	84.5206	0.599814	0.47845	1.25366	0.209965	0.999968
DYRK3	102.306	-0.686436	0.547598	-1.25354	0.210009	0.999968
THOC1	172.674	0.392216	0.312933	1.25335	0.210077	0.999968
KRT1	114.747	-0.890358	0.710441	-1.25325	0.210116	0.999968
ZCRB1	394.498	0.284662	0.227155	1.25316	0.210147	0.999968
lnc.ARL14.2	37.3418	0.826482	0.659559	1.25308	0.210176	0.999968
lnc.TNFRSF8.2	27.1698	-1.37804	1.10004	-1.25273	0.210305	0.999968
PIGBOS1	10.9246	1.4671	1.17118	1.25266	0.210328	0.999968
NUDT22	66.4559	-0.655819	0.523674	-1.25234	0.210445	0.999968
lnc.PRR14L.4	80.1456	-1.38135	1.10309	-1.25225	0.210478	0.999968
MYEOV	150.963	0.769479	0.614619	1.25196	0.210584	0.999968
HSPA6	61.7549	-0.767033	0.612707	-1.25188	0.210615	0.999968
EEF1A1P11	11.4749	0.839583	0.670712	1.25178	0.210651	0.999968
C2orf92	52.7783	-1.12998	0.902816	-1.25162	0.210709	0.999968
TIMP3	122.171	-0.644684	0.515309	-1.25106	0.210912	0.999968
SLFN12	115.703	0.551932	0.441366	1.25051	0.211114	0.999968
YARS2	43.3009	0.666542	0.533134	1.25023	0.211214	0.999968
RBMS3	121.441	-0.820277	0.656107	-1.25022	0.21122	0.999968
THUMPD3.AS1	333.512	-0.501402	0.401171	-1.24985	0.211356	0.999968
MACO1	326.417	0.328031	0.262469	1.24979	0.211377	0.999968
LINC00682	24.8507	-1.46773	1.17444	-1.24972	0.2114	0.999968
STX2	65.3129	-0.468878	0.375187	-1.24972	0.211402	0.999968
ENSG00000228335	21.0952	1.13932	0.911734	1.24962	0.21144	0.999968
EFL1	293.414	0.307045	0.245736	1.24949	0.211485	0.999968
TNS3	857.015	-0.36011	0.288211	-1.24947	0.211494	0.999968
lnc.MAP6.2	19.4244	-1.18133	0.94558	-1.24931	0.21155	0.999968
DKK1	22.9682	-1.1408	0.913354	-1.24903	0.211655	0.999968
ENSG00000232626	14.5154	-1.26936	1.01645	-1.24882	0.211731	0.999968
HEPACAM2	30.399	1.29793	1.03944	1.24868	0.211781	0.999968
RGN	17.0571	-1.23506	0.989231	-1.24851	0.211845	0.999968
lnc.ZBTB16.1	36.6553	-1.26367	1.01247	-1.2481	0.211995	0.999968
ENSG00000272153	15.3475	-1.35064	1.08251	-1.24769	0.212144	0.999968
TBCA	494.786	0.399699	0.320393	1.24753	0.212205	0.999968
lnc.DRD5.25	15.9468	-1.58571	1.27139	-1.24722	0.212316	0.999968
lnc.PPM1D.3	3.38036	-1.45121	1.16361	-1.24716	0.21234	0.999968
TIMM13	132.037	0.661682	0.530626	1.24698	0.212403	0.999968
lnc.PDPK1.3	16.7503	-1.20437	0.966082	-1.24665	0.212524	0.999968
GSTCD	58.4976	0.568221	0.455853	1.2465	0.21258	0.999968
lnc.KLHL18.6	24.9106	-1.42144	1.14034	-1.2465	0.212581	0.999968
lnc.GPR89B.6	18.062	-1.49446	1.19894	-1.24648	0.212587	0.999968
NIPBL.DT	75.1386	0.486994	0.390708	1.24644	0.212603	0.999968
PAMR1	76.0638	-1.10632	0.887593	-1.24643	0.212607	0.999968
lnc.MAPK15.2	20.7025	-1.09842	0.881376	-1.24625	0.212671	0.999968
lnc.RPRML.1	59.0526	-1.04091	0.835355	-1.24607	0.212738	0.999968
ARMC12	35.8385	-1.26785	1.01753	-1.24601	0.212761	0.999968
lnc.SERPINB6.2	14.2995	-1.27745	1.0255	-1.24569	0.21288	0.999968
DBR1	83.6649	0.564129	0.452885	1.24564	0.212898	0.999968
CCDC24	89.8587	-1.11868	0.89838	-1.24522	0.213052	0.999968
LINC02373	10.9147	1.21843	0.978654	1.24501	0.213128	0.999968
WNT10A	58.673	-1.36011	1.09265	-1.24478	0.213212	0.999968
FAM98A	148.096	-0.464922	0.37351	-1.24474	0.213228	0.999968
TEX13A	56.1596	-1.44629	1.16198	-1.24468	0.213251	0.999968
ENSG00000275389	36.5256	-1.37045	1.10114	-1.24457	0.213288	0.999968
YBX1P10	624.624	0.2686	0.21588	1.24421	0.213422	0.999968
CDH6	103.996	-0.822086	0.660729	-1.24421	0.213422	0.999968
ABCB1	80.7402	-0.667796	0.53691	-1.24377	0.213583	0.999968
HOXA11.AS	24.0031	-1.5207	1.22281	-1.24362	0.213641	0.999968
lnc.MAGOH.4	34.4865	-1.46893	1.18119	-1.24361	0.213645	0.999968
IQSEC2	110.591	-0.720301	0.579332	-1.24333	0.213746	0.999968
lnc.ICOSLG.1	16.1099	-1.56405	1.25803	-1.24325	0.213775	0.999968
SETP14	336.015	0.308295	0.248002	1.24311	0.213826	0.999968
COX10.AS1	107.249	-0.843444	0.678541	-1.24303	0.213858	0.999968
lnc.RIMKLB.6	30.38	-1.20644	0.970869	-1.24263	0.214002	0.999968
DGLUCY	236.854	-0.607701	0.489209	-1.24221	0.214159	0.999968
RPL10	2611.62	0.36942	0.29746	1.24192	0.214267	0.999968
lnc.ZFAND3.1	33.3188	-1.3187	1.06187	-1.24186	0.214287	0.999968
RPL34P18	24.2289	-0.735343	0.592181	-1.24175	0.214328	0.999968
lnc.CHPT1.7	12.621	-1.3288	1.07018	-1.24166	0.214363	0.999968
TPRX1	40.0685	-1.11076	0.894786	-1.24137	0.214471	0.999968
KLHL11	90.0231	0.540726	0.435602	1.24133	0.214484	0.999968
RPRD2	612.884	0.202482	0.163139	1.24116	0.214545	0.999968
lnc.LRRC57.3	12.0359	-1.45438	1.17215	-1.24078	0.214687	0.999968
OR1Q1	20.084	-1.52824	1.23202	-1.24044	0.214814	0.999968
SYNPO2L.AS1	27.6833	-1.43282	1.15559	-1.23991	0.215009	0.999968
ENSG00000278905	27.7841	-1.12715	0.909301	-1.23958	0.215132	0.999968
ENSG00000287270	16.6309	-1.37315	1.10796	-1.23935	0.215216	0.999968
RPS11	4225.5	0.348919	0.281539	1.23933	0.215225	0.999968
GNL3	318.354	0.326249	0.263247	1.23932	0.215225	0.999968
BRINP1	30.2901	-1.22418	0.987825	-1.23927	0.215247	0.999968
PRKDC	1309.83	0.212722	0.171656	1.23924	0.215258	0.999968
RPSAP58	786.985	0.374287	0.302064	1.2391	0.215309	0.999968
EIF2S3B	305.136	0.367576	0.296681	1.23896	0.21536	0.999968
RPS27	3991.2	0.361916	0.292233	1.23845	0.215549	0.999968
lnc.KLF12.7	23.9067	-1.63503	1.32035	-1.23834	0.215591	0.999968
ANTKMT	23.0022	-1.04491	0.843911	-1.23818	0.21565	0.999968
ENSG00000258759	15.0279	-1.23946	1.00115	-1.23803	0.215706	0.999968
SPOPL	370.858	0.330178	0.266733	1.23786	0.215768	0.999968
TMEM247	26.5556	1.47059	1.18832	1.23754	0.215887	0.999968
RPS8	5923.98	0.429651	0.347188	1.23752	0.215895	0.999968
lnc.DAP.11	27.4987	-1.56457	1.26429	-1.23751	0.2159	0.999968
KANK1	261.551	-0.63235	0.510989	-1.2375	0.215901	0.999968
PLA1A	42.7103	-1.31614	1.06361	-1.23743	0.215928	0.999968
TELO2	136.785	-0.629717	0.508892	-1.23743	0.215929	0.999968
MBNL1.AS1	249.747	0.645948	0.522017	1.23741	0.215935	0.999968
SDHAF4	35.2267	0.737446	0.596038	1.23725	0.215996	0.999968
ZNF302	119.861	0.464185	0.375227	1.23708	0.216058	0.999968
lnc.MIER3.6	39.1419	-1.45048	1.17251	-1.23707	0.216062	0.999968
HSPA4L	45.8145	-0.89084	0.7204	-1.23659	0.216239	0.999968
lnc.SMIM14.2	12.5211	-1.26983	1.02695	-1.2365	0.216271	0.999968
lnc.TP53.2	40.1876	-1.34673	1.08918	-1.23646	0.216287	0.999968
PPY	10.2386	-1.50652	1.21861	-1.23626	0.216362	0.999968
SMYD2	326.101	0.485295	0.392551	1.23626	0.216362	0.999968
DCLRE1C	228.98	0.412205	0.333519	1.23593	0.216485	0.999968
TSSK5P	21.1741	-1.56509	1.26685	-1.23543	0.216672	0.999968
CCND2.AS1	42.4041	-1.13392	0.917964	-1.23526	0.216734	0.999968
lnc.MED12.2	13.7004	-1.37684	1.11484	-1.23501	0.216827	0.999968
UBASH3A	142.582	-0.522006	0.422735	-1.23483	0.216893	0.999968
ZNF563	39.3082	0.961116	0.77835	1.23481	0.2169	0.999968
EFCAB14P1	16.9694	-1.09523	0.887217	-1.23445	0.217035	0.999968
SNRPA1P1	13.3286	1.34489	1.08965	1.23424	0.217112	0.999968
lnc.LIPI.1	27.674	-1.70362	1.38045	-1.2341	0.217165	0.999968
RPS3	6496.69	0.415803	0.336968	1.23395	0.21722	0.999968
lnc.ODF1.91	18.8353	-1.25589	1.01794	-1.23376	0.217293	0.999968
lnc.MNT.1	11.4767	-1.37799	1.11703	-1.23363	0.217342	0.999968
IFITM1	161.529	-0.602862	0.488778	-1.23341	0.217424	0.999968
CDC23	143.996	0.417066	0.338165	1.23332	0.217455	0.999968
MCIDAS	60.6829	-1.2585	1.02074	-1.23292	0.217605	0.999968
ZNF626	96.0821	0.506303	0.410755	1.23262	0.217719	0.999968
DOHH	52.6198	-0.960952	0.779659	-1.23253	0.217752	0.999968
lnc.ADGRA3.6	50.8506	-1.22513	0.994163	-1.23232	0.217829	0.999968
lnc.LONP2.14	6.2128	-1.5594	1.26574	-1.23201	0.217946	0.999968
GNRH2	23.7517	-1.30257	1.0575	-1.23175	0.218044	0.999968
GAGE10	14.0771	-1.60258	1.30108	-1.23173	0.218049	0.999968
lnc.ZNF235.4	19.2751	-1.14589	0.930435	-1.23156	0.218112	0.999968
HOXB.AS2	22.0031	-1.5329	1.24483	-1.23141	0.21817	0.999968
ENSG00000279196	25.1508	-1.54493	1.2546	-1.23141	0.218171	0.999968
EVC2	111.222	-0.968157	0.786279	-1.23132	0.218205	0.999968
NAV2	361.375	-0.650704	0.528566	-1.23107	0.218295	0.999968
PAIP1	196.188	0.423982	0.344474	1.23081	0.218394	0.999968
ENSG00000287326	36.3339	-1.37083	1.1139	-1.23066	0.218451	0.999968
ARFGEF2	1138.31	0.29561	0.240212	1.23062	0.218465	0.999968
DUSP1	138.564	-0.5018	0.407882	-1.23026	0.2186	0.999968
ZKSCAN1	566.085	0.238009	0.193522	1.22988	0.218743	0.999968
ENSG00000253886	18.5545	0.909023	0.739223	1.2297	0.218809	0.999968
ENSG00000234080	21.3774	-1.47017	1.1956	-1.22964	0.218831	0.999968
lnc.HTR1D.1	45.4649	-1.27411	1.03631	-1.22947	0.218896	0.999968
CETP	177.56	-0.588813	0.479023	-1.22919	0.218999	0.999968
lnc.IL17RA.36	17.1048	-1.47561	1.2005	-1.22916	0.21901	0.999968
PROK2	126.864	-0.672364	0.547025	-1.22913	0.219023	0.999968
LRRC69	25.6502	-0.981125	0.79828	-1.22905	0.219054	0.999968
ENSG00000289118	8.7362	-1.57275	1.27966	-1.22904	0.219057	0.999968
LINC01820.1	46.2452	-1.40901	1.14647	-1.229	0.21907	0.999968
BCL7B	601.382	0.335044	0.272628	1.22894	0.219095	0.999968
lnc.CDC40.6	37.0489	-1.00465	0.817499	-1.22893	0.219098	0.999968
ZNF285DP	28.5696	-1.37767	1.12105	-1.22891	0.219106	0.999968
DBT	226.721	0.290365	0.23628	1.2289	0.219108	0.999968
GPM6B	26.2305	1.21387	0.987962	1.22866	0.2192	0.999968
CDH17	36.4067	-1.27292	1.03614	-1.22852	0.21925	0.999968
ZDHHC3	433.546	0.315059	0.25649	1.22835	0.219316	0.999968
LILRB3	114.845	-0.642664	0.523236	-1.22825	0.219353	0.999968
PDE8A	216.987	-0.45369	0.369385	-1.22823	0.219361	0.999968
DONSON	43.3842	0.814854	0.663463	1.22818	0.219378	0.999968
HCG11	109.462	0.34667	0.282274	1.22813	0.219397	0.999968
lnc.MCEE.1	15.9133	-1.5837	1.28958	-1.22807	0.219421	0.999968
POM121B	36.612	-1.21317	0.988231	-1.22762	0.219589	0.999968
lnc.TTC33.5	30.0151	-1.15499	0.940873	-1.22757	0.219609	0.999968
PYM1	158.416	0.401599	0.327159	1.22754	0.219621	0.999968
lnc.SRRM3.2	6.10268	1.64478	1.34016	1.2273	0.219712	0.999968
PHLDB3	166.795	-0.845452	0.688893	-1.22726	0.219724	0.999968
CEP57L1P1	11.1873	-1.16807	0.951824	-1.22719	0.21975	0.999968
lnc.CRHR2.3	17.9692	-1.54591	1.25972	-1.22719	0.219753	0.999968
lnc.PRR34.5	22.8996	-1.32266	1.07782	-1.22716	0.219761	0.999968
AMPD2	663.656	-0.312678	0.254869	-1.22682	0.219891	0.999968
lnc.ADCY10.2	32.1661	-1.59154	1.29746	-1.22666	0.219952	0.999968
lnc.C16orf72.16	22.0034	-1.44674	1.17942	-1.22666	0.219952	0.999968
ERCC5	99.4118	-0.741014	0.604161	-1.22652	0.220004	0.999968
NMT2	206.575	-0.445727	0.363573	-1.22596	0.220212	0.999968
CCDC68	83.9457	-0.524217	0.427611	-1.22592	0.220229	0.999968
lnc.ACTL7B.9	16.4191	-1.51623	1.23683	-1.2259	0.220236	0.999968
IL17D	12.1101	-1.37087	1.11841	-1.22573	0.220301	0.999968
H2AL1Q	24.5743	-1.45569	1.18766	-1.22568	0.220319	0.999968
ST20.MTHFS	8.08998	1.36954	1.11738	1.22568	0.220321	0.999968
PPP1R36	29.4327	-1.09672	0.895021	-1.22536	0.220441	0.999968
FBLIM1P2	29.1359	-1.53075	1.24938	-1.22521	0.220496	0.999968
ZBTB22	82.9782	-0.820851	0.67003	-1.2251	0.220539	0.999968
BAK1	106.99	-0.590305	0.481978	-1.22475	0.220668	0.999968
CPNE5	1574.3	0.537266	0.43884	1.22429	0.220844	0.999968
ANKRD39	21.085	-1.19513	0.976184	-1.22428	0.220846	0.999968
NCF1C	208.761	0.560906	0.458157	1.22427	0.220852	0.999968
ITGB1BP2	41.8356	-1.18972	0.971945	-1.22406	0.220928	0.999968
IFIT1	228.414	-0.637137	0.520515	-1.22405	0.220933	0.999968
HLA.DMA	105.595	0.472837	0.386293	1.22404	0.220938	0.999968
TMEM41A	98.4493	-0.574502	0.469403	-1.2239	0.22099	0.999968
SAMD4B	278.414	-0.43023	0.351621	-1.22356	0.221117	0.999968
lnc.ICE1.1	30.8889	-1.19156	0.973955	-1.22343	0.221169	0.999968
MAP2	254.256	-0.591752	0.48377	-1.22321	0.22125	0.999968
ENSG00000234042	19.8134	-1.3592	1.11126	-1.22312	0.221284	0.999968
lnc.STARD10.1	128.798	-0.83764	0.684988	-1.22285	0.221385	0.999968
OR9Q1	30.5182	-1.47284	1.20461	-1.22268	0.221452	0.999968
lnc.CACNA2D4.2	8.7952	1.51419	1.23862	1.22248	0.221526	0.999968
lnc.ETNK1.1	25.953	-1.47328	1.20537	-1.22226	0.221608	0.999968
ENSG00000232346	39.7333	0.539158	0.441133	1.22221	0.221627	0.999968
SMIM1	42.8068	-0.728294	0.595917	-1.22214	0.221655	0.999968
IFFO1	178.63	-0.617199	0.505017	-1.22214	0.221656	0.999968
RPL31P17	7.97021	-1.05811	0.865794	-1.22213	0.221659	0.999968
MRO	76.4004	-0.82533	0.675383	-1.22202	0.221701	0.999968
TRGV3	27.3179	-1.21694	0.995878	-1.22198	0.221716	0.999968
IGFBP6	51.1596	-1.15528	0.945577	-1.22177	0.221794	0.999968
CANX	1205.25	0.2355	0.192821	1.22134	0.221957	0.999968
lnc.ABCF2.2	9.27003	1.16673	0.95541	1.22118	0.222018	0.999968
ANHX	43.639	-1.26587	1.03667	-1.22109	0.22205	0.999968
PRAMEF15	20.0477	-1.54981	1.26927	-1.22103	0.222077	0.999968
LINC01422	14.3829	-1.51503	1.24109	-1.22072	0.222191	0.999968
ARG2	205.412	-0.769475	0.630434	-1.22055	0.222257	0.999968
CNEP1R1	38.697	-0.670553	0.549526	-1.22024	0.222374	0.999968
lnc.NFRKB.4	17.8119	-1.53337	1.25666	-1.2202	0.22239	0.999968
lnc.SGCA.4	35.2762	-1.15952	0.950365	-1.22008	0.222436	0.999968
TCAIM	209.472	-0.477509	0.391377	-1.22007	0.222437	0.999968
METTL9	974.281	0.291002	0.238592	1.21966	0.222593	0.999968
MLLT3	1192.65	-0.648956	0.53227	-1.21922	0.222759	0.999968
lnc.DNAJB6.2	43.5051	-1.18334	0.970877	-1.21884	0.222905	0.999968
PLPP3	90.9604	-0.788482	0.647038	-1.2186	0.222995	0.999968
MEPCE	34.4279	0.9506	0.780267	1.2183	0.22311	0.999968
HAND2	58.4828	-1.22028	1.00174	-1.21816	0.223164	0.999968
TMED8	1117.89	0.401204	0.329367	1.21811	0.223183	0.999968
ELOA	358.612	0.326796	0.268327	1.2179	0.223261	0.999968
DDAH2	191.303	0.470175	0.386077	1.21783	0.22329	0.999968
THRAP3P1	51.7954	-1.09939	0.902792	-1.21776	0.223314	0.999968
PI4KAP2	63.311	-0.943003	0.77452	-1.21753	0.223401	0.999968
RMND5B	229.268	-0.482793	0.39664	-1.21721	0.223526	0.999968
RPL13	5253.57	0.421839	0.346774	1.21647	0.223807	0.999968
lnc.KRR1.4	31.1749	-1.21754	1.00097	-1.21636	0.223846	0.999968
NUDT15	35.4479	0.927392	0.762607	1.21608	0.223954	0.999968
NMNAT3	181.263	-0.447594	0.368087	-1.216	0.223985	0.999968
lnc.STAM.3	17.8664	-1.63286	1.34292	-1.21591	0.22402	0.999968
KCTD21	94.7137	-0.753177	0.619536	-1.21571	0.224094	0.999968
RPL38	3562.62	0.364435	0.299785	1.21566	0.224116	0.999968
CPNE4	151.512	-0.686711	0.565011	-1.21539	0.224216	0.999968
PPP1CB	2446.3	0.328463	0.270325	1.21507	0.22434	0.999968
RNU6.5P	35.9046	-0.999379	0.822529	-1.21501	0.224364	0.999968
lnc.VMP1.8	10.4336	-1.45421	1.19689	-1.21499	0.224371	0.999968
TAAR5	22.0022	-1.33001	1.09467	-1.21499	0.224372	0.999968
FAM183BP	21.8758	-1.32911	1.09416	-1.21473	0.22447	0.999968
TARS1	288.069	0.36112	0.297307	1.21464	0.224504	0.999968
DUSP29	27.696	-1.26716	1.04334	-1.21452	0.22455	0.999968
B3GNT5	72.9861	-0.850144	0.700037	-1.21443	0.224585	0.999968
lnc.COA6.1	23.868	-1.47082	1.21122	-1.21433	0.224623	0.999968
KMT5B	673.763	0.262411	0.216155	1.214	0.224748	0.999968
lnc.CERKL.3	25.6788	-1.21084	0.997832	-1.21347	0.224949	0.999968
FCRL2	69.6795	-1.07886	0.889168	-1.21333	0.225002	0.999968
TRIP4	217.786	0.308614	0.254377	1.21321	0.225049	0.999968
FBXO22	119.559	-0.38306	0.315756	-1.21315	0.225072	0.999968
NAF1	60.5377	0.867007	0.714843	1.21286	0.225182	0.999968
RPL24	2380.05	0.394844	0.325731	1.21218	0.225444	0.999968
S100A14	42.1622	-1.25549	1.03574	-1.21216	0.22545	0.999968
WBP2NL	36.2634	-1.34627	1.11065	-1.21215	0.225457	0.999968
LINC01344	49.8004	-1.09663	0.904713	-1.21213	0.225464	0.999968
NAPEPLD	134.604	0.43711	0.360622	1.2121	0.225473	0.999968
HOXD10	33.9618	-1.34455	1.10944	-1.21192	0.225544	0.999968
BCL11B	472.712	0.448481	0.370205	1.21144	0.225726	0.999968
lnc.STRBP.12	51.2681	-1.17146	0.967032	-1.2114	0.225744	0.999968
CCND2	321.459	0.497447	0.410643	1.21138	0.225748	0.999968
RPA2	316.94	0.392085	0.323719	1.21119	0.225823	0.999968
ZNF141	208.09	0.37631	0.310731	1.21105	0.225878	0.999968
lnc.FBXW7.8	7.09832	-1.61938	1.33739	-1.21085	0.225953	0.999968
ARHGAP24	154.175	0.530397	0.438184	1.21044	0.226108	0.999968
lnc.SALL1.2	13.1506	-1.57453	1.30079	-1.21044	0.22611	0.999968
RPL35A	2020.23	0.263527	0.217719	1.2104	0.226126	0.999968
ELOA.AS1	87.5832	-1.15411	0.953683	-1.21016	0.226216	0.999968
ZNRF1	152.277	-0.598999	0.494981	-1.21015	0.226223	0.999968
MSH3	247.617	0.368065	0.304155	1.21012	0.226232	0.999968
lnc.A4GALT.3	76.0043	-1.15483	0.954414	-1.20999	0.226282	0.999968
UBXN1	1168.48	0.36884	0.304872	1.20982	0.226348	0.999968
SFTPD	113.446	-1.05477	0.872154	-1.20938	0.226517	0.999968
lnc.MOCS2.2	15.1542	-1.5425	1.27585	-1.20899	0.226665	0.999968
CPEB3	145.058	-0.603601	0.499415	-1.20862	0.226811	0.999968
lnc.LGALS7B.1	11.3512	-1.34162	1.11015	-1.20849	0.226857	0.999968
SCGB2B2	45.0984	-1.06557	0.882169	-1.2079	0.227086	0.999968
ADGB	77.9169	-0.757832	0.627505	-1.20769	0.227166	0.999968
OR2M3	58.2903	-0.8951	0.741238	-1.20757	0.227211	0.999968
TNFSF13	74.6654	0.624943	0.517551	1.2075	0.227239	0.999968
ECM2	41.3318	-1.09012	0.902912	-1.20734	0.227302	0.999968
lnc.POU3F3.11	7.75776	-1.42598	1.18111	-1.20732	0.227308	0.999968
LPCAT4	45.0658	-0.967284	0.801285	-1.20717	0.227368	0.999968
PHB2	289.641	0.418489	0.346693	1.20709	0.227398	0.999968
KNCN	17.4972	-1.24508	1.03147	-1.20709	0.227398	0.999968
lnc.RAD50.4	22.057	-1.4544	1.20489	-1.20707	0.227404	0.999968
FAM163A	13.911	-1.46035	1.21049	-1.20641	0.227658	0.999968
MAGEA8	13.9792	-1.3362	1.10765	-1.20633	0.227689	0.999968
lnc.PJA2.1	46.5103	-1.28766	1.06743	-1.20632	0.227693	0.999968
NBPF6	14.5631	-1.49617	1.24029	-1.2063	0.2277	0.999968
SOX14	39.8341	-1.14321	0.947729	-1.20626	0.227716	0.999968
GAS2L3	62.3463	-0.596003	0.494106	-1.20623	0.22773	0.999968
ODF3B	13.4466	-1.02028	0.845944	-1.20608	0.227787	0.999968
TCEA3	117.141	0.640759	0.531325	1.20596	0.227831	0.999968
BTNL9	131.343	-0.676139	0.560679	-1.20593	0.227844	0.999968
H2AC21	187.638	0.365928	0.303511	1.20565	0.227953	0.999968
lnc.ZC3H12D.2	44.3874	-1.11931	0.928481	-1.20553	0.227998	0.999968
MCRIP1	128.193	0.500263	0.415103	1.20515	0.228144	0.999968
lnc.C7orf33.3	7.78761	-1.5039	1.24791	-1.20513	0.228153	0.999968
NSF	190.118	0.337763	0.280276	1.20511	0.228162	0.999968
NALF1	53.1392	-1.19895	0.994985	-1.20499	0.228207	0.999968
TCN2	68.1677	-1.04887	0.870531	-1.20486	0.228256	0.999968
KIZ.AS1	44.1311	-1.19254	0.990224	-1.20431	0.228469	0.999968
lnc.AKAIN1.5	14.07	1.48754	1.23524	1.20425	0.228493	0.999968
TAFA2	83.8701	-0.567491	0.471246	-1.20424	0.228498	0.999968
RNF169	408.067	0.282408	0.234519	1.2042	0.228512	0.999968
CASQ2	30.1392	-1.45788	1.21094	-1.20393	0.228618	0.999968
TMEM235	43.9458	-1.16088	0.964326	-1.20382	0.228657	0.999968
HPGD	502.872	-0.676507	0.562082	-1.20357	0.228755	0.999968
WDR82	1209	0.261546	0.217338	1.2034	0.228821	0.999968
FREM2	85.5994	-1.2448	1.03448	-1.20332	0.228853	0.999968
ENSG00000277304	27.3067	-1.229	1.02156	-1.20307	0.22895	0.999968
CPZ	42.8519	-1.41839	1.17914	-1.2029	0.229014	0.999968
lnc.GRID1.5	47.1849	-1.19404	0.993006	-1.20245	0.229191	0.999968
STX4	189.881	0.430119	0.357725	1.20237	0.229219	0.999968
lnc.C6orf201.13	36.5669	-1.24677	1.03725	-1.202	0.229362	0.999968
DGKZP1	347.551	0.332729	0.276827	1.20194	0.229388	0.999968
PLA2G5	33.196	-1.48528	1.23612	-1.20157	0.229532	0.999968
lnc.FOXQ1.19	22.3525	-1.43597	1.19516	-1.20149	0.229563	0.999968
lnc.MRPS6.3	11.1603	-1.40203	1.16705	-1.20135	0.229616	0.999968
lnc.IPO7.4	52.5293	1.27833	1.06441	1.20098	0.22976	0.999968
NAPSA	35.6767	-1.58082	1.31645	-1.20082	0.229821	0.999968
lnc.CD38.3	47.4334	-1.22966	1.02432	-1.20046	0.229959	0.999968
UBE3C	637.501	0.256622	0.213864	1.19993	0.230166	0.999968
GNAL	69.1274	-0.94252	0.785486	-1.19992	0.230171	0.999968
lnc.CMTM7.2	29.3061	1.26153	1.05135	1.19992	0.230172	0.999968
CSGALNACT2	681.788	0.472588	0.393933	1.19967	0.230269	0.999968
GGT2	22.1121	-1.44888	1.20775	-1.19965	0.230275	0.999968
ADAT2	192.634	0.627922	0.523448	1.19959	0.230299	0.999968
lnc.VPS33B.2	7.63328	1.4542	1.21242	1.19942	0.230365	0.999968
RPL10A	1943.52	0.418754	0.349139	1.19939	0.230377	0.999968
lnc.EDEM3.6	12.4601	-1.3696	1.14196	-1.19934	0.230395	0.999968
lnc.MRPL11.1	51.9088	-1.09945	0.916737	-1.1993	0.23041	0.999968
LYPD8	30.895	-0.993898	0.828744	-1.19928	0.230418	0.999968
PLEKHM1P1	205.03	-0.72355	0.603559	-1.19881	0.230603	0.999968
ABCD4	146.89	-0.817409	0.682004	-1.19854	0.230707	0.999968
lnc.ATP5S.1	44.1017	-0.761881	0.635687	-1.19852	0.230716	0.999968
ZNF442	50.2119	0.905647	0.755693	1.19843	0.230748	0.999968
lnc.BCAP29.2	15.3769	-1.25874	1.05067	-1.19803	0.230904	0.999968
lnc.HCRTR1.1	21.7773	-1.40833	1.17602	-1.19754	0.231098	0.999968
lnc.ZNF721.3	26.2044	-1.23277	1.02954	-1.1974	0.231152	0.999968
lnc.CD40LG.2	34.631	-1.22855	1.02623	-1.19715	0.231249	0.999968
CCS	162.206	-0.511435	0.42733	-1.19682	0.231378	0.999968
PRAMEF12	26.9936	1.20816	1.00954	1.19675	0.231404	0.999968
MEIS3P1	35.3441	-0.939305	0.785325	-1.19607	0.231668	0.999968
lnc.HTR4.1	36.5616	-1.19685	1.00075	-1.19595	0.231716	0.999968
YBEY	71.693	-0.746953	0.624676	-1.19574	0.231796	0.999968
CROCCP2	219.112	-0.636825	0.532639	-1.1956	0.231851	0.999968
POF1B	27.7144	0.921694	0.770957	1.19552	0.231885	0.999968
CCDC153	53.9238	-0.94098	0.787216	-1.19533	0.23196	0.999968
lnc.ZNF527.1	12.6693	-1.21086	1.01304	-1.19527	0.23198	0.999968
RAB2B	303.287	0.499505	0.417919	1.19522	0.232001	0.999968
lnc.PIPOX.2	14.2214	-1.20397	1.00744	-1.19508	0.232054	0.999968
LINC00882.1	55.403	-0.961051	0.804386	-1.19476	0.232179	0.999968
lnc.HMGB2.11	14.7402	-1.4998	1.25562	-1.19447	0.232293	0.999968
HMGN1	1368.4	0.467819	0.391673	1.19441	0.232317	0.999968
lnc.ALX1.2	27.5298	-1.61694	1.354	-1.19419	0.232404	0.999968
PIPOX	151.754	-0.617866	0.517406	-1.19416	0.232415	0.999968
LINC00895	33.6426	-1.20974	1.01332	-1.19384	0.23254	0.999968
SH3GL1	269.808	-0.402561	0.337221	-1.19376	0.232572	0.999968
lnc.ZNRF4.4	25.827	-1.21307	1.01624	-1.19368	0.232603	0.999968
lnc.EXD2.10	15.3023	1.55615	1.30372	1.19363	0.232624	0.999968
PDYN	61.3508	-1.42027	1.18989	-1.19361	0.232629	0.999968
ING5	436.984	-0.428827	0.359275	-1.19359	0.232638	0.999968
CTDP1	309.427	-0.390354	0.327061	-1.19352	0.232665	0.999968
COPS8	148.732	0.298202	0.249876	1.1934	0.232713	0.999968
ENSG00000286374	17.7512	-1.41725	1.18804	-1.19293	0.232897	0.999968
ENSG00000278895	17.4043	-1.50332	1.26032	-1.19281	0.232945	0.999968
SUCLG1	124.12	-0.480189	0.402576	-1.19279	0.232951	0.999968
lnc.ATP6V0D2.2	43.2234	-1.14877	0.963204	-1.19265	0.233006	0.999968
H1.5	294.48	0.392122	0.328815	1.19253	0.233053	0.999968
RBM12	780.321	0.31578	0.264801	1.19252	0.233058	0.999968
lnc.ARID3B.4	13.2822	-1.34704	1.12973	-1.19236	0.233122	0.999968
lnc.PSMC3IP.3	8.67203	-1.35044	1.1326	-1.19235	0.233126	0.999968
YES1	289.735	0.319502	0.268024	1.19207	0.233236	0.999968
TXNL1	651.609	0.28257	0.237064	1.19196	0.233278	0.999968
TCERG1L	75.1124	-1.18122	0.99105	-1.19189	0.233306	0.999968
PGAP3	94.0228	-1.05932	0.888792	-1.19187	0.233312	0.999968
ATG3	779.928	0.330494	0.277294	1.19185	0.233319	0.999968
HDGF	3420.69	0.488257	0.40973	1.19166	0.233396	0.999968
PAK3	41.4366	-1.17956	0.989976	-1.1915	0.233455	0.999968
LINC01907	46.1988	-1.29394	1.08603	-1.19144	0.233482	0.999968
lnc.TPCN1.1	13.8556	-1.45581	1.22222	-1.19112	0.233607	0.999968
ELF3	81.4415	-1.22234	1.02623	-1.1911	0.233613	0.999968
lnc.SLC51A.8	26.8655	-1.30867	1.09871	-1.19109	0.233618	0.999968
TSGA10IP	42.3788	-1.13302	0.951554	-1.19071	0.233769	0.999968
MGST1	46.9843	-1.05371	0.885043	-1.19058	0.233819	0.999968
ZFP14	111.751	0.473703	0.397913	1.19047	0.233861	0.999968
NPM3	66.1262	-0.687415	0.577549	-1.19023	0.233957	0.999968
OR52E5	14.2315	-1.61299	1.3555	-1.18996	0.234063	0.999968
ENSG00000231829	22.1384	1.57403	1.32277	1.18996	0.234064	0.999968
GCK	108.244	-0.948994	0.797598	-1.18982	0.234119	0.999968
KLHL4	19.1684	-1.27155	1.0687	-1.1898	0.234123	0.999968
lnc.LINGO2.2	27.2458	-1.40308	1.17928	-1.18978	0.234134	0.999968
lnc.PGPEP1L.26	48.7162	-1.23059	1.03435	-1.18972	0.234156	0.999968
lnc.C10orf143.11	94.8293	-1.0545	0.886418	-1.18962	0.234194	0.999968
lnc.CCDC71L.2	21.1351	-1.41079	1.18601	-1.18953	0.234231	0.999968
OTOS	13.079	-1.43445	1.20596	-1.18947	0.234255	0.999968
CACNG2	35.7243	-1.07537	0.904102	-1.18944	0.234268	0.999968
lnc.FAM19A5.11	20.9049	-1.15972	0.975163	-1.18926	0.234337	0.999968
lnc.SLC39A3.1	20.1789	-1.02597	0.862928	-1.18894	0.234462	0.999968
SPATA5	186.333	0.415375	0.349371	1.18892	0.23447	0.999968
lnc.PTER.2	11.9989	1.33269	1.1215	1.18831	0.234711	0.999968
BTN2A2	122.239	-0.765225	0.643996	-1.18824	0.234737	0.999968
SLC5A2	62.0153	-1.03812	0.873932	-1.18788	0.234882	0.999968
ARHGEF28	163.475	-0.671449	0.565274	-1.18783	0.234901	0.999968
PXDN	195.21	-0.873761	0.735826	-1.18746	0.235048	0.999968
lnc.CEP97.8	50.744	-0.919458	0.774315	-1.18745	0.235052	0.999968
CD74	3540.6	0.279118	0.235063	1.18742	0.235063	0.999968
SLC51B	25.9518	-1.19008	1.0023	-1.18735	0.235089	0.999968
CLCN6	232.888	-0.621787	0.523739	-1.18721	0.235146	0.999968
lnc.C3orf58.2	38.8406	-1.08266	0.912061	-1.18705	0.235208	0.999968
SYMPK	484.224	-0.32469	0.273528	-1.18705	0.235209	0.999968
MKRN2OS	27.4829	-1.18213	0.995896	-1.18701	0.235225	0.999968
MPPED2	110.155	-0.511021	0.430548	-1.18691	0.235263	0.999968
RPS7	1256.34	0.361702	0.304815	1.18663	0.235375	0.999968
lnc.WSCD1.1	18.6832	-1.43412	1.20872	-1.18647	0.235435	0.999968
ZGPAT	79.2857	-0.750385	0.632515	-1.18635	0.235484	0.999968
lnc.LY6H.3	37.1493	-1.24102	1.04617	-1.18625	0.235524	0.999968
RPS3AP6	1497.19	0.392607	0.331007	1.1861	0.235583	0.999968
lnc.MCHR1.6	21.1422	-1.58355	1.33541	-1.18581	0.235696	0.999968
TNFRSF14	427.868	0.202185	0.17051	1.18577	0.235714	0.999968
NEUROG2.AS1	11.6495	-1.3287	1.12106	-1.18522	0.23593	0.999968
lnc.ANKRD55.1	6.70938	-1.50867	1.27309	-1.18504	0.236001	0.999968
MYOF	479.011	-0.411329	0.347148	-1.18488	0.236065	0.999968
LYPLA2P1	6.73193	-1.46106	1.23314	-1.18483	0.236085	0.999968
lnc.C17orf75.4	20.0851	-1.50496	1.27059	-1.18446	0.236232	0.999968
CHML	144.85	0.607126	0.512848	1.18383	0.236479	0.999968
lnc.EPB41.1	51.4302	1.03675	0.875894	1.18365	0.236552	0.999968
PROM1	72.5738	-0.937139	0.79183	-1.18351	0.236607	0.999968
LYPD1	40.7548	-1.18026	0.997307	-1.18345	0.236632	0.999968
ANTXR2	587.932	-0.58802	0.497026	-1.18308	0.236779	0.999968
PITPNM2.AS1	33.4732	-1.42486	1.20444	-1.183	0.236808	0.999968
SEC14L2	112.305	-0.565887	0.478425	-1.18281	0.236883	0.999968
ADCY5	238.17	-0.779413	0.659021	-1.18268	0.236935	0.999968
lnc.NR2F2.1	17.4086	-1.56353	1.32214	-1.18258	0.236976	0.999968
DNLZ	18.0508	-1.32571	1.12128	-1.18232	0.23708	0.999968
lnc.SNAP25.1	39.0457	-1.22734	1.03817	-1.18221	0.23712	0.999968
MAEA	304.815	-0.38642	0.326863	-1.18221	0.237124	0.999968
ADAMTS5	40.7486	-0.980718	0.829612	-1.18214	0.23715	0.999968
GPR35	95.0084	-1.05781	0.894845	-1.18212	0.23716	0.999968
lnc.HIVEP2.5	25.7217	-1.27109	1.07542	-1.18195	0.237225	0.999968
SLC35G5	19.9448	-1.32499	1.12109	-1.18188	0.237254	0.999968
CEACAMP5	11.6722	-1.60581	1.35876	-1.18182	0.237277	0.999968
UBTFL8	32.8495	-1.42016	1.20199	-1.1815	0.237403	0.999968
lnc.HSBP1L1.1	33.1821	-1.15258	0.975655	-1.18134	0.237468	0.999968
lnc.PIK3C3.15	30.1599	-0.895008	0.757771	-1.18111	0.23756	0.999968
IGKV1D.13	16.7941	-1.39514	1.1814	-1.18092	0.237635	0.999968
lnc.GSG1L2.1	13.3461	-1.47238	1.247	-1.18074	0.237705	0.999968
PAK2	1974.75	0.270065	0.228756	1.18058	0.237768	0.999968
LPAR4	186.551	0.789293	0.668645	1.18044	0.237827	0.999968
SLC39A2	35.9279	-1.40133	1.18716	-1.18041	0.237837	0.999968
ATP5PD	470.023	-0.236553	0.200425	-1.18026	0.237897	0.999968
ENSG00000287095	15.8979	-1.47595	1.25059	-1.18021	0.237918	0.999968
lnc.MPLKIP.3	17.5613	-1.45932	1.23655	-1.18016	0.237936	0.999968
UFL1	274.328	0.349907	0.296501	1.18012	0.237954	0.999968
MECR	56.7899	-0.874327	0.740904	-1.18008	0.237968	0.999968
ENSG00000258021	21.1682	-1.51576	1.28453	-1.18001	0.237997	0.999968
CASZ1	190.894	-0.805224	0.6824	-1.17999	0.238005	0.999968
BEND7	124.337	-0.563937	0.478021	-1.17973	0.238106	0.999968
lnc.LNPEP.6	21.9907	-1.07517	0.911468	-1.17961	0.238156	0.999968
AKR1D1	16.5468	-1.3726	1.16378	-1.17943	0.238226	0.999968
lnc.GJB2.3	54.2775	-1.19818	1.01592	-1.1794	0.238237	0.999968
LRRCC1	368.072	0.482123	0.40888	1.17913	0.238346	0.999968
LINC00924	15.5758	-1.24514	1.05611	-1.17898	0.238405	0.999968
ETNK1	266.48	0.334628	0.283828	1.17898	0.238406	0.999968
ZNF18	84.4469	0.726173	0.615948	1.17895	0.238417	0.999968
RPL11	4903.14	0.374763	0.317937	1.17874	0.238504	0.999968
ZNF416	35.7968	0.727742	0.617396	1.17873	0.238507	0.999968
LMO7.AS1	82.5882	-1.08057	0.917177	-1.17815	0.238739	0.999968
HNRNPH1	1021.1	0.178965	0.151904	1.17814	0.23874	0.999968
SELE	32.0596	-0.995163	0.844716	-1.1781	0.238755	0.999968
OVOL2	26.6315	-1.47456	1.2517	-1.17805	0.238778	0.999968
lnc.TEX9.6	28.9794	-1.26119	1.07059	-1.17803	0.238783	0.999968
XKR4	57.0655	-1.14606	0.973049	-1.1778	0.238877	0.999968
RBMXL1	583.461	-0.491302	0.417182	-1.17767	0.238929	0.999968
lnc.ADAM21.3	152.516	-0.539313	0.458019	-1.17749	0.239001	0.999968
CDR1	54.1797	0.772402	0.655984	1.17747	0.239008	0.999968
lnc.SIX3.4	12.9537	-1.31825	1.11965	-1.17737	0.239047	0.999968
ZBTB33	310.42	0.24263	0.206083	1.17734	0.239058	0.999968
TRIM27	227.504	0.437512	0.371817	1.17668	0.239321	0.999968
LINC01987	46.7407	-1.26488	1.07499	-1.17664	0.239339	0.999968
lnc.RBM11.15	41.031	-1.28894	1.09554	-1.17653	0.239382	0.999968
ZNF649	60.6121	-0.784454	0.666769	-1.1765	0.239395	0.999968
SPAG6	37.0641	-1.31526	1.11804	-1.1764	0.239436	0.999968
ENSG00000269069	22.1641	-1.11076	0.944319	-1.17625	0.239494	0.999968
lnc.WDR45B.4	16.0589	-1.31132	1.11493	-1.17615	0.239535	0.999968
lnc.DHX35.6	22.6258	-1.41859	1.20635	-1.17594	0.23962	0.999968
KRTAP12.3	11.8974	-1.40628	1.19595	-1.17587	0.239647	0.999968
ARHGEF11	367.597	-0.59309	0.504401	-1.17583	0.239663	0.999968
MIR124.2HG.1	48.1387	-1.37608	1.17052	-1.17561	0.239749	0.999968
lnc.OR2G2.1	24.1185	-1.2862	1.0941	-1.17558	0.239762	0.999968
lnc.SLC35D3.3	27.0625	-1.62	1.37857	-1.17513	0.239943	0.999968
BCAT1	337.007	0.360888	0.30712	1.17507	0.239967	0.999968
LINC00635	68.2358	-0.844458	0.718659	-1.17505	0.239976	0.999968
CERT1	464.029	0.24792	0.210987	1.17505	0.239976	0.999968
ONECUT1	58.1595	-1.07242	0.912683	-1.17502	0.239987	0.999968
lnc.CRLF3.5	67.8727	-1.07542	0.915653	-1.17449	0.240201	0.999968
MED4	431.006	0.328044	0.279328	1.1744	0.240233	0.999968
SAMD10	74.131	0.941534	0.801808	1.17426	0.24029	0.999968
SEC24B.AS1	135.436	-0.928081	0.790381	-1.17422	0.240307	0.999968
ACOT2	17.0085	-1.08892	0.927622	-1.17389	0.24044	0.999968
lnc.VTI1A.6	30.3089	-1.38635	1.18103	-1.17385	0.240456	0.999968
LINC02583	10.7649	-1.49757	1.27579	-1.17384	0.240461	0.999968
KCNIP4.IT1	16.35	-1.376	1.17236	-1.1737	0.240515	0.999968
SCGB1A1	23.2422	-1.09487	0.933017	-1.17348	0.240605	0.999968
IDS	473.601	0.662007	0.564142	1.17348	0.240605	0.999968
SNRNP25	100.485	0.508842	0.433675	1.17333	0.240665	0.999968
lnc.GKN2.1	17.5885	-1.53257	1.30665	-1.1729	0.240837	0.999968
ENSG00000250850	18.8045	1.04733	0.893157	1.17261	0.240951	0.999968
TDRKH	213.368	-0.281695	0.240247	-1.17252	0.240988	0.999968
PKD1L1	189.978	-0.8981	0.7662	-1.17215	0.241137	0.999968
ENSG00000285799	26.4879	-1.35355	1.1551	-1.1718	0.241276	0.999968
ENSA	614.56	0.202023	0.172432	1.17161	0.241354	0.999968
lnc.PRAC2.3	25.9271	-1.35309	1.15492	-1.17158	0.241366	0.999968
IGKV1.5	9.47911	1.3649	1.16529	1.17129	0.241481	0.999968
PCDHB6	36.3263	-1.25394	1.07098	-1.17083	0.241668	0.999968
PBRM1	1386.76	0.284215	0.242747	1.17083	0.241668	0.999968
SLC4A5	20.2455	-1.22213	1.04399	-1.17063	0.241747	0.999968
SYVN1	98.7322	-0.672814	0.574767	-1.17059	0.241765	0.999968
CSTF2T	301.303	0.452607	0.386766	1.17023	0.241907	0.999968
lnc.NF1.2	15.1822	-1.12307	0.959728	-1.17019	0.241923	0.999968
SDHAF3	58.3719	0.680797	0.581785	1.17019	0.241926	0.999968
lnc.LRP12.12	38.3568	1.21381	1.03744	1.17001	0.241999	0.999968
PTCH2	116.592	-0.986021	0.842849	-1.16987	0.242054	0.999968
MIR663AHG	11.0939	-1.49164	1.27506	-1.16986	0.242056	0.999968
BZW2	179.253	0.436664	0.373271	1.16983	0.242069	0.999968
POTEF	21.7168	-1.38376	1.1829	-1.1698	0.24208	0.999968
DPEP1	83.4369	-0.992045	0.848374	-1.16935	0.242263	0.999968
NR0B2	14.7421	-1.13475	0.970572	-1.16915	0.242342	0.999968
PRKG1.AS1	64.4118	-0.646371	0.552901	-1.16905	0.242382	0.999968
IPO9.AS1	24.5409	-1.2432	1.06353	-1.16894	0.242427	0.999968
ENSG00000286179	23.2663	-1.4416	1.23326	-1.16893	0.242431	0.999968
NPIPB2	30.7549	-1.30836	1.1195	-1.1687	0.242525	0.999968
ENSG00000224888	52.8696	-1.01733	0.870524	-1.16864	0.24255	0.999968
SETDB1	303.071	-0.276995	0.237052	-1.1685	0.242605	0.999968
KRT18P18	48.8143	-1.13044	0.967985	-1.16783	0.242875	0.999968
lnc.ATP6V0E2.1	21.893	-1.44286	1.23586	-1.1675	0.24301	0.999968
ENSG00000280202	22.4775	-1.16121	0.994619	-1.16749	0.243012	0.999968
lnc.ISCU.1	134.884	-0.851443	0.729295	-1.16749	0.243013	0.999968
RPS4X	7350.94	0.373254	0.319813	1.1671	0.24317	0.999968
lnc.STX6.6	93.5298	-1.03778	0.8892	-1.16709	0.243175	0.999968
CYGB	23.9396	-1.12597	0.964811	-1.16703	0.243197	0.999968
ZNF804A	27.2972	-0.72858	0.624613	-1.16645	0.243432	0.999968
lnc.PPM1G.3	14.0939	-1.52585	1.30819	-1.16638	0.243461	0.999968
EIF3F	803.015	0.359008	0.307829	1.16626	0.24351	0.999968
lnc.CD36.2	6.5965	-1.44252	1.23734	-1.16582	0.243689	0.999968
lnc.TADA2B.6	27.1739	1.32694	1.13822	1.16581	0.243692	0.999968
NOXA1	29.2783	-1.26523	1.0853	-1.1658	0.243697	0.999968
lnc.GSDMC.34	362.642	-0.804732	0.690309	-1.16576	0.243713	0.999968
DPM1	163.327	-0.282975	0.242795	-1.16549	0.24382	0.999968
lnc.TGFBRAP1.4	45.9878	-1.22452	1.05068	-1.16546	0.243834	0.999968
lnc.ENDOD1.1	158.71	-0.530725	0.4554	-1.1654	0.243856	0.999968
MYO7A	401.886	-0.791678	0.67938	-1.16529	0.2439	0.999968
lnc.GIP.3	9.14314	-1.40531	1.20626	-1.16502	0.244013	0.999968
PCSK5	188.238	-0.807366	0.693074	-1.16491	0.244057	0.999968
DNAJC11	225.321	-0.481799	0.413612	-1.16486	0.244077	0.999968
WBP11	960.09	0.260992	0.224073	1.16477	0.244114	0.999968
lnc.PCDH10.10	22.2559	-1.13461	0.97413	-1.16474	0.244124	0.999968
SNX16	103.906	-0.528782	0.454088	-1.16449	0.244224	0.999968
lnc.TPGS2.8	14.0376	-1.20518	1.03533	-1.16405	0.244404	0.999968
HNRNPA3	1648.46	0.308275	0.264848	1.16397	0.244436	0.999968
PRDM14	74.1158	-1.1274	0.968647	-1.16389	0.24447	0.999968
PPP1R14C	26.0437	-1.03384	0.888547	-1.16352	0.24462	0.999968
SLC35E3	196.594	-0.616643	0.529985	-1.16351	0.244622	0.999968
lnc.CYGB.5	18.0231	-1.31957	1.13474	-1.16288	0.244877	0.999968
PACRG.AS2	16.1325	-1.31218	1.12847	-1.1628	0.244913	0.999968
ENSG00000278899	34.8878	-1.05055	0.903639	-1.16258	0.245	0.999968
FBXW2	736.03	0.22973	0.197614	1.16252	0.245025	0.999968
ARHGEF17	148.328	-0.854311	0.73497	-1.16237	0.245083	0.999968
lnc.NAA35.6	38.7364	1.00978	0.868944	1.16207	0.245206	0.999968
ASXL3	121.921	-0.542787	0.467085	-1.16207	0.245206	0.999968
SLC16A14P1	11.8865	-1.4165	1.21912	-1.1619	0.245276	0.999968
SRRM1	1627.41	0.203488	0.175154	1.16176	0.245332	0.999968
lnc.IKZF2.3	36.2709	-1.35268	1.1648	-1.16131	0.245517	0.999968
ENSG00000289489	36.3503	0.954603	0.822079	1.16121	0.245558	0.999968
lnc.CEBPB.13	475.495	-0.557353	0.480089	-1.16094	0.245667	0.999968
lnc.TEX29.5	24.0529	-1.16499	1.00369	-1.16071	0.245762	0.999968
PNRC2	1085.64	0.249404	0.214951	1.16029	0.245933	0.999968
ERRFI1	29.1147	-1.00678	0.867722	-1.16025	0.245945	0.999968
RASA4	53.0189	-1.06478	0.91777	-1.16018	0.245974	0.999968
MGA	1772.19	0.297273	0.256233	1.16017	0.245981	0.999968
RPL13A	11175.4	0.349068	0.300902	1.16007	0.24602	0.999968
RPL13P12	1774.07	0.448122	0.386341	1.15991	0.246083	0.999968
RPL6P27	1322.57	0.405403	0.349568	1.15972	0.246161	0.999968
SDHC	79.2368	-0.497292	0.428822	-1.15967	0.246183	0.999968
lnc.SPRED2.21	52.189	-1.31018	1.12993	-1.15952	0.246246	0.999968
ZNF599	52.7807	-0.903177	0.77897	-1.15945	0.246273	0.999968
C1orf50	40.6265	-0.88367	0.762156	-1.15943	0.246279	0.999968
lnc.NUFIP2.1	92.9784	-0.747364	0.644664	-1.15931	0.246331	0.999968
ELMO2P1	13.8839	1.31625	1.13557	1.15911	0.246412	0.999968
TPRKB	128.57	-0.490378	0.423088	-1.15905	0.246438	0.999968
lnc.ALDH1A2.10	17.6705	1.17194	1.01147	1.15865	0.246599	0.999968
lnc.CTAGE1.9	74.884	-1.07733	0.929822	-1.15864	0.246602	0.999968
lnc.METTL14.3	71.5131	-0.725877	0.626528	-1.15857	0.246632	0.999968
lnc.THRB.2	8.18472	-1.46028	1.26069	-1.15832	0.246734	0.999968
lnc.GNG11.1	17.0501	-1.22554	1.05816	-1.15819	0.246788	0.999968
LCAT	45.6441	-1.13112	0.976659	-1.15816	0.246801	0.999968
lnc.PEX7.4	118.979	0.496621	0.428825	1.1581	0.246824	0.999968
GOLGA8IP	54.4469	-1.11529	0.963053	-1.15808	0.246832	0.999968
POLR2B	652.265	0.231954	0.200421	1.15734	0.247135	0.999968
lnc.NPHP4.7	36.688	-1.23824	1.06992	-1.15733	0.247139	0.999968
lnc.SLC4A7.3	4.07643	1.45499	1.25753	1.15702	0.247264	0.999968
SIPA1L2	166.594	-0.641724	0.554647	-1.157	0.247274	0.999968
lnc.ZNF703.3	28.9512	-1.27576	1.10275	-1.15689	0.247318	0.999968
lnc.ZNF469.5	10.01	1.41479	1.22294	1.15688	0.24732	0.999968
GRM5	53.6345	-1.07982	0.933497	-1.15675	0.247375	0.999968
HHIP.AS1	22.8907	1.3659	1.18081	1.15675	0.247376	0.999968
NTM.IT	11.6175	-1.36228	1.17771	-1.15672	0.247385	0.999968
OR2L2	27.3944	1.00986	0.873059	1.1567	0.247396	0.999968
lnc.ALPK2.8	19.2708	-1.30023	1.12419	-1.15659	0.24744	0.999968
PKD1P4	19.1098	-1.18891	1.02801	-1.15651	0.247472	0.999968
STAM2	413.915	0.430784	0.372527	1.15638	0.247525	0.999968
TRPM2.AS	35.9876	-1.416	1.22495	-1.15597	0.247692	0.999968
CHST10	70.2351	-0.99831	0.863639	-1.15593	0.247708	0.999968
ENOPH1	265.555	0.397168	0.343597	1.15591	0.247716	0.999968
lnc.RING1.1	24.671	-1.12691	0.975051	-1.15574	0.247787	0.999968
lnc.MYC.20	23.2735	-1.47029	1.27231	-1.1556	0.247845	0.999968
RPS13	1529.14	0.38727	0.335168	1.15545	0.247906	0.999968
TPD52L1	64.0783	-0.793795	0.687088	-1.1553	0.247966	0.999968
PADI6	75.9758	-1.0913	0.944741	-1.15514	0.248035	0.999968
UQCRBP1	12.5428	1.00874	0.873264	1.15513	0.248036	0.999968
lnc.SHPRH.10	52.4774	0.862785	0.746992	1.15501	0.248086	0.999968
CFAP70	47.168	-0.838989	0.726443	-1.15493	0.24812	0.999968
EIF1P7	9.43273	-1.20449	1.04317	-1.15464	0.248237	0.999968
NID1	649.757	-0.52636	0.455884	-1.15459	0.248258	0.999968
lnc.GUCD1.1	24.9398	-1.29948	1.12559	-1.15449	0.248299	0.999968
BANF1	24.7313	-0.76931	0.666395	-1.15444	0.248322	0.999968
LRRC74A	73.2992	-1.09581	0.949501	-1.15409	0.248464	0.999968
ENPP6	27.5797	-1.08312	0.93853	-1.15406	0.248474	0.999968
MRPL51	183.63	0.545328	0.472582	1.15393	0.248528	0.999968
MFSD6	1488.02	0.64107	0.555563	1.15391	0.248537	0.999968
ENSG00000283208	11.0995	-1.30715	1.13281	-1.1539	0.248542	0.999968
TEAD1	84.0208	-0.878776	0.761589	-1.15387	0.248553	0.999968
EML1	95.8148	-0.810835	0.70275	-1.1538	0.248581	0.999968
KPRP	68.1454	-1.11268	0.96441	-1.15374	0.248608	0.999968
RBM4B	101.159	0.402169	0.348594	1.15369	0.248628	0.999968
CISD3	83.5864	-0.676835	0.587026	-1.15299	0.248915	0.999968
FAM149A	79.9303	-0.915332	0.794018	-1.15279	0.248999	0.999968
NLRP14	35.5437	-1.16261	1.00863	-1.15266	0.249049	0.999968
TIPARP.AS1	28.0109	-0.737149	0.639913	-1.15195	0.249341	0.999968
NXT2	303.719	0.512124	0.444588	1.15191	0.249359	0.999968
ENSG00000287154	12.0367	-1.44197	1.25209	-1.15165	0.249466	0.999968
GRM7	63.8539	-1.08649	0.943854	-1.15112	0.249683	0.999968
ACAD8	160.188	-0.384374	0.333966	-1.15094	0.249758	0.999968
ENSG00000287816	19.3788	-1.41946	1.23372	-1.15055	0.249918	0.999968
COPB2	753.412	0.210849	0.183284	1.15039	0.249981	0.999968
lnc.NUDT16.2	17.3009	-1.44479	1.25602	-1.1503	0.250022	0.999968
PBX4	132.697	-0.563386	0.489888	-1.15003	0.250132	0.999968
H2AC20	935.274	0.330865	0.287774	1.14974	0.250252	0.999968
CPN1	24.5253	-1.24908	1.08672	-1.14941	0.250389	0.999968
RNVU1.31	5.93363	1.23424	1.07385	1.14936	0.250408	0.999968
lnc.PPP2R2C.2	33.4775	-1.30746	1.13757	-1.14934	0.250415	0.999968
ELK2AP	14.9945	-1.51206	1.31563	-1.14931	0.250428	0.999968
PPP1R7	261.795	0.350674	0.305125	1.14928	0.250442	0.999968
MAP3K12	106.315	-0.837058	0.728474	-1.14906	0.250533	0.999968
KIF21A	85.0712	-0.656483	0.571341	-1.14902	0.250547	0.999968
lnc.DRD5.10	52.0149	-1.39408	1.21341	-1.14889	0.2506	0.999968
lnc.RFC5.2	17.3574	-1.46743	1.27778	-1.14841	0.250798	0.999968
lnc.UQCRFS1.3	421.073	0.651359	0.567242	1.14829	0.250849	0.999968
RPL10AP6	213.554	0.433922	0.37789	1.14828	0.250855	0.999968
SIX3	73.897	-1.08522	0.945275	-1.14805	0.250947	0.999968
lnc.TECPR2.1	60.9978	-1.11507	0.971292	-1.14803	0.250955	0.999968
CHMP4BP1	24.8157	-0.930759	0.810747	-1.14803	0.250958	0.999968
lnc.CD46.2	58.373	-1.11471	0.971088	-1.1479	0.251011	0.999968
ENSG00000286447	18.5603	-1.42316	1.23989	-1.14781	0.251047	0.999968
lnc.EGR3.1	93.9138	-1.21792	1.06113	-1.14775	0.251071	0.999968
MAD1L1	160.761	-0.808512	0.704527	-1.1476	0.251135	0.999968
H1.3	379.713	0.545071	0.475001	1.14752	0.251168	0.999968
ENSG00000286878	49.9487	-1.1176	0.973984	-1.14745	0.251196	0.999968
lnc.LHX1.2	8.43604	-1.50135	1.30846	-1.14742	0.25121	0.999968
C9	8.06019	-1.47554	1.28609	-1.14731	0.251254	0.999968
KIAA0040	275.567	0.437159	0.381058	1.14722	0.251289	0.999968
GCM2	22.4803	-1.3062	1.13858	-1.14722	0.251293	0.999968
H1.10	443.191	0.381822	0.332912	1.14692	0.251416	0.999968
PHKG2	115.937	-0.708661	0.618128	-1.14646	0.251604	0.999968
ZBED3.AS1	143.322	-0.855751	0.74654	-1.14629	0.251675	0.999968
SNHG19	31.768	-1.03048	0.899012	-1.14623	0.251699	0.999968
DGKI	167.836	-0.640371	0.558697	-1.14619	0.251718	0.999968
RGS17	18.4198	-1.11522	0.972994	-1.14617	0.251724	0.999968
CD160	101.902	0.738471	0.64433	1.14611	0.251751	0.999968
BCO2	22.4423	-1.05607	0.921462	-1.14607	0.251764	0.999968
PACC1	211.792	-0.483273	0.421722	-1.14595	0.251815	0.999968
KIAA1210	65.9782	-1.25939	1.099	-1.14595	0.251816	0.999968
AMT	21.6354	-1.40259	1.22397	-1.14594	0.251821	0.999968
lnc.SPN.2	17.1666	1.26189	1.1012	1.14592	0.251827	0.999968
lnc.SMIM12.1	218.725	-0.95102	0.830096	-1.14567	0.25193	0.999968
PDE7A	284.809	0.331502	0.289353	1.14566	0.251934	0.999968
lnc.FZD8.3	17.1877	-1.44287	1.25952	-1.14557	0.251974	0.999968
lnc.NFX1.1	56.1674	-1.15414	1.00753	-1.14551	0.251998	0.999968
BAMBI	89.2441	-0.677229	0.591274	-1.14537	0.252055	0.999968
lnc.FAM104A.8	18.5419	-1.43808	1.25572	-1.14522	0.252117	0.999968
NAP1L2	40.0221	1.01992	0.890713	1.14506	0.252184	0.999968
lnc.AKTIP.10	19.0369	1.12637	0.983895	1.14481	0.252289	0.999968
lnc.OR1J2.2	37.071	1.16738	1.01983	1.14468	0.252343	0.999968
HS3ST2	47.4558	-1.03212	0.901769	-1.14455	0.252396	0.999968
lnc.MTERF3.1	57.9189	-1.14044	0.996433	-1.14453	0.252406	0.999968
CSRNP1	151.198	-0.408867	0.357302	-1.14432	0.252492	0.999968
lnc.AGA.24	75.4393	-1.05062	0.918123	-1.14432	0.252493	0.999968
IFFO2	196.72	0.477275	0.417095	1.14428	0.252506	0.999968
ERICD	28.284	-1.09141	0.953826	-1.14424	0.252524	0.999968
NFYC	569.142	0.242845	0.21224	1.1442	0.252541	0.999968
lnc.LRRC36.1	47.3679	-1.11956	0.978637	-1.144	0.252624	0.999968
lnc.CDK5R2.3	21.5636	-1.43793	1.25693	-1.144	0.252624	0.999968
lnc.NAIF1.4	7.83914	-1.54921	1.35444	-1.1438	0.252706	0.999968
lnc.SLC24A3.2	11.3296	-1.51907	1.32848	-1.14346	0.252846	0.999968
SCRT1	35.9609	-1.12277	0.982069	-1.14327	0.252926	0.999968
INHCAP	31.0691	-1.25295	1.09596	-1.14324	0.252938	0.999968
OR7A1P	15.1117	-1.40338	1.22785	-1.14296	0.253055	0.999968
LINC01888	4.89214	-1.29961	1.13719	-1.14283	0.25311	0.999968
lnc.CALM1.7	26.6179	-1.01039	0.884369	-1.1425	0.253245	0.999968
MIR378F	13.1389	-1.51572	1.32667	-1.1425	0.253246	0.999968
lnc.UTRN.3	94.6855	-1.0427	0.912745	-1.14237	0.253299	0.999968
NPEPL1	88.5908	-0.987141	0.864244	-1.1422	0.25337	0.999968
PAXIP1.AS2	98.5625	-0.681506	0.596662	-1.1422	0.253372	0.999968
lnc.FBXL7.10	16.356	-1.30257	1.14061	-1.14199	0.253457	0.999968
IGLL1	17.4006	-1.50948	1.32206	-1.14176	0.253552	0.999968
CCKBR	61.4863	-1.18132	1.0347	-1.1417	0.253578	0.999968
TRIB2	246.779	0.514586	0.450739	1.14165	0.253599	0.999968
EEF2	10424.4	0.374082	0.327686	1.14159	0.253625	0.999968
UTP18	413.96	0.248085	0.217324	1.14155	0.253643	0.999968
lnc.NMD3.2	30.0989	-1.41634	1.24125	-1.14105	0.253847	0.999968
LRRC3C	26.0308	-1.11141	0.974025	-1.14105	0.253848	0.999968
LINC00922	15.4444	-1.37402	1.20425	-1.14097	0.253882	0.999968
ACBD6	217.807	-0.309299	0.2711	-1.1409	0.25391	0.999968
NR2C1	60.7603	-0.688494	0.60365	-1.14055	0.254057	0.999968
KRT87P	66.8645	-1.18326	1.03753	-1.14047	0.254091	0.999968
C22orf15	44.4774	-0.926376	0.812415	-1.14027	0.254172	0.999968
ENSG00000286637	15.9739	-1.41443	1.24072	-1.14	0.254285	0.999968
CD163L1	118.296	0.51933	0.455599	1.13988	0.254334	0.999968
lnc.EXTL3.4	17.9779	0.920126	0.807231	1.13985	0.254347	0.999968
HAUS4	69.9656	0.528622	0.463773	1.13983	0.254357	0.999968
AKTIP	52.2041	-0.628252	0.551261	-1.13966	0.254426	0.999968
PGDP1	32.3957	-0.716935	0.629122	-1.13958	0.254461	0.999968
DIS3	494.15	0.278905	0.244811	1.13926	0.254593	0.999968
RAB3IP	291.967	-0.292257	0.256537	-1.13924	0.254603	0.999968
LRRC37A11P	69.5477	-1.18621	1.04129	-1.13917	0.254631	0.999968
ANO10	150.842	0.352792	0.309728	1.13904	0.254687	0.999968
ELOVL5	663.351	0.428247	0.376007	1.13893	0.254732	0.999968
lnc.CCDC96.2	48.4349	-0.558001	0.490056	-1.13865	0.25485	0.999968
RPL7A	3925.41	0.353886	0.310918	1.1382	0.255038	0.999968
lnc.ACTR2.3	339.403	-0.948192	0.833109	-1.13814	0.255063	0.999968
ATRAID	101.779	0.419565	0.368646	1.13812	0.255069	0.999968
lnc.ACTR3B.3	69.2169	-0.506308	0.445152	-1.13738	0.255378	0.999968
lnc.SIPA1L3.6	52.4727	-1.06866	0.939592	-1.13737	0.255385	0.999968
CYP19A1	58.6542	-0.664032	0.583917	-1.1372	0.255453	0.999968
KCNE1	20.9512	-1.43677	1.26364	-1.137	0.255537	0.999968
SAAL1	50.5786	0.685259	0.602706	1.13697	0.255551	0.999968
ENSG00000286831	26.7542	-1.20055	1.05594	-1.13695	0.25556	0.999968
lnc.ATP6AP2.9	38.6676	-0.961839	0.846274	-1.13656	0.255723	0.999968
ENSG00000288714	18.2685	-1.33303	1.17287	-1.13656	0.255724	0.999968
lnc.PNPLA5.4	20.0905	-1.36684	1.2027	-1.13648	0.255756	0.999968
lnc.DUSP1.6	43.8682	0.894761	0.787586	1.13608	0.255923	0.999968
ERCC4	275.779	0.37266	0.328031	1.13605	0.255935	0.999968
lnc.KBTBD13.5	56.2293	-1.0553	0.928977	-1.13598	0.255964	0.999968
HNRNPA1P73	16.7384	-1.32306	1.16474	-1.13593	0.255985	0.999968
MIER3	164.989	0.407998	0.359261	1.13566	0.256098	0.999968
ZNF248	95.5365	0.438173	0.385953	1.1353	0.256249	0.999968
RSRC2	891.267	0.246173	0.21684	1.13528	0.25626	0.999968
HCN2	52.3013	-1.0942	0.963959	-1.13511	0.25633	0.999968
OR8B12	19.5143	-1.26593	1.11543	-1.13492	0.256409	0.999968
FOXG1	32.8761	-1.11955	0.986491	-1.13488	0.256424	0.999968
OTX2.AS1	16.1736	-1.34813	1.18811	-1.13469	0.256504	0.999968
DAB1	39.6936	-0.966695	0.851961	-1.13467	0.256513	0.999968
NCEH1	45.5163	-0.73067	0.644294	-1.13406	0.256768	0.999968
MED14	334.682	0.248174	0.218845	1.13401	0.256789	0.999968
PSCA	18.3773	-1.41165	1.24492	-1.13393	0.256825	0.999968
AGAP1	213.659	-0.545786	0.481328	-1.13392	0.256829	0.999968
RBCK1	424.955	0.287169	0.25326	1.13389	0.256841	0.999968
TAS1R3	46.4967	-1.05826	0.933394	-1.13378	0.256888	0.999968
ABHD17C	36.6379	-1.05703	0.932457	-1.13359	0.256965	0.999968
LINC01918	37.1576	-1.35507	1.19558	-1.1334	0.257047	0.999968
APEX1	523.34	0.284699	0.251196	1.13338	0.257056	0.999968
lnc.PTS.1	156	-0.884401	0.780347	-1.13334	0.25707	0.999968
NUMBL	99.5242	-0.761034	0.671516	-1.13331	0.257085	0.999968
IQCE	338.245	-0.317097	0.279826	-1.1332	0.257132	0.999968
lnc.BLCAP.1	164.669	-0.922346	0.813956	-1.13316	0.257145	0.999968
RLBP1	40.0217	-1.25502	1.10774	-1.13296	0.257233	0.999968
lnc.PLA2G2D.1	18.9613	-1.46642	1.29435	-1.13294	0.257241	0.999968
lnc.ZNF783.3	32.5862	-1.19616	1.05586	-1.13287	0.257268	0.999968
lnc.NQO2.3	34.9719	-1.11156	0.981394	-1.13263	0.257368	0.999968
AQP8	38.2392	-1.22222	1.07925	-1.13246	0.25744	0.999968
GRAMD4P7	11.8716	-1.309	1.15601	-1.13234	0.257491	0.999968
DARS2	104.382	0.416521	0.367895	1.13218	0.257561	0.999968
EEF1A1P14	5.82424	-1.01676	0.898135	-1.13207	0.257603	0.999968
lnc.ATP6V1E2.10	94.8172	-1.09987	0.971618	-1.132	0.257636	0.999968
PLA2R1	41.7772	-1.16621	1.03024	-1.13198	0.257641	0.999968
RPL19	9880.21	0.352277	0.311311	1.13159	0.257806	0.999968
ENSG00000286523	11.6699	-1.40683	1.2434	-1.13144	0.257868	0.999968
RGS11	57.5648	-1.29196	1.14188	-1.13143	0.257873	0.999968
FHDC1	866.539	0.652997	0.577191	1.13134	0.257914	0.999968
LINC00870	54.3836	-1.2437	1.09933	-1.13132	0.257919	0.999968
FAM210A	82.0326	-0.466278	0.412168	-1.13128	0.257937	0.999968
SERPINB2	16.3316	-1.3101	1.15815	-1.1312	0.25797	0.999968
H3P47	25.0672	-0.76736	0.678632	-1.13074	0.258163	0.999968
GMPPB	59.379	-0.75142	0.664544	-1.13073	0.258169	0.999968
lnc.SMAD7.2	48.3147	-0.955355	0.845081	-1.13049	0.25827	0.999968
lnc.CCL4L2.1	85.8005	-0.794836	0.703107	-1.13046	0.258281	0.999968
lnc.DNAH12.1	13.0984	-1.33033	1.17683	-1.13044	0.25829	0.999968
RGMB.AS1	32.391	-1.30305	1.15277	-1.13036	0.258324	0.999968
lnc.CD36.10	31.0803	-1.38892	1.22889	-1.13022	0.258384	0.999968
lnc.ALG1.4	13.8657	-1.51918	1.34416	-1.13021	0.258388	0.999968
lnc.XRCC2.12	45.4236	-0.994871	0.880323	-1.13012	0.258426	0.999968
GOLGA8N	44.0925	0.905772	0.80157	1.13	0.258478	0.999968
CD34	185.302	-0.519566	0.459798	-1.12999	0.258482	0.999968
lnc.CCDC174.3	15.5051	-1.16	1.02666	-1.12988	0.258526	0.999968
DCT	62.7227	-0.582178	0.515293	-1.1298	0.258561	0.999968
RAB1AP1	7.38992	-1.10303	0.976578	-1.12949	0.258693	0.999968
ENSG00000289144	10.6005	-1.25537	1.1115	-1.12944	0.258711	0.999968
RPL32	2388.25	0.383328	0.339436	1.12931	0.258767	0.999968
FTCDNL1	22.8491	-0.988535	0.875358	-1.12929	0.258774	0.999968
GUCD1	934.391	0.246541	0.218316	1.12928	0.258778	0.999968
lnc.MPV17L2.1	21.7402	-1.05769	0.93661	-1.12928	0.25878	0.999968
CASD1	124.423	0.423904	0.375459	1.12903	0.258885	0.999968
PIGL	44.7027	-1.02947	0.911828	-1.12902	0.258889	0.999968
EIF2B5	281.116	0.434627	0.384999	1.12891	0.258937	0.999968
IGHM	814.882	0.405857	0.359529	1.12886	0.258958	0.999968
lnc.CIT.1	155.638	-0.497116	0.440374	-1.12885	0.258961	0.999968
lnc.STX8.3	111.418	-0.994713	0.881181	-1.12884	0.258965	0.999968
RPL21	2113.41	0.345455	0.30604	1.12879	0.258986	0.999968
lnc.C5orf58.5	81.1824	0.735231	0.651396	1.1287	0.259024	0.999968
lnc.TNP1.6	34.7317	-1.27993	1.13402	-1.12866	0.25904	0.999968
NUDT21	603.476	0.380823	0.33744	1.12856	0.259082	0.999968
AKR1B1P1	17.665	-1.47658	1.3086	-1.12837	0.259164	0.999968
SLC25A17	94.8087	-0.676854	0.599859	-1.12836	0.25917	0.999968
SLC41A3	148.083	-0.663924	0.588461	-1.12824	0.259219	0.999968
ESD	173.145	0.505272	0.447904	1.12808	0.259286	0.999968
lnc.MTCH1.1	16.4267	-1.31059	1.16183	-1.12805	0.2593	0.999968
MTFMT	56.3224	-0.567123	0.502753	-1.12803	0.259306	0.999968
DNAJB12	217.171	-0.383032	0.339587	-1.12793	0.259347	0.999968
lnc.CLEC4C.1	16.2625	-1.1501	1.0197	-1.12788	0.259371	0.999968
GATA5	63.1362	-1.19266	1.05748	-1.12783	0.259392	0.999968
lnc.OR13J1.2	17.1195	-1.51146	1.34017	-1.12782	0.259397	0.999968
TPRG1L	354.407	0.462622	0.410233	1.12771	0.259444	0.999968
lnc.NCOA3.10	375.152	-0.728886	0.646608	-1.12724	0.259639	0.999968
FAM217B	191.458	0.446107	0.395765	1.1272	0.259657	0.999968
TXNDC2	54.0398	-0.858626	0.761735	-1.1272	0.259659	0.999968
lnc.STX2.6	20.5748	-1.52058	1.34921	-1.12701	0.259736	0.999968
lnc.FANCC.1	56.0078	-1.09626	0.972737	-1.12699	0.259748	0.999968
ENSG00000267166	44.4007	-1.18348	1.05016	-1.12695	0.259762	0.999968
BRAFP1	16.0611	-0.932943	0.828073	-1.12664	0.259893	0.999968
lnc.ODF3L2.2	65.1532	-0.961139	0.853157	-1.12657	0.259925	0.999968
FAM47B	12.0781	1.32229	1.17406	1.12626	0.260057	0.999968
NPSR1.AS1	47.5292	-1.25347	1.11299	-1.12622	0.260074	0.999968
VRK1	858.036	0.305632	0.271408	1.1261	0.260124	0.999968
HSPB3	15.0031	-1.20884	1.07348	-1.12609	0.260126	0.999968
lnc.HNRNPU.8	77.0028	-0.762222	0.676944	-1.12598	0.260176	0.999968
lnc.FOXL1.2	24.4297	1.317	1.16976	1.12588	0.260218	0.999968
ITGA5	200.355	-0.479231	0.425681	-1.1258	0.260251	0.999968
LINC02541	31.609	-1.34139	1.19165	-1.12566	0.260311	0.999968
lnc.SLC25A51.4	12.1286	-1.33404	1.18518	-1.1256	0.260336	0.999968
GGH	35.5861	-1.01319	0.900231	-1.12547	0.260389	0.999968
ADAMTS16	62.0105	-1.0829	0.962186	-1.12546	0.260396	0.999968
TMCC2	1323.13	0.447196	0.397371	1.12539	0.260425	0.999968
lnc.PPP1R3G.5	10.8236	-1.40457	1.24808	-1.12538	0.260426	0.999968
lnc.DYNLL2.3	7.85697	-1.35012	1.20007	-1.12504	0.260573	0.999968
lnc.TTC16.1	16.2719	-1.31007	1.16455	-1.12495	0.260608	0.999968
SARS2	22.3776	-1.11115	0.9878	-1.12488	0.260642	0.999968
GDI2	3464.32	0.253466	0.225384	1.1246	0.26076	0.999968
PHF13	74.7008	-0.513989	0.457135	-1.12437	0.260856	0.999968
SLC25A26	165.89	-0.418988	0.372733	-1.12409	0.260973	0.999968
lnc.PLET1.1	26.7449	-1.23685	1.10071	-1.12368	0.261148	0.999968
lnc.CCDC28A.1	18.1804	-1.36332	1.21359	-1.12338	0.261276	0.999968
GMNN	39.8506	-0.599873	0.534025	-1.12331	0.261308	0.999968
CCDC116	47.9632	-1.032	0.918768	-1.12324	0.261335	0.999968
lnc.ZNF460.2	77.26	0.7545	0.671762	1.12316	0.261368	0.999968
ARNT	826.585	0.287771	0.256215	1.12316	0.261368	0.999968
TRIP13	63.6739	-0.72161	0.642484	-1.12316	0.261371	0.999968
lnc.TDRD3.14	34.7184	-1.20295	1.07117	-1.12302	0.261429	0.999968
lnc.ANO2.10	106.256	-0.966191	0.860555	-1.12275	0.261542	0.999968
lnc.ACVR2A.14	16.5919	-1.40818	1.25427	-1.12271	0.261562	0.999968
lnc.SMOC1.2	91.7221	-0.685007	0.610243	-1.12252	0.261643	0.999968
PUS3	70.1687	0.559029	0.498217	1.12206	0.261837	0.999968
SEC62	2180.9	0.266441	0.237459	1.12205	0.261842	0.999968
ELOC	142.085	-0.29111	0.259484	-1.12188	0.261913	0.999968
FOXL2NB	75.9411	-1.02984	0.917991	-1.12184	0.261931	0.999968
lnc.GUF1.9	24.8065	-1.17767	1.04994	-1.12165	0.26201	0.999968
IL15	74.0955	-0.71513	0.637585	-1.12162	0.262023	0.999968
lnc.CENPJ.8	113.347	-0.95646	0.852798	-1.12156	0.262051	0.999968
H4C9	95.8339	0.454812	0.40554	1.1215	0.262076	0.999968
BTG3.AS1	38.4961	-0.853342	0.760927	-1.12145	0.262096	0.999968
SNHG14	23.0507	-0.942248	0.840252	-1.12139	0.262123	0.999968
SIGLEC17P	95.9358	-0.897334	0.80029	-1.12126	0.262177	0.999968
lnc.TUBE1.3	30.6906	-1.13451	1.01196	-1.1211	0.262246	0.999968
PCBD2	106.519	-0.50877	0.453872	-1.12096	0.262307	0.999968
RPS15	650.652	0.358353	0.319698	1.12091	0.262326	0.999968
PPIB	274.11	0.43779	0.390766	1.12034	0.262569	0.999968
SLC26A4.AS1	37.8995	-1.28785	1.14956	-1.1203	0.262586	0.999968
RPL23A	6739.85	0.366242	0.326943	1.1202	0.262628	0.999968
lnc.NRDE2.3	28.7875	-1.31306	1.17218	-1.12019	0.262633	0.999968
MIDEAS	689.513	0.266078	0.237548	1.1201	0.26267	0.999968
C1QL3	26.1129	-1.24323	1.11013	-1.11989	0.26276	0.999968
lnc.SAMD11.15	25864.9	-1.324	1.1823	-1.11985	0.262777	0.999968
FILIP1	22.8844	-0.987795	0.882091	-1.11983	0.262784	0.999968
lnc.YIPF2.4	22.9281	-1.43207	1.27883	-1.11983	0.262788	0.999968
HNRNPA1P9	11.9313	-1.38064	1.23299	-1.11975	0.262822	0.999968
lnc.SKOR1.5	22.6034	-1.25859	1.12402	-1.11972	0.262832	0.999968
TP53TG1	85.867	0.441541	0.394451	1.11938	0.262978	0.999968
B9D1	127.13	-0.912969	0.815667	-1.11929	0.263016	0.999968
HLA.DRB6	18.4283	-0.972314	0.868689	-1.11929	0.263017	0.999968
SNX5P2	12.4723	0.9843	0.8796	1.11903	0.263127	0.999968
lnc.ETF1.3	15.4916	-1.32842	1.18726	-1.11889	0.263187	0.999968
ENSG00000218426	576.518	0.373323	0.333741	1.1186	0.26331	0.999968
GATA2.AS1	248.862	-0.395617	0.35371	-1.11848	0.263362	0.999968
NTSR1	58.794	-0.942795	0.843061	-1.1183	0.263439	0.999968
LINC02217	23.3352	-1.26127	1.1279	-1.11825	0.263459	0.999968
SLC24A1	208.422	-0.615901	0.5509	-1.11799	0.26357	0.999968
lnc.NDUFS6.14	19.8813	-1.44924	1.29663	-1.1177	0.263696	0.999968
RANBP2	1269.95	0.223372	0.199883	1.11752	0.263774	0.999968
RPS2P7	13.5118	-1.01076	0.905084	-1.11676	0.264098	0.999968
lnc.NKX2.2.2	12.8865	-1.30276	1.1666	-1.11671	0.264117	0.999968
PPIL6	13.1564	-1.48591	1.33082	-1.11654	0.264193	0.999968
SUFU	316.226	-0.426117	0.381642	-1.11654	0.264193	0.999968
LNCDAT	52.3771	-1.08627	0.972928	-1.11649	0.264211	0.999968
CA10	44.6348	-1.04712	0.93794	-1.11641	0.264249	0.999968
lnc.TIGIT.6	40.1382	1.45347	1.30208	1.11627	0.264306	0.999968
CNBP	1832.49	0.354627	0.317756	1.11603	0.264407	0.999968
CAHM	32.7673	-1.17635	1.05414	-1.11594	0.264449	0.999968
ENSG00000285726	13.5447	-1.44723	1.29737	-1.11551	0.264634	0.999968
lnc.PIK3CG.7	31.1168	-0.809137	0.725383	-1.11546	0.264652	0.999968
lnc.MAP3K9.12	54.8431	-1.23502	1.10744	-1.1152	0.264763	0.999968
KPNA2P3	18.3691	0.923445	0.828227	1.11497	0.264865	0.999968
lnc.SPAG16.7	14.7906	-1.22202	1.09617	-1.1148	0.264936	0.999968
lnc.AGPAT5.1	73.6646	-1.1554	1.0366	-1.11461	0.265018	0.999968
FOXL3	31.7938	-1.41092	1.26603	-1.11445	0.265087	0.999968
LCN8	66.4714	-1.07596	0.965579	-1.11432	0.265142	0.999968
RD3	53.7922	-1.31956	1.1842	-1.1143	0.265149	0.999968
lnc.SMARCC2.3	25.0481	-1.20596	1.08227	-1.11429	0.265156	0.999968
EIF2S1	318.677	0.419859	0.376803	1.11427	0.265165	0.999968
PRUNE2	417.921	0.643447	0.57748	1.11423	0.26518	0.999968
NDUFA9	66.684	-0.895373	0.803622	-1.11417	0.265205	0.999968
ARHGAP12	337.795	0.297886	0.267361	1.11417	0.265206	0.999968
lnc.R3HCC1.5	30.3615	-1.16278	1.04365	-1.11415	0.265215	0.999968
MMP2.AS1	38.2657	-1.24243	1.1153	-1.11399	0.265283	0.999968
lnc.KCNJ5.2	16.5691	-0.951424	0.854093	-1.11396	0.265297	0.999968
CHAD	35.3096	-1.04282	0.93618	-1.1139	0.26532	0.999968
lnc.RPS24.16	9.87269	-1.28028	1.14945	-1.11382	0.265358	0.999968
lnc.GAS1.2	12.3268	-1.41976	1.27473	-1.11377	0.265376	0.999968
GLB1	148.793	-0.482111	0.432906	-1.11366	0.265423	0.999968
lnc.FAM210A.7	51.2992	-1.05194	0.944585	-1.11365	0.265429	0.999968
lnc.NECAB1.1	44.2111	-0.856417	0.769053	-1.1136	0.265451	0.999968
ENSG00000238084	8.49834	-1.29481	1.16283	-1.1135	0.265494	0.999968
lnc.ACR.2	73.0196	0.576459	0.51787	1.11313	0.265651	0.999968
lnc.POU6F2.3	14.0876	1.58721	1.42596	1.11308	0.265672	0.999968
RPL10P9	205.262	0.488166	0.438678	1.11281	0.265788	0.999968
LRRC58	194.604	0.404385	0.363422	1.11271	0.265831	0.999968
lnc.UNC93A.1	93.8483	-1.02426	0.92062	-1.11258	0.265888	0.999968
lnc.UTS2.5	19.1646	-1.47055	1.32176	-1.11257	0.265893	0.999968
lnc.TRIB1.1	33.4545	-1.29506	1.16414	-1.11246	0.265941	0.999968
BACH1.IT2	27.0323	0.951137	0.85514	1.11226	0.266027	0.999968
HNRNPA3P3	13.1129	1.18989	1.06994	1.11211	0.266092	0.999968
HNRNPD	1532.31	0.304268	0.273649	1.11189	0.266185	0.999968
ROS1	28.7934	-1.26023	1.13368	-1.11163	0.266299	0.999968
lnc.ZNF609.4	26.4939	1.10581	0.994773	1.11162	0.2663	0.999968
LINC01427	49.2474	-1.3323	1.19853	-1.11161	0.266307	0.999968
DYTN	325.642	-0.668638	0.601564	-1.1115	0.266354	0.999968
SMU1	610.014	0.261125	0.234937	1.11147	0.266366	0.999968
EPX	64.2577	-1.07386	0.966192	-1.11143	0.266383	0.999968
ELAVL4	96.2461	-0.982948	0.884439	-1.11138	0.266405	0.999968
lnc.PDE6A.2	13.2872	-1.34789	1.21281	-1.11138	0.266406	0.999968
LNCAROD	93.8125	-0.657056	0.591214	-1.11137	0.26641	0.999968
ODF2	737.987	0.176561	0.158877	1.11131	0.266437	0.999968
lnc.TDRP.5	23.5686	-1.22082	1.09856	-1.11129	0.266444	0.999968
ATP5F1AP3	11.3743	-1.37545	1.23779	-1.11122	0.266474	0.999968
BLMH	165.95	0.397054	0.357329	1.11117	0.266495	0.999968
BCL2L13	471.942	-0.271953	0.24479	-1.11097	0.266583	0.999968
ATG4A	123.013	-0.301432	0.271333	-1.11093	0.266599	0.999968
lnc.SOCS6.13	20.2932	-1.44284	1.29882	-1.11088	0.26662	0.999968
RPS2P4	29.7489	1.26042	1.13482	1.11068	0.266707	0.999968
lnc.DDX1.9	21.4106	-1.14562	1.03161	-1.11052	0.266776	0.999968
lnc.TNIP2.3	26.7554	-1.40458	1.26485	-1.11047	0.266796	0.999968
lnc.GAP43.16	29.273	0.645435	0.581381	1.11017	0.266924	0.999968
lnc.FRG1.11	20.2084	-1.22726	1.1055	-1.11013	0.266941	0.999968
PRSS43P	32.0969	-1.26468	1.13938	-1.10997	0.267011	0.999968
lnc.FSCB.1	9.23911	-1.3075	1.178	-1.10993	0.267029	0.999968
RALGPS1	156.174	-0.609777	0.549413	-1.10987	0.267055	0.999968
KRT26	23.9354	-1.30422	1.17513	-1.10985	0.267062	0.999968
ASXL2	971.842	0.214744	0.19349	1.10985	0.267066	0.999968
SSX1	16.2041	-1.4042	1.26528	-1.10979	0.267088	0.999968
WDPCP	118.146	-0.39437	0.355354	-1.10979	0.267088	0.999968
NR6A1	103.594	-1.12573	1.0144	-1.10975	0.267106	0.999968
lnc.CDK20.8	20.4743	-1.2804	1.15383	-1.10969	0.267131	0.999968
ENSG00000227236	44.5961	-1.33917	1.20682	-1.10967	0.267141	0.999968
PGAM1	292.627	0.301941	0.272151	1.10946	0.267233	0.999968
C5AR2	67.9726	-0.883484	0.796366	-1.10939	0.26726	0.999968
MAPK6.DT	52.4717	-0.903356	0.814389	-1.10924	0.267325	0.999968
lnc.SH3BGRL2.1	25.6273	-0.994084	0.896743	-1.10855	0.267625	0.999968
RPL23AP42	1246.73	0.383581	0.346059	1.10843	0.267678	0.999968
GOLPH3	568.074	0.244075	0.220216	1.10834	0.267713	0.999968
ZC2HC1A	24.5828	-0.862649	0.778331	-1.10833	0.267719	0.999968
lnc.MOCS1.3	34.4163	0.682911	0.616194	1.10827	0.267745	0.999968
SIGLEC18P	26.5382	-1.23261	1.1122	-1.10827	0.267747	0.999968
lnc.CLEC2B.1	14.877	-1.4522	1.31048	-1.10815	0.267799	0.999968
lnc.HS3ST3B1.1	89.5708	-0.837546	0.755936	-1.10796	0.26788	0.999968
STK36	228.657	-0.724761	0.654328	-1.10764	0.268017	0.999968
lnc.PRKCQ.1	9.15194	-1.47377	1.3307	-1.10752	0.268069	0.999968
ENPP2	42.072	-1.02472	0.92544	-1.10728	0.268172	0.999968
lnc.ACSS1.1	14.2562	-1.45827	1.31708	-1.1072	0.268209	0.999968
PRR23C	34.587	-1.44007	1.30096	-1.10693	0.268324	0.999968
RC3H1.IT1	23.3924	-1.18156	1.06746	-1.1069	0.268339	0.999968
lnc.CADM2.3	14.3715	-1.35017	1.22001	-1.10669	0.268428	0.999968
lnc.CNOT6.4	66.4054	-1.1225	1.01436	-1.10661	0.268462	0.999968
lnc.HELZ.10	52.125	-1.0793	0.975323	-1.10661	0.268463	0.999968
LEKR1	47.544	-0.820013	0.741257	-1.10625	0.26862	0.999968
LINC00894	160.575	-0.51065	0.461636	-1.10617	0.268651	0.999968
ACTBP15	15.8951	-0.893434	0.807859	-1.10593	0.268757	0.999968
RAB11B.AS1	204.799	-0.511732	0.46273	-1.1059	0.268771	0.999968
CACTIN.AS1	24.6999	1.07507	0.972341	1.10565	0.268876	0.999968
ACTL10	19.6529	-1.15473	1.04446	-1.10557	0.268911	0.999968
ITLN2	28.8644	-1.25656	1.13661	-1.10554	0.268926	0.999968
lnc.TMEM144.4	29.7133	-1.17499	1.06295	-1.1054	0.268987	0.999968
lnc.STK35.1	31.8231	-1.2735	1.15214	-1.10534	0.269012	0.999968
ENSG00000289295	12.1267	1.16782	1.05694	1.10491	0.269198	0.999968
PRKCZ.AS1	19.3354	-1.36716	1.23741	-1.10486	0.269221	0.999968
E2F5	58.6222	-0.709846	0.642506	-1.10481	0.269242	0.999968
LGALS16	19.1815	-1.50614	1.36336	-1.10472	0.26928	0.999968
TBKBP1	99.4785	-0.752743	0.681436	-1.10464	0.269315	0.999968
lnc.CDRT15L2.6	44.7935	-1.32589	1.20033	-1.1046	0.269332	0.999968
lnc.DPH1.1	49.2093	-1.20907	1.0947	-1.10448	0.269384	0.999968
RPLP2	11428.8	0.364776	0.330291	1.10441	0.269416	0.999968
lnc.ATPAF2.2	53.7806	-1.07645	0.97474	-1.10435	0.269442	0.999968
IGLV3.16	13.0763	-1.37774	1.24786	-1.10409	0.269555	0.999968
LINC01980	17.819	-1.52016	1.37709	-1.10389	0.269639	0.999968
ENSG00000235546	21.7131	-1.30495	1.1822	-1.10383	0.269666	0.999968
TRAPPC12	392.896	-0.291976	0.264525	-1.10378	0.26969	0.999968
lnc.UBAP2.6	21.5187	-1.12689	1.02099	-1.10372	0.269716	0.999968
lnc.MGLL.1	16.686	-1.36401	1.23591	-1.10365	0.269746	0.999968
CAMK2A	213.429	-0.84014	0.761591	-1.10314	0.269967	0.999968
lnc.CASP9.8	19.7685	-1.35034	1.22421	-1.10303	0.270016	0.999968
lnc.FSHR.6	23.4083	-1.32544	1.20177	-1.10291	0.270066	0.999968
FCRL6	68.7821	-0.800841	0.726178	-1.10282	0.270106	0.999968
ENSG00000214776	91.2423	0.798974	0.72455	1.10272	0.27015	0.999968
ENSG00000279912	15.7242	-1.36572	1.23851	-1.10271	0.270154	0.999968
WIPF3	50.5165	-0.715493	0.648919	-1.10259	0.270204	0.999968
LHX2	45.8113	-1.06905	0.969604	-1.10256	0.270217	0.999968
FAM126B	292.808	0.229206	0.207914	1.10241	0.270285	0.999968
HNRNPU	3733.06	0.221717	0.201147	1.10227	0.270345	0.999968
SPIC	20.1377	-0.958305	0.869412	-1.10225	0.270355	0.999968
ENSG00000287130	7.0926	-1.32386	1.20132	-1.10201	0.270459	0.999968
ADRM1	263.883	-0.365869	0.332045	-1.10187	0.27052	0.999968
LINC00304	47.9554	-1.18476	1.0756	-1.10149	0.270682	0.999968
DENND10	222.029	-0.403711	0.366534	-1.10143	0.270711	0.999968
GUSBP6	13.7681	-1.36173	1.23647	-1.1013	0.270766	0.999968
SLC6A8	108.313	-0.799651	0.726107	-1.10128	0.270773	0.999968
FOXN3	1060.65	0.182241	0.165493	1.1012	0.270808	0.999968
ERP29P1	18.507	-1.27593	1.1587	-1.10117	0.270821	0.999968
RNASEH1	109.326	0.539507	0.489943	1.10116	0.270825	0.999968
KRTAP26.1	31.5704	1.31054	1.19017	1.10114	0.270835	0.999968
OLFM2	67.7195	0.795441	0.722379	1.10114	0.270835	0.999968
NUDT2	55.5311	0.562495	0.510851	1.10109	0.270855	0.999968
IFT27	95.7685	-0.726007	0.659378	-1.10105	0.270875	0.999968
TLE5	922.578	0.285386	0.259227	1.10091	0.270935	0.999968
lnc.CCL1.12	127.944	-1.00801	0.915727	-1.10077	0.270996	0.999968
LINC00960	43.2939	-0.842179	0.765133	-1.1007	0.271029	0.999968
CLDN2	21.0038	-1.4083	1.27957	-1.10061	0.271068	0.999968
HGF	23.9969	-1.11673	1.01466	-1.10059	0.271075	0.999968
EXTL2	22.1017	-0.87456	0.79464	-1.10057	0.271082	0.999968
ARHGAP5.AS1	26.903	0.96741	0.879024	1.10055	0.271093	0.999968
LINC02693	228.135	-0.490305	0.445556	-1.10043	0.271144	0.999968
FAM83A	81.516	-0.95894	0.87143	-1.10042	0.271149	0.999968
lnc.IRF2BP2.4	63.929	-1.12767	1.02483	-1.10035	0.27118	0.999968
lnc.PPP1R3G.9	13.9364	1.18198	1.07423	1.10031	0.271198	0.999968
RPUSD3	121.749	-0.618341	0.562063	-1.10013	0.271277	0.999968
LINC01852.1	18.3588	-1.19924	1.09027	-1.09995	0.271355	0.999968
KCNC4	334.969	-0.799955	0.72729	-1.09991	0.271371	0.999968
lnc.CHAF1B.6	20.7236	1.4054	1.27775	1.0999	0.271375	0.999968
RPS15AP38	34.3722	0.497122	0.451987	1.09986	0.271393	0.999968
HNRNPA1P22	6.99534	-1.23757	1.12543	-1.09964	0.271491	0.999968
ARHGAP27	257.647	-0.436765	0.397194	-1.09963	0.271495	0.999968
lnc.HOXB2.1	34.1513	-1.20541	1.09627	-1.09956	0.271525	0.999968
ENSG00000279708	20.4518	-1.31951	1.20056	-1.09907	0.271736	0.999968
ENSG00000289365	11.4707	-1.2831	1.16745	-1.09907	0.271739	0.999968
ENSG00000254561	103.481	-1.12367	1.0224	-1.09906	0.271744	0.999968
EGFLAM.AS4	25.765	-1.35633	1.23411	-1.09904	0.271753	0.999968
BAZ2B	711.767	0.260091	0.236656	1.09903	0.271756	0.999968
lnc.PGS1.6	6.5597	-1.48359	1.35016	-1.09882	0.271844	0.999968
lnc.HELZ.3	22.1593	-1.23626	1.12513	-1.09878	0.271865	0.999968
C16orf91	32.7126	-1.08051	0.983423	-1.09872	0.271891	0.999968
EXTL3	230.783	-0.657433	0.598364	-1.09872	0.271891	0.999968
lnc.PDZD7.3	146.183	-0.887338	0.807798	-1.09846	0.272002	0.999968
ELK1	159.671	-0.274009	0.249556	-1.09799	0.272211	0.999968
lnc.GAB2.1	21.2588	-1.18827	1.08225	-1.09796	0.272221	0.999968
lnc.ZNF717.4	12.671	-1.31912	1.20161	-1.09779	0.272297	0.999968
ENSG00000288840	18.244	-1.22589	1.11691	-1.09758	0.27239	0.999968
SAMD4A	343.904	-0.454446	0.41409	-1.09746	0.272442	0.999968
NXPE3	184.191	-0.276681	0.252177	-1.09717	0.272568	0.999968
MUC20	129.881	-0.714814	0.651571	-1.09706	0.272614	0.999968
ZRANB2.AS2	120.562	-0.995042	0.907375	-1.09662	0.272809	0.999968
ZNF503.AS1	88.3626	-0.961272	0.876669	-1.0965	0.272858	0.999968
BLOC1S3	89.2688	-0.53352	0.486714	-1.09617	0.273005	0.999968
RPS15P4	76.8468	0.591787	0.539877	1.09615	0.273013	0.999968
SFPQ	1660.65	0.241173	0.220029	1.09609	0.273038	0.999968
ENSG00000279588	83.472	-1.04573	0.954067	-1.09608	0.273044	0.999968
TEX41	150.263	-1.07291	0.978941	-1.09599	0.273084	0.999968
DIPK2B	80.5889	-0.813124	0.741912	-1.09598	0.273086	0.999968
lnc.CD58.2	13.2468	-1.20633	1.10077	-1.0959	0.273124	0.999968
lnc.METAP1.11	23.6707	-1.30849	1.19402	-1.09587	0.273136	0.999968
lnc.FOXA2.7	76.085	-1.17478	1.07217	-1.0957	0.27321	0.999968
TERB1	28.7462	-0.831915	0.759264	-1.09569	0.273216	0.999968
ZMYND12	194.745	-0.658995	0.601511	-1.09557	0.273269	0.999968
ZNF146	618.45	0.279898	0.255487	1.09555	0.273277	0.999968
ENSG00000280415	9.49674	-1.34228	1.22539	-1.0954	0.273343	0.999968
ENSG00000279475	17.2175	-1.36213	1.24359	-1.09532	0.273378	0.999968
ADARB2.AS1	21.3568	-1.26092	1.15156	-1.09496	0.273532	0.999968
lnc.COA1.4	31.4333	-1.31843	1.20426	-1.09481	0.273602	0.999968
HOOK1	105.081	0.584049	0.533516	1.09472	0.273641	0.999968
NONO	1682.75	0.245409	0.224239	1.09441	0.273775	0.999968
LRRC63	25.5876	-0.982793	0.898364	-1.09398	0.273964	0.999968
lnc.DENND3.3	25.617	-1.39229	1.27272	-1.09395	0.273977	0.999968
UBA6	353.933	0.279467	0.255511	1.09376	0.27406	0.999968
MRPL47	189.271	0.32231	0.294688	1.09373	0.274073	0.999968
lnc.LRRC72.10	51.3507	-1.06986	0.978195	-1.09371	0.274083	0.999968
KCNA6	91.2216	-0.909258	0.831568	-1.09343	0.274207	0.999968
ATP8A2	222.944	-0.806836	0.738119	-1.0931	0.274351	0.999968
ZNF576	51.8346	-0.727086	0.665321	-1.09284	0.274466	0.999968
SH3KBP1	1590.9	0.222487	0.203589	1.09283	0.27447	0.999968
MKRN8P	13.5247	-1.17904	1.07891	-1.0928	0.27448	0.999968
ENSG00000228549	91.2715	-0.898312	0.822074	-1.09274	0.274509	0.999968
ADH5P4	20.4242	0.749853	0.686242	1.09269	0.274528	0.999968
PLEKHA8	120.666	-0.335145	0.306728	-1.09265	0.274549	0.999968
PRR29	98.2789	-0.673863	0.616774	-1.09256	0.274587	0.999968
MYO3B	270.877	-0.610161	0.558579	-1.09235	0.274681	0.999968
lnc.HNRNPA2B1.13	28.8799	-1.26031	1.15409	-1.09203	0.274818	0.999968
SCOC	216.332	0.251882	0.230682	1.0919	0.274877	0.999968
SPRY1	72.5821	0.505623	0.463153	1.0917	0.274965	0.999968
OR9G1	31.8347	-1.3201	1.20971	-1.09125	0.275162	0.999968
CREBL2	541.677	0.219077	0.200774	1.09116	0.275203	0.999968
RPL3	10076	0.371514	0.340487	1.09113	0.275217	0.999968
C2orf76	38.5072	-0.722022	0.661773	-1.09104	0.275255	0.999968
CFAP299	26.922	-1.22171	1.11981	-1.09099	0.275276	0.999968
ZFX	373.907	0.271193	0.248648	1.09067	0.275417	0.999968
PGAP1	59.9754	0.582294	0.533905	1.09063	0.275435	0.999968
lnc.ATP6V1A.7	28.9743	-1.24428	1.14131	-1.09022	0.275618	0.999968
MTSS2	261.697	0.586457	0.538015	1.09004	0.275697	0.999968
PWRN2	27.4617	-1.20642	1.10694	-1.08987	0.27577	0.999968
TFAM	236.469	0.393523	0.361099	1.08979	0.275804	0.999968
lnc.BTC.5	41.8129	-1.28092	1.17576	-1.08944	0.275959	0.999968
PARP4P2	29.5641	-1.36871	1.25665	-1.08917	0.276077	0.999968
IL23A	42.5137	-0.952822	0.874811	-1.08917	0.276077	0.999968
UBXN11	557.799	0.306301	0.281263	1.08902	0.276145	0.999968
ARHGAP42	93.2526	-0.670467	0.615668	-1.08901	0.276151	0.999968
lnc.SYTL3.8	19.0867	-1.34691	1.23696	-1.08889	0.276202	0.999968
CDC37L1	174.005	0.424619	0.390041	1.08865	0.276307	0.999968
lnc.NECTIN1.1	79.7111	-1.02326	0.940118	-1.08844	0.276401	0.999968
MYSM1	403.11	0.246705	0.226752	1.08799	0.276598	0.999968
DPP3	143.107	-0.606318	0.557281	-1.08799	0.276598	0.999968
TCAP	14.3137	-1.28113	1.17789	-1.08765	0.276751	0.999968
RIF1	736.703	0.221271	0.203468	1.0875	0.276818	0.999968
lnc.RPS24.19	33.0608	-1.2261	1.12746	-1.08749	0.276819	0.999968
lnc.ACSL1.7	10.2482	-1.31364	1.20818	-1.08729	0.27691	0.999968
MTARC1	101.956	-0.797672	0.733648	-1.08727	0.276918	0.999968
LINC02563	9.89831	-1.33147	1.22462	-1.08725	0.276928	0.999968
ACOXL	134.517	-0.820486	0.754849	-1.08695	0.277057	0.999968
EIF4B	2928.39	0.304684	0.280315	1.08694	0.277064	0.999968
NSFL1C	222.939	0.247079	0.227394	1.08657	0.277227	0.999968
VPS18	166.101	-0.40423	0.372051	-1.08649	0.277261	0.999968
lnc.TAMM41.2	10.2559	1.25744	1.15773	1.08613	0.277422	0.999968
lnc.SLC38A11.1	22.6986	-1.34495	1.2383	-1.08613	0.277423	0.999968
RPS14	1295.52	0.377313	0.347419	1.08605	0.277458	0.999968
ASIC4	100.039	-0.84344	0.776651	-1.086	0.27748	0.999968
lnc.BBC3.1	17.6026	-1.10289	1.01561	-1.08593	0.277509	0.999968
lnc.TSKU.3	36.3375	0.894642	0.823879	1.08589	0.277527	0.999968
RPLP0	3334.12	0.394656	0.363475	1.08579	0.277573	0.999968
lnc.MACC1.3	19.3021	-0.881416	0.811777	-1.08579	0.277574	0.999968
HACD3	118.321	-0.630463	0.58071	-1.08568	0.277622	0.999968
RASGRP3	411.562	0.327443	0.301674	1.08542	0.277736	0.999968
INSRR	118.525	-0.787153	0.725276	-1.08531	0.277782	0.999968
TMEM150B	63.0252	-0.992151	0.91418	-1.08529	0.277793	0.999968
TBX4	83.4446	-1.0077	0.928943	-1.08478	0.278018	0.999968
TTC1	717.748	0.256184	0.236166	1.08476	0.278027	0.999968
PGBP	32.5956	-1.29895	1.19746	-1.08476	0.278029	0.999968
AJUBA	109.853	-0.94412	0.870397	-1.0847	0.278055	0.999968
ICAM5	121.893	-0.827426	0.762862	-1.08463	0.278084	0.999968
ASXL1	393.998	0.287569	0.26514	1.08459	0.278102	0.999968
RBM8A	315.452	0.257908	0.237811	1.0845	0.278141	0.999968
lnc.SUMO1.2	17.128	-1.13473	1.04631	-1.0845	0.278145	0.999968
NAPRT	83.158	0.621841	0.573395	1.08449	0.278148	0.999968
MAGIX	85.4858	-0.587707	0.542006	-1.08432	0.278223	0.999968
lnc.PPHLN1.5	21.8482	-1.3084	1.20684	-1.08416	0.278295	0.999968
KLK1	105.294	0.825434	0.761483	1.08398	0.278373	0.999968
lnc.EGFR.7	23.0036	-1.37302	1.2667	-1.08393	0.278395	0.999968
lnc.ADAP2.1	18.3496	-1.23763	1.14182	-1.08391	0.278406	0.999968
BCLAF1P1	35.8694	-0.777133	0.717082	-1.08374	0.278478	0.999968
lnc.KLF17.1	97.055	-0.93334	0.861445	-1.08346	0.278605	0.999968
ENSG00000285993	34.2997	-1.06357	0.98169	-1.08341	0.278627	0.999968
CCDC13.AS1	36.0225	-1.30492	1.20448	-1.0834	0.278632	0.999968
lnc.RARRES1.2	60.4435	-0.845814	0.780779	-1.08329	0.278678	0.999968
GUF1	108.69	-0.525049	0.484687	-1.08327	0.278687	0.999968
LINC02227	35.3979	-1.12489	1.03846	-1.08323	0.278704	0.999968
lnc.PTPN7.2	19.3462	-1.43788	1.32741	-1.08322	0.278709	0.999968
lnc.FBXO36.5	27.4172	-1.25236	1.15624	-1.08313	0.278753	0.999968
PTPRB	102.315	-0.553887	0.511383	-1.08312	0.278757	0.999968
CENPX	9.645	1.26164	1.16503	1.08292	0.278842	0.999968
TUB.AS1	40.5358	-0.947833	0.875389	-1.08276	0.278916	0.999968
LINC01101	44.3379	-1.2913	1.19272	-1.08266	0.278961	0.999968
ESR2	100.318	-0.811811	0.749928	-1.08252	0.279022	0.999968
C7orf26	111.321	0.405093	0.374244	1.08243	0.279062	0.999968
RNVU1.2A	22.5075	1.35631	1.25318	1.0823	0.27912	0.999968
KBTBD13	50.1928	-0.987777	0.912737	-1.08221	0.279157	0.999968
ZNF43	143.791	0.390889	0.361247	1.08205	0.279228	0.999968
MMUT	68.361	0.380514	0.351687	1.08197	0.279267	0.999968
CIZ1	764.771	0.243629	0.2252	1.08184	0.279326	0.999968
MT.TN	286.182	-0.786607	0.727173	-1.08173	0.279371	0.999968
NT5DC2	92.5722	-0.753702	0.696992	-1.08136	0.279535	0.999968
lnc.STIP1.2	23.6034	-1.30669	1.20837	-1.08136	0.279537	0.999968
TTK	108.833	0.499442	0.461931	1.0812	0.279606	0.999968
lnc.EDARADD.1	13.9512	-1.4154	1.30934	-1.081	0.279696	0.999968
WDR20	373.009	0.23139	0.214164	1.08043	0.279951	0.999968
HILPDA	12.0337	-1.3496	1.24917	-1.0804	0.279963	0.999968
LINC02390	14.1937	1.23649	1.14457	1.08032	0.280002	0.999968
TRA2B	1136.62	0.216928	0.200859	1.08	0.280141	0.999968
TMEM14B	128.199	0.319752	0.296067	1.08	0.280141	0.999968
THAP7.AS1	12.4437	-1.26774	1.17385	-1.07998	0.28015	0.999968
ENSG00000213862	36.7452	0.685324	0.634614	1.07991	0.280184	0.999968
lnc.FAAP20.4	58.0433	-1.18911	1.10113	-1.0799	0.280187	0.999968
lnc.PDZK1IP1.6	58.7459	-0.766607	0.7099	-1.07988	0.280195	0.999968
HDLBP	1812.5	0.202808	0.187806	1.07988	0.280196	0.999968
SLC66A1	99.3877	-0.554971	0.513929	-1.07986	0.280206	0.999968
CPNE8	207.397	-0.419472	0.388501	-1.07972	0.280267	0.999968
SPATA33	72.5891	-0.748078	0.692851	-1.07971	0.280271	0.999968
ANGEL1	109.217	-1.02788	0.9526	-1.07903	0.280576	0.999968
LINC00863	132.344	-0.72355	0.670681	-1.07883	0.280664	0.999968
GALNT2	356.175	-0.327129	0.303238	-1.07879	0.280683	0.999968
lnc.NRN1.3	15.1608	1.34598	1.24789	1.0786	0.280764	0.999968
lnc.ABCD3.9	48.6646	-0.931918	0.864116	-1.07846	0.280827	0.999968
KRT8P44	17.7691	-1.33122	1.23494	-1.07797	0.281047	0.999968
MIR4527HG	110.25	-0.849202	0.787871	-1.07784	0.281104	0.999968
TPBG	76.6018	-1.01877	0.945216	-1.07781	0.281117	0.999968
CCSAP	539.314	0.389314	0.361264	1.07764	0.281193	0.999968
APOF	19.6718	-1.31963	1.2247	-1.07751	0.281251	0.999968
lnc.COPG1.2	10.3095	-1.34222	1.24574	-1.07745	0.281278	0.999968
FAM246C	9.13229	-1.37433	1.27568	-1.07733	0.281331	0.999968
NCOA4	33383.2	0.60566	0.562253	1.0772	0.28139	0.999968
PTPDC1	69.0523	-0.831097	0.771614	-1.07709	0.281441	0.999968
HAND1	65.0224	-0.976444	0.906589	-1.07705	0.281457	0.999968
lnc.RPS19BP1.2	24.6767	-1.04145	0.966985	-1.077	0.281479	0.999968
H3P16	19.0136	-0.743931	0.690773	-1.07695	0.281501	0.999968
SAFB	1205.35	0.235246	0.21845	1.07688	0.281532	0.999968
FBXO42	206.967	-0.266309	0.247311	-1.07682	0.28156	0.999968
lnc.ZNF131.4	107.773	-0.55795	0.518159	-1.07679	0.281573	0.999968
ENSG00000287974	36.8885	-1.24019	1.15184	-1.0767	0.281614	0.999968
HSCB	66.458	0.666517	0.619044	1.07669	0.28162	0.999968
NOL12	40.7454	-1.13219	1.05159	-1.07664	0.281639	0.999968
PLPBP	636.039	0.322569	0.299653	1.07648	0.281715	0.999968
MAGOHB	586.574	0.611957	0.568487	1.07647	0.281719	0.999968
lnc.C5orf38.4	15.7478	-1.41599	1.31567	-1.07625	0.281817	0.999968
CDK5RAP2	1450.81	0.236377	0.219722	1.0758	0.282017	0.999968
KATNAL2	132.742	-0.794409	0.73854	-1.07565	0.282084	0.999968
APOBEC3B	29.1351	-1.09059	1.01394	-1.0756	0.282105	0.999968
lnc.CCT5.7	16.8814	-1.30755	1.21612	-1.07519	0.282291	0.999968
lnc.FAM110B.12	105.843	-1.08585	1.00992	-1.07518	0.282292	0.999968
CEP83.DT	17.6409	-1.12296	1.04444	-1.07518	0.282294	0.999968
RPS16	1184.04	0.428123	0.398204	1.07513	0.282315	0.999968
DAZAP2P1	10.6756	-0.815315	0.758585	-1.07478	0.282471	0.999968
ENSG00000259882	15.5136	1.31532	1.22397	1.07464	0.282537	0.999968
JPH3	86.5775	-1.0786	1.00381	-1.07451	0.282595	0.999968
lnc.P2RX5.1	22.0603	0.805598	0.749743	1.0745	0.282599	0.999968
CARM1	148.659	-0.516202	0.480427	-1.07446	0.282615	0.999968
lnc.F13A1.2	67.5134	-0.87564	0.814969	-1.07445	0.282623	0.999968
lnc.NLRP3.1	62.8206	-1.00723	0.937491	-1.07439	0.282646	0.999968
GHRHR	112.243	-1.02875	0.957584	-1.07432	0.282681	0.999968
BARX1	42.8073	-1.07572	1.00132	-1.07431	0.282684	0.999968
lnc.SULF1.3	71.2083	-0.942242	0.877068	-1.07431	0.282684	0.999968
WDR74	100.115	-0.628613	0.585155	-1.07427	0.282703	0.999968
lnc.ANAPC7.4	175.512	-0.93064	0.866481	-1.07405	0.282802	0.999968
COX6C	1021.35	0.247979	0.23089	1.07402	0.282816	0.999968
CAB39L	36.8782	-0.719004	0.669467	-1.07399	0.282825	0.999968
CEP112	139.917	-0.511713	0.476464	-1.07398	0.282831	0.999968
RAD51.AS1	65.1901	-0.69265	0.645012	-1.07386	0.282887	0.999968
ZFP64P1	27.9882	1.24396	1.15854	1.07373	0.282944	0.999968
GOLPH3L	143.209	0.34399	0.320394	1.07365	0.282981	0.999968
lnc.RPS25.1	190.973	-0.795091	0.740552	-1.07365	0.282981	0.999968
COMMD3	20.3601	0.837269	0.77986	1.07362	0.282995	0.999968
HDAC2	582.795	0.205839	0.191751	1.07347	0.283059	0.999968
lnc.ULBP2.2	28.1944	-1.3839	1.28923	-1.07343	0.283078	0.999968
SPINT1	61.6512	-0.850893	0.792828	-1.07324	0.283164	0.999968
lnc.SRRM2.1	63.4066	-1.18153	1.10092	-1.07321	0.283175	0.999968
COMMD1	77.0682	0.488172	0.454934	1.07306	0.283244	0.999968
RPA3	49.0312	-0.690425	0.643417	-1.07306	0.283244	0.999968
USP19	354.695	-0.365121	0.340287	-1.07298	0.283281	0.999968
RFFL	256.05	0.25613	0.238711	1.07297	0.283283	0.999968
SCN11A	134.625	-0.639048	0.59564	-1.07288	0.283326	0.999968
GPBAR1	121.865	-0.483044	0.450256	-1.07282	0.283352	0.999968
lnc.KLRC4.KLRK1.2	21.271	-1.32145	1.23176	-1.07281	0.283357	0.999968
SSR3	368.511	0.272533	0.254056	1.07273	0.283393	0.999968
lnc.ZNF236.12	27.9108	-1.24848	1.16385	-1.07271	0.2834	0.999968
KRTCAP2P1	10.7935	-1.30937	1.22063	-1.0727	0.283406	0.999968
GABRA5	41.785	-0.961937	0.896857	-1.07256	0.283467	0.999968
ENSG00000275480	14.3356	-1.24797	1.16354	-1.07256	0.283468	0.999968
GFI1	106.522	-0.610826	0.569539	-1.07249	0.283499	0.999968
LINC00379	30.768	-1.44295	1.34568	-1.07228	0.283592	0.999968
DYDC2	35.9274	-1.03999	0.969971	-1.07219	0.283636	0.999968
lnc.TMEM52.2	49.213	-1.179	1.09969	-1.07211	0.283669	0.999968
CAPN7	261.895	0.449097	0.418899	1.07209	0.28368	0.999968
KCTD1	106.885	-0.723928	0.67527	-1.07206	0.283694	0.999968
ZNF473	55.6547	-0.77117	0.719389	-1.07198	0.28373	0.999968
FBXO7	2729.31	0.361901	0.337601	1.07198	0.28373	0.999968
OS9	349.715	-0.257747	0.240445	-1.07196	0.283738	0.999968
P3H2	60.5536	-0.806495	0.752415	-1.07188	0.283776	0.999968
PIK3CA	524.184	0.305387	0.284966	1.07166	0.283872	0.999968
ENSG00000170846	83.396	-0.592016	0.552432	-1.07165	0.283875	0.999968
lnc.TSPAN17.1	23.7531	-1.10759	1.03358	-1.0716	0.283898	0.999968
SORBS1	244.616	-0.496979	0.463798	-1.07154	0.283926	0.999968
FOXE1	71.4988	-0.954597	0.890936	-1.07145	0.283966	0.999968
RNF151	17.0317	-1.17924	1.1007	-1.07136	0.284006	0.999968
lnc.KCNQ4.7	40.1638	-1.16445	1.08707	-1.07118	0.284088	0.999968
TYRO3P	38.9082	-1.21119	1.13077	-1.07112	0.284115	0.999968
ARHGAP36	44.0733	-1.14943	1.07313	-1.0711	0.284124	0.999968
AZGP1	29.4313	-1.10552	1.03216	-1.07107	0.284136	0.999968
lnc.ZNF33B.4	121.962	-0.491834	0.459215	-1.07103	0.284155	0.999968
HNRNPDL	913.002	0.266441	0.248791	1.07094	0.284195	0.999968
RGMB	58.0173	-0.702244	0.655794	-1.07083	0.284246	0.999968
SORBS2	222.014	-0.570573	0.532842	-1.07081	0.284255	0.999968
TFPT	69.0444	-0.471347	0.440223	-1.0707	0.284304	0.999968
lnc.GPR31.51	42.0968	-1.00555	0.93916	-1.07069	0.28431	0.999968
C18orf15	25.1089	-1.3232	1.23591	-1.07062	0.284339	0.999968
RERGL	20.6032	-1.3186	1.23162	-1.07062	0.284339	0.999968
lnc.CCDC127.1	93.6869	-0.571431	0.533771	-1.07055	0.28437	0.999968
lnc.DPYSL2.1	47.4492	-1.03873	0.97041	-1.07041	0.284437	0.999968
lnc.PDLIM1.1	43.1782	-0.797094	0.744728	-1.07032	0.284477	0.999968
IHO1	52.0174	-1.0605	0.990872	-1.07027	0.284497	0.999968
LIMD2	677.191	0.354449	0.331188	1.07024	0.284513	0.999968
LINC00887	189.89	-0.850623	0.794927	-1.07006	0.284591	0.999968
TM4SF18	42.4056	-0.773225	0.722644	-1.06999	0.284622	0.999968
RPS6	12423.4	0.376267	0.351733	1.06975	0.284731	0.999968
ADAMTS3	44.5142	-0.923597	0.863413	-1.0697	0.284752	0.999968
ARHGEF6	877.122	0.220874	0.206491	1.06966	0.284775	0.999968
CIB4	38.7679	-1.24084	1.16013	-1.06957	0.284812	0.999968
TEX45	65.0029	-0.697018	0.651754	-1.06945	0.284867	0.999968
DEPDC7	13.2518	-1.2889	1.2052	-1.06945	0.284868	0.999968
FZD5	102.238	-0.841143	0.786535	-1.06943	0.284877	0.999968
FAM114A2	253.859	0.323735	0.302743	1.06934	0.284916	0.999968
ENSG00000287933	38.2655	-1.13356	1.06008	-1.06931	0.284929	0.999968
YME1L1	1090.12	0.259497	0.242708	1.06917	0.284991	0.999968
lnc.NOP58.3	8.89018	-1.12669	1.05404	-1.06893	0.285103	0.999968
lnc.H1FOO.1	76.5454	0.612922	0.573499	1.06874	0.285186	0.999968
lnc.SRSF6.7	36.1665	-1.08712	1.01739	-1.06853	0.28528	0.999968
lnc.WDR5.2	3.89099	-1.32669	1.24162	-1.06852	0.285288	0.999968
ENSG00000287812	62.6768	-1.11959	1.04784	-1.06848	0.285306	0.999968
ENSG00000277211	21.1149	-1.30953	1.22578	-1.06832	0.285375	0.999968
DGCR11	17.4927	-1.08289	1.01366	-1.06829	0.28539	0.999968
EPB41L4A.AS1	69.4183	-0.539115	0.504737	-1.06811	0.28547	0.999968
lnc.BAG5.1	11.4845	-1.36568	1.27876	-1.06798	0.285531	0.999968
TXNDC12	50.2582	0.605286	0.566845	1.06782	0.285603	0.999968
BFSP2.AS1	53.9544	-0.943698	0.883816	-1.06775	0.285632	0.999968
HAPLN3	60.5583	-0.973957	0.9122	-1.0677	0.285655	0.999968
ZNF646P1	29.6871	1.32877	1.2447	1.06754	0.285727	0.999968
FHIP1B	130.59	-0.759333	0.711361	-1.06744	0.285774	0.999968
lnc.LYPD8.1	36.6971	-1.0119	0.947981	-1.06743	0.285777	0.999968
lnc.AATK.6	24.2649	-1.19763	1.12227	-1.06715	0.285903	0.999968
SYDE1	84.8514	-0.971502	0.910449	-1.06706	0.285946	0.999968
lnc.FOXL1.1	29.0546	-1.06132	0.994736	-1.06694	0.286001	0.999968
DEPDC4	61.8385	-0.694359	0.65081	-1.06692	0.28601	0.999968
lnc.ALK.2	22.105	-1.13576	1.06455	-1.06689	0.286023	0.999968
ANKRD52	294.067	-0.492301	0.461462	-1.06683	0.286049	0.999968
lnc.CTNNA1.1	10.9232	-1.40266	1.31504	-1.06663	0.286137	0.999968
lnc.UVSSA.1	18.2439	-1.29205	1.21154	-1.06645	0.28622	0.999968
LHPP	139.37	0.445133	0.417407	1.06642	0.286232	0.999968
PLPP7	54.6606	-0.891132	0.835651	-1.06639	0.286246	0.999968
SLC44A4	91.8958	-0.894692	0.839133	-1.06621	0.286329	0.999968
lnc.LYPLAL1.10	17.0157	-1.13727	1.06672	-1.06614	0.28636	0.999968
BCORP1	25.2488	-1.02787	0.964173	-1.06606	0.286396	0.999968
lnc.KIAA0141.3	55.5411	-1.05896	0.993402	-1.06599	0.286427	0.999968
RPL31	3221.31	0.344751	0.323419	1.06596	0.286443	0.999968
TBC1D7	97.1308	-0.494561	0.464021	-1.06582	0.286507	0.999968
lnc.EXOSC1.1	70.7318	-0.929817	0.872404	-1.06581	0.28651	0.999968
ENSG00000253824	22.6294	-1.20091	1.12685	-1.06573	0.286548	0.999968
EPSTI1	559.644	-0.399492	0.37486	-1.06571	0.286555	0.999968
lnc.KATNAL2.4	30.8328	-1.25046	1.17349	-1.0656	0.286606	0.999968
C4B	16.8729	-1.13772	1.068	-1.06528	0.286749	0.999968
RTP1	44.6407	-1.03293	0.969685	-1.06522	0.286777	0.999968
OR6V1	39.5578	-1.30124	1.22161	-1.06519	0.28679	0.999968
lnc.TSEN15.6	24.426	-1.11554	1.04739	-1.06508	0.286842	0.999968
lnc.SSTR1.6	14.7355	-1.26153	1.18456	-1.06498	0.286887	0.999968
RPS2P46	540.152	0.381655	0.35839	1.06492	0.286914	0.999968
CYP2D6	30.0586	-0.923975	0.867811	-1.06472	0.287003	0.999968
MIR4290HG	41.4739	-1.08902	1.02298	-1.06456	0.287075	0.999968
KCTD16	58.1912	-0.966992	0.908364	-1.06454	0.287083	0.999968
CBR4	234.04	-0.542793	0.509951	-1.0644	0.287147	0.999968
NELFB	250.661	0.304604	0.286183	1.06437	0.287161	0.999968
lnc.GAS6.4	19.3695	-1.19207	1.11999	-1.06435	0.287169	0.999968
NKX2.4	73.0221	-1.06653	1.00212	-1.06427	0.287205	0.999968
DCUN1D3	94.5046	-0.519761	0.488514	-1.06396	0.287346	0.999968
lnc.TM2D3.5	14.5798	-1.23106	1.15713	-1.06389	0.287377	0.999968
COA1	51.1237	0.525963	0.49442	1.0638	0.28742	0.999968
RAD51AP1	38.8894	0.667434	0.627521	1.0636	0.287508	0.999968
HIPK1.AS1	37.0119	-0.838279	0.788235	-1.06349	0.28756	0.999968
CBX2	48.4392	-0.971936	0.913964	-1.06343	0.287587	0.999968
lnc.DCTD.65	152.927	-0.914371	0.860007	-1.06321	0.287685	0.999968
HDAC6	363.064	-0.292792	0.275391	-1.06319	0.287697	0.999968
B3GAT1	223.838	-0.822765	0.773904	-1.06314	0.28772	0.999968
ELANE	33.765	1.08591	1.0215	1.06306	0.287755	0.999968
lnc.ULBP1.2	16.2954	-1.41444	1.33069	-1.06294	0.287809	0.999968
KRT8P32	31.4043	-1.34434	1.26483	-1.06286	0.287845	0.999968
lnc.CRYBA4.12	18.3751	-1.27433	1.19896	-1.06286	0.287845	0.999968
XAF1	187.381	-0.463633	0.436217	-1.06285	0.28785	0.999968
ENSG00000246596	141.678	0.325355	0.306145	1.06275	0.287897	0.999968
CCT8	458.829	0.438846	0.413022	1.06252	0.287998	0.999968
OR52M2P	20.0611	-1.24767	1.17428	-1.0625	0.288006	0.999968
TRIM47	28.5572	-0.931208	0.876527	-1.06238	0.288061	0.999968
HTR6	78.7967	-1.08721	1.02346	-1.06229	0.288105	0.999968
lnc.SLC4A3.7	12.7438	-1.34488	1.26606	-1.06226	0.288117	0.999968
EYA4	49.7499	-0.924209	0.870113	-1.06217	0.288158	0.999968
lnc.C9orf66.7	12.0728	-1.28885	1.21347	-1.06212	0.288181	0.999968
SMIM6	26.4899	-1.11475	1.04965	-1.06202	0.288226	0.999968
RLIM	766.371	0.19985	0.188215	1.06181	0.28832	0.999968
lnc.CFC1.5	20.4771	-1.45225	1.36782	-1.06173	0.288358	0.999968
CFAP418	41.7489	-0.764451	0.720026	-1.0617	0.288372	0.999968
GSS	283.202	-0.291436	0.274518	-1.06163	0.288405	0.999968
HOTAIRM1	25.739	-0.917341	0.864149	-1.06155	0.288438	0.999968
GRIK1	50.3418	-0.860483	0.810625	-1.06151	0.28846	0.999968
MLXIPL	81.5191	-0.835502	0.787179	-1.06139	0.288514	0.999968
DCAF16	146.643	-0.34262	0.322823	-1.06132	0.288543	0.999968
PACRG	22.0689	-1.18178	1.11363	-1.06119	0.288602	0.999968
SLC16A8	42.8516	-1.04738	0.987013	-1.06116	0.288618	0.999968
SBSPON	31.9301	-1.31495	1.2392	-1.06113	0.28863	0.999968
INCENP	325.974	-0.481193	0.453498	-1.06107	0.288659	0.999968
lnc.STIM2.12	34.597	-1.18045	1.11251	-1.06107	0.28866	0.999968
ABI3BP	64.131	-0.844843	0.796235	-1.06105	0.288668	0.999968
lnc.TRMT44.1	51.3995	-0.977976	0.921721	-1.06103	0.288675	0.999968
lnc.SSTR4.4	27.3627	-1.13195	1.06687	-1.06101	0.288687	0.999968
CEBPG	216.772	-0.368862	0.347681	-1.06092	0.288726	0.999968
ZSWIM3	69.7155	-0.702189	0.661921	-1.06084	0.288765	0.999968
SAP30	42.59	-0.702645	0.662457	-1.06066	0.288842	0.999968
SLC7A6	120.961	-0.336379	0.317159	-1.0606	0.288873	0.999968
lnc.CADM2.5	27.7034	-1.04958	0.989629	-1.06058	0.288882	0.999968
L3MBTL4	101.814	-0.554154	0.522505	-1.06057	0.288885	0.999968
C11orf86	15.8345	-1.2283	1.15834	-1.0604	0.288961	0.999968
AGO3	292.521	0.278609	0.262768	1.06028	0.289015	0.999968
lnc.CD8B2.14	15.1169	-1.24965	1.17864	-1.06025	0.289032	0.999968
UBAP2L	1323.07	0.185374	0.174851	1.06018	0.289063	0.999968
RPS3AP26	1777.61	0.35606	0.335892	1.06004	0.289125	0.999968
ABCE1	341.547	0.298699	0.281838	1.05982	0.289225	0.999968
MIR583HG	335.672	-0.626428	0.59108	-1.0598	0.289235	0.999968
EEF1A1	28770.1	0.352866	0.333144	1.0592	0.28951	0.999968
OR5D14	21.97	1.40761	1.329	1.05915	0.289531	0.999968
TNFAIP8L3	31.4517	-1.16325	1.09832	-1.05912	0.289544	0.999968
FTH1P15	8.39982	-1.18694	1.12101	-1.05882	0.289682	0.999968
lnc.FARS2.1	20.4049	-1.14191	1.07855	-1.05875	0.289715	0.999968
lnc.UBE2N.1	53.7683	-1.03932	0.981741	-1.05865	0.28976	0.999968
DOK6	308.632	-0.544583	0.51444	-1.05859	0.289784	0.999968
SLC35G1	63.6105	-0.618383	0.584189	-1.05853	0.289813	0.999968
FXYD3	52.0346	-0.907098	0.857029	-1.05842	0.289864	0.999968
HINT3	188.17	0.370009	0.349607	1.05836	0.289892	0.999968
PRAMEF1	28.7213	-1.07897	1.01953	-1.0583	0.289917	0.999968
OR7A17	24.1916	-1.31936	1.24679	-1.0582	0.289963	0.999968
lnc.ABCC5.3	56.8539	-1.01119	0.955612	-1.05816	0.289981	0.999968
lnc.PBDC1.3	62.7222	0.74896	0.707858	1.05807	0.290026	0.999968
ENSG00000236529	127.051	-1.04449	0.987206	-1.05803	0.290043	0.999968
KDM5C.IT1	6.27375	1.33878	1.26542	1.05797	0.290067	0.999968
ENSG00000273748	44.9627	-0.788052	0.744963	-1.05784	0.290128	0.999968
UBALD1	115.465	-0.397273	0.375568	-1.05779	0.29015	0.999968
LDB3	179.816	-0.900581	0.851444	-1.05771	0.290187	0.999968
lnc.SLC12A8.3	40.0825	-1.37971	1.30446	-1.05769	0.290197	0.999968
ACTG1P9	36.0575	-1.04157	0.985028	-1.0574	0.290329	0.999968
MYH8	51.0943	-1.15628	1.09358	-1.05733	0.29036	0.999968
VPS45	195.504	0.286862	0.271339	1.05721	0.290416	0.999968
C6orf47	74.8576	-0.352363	0.333346	-1.05705	0.290489	0.999968
PPP1R3G	43.8207	0.877584	0.830453	1.05675	0.290624	0.999968
ZNF846	43.0704	0.827871	0.783594	1.0565	0.290738	0.999968
CCDC122	48.4272	0.735434	0.696203	1.05635	0.290808	0.999968
CPA2	27.6266	-1.15913	1.09756	-1.05611	0.29092	0.999968
ENSG00000271959	9.46768	1.36201	1.29038	1.05551	0.291193	0.999968
ABCB7	162.944	0.308408	0.292222	1.05539	0.291247	0.999968
SEPTIN9	3593.09	0.209685	0.198683	1.05537	0.291254	0.999968
OCSTAMP	32.157	-1.06842	1.01239	-1.05535	0.291264	0.999968
ZBTB47	162.473	-0.706858	0.669786	-1.05535	0.291265	0.999968
lnc.YKT6.3	35.373	-1.05165	0.996498	-1.05535	0.291267	0.999968
FTLP1	9.43736	-1.3089	1.24034	-1.05528	0.291298	0.999968
P2RY14	34.907	-0.629533	0.596595	-1.05521	0.29133	0.999968
PRRG2	47.2732	-0.783277	0.742308	-1.05519	0.291338	0.999968
NIM1K	47.1857	-1.2246	1.1606	-1.05515	0.291358	0.999968
lnc.TNFSF4.1	13.9212	-1.19591	1.1339	-1.05469	0.291568	0.999968
SCRT2	54.0222	-1.0649	1.00969	-1.05468	0.291571	0.999968
ENSG00000255438	29.3764	-1.19265	1.13095	-1.05456	0.291628	0.999968
PNRC1	2656.22	0.323414	0.306732	1.05438	0.291707	0.999968
METTL2B	74.5096	-0.592665	0.562217	-1.05416	0.291811	0.999968
LINC02226	41.5042	-1.00519	0.953548	-1.05415	0.291812	0.999968
ZNF317	250.522	0.268667	0.254878	1.0541	0.291838	0.999968
SIPA1	512.181	-0.343762	0.326162	-1.05396	0.291902	0.999968
lnc.WFS1.3	232.826	-0.846195	0.802896	-1.05393	0.291916	0.999968
lnc.EYA3.2	20.8317	-0.727318	0.690206	-1.05377	0.291988	0.999968
GGACT	45.0987	-0.943719	0.895665	-1.05365	0.292042	0.999968
BMP7	52.2778	-1.0496	0.996205	-1.05359	0.292068	0.999968
DIMT1	127.557	-0.576905	0.547668	-1.05338	0.292165	0.999968
lnc.TMEM248.2	63.3062	-0.765162	0.726409	-1.05335	0.292181	0.999968
DNAJC9	498.904	-0.48123	0.456908	-1.05323	0.292234	0.999968
lnc.EIF4E.1	312.109	-0.935241	0.888103	-1.05308	0.292305	0.999968
lnc.ALG1.5	12.0352	-1.45205	1.37906	-1.05293	0.292375	0.999968
FAM189A1	49.3861	-0.893535	0.84864	-1.0529	0.292386	0.999968
lnc.NLRP12.1	91.564	-1.06859	1.01494	-1.05286	0.292405	0.999968
ZBP1	99.8735	-0.654957	0.622105	-1.05281	0.292429	0.999968
PKIB	47.6734	-0.933358	0.886565	-1.05278	0.292442	0.999968
ENSG00000243802	45.017	0.443404	0.42122	1.05266	0.292495	0.999968
lnc.FGF18.4	60.1724	-1.19273	1.13312	-1.05261	0.292519	0.999968
PDE1C	103.833	-0.976466	0.9277	-1.05257	0.29254	0.999968
LINC00899	42.1379	-0.996902	0.94713	-1.05255	0.292547	0.999968
TFB2M	119.895	0.468417	0.445143	1.05229	0.292668	0.999968
CREB1	935.991	0.309051	0.293698	1.05227	0.292674	0.999968
lnc.COPS8.2	22.4923	-1.21955	1.15921	-1.05205	0.292776	0.999968
lnc.SLC2A10.2	22.7719	-1.31819	1.25299	-1.05203	0.292784	0.999968
UTP6	394.825	0.211303	0.200878	1.0519	0.292846	0.999968
FUZ	52.1035	0.720944	0.685427	1.05182	0.292884	0.999968
RMST.1	28.8094	-1.10133	1.04718	-1.05171	0.292935	0.999968
TTC9B	35.3819	-0.952718	0.906028	-1.05153	0.293014	0.999968
CHD2	2315.17	0.243452	0.231526	1.05151	0.293024	0.999968
lnc.C6orf163.2	57.3203	-0.891687	0.848058	-1.05145	0.293054	0.999968
lnc.VPS50.1	131.821	-0.909141	0.864741	-1.05134	0.293101	0.999968
ANP32A.IT1	31.0455	-1.04646	0.995435	-1.05126	0.293138	0.999968
HOXD.AS2	41.3785	-1.15063	1.095	-1.0508	0.293349	0.999968
CDH3	77.5107	-0.819639	0.780154	-1.05061	0.293437	0.999968
lnc.ELN.4	176.866	-0.91543	0.871489	-1.05042	0.293525	0.999968
ENSG00000287897	46.9688	-1.037	0.98732	-1.05032	0.293571	0.999968
lnc.THAP3.3	20.0024	-1.08188	1.03007	-1.0503	0.293582	0.999968
CDH15	85.0155	-1.09449	1.04215	-1.05022	0.293618	0.999968
lnc.PRSS3.2	140.269	-0.476129	0.453365	-1.05021	0.293621	0.999968
RPS26	1218.83	0.574632	0.547186	1.05016	0.293646	0.999968
PSPN	24.5252	-1.06708	1.01616	-1.0501	0.29367	0.999968
KCNIP2	61.6358	-0.863408	0.822232	-1.05008	0.293682	0.999968
OGDHL	119.409	-0.87677	0.835074	-1.04993	0.29375	0.999968
CORO1B	419.702	-0.254493	0.242394	-1.04992	0.293757	0.999968
lnc.PAM.1	36.497	-1.02422	0.975611	-1.04982	0.293799	0.999968
TMPRSS7	34.6019	-1.15623	1.10151	-1.04968	0.293866	0.999968
RPL26	739.019	0.39262	0.374061	1.04961	0.293896	0.999968
ST6GALNAC3	35.7493	-0.863759	0.823132	-1.04936	0.294014	0.999968
MS4A8	23.2588	-1.27142	1.21165	-1.04933	0.294027	0.999968
ZNF888	74.6718	0.481788	0.459144	1.04932	0.294031	0.999968
lnc.ZFAND4.2	10.4344	-1.16343	1.1088	-1.04928	0.294051	0.999968
lnc.MTRR.17	38.0623	-1.08547	1.0345	-1.04926	0.294057	0.999968
ZNF764	73.5424	-0.756054	0.720589	-1.04922	0.294078	0.999968
SLC38A1	548.109	0.335957	0.320217	1.04915	0.294108	0.999968
lnc.CHST1.6	24.7459	-1.16461	1.11006	-1.04914	0.294113	0.999968
lnc.ATP8A1.1	43.3296	-1.04416	0.995259	-1.04913	0.294116	0.999968
lnc.CLEC16A.7	39.6622	-1.0922	1.04107	-1.04911	0.294126	0.999968
PNMA2	61.4848	-0.880956	0.839741	-1.04908	0.294141	0.999968
lnc.VOPP1.6	13.3169	-1.17642	1.12167	-1.04881	0.294265	0.999968
ENSG00000229119	227.937	0.41547	0.396156	1.04875	0.294292	0.999968
lnc.ERLEC1.4	23.4728	-1.11404	1.06234	-1.04867	0.294329	0.999968
SNRPEP4	19.6847	0.702767	0.670286	1.04846	0.294427	0.999968
FBXL6	17.9953	-0.941532	0.898107	-1.04835	0.294476	0.999968
lnc.MAFK.6	51.8443	-1.0815	1.0319	-1.04807	0.294607	0.999968
GPN2	90.9937	-0.632015	0.603029	-1.04807	0.294607	0.999968
FSCN1	110.128	0.523279	0.499347	1.04793	0.294673	0.999968
BAZ1B	1347.44	0.180487	0.172232	1.04793	0.294673	0.999968
lnc.LPCAT1.1	24.843	1.02263	0.976027	1.04775	0.294754	0.999968
BCAM	174.68	-0.775182	0.739945	-1.04762	0.294813	0.999968
CHRAC1	336.325	0.315204	0.300954	1.04735	0.294939	0.999968
RFWD3	184.277	0.403995	0.385768	1.04725	0.294985	0.999968
lnc.FASTKD1.4	10.5499	-1.19939	1.1454	-1.04714	0.295035	0.999968
ENSG00000229961	99.1568	-0.728563	0.695775	-1.04712	0.295042	0.999968
H19	605.892	0.464355	0.443461	1.04711	0.295047	0.999968
FAAH	74.9311	-0.805331	0.769115	-1.04709	0.295059	0.999968
ASAH2B	42.2335	-1.09816	1.0488	-1.04706	0.295071	0.999968
TIGD6	43.2342	-0.699408	0.668031	-1.04697	0.295114	0.999968
lnc.CMPK2.23	30.5431	-1.34703	1.28676	-1.04684	0.295175	0.999968
RRAS2	164.402	0.509769	0.487222	1.04628	0.295433	0.999968
CHCHD3P3	22.5341	-0.949889	0.907893	-1.04626	0.295443	0.999968
SPATA17	30.7948	-1.43454	1.37115	-1.04624	0.295452	0.999968
SMARCE1	161.33	0.396495	0.378986	1.0462	0.295469	0.999968
ZNF224	23.3797	0.731669	0.699436	1.04608	0.295522	0.999968
SSC4D	49.3009	-1.42822	1.36553	-1.04591	0.295603	0.999968
CFD	33.0555	-0.781718	0.74741	-1.0459	0.295606	0.999968
NYAP2	43.6098	-0.94165	0.900351	-1.04587	0.295621	0.999968
SHB	50.6901	-0.776625	0.742638	-1.04577	0.295669	0.999968
TRBC2	39.0647	0.679725	0.650038	1.04567	0.295713	0.999968
RPS3A	2500.39	0.342443	0.327499	1.04563	0.295732	0.999968
EIF2S2P4	19.0432	0.92097	0.880855	1.04554	0.295773	0.999968
ENSG00000288016	29.7128	-1.33439	1.27633	-1.04549	0.295798	0.999968
ALG1L7P	23.3599	1.11635	1.06789	1.04538	0.295848	0.999968
lnc.SLC19A1.5	63.3777	-0.985705	0.943015	-1.04527	0.295899	0.999968
ANKRD63	77.705	-0.932049	0.891827	-1.0451	0.295976	0.999968
lnc.LMTK3.6	19.6566	-1.20321	1.15146	-1.04494	0.29605	0.999968
COL11A2P1	44.8806	-1.32715	1.2703	-1.04475	0.296138	0.999968
CEBPA.DT	90.2549	-0.894546	0.856408	-1.04453	0.296239	0.999968
PURB	261.898	-0.273825	0.262183	-1.04441	0.296298	0.999968
lnc.MSANTD3.3	18.8958	-1.21857	1.16692	-1.04426	0.296366	0.999968
ARMCX5	71.7888	0.76363	0.731296	1.04422	0.296386	0.999968
lnc.BMP6.106	368.676	-0.735163	0.704075	-1.04415	0.296414	0.999968
RTTN	150.793	0.301263	0.288529	1.04414	0.296423	0.999968
UFL1.AS1	164.413	-0.730404	0.699541	-1.04412	0.296431	0.999968
LINC01663	96.5268	-0.916345	0.877632	-1.04411	0.296434	0.999968
MIR4453HG	37.9336	-0.992023	0.950183	-1.04403	0.29647	0.999968
PGK1P2	8.66972	-1.09049	1.04462	-1.04391	0.296528	0.999968
LRP5	182.867	-0.865878	0.829533	-1.04381	0.296572	0.999968
lnc.USP31.3	37.5785	-1.11766	1.07106	-1.04351	0.296712	0.999968
PMS2P2	19.4791	1.32292	1.26777	1.0435	0.296717	0.999968
lnc.STARD13.7	23.3063	1.10216	1.05636	1.04336	0.29678	0.999968
ATG5	286.455	0.209879	0.201193	1.04317	0.296869	0.999968
lnc.ARL5B.5	22.5317	-1.35908	1.30287	-1.04314	0.296882	0.999968
LINC01815	17.8856	-1.1764	1.12784	-1.04306	0.296922	0.999968
lnc.LY86.10	57.9493	-0.878232	0.842052	-1.04297	0.296964	0.999968
PDLIM3	60.2231	-1.02773	0.985494	-1.04286	0.297014	0.999968
PSMC1	91.5458	-0.456803	0.43812	-1.04264	0.297114	0.999968
ENSG00000250609	27.3662	-1.3631	1.30739	-1.04261	0.297127	0.999968
LINC01230	51.2261	-1.09215	1.04752	-1.04261	0.297131	0.999968
lnc.RPEL1.1	39.2212	-0.695272	0.666863	-1.0426	0.297133	0.999968
lnc.MCUR1.9	33.3836	-1.13867	1.09216	-1.04259	0.297139	0.999968
BASP1P1	19.5315	-1.22438	1.17438	-1.04258	0.297145	0.999968
MUC2	216.678	-0.780202	0.748373	-1.04253	0.297165	0.999968
H2BC3	231.521	0.643441	0.617203	1.04251	0.297175	0.999968
ENSG00000265702	58.6255	-1.0129	0.971605	-1.0425	0.297181	0.999968
LRRC14	69.201	-0.67339	0.6461	-1.04224	0.297301	0.999968
lnc.ZRANB1.2	37.2427	-1.17827	1.13057	-1.04219	0.297326	0.999968
lnc.DEFA1.2	10.3758	-1.08817	1.04418	-1.04213	0.29735	0.999968
lnc.ARHGEF26.3	11.7904	-1.18232	1.13453	-1.04212	0.297356	0.999968
LAP3	456.63	-0.293085	0.28124	-1.04212	0.297357	0.999968
lnc.SERTM2.7	17.9058	1.37301	1.31768	1.04199	0.297416	0.999968
RNF139.AS1	33.4345	-1.11457	1.06966	-1.04198	0.297419	0.999968
lnc.LCOR.4	44.1321	-0.915328	0.878535	-1.04188	0.297467	0.999968
WDR45P1	28.4329	-0.89458	0.858687	-1.0418	0.297504	0.999968
OR4K13	17.9849	-1.26786	1.21703	-1.04177	0.297519	0.999968
KMO	92.6487	0.557768	0.535416	1.04175	0.297529	0.999968
ENSG00000286045	68.4761	-0.874665	0.839712	-1.04163	0.297585	0.999968
NR1H3	107.385	-0.663607	0.6371	-1.0416	0.297595	0.999968
lnc.TUBGCP3.4	30.7285	-1.10061	1.05666	-1.04159	0.297603	0.999968
RPS23P8	1044.88	0.395832	0.380055	1.04151	0.297638	0.999968
DNER	29.4284	-1.1936	1.14607	-1.04148	0.297654	0.999968
lnc.SLFN5.3	19.087	-1.19046	1.14305	-1.04147	0.297655	0.999968
CHL1	42.4934	-0.984599	0.94543	-1.04143	0.297676	0.999968
C12orf43	131.545	-0.557567	0.535582	-1.04105	0.297853	0.999968
ZNF841	60.895	0.643732	0.618412	1.04094	0.297901	0.999968
RASGEF1B	155.359	-0.52011	0.499665	-1.04092	0.297913	0.999968
CPSF1P1	41.6399	-0.93252	0.895907	-1.04087	0.297937	0.999968
lnc.NSD3.14	22.9088	-1.33554	1.28314	-1.04083	0.297952	0.999968
CELF2.AS1	59.1966	-0.982624	0.944202	-1.04069	0.298018	0.999968
lnc.VGLL3.9	25.8735	-1.16346	1.11798	-1.04068	0.298023	0.999968
SASH1	279.943	-0.433258	0.416393	-1.0405	0.298107	0.999968
PDCD4.AS1	118.885	-0.529138	0.508587	-1.04041	0.29815	0.999968
SLC14A2.AS1	39.3938	-1.17312	1.12811	-1.03989	0.298389	0.999968
SUV39H2	92.7528	0.436788	0.420043	1.03986	0.298403	0.999968
TRIB1	103.632	-0.45861	0.44103	-1.03986	0.298405	0.999968
CTR9	1740.12	-0.373877	0.359654	-1.03955	0.29855	0.999968
lnc.FZD2.3	14.1246	-1.25093	1.20341	-1.03948	0.298581	0.999968
EFCAB14	1536.48	0.316107	0.304139	1.03935	0.298641	0.999968
CFAP221	106.61	-1.20958	1.16387	-1.03927	0.298677	0.999968
ENSG00000276256	109.315	0.844959	0.813038	1.03926	0.298683	0.999968
TPGS2	582.708	0.352593	0.339305	1.03916	0.29873	0.999968
RNF139	63.1917	0.496556	0.477897	1.03904	0.298784	0.999968
ENSG00000279674	64.2383	-1.07761	1.03736	-1.0388	0.2989	0.999968
lnc.GGPS1.14	13.036	-1.13611	1.09387	-1.03862	0.29898	0.999968
HNRNPA1P38	24.7369	-1.25856	1.2118	-1.03859	0.298997	0.999968
KBTBD4	50.9961	-0.725047	0.698144	-1.03853	0.299021	0.999968
lnc.CLIC4.6	20.2007	-1.27808	1.23068	-1.03852	0.29903	0.999968
lnc.WDR4.5	35.8321	-1.21242	1.16746	-1.03851	0.299033	0.999968
NXF4	43.897	-1.20794	1.16328	-1.03839	0.299089	0.999968
lnc.BMS1.2	11.5756	-1.40823	1.35621	-1.03836	0.299104	0.999968
lnc.CTTN.9	31.3393	-1.05353	1.01472	-1.03825	0.299154	0.999968
GOLGA8B	12.7261	-1.11226	1.07129	-1.03825	0.299155	0.999968
BPIFB5P	26.1149	-1.36493	1.31485	-1.03809	0.29923	0.999968
lnc.IER5L.1	72.7236	-0.67443	0.649694	-1.03807	0.299235	0.999968
AARS1	499.459	0.265694	0.255979	1.03795	0.299293	0.999968
lnc.NBPF9.4	20.3529	0.988376	0.952311	1.03787	0.29933	0.999968
lnc.GRAMD4.4	66.7364	-0.831286	0.800977	-1.03784	0.299344	0.999968
lnc.SPEN.2	7.09578	-1.24837	1.20299	-1.03772	0.299401	0.999968
ALOX15P2	65.9236	-0.846023	0.815408	-1.03755	0.299482	0.999968
lnc.COL6A1.3	21.4022	-1.34402	1.29543	-1.03751	0.299496	0.999968
CFL2	51.9597	0.552571	0.532614	1.03747	0.299517	0.999968
CCDC78	65.2412	-0.915412	0.882369	-1.03745	0.299527	0.999968
lnc.GOLGA6L22.5	36.9285	0.844974	0.814561	1.03734	0.299579	0.999968
FOXG1.AS1	88.4259	-0.85006	0.819548	-1.03723	0.299629	0.999968
WNT10B	53.4045	-1.03788	1.00077	-1.03708	0.299698	0.999968
LURAP1	11.2664	-1.2345	1.19051	-1.03695	0.299757	0.999968
lnc.KIZ.14	11.6669	-1.40505	1.3551	-1.03686	0.299801	0.999968
lnc.FAM213B.5	18.4572	-1.15766	1.11652	-1.03684	0.299809	0.999968
LINC02582	22.0984	-1.29515	1.24915	-1.03683	0.299817	0.999968
lnc.DLGAP3.2	20.921	-1.33679	1.28932	-1.03682	0.29982	0.999968
lnc.TBC1D8.4	8.94744	0.943447	0.910002	1.03675	0.299851	0.999968
NDUFA4L2	34.7716	-1.25625	1.21206	-1.03646	0.299986	0.999968
CACHD1	138.203	-0.417195	0.402555	-1.03637	0.30003	0.999968
KLK14	69.3163	-1.07755	1.03975	-1.03635	0.300038	0.999968
C1QBP	320.84	0.418222	0.403554	1.03635	0.30004	0.999968
RTP4	38.5299	-0.712844	0.687854	-1.03633	0.300048	0.999968
lnc.MANEA.3	31.4277	-1.22155	1.17874	-1.03632	0.300053	0.999968
PCSK7	250.585	0.311182	0.300278	1.03631	0.300056	0.999968
lnc.TSN.14	254.781	-0.869677	0.839258	-1.03625	0.300088	0.999968
ENSG00000287287	29.969	-0.837136	0.807858	-1.03624	0.30009	0.999968
ZNF823	91.2573	0.589709	0.569154	1.03611	0.300149	0.999968
SEC16B	90.6974	-0.807513	0.779381	-1.0361	0.300157	0.999968
lnc.BICRA.4	29.4916	-1.2765	1.23205	-1.03608	0.300164	0.999968
DDR2	94.9874	-0.800431	0.772664	-1.03594	0.300231	0.999968
PFN1	5631.34	0.238788	0.23059	1.03555	0.30041	0.999968
lnc.PRM1.1	82.4488	-0.945451	0.912996	-1.03555	0.300413	0.999968
lnc.SH3D21.37	46.3032	-1.24297	1.20039	-1.03547	0.300451	0.999968
MSANTD4	131.246	0.387791	0.374525	1.03542	0.300473	0.999968
lnc.LRMP.2	25.5201	1.27367	1.23025	1.0353	0.30053	0.999968
lnc.MSANTD3.1	57.8001	-0.71305	0.688902	-1.03505	0.300644	0.999968
ELAPOR2	184.063	-0.393268	0.37996	-1.03503	0.300657	0.999968
GGN	36.6001	-1.21027	1.16941	-1.03494	0.300697	0.999968
OSGEP	184.587	0.452244	0.436986	1.03492	0.300708	0.999968
C1orf131	133.758	-0.41085	0.396991	-1.03491	0.300712	0.999968
FBH1	488.182	-0.236778	0.228814	-1.0348	0.30076	0.999968
KRT6C	47.5308	-0.879662	0.850148	-1.03472	0.300801	0.999968
ENSG00000242477	15.2476	1.08051	1.04453	1.03445	0.300925	0.999968
lnc.NTRK2.5	11.3337	-1.31794	1.27409	-1.03441	0.300942	0.999968
lnc.ZNF827.2	39.5378	-1.19564	1.15596	-1.03433	0.300984	0.999968
lnc.ADGRL1.1	49.0877	-1.0261	0.992151	-1.03422	0.301034	0.999968
MLX	217.92	0.376514	0.36406	1.03421	0.301039	0.999968
GOT1L1	59.6277	-1.1815	1.14243	-1.0342	0.30104	0.999968
XPOT	387.804	0.232655	0.224973	1.03415	0.301067	0.999968
LRRC20	64.2387	-0.878946	0.849935	-1.03413	0.301074	0.999968
TENT5B	48.7832	-1.15189	1.11394	-1.03407	0.301104	0.999968
IRF8	1245.14	0.360872	0.349028	1.03393	0.301167	0.999968
C17orf67	76.9464	-0.540441	0.522712	-1.03392	0.301175	0.999968
CCDC59	160.661	0.475558	0.46	1.03382	0.301219	0.999968
lnc.NLGN4X.1	29.0306	-1.01187	0.978796	-1.03379	0.301232	0.999968
MARCO	99.6479	-0.713497	0.690232	-1.03371	0.301274	0.999968
NLE1	98.2819	-0.802331	0.776298	-1.03354	0.301353	0.999968
KIFAP3	1742.08	-0.522896	0.505969	-1.03345	0.301391	0.999968
PRSS48	23.3288	-1.40508	1.35972	-1.03336	0.301435	0.999968
lnc.TMEM106C.1	57.2463	-0.928684	0.898754	-1.0333	0.301463	0.999968
MARVELD3	34.2642	-1.17743	1.13954	-1.03325	0.301489	0.999968
S1PR5	79.8174	-0.620373	0.600421	-1.03323	0.301496	0.999968
lnc.CNNM1.1	79.3152	-1.08308	1.04832	-1.03315	0.301532	0.999968
CDHR3	78.6539	-0.8519	0.824643	-1.03305	0.301579	0.999968
EPB41L2	834.962	0.276051	0.26724	1.03297	0.301617	0.999968
RPL23	4806.77	0.353016	0.341751	1.03296	0.301621	0.999968
PMM1	136.613	-0.624449	0.604525	-1.03296	0.301624	0.999968
ENSG00000289347	16.1347	-1.21767	1.17886	-1.03292	0.301641	0.999968
lnc.RPRML.5	42.201	-1.05982	1.02611	-1.03285	0.301673	0.999968
LINC02525	36.1307	-1.08308	1.04872	-1.03276	0.301717	0.999968
ST8SIA5	189.018	-0.763579	0.739462	-1.03261	0.301784	0.999968
lnc.SLC35G3.1	103.64	-0.856383	0.829522	-1.03238	0.301893	0.999968
IRX3	112.335	0.506405	0.490641	1.03213	0.302011	0.999968
BPIFB2	65.0658	-0.963009	0.933094	-1.03206	0.302044	0.999968
TSPAN6	11.4255	-1.28611	1.24618	-1.03204	0.302053	0.999968
WDSUB1	84.3732	0.387709	0.37568	1.03202	0.302064	0.999968
ID2.AS1	92.0517	-0.602965	0.584269	-1.032	0.302073	0.999968
lnc.TMEM37.1	75.6559	-0.943269	0.914096	-1.03191	0.302112	0.999968
NUCKS1	2297.62	0.304557	0.295145	1.03189	0.302124	0.999968
lnc.MAP3K3.1	11.959	-1.32977	1.2887	-1.03186	0.302136	0.999968
XRN2	1130.55	0.234257	0.227035	1.03181	0.302162	0.999968
TCAF1	65.4009	-0.565132	0.547741	-1.03175	0.302189	0.999968
GAU1	37.5367	-1.14291	1.10781	-1.03169	0.30222	0.999968
ENSG00000259397	36.1851	-0.953003	0.923883	-1.03152	0.302297	0.999968
SEPHS1	161.255	0.307034	0.297659	1.03149	0.302309	0.999968
OR51G1	22.9568	-1.25923	1.22084	-1.03144	0.302332	0.999968
HNRNPUL1	1987.55	0.21808	0.211432	1.03144	0.302332	0.999968
lnc.LIFR.7	30.4513	-1.05508	1.02295	-1.0314	0.302352	0.999968
IGHV3.43	9.55739	-1.11904	1.08502	-1.03135	0.302375	0.999968
GPR18	97.8323	0.467666	0.453456	1.03134	0.302384	0.999968
lnc.DNMT3B.6	46.6053	1.22311	1.18601	1.03128	0.30241	0.999968
lnc.MYCN.7	23.0696	-1.29749	1.25816	-1.03126	0.302419	0.999968
TNNC2	562.057	0.633953	0.614738	1.03126	0.30242	0.999968
SLC22A23	348.483	-0.411472	0.399016	-1.03122	0.302438	0.999968
lnc.MRPL3.2	261.751	-0.742995	0.720566	-1.03113	0.302481	0.999968
MMP1	46.9564	-0.906212	0.878881	-1.0311	0.302495	0.999968
SHISAL2B	16.6632	-1.12247	1.0887	-1.03102	0.30253	0.999968
ESS2	147.526	-0.473909	0.459698	-1.03091	0.302582	0.999968
LINC01750	87.6035	-0.525014	0.509319	-1.03082	0.302627	0.999968
lnc.TMEM88B.6	22.2315	-1.24012	1.20323	-1.03067	0.302698	0.999968
EME2	71.7162	-0.961081	0.932668	-1.03046	0.302792	0.999968
KRT17P4	34.1867	-1.15248	1.11863	-1.03026	0.302889	0.999968
lnc.CDH5.3	29.3851	-1.22262	1.18689	-1.0301	0.302963	0.999968
MYBPC1	76.1633	-0.955056	0.927228	-1.03001	0.303004	0.999968
lnc.NPSR1.3	22.1427	-1.12576	1.09304	-1.02993	0.303043	0.999968
lnc.ADAMTS18.12	88.4406	-0.922635	0.895857	-1.02989	0.303061	0.999968
lnc.DNAJB13.3	15.4265	-1.34906	1.30995	-1.02986	0.303078	0.999968
TMEM183A	181.985	0.263357	0.255731	1.02982	0.303093	0.999968
lnc.IAH1.2	117.708	-0.841379	0.817071	-1.02975	0.303127	0.999968
lnc.CCNB1IP1.5	65.0962	-0.791634	0.768795	-1.02971	0.303147	0.999968
PTGER1	35.741	-0.923198	0.896744	-1.0295	0.303245	0.999968
ADGRF1	96.4056	-1.04788	1.01785	-1.02949	0.303247	0.999968
SLC9A3	56.1839	-0.945902	0.91887	-1.02942	0.303283	0.999968
AFAP1L1	187.387	-0.531809	0.516798	-1.02905	0.303458	0.999968
NUGGC	112.627	-0.678629	0.659478	-1.02904	0.303461	0.999968
FAM95C	30.2139	-1.11342	1.08206	-1.02898	0.303489	0.999968
RPL27A	4079.31	0.32757	0.31835	1.02896	0.303497	0.999968
LRRC45	103.961	-0.671777	0.652869	-1.02896	0.303498	0.999968
lnc.FNDC9.2	24.2403	-1.23373	1.19916	-1.02883	0.30356	0.999968
KRTAP10.7	37.6382	-1.18615	1.15292	-1.02882	0.303562	0.999968
RGP1	253.794	0.258041	0.250817	1.0288	0.303574	0.999968
HNRNPF	2084.13	0.210685	0.204794	1.02877	0.30359	0.999968
lnc.DALRD3.1	35.901	-1.18417	1.15111	-1.02872	0.303611	0.999968
lnc.CPNE5.6	7.34383	-1.17808	1.14531	-1.02861	0.303663	0.999968
lnc.SMIM33.3	15.4467	-1.2521	1.21733	-1.02856	0.303687	0.999968
KIF26B	214.616	-0.599662	0.583048	-1.0285	0.303716	0.999968
lnc.TEF.1	37.3527	-1.05255	1.02344	-1.02844	0.303742	0.999968
ENSG00000287085	12.6301	-1.29731	1.26167	-1.02824	0.303835	0.999968
PTPN3	65.6295	-1.03536	1.00693	-1.02823	0.303842	0.999968
C20orf173	21.4284	-1.11623	1.08562	-1.0282	0.303857	0.999968
AKR1C2	47.1116	1.00472	0.977324	1.02804	0.303933	0.999968
RPL5	8864.11	0.339475	0.33024	1.02796	0.303967	0.999968
ENSG00000249333	13.6791	-1.29116	1.25612	-1.0279	0.303998	0.999968
C8orf76	39.8004	0.68142	0.662928	1.02789	0.304	0.999968
HNRNPR	1176.59	0.264888	0.257703	1.02788	0.304005	0.999968
ENSG00000250071	10.4672	-0.847325	0.824463	-1.02773	0.304077	0.999968
GM2A	209.095	0.45466	0.442396	1.02772	0.30408	0.999968
EFL1P1	19.1155	-1.16724	1.13583	-1.02766	0.304111	0.999968
GPC4	36.0687	-1.05405	1.0258	-1.02755	0.304164	0.999968
KIF18A	248.215	0.586524	0.570811	1.02753	0.304172	0.999968
lnc.COX6A1.1	6.82687	-1.12227	1.0924	-1.02734	0.30426	0.999968
AKAP8L	216.993	-0.34933	0.340042	-1.02731	0.304273	0.999968
DDX1	333.581	0.359909	0.350345	1.0273	0.304279	0.999968
ACER1	40.4823	-0.918544	0.894255	-1.02716	0.304344	0.999968
ZDHHC6	95.9808	-0.418824	0.407762	-1.02713	0.304361	0.999968
lnc.CNBD1.1	26.7462	-1.00031	0.973894	-1.02713	0.304361	0.999968
lnc.TEAD4.5	45.6874	-0.906638	0.882829	-1.02697	0.304435	0.999968
lnc.UPF2.3	41.139	-1.16609	1.13551	-1.02693	0.304453	0.999968
FOSL1	143.53	-0.562111	0.54738	-1.02691	0.304462	0.999968
TIMM10B	209.675	0.355613	0.346363	1.02671	0.304559	0.999968
lnc.IQSEC1.4	22.0569	-1.21128	1.17984	-1.02664	0.304588	0.999968
lnc.TLE4.12	23.3935	-1.10269	1.07418	-1.02654	0.304637	0.999968
ENSG00000287841	11.6578	-1.02831	1.00174	-1.02652	0.304646	0.999968
LRP1	773.497	-0.570737	0.556087	-1.02635	0.304729	0.999968
lnc.ZNF852.2	77.5681	-0.801299	0.780747	-1.02632	0.304739	0.999968
SIAH3	49.0398	-1.02814	1.00189	-1.02619	0.3048	0.999968
PRPH	67.8084	-0.908269	0.885142	-1.02613	0.304831	0.999968
NDUFV2.AS1	71.2889	0.502419	0.489641	1.0261	0.304846	0.999968
lnc.ANKRD9.1	48.6078	-1.32315	1.28953	-1.02607	0.304857	0.999968
NPIPB5	158.788	-0.275338	0.26838	-1.02593	0.304927	0.999968
PER1	200.853	-0.54891	0.535049	-1.02591	0.304936	0.999968
LINC00910	210.46	-0.672825	0.655898	-1.02581	0.304983	0.999968
PDP1	275.292	0.346391	0.337748	1.02559	0.305084	0.999968
TWSG1.DT	31.6014	0.725042	0.706966	1.02557	0.305095	0.999968
TCF21	29.611	-1.04298	1.01701	-1.02554	0.305111	0.999968
ADAMTS17	129.866	-0.747386	0.728866	-1.02541	0.30517	0.999968
CYP2D8P	40.9934	-0.96589	0.941983	-1.02538	0.305184	0.999968
RIPOR2	2544.36	0.193419	0.188651	1.02528	0.305232	0.999968
lnc.RPL32.3	31.3982	1.18687	1.15766	1.02523	0.305257	0.999968
LINC00402	23.8524	-1.0177	0.992943	-1.02493	0.305395	0.999968
lnc.ACO2.1	36.0031	-0.967708	0.944178	-1.02492	0.3054	0.999968
HMGB1P1	36.2094	-0.668713	0.652478	-1.02488	0.305419	0.999968
DCAF5	671.995	0.165421	0.161414	1.02482	0.305449	0.999968
SCARA3	65.8726	-1.0395	1.01432	-1.02482	0.30545	0.999968
HNRNPA1	3387.55	0.330903	0.32291	1.02475	0.30548	0.999968
DAZAP1	387.14	0.275356	0.268759	1.02455	0.305577	0.999968
PLAA	222.726	0.438948	0.428453	1.0245	0.305601	0.999968
lnc.CYGB.1	52.6112	-1.04583	1.02083	-1.02448	0.305606	0.999968
lnc.ATP6AP2.5	11.3798	1.31542	1.284	1.02447	0.305614	0.999968
lnc.TMEM174.1	27.7742	-1.3727	1.33997	-1.02443	0.305633	0.999968
GCKR	118.276	-0.932924	0.910738	-1.02436	0.305665	0.999968
ARRDC4	301.094	0.333252	0.32533	1.02435	0.305669	0.999968
ENSG00000275993	11.8176	1.06061	1.03547	1.02428	0.305701	0.999968
CCDC171	260.753	0.398861	0.389432	1.02421	0.305735	0.999968
ZBTB6	124.477	0.350681	0.342464	1.02399	0.305838	0.999968
ERI3	176.2	-0.415512	0.405799	-1.02394	0.305866	0.999968
IL23R	20.4417	-1.07822	1.05307	-1.02389	0.305889	0.999968
CMKLR2	28.9801	-0.957692	0.935376	-1.02386	0.305903	0.999968
TUBG1	100.661	0.303785	0.296736	1.02375	0.305952	0.999968
lnc.SYNE3.3	33.2276	-1.01981	0.996293	-1.0236	0.306022	0.999968
TLR10	35.3144	0.705133	0.688889	1.02358	0.306034	0.999968
CASK	102.592	-0.527595	0.515494	-1.02348	0.306083	0.999968
ERICH6.AS1	36.1854	-0.990602	0.967977	-1.02337	0.306131	0.999968
ATG10	83.4617	-0.397805	0.388731	-1.02334	0.306146	0.999968
NUDT6	38.9816	-0.759053	0.741763	-1.02331	0.306162	0.999968
lnc.CREB3L4.12	24.1282	-1.06314	1.03894	-1.02329	0.30617	0.999968
CPNE8.AS1	11.8762	-1.20127	1.174	-1.02322	0.306202	0.999968
B9D2	28.1972	-0.842446	0.823423	-1.0231	0.30626	0.999968
LINC00837	40.3913	-1.33779	1.30767	-1.02304	0.306291	0.999968
GPS2	54.5469	0.485002	0.474102	1.02299	0.306312	0.999968
MACROH2A1	507.066	-0.233015	0.227848	-1.02268	0.306461	0.999968
GTF2A1	816.78	0.342405	0.33483	1.02262	0.306487	0.999968
ZNF575	56.4705	-0.639031	0.624925	-1.02257	0.30651	0.999968
LINC00836	29.1365	-1.07167	1.04826	-1.02233	0.306625	0.999968
LEMD1.AS1	20.9411	-1.12521	1.10084	-1.02214	0.306716	0.999968
lnc.MTMR10.3	20.0176	-1.43303	1.40223	-1.02196	0.306798	0.999968
lnc.PPP1R14C.1	32.0882	-1.02483	1.00287	-1.0219	0.30683	0.999968
lnc.KIAA1143.1	30.8671	-0.995111	0.973797	-1.02189	0.306834	0.999968
MYO15B	412.301	-0.525898	0.514689	-1.02178	0.306886	0.999968
FER1L6	119.811	-1.00274	0.981389	-1.02175	0.306897	0.999968
ABCA8	58.8471	-1.07749	1.05475	-1.02157	0.306987	0.999968
AUNIP	53.1744	-0.76804	0.751972	-1.02137	0.30708	0.999968
lnc.TUBB2B.7	9.70757	-1.29707	1.26999	-1.02133	0.307099	0.999968
ERH	223.203	0.270169	0.264533	1.02131	0.30711	0.999968
lnc.KIZ.11	66.8904	0.55587	0.54437	1.02113	0.307195	0.999968
PSMB5	96.2625	0.574688	0.5628	1.02112	0.307196	0.999968
ENSG00000277099	16.9125	-1.18759	1.16313	-1.02103	0.30724	0.999968
AHSA1	546.158	0.225096	0.220473	1.02097	0.307269	0.999968
THEM5	330.687	-0.541727	0.530653	-1.02087	0.307316	0.999968
RPS28P7	525.336	0.272109	0.266557	1.02083	0.307335	0.999968
lnc.FZD4.1	176.201	-0.629287	0.616448	-1.02083	0.307336	0.999968
EIF3FP3	130.542	0.44684	0.437803	1.02064	0.307424	0.999968
lnc.CSRNP3.9	88.4932	-0.943132	0.924057	-1.02064	0.307424	0.999968
LINC00867	17.9959	-1.39253	1.36443	-1.02059	0.307447	0.999968
lnc.PDGFA.5	25.3549	-0.890562	0.872642	-1.02054	0.307474	0.999968
ENSG00000287747	38.5409	-1.30001	1.2739	-1.0205	0.30749	0.999968
lnc.TRIM32.2	28.3465	-1.10125	1.07928	-1.02036	0.307559	0.999968
ENSG00000279693	37.2774	-1.03232	1.01181	-1.02027	0.307601	0.999968
TICRR	151.656	-0.611413	0.59931	-1.02019	0.307636	0.999968
U2AF2	727.733	0.178525	0.174992	1.02019	0.307638	0.999968
TMEM248	895.658	0.460665	0.451557	1.02017	0.307648	0.999968
WAPL	1308.75	0.237376	0.232694	1.02012	0.307671	0.999968
PBX2P1	68.9267	-0.510945	0.500882	-1.02009	0.307686	0.999968
ENSG00000286159	45.1586	-1.19143	1.16804	-1.02002	0.30772	0.999968
RUSC1	116.122	-0.612639	0.60062	-1.02001	0.307723	0.999968
THTPA	42.3627	-0.76202	0.747137	-1.01992	0.307767	0.999968
lnc.POFUT2.5	23.6606	-0.747621	0.73302	-1.01992	0.307767	0.999968
lnc.KIN.10	17.4441	1.36891	1.34224	1.01987	0.307792	0.999968
lnc.CPXM2.1	37.2233	-0.991857	0.972599	-1.0198	0.307823	0.999968
CNOT4	385.854	0.205013	0.201036	1.01979	0.30783	0.999968
lnc.NEFL.1	62.5738	-0.728292	0.714183	-1.01976	0.307844	0.999968
MPV17	121.915	0.39292	0.38532	1.01972	0.30786	0.999968
PHLPP1	220.203	-0.525249	0.515104	-1.01969	0.307873	0.999968
SYCN	19.4283	-1.31491	1.2897	-1.01955	0.307943	0.999968
ENSG00000213480	8.89438	-1.03229	1.01257	-1.01948	0.307977	0.999968
HOMER2P1	59.5213	1.02321	1.00381	1.01933	0.308048	0.999968
VIM	2631.71	0.305995	0.300205	1.01929	0.308067	0.999968
ENSG00000261067	23.132	0.965674	0.94761	1.01906	0.308173	0.999968
lnc.RPH3AL.1	111.8	-0.593141	0.582094	-1.01898	0.308214	0.999968
CDK10	135.353	-0.68293	0.670306	-1.01883	0.308283	0.999968
CEACAM22P	80.5814	-0.96471	0.947111	-1.01858	0.308401	0.999968
SPAG5	94.3871	-0.555521	0.545412	-1.01853	0.308424	0.999968
lnc.WNT10A.4	185.052	-0.918576	0.901883	-1.01851	0.308436	0.999968
ENSG00000261549	45.4376	-0.636032	0.624476	-1.0185	0.308438	0.999968
PKD1L3	168.046	-0.494289	0.485363	-1.01839	0.308493	0.999968
LMNTD1	28.203	-1.09557	1.07594	-1.01824	0.308564	0.999968
FLOT2	1076.24	0.187782	0.184422	1.01821	0.308576	0.999968
TGDS	56.5574	0.587788	0.577306	1.01816	0.308603	0.999968
EID3	20.2153	1.00932	0.991372	1.0181	0.308629	0.999968
ZNF345	62.5161	-0.522432	0.51318	-1.01803	0.308664	0.999968
lnc.LEPR.14	17.1377	1.24677	1.22495	1.01782	0.308765	0.999968
BCKDHA	14.4399	-0.922827	0.906719	-1.01776	0.30879	0.999968
CYP11A1	59.8363	-0.830724	0.81626	-1.01772	0.308811	0.999968
lnc.CCDC177.3	16.7553	1.28645	1.26407	1.01771	0.308815	0.999968
RAB26	19.5748	-1.10588	1.08664	-1.01771	0.308818	0.999968
LINC01114	80.5663	-0.961437	0.944711	-1.01771	0.308818	0.999968
lnc.CDH9.10	14.3565	-1.35411	1.33061	-1.01766	0.308838	0.999968
lnc.AFG3L2.4	17.6016	-1.16447	1.14439	-1.01755	0.308891	0.999968
ENSG00000287405	21.1031	-1.11816	1.09889	-1.01754	0.308898	0.999968
PIM1	476.418	0.375264	0.368806	1.01751	0.30891	0.999968
SRCAP	109.195	-0.352245	0.346239	-1.01735	0.308989	0.999968
lnc.PRRT1.1	5.23637	-1.23374	1.21278	-1.01729	0.309016	0.999968
ENSG00000287881	16.4611	-1.35381	1.33098	-1.01716	0.30908	0.999968
CLNK	55.17	-0.843375	0.829288	-1.01699	0.309159	0.999968
ENSG00000227081	836.757	0.405817	0.399061	1.01693	0.309187	0.999968
lnc.PRDM11.3	37.0569	-1.24254	1.22191	-1.01688	0.309208	0.999968
lnc.RIPK1.8	116.983	-0.670286	0.659165	-1.01687	0.309215	0.999968
lnc.SPPL3.1	10.2729	1.17219	1.15282	1.0168	0.30925	0.999968
KRT18P68	12.6786	-1.21734	1.19751	-1.01657	0.30936	0.999968
lnc.CD72.1	36.6425	-0.892264	0.877799	-1.01648	0.309402	0.999968
CDKN2B.AS1	93.1089	-0.971852	0.956135	-1.01644	0.309421	0.999968
PDGFRL	20.9506	-1.20037	1.18132	-1.01613	0.309569	0.999968
TPSAB1	17.1184	-1.09914	1.08174	-1.01609	0.309588	0.999968
RABL2A	158.204	0.600689	0.59122	1.01602	0.309621	0.999968
lnc.POTEF.8	13.3733	-1.21125	1.19216	-1.01601	0.309622	0.999968
ATG16L2	238.421	-0.509521	0.501535	-1.01592	0.309666	0.999968
SMYD3	694.437	-0.509449	0.501523	-1.0158	0.309723	0.999968
B3GAT2	47.6185	-1.15535	1.13775	-1.01547	0.309882	0.999968
FAM107A	539.176	0.443058	0.436355	1.01536	0.309934	0.999968
KIR2DL4	51.5694	-1.03103	1.01558	-1.01522	0.310002	0.999968
CCDC144NL.AS1	126.004	-0.875321	0.862259	-1.01515	0.310035	0.999968
PRF1	191.045	0.455123	0.448332	1.01515	0.310036	0.999968
LINC00853	19.0887	-1.33935	1.31944	-1.01509	0.310063	0.999968
CPT1C	134.304	-0.76085	0.74956	-1.01506	0.310076	0.999968
NAALAD2	19.9448	-0.971728	0.957352	-1.01502	0.310098	0.999968
lnc.C10orf90.2	102.7	-1.10859	1.09226	-1.01495	0.310128	0.999968
IFITM3P3	8.59078	-1.31109	1.29188	-1.01487	0.310169	0.999968
MIR31HG.1	241.522	-0.799428	0.787814	-1.01474	0.310228	0.999968
lnc.RNF4.1	8.10807	-1.15541	1.13888	-1.01451	0.310338	0.999968
lnc.FAM208B.5	17.2262	1.15649	1.14001	1.01446	0.310362	0.999968
HLA.DRA	1852.73	0.395594	0.389962	1.01444	0.310372	0.999968
lnc.CCDC85C.5	41.2569	-0.8859	0.87334	-1.01438	0.310401	0.999968
FSIP2	47.604	-0.593114	0.584785	-1.01424	0.310467	0.999968
C15orf62	32.4519	-0.909905	0.8972	-1.01416	0.310506	0.999968
DAB1.AS1	23.693	-1.14529	1.12931	-1.01416	0.310508	0.999968
lnc.RBBP6.1	25.0014	-1.01889	1.00472	-1.0141	0.310536	0.999968
U2AF1	19.462	-1.0751	1.06047	-1.0138	0.310678	0.999968
LOXL3	271.385	-0.425165	0.419394	-1.01376	0.310697	0.999968
CDC6	71.6218	-0.603983	0.5958	-1.01373	0.310709	0.999968
lnc.EPC1.3	35.7413	-1.10863	1.09363	-1.01372	0.310716	0.999968
lnc.EIF5B.4	27.7111	-1.18184	1.16592	-1.01365	0.31075	0.999968
CEP170P1	17.8955	-0.848817	0.837456	-1.01357	0.31079	0.999968
PPID	286.872	0.246708	0.243456	1.01336	0.31089	0.999968
lnc.ZNF516.4	84.8105	-0.943577	0.931304	-1.01318	0.310975	0.999968
IGFL4	39.2914	1.16488	1.14977	1.01314	0.310991	0.999968
AKR1C4	21.0516	-1.06282	1.04903	-1.01314	0.310993	0.999968
UBA52	3384.57	0.165249	0.163109	1.01312	0.311003	0.999968
UBE4A	170.177	0.364815	0.360101	1.01309	0.311016	0.999968
lnc.OR2J1.14	19.7549	1.10623	1.09194	1.01308	0.31102	0.999968
TTN.AS1	77.9334	-0.606189	0.598392	-1.01303	0.311046	0.999968
TTC13	228.49	0.303308	0.299455	1.01286	0.311125	0.999968
LINC00974	24.291	-0.931	0.919242	-1.01279	0.31116	0.999968
lnc.TLX1.7	14.6375	-1.34943	1.33248	-1.01272	0.311195	0.999968
lnc.BTBD17.6	17.1241	-1.09955	1.0859	-1.01258	0.311262	0.999968
lnc.DGCR6.3	40.4258	-1.20054	1.18564	-1.01257	0.311266	0.999968
OR2T33	19.6996	-1.14749	1.1333	-1.01252	0.31129	0.999968
LINC01719	21.1549	-1.20211	1.18739	-1.01239	0.31135	0.999968
RBFOX3	129.839	-0.764839	0.755478	-1.01239	0.311352	0.999968
lnc.MYH13.1	29.4174	-0.969343	0.957705	-1.01215	0.311465	0.999968
SLC25A19	62.0736	-0.820315	0.810491	-1.01212	0.31148	0.999968
LINC00390	39.3024	-1.01165	0.99955	-1.01211	0.311487	0.999968
lnc.FANK1.4	40.4839	-1.11466	1.10134	-1.0121	0.311493	0.999968
EMC7	39.4327	0.64953	0.641827	1.012	0.311537	0.999968
RSU1P3	8.39424	-1.30519	1.28983	-1.01191	0.311583	0.999968
lnc.MATN1.2	45.9289	-1.07485	1.06234	-1.01178	0.311644	0.999968
TMEM19	66.4124	0.56451	0.557959	1.01174	0.311662	0.999968
LBP	55.2455	-0.863532	0.853567	-1.01168	0.311693	0.999968
OVOL1	33.1186	-1.08529	1.07284	-1.0116	0.311728	0.999968
FAM187B2P	69.2525	0.658552	0.651038	1.01154	0.311757	0.999968
lnc.NSUN6.8	1696.93	0.602892	0.596072	1.01144	0.311805	0.999968
FAM90A28P	43.4112	-1.12732	1.11468	-1.01134	0.311854	0.999968
TBC1D3P7	24.9952	-1.2546	1.24078	-1.01114	0.311952	0.999968
BUD23	185.582	-0.39424	0.389922	-1.01108	0.31198	0.999968
lnc.B4GALT7.1	33.4391	-0.588777	0.582383	-1.01098	0.312027	0.999968
MST1P2	82.0529	-0.938219	0.928115	-1.01089	0.312071	0.999968
SH3D21	109.731	-0.725798	0.718023	-1.01083	0.312099	0.999968
NECAB2	84.5253	-0.985022	0.974481	-1.01082	0.312104	0.999968
TSN	335.246	0.249633	0.246968	1.01079	0.312115	0.999968
lnc.CAMK1G.6	18.7917	1.22587	1.21288	1.01071	0.312155	0.999968
EFEMP1	23.6222	-0.926151	0.916478	-1.01055	0.31223	0.999968
MTND5P11	171.557	-0.393756	0.389647	-1.01055	0.312233	0.999968
ENSG00000234406	5.8261	1.31053	1.2977	1.00989	0.312549	0.999968
lnc.CEBPG.2	19.9754	-1.12999	1.119	-1.00982	0.312582	0.999968
PRR3	64.9096	-0.689136	0.682567	-1.00962	0.312676	0.999968
KCNQ1.AS1	33.1917	0.860631	0.852438	1.00961	0.312682	0.999968
PCDHA5	22.4357	-1.312	1.29951	-1.00961	0.312683	0.999968
CYTL1	21.2357	1.02918	1.01959	1.00941	0.312776	0.999968
CRH	81.8413	-0.99557	0.986336	-1.00936	0.312801	0.999968
lnc.BNC1.1	11.4738	-1.33917	1.32681	-1.00931	0.312826	0.999968
lnc.ITPA.4	99.7809	-0.783974	0.777016	-1.00895	0.312996	0.999968
HCCS	100.016	0.486642	0.482322	1.00895	0.312996	0.999968
lnc.ANGPTL5.2	13.3595	-1.27724	1.26613	-1.00878	0.313081	0.999968
lnc.GPR151.1	20.9647	1.29805	1.28678	1.00876	0.313089	0.999968
lnc.CMKLR1.2	18.5755	-1.32043	1.30908	-1.00867	0.313133	0.999968
lnc.POTEB.5	75.1637	-0.931051	0.923166	-1.00854	0.313195	0.999968
CCNB1IP1	71.8481	0.438369	0.434667	1.00852	0.313206	0.999968
ENSG00000287197	49.6943	-1.21092	1.20071	-1.00851	0.31321	0.999968
SYNJ2	510.18	-0.362648	0.359594	-1.00849	0.313217	0.999968
PIGU	65.5869	0.628382	0.623095	1.00849	0.313221	0.999968
GATAD2B	718.629	-0.16183	0.16047	-1.00847	0.313227	0.999968
KLC1	299.816	-0.388148	0.38489	-1.00847	0.313231	0.999968
ENSG00000279426	19.9056	-1.06411	1.05521	-1.00844	0.313245	0.999968
lnc.SYNE3.2	14.3714	-1.34268	1.33164	-1.0083	0.313312	0.999968
RPL13AP7	22.8394	-0.800842	0.794373	-1.00814	0.313386	0.999968
FGF1	63.4553	-0.971279	0.963474	-1.0081	0.313406	0.999968
lnc.TTC31.3	13.9761	1.19494	1.18534	1.00809	0.313409	0.999968
STX18	258.544	-0.272871	0.270697	-1.00803	0.313439	0.999968
ACVR2B.AS1	55.5152	-0.948148	0.941003	-1.00759	0.31365	0.999968
lnc.SELENOF.2	48.7747	-0.593913	0.58962	-1.00728	0.3138	0.999968
ENSG00000234259	16.0505	-1.31283	1.30347	-1.00719	0.313846	0.999968
lnc.GPR65.8	45.7926	-1.03486	1.0275	-1.00716	0.313858	0.999968
MTMR9LP	39.0362	-1.08547	1.07776	-1.00716	0.31386	0.999968
lnc.TBL1XR1.7	10.7602	-1.24263	1.23383	-1.00713	0.313872	0.999968
PPM1M	334.299	0.236024	0.23437	1.00706	0.313907	0.999968
MAPK15	56.7602	-1.10506	1.09748	-1.00691	0.313976	0.999968
lnc.DET1.3	22.7348	-1.0414	1.03437	-1.00679	0.314035	0.999968
lnc.TRIM43B.7	11.8357	1.16325	1.15542	1.00678	0.314039	0.999968
C9orf50	46.8428	-1.00212	0.995422	-1.00673	0.314066	0.999968
MRPL58	98.623	-0.588338	0.584408	-1.00673	0.314067	0.999968
CACNA1G	245.365	-0.709115	0.704437	-1.00664	0.314107	0.999968
lnc.POU6F2.2	20.216	-1.02247	1.01594	-1.00643	0.314211	0.999968
FAM234B	89.5215	-0.854604	0.849157	-1.00642	0.314216	0.999968
LINC01498	58.8324	-1.07539	1.06864	-1.00632	0.314263	0.999968
ATXN3	428.325	0.27071	0.269019	1.00629	0.314278	0.999968
RPL22P1	729.777	0.359121	0.356929	1.00614	0.314348	0.999968
ICOS	16.8266	1.07132	1.06484	1.00609	0.314374	0.999968
ZC3H11B	33.0959	-0.622168	0.618441	-1.00603	0.314403	0.999968
PTPN13	129.131	-0.415771	0.413399	-1.00574	0.314542	0.999968
TET2	3541.05	0.407868	0.405558	1.0057	0.314562	0.999968
lnc.CALCB.1	39.3541	-1.16976	1.16349	-1.00539	0.31471	0.999968
NCKAP5L	192.401	-0.457824	0.45538	-1.00537	0.314719	0.999968
LINC00639	10.6431	1.23812	1.23156	1.00533	0.314738	0.999968
XYLB	87.1462	-0.619942	0.616699	-1.00526	0.314772	0.999968
NEUROD2	74.3786	-0.836854	0.832522	-1.0052	0.314799	0.999968
LINC02212	24.8083	-1.22257	1.2163	-1.00516	0.314821	0.999968
DHX15	401.574	0.393531	0.391582	1.00498	0.314908	0.999968
RARRES2P1	9.88222	-0.890083	0.885854	-1.00477	0.315006	0.999968
LINC02346	58.6931	-1.15454	1.14911	-1.00473	0.315026	0.999968
THUMPD1	1263.59	0.375759	0.373996	1.00471	0.315035	0.999968
H3C6	36.0982	0.696002	0.692745	1.0047	0.315041	0.999968
RTL4	21.3854	-1.0487	1.04393	-1.00457	0.315103	0.999968
ENSG00000287007	31.551	-1.07291	1.06819	-1.00442	0.315177	0.999968
REN	63.3234	-0.86365	0.859904	-1.00436	0.315207	0.999968
lnc.PTGR1.2	19.2292	-1.40211	1.39608	-1.00432	0.315226	0.999968
ADAM15	155.839	-0.629854	0.627156	-1.0043	0.315233	0.999968
AARS2	148.407	-0.550992	0.548646	-1.00428	0.315245	0.999968
lnc.PAPSS2.1	30.9241	-1.18686	1.18185	-1.00424	0.315261	0.999968
lnc.TTC34.1	11.5979	-1.28796	1.2826	-1.00418	0.315293	0.999968
ZNF543	80.8544	-0.70893	0.706011	-1.00413	0.315314	0.999968
lnc.H2BFWT.18	40.8795	0.584618	0.582334	1.00392	0.315416	0.999968
lnc.CD24.3	28.564	-1.28119	1.27622	-1.00389	0.31543	0.999968
ENSG00000279885	14.0811	-1.20725	1.20267	-1.00381	0.315471	0.999968
MRPL9	70.7873	0.669462	0.666938	1.00378	0.315483	0.999968
ZNF460.AS1	167.819	-0.766606	0.763733	-1.00376	0.315493	0.999968
LINC01050.1	203.836	-0.748438	0.745647	-1.00374	0.315503	0.999968
FAM53B.AS1	394.64	-0.76673	0.76399	-1.00359	0.315578	0.999968
CHIAP2	36.2132	-1.20901	1.20481	-1.00349	0.315626	0.999968
PEX26	219.707	-0.469656	0.468053	-1.00342	0.315656	0.999968
FAM83F	47.3699	-0.960808	0.957655	-1.00329	0.31572	0.999968
FAM157B	26.9201	-0.860965	0.858145	-1.00329	0.315723	0.999968
TPPP3	110.627	-0.524706	0.523004	-1.00325	0.315739	0.999968
NEUROG3	61.997	-0.900558	0.897675	-1.00321	0.315759	0.999968
HIBCH	176.87	0.360993	0.359852	1.00317	0.315778	0.999968
SPEG	338.208	-0.760358	0.758103	-1.00297	0.315874	0.999968
ATXN7L1	369.643	-0.23657	0.235906	-1.00281	0.31595	0.999968
ENSG00000233597	10.6798	-1.18759	1.18431	-1.00277	0.31597	0.999968
AFF4	935.439	0.179806	0.17931	1.00276	0.315975	0.999968
UBP1	517.09	0.288358	0.287598	1.00264	0.316034	0.999968
RP1	73.4613	-1.09935	1.09675	-1.00237	0.316165	0.999968
GOLGA2P11	100.211	-0.936027	0.933858	-1.00232	0.316188	0.999968
lnc.PLCB1.1	29.0701	-1.23447	1.23164	-1.0023	0.316198	0.999968
ZNF382	109.213	-0.516009	0.51483	-1.00229	0.316203	0.999968
CYP1B1.AS1	146.884	-0.732349	0.730679	-1.00229	0.316206	0.999968
NPM1	3029.86	0.243034	0.242552	1.00199	0.316349	0.999968
CHN2	88.9479	-0.786634	0.785109	-1.00194	0.316371	0.999968
MED16	493.498	-0.327224	0.326592	-1.00194	0.316375	0.999968
ZNF91	842.189	0.323491	0.322906	1.00181	0.316435	0.999968
EXOC5	1063.58	0.279793	0.279304	1.00175	0.316464	0.999968
PRPH2	23.9162	-1.04538	1.04369	-1.00162	0.316527	0.999968
ENSG00000230707	17.8582	-1.18585	1.184	-1.00156	0.316558	0.999968
lnc.FCGR3B.4	33.1165	-1.1829	1.18108	-1.00154	0.316565	0.999968
RBPJL	98.0581	-0.998383	0.996894	-1.00149	0.316588	0.999968
lnc.MGAT5.4	43.0509	-1.06635	1.06496	-1.0013	0.316683	0.999968
HID1	126.774	-0.76822	0.767348	-1.00114	0.316761	0.999968
ENSG00000287385	73.2142	-1.18153	1.18019	-1.00114	0.316761	0.999968
FAM184A	40.185	-1.06667	1.06553	-1.00108	0.31679	0.999968
LINC01029	19.67	-1.2518	1.25046	-1.00107	0.316791	0.999968
XPOTP1	27.003	-0.83967	0.838947	-1.00086	0.316893	0.999968
SLC25A44	125.951	-0.403988	0.403655	-1.00083	0.316911	0.999968
RXFP1	33.8983	-1.11819	1.11726	-1.00082	0.316912	0.999968
lnc.SLC30A4.2	27.8384	-1.11625	1.11536	-1.0008	0.316922	0.999968
ZNF611	130.201	0.392968	0.39267	1.00076	0.316943	0.999968
GLB1L	35.6155	-1.02974	1.02896	-1.00075	0.316948	0.999968
LIFR	117.347	0.461273	0.460932	1.00074	0.316952	0.999968
lnc.CTXND2.8	14.1648	-1.21841	1.21781	-1.00049	0.317073	0.999968
lnc.MMP23B.1	56.6667	0.5555	0.555236	1.00048	0.317081	0.999968
BAG1	572.965	0.203899	0.203809	1.00044	0.317097	0.999968
GYPA	61.526	0.817251	0.816916	1.00041	0.317112	0.999968
lnc.PCDH7.5	17.7027	-1.27398	1.27347	-1.00041	0.317114	0.999968
ST8SIA1	43.171	-0.969616	0.969259	-1.00037	0.317132	0.999968
lnc.NUDT14.3	31.147	-1.2934	1.29292	-1.00037	0.317133	0.999968
lnc.NCOA3.12	12.6041	-1.24008	1.23968	-1.00032	0.317155	0.999968
LCE1E	17.3513	-1.06596	1.06564	-1.00031	0.317162	0.999968
RPS27A	3445.29	0.287166	0.287138	1.0001	0.317262	0.999968
EPN2	105.822	-0.79483	0.794875	-0.999944	0.317338	0.999968
CLTCL1	151.074	-0.800012	0.800097	-0.999894	0.317362	0.999968
MAGEA10	13.2661	-1.19393	1.1941	-0.99986	0.317378	0.999968
MAFTRR.1	27.2535	-1.02339	1.02353	-0.999857	0.31738	0.999968
lnc.TMTC3.18	115.766	-0.596604	0.59675	-0.999755	0.317429	0.999968
IQCA1L	119.514	-0.772769	0.773065	-0.999617	0.317496	0.999968
SNRPF	257.972	0.39485	0.395038	0.999522	0.317542	0.999968
lnc.SLC25A25.4	29.7023	-1.07043	1.07124	-0.999243	0.317677	0.999968
TTC14	64.0278	-0.386841	0.387158	-0.999181	0.317707	0.999968
lnc.FGFR1OP2.6	53.5811	-0.545337	0.545832	-0.999093	0.31775	0.999968
lnc.SLC6A18.5	51.2975	-1.04487	1.04583	-0.999086	0.317753	0.999968
ZMYM1	171.145	0.371621	0.371965	0.999075	0.317758	0.999968
lnc.GNA12.5	50.0599	-1.19085	1.19219	-0.998873	0.317856	0.999968
TCTN3	91.9524	-0.721402	0.722228	-0.998856	0.317864	0.999968
ACR	29.3921	-1.12059	1.12191	-0.998825	0.317879	0.999968
PLPPR3	87.9967	-0.928309	0.929445	-0.998777	0.317903	0.999968
lnc.ARMC8.1	7.28144	-1.13884	1.14031	-0.998719	0.317931	0.999968
lnc.MRPS31.1	27.3996	-1.3127	1.31441	-0.998694	0.317943	0.999968
MTX3	112.42	0.502803	0.503464	0.998686	0.317947	0.999968
RIN3	686.174	-0.313815	0.31424	-0.998645	0.317967	0.999968
TCTN2	61.0889	-0.59418	0.595012	-0.998602	0.317988	0.999968
lnc.ACTR8.1	20.5941	-1.05458	1.05613	-0.998528	0.318023	0.999968
CSK	1874.29	0.21375	0.214073	0.998491	0.318041	0.999968
GBP4	505.935	-0.264034	0.264433	-0.998489	0.318042	0.999968
ALDH1B1	76.3953	-0.526981	0.527796	-0.998457	0.318058	0.999968
lnc.CD83.10	14.8841	-1.21005	1.21197	-0.998417	0.318077	0.999968
AGL	273.268	0.276329	0.276801	0.998293	0.318137	0.999968
lnc.CD83.5	30.1553	-0.976162	0.97787	-0.998253	0.318157	0.999968
lnc.SHC3.9	11.5212	-1.25523	1.25745	-0.998235	0.318165	0.999968
COBL	168.279	-0.812047	0.813533	-0.998173	0.318195	0.999968
NUTM2A.AS1	1367.66	-0.456436	0.457295	-0.998123	0.31822	0.999968
CCDC14	351.069	0.494324	0.495269	0.998092	0.318235	0.999968
FAT1	139.696	-0.873666	0.875344	-0.998083	0.318239	0.999968
RNF214	559.262	0.291614	0.292215	0.997941	0.318308	0.999968
LINC02526	19.4817	-1.26449	1.26724	-0.997835	0.318359	0.999968
LINC02222	30.6396	-1.22891	1.23172	-0.997719	0.318416	0.999968
DCSTAMP	84.3163	-0.551441	0.552731	-0.997667	0.318441	0.999968
RPL21P28	24.4997	0.595151	0.596575	0.997612	0.318467	0.999968
lnc.CREB5.2	24.8829	-1.31701	1.32025	-0.997546	0.318499	0.999968
KCTD8	21.0518	-1.07373	1.07639	-0.997535	0.318505	0.999968
GVINP1	509.736	0.350837	0.351707	0.997526	0.318509	0.999968
PPIP5K1	66.1116	-0.708018	0.709784	-0.997512	0.318516	0.999968
lnc.RCC2.1	12.7161	-1.20444	1.20759	-0.997391	0.318575	0.999968
ATG4D	62.7273	-0.459235	0.460485	-0.997285	0.318626	0.999968
SKI	853.036	0.277699	0.278468	0.997236	0.31865	0.999968
RWDD4	110.49	0.352388	0.35347	0.996939	0.318794	0.999968
MMAA	55.0705	0.633232	0.635282	0.996773	0.318875	0.999968
LINC02473	33.3819	-1.01753	1.02088	-0.996718	0.318901	0.999968
ENSG00000243199	138.08	0.35589	0.357064	0.996713	0.318904	0.999968
lnc.ATG2B.21	16.0066	-1.07848	1.08203	-0.996713	0.318904	0.999968
ENSG00000286176	30.6994	-1.18525	1.18928	-0.996612	0.318953	0.999968
CA7	43.7158	-0.828692	0.83155	-0.996563	0.318977	0.999968
PITPNM1	399.935	-0.279515	0.280498	-0.996493	0.319011	0.999968
ABCA7	243.144	-0.534175	0.536099	-0.996411	0.31905	0.999968
HNRNPA3P15	27.8132	-1.10013	1.10432	-0.996208	0.319149	0.999968
TRIM50	35.717	-1.06816	1.07248	-0.995978	0.319261	0.999968
CHFR	387.801	-0.298369	0.299619	-0.995828	0.319334	0.999968
lnc.OTX2.10	466.896	0.764067	0.767354	0.995716	0.319388	0.999968
lnc.HPRT1.8	26.3603	-1.19446	1.19964	-0.995681	0.319405	0.999968
ENSG00000287789	11.1716	-1.24504	1.25048	-0.99565	0.31942	0.999968
lnc.ST3GAL4.55	97.4188	-0.878015	0.881935	-0.995556	0.319466	0.999968
ENSG00000287460	25.408	-1.17576	1.18132	-0.995286	0.319597	0.999968
PPP3CA	621.411	0.215491	0.216512	0.995285	0.319597	0.999968
CCT3	925.767	0.200862	0.201814	0.995281	0.3196	0.999968
TM9SF4	293.52	-0.365731	0.367547	-0.995059	0.319707	0.999968
LIMK1	370.669	0.254182	0.25545	0.995037	0.319718	0.999968
MYO7B	290.63	-0.62036	0.623505	-0.994955	0.319758	0.999968
lnc.GJB6.1	21.8626	-1.15679	1.16279	-0.994843	0.319813	0.999968
lnc.GNE.3	51.5802	-0.831014	0.835349	-0.99481	0.319829	0.999968
ENSG00000288969	19.8688	1.28372	1.29084	0.994487	0.319986	0.999968
lnc.ESRP1.2	49.8174	-1.15716	1.16358	-0.994483	0.319988	0.999968
PNMA6F	95.8763	-0.717078	0.721216	-0.994262	0.320095	0.999968
BST2	238.449	0.510671	0.513644	0.994212	0.320119	0.999968
DUSP26	45.8431	-0.812312	0.817162	-0.994064	0.320192	0.999968
ADGRD2	141.148	-0.936697	0.942315	-0.994038	0.320205	0.999968
lnc.CARD11.4	15.3169	-1.22411	1.23153	-0.993976	0.320235	0.999968
ZBTB4	762.552	0.229887	0.231281	0.993974	0.320236	0.999968
lnc.MTHFSD.6	44.3029	-1.11308	1.11995	-0.993868	0.320287	0.999968
NHLH2	88.0919	-0.876571	0.882069	-0.993767	0.320336	0.999968
TDP1	153.403	0.390471	0.39296	0.993667	0.320385	0.999968
TRIM33	868.533	0.253541	0.255217	0.993435	0.320498	0.999968
RNF144A.AS1	50.1887	-1.05238	1.05936	-0.993405	0.320512	0.999968
lnc.SSPO.1	28.408	-1.15325	1.161	-0.993318	0.320555	0.999968
lnc.TEX50.1	44.1231	-1.21181	1.22006	-0.993237	0.320595	0.999968
ENSG00000288026	19.3916	-1.37369	1.38322	-0.993113	0.320655	0.999968
TCP1	868.804	0.20739	0.208829	0.993111	0.320656	0.999968
BORCS7	89.013	0.353192	0.3557	0.99295	0.320734	0.999968
PRH1	9.68258	-1.28006	1.28921	-0.992899	0.320759	0.999968
RPS18P9	6.43943	0.877133	0.883445	0.992855	0.320781	0.999968
C2	69.8491	-0.942505	0.949299	-0.992842	0.320787	0.999968
lnc.HNRNPA1P48.124	69.3465	-1.2632	1.27281	-0.992445	0.320981	0.999968
lnc.PDGFA.13	23.4224	-0.988238	0.995902	-0.992304	0.321049	0.999968
DUSP16	102.298	0.385058	0.38809	0.992187	0.321106	0.999968
FOXJ3	667.197	-0.191097	0.192606	-0.992169	0.321115	0.999968
lnc.HMGA1.8	17.6288	-0.986083	0.993895	-0.99214	0.321129	0.999968
TSR3	204.857	0.279323	0.281613	0.991866	0.321263	0.999968
lnc.IL33.3	21.1039	-1.08126	1.09046	-0.991562	0.321411	0.999968
HAGH	289.988	0.395877	0.399292	0.991449	0.321467	0.999968
lnc.H1FOO.2	46.8826	-1.03017	1.03916	-0.991344	0.321518	0.999968
FBXL14	69.4763	-0.508859	0.513302	-0.991344	0.321518	0.999968
SEL1L3	420.755	0.341078	0.344073	0.991296	0.321541	0.999968
BTD	140.236	-0.657853	0.663789	-0.991058	0.321657	0.999968
NAP1L4P1	16.3073	0.790719	0.797937	0.990955	0.321708	0.999968
lnc.C20orf173.3	19.904	-1.07364	1.08358	-0.990827	0.32177	0.999968
MAPK8IP3	460.275	-0.382894	0.386477	-0.990731	0.321817	0.999968
lnc.GNAL.1	7.33251	-1.06744	1.07742	-0.99073	0.321817	0.999968
IGLV2.11	28.1232	-0.874846	0.883111	-0.990642	0.32186	0.999968
C6orf141	29.3716	-1.15838	1.16934	-0.990629	0.321867	0.999968
GMEB1	217.642	0.302733	0.305614	0.990575	0.321893	0.999968
DNAAF1	101.19	-0.813335	0.821216	-0.990403	0.321977	0.999968
NPM1P20	21.9459	1.12468	1.13559	0.990392	0.321982	0.999968
lnc.ITGA1.1	24.6842	-1.28244	1.29491	-0.990366	0.321995	0.999968
lnc.TMTC4.1	28.2881	-1.01386	1.02379	-0.990307	0.322024	0.999968
NEMP1	69.2364	-0.56316	0.56868	-0.990293	0.322031	0.999968
MYL3	43.7318	-1.12193	1.13298	-0.990251	0.322051	0.999968
CSNK2B	107.988	0.369755	0.373404	0.990229	0.322062	0.999968
MROH6	99.233	-0.656148	0.662632	-0.990214	0.322069	0.999968
LINC01749	17.6098	-1.28852	1.30135	-0.99014	0.322106	0.999968
B4GALNT4	42.1359	-0.967245	0.976908	-0.990108	0.322121	0.999968
EPRS1	760.963	0.239752	0.242151	0.990095	0.322128	0.999968
lnc.PIGN.5	31.6678	-1.1897	1.20161	-0.990085	0.322133	0.999968
MCAT	36.1283	-0.837027	0.845484	-0.989997	0.322176	0.999968
SLC25A16	95.5415	-0.459563	0.46424	-0.989925	0.322211	0.999968
SCNN1D	63.1884	-0.86763	0.876566	-0.989805	0.322269	0.999968
ANKRD35	166.814	-0.838963	0.847644	-0.989759	0.322292	0.999968
ATP8B3	118.391	-0.831813	0.840425	-0.989753	0.322295	0.999968
ANKRD20A21P	24.723	-0.909612	0.919121	-0.989655	0.322343	0.999968
GBF1	868.918	-0.189528	0.191526	-0.989568	0.322385	0.999968
PHF3	1070.39	0.167619	0.169389	0.989553	0.322392	0.999968
CORO2A	171.666	-0.462395	0.467283	-0.989539	0.322399	0.999968
STX18.AS1	319.844	-0.657551	0.664631	-0.989347	0.322493	0.999968
DRD1	27.834	-1.07717	1.08884	-0.989278	0.322527	0.999968
UBL3	277.445	0.23102	0.233548	0.989177	0.322576	0.999968
lnc.ZNF541.3	22.8093	1.15467	1.1674	0.989095	0.322617	0.999968
EFR3A	685.347	0.260259	0.263146	0.989031	0.322648	0.999968
lnc.TSR3.5	16.2864	-1.24698	1.26126	-0.988677	0.322821	0.999968
lnc.RFX3.3	17.8656	-1.21189	1.22583	-0.988622	0.322848	0.999968
DCAF7	814.624	0.26578	0.268908	0.988366	0.322973	0.999968
CASP14	76.2146	-0.876419	0.886843	-0.988246	0.323032	0.999968
lnc.SLC7A14.3	60.9885	-1.01481	1.02696	-0.988166	0.323071	0.999968
CLIC1P1	5.46229	-1.03471	1.04737	-0.987918	0.323193	0.999968
RBM4	61.1491	-0.51429	0.520603	-0.987872	0.323215	0.999968
lnc.CAMSAP2.5	18.7544	-1.18338	1.198	-0.987802	0.323249	0.999968
GPNMB	70.5792	-0.860853	0.871546	-0.98773	0.323285	0.999968
lnc.DKK1.5	35.8677	-0.805779	0.815822	-0.98769	0.323304	0.999968
BABAM1	76.9803	-0.537239	0.543949	-0.987665	0.323317	0.999968
JMJD6	151.648	-0.385787	0.390607	-0.987659	0.32332	0.999968
H2BC13	61.4984	0.572995	0.580244	0.987508	0.323394	0.999968
lnc.TMEM121.3	19.1047	-0.659773	0.668153	-0.987458	0.323418	0.999968
OR8A1	19.3905	-1.0363	1.04955	-0.987377	0.323458	0.999968
FZD2	51.7715	-0.860085	0.871097	-0.987358	0.323467	0.999968
lnc.FOXO3.5	22.9017	-1.1438	1.15855	-0.987265	0.323513	0.999968
ZNF211	156.783	0.26714	0.270587	0.987264	0.323513	0.999968
P2RY13	65.9605	0.627777	0.635919	0.987197	0.323546	0.999968
KRTAP10.11	18.1197	-1.0904	1.10457	-0.987166	0.323561	0.999968
PVALB	478.555	0.793623	0.80396	0.987142	0.323573	0.999968
TEX15	50.5578	-0.78057	0.790765	-0.987107	0.32359	0.999968
SCHIP1	45.8523	-0.894052	0.905748	-0.987087	0.3236	0.999968
ENSG00000205485	43.5406	-0.776661	0.786884	-0.987008	0.323639	0.999968
lnc.PELI2.7	24.7849	0.980762	0.993722	0.986959	0.323663	0.999968
RAPGEF4.AS1	34.2925	-0.996374	1.00961	-0.986888	0.323698	0.999968
lnc.MEP1A.5	22.3192	1.29177	1.30909	0.986773	0.323754	0.999968
AGAP1.IT1	23.934	-1.03885	1.05281	-0.986743	0.323768	0.999968
lnc.GRK3.6	16.262	-1.31234	1.32997	-0.98674	0.32377	0.999968
E2F3	826.607	0.433688	0.439526	0.986717	0.323782	0.999968
ENSG00000287309	19.2527	-1.2174	1.23389	-0.986638	0.32382	0.999968
ALOX12P1	32.7434	-1.15906	1.17487	-0.986543	0.323867	0.999968
PGM1	255.177	0.318701	0.32311	0.986356	0.323958	0.999968
GINM1	187.854	0.407783	0.413492	0.986194	0.324038	0.999968
lnc.FZD10.7	78.8057	-0.963337	0.976858	-0.986159	0.324055	0.999968
RGS3	694.157	-0.281036	0.284987	-0.986138	0.324065	0.999968
TTN	576.596	-0.513389	0.520773	-0.985821	0.324221	0.999968
RAB6B	1053.03	0.510641	0.518003	0.985789	0.324236	0.999968
lnc.COL6A3.4	21.6229	-1.13667	1.15322	-0.985648	0.324306	0.999968
lnc.OSBPL10.5	25.3054	-1.21076	1.22846	-0.985592	0.324333	0.999968
JAM2	52.6574	-0.607123	0.616033	-0.985537	0.32436	0.999968
lnc.EXOSC6.3	30.1102	-1.1533	1.17042	-0.985372	0.324441	0.999968
DGCR2	360.237	-0.414124	0.420272	-0.98537	0.324442	0.999968
DPY30	63.4532	0.589575	0.598402	0.985249	0.324502	0.999968
ADNP.AS1	42.0669	0.71779	0.72859	0.985178	0.324537	0.999968
EEF1A1P4	6.17791	-0.896995	0.910499	-0.985169	0.324541	0.999968
GDAP1L1	71.4093	-0.974344	0.989019	-0.985162	0.324544	0.999968
ENSG00000285810	17.4963	-1.37129	1.39233	-0.984891	0.324678	0.999968
NOL6	186.182	-0.444964	0.451801	-0.984865	0.32469	0.999968
lnc.RPL28.1	40.9516	-0.796897	0.809304	-0.984669	0.324787	0.999968
lnc.COG6.1	13.6357	-1.28319	1.30317	-0.984669	0.324787	0.999968
lnc.GGCX.2	6.79087	-1.13477	1.15246	-0.984651	0.324796	0.999968
CCDC149	131.345	-0.549036	0.557616	-0.984614	0.324814	0.999968
LINC00927	138.864	-0.802346	0.814994	-0.984481	0.324879	0.999968
lnc.UTF1.1	24.6965	1.2402	1.25979	0.984452	0.324894	0.999968
TECTB	30.0551	-1.12792	1.14578	-0.98441	0.324914	0.999968
LIAS	61.6043	-0.525936	0.534273	-0.984396	0.324921	0.999968
DHRS11	97.9333	-0.654938	0.66537	-0.984321	0.324958	0.999968
GJA3	38.7835	-1.27051	1.29076	-0.98431	0.324963	0.999968
CSGALNACT1	116.102	-0.613249	0.623168	-0.984082	0.325075	0.999968
lnc.MAP9.3	74.2726	-1.01162	1.02808	-0.983983	0.325124	0.999968
SLC2A1.AS1	283.185	-0.779222	0.792056	-0.983798	0.325215	0.999968
lnc.PLEKHA7.2	27.1435	-1.05473	1.07231	-0.983608	0.325308	0.999968
ZNF134	167.594	0.323188	0.32862	0.983471	0.325376	0.999968
BYSL	59.863	-0.67517	0.686569	-0.983396	0.325412	0.999968
TBCAP1	5.46345	1.00686	1.02393	0.983327	0.325446	0.999968
lnc.DHRS2.3	26.19	-1.10158	1.12028	-0.983307	0.325456	0.999968
PEDS1	948.622	0.430259	0.437648	0.983118	0.325549	0.999968
FGG	10.8347	1.17566	1.19589	0.983082	0.325567	0.999968
lnc.LYZL1.13	17.8396	-1.10632	1.12537	-0.983073	0.325571	0.999968
MS4A1	414.993	0.372886	0.379315	0.98305	0.325583	0.999968
STUM	48.2786	-0.902926	0.918515	-0.983028	0.325594	0.999968
CTDNEP1	375.719	0.326067	0.331742	0.982896	0.325659	0.999968
COPB1	503.604	-0.228009	0.23198	-0.982884	0.325665	0.999968
lnc.TCP1.4	26.6239	-1.14123	1.16113	-0.982864	0.325675	0.999968
GRIA4	47.2687	-0.986973	1.00424	-0.982805	0.325704	0.999968
lnc.CDC27.3	10.8342	-1.24012	1.26194	-0.982711	0.32575	0.999968
CD320	48.5456	-0.884437	0.900193	-0.982497	0.325855	0.999968
SLC35A1	11.8353	-1.20386	1.22536	-0.98245	0.325878	0.999968
CHMP1A	378.227	0.223267	0.22726	0.982429	0.325888	0.999968
ZDHHC2	428.692	0.322499	0.328321	0.982267	0.325968	0.999968
SLC16A14	27.6567	-1.24114	1.26357	-0.982243	0.32598	0.999968
SMC6	759.061	0.192734	0.196225	0.982208	0.325998	0.999968
BTG1	744.818	0.296115	0.301484	0.98219	0.326006	0.999968
BRDT	34.3312	-1.07347	1.09298	-0.982152	0.326025	0.999968
lnc.ACTR2.10	13.124	-1.29033	1.31393	-0.982039	0.326081	0.999968
lnc.AHDC1.3	41.9272	-1.10724	1.12772	-0.981842	0.326177	0.999968
ZNF414	50.4642	-0.661729	0.674114	-0.981627	0.326283	0.999968
lnc.GPC1.3	35.8563	-1.11916	1.14012	-0.981621	0.326286	0.999968
BCL11A	499.833	0.393514	0.400888	0.981606	0.326294	0.999968
CCNB3	21.2718	-1.0612	1.08109	-0.981594	0.3263	0.999968
NDUFA2	111.072	0.389812	0.397129	0.981575	0.32631	0.999968
PAH	31.9032	-1.09612	1.11681	-0.981474	0.326359	0.999968
lnc.GSR.2	36.2929	0.876103	0.892692	0.981417	0.326387	0.999968
lnc.SDCBP.2	50.2725	-0.661021	0.67354	-0.981412	0.326389	0.999968
TMEM81	30.6992	-0.921701	0.939417	-0.981142	0.326523	0.999968
PSMA7	910.991	0.232899	0.237377	0.981135	0.326526	0.999968
lnc.FAM49A.3	22.175	-1.17584	1.19846	-0.981126	0.326531	0.999968
ZNRF2P1	43.585	-0.728332	0.742385	-0.981071	0.326558	0.999968
ASB7	148.612	0.28216	0.287608	0.981057	0.326564	0.999968
LINC01974	10.9244	-1.25824	1.28296	-0.980732	0.326725	0.999968
C12orf56	49.0063	-1.14758	1.17039	-0.980511	0.326834	0.999968
lnc.PDGFA.8	112.439	-0.797203	0.813061	-0.980497	0.326841	0.999968
U2SURP	710.548	0.250989	0.256008	0.980394	0.326892	0.999968
lnc.DYSF.4	42.1086	-1.00161	1.02173	-0.980304	0.326936	0.999968
ATP6V1G2	18.0969	-0.9615	0.980886	-0.980236	0.326969	0.999968
lnc.ATG2B.5	14.6078	1.17828	1.2024	0.979946	0.327113	0.999968
CYLD	1164.92	0.264427	0.269847	0.979917	0.327127	0.999968
C21orf91	376.103	0.244065	0.249074	0.97989	0.32714	0.999968
LRRC56	91.019	-1.00923	1.03003	-0.979807	0.327181	0.999968
lnc.DENND1A.3	24.2703	-1.04861	1.0704	-0.979645	0.327261	0.999968
lnc.HOXB8.1	127.228	-0.854029	0.871846	-0.979563	0.327302	0.999968
APC	747.299	0.273541	0.27925	0.979558	0.327304	0.999968
ENSG00000287265	53.3534	-0.83825	0.855788	-0.979506	0.32733	0.999968
DMAC2	165.353	-0.473325	0.483296	-0.979369	0.327398	0.999968
ENSG00000244470	12.3357	1.10183	1.12506	0.979354	0.327405	0.999968
SH2D2A	157.534	-0.342653	0.349893	-0.979306	0.327429	0.999968
lnc.FPR1.2	25.2619	1.17875	1.20378	0.979207	0.327478	0.999968
lnc.IDH3B.2	69.5425	-0.981437	1.00255	-0.978943	0.327608	0.999968
P2RX7	81.3963	-0.789898	0.806907	-0.978921	0.327619	0.999968
lnc.PPIE.3	29.4249	1.31646	1.34483	0.978897	0.327631	0.999968
lnc.ZNF160.2	25.6312	-1.10723	1.13119	-0.978818	0.32767	0.999968
lnc.EXOSC6.1	30.6538	-0.734296	0.750268	-0.978711	0.327723	0.999968
ZNF252P.AS1	77.2966	-0.875471	0.894536	-0.978687	0.327735	0.999968
FDPS	224.479	0.303559	0.310184	0.978642	0.327757	0.999968
SERPINA7	14.7438	1.3922	1.42264	0.978604	0.327775	0.999968
SETD1A	373.137	-0.456679	0.466677	-0.978575	0.32779	0.999968
lnc.ARRDC1.2	18.8084	-1.18868	1.21472	-0.978568	0.327794	0.999968
lnc.PSCA.3	26.269	-1.27195	1.29997	-0.97845	0.327852	0.999968
YTHDF3	631.99	0.223744	0.22868	0.978412	0.327871	0.999968
EIF4EBP2	1723.93	0.199802	0.204211	0.978409	0.327872	0.999968
MAK16	237.753	0.324473	0.331636	0.9784	0.327877	0.999968
lnc.MYOM2.15	17.8711	-1.22836	1.25563	-0.97828	0.327936	0.999968
SATB1	1411.78	0.252176	0.257777	0.978274	0.327939	0.999968
lnc.LYPLAL1.7	50.7444	-0.61847	0.632246	-0.978211	0.32797	0.999968
LINC01537	153.588	-0.624286	0.638264	-0.9781	0.328025	0.999968
lnc.TBC1D8.2	16.5336	-1.18897	1.21563	-0.97807	0.32804	0.999968
FBXO33	113.745	0.3573	0.36534	0.977994	0.328077	0.999968
THBS2	118.88	-0.743974	0.76074	-0.977961	0.328094	0.999968
RNF44	424.722	0.218977	0.223979	0.977669	0.328238	0.999968
RETN	37.2274	-0.766032	0.783579	-0.977607	0.328269	0.999968
ABCC4	6099.67	0.588231	0.601769	0.977504	0.32832	0.999968
CXCL16	316.552	-0.355571	0.363759	-0.977492	0.328326	0.999968
PODN	95.8433	-0.740558	0.757778	-0.977275	0.328433	0.999968
TRRAP	801.71	-0.204387	0.209158	-0.97719	0.328475	0.999968
ENSG00000278909	29.2838	-0.872892	0.89335	-0.977099	0.32852	0.999968
CCDC28B	70.3431	-0.46642	0.477354	-0.977095	0.328522	0.999968
lnc.IGFBP7.5	19.2384	-1.20609	1.23436	-0.977095	0.328522	0.999968
lnc.TLNRD1.2	23.4627	-1.10252	1.12924	-0.976337	0.328898	0.999968
PARD6G	84.4845	-0.551166	0.564599	-0.976208	0.328961	0.999968
lnc.TARBP2.3	14.893	-1.2721	1.3032	-0.976134	0.328998	0.999968
ENSG00000285980	64.8063	-1.03585	1.06138	-0.97595	0.329089	0.999968
DLGAP1.AS5	26.3795	-1.12995	1.15803	-0.975755	0.329186	0.999968
ENSG00000243302	31.5863	-0.80603	0.826071	-0.97574	0.329193	0.999968
KLC3	88.2023	-0.801985	0.821927	-0.975738	0.329194	0.999968
lnc.MRPL3.1	17.2059	1.17113	1.20028	0.975714	0.329206	0.999968
POMT1	297.045	-0.448078	0.459253	-0.975668	0.329229	0.999968
IRAK4	445.227	0.286138	0.293292	0.975607	0.329259	0.999968
lnc.CDH23.4	33.5281	-0.947694	0.971432	-0.975564	0.32928	0.999968
lnc.TARBP1.1	32.0951	-1.05828	1.08479	-0.975562	0.329282	0.999968
GRN	247.585	-0.29473	0.30212	-0.975537	0.329294	0.999968
LINC02325	56.7872	-0.66117	0.677843	-0.975403	0.329361	0.999968
lnc.GSAP.5	21.2572	-1.06921	1.09624	-0.975344	0.32939	0.999968
NXNL2	37.2053	-1.26388	1.29609	-0.97515	0.329486	0.999968
lnc.TMTC3.13	111.071	-0.818464	0.839374	-0.975088	0.329516	0.999968
lnc.SNTG2.1	21.2033	-1.08456	1.11234	-0.975026	0.329548	0.999968
IRS2	415.332	0.33818	0.346843	0.975022	0.329549	0.999968
ENSG00000287044	12.313	-1.15203	1.18154	-0.975019	0.329551	0.999968
lnc.HABP4.2	92.3663	-0.842323	0.864002	-0.974909	0.329606	0.999968
ADPGK	137.575	-0.40774	0.418246	-0.97488	0.32962	0.999968
RAB6D	39.4696	-0.525024	0.538574	-0.974841	0.329639	0.999968
TAF1B	77.8814	0.495468	0.508348	0.974663	0.329727	0.999968
PTGDS	21.4998	-0.949056	0.973842	-0.974548	0.329784	0.999968
lnc.MESD.2	24.5716	-0.869213	0.891921	-0.97454	0.329789	0.999968
LIPT2	31.1053	-0.925014	0.949187	-0.974532	0.329792	0.999968
OSTM1.AS1	39.4206	-0.952102	0.976993	-0.974523	0.329797	0.999968
SDR42E1	109.264	-0.804133	0.825195	-0.974476	0.32982	0.999968
EWSAT1	149.652	-0.732299	0.751648	-0.974258	0.329929	0.999968
lnc.SLC25A51.8	25.2567	-1.19124	1.22276	-0.97422	0.329947	0.999968
DBH.AS1	48.4137	-0.970255	0.996034	-0.974119	0.329997	0.999968
ENSG00000288795	16.1175	-1.23912	1.27225	-0.973955	0.330079	0.999968
AFG3L2	280.7	0.163719	0.168099	0.973943	0.330085	0.999968
GRK3	1838.37	0.286701	0.294374	0.973935	0.330089	0.999968
lnc.CA14.3	21.2467	1.09729	1.12674	0.973865	0.330123	0.999968
lnc.KHDRBS3.4	39.665	-0.957701	0.983447	-0.973821	0.330145	0.999968
ENSG00000271527	22.5194	-1.3106	1.34613	-0.973608	0.330251	0.999968
C11orf54	65.8397	-0.429432	0.441081	-0.973592	0.330259	0.999968
LINC01238	39.5179	-1.08369	1.11344	-0.973276	0.330416	0.999968
lnc.CDC42BPA.6	12.9028	-1.22892	1.26269	-0.973255	0.330426	0.999968
lnc.NRG2.8	27.6555	-1.24955	1.28392	-0.973229	0.33044	0.999968
CNOT6	584.57	0.213938	0.219847	0.973121	0.330493	0.999968
PTCHD1.AS.1	50.2059	-1.10153	1.13198	-0.9731	0.330504	0.999968
lnc.DRD5.29	60.2174	-0.991587	1.01905	-0.973055	0.330526	0.999968
FAM99B	49.1611	-1.02345	1.05203	-0.972836	0.330635	0.999968
RPS15A	2598.78	0.294307	0.302532	0.972814	0.330646	0.999968
lnc.SPATA21.4	72.2021	-0.625434	0.642913	-0.972813	0.330646	0.999968
MROH8	68.6736	-0.746398	0.767278	-0.972787	0.330659	0.999968
ARF6	585.837	0.311233	0.319966	0.972707	0.330699	0.999968
lnc.ASS1.1	30.6279	0.570653	0.586666	0.972706	0.3307	0.999968
lnc.ARHGAP12.2	44.5495	-0.968199	0.995451	-0.972623	0.330741	0.999968
AGAP3	315.361	-0.540997	0.556247	-0.972585	0.330759	0.999968
lnc.GMDS.4	25.0919	-1.07034	1.10057	-0.972531	0.330787	0.999968
lnc.TMEM189.UBE2V1.3	40.1389	-1.23053	1.26534	-0.972492	0.330806	0.999968
lnc.KAT7.3	66.6947	-1.03915	1.0686	-0.972437	0.330833	0.999968
lnc.NIF3L1.3	26.4553	-1.05695	1.08692	-0.972428	0.330837	0.999968
lnc.ADPRM.5	34.3875	-1.29275	1.32949	-0.972363	0.33087	0.999968
lnc.CCDC182.1	23.8294	-1.08113	1.1119	-0.972332	0.330886	0.999968
INSR	246.519	-0.460611	0.473816	-0.972131	0.330985	0.999968
lnc.PALLD.3	11.1966	-1.17914	1.21295	-0.972121	0.33099	0.999968
NT5C	37.1649	0.664543	0.683605	0.972116	0.330993	0.999968
lnc.TMEM242.9	25.7233	-1.38776	1.42764	-0.97207	0.331016	0.999968
COG1	137.912	-0.353562	0.363747	-0.972	0.331051	0.999968
SPNS2	111.947	-0.658885	0.677975	-0.971843	0.331129	0.999968
NRBP2	59.042	-0.663166	0.68244	-0.971758	0.331171	0.999968
OR2Q1P	18.9911	-1.31252	1.35072	-0.97172	0.33119	0.999968
ARL5A	302.523	0.318222	0.327485	0.971712	0.331194	0.999968
MGST2	63.5013	-0.509337	0.524177	-0.97169	0.331205	0.999968
IQCN	125.376	-0.746391	0.768235	-0.971565	0.331267	0.999968
ATCAY	89.4823	-0.978091	1.00672	-0.971563	0.331268	0.999968
lnc.LURAP1L.3	8.73562	-1.17587	1.2103	-0.971546	0.331276	0.999968
AZGP1P2	17.0326	1.25507	1.29186	0.971521	0.331289	0.999968
EVI2B	1319.3	0.336187	0.346046	0.97151	0.331294	0.999968
PTPRG	106.004	-0.621114	0.639398	-0.971404	0.331347	0.999968
RRP12	308.702	-0.461137	0.474719	-0.971391	0.331354	0.999968
lnc.NMNAT3.1	93.5629	-0.989826	1.01902	-0.971346	0.331376	0.999968
SLC34A3	31.0886	-1.25675	1.29383	-0.971336	0.331381	0.999968
C17orf78	19.842	-1.3612	1.40139	-0.971318	0.33139	0.999968
LSM12P1	58.575	0.509813	0.524953	0.971159	0.331469	0.999968
lnc.MNX1.9	17.2347	-1.17976	1.21524	-0.97081	0.331643	0.999968
MYH11	309.514	-0.595911	0.613832	-0.970805	0.331646	0.999968
ANAPC15	162.737	0.253538	0.261166	0.970789	0.331653	0.999968
HMGB1P10	65.3578	0.718557	0.740289	0.970644	0.331726	0.999968
lnc.GNPTAB.2	12.4158	-1.3228	1.36297	-0.970524	0.331785	0.999968
SPATA31C2	86.5707	-0.923065	0.95119	-0.970432	0.331831	0.999968
ZNF93	90.8777	0.492595	0.507616	0.97041	0.331842	0.999968
GCC1	250.672	-0.268469	0.276657	-0.970404	0.331845	0.999968
WDR38	33.6428	-1.01536	1.04686	-0.969913	0.33209	0.999968
CPSF1	204.773	-0.366317	0.377693	-0.969882	0.332105	0.999968
lnc.GPBP1.9	18.8117	-1.02861	1.06058	-0.969858	0.332117	0.999968
APBA1	124.555	-0.622794	0.642232	-0.969733	0.332179	0.999968
ENSG00000263107	11.3804	-1.27681	1.31667	-0.969728	0.332182	0.999968
lnc.PRSS2.5	8.1983	1.10662	1.14126	0.969648	0.332222	0.999968
ABCC5	419.114	-0.398046	0.410559	-0.969522	0.332285	0.999968
ZFHX3	442.01	-0.40508	0.417818	-0.969512	0.33229	0.999968
CKAP2L	70.8561	0.487428	0.502833	0.969362	0.332364	0.999968
TGIF1	145.224	-0.558787	0.576494	-0.969284	0.332403	0.999968
lnc.GPR3.2	11.7259	-1.2564	1.29621	-0.969283	0.332404	0.999968
H3P36	28.4251	0.511514	0.527784	0.969173	0.332459	0.999968
CDC25A	78.2845	-0.693625	0.715817	-0.968998	0.332546	0.999968
RAB30.AS1	100.362	-0.554235	0.571977	-0.968981	0.332554	0.999968
TP53BP1	312.681	0.289147	0.298449	0.968835	0.332627	0.999968
ZNF287	34.9309	-0.766403	0.791058	-0.968832	0.332629	0.999968
NR4A1	193.802	-0.522257	0.539065	-0.968819	0.332635	0.999968
MINDY3	583.953	0.323652	0.334071	0.968812	0.332639	0.999968
lnc.TOR1AIP2.2	32.2825	-0.944917	0.975465	-0.968683	0.332703	0.999968
PCSK1	46.7409	-0.845234	0.872582	-0.968658	0.332716	0.999968
LINC02029	28.9685	-1.26829	1.30935	-0.968642	0.332724	0.999968
lnc.ASAP1.2	39.768	-1.05982	1.09417	-0.968604	0.332743	0.999968
lnc.TERT.1	42.7337	-1.17026	1.2082	-0.9686	0.332745	0.999968
OR56A3	23.8755	-1.08283	1.11797	-0.968564	0.332763	0.999968
PTGES	26.3156	-1.17699	1.21559	-0.968244	0.332923	0.999968
SLC9A3R2	978.657	0.391338	0.404196	0.968187	0.332951	0.999968
PRR5L	345.946	-0.288983	0.298489	-0.968152	0.332969	0.999968
ALDH18A1	89.6882	-0.550318	0.568446	-0.968109	0.33299	0.999968
lnc.RGS3.3	43.4977	-0.901134	0.930855	-0.968071	0.333009	0.999968
lnc.MRPL37.1	23.6224	-1.16672	1.20525	-0.968028	0.333031	0.999968
SIRPB2	99.2216	-0.782947	0.808816	-0.968016	0.333036	0.999968
ARHGAP39	87.9186	-0.902737	0.932632	-0.967946	0.333071	0.999968
lnc.BIRC2.9	70.843	-0.942206	0.973456	-0.967898	0.333095	0.999968
HBA1	216.117	-0.435046	0.449503	-0.967837	0.333126	0.999968
MS4A14	69.6639	0.676021	0.698516	0.967795	0.333147	0.999968
lnc.PLEKHO1.1	12.8267	-0.991235	1.02425	-0.967764	0.333162	0.999968
ENSG00000215835	84.6736	-0.454864	0.470019	-0.967756	0.333166	0.999968
RBM22P4	7.4826	-1.13152	1.16928	-0.967711	0.333189	0.999968
lnc.LILRB3.2	15.8007	-1.2636	1.30579	-0.967688	0.3332	0.999968
DLX4	39.3992	-0.918022	0.948722	-0.967641	0.333223	0.999968
MYO1D.DT	24.9172	-1.24743	1.28916	-0.967625	0.333232	0.999968
ATP5IF1	1031.71	0.197179	0.203782	0.967596	0.333246	0.999968
ENSG00000286333	61.8975	-0.847187	0.875621	-0.967527	0.333281	0.999968
TMEM176A	60.9281	-0.73485	0.759662	-0.967338	0.333375	0.999968
SGTB	230.15	0.341045	0.352578	0.967292	0.333398	0.999968
TUBBP8	14.3441	-1.23224	1.27401	-0.967217	0.333436	0.999968
lnc.NRN1.1	13.7462	1.20441	1.24529	0.967173	0.333458	0.999968
PIWIL1	66.748	-1.07981	1.11653	-0.967111	0.333489	0.999968
GPAT2P1	17.888	-1.08757	1.12464	-0.967037	0.333526	0.999968
lnc.COG2.4	16.1438	-1.08694	1.12408	-0.966961	0.333563	0.999968
BTBD19	112.019	-0.488864	0.505587	-0.966923	0.333582	0.999968
ATRN	127.904	-0.533965	0.552287	-0.966825	0.333631	0.999968
FGF23	53.0026	-1.00508	1.03958	-0.966816	0.333636	0.999968
lnc.PSG9.4	22.9598	-0.96728	1.00054	-0.966761	0.333664	0.999968
KCNH4	113.63	-0.854793	0.884215	-0.966726	0.333681	0.999968
H4C3	289.94	0.38544	0.398749	0.966622	0.333733	0.999968
ACTL7B	22.1471	-1.26643	1.31024	-0.966565	0.333762	0.999968
lnc.PPIL2.6	25.1227	-1.10698	1.14551	-0.966365	0.333861	0.999968
lnc.COL6A6.3	55.3402	-0.89777	0.929103	-0.966276	0.333906	0.999968
lnc.TGFBR2.1	7.73438	1.1113	1.1501	0.966265	0.333912	0.999968
lnc.LINC00854.5	23.1002	-1.00057	1.03553	-0.966247	0.333921	0.999968
CCR6	11.8865	-0.995146	1.02996	-0.9662	0.333944	0.999968
SUCNR1	396.635	-0.726327	0.751992	-0.96587	0.334109	0.999968
OPCML	105.072	-0.71881	0.744245	-0.965824	0.334132	0.999968
CCNI	2265.2	0.245906	0.254639	0.965704	0.334193	0.999968
ENSG00000223944	24.2777	-1.01462	1.05087	-0.965506	0.334291	0.999968
LINC01002	16.0417	-0.903372	0.935804	-0.965343	0.334373	0.999968
ENSG00000243181	2.44544	-0.957398	0.991867	-0.965248	0.33442	0.999968
RASEF	51.8954	-0.967841	1.00269	-0.965247	0.334421	0.999968
SPEM2	27.8348	-1.00665	1.04311	-0.965052	0.334519	0.999968
MTHFD1L	92.1179	-0.460945	0.477685	-0.964954	0.334568	0.999968
TRAF2	172.868	-0.522125	0.541126	-0.964886	0.334602	0.999968
FZD6	17.4428	-0.860961	0.892303	-0.964875	0.334607	0.999968
NR2E3	97.5582	-0.893031	0.925593	-0.96482	0.334635	0.999968
CES5AP1	21.9311	-1.16217	1.20459	-0.96479	0.33465	0.999968
ENSG00000286808	17.9738	1.16759	1.21025	0.964746	0.334672	0.999968
lnc.AP1B1.2	25.526	-1.0018	1.0385	-0.96466	0.334715	0.999968
lnc.MROH2A.3	29.7107	-1.18071	1.22405	-0.964592	0.334749	0.999968
RFX2	233.868	-0.509435	0.528147	-0.96457	0.33476	0.999968
RPS23	4126.06	0.330713	0.342906	0.96444	0.334825	0.999968
BBS4	57.2578	-0.519337	0.53853	-0.964359	0.334866	0.999968
lnc.TAL2.2	20.6597	-1.20789	1.25259	-0.964315	0.334888	0.999968
KLHL29	193.002	-0.757483	0.785615	-0.964192	0.33495	0.999968
BCS1L	47.3261	-0.79697	0.826621	-0.96413	0.334981	0.999968
OR1S1	16.2031	-1.14675	1.18944	-0.964104	0.334994	0.999968
TAGAP	420.098	0.448296	0.465064	0.963946	0.335073	0.999968
lnc.LIPG.11	34.1397	-1.21711	1.26279	-0.96382	0.335136	0.999968
HMCES	210.162	0.413964	0.429586	0.963635	0.335229	0.999968
ENSG00000267342	12.3893	-1.2127	1.25847	-0.963629	0.335232	0.999968
lnc.CEP95.3	143.53	-0.86459	0.897236	-0.963615	0.335239	0.999968
lnc.TSSK4.3	51.4403	-0.870693	0.903571	-0.963613	0.33524	0.999968
lnc.TNFSF13B.4	14.8327	-1.17969	1.22437	-0.963508	0.335293	0.999968
ARNT2	140.422	-0.837165	0.868888	-0.96349	0.335301	0.999968
MRGPRG	26.9267	-1.03038	1.06945	-0.963465	0.335314	0.999968
CEMIP2	110.425	0.304629	0.316181	0.963465	0.335314	0.999968
TOR2A	73.3615	-0.673008	0.698594	-0.963374	0.33536	0.999968
SNX31	21.9556	-1.15404	1.19793	-0.963358	0.335368	0.999968
ENSG00000269487	39.3101	1.00127	1.03943	0.963288	0.335403	0.999968
DUS3L	122.32	-0.522543	0.542492	-0.963226	0.335434	0.999968
GPIHBP1	62.694	-0.732981	0.761036	-0.963136	0.335479	0.999968
OAZ2	227.139	-0.361397	0.375241	-0.963104	0.335495	0.999968
HPN	76.2706	-0.533171	0.553672	-0.962973	0.335561	0.999968
ACTG1P20	7.55567	-0.914436	0.949647	-0.962922	0.335587	0.999968
P4HTM	96.3551	-0.765776	0.795315	-0.962859	0.335619	0.999968
lnc.BCOR.8	4.19751	0.894465	0.929	0.962826	0.335635	0.999968
HNRNPA1P70	21.0143	-1.09072	1.13294	-0.962733	0.335682	0.999968
PSME1	1972.33	0.277524	0.288286	0.962667	0.335715	0.999968
ENSG00000287726	26.8623	-1.16996	1.21537	-0.962635	0.335731	0.999968
ENSG00000286205	35.252	-1.03249	1.07273	-0.962486	0.335805	0.999968
FAM151A	33.9075	-1.06804	1.10986	-0.962312	0.335893	0.999968
ENSG00000288888	18.9054	-1.06399	1.10576	-0.962224	0.335937	0.999968
lnc.SPATA19.9	90.3021	-0.832786	0.865538	-0.962159	0.33597	0.999968
lnc.AATK.10	42.0179	-1.07958	1.12205	-0.962143	0.335978	0.999968
FNDC4	43.6893	-1.03389	1.07462	-0.962102	0.335999	0.999968
lnc.PPP2R2D.7	28.1458	-1.17767	1.22421	-0.961984	0.336058	0.999968
lnc.CHRNB2.2	21.1234	-1.23196	1.28066	-0.961976	0.336062	0.999968
GGT1	63.4891	-1.09637	1.13989	-0.961827	0.336136	0.999968
LINC.PINT	787.074	-0.469038	0.487668	-0.961799	0.336151	0.999968
FAM71A	19.208	-1.14894	1.19468	-0.96171	0.336195	0.999968
lnc.SLC25A25.5	58.6856	-0.818181	0.850759	-0.961707	0.336197	0.999968
NCDN	122.658	-0.635219	0.660563	-0.961632	0.336234	0.999968
lnc.MPEG1.1	21.1051	-1.06431	1.10678	-0.961628	0.336237	0.999968
lnc.DTNB.1	19.1979	-1.14533	1.19107	-0.961603	0.336249	0.999968
EIF4EBP3	23.4889	-0.853642	0.887877	-0.961441	0.33633	0.999968
DMRTA2	57.2158	-0.996106	1.03618	-0.961323	0.33639	0.999968
MYOCOS	25.6791	-1.12667	1.172	-0.961322	0.33639	0.999968
HACD4	4574.05	0.630953	0.656349	0.961308	0.336397	0.999968
RAD21	2288.42	0.242881	0.252658	0.961301	0.336401	0.999968
lnc.KANSL1.7	48.4104	-0.993939	1.03395	-0.961299	0.336402	0.999968
lnc.ACACB.1	10.9083	-1.29946	1.35222	-0.960981	0.336562	0.999968
lnc.FANCI.1	32.958	-0.916717	0.953998	-0.960921	0.336592	0.999968
lnc.CWC27.7	29.7355	-1.12421	1.16993	-0.960917	0.336594	0.999968
PTGES3	1961.87	0.246935	0.25698	0.960912	0.336596	0.999968
MAP3K7	407.509	0.275836	0.28706	0.9609	0.336602	0.999968
OAT	179.317	0.399148	0.415413	0.960845	0.33663	0.999968
lnc.DGAT2.4	13.6754	-1.1801	1.22821	-0.96083	0.336638	0.999968
lnc.FNDC1.3	47.7129	-1.00214	1.043	-0.960825	0.33664	0.999968
PFDN6	73.3331	-0.489942	0.509951	-0.960762	0.336672	0.999968
lnc.LRRC49.8	41.3611	-1.01955	1.06136	-0.960602	0.336752	0.999968
ENSG00000285640	21.1365	-1.1699	1.21807	-0.960447	0.33683	0.999968
lnc.SUN5.1	32.477	-1.14462	1.19186	-0.960363	0.336873	0.999968
lnc.PIGBOS1.3	24.1165	-1.01847	1.06052	-0.960349	0.33688	0.999968
OR7C1	57.9357	-0.881874	0.918421	-0.960207	0.336951	0.999968
LINC00615	15.0147	1.23917	1.29063	0.960132	0.336989	0.999968
ABCG8	117.652	-1.01643	1.05875	-0.960031	0.33704	0.999968
INPP5K	293.771	0.198398	0.206666	0.959998	0.337056	0.999968
ATP6V0D1	485.531	-0.189805	0.197726	-0.959939	0.337086	0.999968
lnc.C5orf49.4	32.4664	-0.988128	1.02949	-0.959826	0.337143	0.999968
KRTAP5.5	27.1749	-1.31382	1.36909	-0.959631	0.337241	0.999968
lnc.CD38.4	80.1345	-1.04301	1.08695	-0.959572	0.337271	0.999968
CALR	776.716	0.184163	0.192004	0.959163	0.337477	0.999968
UQCRB	1496.79	0.246705	0.257214	0.959145	0.337486	0.999968
LINC00299	196.46	-0.455552	0.475005	-0.959045	0.337536	0.999968
SNX5	713.69	0.284929	0.297148	0.958878	0.33762	0.999968
lnc.PBX1.6	31.1576	0.782214	0.81583	0.958795	0.337662	0.999968
lnc.SLF1.10	25.7384	-1.25333	1.30729	-0.958727	0.337697	0.999968
NKIRAS2	560.038	0.316528	0.330157	0.958721	0.337699	0.999968
SRPX	22.2897	-1.12097	1.16924	-0.958713	0.337704	0.999968
RAI1.AS1	10.8184	-1.2067	1.2587	-0.958694	0.337713	0.999968
ARID3C	67.0435	-1.02725	1.0716	-0.95861	0.337755	0.999968
CCND1	530.479	0.372345	0.388465	0.958503	0.337809	0.999968
lnc.RASGRF1.7	11.613	-1.26856	1.3235	-0.958488	0.337817	0.999968
CNR2	67.1915	0.675818	0.705091	0.958484	0.337819	0.999968
MSX1	17.2094	-1.15845	1.20864	-0.958475	0.337823	0.999968
TMPRSS5	59.6629	-0.734864	0.766723	-0.958448	0.337837	0.999968
lnc.MRPS5.2	199.347	-0.762053	0.795115	-0.958418	0.337852	0.999968
LINC00554	26.3272	-1.04248	1.08772	-0.958403	0.33786	0.999968
TAF7L	33.0697	-0.787289	0.821464	-0.958397	0.337863	0.999968
PIF1	70.5864	-0.901906	0.941131	-0.958321	0.337901	0.999968
IFI44	145.842	-0.444163	0.463579	-0.958118	0.338003	0.999968
lnc.TMEM14A.1	76.2807	-0.900901	0.940372	-0.958026	0.33805	0.999968
SART3	445.459	0.188738	0.197013	0.957999	0.338063	0.999968
TBC1D26	11.8057	-1.21196	1.26537	-0.95779	0.338168	0.999968
MORC2.AS1	14.9329	-1.22642	1.28056	-0.957725	0.338201	0.999968
LAMA4	154.657	-0.565708	0.590699	-0.957691	0.338218	0.999968
DCN	47.423	-0.74213	0.775005	-0.957581	0.338274	0.999968
lnc.ATL2.1	173.316	-0.863024	0.90138	-0.957447	0.338342	0.999968
lnc.UQCRHL.3	10.779	-1.22923	1.28388	-0.957428	0.338351	0.999968
ENSG00000266908	27.3657	-0.971622	1.01483	-0.957422	0.338354	0.999968
ACADVL	397.684	-0.294078	0.307167	-0.957388	0.338371	0.999968
ADAMTSL4	81.1233	-0.58793	0.614124	-0.957347	0.338392	0.999968
CIB2	63.5702	-0.657079	0.686408	-0.957271	0.338431	0.999968
ENSG00000250405	19.9119	-1.28778	1.34557	-0.95705	0.338542	0.999968
lnc.CYBA.3	37.0659	-0.922005	0.963396	-0.957036	0.338549	0.999968
SYT9	42.8969	-1.00186	1.04687	-0.957013	0.338561	0.999968
lnc.GDPD5.6	22.5986	-1.09816	1.14768	-0.956854	0.338641	0.999968
lnc.TAS2R1.21	16.5516	-1.17783	1.23096	-0.956835	0.33865	0.999968
ENSG00000286786	23.1407	-1.12008	1.17064	-0.956812	0.338662	0.999968
lnc.PLCXD3.1	11.0971	-1.29312	1.35157	-0.956758	0.33869	0.999968
FAM27E2	35.2697	-1.00523	1.05069	-0.956737	0.3387	0.999968
ENSG00000256001	15.8541	-1.07667	1.12537	-0.956721	0.338708	0.999968
HOXC12	65.8023	-0.926379	0.96833	-0.956676	0.338731	0.999968
P4HB	717.63	0.299144	0.312694	0.956667	0.338735	0.999968
GSTM4	470.848	0.330719	0.34572	0.956608	0.338765	0.999968
ZNF496	234.405	-0.559578	0.585214	-0.956193	0.338975	0.999968
DDX28	65.0477	0.802779	0.839587	0.956159	0.338992	0.999968
lnc.RXRA.2	45.6305	-1.02042	1.06721	-0.956157	0.338993	0.999968
LINC01679	40.3497	-0.861699	0.901403	-0.955953	0.339096	0.999968
PF4V1	18444.8	0.650852	0.680849	0.955941	0.339102	0.999968
lnc.DLK1.35	672.791	-0.449485	0.470215	-0.955913	0.339116	0.999968
DUSP10	85.8549	-0.649754	0.679738	-0.955888	0.339129	0.999968
TSPY26P	42.0588	-1.0054	1.05194	-0.955763	0.339192	0.999968
BNC1	40.8497	-0.990858	1.0368	-0.95569	0.339229	0.999968
HDX	28.2194	-0.692711	0.72485	-0.955661	0.339243	0.999968
lnc.TXLNB.3	50.8722	-0.859123	0.898994	-0.955649	0.339249	0.999968
lnc.SHF.3	40.3859	-1.01546	1.0626	-0.955645	0.339252	0.999968
lnc.SMARCAD1.2	32.407	-1.12433	1.17671	-0.955489	0.339331	0.999968
lnc.KDM8.3	23.6263	-1.11073	1.16257	-0.955413	0.339369	0.999968
lnc.KDM2A.3	31.3222	-1.15969	1.21382	-0.955406	0.339372	0.999968
UBE2S	90.5146	-0.577642	0.604686	-0.955276	0.339438	0.999968
KAT2B	1385.48	0.335047	0.350754	0.955219	0.339467	0.999968
lnc.PRPF4B.4	58.7772	-1.13334	1.18647	-0.955214	0.33947	0.999968
PTGFRN	122.918	-0.712392	0.745873	-0.955112	0.339521	0.999968
lnc.CATSPER3.1	17.993	-1.28374	1.34433	-0.954925	0.339615	0.999968
EIF2S3	1478.2	0.295722	0.309713	0.954826	0.339666	0.999968
DDC.AS1	27.9148	-1.09095	1.14259	-0.954803	0.339677	0.999968
RASGRF2.AS1	46.7155	-1.17505	1.23071	-0.954775	0.339692	0.999968
RTN4IP1	61.4173	0.552878	0.579101	0.954717	0.339721	0.999968
TLE6	74.1883	-0.915147	0.958577	-0.954693	0.339733	0.999968
lnc.SLC30A4.8	10.3362	-1.27642	1.3371	-0.954621	0.339769	0.999968
IGLV1.36	10.0707	-1.24895	1.30832	-0.954617	0.339772	0.999968
CENPBD2P	85.9958	0.429624	0.450112	0.954481	0.33984	0.999968
C10orf105	36.8025	-0.95945	1.00535	-0.954348	0.339908	0.999968
VLDLR.AS1	182.033	-0.85144	0.892198	-0.954317	0.339923	0.999968
H1.2	1852.37	0.247676	0.259588	0.954111	0.340027	0.999968
LINC02280	32.7433	-0.795702	0.833983	-0.954098	0.340034	0.999968
COL4A2	386.439	-0.447399	0.468969	-0.954006	0.340081	0.999968
MYZAP	245.353	-0.737225	0.772769	-0.954004	0.340082	0.999968
lnc.TNS4.2	53.2076	-1.10104	1.15435	-0.953821	0.340174	0.999968
SHISA5	431.598	-0.258339	0.270851	-0.953803	0.340183	0.999968
FGD5P1	132.455	-0.708836	0.743236	-0.953716	0.340227	0.999968
PSD	110.998	-0.679386	0.712363	-0.953708	0.340232	0.999968
OR1L6	18.7715	-1.06306	1.11479	-0.953597	0.340288	0.999968
ABCA2	207.308	-0.614117	0.644042	-0.953535	0.340319	0.999968
SPP1	12.4541	-1.08121	1.13417	-0.953307	0.340435	0.999968
lnc.PPIAL4F.3	21.4052	-1.10363	1.15769	-0.953304	0.340436	0.999968
NLRP2	89.1216	-0.585284	0.613955	-0.9533	0.340438	0.999968
F10	31.567	-1.04884	1.10029	-0.95324	0.340469	0.999968
lnc.TNC.2	35.4339	-1.19507	1.25371	-0.953228	0.340475	0.999968
lnc.SPDEF.1	11.0435	0.850779	0.892536	0.953216	0.340481	0.999968
NFKBIA	501.413	0.278887	0.292575	0.953214	0.340482	0.999968
KCNQ1OT1	278.127	-0.735639	0.771857	-0.953076	0.340552	0.999968
lnc.SRSF6.1	41.079	-1.20502	1.26443	-0.953014	0.340583	0.999968
SLC26A5	33.6237	-1.00025	1.04961	-0.952977	0.340602	0.999968
MORN5	29.326	-1.11215	1.16715	-0.952883	0.340649	0.999968
MAP7D3	251.443	0.283068	0.297106	0.952749	0.340717	0.999968
R3HCC1	157.528	-0.505745	0.530839	-0.952729	0.340727	0.999968
lnc.SCN2A.6	14.7941	-1.05777	1.11032	-0.952672	0.340756	0.999968
MYEF2	121.466	0.486275	0.510437	0.952665	0.34076	0.999968
lnc.SEPT14.4	49.3269	-0.609078	0.639387	-0.952597	0.340794	0.999968
ENSG00000278993	38.9241	-1.01106	1.0616	-0.952396	0.340896	0.999968
ENSG00000279833	21.7955	-0.99877	1.04877	-0.952327	0.340931	0.999968
lnc.PTP4A2.6	28.8818	-1.10758	1.16309	-0.952276	0.340957	0.999968
lnc.PPDPFL.3	20.3776	-1.26746	1.33114	-0.952165	0.341013	0.999968
EXOSC7	81.4545	-0.583849	0.61322	-0.952103	0.341045	0.999968
ERP29	555.804	0.206268	0.216672	0.951981	0.341107	0.999968
lnc.SMTN.2	143.157	-0.859192	0.902553	-0.951957	0.341119	0.999968
ZHX1	438.43	0.24503	0.257401	0.951937	0.341129	0.999968
GOLGA2P6	21.7443	-1.12902	1.18613	-0.951851	0.341173	0.999968
PARN	737.532	0.302769	0.318107	0.951781	0.341208	0.999968
ENSG00000285650	36.0333	-1.13109	1.18856	-0.951653	0.341273	0.999968
APOL2	179.618	-0.395991	0.416113	-0.951643	0.341278	0.999968
RPL3P6	10.9601	1.2739	1.33877	0.951542	0.341329	0.999968
H3C7	83.7023	0.594018	0.624408	0.951331	0.341436	0.999968
lnc.MMD.4	20.3404	-1.10194	1.1585	-0.95118	0.341513	0.999968
PLXNA2	361.871	-0.377815	0.397214	-0.951163	0.341522	0.999968
TRAF3IP2	113.801	-0.552342	0.580827	-0.950958	0.341626	0.999968
lnc.ARVCF.1	53.7408	-1.03619	1.08975	-0.950853	0.341679	0.999968
SLC14A1	149.374	-0.555567	0.584291	-0.950839	0.341686	0.999968
S100A3	34.396	-1.14807	1.20755	-0.95074	0.341737	0.999968
OCA2	73.8506	-0.969667	1.01992	-0.950731	0.341741	0.999968
lnc.LIPG.13	34.9824	-0.956671	1.00628	-0.950698	0.341758	0.999968
lnc.NAPB.5	19.7865	-1.06823	1.12366	-0.950664	0.341775	0.999968
lnc.GRIK2.2	41.2267	-1.02727	1.08058	-0.950657	0.341778	0.999968
EXTL3.AS1	45.2397	-0.958228	1.00805	-0.950575	0.34182	0.999968
lnc.FAM57A.4	18.8282	-1.17735	1.23864	-0.950521	0.341848	0.999968
ENSG00000285591	46.9288	-0.925593	0.973857	-0.950441	0.341888	0.999968
FBXL19.AS1	29.9517	-0.869598	0.91495	-0.950432	0.341893	0.999968
lnc.SLC17A5.1	182.787	-0.513058	0.539835	-0.950397	0.34191	0.999968
lnc.SECTM1.1	32.7135	-1.07726	1.1335	-0.950384	0.341917	0.999968
lnc.TRAPPC12.1	146.348	-0.638069	0.671415	-0.950334	0.341943	0.999968
KLHL42	128.18	-0.366576	0.385757	-0.950276	0.341972	0.999968
TTC3P1	206.949	0.361883	0.380833	0.950243	0.341989	0.999968
LINC01237	79.5536	-0.760339	0.800167	-0.950226	0.341998	0.999968
FAM118A	129.439	-0.491066	0.516836	-0.950137	0.342043	0.999968
CRLF3	721.063	0.178084	0.187502	0.949774	0.342227	0.999968
ACTL8	32.636	-1.12292	1.18238	-0.949715	0.342257	0.999968
lnc.SEL1L3.2	24.8092	1.16121	1.22275	0.949668	0.342281	0.999968
TOP2A	262.961	-0.28624	0.301413	-0.949661	0.342285	0.999968
SPATA19	27.9963	-1.03403	1.08887	-0.949638	0.342296	0.999968
KIAA1549L	130.351	-0.746403	0.786041	-0.949573	0.342329	0.999968
OR2Y1	15.963	-0.904058	0.952109	-0.949532	0.34235	0.999968
TTLL5	417.547	0.237487	0.250157	0.949352	0.342442	0.999968
ENSG00000286052	78.3674	0.775251	0.816742	0.949199	0.342519	0.999968
ENSG00000239392	16.2159	-0.975167	1.02773	-0.948854	0.342695	0.999968
CSRP3	24.9542	-1.0354	1.09126	-0.94881	0.342717	0.999968
lnc.PRLH.4	11.1877	-0.983486	1.03663	-0.948737	0.342754	0.999968
lnc.SERPINI1.17	35.5212	-0.795537	0.838613	-0.948634	0.342807	0.999968
RPGRIP1	82.2765	-0.793721	0.836722	-0.948609	0.34282	0.999968
SLC22A4	36.207	-0.91406	0.963644	-0.948545	0.342852	0.999968
PSRC1	185.92	0.341807	0.360365	0.948503	0.342874	0.999968
lnc.ARF1.4	18.9223	-1.01393	1.06918	-0.948331	0.342961	0.999968
lnc.AGPAT4.2	17.889	-0.999493	1.05399	-0.948294	0.34298	0.999968
ENSG00000286449	43.0204	-1.00662	1.06159	-0.948215	0.34302	0.999968
TECTA	208.182	-0.659585	0.695637	-0.948175	0.34304	0.999968
lnc.MARCKS.14	24.9327	-1.20237	1.26822	-0.94808	0.343088	0.999968
RPL9	1219.93	0.34779	0.36684	0.948069	0.343094	0.999968
lnc.TUBGCP3.20	32.3543	-0.728526	0.76847	-0.948021	0.343119	0.999968
ACE	134.047	-0.692011	0.729985	-0.947979	0.34314	0.999968
ADGRE5	418.645	-0.229225	0.241805	-0.947974	0.343143	0.999968
DENND1B	514.947	0.364911	0.38495	0.947942	0.343159	0.999968
LSM14A	2087.01	0.265053	0.279624	0.94789	0.343185	0.999968
DRG1	141.896	-0.320092	0.337699	-0.947861	0.3432	0.999968
lnc.CYLD.14	20.2496	-1.26769	1.33744	-0.947852	0.343205	0.999968
lnc.IL16.13	35.4205	-0.954177	1.0067	-0.947831	0.343216	0.999968
MAMLD1	108.619	-0.485092	0.511846	-0.947732	0.343266	0.999968
POLR1G	63.2055	-0.801504	0.845791	-0.947638	0.343314	0.999968
NGLY1	237.639	0.265418	0.280091	0.947612	0.343327	0.999968
TMEM97	32.9979	-0.943993	0.996191	-0.947603	0.343332	0.999968
lnc.AUNIP.2	23.3008	0.946082	0.998444	0.947557	0.343355	0.999968
LMTK3	113.444	-0.704442	0.743438	-0.947546	0.343361	0.999968
ZPLD1	28.7635	-1.18285	1.24833	-0.947541	0.343363	0.999968
lnc.ZNF14.3	16.8597	-0.894363	0.943958	-0.947461	0.343404	0.999968
CFAP100	106.058	-0.952621	1.00551	-0.947403	0.343434	0.999968
PADI4	1170.11	0.515439	0.544078	0.947363	0.343454	0.999968
lnc.RGS3.4	163.673	-0.776405	0.819607	-0.94729	0.343491	0.999968
lnc.ECEL1.1	11.8374	-1.07898	1.1391	-0.947223	0.343525	0.999968
RASSF8	69.7785	0.58406	0.616627	0.947185	0.343544	0.999968
PHKA2	163.832	-0.354575	0.374355	-0.947163	0.343556	0.999968
SNED1	170.757	-0.626434	0.661474	-0.947027	0.343625	0.999968
FAM20A	142.346	-0.739169	0.780562	-0.94697	0.343654	0.999968
lnc.CRYBA4.6	34.8638	0.943668	0.996633	0.946856	0.343712	0.999968
ATP5MC2P1	22.202	1.27418	1.34577	0.946799	0.343741	0.999968
CCDC63	79.0768	-0.923883	0.975838	-0.946758	0.343762	0.999968
lnc.GINS2.3	81.2043	-0.751718	0.793993	-0.946756	0.343763	0.999968
AKR1C6P	19.2274	-1.03894	1.09743	-0.946706	0.343788	0.999968
lnc.CPM.2	29.7595	-1.07786	1.13862	-0.946631	0.343827	0.999968
lnc.MPP6.1	39.8131	-1.17918	1.2459	-0.94645	0.343919	0.999968
lnc.CCAR2.2	90.7898	-0.970045	1.02497	-0.946412	0.343938	0.999968
PRMT9	65.4035	0.527184	0.55708	0.946334	0.343978	0.999968
KTN1.AS1	163.036	-0.755936	0.798813	-0.946325	0.343983	0.999968
lnc.TBC1D19.1	10.7542	-0.886226	0.936508	-0.946309	0.343991	0.999968
lnc.CCNK.1	11.5515	1.26605	1.33815	0.946118	0.344089	0.999968
SEC22B4P	41.0373	0.843644	0.891696	0.946112	0.344091	0.999968
lnc.GPR82.3	10.7981	1.25283	1.32421	0.946102	0.344096	0.999968
ASCC3	540.534	0.330999	0.349857	0.946099	0.344098	0.999968
lnc.TAL2.1	28.557	1.15216	1.21787	0.946048	0.344124	0.999968
MEP1B	26.705	-0.83034	0.87784	-0.945889	0.344205	0.999968
MIR4713HG	85.7561	-0.895466	0.946736	-0.945846	0.344227	0.999968
lnc.ERI1.32	151.165	-1.19594	1.26455	-0.945742	0.34428	0.999968
lnc.ANKS6.1	89.7961	-0.826445	0.873864	-0.945737	0.344283	0.999968
lnc.SERPINA3.22	58.8656	-0.978141	1.03436	-0.94565	0.344327	0.999968
LINC01231	28.1968	-1.00372	1.06143	-0.945629	0.344338	0.999968
lnc.TTC25.3	44.1607	-1.10973	1.17355	-0.945619	0.344343	0.999968
DLEU7	30.4737	-1.03641	1.09623	-0.945435	0.344437	0.999968
QSOX1	254.145	-0.447267	0.473102	-0.945391	0.344459	0.999968
MOSPD3	62.9717	-0.563113	0.595714	-0.945275	0.344518	0.999968
STRC	60.453	-0.947977	1.00287	-0.945263	0.344525	0.999968
CAPN10	112.548	-0.637557	0.674518	-0.945204	0.344555	0.999968
OR1J1	13.2034	-1.24335	1.31544	-0.945198	0.344558	0.999968
GTF2IP12	108.787	-0.764405	0.808734	-0.945188	0.344563	0.999968
OR7E26P	33.1371	-1.21263	1.28296	-0.945176	0.344569	0.999968
SALRNA1	24.7591	-1.17948	1.24794	-0.945146	0.344584	0.999968
AGBL1.AS1	16.9475	-1.21155	1.28188	-0.94514	0.344588	0.999968
POMK	199.005	-0.379199	0.401215	-0.945127	0.344594	0.999968
FBXO3.DT	33.5013	-1.02069	1.08	-0.945089	0.344613	0.999968
NFASC	400.23	-0.71825	0.760005	-0.94506	0.344628	0.999968
ACOT4	23.2334	1.21744	1.28826	0.945022	0.344647	0.999968
lnc.SAMD9.1	13.445	0.820006	0.867715	0.945017	0.34465	0.999968
PCBP2P2	186.008	0.26813	0.283737	0.944995	0.344661	0.999968
HOOK2	135.447	-0.597782	0.632609	-0.944947	0.344686	0.999968
ENSG00000289636	8.14067	-1.05881	1.12058	-0.944877	0.344722	0.999968
NSL1	259.602	-0.278592	0.29485	-0.944861	0.34473	0.999968
DNAJC1	303.138	0.33117	0.350537	0.944752	0.344785	0.999968
ENSG00000279255	35.6796	-1.04792	1.10923	-0.944732	0.344796	0.999968
lnc.PBX1.2	15.2182	-1.17566	1.24454	-0.94465	0.344837	0.999968
lnc.PFKP.28	37.3558	0.850307	0.900185	0.944591	0.344868	0.999968
lnc.ZNF32.9	48.478	-1.18141	1.25081	-0.944516	0.344906	0.999968
GRXCR2	13.5911	-1.10727	1.1724	-0.944452	0.344939	0.999968
LINC02085	41.1458	-0.639249	0.676866	-0.944425	0.344953	0.999968
FKBP4	251.78	-0.382962	0.405517	-0.944379	0.344976	0.999968
LINC00638	36.1744	-0.952676	1.00894	-0.944233	0.34505	0.999968
BIN3.IT1	13.0683	-1.21234	1.28398	-0.944206	0.345064	0.999968
ENSG00000262999	24.8866	-1.10046	1.16551	-0.94419	0.345072	0.999968
ONECUT2	71.3915	-0.890265	0.942993	-0.944085	0.345126	0.999968
IRF7	126.469	-0.433624	0.459311	-0.944075	0.345131	0.999968
lnc.MRM3.4	15.1897	-1.19495	1.2658	-0.944032	0.345153	0.999968
THAP6	111.768	-0.376821	0.399174	-0.944002	0.345169	0.999968
lnc.CIB1.1	34.6165	-0.904443	0.958204	-0.943894	0.345224	0.999968
ALYREF	160.204	0.43183	0.457559	0.943767	0.345289	0.999968
TMEM9	175.555	-0.385978	0.408981	-0.943757	0.345294	0.999968
CHAF1A	359.125	-0.250319	0.265246	-0.943724	0.345311	0.999968
lnc.GAS8.6	19.8261	-1.14073	1.2088	-0.943684	0.345331	0.999968
RPL39L	21.7362	0.699348	0.741217	0.943514	0.345418	0.999968
BTF3L4	191.411	0.359474	0.381037	0.943408	0.345472	0.999968
TAF12	258.635	-0.238415	0.252725	-0.943377	0.345488	0.999968
SLC28A3	33.5245	-1.08854	1.15399	-0.943287	0.345534	0.999968
LINC02105	14.3129	-1.27858	1.35564	-0.943151	0.345604	0.999968
TMEM126A	21.6846	-0.855247	0.906826	-0.943121	0.345619	0.999968
RPL36	1653.91	0.276682	0.293386	0.943065	0.345647	0.999968
BCL10	198.063	0.305018	0.323464	0.942972	0.345695	0.999968
FAM228A	24.6905	-1.00805	1.06902	-0.942966	0.345698	0.999968
lnc.NAP1L3.1	20.2979	-1.09191	1.15802	-0.942912	0.345726	0.999968
KRT8P15	24.6738	-1.21635	1.29004	-0.942878	0.345743	0.999968
lnc.CTU1.1	28.2137	-1.11249	1.17991	-0.942866	0.345749	0.999968
YBX1P4	15.9163	-1.29646	1.37526	-0.942705	0.345832	0.999968
LINC01060	61.5365	-0.816625	0.866259	-0.942703	0.345833	0.999968
lnc.FCRLB.1	8.8478	-1.21852	1.2926	-0.942689	0.34584	0.999968
C19orf18	11.4074	1.14435	1.21394	0.942674	0.345848	0.999968
GBX2.AS1	35.234	-1.09049	1.15684	-0.942644	0.345863	0.999968
lnc.MINDY2.2	58.334	-0.785477	0.833417	-0.942478	0.345948	0.999968
TSPYL1	592.643	0.183464	0.194724	0.942177	0.346102	0.999968
SCRN2	92.1977	-0.659445	0.700032	-0.942021	0.346182	0.999968
SLC29A4	84.7262	-0.962151	1.02147	-0.941926	0.346231	0.999968
ENSG00000286301	56.2473	-1.06656	1.13234	-0.941909	0.346239	0.999968
ENSG00000212664	115.813	0.413034	0.438534	0.941852	0.346268	0.999968
WASF4P	78.2336	-0.311975	0.331236	-0.941851	0.346269	0.999968
RPL17	82.3052	-0.337479	0.358323	-0.941829	0.34628	0.999968
CHRD	105.637	-0.742507	0.788421	-0.941765	0.346313	0.999968
lnc.RUBCN.2	74.6725	-0.822437	0.87332	-0.941735	0.346328	0.999968
CCNB1	336.599	0.315305	0.33483	0.941687	0.346353	0.999968
lnc.CSF2RB.1	41.4774	-1.06504	1.1311	-0.941596	0.3464	0.999968
PIWIL4	58.5786	0.469235	0.498465	0.941359	0.346521	0.999968
lnc.GADL1.11	10.5401	-1.2534	1.33166	-0.941234	0.346585	0.999968
GOLGA8K	32.0955	-1.02588	1.08995	-0.941218	0.346593	0.999968
LINC01856	31.1937	-0.957265	1.01724	-0.941042	0.346683	0.999968
lnc.SOX9.8	86.3295	-0.882116	0.937385	-0.941039	0.346685	0.999968
POP5	48.0415	0.793889	0.843655	0.941012	0.346699	0.999968
NUDT16	360.119	-0.377329	0.400998	-0.940975	0.346718	0.999968
lnc.TMEM132D.2	13.8748	-1.28409	1.36468	-0.940943	0.346734	0.999968
ENSG00000287978	29.3072	-0.851599	0.905109	-0.94088	0.346766	0.999968
lnc.PCDH9.1	17.474	1.14877	1.22096	0.940875	0.346769	0.999968
LDHAL6A	22.4353	-1.06399	1.13086	-0.94087	0.346771	0.999968
CAPN8	160.135	-0.539525	0.573432	-0.940869	0.346772	0.999968
lnc.RIMBP2.5	32.3647	-1.1605	1.23373	-0.940643	0.346888	0.999968
lnc.TTC3.6	34.3134	-0.966381	1.02745	-0.940559	0.346931	0.999968
MTND5P9	12.354	-1.18113	1.25606	-0.940349	0.347038	0.999968
lnc.OR2H1.7	23.228	-1.17043	1.24471	-0.940327	0.34705	0.999968
lnc.LRRC56.1	78.5737	-0.863851	0.918812	-0.940182	0.347124	0.999968
ADAM30	25.1631	-1.18178	1.25698	-0.940173	0.347129	0.999968
lnc.ADAMTSL4.4	18.8483	-0.995007	1.05848	-0.940036	0.347199	0.999968
NLRP5	104.094	-0.950134	1.01088	-0.939911	0.347263	0.999968
TNNT1	154.749	0.45557	0.484696	0.939908	0.347265	0.999968
OR7A3P	21.7081	-1.09395	1.16392	-0.939885	0.347277	0.999968
OVCH1	36.6463	-0.866424	0.92188	-0.939845	0.347297	0.999968
TOP2B	1928.62	0.169885	0.180766	0.939806	0.347317	0.999968
lnc.ETFBKMT.8	81.3094	-0.662114	0.704577	-0.939733	0.347355	0.999968
KCNMA1	324.742	-0.612124	0.651473	-0.9396	0.347423	0.999968
TLX3	25.5769	-0.955983	1.01746	-0.939575	0.347435	0.999968
NDUFAF4	69.1835	0.574713	0.611689	0.939551	0.347448	0.999968
EIF4A1P10	166.519	0.43341	0.4613	0.93954	0.347453	0.999968
ZC2HC1C	49.2518	-1.00682	1.07164	-0.939507	0.347471	0.999968
lnc.C6orf201.17	35.8181	-1.12014	1.19238	-0.939419	0.347516	0.999968
NALF2	48.2425	-0.828857	0.882425	-0.939294	0.34758	0.999968
lnc.RGS9.8	43.2719	-0.963801	1.0261	-0.939284	0.347585	0.999968
ENSG00000286788	93.5171	-0.852744	0.907984	-0.939162	0.347647	0.999968
SH3BP4	121.185	-0.504	0.536649	-0.939161	0.347648	0.999968
lnc.DKK3.3	45.6036	-1.0305	1.09747	-0.938979	0.347741	0.999968
ENSG00000198555	16.1002	1.13724	1.21121	0.938927	0.347768	0.999968
MIR137HG	18.8884	-1.12422	1.19782	-0.938554	0.34796	0.999968
CRYM	75.5648	-0.635657	0.677284	-0.938538	0.347968	0.999968
ARHGEF40	286.047	-0.516635	0.550482	-0.938514	0.34798	0.999968
RPL7AP66	46.2738	0.630525	0.671849	0.938491	0.347992	0.999968
GPC6	82.0379	-0.880433	0.938142	-0.938485	0.347995	0.999968
LINC01563.1	32.9171	-1.15995	1.23601	-0.938462	0.348007	0.999968
lnc.EBAG9.9	34.7722	-1.24531	1.327	-0.938435	0.348021	0.999968
EIF3M	658.231	0.294583	0.314006	0.938144	0.34817	0.999968
AQP6	137.576	-0.826545	0.881046	-0.93814	0.348173	0.999968
GDA	54.9502	-0.86563	0.92273	-0.938118	0.348184	0.999968
ENSG00000289056	20.1888	-0.922946	0.98396	-0.937991	0.348249	0.999968
lnc.CBWD2.3	9.67256	-1.23679	1.31888	-0.937762	0.348367	0.999968
DLGAP4	449.162	0.239664	0.255621	0.937578	0.348461	0.999968
KCNK10	90.9368	-0.844874	0.901157	-0.937544	0.348479	0.999968
DLX5	75.9529	-0.915867	0.976928	-0.937497	0.348503	0.999968
TUBB	2950.68	0.253578	0.270484	0.937496	0.348503	0.999968
RNY1	1866.99	0.484447	0.51678	0.937433	0.348536	0.999968
lnc.ZNF524.1	133.654	-0.754293	0.80464	-0.93743	0.348538	0.999968
PIK3CD.AS2	170.815	-0.784289	0.836725	-0.937332	0.348588	0.999968
LRRC8C	283.188	0.294408	0.314129	0.937219	0.348646	0.999968
ARF4P1	6.23239	1.02563	1.09437	0.937186	0.348663	0.999968
ENSG00000261821	106.906	0.516203	0.550801	0.937186	0.348663	0.999968
GBP6	29.2181	-1.13831	1.21465	-0.937153	0.34868	0.999968
PRR33	79.7778	-0.7959	0.849329	-0.937092	0.348711	0.999968
lnc.STYX.4	16.8776	-0.888082	0.947748	-0.937045	0.348735	0.999968
CENPC	311.352	0.223066	0.23808	0.936937	0.348791	0.999968
PRR15	40.6659	-0.929727	0.992308	-0.936934	0.348793	0.999968
PIGN	1231.49	0.475063	0.507074	0.936871	0.348825	0.999968
IL12A.AS1	158.72	-0.756054	0.807025	-0.936841	0.34884	0.999968
lnc.ARFGEF3.4	19.9639	-1.27919	1.36552	-0.936779	0.348872	0.999968
PMPCA	183.004	-0.470838	0.502662	-0.93669	0.348918	0.999968
lnc.TGIF2LY.2	9.23469	1.10178	1.17641	0.936558	0.348986	0.999968
lnc.FOXL1.5	25.9809	-1.05889	1.13064	-0.936543	0.348994	0.999968
NOL7	332.592	0.330633	0.353089	0.936403	0.349066	0.999968
lnc.DPF3.1	44.1638	-0.889814	0.950334	-0.936318	0.34911	0.999968
lnc.NBPF3.4	115.971	0.675579	0.721694	0.936102	0.349221	0.999968
JAG2	146.408	-0.818272	0.874152	-0.936075	0.349235	0.999968
LRCH1	431.178	0.175872	0.187893	0.936022	0.349262	0.999968
SLC16A5	138.35	-0.462154	0.493775	-0.93596	0.349294	0.999968
SDAD1	361.57	0.346025	0.369713	0.935929	0.34931	0.999968
CACNA1S	297.32	-0.725849	0.775665	-0.935777	0.349388	0.999968
CYP2W1	39.2915	-0.958714	1.02456	-0.935733	0.349411	0.999968
PLPP6	36.8835	-0.749486	0.801021	-0.935664	0.349446	0.999968
ASNSD1	76.2424	0.497864	0.532151	0.935569	0.349495	0.999968
lnc.CDK17.11	12.505	-1.18506	1.26715	-0.935212	0.349679	0.999968
NCF1	352.729	0.368414	0.39395	0.935178	0.349696	0.999968
WDR12	87.7234	-0.422743	0.452114	-0.935038	0.349769	0.999968
lnc.PROX1.3	25.6364	-1.04723	1.12005	-0.934987	0.349795	0.999968
GRIN1	181.781	-0.749535	0.801692	-0.934942	0.349818	0.999968
ENSG00000285634	43.17	-0.947073	1.01298	-0.934939	0.34982	0.999968
PPP2R5C	1316.54	0.172124	0.184116	0.934862	0.349859	0.999968
NDN	13.8304	-1.07706	1.15211	-0.934855	0.349863	0.999968
lnc.ZMYND19.3	46.1642	-0.809339	0.865741	-0.934852	0.349865	0.999968
SH3PXD2B	188.889	-0.776406	0.830626	-0.934724	0.349931	0.999968
APBB2	150.707	-0.485422	0.519326	-0.934715	0.349935	0.999968
ENSG00000279092	16.2531	-0.988784	1.05785	-0.934714	0.349936	0.999968
ENSG00000280028	25.257	0.997942	1.06773	0.934635	0.349977	0.999968
RPS4XP16	20.8739	-0.45168	0.4833	-0.934573	0.350008	0.999968
SCGB1C2	37.417	-0.69579	0.744545	-0.934517	0.350037	0.999968
lnc.RAI14.3	44.2352	-0.945413	1.0117	-0.934479	0.350057	0.999968
CRELD2	97.5377	-0.550741	0.589357	-0.934478	0.350057	0.999968
COQ2	71.3381	0.495074	0.529853	0.93436	0.350118	0.999968
lnc.CASK.8	18.2096	-1.04783	1.12153	-0.934283	0.350158	0.999968
ENSG00000280067	16.8364	-1.25838	1.34699	-0.934216	0.350193	0.999968
lnc.VEZT.10	19.6611	-1.26116	1.35042	-0.933904	0.350353	0.999968
lnc.POPDC2.5	16.2868	-1.12803	1.20796	-0.93383	0.350392	0.999968
CTNND1	87.7749	-0.60356	0.646425	-0.933689	0.350464	0.999968
lnc.SH3BGRL.5	29.3318	-0.973582	1.04277	-0.933647	0.350486	0.999968
ATP2B1.AS1	27.1141	0.760703	0.814785	0.933624	0.350498	0.999968
lnc.UNC93B1.5	16.8746	-1.17282	1.25626	-0.933574	0.350523	0.999968
lnc.CCL18.68	22.4243	-1.04648	1.12096	-0.933553	0.350534	0.999968
IGHV3.7	23.0699	-0.88756	0.950807	-0.933481	0.350572	0.999968
H3C13	38.5207	0.717316	0.768441	0.933469	0.350578	0.999968
lnc.NFKBIL1.9	18.4404	1.11388	1.19328	0.933461	0.350582	0.999968
CYP2T3P	33.5988	-1.1848	1.26958	-0.933216	0.350709	0.999968
lnc.ZNF816.2	51.8927	-0.670791	0.718815	-0.93319	0.350722	0.999968
ENSG00000285958	60.4891	-0.942681	1.0102	-0.933167	0.350734	0.999968
EEF1DP1	94.1534	0.452087	0.484519	0.933064	0.350787	0.999968
lnc.SLC26A3.2	13.3879	-0.886113	0.949778	-0.932969	0.350836	0.999968
VAX1	72.6963	-0.841287	0.901812	-0.932885	0.350879	0.999968
TSHZ1	318.22	-0.315404	0.33815	-0.932732	0.350958	0.999968
lnc.ERI1.8	14.4361	1.02047	1.09427	0.932565	0.351045	0.999968
lnc.PLXDC1.3	28.0566	-0.999407	1.0717	-0.932543	0.351056	0.999968
lnc.LEKR1.44	24.2695	1.18321	1.26892	0.93245	0.351104	0.999968
PHF21B	91.7554	-0.835464	0.896009	-0.932428	0.351115	0.999968
CDIPT	144.816	-0.347191	0.372357	-0.932415	0.351122	0.999968
lnc.KRTAP9.7.4	67.5996	-0.854371	0.916354	-0.932359	0.351151	0.999968
NEURL4	149.542	-0.543678	0.583131	-0.932344	0.351159	0.999968
GABRA1	20.0408	-0.982358	1.05371	-0.932288	0.351188	0.999968
SMAP2	1504.13	0.266228	0.285584	0.932225	0.35122	0.999968
lnc.MYO1D.1	31.2043	-0.98308	1.05492	-0.9319	0.351388	0.999968
RPL35	3219.21	0.307334	0.3298	0.93188	0.351399	0.999968
SESN1	166.628	0.373629	0.400984	0.93178	0.35145	0.999968
lnc.PTPRS.2	16.6271	-1.23928	1.33002	-0.931778	0.351451	0.999968
TCF7L1	91.4889	-0.663909	0.712525	-0.931769	0.351456	0.999968
SYAP1	425.095	0.199379	0.21398	0.931766	0.351458	0.999968
lnc.ESCO1.3	49.0472	-1.01413	1.08853	-0.931655	0.351515	0.999968
TTC21A	168.833	-0.680531	0.730474	-0.931629	0.351528	0.999968
C1QL4	60.0992	-0.98215	1.05434	-0.931533	0.351578	0.999968
LINC01833	151.493	-0.733073	0.786998	-0.93148	0.351605	0.999968
ZNF676	10.1602	-1.12069	1.20345	-0.931234	0.351733	0.999968
lnc.ASXL1.2	20.0025	-1.0798	1.15955	-0.931228	0.351735	0.999968
lnc.ERMARD.4	32.2819	-0.970381	1.04217	-0.931114	0.351795	0.999968
lnc.ALG14.1	42.9294	-0.892542	0.958584	-0.931104	0.3518	0.999968
ZDHHC22	97.9466	-0.734138	0.788567	-0.930978	0.351865	0.999968
ENSG00000285796	29.5684	-0.84534	0.908184	-0.930802	0.351956	0.999968
ENSG00000287775	22.2293	-1.3074	1.40469	-0.930738	0.351989	0.999968
lnc.MB.5	63.9424	0.239046	0.256848	0.930691	0.352013	0.999968
CREB5	242.427	-0.41062	0.441244	-0.930597	0.352062	0.999968
NECTIN4	106.102	-0.929428	0.998823	-0.930523	0.3521	0.999968
ZFP28	66.2805	0.562545	0.604566	0.930494	0.352115	0.999968
PDK2	235.943	-0.290365	0.312072	-0.930439	0.352144	0.999968
UMAD1	73.1764	-0.359172	0.386115	-0.930221	0.352256	0.999968
lnc.ADRA2C.5	16.8638	-1.13719	1.22252	-0.930205	0.352265	0.999968
lnc.DAAM1.10	60.3738	-1.14203	1.22773	-0.930193	0.352271	0.999968
CLEC4D	9.77229	-1.09812	1.18072	-0.930037	0.352352	0.999968
SLC7A9	76.5158	-0.945451	1.01659	-0.930022	0.35236	0.999968
TJP1	327.293	0.318452	0.34245	0.929923	0.352411	0.999968
TMEM205	15.8447	-0.957555	1.02972	-0.929917	0.352414	0.999968
lnc.KRR1.1	26.4306	1.0933	1.17571	0.929914	0.352416	0.999968
TRA2A	392.705	0.363413	0.390816	0.929881	0.352433	0.999968
ALKBH3.AS1	22.8221	-1.20503	1.29609	-0.929742	0.352505	0.999968
TRBV7.3	14.8201	-0.859951	0.924954	-0.929723	0.352515	0.999968
PPP2R1B	247.128	-0.302405	0.325286	-0.929659	0.352548	0.999968
SLC22A13	73.8386	-0.812668	0.874374	-0.929428	0.352667	0.999968
PCDHB1	37.4527	-1.0285	1.10666	-0.929373	0.352696	0.999968
lnc.CDC25A.1	16.7841	-1.07723	1.15918	-0.929305	0.352731	0.999968
lnc.RPS16.4	34.8239	-0.898062	0.966632	-0.929062	0.352857	0.999968
lnc.RAP2B.3	10.1772	1.11611	1.20136	0.929045	0.352866	0.999968
lnc.C19orf57.1	24.9292	-1.14721	1.23512	-0.928825	0.35298	0.999968
SPATA6L	46.9983	-0.919388	0.989955	-0.928716	0.353036	0.999968
lnc.ZNF705D.2	173.075	-0.667667	0.718972	-0.928641	0.353075	0.999968
CPAMD8	270.836	-0.43417	0.467538	-0.928631	0.353081	0.999968
UBC	2844.01	0.244259	0.263044	0.928587	0.353103	0.999968
ADAMTS18	81.5966	-0.977738	1.05296	-0.928561	0.353117	0.999968
OGG1	134.635	-0.334173	0.359899	-0.928518	0.353139	0.999968
lnc.C1QTNF8.4	47.0486	-0.929234	1.00095	-0.928352	0.353225	0.999968
KLHL30	73.0257	-0.912614	0.983442	-0.927979	0.353418	0.999968
lnc.NUDT4B.1	67.3461	-0.465992	0.50218	-0.927938	0.35344	0.999968
AUP1	136.367	-0.323623	0.348755	-0.927937	0.35344	0.999968
ENSG00000259394	19.4768	-0.921119	0.992711	-0.927882	0.353469	0.999968
DNMT3B	171.226	-0.51045	0.550136	-0.927862	0.353479	0.999968
LINC01277	32.914	-0.950294	1.02433	-0.927721	0.353552	0.999968
NEURL3	48.2699	-0.693024	0.74704	-0.927693	0.353567	0.999968
SMIM2.AS1	47.3442	-0.667054	0.719058	-0.927677	0.353575	0.999968
SKIDA1	63.6204	-0.824156	0.888497	-0.927584	0.353623	0.999968
lnc.FRG2.14	114.956	-0.809065	0.872339	-0.927466	0.353685	0.999968
lnc.NME4.1	55.2946	-0.997637	1.07566	-0.927462	0.353687	0.999968
lnc.MAP10.9	17.7641	-1.18891	1.28198	-0.927404	0.353717	0.999968
HMGB1P37	11.1779	-0.841945	0.907952	-0.927301	0.35377	0.999968
AGA	43.4612	0.602083	0.649289	0.927296	0.353773	0.999968
LINC00221	18.4393	-0.961624	1.03738	-0.926969	0.353943	0.999968
NSA2P4	4.09524	-1.12851	1.21751	-0.926898	0.353979	0.999968
CROCC2	183.748	-0.799574	0.862634	-0.926897	0.35398	0.999968
SNAPC5	170.376	-0.233896	0.252393	-0.926715	0.354075	0.999968
EID2B	10.8728	1.13954	1.22973	0.926656	0.354105	0.999968
SCNN1A	117.44	-0.70095	0.756581	-0.92647	0.354202	0.999968
FAM184B	74.2057	-0.695103	0.750329	-0.926398	0.354239	0.999968
NANP	28.0183	-0.671003	0.72432	-0.92639	0.354243	0.999968
ASH1L.AS1	85.2646	-0.73901	0.797775	-0.926338	0.35427	0.999968
lnc.NAALADL2.10	29.2779	-0.924299	0.997851	-0.926289	0.354296	0.999968
lnc.SIPA1L3.2	32.0613	-1.04927	1.13283	-0.926239	0.354322	0.999968
lnc.P2RY2.11	8.54485	-1.05365	1.13758	-0.926221	0.354331	0.999968
BARX1.DT	150.13	-0.75475	0.814884	-0.926206	0.354339	0.999968
ALDH1A2	98.542	-0.646979	0.698573	-0.926144	0.354371	0.999968
FLJ38576	15.6389	-1.13425	1.22487	-0.926021	0.354435	0.999968
MKLN1.AS	49.7352	-0.668236	0.721661	-0.92597	0.354462	0.999968
RIPK3	62.1521	-0.724546	0.782514	-0.92592	0.354487	0.999968
lnc.MAST4.6	48.2349	-0.943371	1.01904	-0.925747	0.354578	0.999968
KDR	117.097	-0.428673	0.463066	-0.925729	0.354587	0.999968
CCNF	165.716	-0.63112	0.681827	-0.92563	0.354638	0.999968
DRAP1	527.183	0.241926	0.26138	0.925572	0.354668	0.999968
EXOC8	163.743	-0.360251	0.389273	-0.925446	0.354734	0.999968
ENSG00000288924	85.8698	0.523602	0.565792	0.925432	0.354741	0.999968
lnc.KLHL22.2	23.4102	-1.01769	1.09987	-0.925279	0.354821	0.999968
lnc.MCPH1.2	18.8836	-1.15127	1.24433	-0.925213	0.354855	0.999968
KRCC1	307.035	0.25337	0.273854	0.925198	0.354863	0.999968
RNF170	154.143	0.282082	0.304927	0.925078	0.354925	0.999968
lnc.TRIB1.8	11.2004	-1.17416	1.26934	-0.925017	0.354957	0.999968
SLITRK6	16.0915	-1.1077	1.19756	-0.924962	0.354985	0.999968
LRRC37A12P	27.2485	-0.989245	1.0695	-0.924958	0.354988	0.999968
ACCSL	143.291	0.436541	0.472017	0.924841	0.355049	0.999968
SMAP1	268.933	0.271032	0.293065	0.924817	0.355061	0.999968
lnc.SGK1.5	90.7636	-0.85931	0.929182	-0.924803	0.355069	0.999968
LINC00963	352.086	-0.339814	0.367445	-0.924801	0.35507	0.999968
TBC1D2	134.289	-0.436522	0.472021	-0.924794	0.355073	0.999968
ZNF213	142.132	0.336252	0.363613	0.924751	0.355096	0.999968
OR2T7	19.8342	1.00765	1.08969	0.924713	0.355115	0.999968
GLI2	127.61	-0.727983	0.787279	-0.924683	0.355131	0.999968
ENSG00000287439	15.7021	-1.2118	1.31081	-0.924467	0.355243	0.999968
RAD23A	490.611	0.348621	0.377115	0.924442	0.355256	0.999968
ENSG00000285763	19.3283	-1.07395	1.16175	-0.924425	0.355265	0.999968
lnc.SGSH.1	21.2851	-0.896163	0.969518	-0.924339	0.35531	0.999968
ZC3H4	655.687	0.173002	0.187166	0.924325	0.355317	0.999968
ABCG4	147.756	-0.850754	0.920492	-0.924238	0.355362	0.999968
EVA1A	49.9665	-0.764902	0.827642	-0.924194	0.355385	0.999968
SMO	122.71	-0.702021	0.759647	-0.924141	0.355413	0.999968
lnc.AKR1E2.8	18.2244	-1.07819	1.1667	-0.92413	0.355418	0.999968
lnc.HHLA1.2	54.9273	-0.928074	1.00435	-0.924056	0.355457	0.999968
SGK3	70.3659	0.514379	0.55668	0.924011	0.355481	0.999968
ZNF513	48.8467	-0.696868	0.754202	-0.923981	0.355496	0.999968
lnc.FAM153C.2	15.3929	-0.988666	1.07004	-0.923951	0.355512	0.999968
lnc.SETD7.3	199.019	-0.547886	0.593119	-0.923737	0.355623	0.999968
lnc.PPDPFL.9	43.3168	-0.694285	0.75161	-0.923731	0.355626	0.999968
SNRPE	163.375	0.376316	0.407488	0.923501	0.355746	0.999968
lnc.NDUFS5.2	9.05318	-1.09447	1.18555	-0.92318	0.355913	0.999968
PDGFB	359.465	-0.398551	0.431718	-0.923174	0.355916	0.999968
lnc.SEC22A.14	157.118	-0.500713	0.542396	-0.92315	0.355929	0.999968
PHGR1	17.9427	-1.06994	1.15913	-0.923055	0.355978	0.999968
PRSS27	103.067	-0.598131	0.648106	-0.922891	0.356064	0.999968
lnc.MBOAT2.9	20.1772	-1.02427	1.10989	-0.922856	0.356082	0.999968
OR51A6P	7.87758	-1.13851	1.23368	-0.922852	0.356084	0.999968
ENSG00000286525	69.8116	-0.854963	0.92669	-0.922598	0.356217	0.999968
KIR3DL3	62.8094	-0.99049	1.07368	-0.922518	0.356259	0.999968
lnc.ASB13.3	64.9191	-0.794935	0.861771	-0.922443	0.356298	0.999968
AADACL3	71.4119	-0.942203	1.02143	-0.922433	0.356303	0.999968
NRAV	142.771	-0.734587	0.796402	-0.922382	0.356329	0.999968
lnc.SAMD11.12	36.926	0.814561	0.883259	0.922222	0.356413	0.999968
SRPK3	44.529	-0.831183	0.901287	-0.922218	0.356415	0.999968
ENSG00000287156	19.1875	0.911139	0.988079	0.922131	0.35646	0.999968
PDZK1	26.3443	-1.11524	1.20943	-0.922121	0.356465	0.999968
lnc.TRIO.10	21.0283	-1.21028	1.31249	-0.922121	0.356465	0.999968
ACADSB	170.885	-0.368825	0.400013	-0.922032	0.356512	0.999968
LMAN2L	74.0792	-0.63189	0.685345	-0.922003	0.356527	0.999968
ENSG00000233820	10.2033	-0.936371	1.0156	-0.921985	0.356537	0.999968
SP3	844.679	0.168262	0.18251	0.921932	0.356564	0.999968
lnc.RBM4.2	17.3763	-1.04908	1.138	-0.921861	0.356601	0.999968
lnc.ZFAND3.6	15.0573	-1.18526	1.28579	-0.921812	0.356626	0.999968
SEL1L2	21.6059	-1.10546	1.19927	-0.921776	0.356645	0.999968
SOWAHC	24.2255	-0.8412	0.912626	-0.921735	0.356667	0.999968
SPATC1L	43.7516	0.829693	0.900262	0.921612	0.356731	0.999968
SLC9A3P2	23.9708	-1.08014	1.17203	-0.9216	0.356737	0.999968
PDE10A	317.547	-0.718817	0.779966	-0.9216	0.356737	0.999968
lnc.CKS1B.4	25.693	-1.17908	1.27947	-0.921538	0.35677	0.999968
CYP2G1P	60.8215	-1.00059	1.08589	-0.92145	0.356815	0.999968
lnc.HIST4H4.4	23.2303	-0.865649	0.939523	-0.92137	0.356857	0.999968
CDC42EP3	684.913	0.249893	0.271221	0.921361	0.356862	0.999968
AMER1	113.938	0.437448	0.474812	0.921306	0.35689	0.999968
PCNA	162.893	0.355177	0.385533	0.92126	0.356915	0.999968
ENSG00000288782	20.4443	-1.10916	1.20403	-0.921204	0.356944	0.999968
lnc.THOC3.2	52.1954	-0.908889	0.986655	-0.921183	0.356955	0.999968
lnc.KRTAP5.11.2	16.9334	-1.25006	1.35719	-0.921066	0.357016	0.999968
PPP1R14D	39.9712	-1.04099	1.1305	-0.920827	0.357141	0.999968
lnc.PDK1.1	34.852	-0.750017	0.814627	-0.920688	0.357213	0.999968
lnc.FTMT.2	43.4727	-0.938923	1.01981	-0.920685	0.357215	0.999968
LINC00581	21.8738	-0.910703	0.989358	-0.920499	0.357312	0.999968
ITIH1	121.837	-0.879739	0.955722	-0.920497	0.357313	0.999968
lnc.FOXL2.5	156.008	-0.800706	0.870035	-0.920315	0.357408	0.999968
BMS1P10	18.7283	0.998484	1.08506	0.920212	0.357462	0.999968
ENSG00000289320	4275.95	-0.669968	0.728061	-0.920207	0.357464	0.999968
IRS1	795.652	-0.475658	0.516932	-0.920156	0.357491	0.999968
STIMATE	48.1673	-0.633066	0.688023	-0.920124	0.357508	0.999968
SERTAD1	37.1348	-0.628004	0.682634	-0.919971	0.357588	0.999968
RNF5	151.097	0.382296	0.415563	0.919947	0.3576	0.999968
lnc.MRGPRF.4	78.7389	-0.715776	0.778343	-0.919615	0.357774	0.999968
lnc.SNRPD2.2	17.038	-1.11107	1.20836	-0.919486	0.357841	0.999968
COQ6	41.5294	-0.768891	0.836294	-0.919403	0.357885	0.999968
lnc.GGTLC1.5	78.7693	-0.996311	1.08377	-0.9193	0.357939	0.999968
lnc.ZNF569.6	16.6782	-0.822033	0.894229	-0.919264	0.357958	0.999968
lnc.LMTK3.3	15.1122	-1.06137	1.15468	-0.91919	0.357996	0.999968
C9orf64	67.1235	-0.558671	0.607906	-0.919009	0.358091	0.999968
lnc.EIF1B.1	13.4031	-0.932461	1.01487	-0.918798	0.358201	0.999968
IFT22	61.5402	-0.715805	0.779139	-0.918713	0.358246	0.999968
THRAP3	1597.38	0.186275	0.202757	0.918707	0.358249	0.999968
CEP43	135.16	-0.586381	0.638343	-0.918599	0.358306	0.999968
lnc.NRG2.2	18.1458	-0.982782	1.07005	-0.918444	0.358387	0.999968
ZNF34	47.4296	-0.866831	0.943824	-0.918425	0.358397	0.999968
IQUB	83.9215	-0.466858	0.508327	-0.91842	0.358399	0.999968
LINC02506	24.4465	-0.964739	1.05045	-0.918403	0.358408	0.999968
ERCC3	243.187	0.310356	0.337952	0.918344	0.358439	0.999968
MIR22HG	170.767	-0.432901	0.471414	-0.918303	0.35846	0.999968
ISLR2	77.3993	-0.780212	0.849715	-0.918204	0.358512	0.999968
NLGN3	131.378	-0.689101	0.750598	-0.918069	0.358583	0.999968
SLC46A2	38.4465	-0.88248	0.961273	-0.918032	0.358602	0.999968
lnc.FAM19A5.14	31.1173	-1.09271	1.19039	-0.917947	0.358646	0.999968
lnc.RABGEF1.3	26.0282	-0.701804	0.764573	-0.917903	0.35867	0.999968
C11orf49	201.735	-0.475481	0.51803	-0.917865	0.35869	0.999968
HIVEP2	933.707	0.211798	0.230752	0.917858	0.358693	0.999968
lnc.DAPK1.7	21.1931	-1.12663	1.22762	-0.917739	0.358756	0.999968
CUX2	139.128	-0.491843	0.535946	-0.917711	0.35877	0.999968
TAFA5	51.4102	-0.793932	0.865133	-0.9177	0.358776	0.999968
CHRNA2	331.839	0.545582	0.594513	0.917695	0.358779	0.999968
SHLD2	288.01	0.294984	0.321441	0.917693	0.35878	0.999968
lnc.NETO1.1	31.2604	-1.10502	1.20423	-0.917623	0.358816	0.999968
RFPL1S	132.049	-0.882888	0.962179	-0.917592	0.358833	0.999968
PEG13	140.415	-0.553368	0.603138	-0.917481	0.35889	0.999968
ENSG00000279595	23.6442	-1.147	1.25021	-0.917443	0.35891	0.999968
ZNF365	18.2608	-1.03807	1.13158	-0.917371	0.358948	0.999968
LVRN	51.2978	-0.939846	1.02453	-0.917342	0.358964	0.999968
ENSG00000286401	40.2346	0.609344	0.664332	0.917229	0.359023	0.999968
OR2AJ1	23.6804	0.830679	0.905702	0.917165	0.359056	0.999968
SLPI	16.4364	-1.13044	1.23261	-0.917116	0.359082	0.999968
RMDN1	216.378	0.244496	0.266635	0.916969	0.359159	0.999968
ZDBF2	186.116	0.388286	0.423496	0.916857	0.359217	0.999968
ARMCX2	17.6971	-1.07961	1.17757	-0.91681	0.359242	0.999968
ENSG00000280219	31.0147	-1.07365	1.17108	-0.916801	0.359247	0.999968
ENSG00000260290	121.016	0.258989	0.282501	0.916772	0.359262	0.999968
lnc.KIF16B.1	23.6218	-1.15632	1.26144	-0.916666	0.359318	0.999968
KNOP1P4	22.6254	-1.11919	1.22099	-0.916629	0.359337	0.999968
lnc.ME3.1	6.95058	-1.0819	1.18039	-0.916568	0.359369	0.999968
RUNDC3A.AS1	44.6631	-1.09258	1.19211	-0.916508	0.359401	0.999968
lnc.IRS1.7	147.075	-0.822051	0.897094	-0.916348	0.359484	0.999968
lnc.SZRD1.5	22.7914	-1.12071	1.22312	-0.916268	0.359526	0.999968
TPM3P2	26.5145	-0.918509	1.00246	-0.916256	0.359532	0.999968
ADCY4	181.874	-0.751175	0.819979	-0.91609	0.35962	0.999968
OTX1	85.658	-0.703666	0.76833	-0.915839	0.359751	0.999968
KRT77	62.4561	-0.965729	1.05449	-0.915829	0.359757	0.999968
NTRK1	175.507	-0.611287	0.667506	-0.915777	0.359784	0.999968
lnc.RPP30.5	18.0294	1.26325	1.37952	0.915716	0.359816	0.999968
ENSG00000236073	18.9287	0.88092	0.962048	0.915672	0.359839	0.999968
lnc.SNRPB2.2	48.2369	-1.01421	1.1078	-0.915516	0.359921	0.999968
lnc.ARF6.1	17746.3	0.468416	0.511657	0.915489	0.359935	0.999968
FRG1FP	7.30894	-1.0399	1.13591	-0.915473	0.359943	0.999968
SHQ1	146.487	-0.285141	0.3115	-0.915381	0.359992	0.999968
ETV1	75.3312	-0.7211	0.78779	-0.915346	0.36001	0.999968
lnc.SYN2.5	27.0459	-1.22316	1.3365	-0.915195	0.360089	0.999968
lnc.AFTPH.4	12.4109	-1.12054	1.22449	-0.915106	0.360136	0.999968
NOMO2	92.7714	-0.380849	0.416211	-0.915039	0.360171	0.999968
lnc.C1orf87.6	42.1471	-1.2521	1.36838	-0.915028	0.360177	0.999968
LINC01124	203.644	-0.675555	0.738313	-0.914998	0.360192	0.999968
NLRP6	69.3847	-0.676266	0.739101	-0.914984	0.3602	0.999968
EVA1C	240.696	0.393375	0.43003	0.914763	0.360316	0.999968
PRDM15	225.906	-0.521786	0.570458	-0.91468	0.360359	0.999968
APOL1	57.1436	-0.728069	0.796033	-0.914621	0.360391	0.999968
ENSG00000286610	33.4779	-1.05201	1.15025	-0.91459	0.360407	0.999968
ENSG00000277535	28.8515	-0.915549	1.00121	-0.914447	0.360482	0.999968
ECM1	103.925	-0.526365	0.575629	-0.914417	0.360498	0.999968
TLR3	48.29	0.710867	0.777747	0.914008	0.360713	0.999968
PCDHB5	26.2767	-0.928066	1.01551	-0.913893	0.360773	0.999968
lnc.JUN.2	81.1229	-0.842623	0.922034	-0.913874	0.360783	0.999968
ENSG00000288090	26.0026	-1.11383	1.21881	-0.913868	0.360786	0.999968
PRSS37	21.1106	-1.01117	1.10661	-0.913756	0.360845	0.999968
RDXP3	9.03612	-0.728601	0.797387	-0.913735	0.360856	0.999968
lnc.PTPN21.3	30.6665	-1.19319	1.30591	-0.913685	0.360882	0.999968
CLVS1	37.0815	-0.847812	0.927916	-0.913673	0.360889	0.999968
TMEM233	31.4724	-0.588106	0.643672	-0.913673	0.360889	0.999968
lnc.NPY2R.1	19.3505	-1.12199	1.22802	-0.913657	0.360897	0.999968
lnc.MAN2C1.6	21.0456	-1.27861	1.39962	-0.913543	0.360957	0.999968
CAGE1	21.1827	-1.07856	1.18067	-0.913514	0.360972	0.999968
REST	1241.91	0.232077	0.254058	0.91348	0.36099	0.999968
LGR4	54.9103	-0.657584	0.719887	-0.913455	0.361003	0.999968
NKX2.6	38.7173	-0.99115	1.0852	-0.91333	0.361069	0.999968
MIF	132.112	0.45068	0.493559	0.913123	0.361178	0.999968
lnc.EFCAB12.2	88.6146	-0.660788	0.723657	-0.913123	0.361178	0.999968
LINC00408	22.7205	1.02846	1.12638	0.913068	0.361207	0.999968
ATP11A.AS1	37.5668	-1.01646	1.11328	-0.913033	0.361225	0.999968
ACBD4	74.9971	-0.568985	0.62319	-0.91302	0.361232	0.999968
HNRNPA1P15	21.3969	-1.14789	1.25734	-0.912951	0.361268	0.999968
RHPN2P1	198.252	-0.773912	0.847832	-0.912812	0.361341	0.999968
lnc.ZNF74.7	31.7813	1.14991	1.2598	0.912769	0.361364	0.999968
lnc.MED6.1	28.5179	-1.08597	1.18978	-0.912752	0.361373	0.999968
CST9	26.3603	-1.09221	1.19663	-0.912736	0.361382	0.999968
lnc.RNASEH1.12	38.9142	0.751177	0.823068	0.912655	0.361424	0.999968
SYT2	81.5072	-0.776853	0.851226	-0.912629	0.361438	0.999968
lnc.CCDC85A.2	82.9403	-0.90573	0.992583	-0.912498	0.361506	0.999968
CCDC201	41.6957	-1.11551	1.22249	-0.912487	0.361513	0.999968
lnc.CRNKL1.4	22.3307	0.971765	1.06498	0.912473	0.36152	0.999968
lnc.RPE65.4	60.7398	-0.995086	1.09054	-0.912472	0.36152	0.999968
GASK1B	137.888	-0.427449	0.468473	-0.91243	0.361542	0.999968
TMSB15B.AS1	12.6977	0.924896	1.01382	0.912291	0.361616	0.999968
RPL7AP30	57.1821	0.429765	0.47111	0.912239	0.361643	0.999968
NXF5	23.8203	-0.985275	1.08015	-0.912167	0.361681	0.999968
MTIF3	132.046	-0.345197	0.378483	-0.912054	0.36174	0.999968
NDUFA3	154.15	0.241733	0.265091	0.911885	0.361829	0.999968
ENSG00000267478	50.5451	-1.0194	1.11792	-0.911874	0.361835	0.999968
CBFB	404.9	0.335973	0.368444	0.911871	0.361837	0.999968
ENSG00000286055	13.0059	-1.06081	1.16351	-0.911739	0.361906	0.999968
lnc.DAAM2.9	30.9779	-1.04719	1.14871	-0.911618	0.36197	0.999968
CASP12	16.2211	-1.07718	1.18172	-0.911531	0.362016	0.999968
ACYP1	41.9199	-0.600235	0.65856	-0.911436	0.362065	0.999968
lnc.WNT8A.4	11.6314	-1.05601	1.15866	-0.911405	0.362082	0.999968
SCAMP5	138.819	-0.676149	0.741998	-0.911254	0.362162	0.999968
NACA	7923.31	0.274856	0.301668	0.911121	0.362232	0.999968
GAK	646.796	-0.286953	0.31496	-0.91108	0.362253	0.999968
COL1A1	248.539	-0.669264	0.734593	-0.911067	0.36226	0.999968
SPAG11A	27.2733	-1.12077	1.2302	-0.911047	0.362271	0.999968
ENSG00000285831	16.7381	-1.00003	1.09769	-0.911038	0.362276	0.999968
lnc.CHRM4.2	690.389	0.324386	0.356063	0.911038	0.362276	0.999968
FAM136A	136.231	0.338051	0.371095	0.910956	0.362318	0.999968
ENSG00000288075	38.2639	-0.962851	1.05705	-0.910883	0.362357	0.999968
lnc.PCCA.3	12.2738	-1.13668	1.24791	-0.910869	0.362365	0.999968
lnc.SMYD1.4	5.77834	-0.945233	1.03782	-0.910789	0.362407	0.999968
STK4	7747.05	0.360984	0.396357	0.910756	0.362424	0.999968
TCP10L2	25.2129	-0.920306	1.01049	-0.910754	0.362425	0.999968
NCL	3684.26	0.270269	0.296787	0.91065	0.36248	0.999968
ENSG00000282897	61.2564	-0.969861	1.06502	-0.910646	0.362482	0.999968
IMMP1L	35.2264	0.671449	0.737353	0.910621	0.362495	0.999968
FCER1G	5293.03	-0.46162	0.506938	-0.910605	0.362504	0.999968
DCBLD1	73.3124	-0.513725	0.56417	-0.910585	0.362514	0.999968
lnc.GNG2.1	95.8783	-0.827475	0.908741	-0.910574	0.36252	0.999968
CD58	44.996	-0.540017	0.593193	-0.910356	0.362635	0.999968
KIF19	122.444	-0.794701	0.873009	-0.910301	0.362664	0.999968
ENSG00000286004	29.7212	-1.06052	1.16514	-0.910207	0.362713	0.999968
lnc.CDYL2.6	38.4468	-0.965311	1.06063	-0.910131	0.362754	0.999968
lnc.PLB1.1	20.2831	-1.02807	1.12967	-0.910062	0.36279	0.999968
C10orf90	140.462	-0.848889	0.932823	-0.910021	0.362811	0.999968
lnc.UROC1.1	36.5863	0.812766	0.893234	0.909913	0.362868	0.999968
CYP2J2	21.9588	-0.967974	1.06383	-0.909899	0.362876	0.999968
SNAPC2	64.9408	-0.543815	0.597666	-0.909897	0.362877	0.999968
SVOPL	92.8832	-0.886096	0.973944	-0.909802	0.362927	0.999968
SPATA3	68.7326	-0.892323	0.980896	-0.909702	0.36298	0.999968
PLSCR1	186.789	0.358573	0.394178	0.909673	0.362995	0.999968
lnc.SGTB.4	115.701	-0.836988	0.920173	-0.909598	0.363035	0.999968
lnc.YKT6.2	9.25851	-1.06577	1.17169	-0.909597	0.363035	0.999968
NOP14.AS1	88.3197	0.395836	0.435182	0.909587	0.36304	0.999968
CMKLR1	132.884	-0.581912	0.639757	-0.909582	0.363043	0.999968
lnc.MCM10.5	87.9666	-0.83252	0.915326	-0.909534	0.363069	0.999968
LINC02449	17.5241	-1.08994	1.1984	-0.909502	0.363085	0.999968
IL18R1	47.4877	-0.595054	0.654271	-0.909491	0.363091	0.999968
LINC02140.1	25.184	-1.09062	1.19916	-0.90949	0.363091	0.999968
PACS1	1895.23	0.260722	0.286699	0.909395	0.363142	0.999968
CACNA1C	535.924	-0.67495	0.742209	-0.909381	0.363149	0.999968
lnc.GOLGA8O.3	13.1319	-1.09799	1.20746	-0.90934	0.363171	0.999968
ABCF1	833.473	0.142505	0.156734	0.909214	0.363237	0.999968
BCL2L12	54.9667	-0.666572	0.733143	-0.909197	0.363246	0.999968
lnc.SAMD11.5	39.4183	-1.07254	1.17967	-0.90918	0.363255	0.999968
KRT18P60	46.362	-0.926143	1.01866	-0.909178	0.363256	0.999968
WFIKKN1	61.405	-0.859589	0.945482	-0.909155	0.363269	0.999968
LINC01301	36.6577	-1.03408	1.1376	-0.909006	0.363347	0.999968
lnc.SNN.1	26.7964	-1.07206	1.17938	-0.909004	0.363348	0.999968
lnc.ALDH1B1.13	29.077	-1.16862	1.28568	-0.908953	0.363375	0.999968
lnc.CSRP1.4	42.9625	-0.978358	1.07637	-0.908942	0.363381	0.999968
LINC01556	21.1141	0.977169	1.07509	0.908918	0.363393	0.999968
MAST1	160.148	-0.806829	0.887909	-0.908684	0.363517	0.999968
lnc.CCNI.1	8.52073	-1.18847	1.30795	-0.908655	0.363532	0.999968
TPM1	10199.8	0.528199	0.581321	0.908619	0.363551	0.999968
TSPAN2	634.739	-0.522714	0.575299	-0.908595	0.363564	0.999968
CENPNP2	20.7259	-1.26801	1.39565	-0.908543	0.363591	0.999968
CTBP1	831.747	0.163927	0.180436	0.908504	0.363612	0.999968
MLC1	325.115	-0.35676	0.39271	-0.908457	0.363637	0.999968
lnc.UQCRFS1.16	50.6553	1.03602	1.14042	0.908448	0.363641	0.999968
TWNK	176.942	-0.615059	0.677086	-0.908392	0.363671	0.999968
ENSG00000289322	21.8068	-0.920098	1.01304	-0.908253	0.363745	0.999968
ACTR1B	191.138	0.421755	0.464368	0.908234	0.363755	0.999968
ENSG00000287586	52.9535	-0.930218	1.02423	-0.908214	0.363765	0.999968
ENSG00000226197	19.2712	-1.06282	1.17035	-0.90812	0.363815	0.999968
PNPLA6	231.634	-0.320209	0.352612	-0.908107	0.363822	0.999968
GPR32P1	14.1244	-1.08459	1.19441	-0.908055	0.363849	0.999968
NAT8L	51.0618	-0.841124	0.926323	-0.908025	0.363865	0.999968
NPIPB4	22.9991	-0.565226	0.622487	-0.908013	0.363871	0.999968
lnc.ZNF609.3	25.4397	-1.1443	1.26025	-0.907995	0.363881	0.999968
SUPT20H	280.081	-0.16703	0.183977	-0.907886	0.363938	0.999968
lnc.TNFAIP8L1.3	9.54587	1.21504	1.33846	0.907793	0.363988	0.999968
WDR93	59.5657	-0.976248	1.0755	-0.907719	0.364027	0.999968
GTPBP1	524.772	-0.20121	0.221669	-0.907705	0.364034	0.999968
lnc.GFM1.4	20.3075	1.04592	1.1525	0.907523	0.36413	0.999968
DLGAP2	185.053	-0.614203	0.676794	-0.907518	0.364133	0.999968
GALNT17	107.584	-0.753228	0.829991	-0.907513	0.364136	0.999968
DPYD	2508.83	0.453523	0.499865	0.907291	0.364253	0.999968
FBXO31	141.899	-0.595181	0.655999	-0.907289	0.364254	0.999968
ENSG00000283536	17.4788	1.19935	1.32193	0.907272	0.364263	0.999968
lnc.ULBP2.1	22.6369	-1.04111	1.14759	-0.907216	0.364292	0.999968
TOMM40P2	28.226	-1.07778	1.18804	-0.90719	0.364306	0.999968
STN1	303.127	0.320216	0.352988	0.907159	0.364323	0.999968
CSTF2	93.3465	0.43473	0.479261	0.907085	0.364362	0.999968
LINC01096	43.2878	-0.897572	0.989562	-0.90704	0.364386	0.999968
lnc.SFPQ.1	17.1026	-1.1777	1.29863	-0.906882	0.364469	0.999968
lnc.FAM160A1.4	19.547	-0.941462	1.03822	-0.906808	0.364508	0.999968
HEATR4	76.4212	-0.780399	0.860729	-0.906672	0.364581	0.999968
lnc.AP3M1.1	24.9666	-0.935999	1.03235	-0.906671	0.364581	0.999968
WNT7B	85.9399	-0.921248	1.01613	-0.906624	0.364606	0.999968
lnc.ERICH1.20	105.523	-0.510116	0.562707	-0.90654	0.36465	0.999968
PAWRP1	39.9763	-1.03041	1.13671	-0.906486	0.364679	0.999968
IL10RB	60.4091	-0.632696	0.698037	-0.906394	0.364727	0.999968
lnc.KCNQ2.3	51.2288	-0.984421	1.0861	-0.906383	0.364733	0.999968
ZCCHC7	1043.15	0.246425	0.27189	0.906339	0.364757	0.999968
EIF3L	1123.29	0.299279	0.330217	0.906311	0.364771	0.999968
VPS4A	255.276	0.220404	0.243193	0.906292	0.364781	0.999968
SFTPC	51.4991	-0.815871	0.900455	-0.906065	0.364901	0.999968
KCNE3	272.504	-0.2502	0.27617	-0.905962	0.364956	0.999968
lnc.SLC16A3.10	29.1793	-1.2033	1.32829	-0.905902	0.364988	0.999968
TSSK4	53.3568	-0.679822	0.750474	-0.905857	0.365012	0.999968
lnc.CLEC1B.1	40.8719	-0.939636	1.03734	-0.905814	0.365035	0.999968
UBIAD1	146.381	-0.574294	0.634088	-0.905701	0.365094	0.999968
lnc.ITGB1.6	36.1871	-1.04577	1.15475	-0.905619	0.365137	0.999968
DNAI2	101.347	-0.839211	0.926718	-0.905573	0.365162	0.999968
lnc.PLXND1.3	37.6546	-0.668061	0.737878	-0.905381	0.365264	0.999968
PRDM4	263.664	-0.236323	0.261068	-0.905214	0.365352	0.999968
GTSE1	51.0928	-0.710925	0.785438	-0.905131	0.365396	0.999968
lnc.ZPBP.2	24.853	-1.1226	1.2403	-0.905108	0.365408	0.999968
lnc.CENPJ.4	15.9802	-0.576552	0.637032	-0.90506	0.365434	0.999968
RYK	245.308	0.304188	0.336125	0.904985	0.365474	0.999968
lnc.TWIST2.14	19.235	-1.06084	1.17228	-0.904937	0.365499	0.999968
STAMBP	343.005	0.281124	0.31067	0.904894	0.365522	0.999968
PARGP1	158.446	0.274074	0.302885	0.904879	0.36553	0.999968
CYP2G2P	41.3935	-1.01755	1.12459	-0.904813	0.365564	0.999968
lnc.PYURF.3	75.9001	-0.575779	0.636443	-0.904683	0.365633	0.999968
ANO5	104.421	-0.745511	0.824062	-0.904678	0.365636	0.999968
lnc.SPTBN4.3	47.1522	-1.06687	1.17939	-0.904599	0.365678	0.999968
lnc.TSHZ2.11	57.5318	-0.686324	0.758747	-0.904548	0.365705	0.999968
ENSG00000240882	26.1888	-0.905556	1.00126	-0.904413	0.365777	0.999968
lnc.WDFY4.8	45.9831	-1.02115	1.12912	-0.904382	0.365793	0.999968
lnc.ANKRD62.4	27.8704	-1.09942	1.21586	-0.904232	0.365873	0.999968
CATSPER2P1	47.9533	-0.715889	0.791733	-0.904204	0.365887	0.999968
lnc.ST8SIA6.2	24.1392	-0.971709	1.07467	-0.904196	0.365892	0.999968
lnc.DRICH1.2	12.269	-0.987914	1.0926	-0.904191	0.365894	0.999968
HNRNPH1P3	15.72	1.02678	1.13562	0.904155	0.365913	0.999968
LINC02240	55.6029	-0.947663	1.04814	-0.904136	0.365923	0.999968
lnc.ZDHHC6.8	151.146	-0.739472	0.817936	-0.90407	0.365958	0.999968
IGLV8.61	15.2471	-1.20656	1.33467	-0.904017	0.365987	0.999968
lnc.SMAD4.3	25.0066	-1.07349	1.18773	-0.90382	0.366091	0.999968
SEPTIN12	38.7256	-0.836492	0.925512	-0.903815	0.366094	0.999968
MYBL2	205.018	0.247882	0.274278	0.903762	0.366122	0.999968
RNF207	102.882	-0.842832	0.932622	-0.903723	0.366143	0.999968
SNHG10	73.7617	-0.498088	0.551165	-0.903702	0.366154	0.999968
ZNF552	43.1495	0.521041	0.576602	0.903642	0.366185	0.999968
LZTS3	85.4999	-0.581122	0.643132	-0.90358	0.366218	0.999968
lnc.IFT46.2	55.4395	-0.817536	0.904776	-0.903577	0.36622	0.999968
lnc.LAPTM5.1	29.0081	1.0511	1.1634	0.903478	0.366272	0.999968
NKPD1	110.652	-0.857335	0.948937	-0.903469	0.366277	0.999968
NUP160	293.665	0.26442	0.292689	0.903416	0.366305	0.999968
lnc.FBXO2.1	34.1473	-0.918648	1.01693	-0.903357	0.366336	0.999968
lnc.LRP12.8	12.8399	-1.21456	1.34453	-0.903337	0.366347	0.999968
lnc.SLC45A1.3	14.1321	1.1763	1.30218	0.903335	0.366348	0.999968
PCAT1	210.1	-0.711253	0.787391	-0.903303	0.366365	0.999968
lnc.FAM174B.5	139.805	-0.670965	0.742816	-0.903273	0.366381	0.999968
ANP32AP1	76.6563	-0.58938	0.652514	-0.903246	0.366395	0.999968
ENSG00000253725	31.0717	-1.03823	1.14947	-0.90323	0.366404	0.999968
lnc.PMAIP1.5	13.5817	-1.15136	1.27486	-0.903125	0.366459	0.999968
lnc.HIVEP1.2	24.6873	-1.06976	1.18457	-0.903085	0.366481	0.999968
RPL32P16	30.4482	-0.623751	0.690712	-0.903054	0.366497	0.999968
ENSG00000283399	24.3359	-1.06256	1.17679	-0.902929	0.366564	0.999968
ZNF808	114.264	0.383995	0.425296	0.902889	0.366585	0.999968
lnc.CRABP2.2	73.7221	-0.761952	0.843929	-0.902862	0.366599	0.999968
DROSHA	398.741	0.201368	0.223045	0.902811	0.366626	0.999968
HTATSF1	583.62	0.300354	0.33273	0.902695	0.366688	0.999968
SLC6A20	90.4878	-0.855572	0.947879	-0.902617	0.366729	0.999968
lnc.MLH1.1	3.8769	-0.840717	0.931425	-0.902614	0.366731	0.999968
ENSG00000289080	37.4048	-0.903244	1.00075	-0.902569	0.366755	0.999968
ZNF605	136.211	0.376802	0.417517	0.902483	0.3668	0.999968
lnc.SERP2.7	35.2582	-0.994631	1.10212	-0.902472	0.366806	0.999968
PAOX	23.874	-0.808173	0.895539	-0.902444	0.366821	0.999968
TSKU	67.7587	-0.887188	0.983214	-0.902335	0.366879	0.999968
PCDHGA12	47.2017	-0.90567	1.00373	-0.902308	0.366893	0.999968
lnc.FAM72D.8	13.0505	-0.937873	1.04009	-0.901724	0.367204	0.999968
ENSG00000285984	25.6418	-1.1932	1.32333	-0.901663	0.367236	0.999968
lnc.OR2K2.1	19.8885	-0.967156	1.07274	-0.901577	0.367282	0.999968
B3GNTL1	90.289	-0.902442	1.001	-0.901538	0.367302	0.999968
lnc.PTPRU.5	13.4803	-1.10886	1.23014	-0.90141	0.36737	0.999968
ERVV.2	17.4884	-1.15021	1.27614	-0.901321	0.367418	0.999968
lnc.CECR2.8	12.6553	-1.17283	1.30134	-0.90125	0.367455	0.999968
C19orf44	80.008	-0.565047	0.627	-0.901191	0.367487	0.999968
SLURP1	7.94849	-0.972232	1.0789	-0.901129	0.36752	0.999968
SSTR4	40.6225	-0.955519	1.06036	-0.901129	0.36752	0.999968
lnc.ZNF37A.15	3.18302	-1.13077	1.255	-0.901012	0.367582	0.999968
lnc.IQCM.11	16.9195	-1.16949	1.29799	-0.901	0.367588	0.999968
lnc.ZCCHC17.17	44.5392	-0.784972	0.87127	-0.900951	0.367614	0.999968
REXO1L1P	63.93	0.847027	0.940174	0.900927	0.367627	0.999968
DES	88.1789	-0.815006	0.904636	-0.900922	0.36763	0.999968
PTGES3P3	26.0429	-0.622987	0.691511	-0.900906	0.367638	0.999968
WASF3	1159.63	0.546936	0.607131	0.900853	0.367666	0.999968
lnc.PI4KA.3	16.2259	-1.01195	1.12334	-0.900837	0.367675	0.999968
SLC16A12	35.9965	-0.914389	1.01511	-0.900775	0.367708	0.999968
OSBPL1A	199.992	-0.328648	0.364915	-0.900615	0.367793	0.999968
lnc.MAPKAPK5.4	15.7913	1.17551	1.30539	0.900506	0.367851	0.999968
FLRT1	50.8459	-0.82899	0.920821	-0.900273	0.367975	0.999968
DNALI1	93.2368	-0.978787	1.08727	-0.900224	0.368001	0.999968
lnc.DHCR7.1	6.53999	-1.05673	1.1739	-0.900192	0.368018	0.999968
BTAF1	565.194	0.173329	0.192551	0.900172	0.368029	0.999968
MRC2	163.703	-0.65502	0.727774	-0.900032	0.368103	0.999968
SMARCE1P6	22.8237	-1.06914	1.18821	-0.899789	0.368232	0.999968
LBH	872.163	0.305332	0.33935	0.899754	0.368251	0.999968
C20orf27	129.437	-0.413542	0.459639	-0.89971	0.368275	0.999968
KRT18P1	39.8142	0.854309	0.949662	0.899593	0.368337	0.999968
lnc.SRRM4.4	20.5833	-1.04104	1.1574	-0.899462	0.368407	0.999968
MMP17	84.9374	-0.720457	0.800992	-0.899456	0.36841	0.999968
MIR122HG	41.5684	-0.86133	0.957658	-0.899413	0.368433	0.999968
EIF4BP7	189.025	0.383347	0.426228	0.899394	0.368443	0.999968
lnc.CA10.4	9.76005	-1.15671	1.2861	-0.89939	0.368445	0.999968
ING2	107.72	0.399326	0.444008	0.899366	0.368458	0.999968
LINC02015.1	96.994	-0.852386	0.947771	-0.899359	0.368462	0.999968
TMF1	828.532	0.225647	0.250999	0.898999	0.368653	0.999968
ENSG00000255669	55.2726	-1.01435	1.12841	-0.898919	0.368696	0.999968
KREMEN1	140.2	-0.764844	0.850874	-0.898892	0.36871	0.999968
KCNQ2	176.802	-0.767807	0.854172	-0.898891	0.368711	0.999968
lnc.HAO2.11	18.3989	-1.23856	1.37796	-0.898838	0.368739	0.999968
lnc.HDAC2.4	56.433	-0.766468	0.852735	-0.898835	0.368741	0.999968
ERG	712.409	0.365221	0.406336	0.898816	0.368751	0.999968
GFPT2	59.0209	-0.835461	0.929607	-0.898725	0.368799	0.999968
DGKB	36.7267	-1.25411	1.39575	-0.898527	0.368905	0.999968
FANCD2P2	21.9048	-1.17265	1.3051	-0.898518	0.368909	0.999968
MRAS	122.006	-0.466848	0.519608	-0.898462	0.368939	0.999968
lnc.PCP4L1.46	27.9231	-0.937718	1.04371	-0.89845	0.368946	0.999968
MIR4432HG	85.3341	-0.719871	0.801251	-0.898433	0.368955	0.999968
DAGLA	128.108	-0.73215	0.814946	-0.898403	0.368971	0.999968
CRISPLD2	84.8545	-0.713133	0.793847	-0.898326	0.369012	0.999968
lnc.RPE.9	60.0016	-0.939652	1.04608	-0.89826	0.369047	0.999968
lnc.AGO2.2	128.201	-0.674428	0.750862	-0.898206	0.369076	0.999968
CLCN2	105.675	-0.796705	0.887023	-0.898178	0.36909	0.999968
LINC01756	35.381	-0.911091	1.01451	-0.898064	0.369151	0.999968
SARS1	650.769	0.270537	0.301248	0.898057	0.369155	0.999968
lnc.CYP24A1.2	18.2139	-0.941201	1.04815	-0.897962	0.369206	0.999968
lnc.NOP56.1	39.3485	-0.877471	0.977198	-0.897946	0.369214	0.999968
GSTO2	87.4489	-0.627731	0.699095	-0.897919	0.369229	0.999968
ENSG00000285936	41.1049	-0.901256	1.00381	-0.897838	0.369272	0.999968
lnc.GPR157.4	23.0844	-0.883109	0.983725	-0.897719	0.369335	0.999968
LINC01693	26.7001	-1.05197	1.1719	-0.897662	0.369366	0.999968
INSM2	25.8267	-0.990966	1.10401	-0.897606	0.369396	0.999968
SF3A3	487.342	0.295061	0.328743	0.897545	0.369428	0.999968
TCAF2	29.1211	-0.768487	0.856217	-0.897537	0.369432	0.999968
lnc.KLHL18.7	26.9932	-1.06706	1.18896	-0.89747	0.369468	0.999968
ZFP37	56.902	-0.817651	0.911062	-0.89747	0.369468	0.999968
MLIP	86.4371	-0.689927	0.768749	-0.897467	0.36947	0.999968
DTNB	161.372	-0.412492	0.459618	-0.897467	0.36947	0.999968
MFRP	83.3141	-0.789623	0.879936	-0.897364	0.369525	0.999968
CHCHD10	144.304	0.344528	0.383969	0.897279	0.36957	0.999968
RANBP10	289.486	-0.373732	0.416541	-0.897228	0.369597	0.999968
SRPX2	39.4403	-0.879978	0.980779	-0.897223	0.3696	0.999968
lnc.MTTP.1	20.3191	1.16681	1.3005	0.897195	0.369615	0.999968
OTX2	23.4172	-0.933966	1.04114	-0.897057	0.369688	0.999968
MIR193BHG	241.748	-0.735743	0.820237	-0.896988	0.369725	0.999968
HOXA2	42.3947	-0.878923	0.980075	-0.896791	0.36983	0.999968
TMEM250	128.261	0.254398	0.283676	0.89679	0.369831	0.999968
ST8SIA6	687.005	0.565808	0.630937	0.896774	0.36984	0.999968
ENSG00000280392	7.36522	-1.05387	1.17538	-0.896615	0.369924	0.999968
lnc.GUSB.7	21.0331	-1.03741	1.15714	-0.896526	0.369972	0.999968
INA	27.7456	-0.96159	1.07269	-0.896426	0.370025	0.999968
CYP4F9P	48.745	-0.995315	1.11034	-0.896405	0.370037	0.999968
LANCL1	200.452	0.337579	0.376616	0.896349	0.370067	0.999968
FAM104B	35.8836	0.648066	0.72309	0.896245	0.370122	0.999968
CHAF1B	80.9923	-0.554269	0.618445	-0.896229	0.37013	0.999968
ASAH1	5258.09	-0.515423	0.575106	-0.896223	0.370134	0.999968
LINC00683	74.5929	-0.758575	0.846571	-0.896056	0.370223	0.999968
GLIDR	18.2232	-0.977353	1.09085	-0.895956	0.370276	0.999968
lnc.ZFHX3.27	65.8291	-0.832811	0.929645	-0.895837	0.37034	0.999968
VPS51	287.849	0.371942	0.415196	0.895823	0.370347	0.999968
lnc.DERA.7	26.8974	-1.05724	1.18019	-0.895823	0.370347	0.999968
CNTFR.AS1	224.639	-0.655994	0.732285	-0.895817	0.370351	0.999968
PPIF	697.339	0.399482	0.445952	0.895796	0.370362	0.999968
PLS3	259.531	-0.202407	0.225965	-0.895748	0.370387	0.999968
STRBP	502.542	0.208321	0.23258	0.895695	0.370416	0.999968
ENSG00000287299	44.6305	-0.943536	1.05347	-0.895642	0.370444	0.999968
MTF2	164.601	0.204108	0.2279	0.895604	0.370464	0.999968
DCD	32.4374	-1.16585	1.30179	-0.895576	0.370479	0.999968
lnc.EIF2AK4.1	26.1629	-1.07149	1.19643	-0.895572	0.370482	0.999968
TPPP2	26.6502	-1.12325	1.25455	-0.89534	0.370605	0.999968
lnc.CA5B.1	22.2514	-0.640827	0.715768	-0.8953	0.370627	0.999968
MALT1	421.904	0.309243	0.345411	0.89529	0.370632	0.999968
NEUROG1	23.22	-1.18942	1.32858	-0.895259	0.370649	0.999968
C11orf87	22.6126	-0.818237	0.914016	-0.895211	0.370674	0.999968
lnc.CD8B2.17	11.287	-1.17054	1.30768	-0.895133	0.370716	0.999968
KIF3C	1193.94	0.455826	0.509248	0.895096	0.370736	0.999968
SLC22A15	54.4696	-0.601085	0.67155	-0.895071	0.370749	0.999968
CIAO2A	310.494	0.294528	0.329116	0.894905	0.370838	0.999968
FAM183A	22.4925	-1.17987	1.31851	-0.89485	0.370867	0.999968
lnc.COPG1.3	59.8105	0.637489	0.712398	0.89485	0.370867	0.999968
CUTA	189.09	0.258402	0.288776	0.894818	0.370884	0.999968
RPS18	4793.26	0.300225	0.335654	0.894448	0.371082	0.999968
DNM1P51	33.9287	-1.00895	1.12807	-0.894408	0.371104	0.999968
ZNF696	72.6477	-0.603545	0.674805	-0.894399	0.371108	0.999968
EMX1	113.337	-0.763546	0.853729	-0.894366	0.371126	0.999968
lnc.ANGPT2.2	73.4914	-0.705621	0.788999	-0.894325	0.371148	0.999968
PQBP1	260.582	0.340202	0.38042	0.89428	0.371172	0.999968
MAGEA1	30.4884	-0.896066	1.00201	-0.894266	0.371179	0.999968
CDKL5	240.872	-0.285682	0.319487	-0.894189	0.371221	0.999968
PPM1H	101.577	-0.521033	0.582748	-0.894096	0.371271	0.999968
TCP11	59.6951	-0.8495	0.950129	-0.894089	0.371274	0.999968
UNC45B	151.787	-0.552348	0.617808	-0.894045	0.371298	0.999968
AMOT	145.728	0.356267	0.398528	0.893956	0.371345	0.999968
BBS9	282.454	0.188986	0.211434	0.893832	0.371412	0.999968
HOXA10	63.6968	-0.912116	1.02055	-0.893753	0.371454	0.999968
lnc.LHPP.8	44.1565	-0.868489	0.971848	-0.893647	0.371511	0.999968
lnc.PRSS27.2	29.1142	-0.942643	1.05493	-0.893563	0.371556	0.999968
LINC00884	85.7225	-0.892533	0.998857	-0.893554	0.371561	0.999968
ASB12	10.3403	-1.21311	1.35777	-0.893462	0.37161	0.999968
TMEM74	51.9695	-0.927149	1.03772	-0.893449	0.371617	0.999968
ENSG00000287526	19.4473	-1.0808	1.20975	-0.893411	0.371637	0.999968
lnc.IGFL3.1	36.9718	-0.88396	0.989577	-0.893271	0.371712	0.999968
lnc.CFL1.1	122.016	-0.775937	0.868663	-0.893254	0.371721	0.999968
ALKAL2	25.0546	0.840691	0.941171	0.89324	0.371729	0.999968
MEOX2	92.1929	-0.71312	0.798356	-0.893236	0.371731	0.999968
FOXO6	26.4649	-0.913699	1.02296	-0.893189	0.371756	0.999968
lnc.CYTH1.3	15.5244	0.835788	0.935839	0.893089	0.371809	0.999968
NLRP8	44.5583	-0.926159	1.03706	-0.893062	0.371824	0.999968
SOX18	58.3467	0.557259	0.624016	0.89302	0.371847	0.999968
ENSG00000262873	59.4843	-0.736986	0.825359	-0.892928	0.371896	0.999968
SNAPC1	64.9969	-0.51738	0.57943	-0.892911	0.371905	0.999968
lnc.ZNF618.2	28.6877	-1.13646	1.27282	-0.892866	0.371929	0.999968
ATP8B1	122.874	0.333485	0.373523	0.892809	0.371959	0.999968
lnc.GALR1.2	45.0509	-0.74179	0.830924	-0.892729	0.372002	0.999968
FAM225B	10.068	-1.08706	1.21768	-0.892728	0.372003	0.999968
GNL1	398.647	-0.239226	0.268003	-0.892622	0.37206	0.999968
LINC01185	54.7382	-0.945073	1.05878	-0.892606	0.372068	0.999968
lnc.DYNC1I1.2	11.8785	-1.08506	1.21568	-0.892553	0.372097	0.999968
LIG4	307.343	0.289004	0.323815	0.892499	0.372126	0.999968
RNF215	133.651	-0.449498	0.503699	-0.892393	0.372182	0.999968
SLC38A6	133.615	-0.474983	0.532258	-0.892392	0.372183	0.999968
NUDT12	28.2122	0.57138	0.640292	0.892373	0.372193	0.999968
lnc.KCNA1.96	32.5642	-1.16685	1.30762	-0.892351	0.372205	0.999968
PHAF1	115.513	-0.506956	0.568119	-0.892341	0.37221	0.999968
ZNF195	88.6075	-0.507565	0.56885	-0.892265	0.372251	0.999968
LINC01584	44.4311	-1.05775	1.18554	-0.892211	0.37228	0.999968
LCT	109.326	-0.764852	0.857279	-0.892185	0.372294	0.999968
MTHFS	124.283	0.368768	0.413336	0.892177	0.372298	0.999968
lnc.KY.8	32.0239	-1.04915	1.17602	-0.89212	0.372329	0.999968
ATG4C	574.583	0.369548	0.414337	0.891902	0.372445	0.999968
CAMK2N1	8.90148	-0.928892	1.04149	-0.891884	0.372455	0.999968
lnc.C1orf123.2	13.0448	-1.24783	1.39923	-0.891798	0.372501	0.999968
TUBB6	165.532	0.417388	0.468086	0.891693	0.372558	0.999968
LINC01122	70.11	-0.818829	0.918365	-0.891616	0.372599	0.999968
lnc.ANGPTL2.3	32.2562	-1.05453	1.18296	-0.891432	0.372697	0.999968
lnc.COMMD6.10	31.5489	0.950443	1.06634	0.891317	0.372759	0.999968
OLR1	14.521	-0.956885	1.07358	-0.891302	0.372767	0.999968
CDH10	20.621	-0.874891	0.981758	-0.891147	0.37285	0.999968
TLCD3A	32.5421	-0.977949	1.09767	-0.890931	0.372966	0.999968
ALMS1	638.157	0.158306	0.177689	0.890913	0.372976	0.999968
ADAM8	94.2169	-0.587042	0.658999	-0.89081	0.373031	0.999968
lnc.IGFL1.1	56.4075	-0.799401	0.897403	-0.890793	0.37304	0.999968
lnc.ANKRD18B.1	21.4666	1.02551	1.1513	0.890739	0.373069	0.999968
SLC27A5	73.3103	-0.761521	0.854998	-0.890671	0.373106	0.999968
ENSG00000244932	15.4117	-1.11371	1.25046	-0.890639	0.373123	0.999968
lnc.GNGT2.1	84.4987	-0.811634	0.911329	-0.890605	0.373141	0.999968
lnc.HSPB1.1	22.4182	-1.08363	1.21677	-0.890582	0.373153	0.999968
PAM16	33.3856	-0.956279	1.07399	-0.890397	0.373253	0.999968
EIF3E	1754.67	0.256093	0.287623	0.890378	0.373263	0.999968
SLC1A1	49.0384	-0.564633	0.634232	-0.890262	0.373325	0.999968
CST8	15.305	-1.00928	1.13394	-0.890061	0.373433	0.999968
MELTF.AS1	6.92589	-1.09678	1.2323	-0.890023	0.373454	0.999968
lnc.ARHGEF15.1	25.9103	-1.09886	1.23475	-0.889944	0.373496	0.999968
FN1	141.06	-0.667963	0.750584	-0.889924	0.373507	0.999968
lnc.SLC51A.14	41.3678	-0.978383	1.09956	-0.889796	0.373575	0.999968
lnc.OR1L3.1	142.824	0.529465	0.595093	0.889719	0.373617	0.999968
NELL1	71.5393	-0.884663	0.994343	-0.889696	0.373629	0.999968
lnc.FRG1.8	48.362	0.609936	0.685589	0.889653	0.373652	0.999968
GOT2P1	21.5176	0.795584	0.894317	0.8896	0.373681	0.999968
HTT.AS	18.7059	-0.876221	0.985081	-0.889492	0.373739	0.999968
LCE6A	20.9098	-1.01227	1.13821	-0.889359	0.37381	0.999968
CD81.AS1	77.219	-0.839704	0.944185	-0.889343	0.373819	0.999968
lnc.C21orf58.1	103.797	-0.771742	0.867837	-0.889271	0.373857	0.999968
WDR53	36.2992	-0.633322	0.712284	-0.889143	0.373926	0.999968
ZBTB7C	101.77	-0.699566	0.78679	-0.88914	0.373928	0.999968
TMEM51.AS1	214.196	-0.735518	0.827321	-0.889037	0.373983	0.999968
PGPEP1L	62.2059	-1.04659	1.17728	-0.888989	0.374009	0.999968
lnc.GDF10.2	99.2276	-0.817311	0.919427	-0.888935	0.374038	0.999968
TCTE1	105.974	-0.743269	0.83614	-0.888929	0.374041	0.999968
EPHA1.AS1	92.7613	-0.62688	0.705209	-0.888929	0.374041	0.999968
lnc.HNRNPA2B1.10	37.5123	-1.07958	1.21449	-0.888918	0.374047	0.999968
E2F6	66.9374	-0.435936	0.49048	-0.888795	0.374114	0.999968
L3MBTL3	478.736	0.165303	0.185999	0.888731	0.374148	0.999968
lnc.ANKRD36.13	21.2049	-0.977032	1.0994	-0.888692	0.374169	0.999968
PROC	39.0086	-0.903761	1.01741	-0.888298	0.37438	0.999968
lnc.EEPD1.49	40.792	-0.831433	0.936141	-0.88815	0.37446	0.999968
LINC01770	21.5676	-0.988434	1.11294	-0.888131	0.37447	0.999968
ARHGEF33	83.6345	-0.739996	0.833321	-0.888008	0.374537	0.999968
IFITM10	70.7629	-0.953986	1.07443	-0.887896	0.374597	0.999968
RBM19	288.41	-0.428846	0.483034	-0.887818	0.374639	0.999968
lnc.ARHGEF39.1	276.229	0.395198	0.445183	0.887719	0.374692	0.999968
TMEM92	45.8001	-0.981459	1.10564	-0.887688	0.374709	0.999968
PTCD3	299.073	0.176101	0.198382	0.887687	0.374709	0.999968
SPHK1	341.143	-0.384608	0.433288	-0.887649	0.374729	0.999968
ASCC1	214.61	-0.38349	0.432108	-0.887487	0.374817	0.999968
CD79B	56.204	0.597925	0.67373	0.887485	0.374818	0.999968
RHPN1	83.2303	-0.75455	0.850229	-0.887467	0.374828	0.999968
CYSLTR2	66.55	-0.595557	0.671098	-0.887437	0.374843	0.999968
ENSG00000256407	18.9572	-0.913268	1.02912	-0.887427	0.374849	0.999968
lnc.GPCPD1.8	191.593	-0.69827	0.786931	-0.887333	0.3749	0.999968
ZNF165	28.6251	-0.815108	0.918668	-0.887272	0.374933	0.999968
AGPAT2	44.3939	-0.714517	0.805299	-0.887269	0.374934	0.999968
ENOSF1	137.431	-0.53133	0.598969	-0.887074	0.375039	0.999968
MOCOS	71.9127	-0.94971	1.07065	-0.887043	0.375056	0.999968
lnc.CDH20.1	37.2939	-0.966009	1.08913	-0.886955	0.375103	0.999968
lnc.METTL4.2	61.0001	-1.00832	1.13686	-0.886936	0.375114	0.999968
PLCH1	586.187	0.535547	0.603843	0.886897	0.375134	0.999968
ENSG00000288434	23.1438	-1.19391	1.34617	-0.886897	0.375134	0.999968
ENSG00000279985	18.0935	-1.1635	1.31189	-0.886886	0.37514	0.999968
lnc.CSGALNACT2.4	47.716	-1.01786	1.14779	-0.8868	0.375186	0.999968
lnc.TPO.9	12.9309	-1.0859	1.22454	-0.886783	0.375196	0.999968
PPP1R1A	69.7133	-0.93097	1.04988	-0.886742	0.375218	0.999968
COX18	63.392	0.519777	0.586193	0.886699	0.375241	0.999968
INHBC	41.006	-0.835291	0.942052	-0.886671	0.375256	0.999968
VLDLR	66.725	-0.915227	1.03224	-0.886642	0.375272	0.999968
LINC00278	20.3537	-0.559409	0.63093	-0.886641	0.375272	0.999968
lnc.BIRC6.3	62.0836	0.892382	1.00659	0.886538	0.375328	0.999968
LILRB2	214.277	-0.456512	0.51494	-0.886535	0.37533	0.999968
AHCTF1	1040.12	0.309669	0.349334	0.886456	0.375372	0.999968
ASAH2	50.6351	-0.903773	1.01955	-0.886439	0.375381	0.999968
lnc.BOD1.7	42.2738	-0.958959	1.08182	-0.886428	0.375387	0.999968
ENPP7P8	23.34	-1.22368	1.38049	-0.886412	0.375396	0.999968
FANCA	282.67	-0.53104	0.599117	-0.886371	0.375417	0.999968
lnc.QTRT1.3	23.3453	-1.04439	1.17829	-0.886358	0.375425	0.999968
RBMX	670.481	0.248201	0.280129	0.886026	0.375604	0.999968
ITGAX	249.599	-0.376479	0.424958	-0.88592	0.375661	0.999968
lnc.GVQW2.1	97.4815	-0.758244	0.855895	-0.885907	0.375667	0.999968
LINC01968	108.471	-0.81816	0.923577	-0.88586	0.375693	0.999968
lnc.AUH.6	13.816	-0.992043	1.1199	-0.885836	0.375706	0.999968
lnc.XRCC5.3	32.6786	-0.555308	0.62692	-0.885772	0.375741	0.999968
lnc.KIAA1755.14	12.3704	0.803839	0.907504	0.88577	0.375742	0.999968
lnc.VPS52.1	34.0573	-1.04471	1.17949	-0.885728	0.375764	0.999968
lnc.WRNIP1.15	20.0593	-1.11233	1.25596	-0.885643	0.37581	0.999968
PATL2	109.516	-0.406261	0.458764	-0.885555	0.375857	0.999968
lnc.TRMT112.2	15.4331	-0.919127	1.03804	-0.885445	0.375917	0.999968
C4BPB	40.9745	-0.903692	1.02063	-0.885426	0.375927	0.999968
RETREG3	134.618	-0.356286	0.4024	-0.885402	0.37594	0.999968
FMN1	171.141	-0.511945	0.578284	-0.885282	0.376005	0.999968
TRIM52	137.554	-0.407212	0.460015	-0.885214	0.376041	0.999968
lnc.ARF5.18	13.2359	-1.13364	1.28076	-0.88513	0.376086	0.999968
SH3GL1P2	36.1826	-0.93673	1.05838	-0.885059	0.376125	0.999968
DUSP12	54.7455	0.540182	0.610421	0.884933	0.376193	0.999968
TSG101	152.826	0.325605	0.367945	0.884927	0.376196	0.999968
ZNF689	125.667	-0.358324	0.404926	-0.88491	0.376205	0.999968
GGTLC4P	44.1339	-1.12953	1.27647	-0.884887	0.376218	0.999968
lnc.TMCC1.10	50.8395	-0.83661	0.945452	-0.884878	0.376222	0.999968
THOC6	73.4077	0.595593	0.673108	0.88484	0.376243	0.999968
AGER	86.7775	-0.700473	0.791651	-0.884826	0.376251	0.999968
LINC00547	15.3058	-1.03872	1.17398	-0.884783	0.376273	0.999968
SNIP1	193.574	0.364745	0.412243	0.884781	0.376275	0.999968
BABAM2	225.548	-0.348619	0.394032	-0.884747	0.376293	0.999968
lnc.BLVRB.2	36.7158	-0.823954	0.931365	-0.884674	0.376332	0.999968
CRACR2A	247.216	-0.488468	0.552207	-0.884574	0.376386	0.999968
GALNT3	50.3583	-0.565832	0.639684	-0.88455	0.376399	0.999968
KRT8P29	22.8788	-1.0773	1.21798	-0.884494	0.376429	0.999968
SECTM1	156.033	-0.408695	0.462089	-0.884452	0.376452	0.999968
FAUP1	314.082	0.342979	0.387817	0.884384	0.376489	0.999968
PAXX	81.73	-0.502958	0.568749	-0.884323	0.376522	0.999968
lnc.ATRIP.4	31.8442	-1.09022	1.23287	-0.884295	0.376537	0.999968
lnc.B4GALT5.1	20.9238	-0.986728	1.11588	-0.884263	0.376554	0.999968
TRBV6.5	13.9455	0.839255	0.949143	0.884223	0.376576	0.999968
ADAMTS14	155.854	-0.83343	0.942601	-0.884181	0.376599	0.999968
ENSG00000178715	13.3683	0.618754	0.70007	0.883846	0.376779	0.999968
CCDC85A	78.5159	-0.684458	0.774446	-0.883803	0.376803	0.999968
RLF	563.232	0.217415	0.245999	0.883801	0.376804	0.999968
lnc.LRRC41.3	18.5294	-1.05439	1.19308	-0.883756	0.376828	0.999968
GSK3A	231.439	-0.289404	0.327471	-0.883756	0.376828	0.999968
ENSG00000289140	28.1029	-0.908004	1.02749	-0.883714	0.376851	0.999968
lnc.APBA2.5	19.396	-0.966477	1.09368	-0.88369	0.376864	0.999968
lnc.CPT2.2	26.3793	-1.13453	1.28393	-0.883644	0.376889	0.999968
TMEM132E	174.876	-0.710029	0.803565	-0.883599	0.376913	0.999968
TRPC4AP	274.811	-0.348399	0.394316	-0.883553	0.376937	0.999968
SSBP3P1	81.7659	-0.491759	0.556616	-0.883481	0.376976	0.999968
REXO1	204.355	0.298769	0.338183	0.883453	0.376991	0.999968
ZNF253	34.1354	0.59494	0.673488	0.883372	0.377036	0.999968
lnc.FZD7.2	19.0999	-1.02888	1.16474	-0.883357	0.377043	0.999968
TSPO	142.048	-0.374668	0.424144	-0.88335	0.377047	0.999968
lnc.NNT.2	54.3248	-0.790581	0.895014	-0.883317	0.377065	0.999968
lnc.ALDH1A3.1	35.0128	-0.89327	1.01136	-0.883237	0.377108	0.999968
CES4A	66.7355	-0.879758	0.996128	-0.883178	0.37714	0.999968
TPI1P2	20.9966	-1.05654	1.1963	-0.883171	0.377144	0.999968
FRAT2	195.9	0.382128	0.432695	0.883133	0.377164	0.999968
ZNF648	33.2739	-1.01408	1.14838	-0.883056	0.377206	0.999968
FH	125.63	0.36486	0.413179	0.883055	0.377206	0.999968
ACTR2	4893.1	0.254773	0.288539	0.882975	0.37725	0.999968
SFXN2	116.672	-0.656662	0.743744	-0.882914	0.377283	0.999968
PDE4B	243.985	0.337854	0.382704	0.882807	0.377341	0.999968
SLC3A2	185.777	-0.398479	0.451402	-0.882759	0.377366	0.999968
lnc.MLLT10.5	6.97613	-1.13907	1.29036	-0.882752	0.37737	0.999968
MFSD4A	73.9125	-0.595395	0.674494	-0.882729	0.377383	0.999968
SBF1P2	35.0267	-1.0209	1.15654	-0.882723	0.377386	0.999968
PSORS1C1	71.9803	-0.867338	0.982606	-0.882692	0.377403	0.999968
ENSG00000256594	57.3442	0.560318	0.634912	0.882513	0.3775	0.999968
SEPT7.AS1	261.865	-0.387001	0.438568	-0.882419	0.37755	0.999968
TTC7A	314.975	-0.357744	0.405458	-0.88232	0.377604	0.999968
LINC02028	47.8328	-0.813296	0.921952	-0.882146	0.377698	0.999968
LINC01471	124.348	-0.806981	0.914889	-0.882054	0.377748	0.999968
TRPC7	57.7509	-0.959181	1.0875	-0.882008	0.377772	0.999968
XPNPEP3	166.853	0.206178	0.233762	0.882003	0.377775	0.999968
DUOXA2	44.8573	-0.844487	0.9575	-0.881971	0.377792	0.999968
lnc.XAGE1B.7	28.8353	-0.842047	0.95489	-0.881827	0.377871	0.999968
ENSG00000287570	11.5521	-0.860393	0.975731	-0.881793	0.377889	0.999968
lnc.SFI1.6	9.64672	-1.16606	1.32254	-0.881682	0.377949	0.999968
lnc.ENTPD7.1	26.7339	-0.988382	1.1211	-0.881615	0.377985	0.999968
GGCT	64.3542	-0.570714	0.647479	-0.88144	0.37808	0.999968
lnc.CERS5.2	7.80556	-1.03697	1.17652	-0.881387	0.378108	0.999968
CGN	165.454	-0.674825	0.765643	-0.881383	0.378111	0.999968
lnc.POLN.1	13.8954	-1.1011	1.24934	-0.881341	0.378133	0.999968
FIBCD1	106.408	-0.798403	0.905943	-0.881295	0.378158	0.999968
C11orf96	37.171	-0.767787	0.871211	-0.881287	0.378162	0.999968
NEFM	152.664	-0.729829	0.828149	-0.881277	0.378168	0.999968
SLC12A4	171.586	-0.633815	0.71922	-0.881254	0.37818	0.999968
CHD8	872.743	0.206476	0.234335	0.881115	0.378255	0.999968
ENSG00000287191	12.3088	-1.17046	1.3284	-0.881104	0.378261	0.999968
TRIM36	51.9532	-0.520568	0.590855	-0.881041	0.378296	0.999968
lnc.GVQW3.2	20.427	-1.08692	1.23391	-0.880874	0.378386	0.999968
GRIN2D	131.647	-0.544957	0.61868	-0.880837	0.378406	0.999968
TOLLIP	702.714	0.320462	0.363871	0.880701	0.37848	0.999968
BEST1	118.118	-0.607092	0.689388	-0.880624	0.378522	0.999968
ZNF326	385.176	0.249236	0.283025	0.880615	0.378526	0.999968
FAM198B.AS1	21.1422	-1.08482	1.23195	-0.880574	0.378548	0.999968
NLGN2	71.4901	-0.741217	0.841766	-0.88055	0.378561	0.999968
SNAI3.AS1	80.2607	-0.699237	0.794095	-0.880547	0.378563	0.999968
BUB1B	114.942	0.404967	0.459929	0.880499	0.378589	0.999968
TLX2	59.9554	-0.813253	0.923689	-0.88044	0.378621	0.999968
PSENEN	17.0757	-0.554949	0.630402	-0.880311	0.378691	0.999968
ENSG00000206549	7.18203	-1.05942	1.20365	-0.880171	0.378767	0.999968
MORF4	7.67121	-1.06201	1.20673	-0.880075	0.378819	0.999968
ENSG00000227728	64.464	-0.954872	1.08503	-0.880043	0.378836	0.999968
lnc.SLC20A2.1	16.329	-1.16038	1.31871	-0.879932	0.378896	0.999968
ATP1B1	126.971	-0.358522	0.407508	-0.879793	0.378972	0.999968
EPN3	86.5574	-0.883315	1.00406	-0.879741	0.379	0.999968
lnc.KATNA1.2	31.5419	-1.00555	1.14302	-0.879729	0.379006	0.999968
SPATA41	43.682	-0.855722	0.972829	-0.879622	0.379064	0.999968
lnc.ANKRD10.13	51.3961	-0.863694	0.981992	-0.879533	0.379112	0.999968
DCC	96.6165	-0.836803	0.951488	-0.879467	0.379148	0.999968
ZSWIM5P2	28.268	-0.819074	0.931363	-0.879436	0.379165	0.999968
TRIM66	208.516	-0.48294	0.549192	-0.879364	0.379204	0.999968
LHFPL3.AS1	98.4067	-0.769262	0.874806	-0.879351	0.379211	0.999968
lnc.HK2.4	69.6161	-0.915324	1.04095	-0.879317	0.37923	0.999968
SERBP1	2291.83	0.201651	0.229331	0.879301	0.379238	0.999968
PHC1	144.615	-0.307178	0.349363	-0.879252	0.379265	0.999968
GHR	78.3344	0.556574	0.633072	0.879164	0.379312	0.999968
PPP1R3B	260.199	-0.29777	0.338708	-0.879136	0.379327	0.999968
ABHD14A	18.829	-0.868954	0.988427	-0.879128	0.379332	0.999968
lnc.CHMP3.1	89.8082	0.368009	0.418608	0.879125	0.379334	0.999968
CTCFL	51.5272	-0.949178	1.07972	-0.879101	0.379347	0.999968
PDCD6	90.7727	-0.525189	0.597482	-0.879004	0.379399	0.999968
lnc.RPAP3.1	46.8837	-1.00797	1.14673	-0.879	0.379401	0.999968
CELA1	21.9173	-0.934516	1.06324	-0.878929	0.37944	0.999968
lnc.LIPI.10	20.6411	-1.16375	1.32412	-0.878881	0.379466	0.999968
lnc.VPS8.1	18.7599	-0.96889	1.10251	-0.8788	0.37951	0.999968
LINC02577	86.9983	-0.621804	0.707563	-0.878797	0.379512	0.999968
ALDH1A2.AS1	32.4985	-1.14765	1.30632	-0.878534	0.379654	0.999968
lnc.ITIH3.4	30.9254	0.762362	0.867823	0.878477	0.379685	0.999968
lnc.STAR.1	53.915	-0.628993	0.716014	-0.878465	0.379691	0.999968
lnc.MYOD1.8	20.172	-0.980732	1.11652	-0.878385	0.379735	0.999968
LINC01107	26.0505	-0.833939	0.949411	-0.878375	0.37974	0.999968
GAPDHP76	16.3273	-1.08682	1.23735	-0.878348	0.379755	0.999968
CYBC1	188.647	0.349487	0.397914	0.878299	0.379782	0.999968
lnc.FBXL6.2	14.4704	-1.19383	1.35939	-0.878211	0.379829	0.999968
lnc.IKZF1.11	19.4895	-1.09325	1.24493	-0.878164	0.379855	0.999968
SERPING1	424.611	-0.381111	0.43404	-0.878056	0.379913	0.999968
ENSG00000226252	152.608	-0.455197	0.518462	-0.877976	0.379957	0.999968
NUP62CL	36.8559	-0.719371	0.819368	-0.877959	0.379966	0.999968
PPP3CB	637.798	0.217599	0.247849	0.877952	0.37997	0.999968
PDCD2L	23.0347	-0.758449	0.863958	-0.877877	0.380011	0.999968
PPARD	140.021	-0.371435	0.42311	-0.877868	0.380016	0.999968
TCEANC	72.8951	-0.393633	0.448398	-0.877864	0.380017	0.999968
lnc.GUSB.13	36.4941	-0.858074	0.977513	-0.877813	0.380045	0.999968
SEMA4C	131.53	-0.728885	0.830466	-0.877682	0.380116	0.999968
UNC13B	469.856	-0.290077	0.330527	-0.877619	0.38015	0.999968
lnc.SPRED2.12	7.40343	-1.11372	1.26914	-0.877539	0.380194	0.999968
ZNF136	104.617	-0.421404	0.480279	-0.877414	0.380262	0.999968
PNMA8C	69.5462	-0.84289	0.960679	-0.87739	0.380275	0.999968
PLEKHM1	333.155	0.267712	0.305131	0.877368	0.380287	0.999968
OR7E31P	18.1781	-1.15069	1.31164	-0.877294	0.380327	0.999968
ENSG00000267665	77.9382	-0.98499	1.12278	-0.877277	0.380336	0.999968
FREM1	107.667	-0.770631	0.87848	-0.877233	0.38036	0.999968
SRRM2.AS1	130.943	-0.653798	0.745318	-0.877207	0.380374	0.999968
NBPF14	167.886	-0.252866	0.288304	-0.87708	0.380443	0.999968
lnc.OPTC.2	156.443	-0.70645	0.8055	-0.877033	0.380469	0.999968
lnc.SLC16A8.2	51.4299	-0.701831	0.800373	-0.87688	0.380552	0.999968
WBP1	14.4997	0.747155	0.852062	0.876879	0.380553	0.999968
CDK5	44.81	-0.615399	0.701819	-0.876863	0.380561	0.999968
lnc.TECRL.14	24.5885	-0.978725	1.11617	-0.876859	0.380563	0.999968
FUNDC2P1	23.2978	-0.531694	0.606462	-0.876714	0.380642	0.999968
NSUN4	147.317	-0.401617	0.458131	-0.876641	0.380681	0.999968
NR3C1	772.381	0.155671	0.177593	0.876557	0.380727	0.999968
LINC01725.1	41.4466	-1.03753	1.18371	-0.876505	0.380755	0.999968
IL17RB	26.0797	-0.724875	0.8271	-0.876405	0.38081	0.999968
lnc.HIST1H1T.1	75.1705	-0.655377	0.747889	-0.876302	0.380866	0.999968
DNAH17	348.919	-0.659738	0.752884	-0.876282	0.380877	0.999968
lnc.VSX1.3	52.2572	-0.878148	1.00225	-0.87618	0.380932	0.999968
CDH2	51.2051	-0.878451	1.00262	-0.876156	0.380945	0.999968
OTOP2	74.0921	-0.899212	1.02633	-0.876143	0.380952	0.999968
CCDC159	130.592	-0.375773	0.428913	-0.876107	0.380972	0.999968
MTFR1	103.021	-0.348512	0.397822	-0.876048	0.381004	0.999968
ACOT9	174.421	0.31082	0.354804	0.876032	0.381013	0.999968
lnc.NUCB2.6	25.3971	1.01392	1.15757	0.8759	0.381085	0.999968
lnc.SAV1.1	8.91075	1.19064	1.35935	0.875894	0.381088	0.999968
AGRN	178.385	-0.631107	0.720569	-0.875846	0.381114	0.999968
PRKD3	1112.97	0.282453	0.322493	0.875843	0.381115	0.999968
lnc.NMBR.2	11.4923	-0.977427	1.11612	-0.875738	0.381173	0.999968
SURF1	81.918	0.360046	0.411175	0.875653	0.381219	0.999968
lnc.CPEB2.18	21.4101	0.848827	0.969414	0.875608	0.381243	0.999968
ENSG00000260274	20.9895	-0.984734	1.12481	-0.875465	0.381321	0.999968
RPS20P14	66.9846	0.397334	0.45386	0.875457	0.381325	0.999968
ZNF485	64.5294	-0.671627	0.76722	-0.875404	0.381354	0.999968
lnc.RASA1.6	13.6949	-1.18863	1.35801	-0.87527	0.381427	0.999968
SOX2	22.2602	-0.940916	1.07501	-0.875264	0.38143	0.999968
ENSG00000286661	20.7241	-1.07711	1.23061	-0.875258	0.381433	0.999968
AIMP1	406.037	-0.223386	0.255225	-0.875251	0.381438	0.999968
lnc.SLC2A3.1	20.8111	-1.05054	1.20058	-0.875023	0.381561	0.999968
ENSG00000248542	13.1619	-1.18961	1.35952	-0.875023	0.381562	0.999968
UBE2N	309.231	0.263403	0.301053	0.874941	0.381606	0.999968
FAM71E2	41.1945	-0.872247	0.997219	-0.874679	0.381748	0.999968
KLF13	1034.99	0.231075	0.264184	0.874677	0.38175	0.999968
CBWD3	18.2521	-0.8097	0.925718	-0.874673	0.381752	0.999968
CEP95	169.783	0.255602	0.292259	0.874574	0.381806	0.999968
VWA1	79.3789	-0.737097	0.84286	-0.874519	0.381836	0.999968
lnc.ESYT2.2	18.7314	-0.861277	0.985012	-0.874383	0.38191	0.999968
NEBL	119.454	-0.507693	0.580658	-0.874341	0.381933	0.999968
CDKN2A	50.9266	-0.791786	0.905586	-0.874336	0.381936	0.999968
GOLM2P1	14.9442	-0.993321	1.13634	-0.87414	0.382042	0.999968
NLRP11	37.4511	-0.991466	1.13423	-0.874131	0.382047	0.999968
lnc.TP53I11.7	37.7628	0.763099	0.873026	0.874085	0.382072	0.999968
ENSG00000280119	47.7212	-0.799032	0.914251	-0.873974	0.382132	0.999968
TP53I3	47.4644	-0.592643	0.678178	-0.873876	0.382186	0.999968
GPR55	448.635	0.398713	0.456265	0.873864	0.382193	0.999968
PLAC9	54.7151	-0.643438	0.736423	-0.873734	0.382263	0.999968
OSBPL5	291.742	-0.461641	0.528374	-0.8737	0.382281	0.999968
lnc.NDUFAF8.5	118.647	-0.595116	0.681196	-0.873635	0.382317	0.999968
SPDYE4	71.1954	-0.77143	0.883012	-0.873635	0.382317	0.999968
ENSG00000250138	36.8563	-0.843344	0.965401	-0.873568	0.382354	0.999968
GAPDHP51	41.8706	0.862269	0.987079	0.873556	0.38236	0.999968
LINC00472	263.603	-0.723761	0.828554	-0.873523	0.382378	0.999968
SP7	126.268	-0.670858	0.768028	-0.873481	0.382401	0.999968
TAF1A.AS1	28.2384	-0.987209	1.13026	-0.873437	0.382425	0.999968
ESRG	94.0993	-0.820725	0.939755	-0.873339	0.382478	0.999968
lnc.RNASE1.2	150.388	-0.787466	0.901724	-0.873289	0.382506	0.999968
lnc.KLRG1.3	14.5084	-1.13804	1.30319	-0.873276	0.382512	0.999968
ZNF517	115.419	-0.650894	0.745371	-0.873249	0.382527	0.999968
DBH	51.8347	-0.765369	0.876462	-0.873249	0.382527	0.999968
lnc.IRX5.1	11.4076	1.08164	1.2389	0.873065	0.382628	0.999968
lnc.TANGO2.2	21.6229	-1.00842	1.15515	-0.872978	0.382675	0.999968
LINC01981	33.1714	-1.17757	1.34895	-0.872949	0.382691	0.999968
lnc.FER1L6.1	109.047	-0.531786	0.609184	-0.872948	0.382691	0.999968
HSD17B2	84.7903	-0.745864	0.85451	-0.872856	0.382742	0.999968
LINC02533	29.2923	-1.19955	1.37441	-0.872772	0.382787	0.999968
SBK1	74.894	-0.467673	0.536037	-0.872463	0.382956	0.999968
lnc.BRF2.9	126.033	-0.805731	0.923563	-0.872416	0.382981	0.999968
UNC5B	111.052	-0.772561	0.885673	-0.872287	0.383052	0.999968
C1orf116	398.049	-0.448877	0.514715	-0.872089	0.38316	0.999968
lnc.CHP2.1	16.1037	-1.08758	1.24712	-0.872075	0.383167	0.999968
lnc.FGGY.6	44.4829	-0.951066	1.0906	-0.872057	0.383178	0.999968
VIRMA	546.052	0.226838	0.260123	0.872041	0.383186	0.999968
ENSG00000287486	23.8467	-1.0647	1.22098	-0.872006	0.383205	0.999968
VDAC3P1	6.03205	-0.831684	0.953841	-0.871931	0.383246	0.999968
SERP1	2111.06	0.263857	0.302632	0.871872	0.383278	0.999968
LRSAM1	308.026	-0.560121	0.642446	-0.871856	0.383287	0.999968
ZNF528.AS1	104.056	-0.66832	0.766572	-0.871829	0.383302	0.999968
SPTLC3	67.8869	-0.929603	1.06631	-0.871794	0.383321	0.999968
lnc.RGS9.7	9.36131	-1.13505	1.30198	-0.871788	0.383324	0.999968
lnc.CTNND2.2	23.1426	-1.12652	1.29241	-0.87164	0.383405	0.999968
lnc.FAM50B.14	22.5147	-0.902479	1.03553	-0.871517	0.383472	0.999968
TAS1R2	74.5264	-0.899983	1.03269	-0.871493	0.383485	0.999968
lnc.SH3RF2.7	17.2902	1.06394	1.22087	0.871455	0.383506	0.999968
MIR29B2CHG	717.999	-0.564958	0.648314	-0.871426	0.383521	0.999968
KCMF1	912.939	0.273245	0.313571	0.871397	0.383538	0.999968
ARL15	2075.98	-0.508087	0.583084	-0.871379	0.383547	0.999968
GLI3	196.213	-0.531098	0.609558	-0.871285	0.383599	0.999968
lnc.NGFR.3	91.6278	-0.775756	0.890367	-0.871276	0.383603	0.999968
lnc.TOMM70.4	21.7338	-1.13678	1.30477	-0.871255	0.383615	0.999968
lnc.GLS.2	41.5793	-0.999608	1.14732	-0.871255	0.383615	0.999968
CYP4F2	57.903	-0.818838	0.94004	-0.871067	0.383718	0.999968
lnc.IL20RA.3	45.599	-0.598817	0.687503	-0.871002	0.383753	0.999968
FAM218A	18.1389	-1.19394	1.37089	-0.870923	0.383796	0.999968
COL12A1	134.664	-0.713785	0.819626	-0.870867	0.383827	0.999968
CHD6	1281.57	0.139489	0.160184	0.8708	0.383863	0.999968
RPL3P2	98.0459	0.424286	0.487255	0.870767	0.383881	0.999968
OR2B11	56.5912	-0.89605	1.02913	-0.870689	0.383924	0.999968
MAD2L1BP	185.561	-0.321401	0.36919	-0.870558	0.383996	0.999968
ZKSCAN2.DT	203.23	-0.734744	0.84401	-0.87054	0.384005	0.999968
RPS25	2478.13	0.281237	0.323063	0.870534	0.384009	0.999968
SNCB	43.1445	-0.7409	0.851142	-0.870477	0.38404	0.999968
RAB9A	108.076	-0.433277	0.497765	-0.870444	0.384058	0.999968
lnc.EPG5.9	29.6718	-1.10522	1.26991	-0.87031	0.384131	0.999968
lnc.LRP12.2	18.6571	0.749937	0.861706	0.870293	0.38414	0.999968
FAM76B	51.1499	0.430229	0.494398	0.870208	0.384187	0.999968
BRI3BP	48.3836	0.532778	0.612254	0.870191	0.384196	0.999968
GALNT10	667.858	0.443407	0.509571	0.870157	0.384215	0.999968
lnc.KCTD15.2	106.148	-0.756907	0.869907	-0.870101	0.384245	0.999968
SLC15A2	85.7136	-0.450555	0.517836	-0.870073	0.384261	0.999968
TMEM161B	48.6725	-0.589611	0.677661	-0.870067	0.384264	0.999968
ZNF347	213.263	-0.365174	0.41972	-0.870043	0.384277	0.999968
SMC5	716.324	0.310682	0.357112	0.869983	0.38431	0.999968
NFATC2IP	257.538	-0.253089	0.290921	-0.86996	0.384323	0.999968
RPLP0P6	594.619	0.389007	0.447224	0.869825	0.384396	0.999968
CYP4F24P	65.6977	-0.882819	1.01497	-0.869801	0.384409	0.999968
F5	191.361	-0.474469	0.545505	-0.869779	0.384421	0.999968
LINC02550	24.036	-1.20486	1.38526	-0.869772	0.384425	0.999968
lnc.RACGAP1.1	121.052	-0.838314	0.963865	-0.869743	0.384441	0.999968
lnc.AARS2.4	40.9051	-0.752654	0.865404	-0.869714	0.384457	0.999968
lnc.CTSZ.12	68.4603	-0.891198	1.02474	-0.869679	0.384476	0.999968
SLC34A2	118.304	-0.801555	0.921669	-0.869677	0.384477	0.999968
TRAT1	38.8678	0.633827	0.728821	0.869661	0.384486	0.999968
lnc.SAMD11.7	43.8476	-0.81764	0.940196	-0.869648	0.384493	0.999968
lnc.ADRA1D.4	64.565	-0.958899	1.10275	-0.86955	0.384546	0.999968
TMEM33	183.219	-0.257721	0.296385	-0.86955	0.384546	0.999968
lnc.ALG10B.8	68.2658	-0.978011	1.12474	-0.869543	0.38455	0.999968
AP2B1P1	23.4817	0.682475	0.784894	0.869513	0.384567	0.999968
LINC00632	19.2691	-1.11399	1.28127	-0.869444	0.384604	0.999968
SLC25A33	40.4419	0.601702	0.692061	0.869435	0.384609	0.999968
lnc.PIGN.9	7.94532	-1.09449	1.25914	-0.869235	0.384719	0.999968
HSP90AA1	5443.79	0.173268	0.199337	0.869224	0.384725	0.999968
MTCO1P53	4.25864	-0.981515	1.12922	-0.869194	0.384741	0.999968
ESRRA	99.1693	-0.43205	0.497151	-0.869053	0.384818	0.999968
lnc.DRD5.4	805.692	-0.572387	0.658643	-0.86904	0.384825	0.999968
RPL18	1133.12	0.29788	0.342772	0.869033	0.384829	0.999968
ARX	63.3865	-0.877146	1.00938	-0.868994	0.38485	0.999968
lnc.FAM84B.4	16.8982	-1.13441	1.30554	-0.86892	0.384891	0.999968
DLX2	36.3848	-1.0051	1.15678	-0.868877	0.384915	0.999968
lnc.LINGO2.4	39.1286	-0.883813	1.0172	-0.86887	0.384918	0.999968
TBC1D21	36.7213	-0.940155	1.08223	-0.868723	0.384999	0.999968
lnc.TBC1D22A.5	19.1373	-1.13296	1.30421	-0.868701	0.385011	0.999968
lnc.GBE1.5	181.444	-0.519146	0.597706	-0.868564	0.385086	0.999968
PLAT	81.9565	-0.61748	0.711104	-0.86834	0.385208	0.999968
lnc.RDH13.4	29.7126	-0.951391	1.09571	-0.868291	0.385235	0.999968
lnc.APOC3.8	8.68748	-1.15491	1.33038	-0.868104	0.385337	0.999968
OR1M1	39.2347	-0.975896	1.12418	-0.868095	0.385342	0.999968
COX6A1P2	52.491	-0.436262	0.50256	-0.868079	0.385351	0.999968
PLAAT4	344.945	0.205773	0.237058	0.868031	0.385378	0.999968
TRIM69	46.8722	-0.680988	0.784631	-0.867909	0.385444	0.999968
COBLL1	394.281	0.35291	0.406642	0.867866	0.385468	0.999968
HMGA1P3	7.69934	-0.857338	0.987996	-0.867754	0.385529	0.999968
EMC9	32.651	-0.899898	1.03705	-0.867745	0.385534	0.999968
ZC3HAV1	1071.26	-0.159639	0.183971	-0.867741	0.385536	0.999968
lnc.TBPL1.4	6.4186	0.904983	1.04293	0.867733	0.385541	0.999968
lnc.CSPP1.1	102.821	-0.700334	0.807155	-0.867657	0.385582	0.999968
lnc.SNX13.2	47.7574	-1.13134	1.30418	-0.867476	0.385681	0.999968
VANGL1	216.926	0.370656	0.42729	0.867459	0.385691	0.999968
MAPK4	78.4133	-0.761141	0.877448	-0.867449	0.385696	0.999968
PARP8	594.308	0.162581	0.18743	0.867424	0.38571	0.999968
lnc.SAG.9	48.4057	-0.6817	0.785931	-0.867378	0.385735	0.999968
lnc.C15orf48.1	25.7132	-0.680874	0.784993	-0.867363	0.385743	0.999968
C3orf14	26.351	-0.748714	0.863318	-0.867251	0.385805	0.999968
lnc.TNR.5	13.5561	-1.17714	1.35734	-0.867243	0.385809	0.999968
C9orf57	14.6991	-1.1419	1.31683	-0.867157	0.385856	0.999968
GOLGA8O	34.1411	-0.731714	0.843811	-0.867154	0.385857	0.999968
SP140	602.551	0.293552	0.338582	0.867003	0.38594	0.999968
lnc.TEAD4.4	14.5856	-1.06023	1.22288	-0.866993	0.385946	0.999968
SNRNP200	1471.47	0.240966	0.277941	0.866967	0.38596	0.999968
PLIN5	61.6077	-0.850204	0.980678	-0.866955	0.385966	0.999968
lnc.EPB41L1.1	97.0138	-0.825531	0.952343	-0.866843	0.386028	0.999968
HMG20B	1376.21	-0.415514	0.479386	-0.866762	0.386072	0.999968
FAM114A1	107.08	-0.318181	0.367106	-0.866727	0.386092	0.999968
lnc.SDSL.5	55.5	-0.790393	0.911957	-0.8667	0.386106	0.999968
PAIP2B	102.651	0.467965	0.539945	0.86669	0.386112	0.999968
CERS6	97.4606	0.356187	0.411027	0.866578	0.386173	0.999968
lnc.GPATCH2L.2	37.8925	-1.03564	1.19516	-0.866531	0.386199	0.999968
IMPDH2	479.326	0.276298	0.318862	0.866511	0.38621	0.999968
lnc.PABPC4L.21	21.3763	-0.827846	0.955459	-0.866438	0.38625	0.999968
KRT19P2	11.2391	-1.08154	1.24831	-0.866403	0.386269	0.999968
LINC00261	48.2827	-0.916087	1.05736	-0.866391	0.386276	0.999968
TTLL13P	34.9593	-1.17644	1.3579	-0.866364	0.38629	0.999968
LY75	16.9454	0.985935	1.13814	0.866271	0.386342	0.999968
ENSG00000286572	36.3032	-0.867222	1.00116	-0.866216	0.386372	0.999968
lnc.IKZF1.15	15.3887	-1.03426	1.19401	-0.866213	0.386373	0.999968
ANAPC10	44.6246	0.50192	0.579442	0.866212	0.386374	0.999968
TMEM176B	85.5765	-0.546237	0.630614	-0.866199	0.386381	0.999968
ZNF630	31.5105	0.679491	0.78452	0.866124	0.386422	0.999968
CDRT15L2	12.7949	-1.09502	1.26442	-0.866025	0.386476	0.999968
lnc.TSHZ2.9	24.4741	-1.00759	1.16346	-0.866025	0.386477	0.999968
SCN2A	81.944	-0.630673	0.728251	-0.866011	0.386484	0.999968
RPL26P19	1155.21	0.293645	0.339079	0.866007	0.386486	0.999968
ART4	39.1993	-0.845811	0.976762	-0.865933	0.386527	0.999968
EFCAB6.AS1	27.58	-1.1527	1.33129	-0.865853	0.386571	0.999968
lnc.MC3R.2	22.7619	-0.958115	1.10663	-0.865792	0.386604	0.999968
RBMXL3	28.8829	0.98011	1.13217	0.865691	0.386659	0.999968
TMEM167B	367.381	0.318672	0.368156	0.865589	0.386716	0.999968
TXNL4A	389.741	0.189699	0.219166	0.865549	0.386737	0.999968
MSH5	54.7547	-0.908752	1.04992	-0.86554	0.386742	0.999968
GZMM	13.5069	-0.886545	1.02443	-0.865402	0.386818	0.999968
lnc.TARSL2.5	13.964	-0.86201	0.996142	-0.865348	0.386848	0.999968
UMPS	186.317	0.287714	0.332497	0.865314	0.386867	0.999968
GRIK3	190.034	-0.61605	0.71198	-0.865264	0.386894	0.999968
HSPB8	57.3056	-0.746394	0.862693	-0.865191	0.386934	0.999968
OR5P3	14.2538	1.14102	1.31886	0.865156	0.386953	0.999968
PROX1.AS1	161.604	-0.756217	0.874105	-0.865133	0.386966	0.999968
lnc.SNX19.9	78.6911	-0.7977	0.922074	-0.865114	0.386976	0.999968
KRT8P41	31.5071	-1.06295	1.22874	-0.865075	0.386998	0.999968
THA1P	30.6335	-0.883442	1.02134	-0.864983	0.387048	0.999968
