## Supplementary File 3. for "Characterization of RNA cargo from extracellular vesicles obtained from cerebrospinal fluid and plasma samples in schizophrenia participants and healthy volunteers" (part 2 of 3)

### Sheet: plasma whole transcriptome (continued)
ID	baseMean	log2FoldChange	lfcSE	stat	pvalue	padj
MED31	58.4781	0.465694	0.53839	0.864976	0.387052	0.999968
ENSG00000286466	16.7019	-0.989392	1.14398	-0.864869	0.387111	0.999968
PRPF38AP1	22.8164	-1.16621	1.34849	-0.864826	0.387134	0.999968
lnc.GIPC3.3	52.655	-0.827742	0.957153	-0.864796	0.387151	0.999968
ENSG00000174977	64.5297	-0.355306	0.410864	-0.864778	0.387161	0.999968
SND1	679.142	0.245159	0.283496	0.86477	0.387165	0.999968
CARNS1	88.7631	-0.627052	0.725119	-0.864757	0.387172	0.999968
LHFPL3.AS2	67.6271	-0.815593	0.943185	-0.864722	0.387191	0.999968
lnc.EFCAB8.1	170.334	0.331133	0.382958	0.864672	0.387219	0.999968
KRT8P3	23.3398	-1.12278	1.29854	-0.864649	0.387232	0.999968
ZSCAN10	75.5393	-0.787338	0.910726	-0.864517	0.387304	0.999968
NCF1B	158.844	0.373154	0.431659	0.864465	0.387332	0.999968
lnc.SMAD7.1	57.6873	-0.872858	1.00973	-0.864451	0.38734	0.999968
STT3A.AS1	55.713	-0.750201	0.867866	-0.86442	0.387357	0.999968
ENSG00000223561	12.7625	-1.04047	1.20372	-0.86438	0.387379	0.999968
ENSG00000272668	102.272	-0.836711	0.968074	-0.864305	0.38742	0.999968
TINAGL1	114.529	-0.724838	0.838649	-0.864292	0.387428	0.999968
lnc.SLC6A18.6	28.4729	-0.946257	1.0949	-0.864242	0.387455	0.999968
ROM1	64.9112	-0.959561	1.11029	-0.864241	0.387456	0.999968
ENSG00000285567	25.9606	-0.97847	1.13223	-0.864196	0.38748	0.999968
lnc.MYO7B.2	37.7925	-0.968209	1.12037	-0.864189	0.387484	0.999968
DCAF15	101.871	0.331451	0.383556	0.864152	0.387504	0.999968
ACIN1	925.838	0.231409	0.267805	0.864096	0.387535	0.999968
ASB13	82.6547	-0.585198	0.677255	-0.864073	0.387548	0.999968
lnc.STK35.4	23.9479	-0.917454	1.06194	-0.863939	0.387622	0.999968
TBC1D3JP	15.8747	-0.996101	1.15306	-0.86388	0.387654	0.999968
CMTM3	282.296	0.219439	0.254036	0.863809	0.387693	0.999968
lnc.ATAD2B.1	15.4773	-1.14654	1.32741	-0.86374	0.387731	0.999968
NMT1	685.943	-0.206994	0.239652	-0.86373	0.387736	0.999968
lnc.PUM2.2	18.6901	-1.11036	1.28588	-0.863501	0.387862	0.999968
FAM238C	64.6253	-0.769595	0.89125	-0.8635	0.387862	0.999968
HSPBP1	81.7728	-0.534475	0.618999	-0.863451	0.38789	0.999968
TAB2	3979.88	0.387768	0.449116	0.863402	0.387917	0.999968
PSMD5	161.814	0.311515	0.360808	0.863381	0.387928	0.999968
lnc.EVX1.17	18.1944	-0.924338	1.07079	-0.863234	0.388009	0.999968
EIF3K	509.026	0.283634	0.328671	0.862972	0.388153	0.999968
C17orf99	62.0646	-0.852544	0.988014	-0.862887	0.3882	0.999968
GPR176	67.1251	-0.792127	0.918	-0.862883	0.388202	0.999968
OR51T1	27.4325	-1.10272	1.27803	-0.862833	0.388229	0.999968
LINC01847	43.4552	-1.07273	1.24353	-0.862653	0.388328	0.999968
ENSG00000287076	28.0848	-0.938076	1.08744	-0.862645	0.388333	0.999968
NFATC1	631.904	0.192407	0.223044	0.86264	0.388335	0.999968
ATP4A	127.982	-0.736112	0.853341	-0.862624	0.388344	0.999968
IREB2	578.047	0.153369	0.177806	0.862563	0.388378	0.999968
IARS2	166.865	0.307256	0.356243	0.862491	0.388417	0.999968
FXYD5	4019.49	-0.371786	0.43111	-0.862392	0.388472	0.999968
GRAMD1C	32.0101	-0.624974	0.724827	-0.86224	0.388556	0.999968
ZNF366	147.486	0.424453	0.492332	0.862127	0.388618	0.999968
LGI2	63.8525	-0.926464	1.07469	-0.862074	0.388647	0.999968
IKZF4	119.482	-0.692015	0.802801	-0.862	0.388687	0.999968
PTGIS	101.614	-0.756467	0.87758	-0.861991	0.388692	0.999968
NINL	192.75	-0.628498	0.729148	-0.861962	0.388708	0.999968
LINC02348	74.8022	-0.779041	0.903872	-0.861893	0.388746	0.999968
ENSG00000213315	15.9071	0.568895	0.660086	0.86185	0.38877	0.999968
lnc.ANKRD27.2	88.1439	-0.791655	0.918591	-0.861815	0.388789	0.999968
lnc.VAX2.4	12.9861	-1.03612	1.20235	-0.861744	0.388828	0.999968
CASC11	265.057	-0.759512	0.881454	-0.861658	0.388876	0.999968
PHAX	249.485	0.260511	0.302341	0.861644	0.388884	0.999968
LINC01097	40.1468	-0.843153	0.978628	-0.861567	0.388926	0.999968
ATP5F1EP2	51.6519	0.53344	0.619153	0.861563	0.388928	0.999968
CFAP92	118.329	-0.620013	0.719739	-0.861442	0.388995	0.999968
F8	291.14	-0.393141	0.456445	-0.861311	0.389067	0.999968
CRISPLD1	21.0704	-0.706387	0.820177	-0.861262	0.389094	0.999968
CYRIB	606.643	0.188144	0.218468	0.861199	0.389128	0.999968
RPS21	1870.26	0.280483	0.325693	0.861189	0.389134	0.999968
GOLGA2P9	58.8792	-0.684324	0.794666	-0.861146	0.389157	0.999968
TMEM35A	11.2689	-1.06202	1.23341	-0.861042	0.389215	0.999968
TMEM50B	46.8215	-0.528864	0.614239	-0.861006	0.389235	0.999968
SNX22	173.217	-0.399473	0.463994	-0.860944	0.389269	0.999968
MYO18B	428.408	-0.504496	0.585992	-0.860926	0.389279	0.999968
CFL1P1	9.31259	-1.05488	1.22529	-0.86092	0.389282	0.999968
CFAP43	46.0841	-0.660443	0.76741	-0.860612	0.389452	0.999968
TSPAN16	41.482	-0.95601	1.11098	-0.860508	0.389509	0.999968
lnc.GPM6A.6	10.0087	1.01564	1.18028	0.860505	0.389511	0.999968
lnc.ARSI.2	106.954	-0.85126	0.989299	-0.860469	0.389531	0.999968
CCNE2	48.0034	-0.568502	0.660704	-0.86045	0.389541	0.999968
SLC25A3P1	21.6776	-0.935605	1.08746	-0.860361	0.38959	0.999968
LINC01544	59.7022	-0.737138	0.857013	-0.860125	0.38972	0.999968
ENSG00000214754	55.5031	-0.988257	1.14897	-0.860124	0.389721	0.999968
ZNF768	136.769	0.290806	0.338101	0.860115	0.389726	0.999968
APEX2	75.5128	0.487913	0.567357	0.859976	0.389802	0.999968
COMMD6	497.716	0.37146	0.431947	0.859965	0.389808	0.999968
ENSG00000260757	14.538	-1.03027	1.19805	-0.859958	0.389812	0.999968
ARSD	74.7079	-0.659314	0.766799	-0.859826	0.389885	0.999968
UPK1A	77.3086	0.514656	0.598561	0.859823	0.389887	0.999968
OTOGL	72.765	-0.594654	0.691613	-0.859808	0.389895	0.999968
PKNOX2	135.992	-0.70821	0.823686	-0.859806	0.389896	0.999968
GTF2H3	147.58	0.349099	0.406024	0.859799	0.3899	0.999968
lnc.FOXO1.2	637.609	-0.374526	0.435598	-0.859798	0.3899	0.999968
NAT16	106.092	-0.787403	0.915828	-0.859772	0.389915	0.999968
lnc.ZFP36L1.2	93.5603	-0.687701	0.799948	-0.859682	0.389964	0.999968
LINC02161	15.2097	-1.11562	1.29787	-0.85958	0.390021	0.999968
CATSPERG	133.131	-0.666211	0.775049	-0.859573	0.390025	0.999968
lnc.AHCY.3	9.27032	0.761657	0.886123	0.859539	0.390043	0.999968
LINC01184	287.843	-0.50968	0.592979	-0.859525	0.390051	0.999968
ATF7IP2	781.465	0.371766	0.432562	0.859451	0.390092	0.999968
USP21P1	26.2731	-0.877335	1.02087	-0.859403	0.390118	0.999968
RPL37A	2360.42	0.26618	0.309748	0.859344	0.39015	0.999968
HLA.P	16.706	-1.11885	1.30201	-0.859324	0.390162	0.999968
SEC23A	556.411	0.249913	0.290839	0.85928	0.390186	0.999968
CCL16	30.3843	-1.04196	1.21263	-0.859255	0.3902	0.999968
NANOGP1	26.8635	-0.94922	1.10472	-0.859239	0.390209	0.999968
TLL2	130.518	-0.742573	0.864335	-0.859126	0.390271	0.999968
lnc.FOXQ1.28	38.9439	-0.866417	1.00851	-0.85911	0.39028	0.999968
GSG1	58.8716	-0.823373	0.958491	-0.85903	0.390324	0.999968
lnc.C9orf50.6	41.2929	-0.95966	1.11715	-0.859026	0.390326	0.999968
lnc.SMYD3.5	18.3776	-0.952513	1.10902	-0.858878	0.390408	0.999968
lnc.NCBP1.1	11.6865	1.04734	1.21948	0.858838	0.39043	0.999968
lnc.MKRN1.7	18.3427	-1.16572	1.35733	-0.858837	0.39043	0.999968
CNPPD1	293.262	0.276911	0.322432	0.858818	0.390441	0.999968
KRT24	31.6986	-1.04542	1.21734	-0.858773	0.390466	0.999968
ENSG00000230202	833.66	0.261126	0.304155	0.858528	0.390601	0.999968
GPR152	49.9237	-0.938452	1.09318	-0.858464	0.390636	0.999968
RFPL3	16.1911	0.979232	1.14077	0.858397	0.390673	0.999968
lnc.ZFP64.1	138.176	-0.505927	0.589421	-0.858345	0.390702	0.999968
lnc.GP9.1	17.7726	-1.00697	1.1732	-0.858313	0.39072	0.999968
TTYH2	140.205	-0.552874	0.644324	-0.858068	0.390855	0.999968
lnc.VWA5B1.2	16.8193	-1.04804	1.22142	-0.858048	0.390866	0.999968
HMGB3P6	16.3565	-0.969827	1.1303	-0.858023	0.39088	0.999968
WNT16	39.5643	-0.706594	0.823573	-0.857962	0.390913	0.999968
PLXDC1	105.469	-0.670579	0.781612	-0.857944	0.390924	0.999968
lnc.TBP.11	17.3341	-0.978333	1.14039	-0.857892	0.390952	0.999968
MZB1	41.4581	-0.814987	0.950046	-0.857839	0.390981	0.999968
ENSG00000286928	37.6202	0.917123	1.06911	0.857836	0.390983	0.999968
RTN4R	46.6956	-0.764437	0.891133	-0.857825	0.390989	0.999968
lnc.TEX51.2	9.2722	-1.01022	1.17771	-0.857786	0.391011	0.999968
lnc.PRL.7	38.1458	-0.877865	1.0235	-0.857705	0.391055	0.999968
lnc.UGGT1.8	18.2397	-1.09684	1.27882	-0.857696	0.39106	0.999968
ZFYVE28	179.809	-0.587484	0.685001	-0.85764	0.391091	0.999968
ACTN1.AS1	108.315	-0.502971	0.586487	-0.857599	0.391114	0.999968
lnc.DNAJB6.3	12.0545	-1.04528	1.21913	-0.857399	0.391224	0.999968
lnc.TBXAS1.5	10.0139	-1.10764	1.29187	-0.857397	0.391225	0.999968
ATM	1876.33	0.172541	0.20124	0.85739	0.39123	0.999968
DDX50	291.11	0.318871	0.371917	0.85737	0.39124	0.999968
MPHOSPH10P3	40.6357	0.934214	1.08964	0.857363	0.391244	0.999968
ENSG00000188897	370.206	-0.691098	0.806077	-0.85736	0.391246	0.999968
lnc.C17orf51.3	38.797	-0.477072	0.55649	-0.857287	0.391286	0.999968
CTSV	50.7345	-0.916322	1.06893	-0.85723	0.391318	0.999968
POU5F2	41.0291	-1.01273	1.18172	-0.856995	0.391447	0.999968
LINC01732	182.952	-0.599208	0.699225	-0.85696	0.391467	0.999968
MROH7	47.2993	-0.837596	0.977439	-0.856929	0.391484	0.999968
lnc.CHAT.3	26.216	-1.0126	1.18169	-0.856913	0.391493	0.999968
lnc.ANKUB1.1	10.8138	-1.19012	1.38885	-0.856911	0.391494	0.999968
PCDHB13	38.3749	-0.834045	0.97336	-0.856872	0.391515	0.999968
LRRC52	21.7195	-1.03834	1.21184	-0.85683	0.391539	0.999968
WWC2.AS2	22.8849	-0.920132	1.07404	-0.8567	0.391611	0.999968
AMPD1	29.8695	-0.962667	1.12377	-0.856639	0.391644	0.999968
VPS33B.DT	43.7206	-0.853875	0.996809	-0.856608	0.391662	0.999968
OR11L1	24.8455	-0.992349	1.15852	-0.85657	0.391683	0.999968
ANAPC11	165.544	0.32345	0.377622	0.856544	0.391697	0.999968
SMILR	270.225	-0.616719	0.720027	-0.856521	0.39171	0.999968
lnc.SLC25A21.1	40.4643	0.902523	1.05412	0.856182	0.391897	0.999968
ANO4	62.6395	-0.687094	0.802518	-0.856173	0.391902	0.999968
AMBRA1	228.253	-0.365595	0.427054	-0.856087	0.391949	0.999968
CFDP1	414.14	0.228373	0.266837	0.855852	0.39208	0.999968
RARB	65.0631	-0.645485	0.754268	-0.855776	0.392122	0.999968
DAD1	3000.98	-0.49033	0.572976	-0.85576	0.392131	0.999968
TECR	144.658	-0.407104	0.47576	-0.855692	0.392168	0.999968
MED29	292.872	0.294592	0.344275	0.855688	0.392171	0.999968
RIC8A	505.775	-0.267292	0.312393	-0.855626	0.392204	0.999968
LUCAT1	124.223	-0.558932	0.653338	-0.855501	0.392274	0.999968
NCKIPSD	324.16	-0.317749	0.371422	-0.855493	0.392278	0.999968
RPL18A	1660.42	0.274708	0.321115	0.855483	0.392284	0.999968
DUX4L9	51.4081	-0.936584	1.09492	-0.855394	0.392333	0.999968
CLEC2L	398.249	0.541457	0.633038	0.855332	0.392367	0.999968
HELZ2	283.406	-0.44328	0.518302	-0.855254	0.39241	0.999968
ZNF436	78.7138	-0.48917	0.572003	-0.855189	0.392447	0.999968
lnc.CRIM1.3	20.7902	-1.1474	1.34175	-0.855153	0.392466	0.999968
GAPDHP65	22.2971	0.59931	0.700847	0.855123	0.392483	0.999968
NTRK2	224.098	-0.680073	0.795307	-0.855107	0.392492	0.999968
ENSG00000279859	10.2884	0.945293	1.10564	0.854976	0.392564	0.999968
lnc.MUC13.7	12.0055	-1.01642	1.18909	-0.854794	0.392665	0.999968
lnc.MKI67.1	11.8707	-1.11921	1.30956	-0.854645	0.392748	0.999968
RCC2P6	44.484	-0.867038	1.01454	-0.854615	0.392764	0.999968
lnc.PRIMPOL.7	67.8766	-0.660018	0.772305	-0.854608	0.392768	0.999968
lnc.TP53TG3.73	42.916	0.470778	0.550883	0.854588	0.392779	0.999968
MYL5	62.1729	-0.714355	0.835924	-0.854569	0.39279	0.999968
ETS1	3033.56	0.282449	0.330577	0.854412	0.392877	0.999968
ENSG00000283384	68.1403	-0.706423	0.826868	-0.854336	0.392919	0.999968
CA11	109.431	-0.563237	0.659435	-0.854121	0.393038	0.999968
lnc.CEACAM20.8	55.0656	-0.9949	1.16505	-0.853958	0.393128	0.999968
LINC02209	25.959	-0.87601	1.02582	-0.853957	0.393129	0.999968
SYNRG	574.507	0.173398	0.203061	0.853921	0.393149	0.999968
lnc.BNIP3.4	35.3891	-0.920749	1.07845	-0.853771	0.393232	0.999968
KCNJ15	110.039	-0.587092	0.687752	-0.85364	0.393305	0.999968
lnc.TRIM31.2	14.2266	-1.0885	1.27518	-0.853598	0.393328	0.999968
lnc.ZNF391.5	81.7606	-0.775519	0.908636	-0.853497	0.393384	0.999968
CES1	73.8259	-0.835309	0.978838	-0.853368	0.393455	0.999968
lnc.WDR11.1	34.0381	-0.927799	1.08728	-0.85332	0.393482	0.999968
lnc.OSR1.1	11.2216	-1.10806	1.29863	-0.853257	0.393517	0.999968
SLC22A3	24.0898	-0.926687	1.08613	-0.853201	0.393548	0.999968
lnc.MTRNR2L12.9	22.9687	0.578026	0.677488	0.85319	0.393554	0.999968
RPL3L	67.6376	-0.721075	0.845245	-0.853095	0.393606	0.999968
lnc.ARSF.6	25.2588	0.788795	0.924633	0.85309	0.39361	0.999968
lnc.RD3.1	30.9965	-0.867742	1.01728	-0.853	0.393659	0.999968
lnc.DOCK11.1	25.9202	-0.843293	0.988763	-0.852877	0.393727	0.999968
MIR124.2HG	21.1905	-1.17911	1.38257	-0.852842	0.393747	0.999968
lnc.BRI3BP.7	38.6965	-0.978186	1.14703	-0.852802	0.393769	0.999968
CCDC121	46.574	0.58785	0.689355	0.852753	0.393797	0.999968
MTND5P23	28.7784	-1.1167	1.30955	-0.852741	0.393803	0.999968
ZCCHC4	78.6793	0.292459	0.34297	0.852724	0.393812	0.999968
lnc.WASHC5.2	24.3872	-0.95821	1.12392	-0.852558	0.393905	0.999968
LINC02073	20.1692	-1.05279	1.23489	-0.852534	0.393918	0.999968
lnc.POTEG.14	8.82604	1.08994	1.2786	0.852442	0.393969	0.999968
ZNF577	46.0936	-0.639064	0.749735	-0.852386	0.394	0.999968
GRPR	23.9605	0.883701	1.03675	0.852377	0.394005	0.999968
COL8A2	47.3188	-0.903555	1.06006	-0.852366	0.394011	0.999968
DTHD1	98.5807	-0.492799	0.578239	-0.85224	0.394081	0.999968
lnc.POMT1.3	63.4739	-0.909535	1.06741	-0.852095	0.394161	0.999968
lnc.DNAH5.4	76.3512	-0.704128	0.826379	-0.852064	0.394178	0.999968
GTF3C1	458.42	-0.293351	0.344285	-0.85206	0.394181	0.999968
lnc.ICA1.1	57.5018	-0.538282	0.631757	-0.852039	0.394192	0.999968
CYRIA	424.884	0.314317	0.368901	0.852037	0.394194	0.999968
C22orf39	451.368	0.291673	0.342414	0.851813	0.394318	0.999968
IHH	24.4742	-1.02277	1.20071	-0.851805	0.394322	0.999968
FOXP4.AS1	317.215	-0.669679	0.78628	-0.851706	0.394377	0.999968
EPHB3	120.378	-0.800968	0.940465	-0.851673	0.394396	0.999968
ZNF362	285.386	-0.175964	0.206614	-0.851654	0.394406	0.999968
FLT1	170.927	-0.384073	0.450976	-0.851649	0.394409	0.999968
lnc.PIK3AP1.6	40.3914	0.637502	0.748606	0.851586	0.394444	0.999968
RHOT1	584.845	0.247702	0.290879	0.851566	0.394455	0.999968
ENSG00000286983	12.7826	-1.0702	1.2569	-0.851461	0.394513	0.999968
HNRNPA1P48	894.646	0.319396	0.375119	0.851452	0.394518	0.999968
lnc.AADACL4.3	53.7898	-0.646881	0.759888	-0.851285	0.394611	0.999968
ECEL1P3	26.2852	-1.16884	1.37323	-0.851157	0.394682	0.999968
CELSR3	315.294	-0.701429	0.824199	-0.851043	0.394745	0.999968
PRSS40A	15.087	-1.01548	1.19329	-0.850991	0.394775	0.999968
ARPC4	600.752	0.316452	0.371875	0.850963	0.39479	0.999968
ASS1	97.5287	-0.47767	0.561353	-0.850926	0.394811	0.999968
ADGRE1	605.225	0.295839	0.347671	0.850915	0.394817	0.999968
ENSG00000289247	12.6467	-1.09337	1.28494	-0.850913	0.394818	0.999968
DENR	440.502	0.234895	0.276073	0.850844	0.394856	0.999968
VPS13B.DT	19.3281	-0.965514	1.13478	-0.850835	0.394861	0.999968
ENSG00000285848	27.5893	-1.05657	1.24205	-0.850663	0.394957	0.999968
NUTM2B.AS1	429.276	-0.263215	0.309425	-0.850657	0.39496	0.999968
TRPC1	62.7767	-0.529791	0.622806	-0.850651	0.394963	0.999968
ENSG00000286833	20.5956	-1.07326	1.26169	-0.850649	0.394965	0.999968
lnc.RP9.2	28.4784	-1.01596	1.19444	-0.850574	0.395006	0.999968
UBE2D2	746.089	0.247478	0.290954	0.850573	0.395006	0.999968
lnc.TSTD2.4	56.669	-0.927386	1.09032	-0.850563	0.395012	0.999968
lnc.DEPP1.5	36.1467	-0.903641	1.06241	-0.850557	0.395015	0.999968
lnc.IRF2BP2.1	44.0514	-0.825837	0.970949	-0.850546	0.395021	0.999968
PAQR3	15.4923	-0.645429	0.75893	-0.850446	0.395077	0.999968
CEP192	1147.34	0.225282	0.264902	0.850436	0.395083	0.999968
lnc.WASHC3.4	31.3268	1.15897	1.36288	0.850385	0.395111	0.999968
LGALS9B	42.0936	-0.797084	0.937538	-0.850189	0.39522	0.999968
KRT16P3	57.1884	-0.91552	1.07703	-0.850041	0.395302	0.999968
TUBB2BP1	15.4205	-1.02728	1.20856	-0.850005	0.395322	0.999968
lnc.ACBD6.3	24.7351	-0.992753	1.16802	-0.849948	0.395354	0.999968
RTL1	98.032	-0.708547	0.833676	-0.849908	0.395377	0.999968
lnc.CTR9.5	34.8977	-0.856859	1.00837	-0.849748	0.395465	0.999968
PRRG3	62.9144	-0.710446	0.836067	-0.849747	0.395465	0.999968
DLX2.DT	31.5129	-1.01149	1.19036	-0.849734	0.395473	0.999968
HBG2	213.866	0.878041	1.03338	0.849679	0.395504	0.999968
RFX4	65.4994	-0.900197	1.05948	-0.849656	0.395517	0.999968
ESRRG	41.8302	-0.889863	1.04733	-0.849648	0.395521	0.999968
WASHC2C	641.297	0.162932	0.191765	0.849644	0.395523	0.999968
IMPDH1P3	28.4855	-1.01061	1.18953	-0.84958	0.395558	0.999968
UGDH	111.515	0.364915	0.42953	0.849569	0.395565	0.999968
lnc.NRIP1.15	24.9482	-1.10118	1.29618	-0.849555	0.395573	0.999968
LAYN	70.089	-0.812927	0.95702	-0.849436	0.395639	0.999968
PHF7	326.783	-0.37261	0.438676	-0.849395	0.395661	0.999968
lnc.ABHD12.1	129.79	-0.580752	0.683778	-0.849328	0.395699	0.999968
lnc.DAB2IP.3	19.2283	-0.97757	1.15116	-0.849207	0.395766	0.999968
lnc.TBC1D30.1	27.3241	-1.02196	1.20346	-0.849184	0.395779	0.999968
NUFIP2	749.229	0.219694	0.258714	0.849177	0.395783	0.999968
SERPINA1	486.572	-0.330791	0.389583	-0.849091	0.395831	0.999968
WFDC10B	21.032	0.635571	0.748558	0.849061	0.395847	0.999968
LRRC3.DT	66.8303	-0.85635	1.00859	-0.849058	0.395849	0.999968
FEZ2	418.729	0.258065	0.303946	0.84905	0.395854	0.999968
TET2.AS1	53.4716	-0.694708	0.818259	-0.849007	0.395877	0.999968
TBCB	373.232	0.188335	0.221836	0.848981	0.395892	0.999968
UBA7	506.56	-0.279294	0.329009	-0.848895	0.39594	0.999968
lnc.MAN1A1.1	23.5974	-0.806719	0.950371	-0.848847	0.395966	0.999968
CDCP1	79.89	-0.82315	0.969919	-0.848679	0.39606	0.999968
CAP1P1	42.9955	-0.46171	0.544056	-0.848645	0.396079	0.999968
MAP3K21	65.9906	-0.614846	0.724542	-0.8486	0.396104	0.999968
lnc.KIF26A.4	91.6465	-0.949755	1.1192	-0.848599	0.396105	0.999968
lnc.TMEM132D.5	15.4451	-1.15498	1.36122	-0.848485	0.396168	0.999968
NUP42	139.687	-0.287114	0.338386	-0.848483	0.396169	0.999968
SNHG7	157.73	-0.372304	0.438807	-0.848446	0.396189	0.999968
LINC01989	14.034	-1.05047	1.23812	-0.848433	0.396197	0.999968
TTC23L	30.0254	-0.978333	1.15314	-0.848408	0.396211	0.999968
PARP1	1228.8	0.275149	0.324336	0.848345	0.396246	0.999968
lnc.PLGLB2.5	27.8721	0.566664	0.667971	0.848335	0.396251	0.999968
lnc.NPC1L1.2	14.6655	1.09153	1.28668	0.84833	0.396254	0.999968
OPALIN	50.9238	-0.950851	1.12092	-0.848281	0.396281	0.999968
lnc.AMOTL2.1	17.2715	-1.1125	1.31154	-0.848239	0.396305	0.999968
lnc.ZNF648.6	41.6107	-1.00143	1.1806	-0.848238	0.396306	0.999968
lnc.NRDE2.4	32.5404	-0.97435	1.1487	-0.84822	0.396315	0.999968
H4C5	521.076	0.356309	0.420089	0.848175	0.396341	0.999968
CCDC37.DT	42.5095	-0.734509	0.866091	-0.848073	0.396397	0.999968
lnc.NPBWR1.7	87.5398	-0.885838	1.04453	-0.848071	0.396398	0.999968
lnc.SERP2.6	19.7782	-1.01883	1.20138	-0.848047	0.396412	0.999968
lnc.NUP85.2	26.9867	-1.04997	1.23814	-0.848025	0.396424	0.999968
FAM9A	18.8108	1.05316	1.24194	0.847999	0.396438	0.999968
NAIPP2	15.7386	1.05956	1.24961	0.847911	0.396487	0.999968
TTC16	103.433	-0.579417	0.683483	-0.847741	0.396582	0.999968
ZNF277	303.919	0.220974	0.260676	0.847697	0.396607	0.999968
TTLL6	86.5765	-0.895643	1.05659	-0.847674	0.396619	0.999968
DHX32	85.1177	-0.386157	0.455556	-0.847661	0.396627	0.999968
lnc.RREB1.9	28.0632	-0.933789	1.10181	-0.847506	0.396713	0.999968
SEPHS2	273.11	-0.233926	0.276025	-0.847479	0.396728	0.999968
lnc.SPATA31D1.11	10.5576	-0.975389	1.15093	-0.847479	0.396728	0.999968
SYNGR4	43.0769	-0.898291	1.06007	-0.847389	0.396778	0.999968
RPS2P48	8.23223	-1.0375	1.22435	-0.847385	0.39678	0.999968
CSNK1E	101.062	-0.525022	0.619594	-0.847364	0.396792	0.999968
lnc.TMEM130.1	16.7699	-1.11354	1.31424	-0.847289	0.396834	0.999968
lnc.TMEM63A.1	6.7012	-1.04931	1.23852	-0.847226	0.396869	0.999968
ITPKC	92.095	-0.514522	0.607311	-0.847213	0.396876	0.999968
TOR3A	63.4679	-0.560757	0.661935	-0.847149	0.396912	0.999968
ENSG00000286686	32.8821	-0.809382	0.955455	-0.847116	0.39693	0.999968
NECTIN2	92.2089	-0.488535	0.576703	-0.847116	0.39693	0.999968
PJA1	164.53	0.302283	0.356842	0.847107	0.396935	0.999968
lnc.BRD1.2	63.3859	-0.761452	0.898897	-0.847095	0.396942	0.999968
ENSG00000279970	91.1355	0.61872	0.730517	0.846962	0.397016	0.999968
NPIPB11	34.9244	-0.575104	0.679093	-0.846871	0.397067	0.999968
PHGDH	386.711	-0.35558	0.419908	-0.846805	0.397104	0.999968
HNRNPLP2	39.0052	-0.49229	0.581471	-0.846629	0.397202	0.999968
MYH7	243.702	-0.655912	0.774735	-0.846627	0.397203	0.999968
MORF4L2.AS1	14.0963	-1.03035	1.21716	-0.846519	0.397263	0.999968
MRPS18A	84.4906	0.335685	0.396573	0.846465	0.397294	0.999968
lnc.RNF152.5	16.8141	-1.13106	1.33629	-0.846421	0.397318	0.999968
CEBPD	275.699	0.384655	0.454542	0.846247	0.397415	0.999968
ZNF837	27.6694	-0.902738	1.06682	-0.846194	0.397444	0.999968
TP53RK	126.654	-0.511783	0.60482	-0.846174	0.397455	0.999968
lnc.TMPRSS2.83	1031.1	-0.538772	0.636816	-0.84604	0.39753	0.999968
SPATA3.AS1	68.3044	-0.86285	1.01989	-0.846025	0.397539	0.999968
lnc.SCTR.2	48.6275	-0.927673	1.09654	-0.845997	0.397554	0.999968
ENSG00000288539	23.361	-0.735944	0.87005	-0.845864	0.397629	0.999968
ANKRD50	112.181	-0.350211	0.414076	-0.845765	0.397684	0.999968
SPATA2L	40.1656	-0.680443	0.804544	-0.84575	0.397692	0.999968
lnc.FAM3C.2	15.5424	-1.07005	1.26523	-0.845733	0.397702	0.999968
lnc.CEP57L1.3	18.8068	-1.05152	1.24336	-0.845709	0.397715	0.999968
SUGCT	35.3224	-0.695514	0.822505	-0.845605	0.397773	0.999968
BMS1P1	223.621	-0.351364	0.415679	-0.845278	0.397956	0.999968
LONP2	436.668	0.218126	0.258073	0.845209	0.397994	0.999968
RPS19	3584.9	0.250931	0.296909	0.845144	0.398031	0.999968
LINC00898	166.837	-0.681679	0.806611	-0.845116	0.398046	0.999968
LINC00623	29.7901	0.670186	0.793032	0.845094	0.398058	0.999968
lnc.ST8SIA4.8	9.85653	-0.759335	0.898558	-0.84506	0.398078	0.999968
RABEP1	1342.28	0.160124	0.189491	0.845022	0.398099	0.999968
lnc.HPS3.2	19.6457	-1.18603	1.40358	-0.845003	0.398109	0.999968
lnc.TPBG.10	70.8525	-0.800721	0.947699	-0.844911	0.39816	0.999968
CSMD1	178.022	-0.752518	0.890651	-0.844907	0.398163	0.999968
CECR3	23.1531	-0.961651	1.13821	-0.84488	0.398178	0.999968
BST1	34.7317	-0.611669	0.724008	-0.844837	0.398202	0.999968
lnc.ERC1.1	64.0784	-0.808935	0.957598	-0.844755	0.398248	0.999968
PRAMEF2	15.2873	-1.01893	1.20622	-0.844732	0.398261	0.999968
ENSG00000255836	87.8444	-0.686719	0.813119	-0.84455	0.398362	0.999968
lnc.ZNF423.2	31.0813	-1.01081	1.19701	-0.844446	0.39842	0.999968
ETV2	26.1047	-0.765385	0.906434	-0.844391	0.398451	0.999968
PGM5P3.AS1	14.1941	-1.11289	1.31804	-0.844347	0.398475	0.999968
RPL8	5029.88	0.289291	0.342662	0.844245	0.398533	0.999968
RSL24D1P1	5.53131	0.685306	0.811833	0.844147	0.398587	0.999968
ADAM28	129.618	0.423492	0.50173	0.844063	0.398634	0.999968
lnc.ANKLE2.2	24.9952	-1.03489	1.22608	-0.844062	0.398635	0.999968
LTA	92.6803	-0.474387	0.562066	-0.844006	0.398666	0.999968
DPAGT1	75.0147	-0.749961	0.888601	-0.84398	0.398681	0.999968
ADGRB3	83.3437	-0.681361	0.807338	-0.84396	0.398692	0.999968
lnc.NUP35.4	19.1889	-1.15902	1.37348	-0.843856	0.39875	0.999968
TNKS	343.058	-0.15104	0.179007	-0.843767	0.3988	0.999968
STARD4.AS1	12.7737	0.903336	1.07069	0.843698	0.398838	0.999968
lnc.CCDC125.18	32.1931	-1.05576	1.25137	-0.843682	0.398847	0.999968
TTLL11	106.575	-0.505735	0.599441	-0.843677	0.39885	0.999968
KRT18P46	26.678	-0.8298	0.983636	-0.843605	0.39889	0.999968
OR2T6	33.8689	-0.906477	1.07455	-0.843584	0.398902	0.999968
MTRNR2L3	9.0582	-0.706588	0.837645	-0.843542	0.398926	0.999968
DHFR	85.832	0.369422	0.437974	0.843478	0.398961	0.999968
CCBE1	64.115	-0.766659	0.908964	-0.843442	0.398981	0.999968
CCDC71L	299.648	0.375208	0.444857	0.843434	0.398986	0.999968
LINC01627	17.6817	-0.961947	1.14057	-0.843393	0.399008	0.999968
LINC00298	29.9467	-0.839078	0.995018	-0.843279	0.399072	0.999968
MRGPRX4	13.3163	-1.05368	1.24956	-0.843242	0.399093	0.999968
ENSG00000233967	17.9797	-1.08572	1.28759	-0.843223	0.399104	0.999968
lnc.PRSS23.4	19.9136	-0.871772	1.03387	-0.843216	0.399108	0.999968
lnc.ATP6V1B2.2	55.6345	-0.877354	1.04062	-0.843108	0.399168	0.999968
CCDC183.AS1	84.4758	-0.75366	0.893929	-0.843087	0.39918	0.999968
SSTR3	104.589	-0.722561	0.857046	-0.843084	0.399182	0.999968
PTPRVP	192.064	-0.604013	0.716525	-0.842976	0.399242	0.999968
MFSD10	55.3394	-0.517098	0.613445	-0.842942	0.399261	0.999968
lnc.TFEB.5	14.1803	-0.99285	1.17788	-0.842914	0.399276	0.999968
ATP6V0B	74.4646	-0.604012	0.716617	-0.842866	0.399304	0.999968
PPP1R16B	514.14	0.298803	0.354516	0.842847	0.399314	0.999968
lnc.RAN.4	52.47	0.902582	1.07091	0.842817	0.399331	0.999968
lnc.PMFBP1.1	27.6618	-0.809918	0.961123	-0.842679	0.399408	0.999968
lnc.ZNF423.3	28.4152	-0.906271	1.0755	-0.842652	0.399423	0.999968
CA5B	106.853	-0.402545	0.477715	-0.842647	0.399426	0.999968
NKAPD1	265.835	0.216941	0.257461	0.842617	0.399443	0.999968
FAM47E	66.1472	-0.799096	0.948393	-0.842579	0.399464	0.999968
lnc.FAM20C.5	107.058	0.400031	0.474871	0.842399	0.399565	0.999968
ZG16B	52.4888	-0.75023	0.890767	-0.842229	0.39966	0.999968
S100A10	895.701	-0.258015	0.306355	-0.84221	0.39967	0.999968
UVSSA	179.796	-0.37917	0.450227	-0.842173	0.399691	0.999968
lnc.LRRC32.7	27.4727	-1.00112	1.18876	-0.842155	0.399701	0.999968
lnc.MSR1.4	11.1802	-0.745199	0.884954	-0.842076	0.399745	0.999968
lnc.WISP1.4	26.0647	-1.03544	1.2298	-0.841958	0.399812	0.999968
PLEKHO2	568.431	0.227251	0.26991	0.841953	0.399815	0.999968
lnc.LBHD2.4	19.5191	-1.03383	1.2279	-0.841946	0.399818	0.999968
ENSG00000279283	30.0345	-0.810268	0.962494	-0.841842	0.399877	0.999968
HNRNPA1P69	12.3937	-1.02731	1.22032	-0.841839	0.399878	0.999968
ANO3	35.5904	-0.901781	1.07126	-0.841796	0.399902	0.999968
lnc.PPEF1.7	57.0901	-0.655695	0.778924	-0.841795	0.399902	0.999968
SHC1P2	30.3722	-0.899199	1.06822	-0.841777	0.399913	0.999968
lnc.OCRL.4	34.2831	-0.9472	1.12547	-0.841606	0.400008	0.999968
EXOC6B	2016.66	0.426441	0.506793	0.84145	0.400096	0.999968
lnc.ANKRD26.1	22.9506	-1.15376	1.37119	-0.841425	0.40011	0.999968
PRDX2	97.4268	0.463543	0.551027	0.841235	0.400216	0.999968
lnc.SLC9C1.2	82.1773	-0.757241	0.900181	-0.84121	0.40023	0.999968
lnc.KRT80.1	66.8629	-0.819062	0.973751	-0.841141	0.400269	0.999968
lnc.CYS1.9	67.7103	-0.872294	1.03706	-0.841125	0.400278	0.999968
FBXW8	119.704	-0.46417	0.551859	-0.841102	0.400291	0.999968
lnc.EGLN2.2	153.11	-0.367538	0.436992	-0.841063	0.400313	0.999968
SLC12A3	193.341	-0.697595	0.829453	-0.841031	0.400331	0.999968
ENSG00000278531	29.8225	0.737657	0.877172	0.840949	0.400376	0.999968
THAP9.AS1	111.333	-0.361295	0.429628	-0.840949	0.400377	0.999968
EIF4H	685.761	0.194109	0.230827	0.840929	0.400387	0.999968
CASP9	225.991	-0.302989	0.360312	-0.840909	0.400399	0.999968
PDHX	511.894	0.195014	0.231915	0.840886	0.400412	0.999968
lnc.CXCL12.6	24.5967	-1.02546	1.21951	-0.840883	0.400413	0.999968
ENSG00000254547	31.2766	-0.923511	1.09828	-0.840874	0.400419	0.999968
TEP1	559.082	-0.250742	0.298195	-0.840867	0.400422	0.999968
HMCN1	118.496	-0.612098	0.727968	-0.84083	0.400443	0.999968
lnc.APOB.5	41.9618	-1.05773	1.25817	-0.840686	0.400524	0.999968
ACTG1P14	15.9644	0.466581	0.555018	0.84066	0.400538	0.999968
LINC00239	34.781	-0.851783	1.01335	-0.840564	0.400592	0.999968
ENTPD1.AS1	205.1	-0.399681	0.475493	-0.84056	0.400594	0.999968
lnc.REEP3.13	39.1897	-0.985351	1.17229	-0.840538	0.400607	0.999968
GAB2	689.136	0.206107	0.245208	0.840537	0.400607	0.999968
lnc.SDK1.2	20.4076	-0.832095	0.989964	-0.840531	0.400611	0.999968
MYH3	191.73	-0.665613	0.792134	-0.840278	0.400753	0.999968
lnc.CCDC69.2	20.6152	-0.821282	0.97745	-0.840229	0.40078	0.999968
lnc.NTRK3.7	24.6558	1.11183	1.32332	0.840186	0.400804	0.999968
lnc.GPR78.1	26.1394	-1.04466	1.24344	-0.840138	0.400831	0.999968
lnc.NOL4.6	24.4413	0.958773	1.14122	0.840131	0.400835	0.999968
STYK1	25.3253	-0.713729	0.849562	-0.840114	0.400844	0.999968
NOP16	76.8589	-0.640972	0.763048	-0.840015	0.4009	0.999968
FBXL18	112.589	-0.514384	0.612368	-0.839992	0.400913	0.999968
COPS7A	131.347	-0.273933	0.326125	-0.839966	0.400928	0.999968
INHBA	51.5157	-0.774677	0.922405	-0.839844	0.400996	0.999968
ENSG00000237788	22.7491	0.944982	1.1252	0.839836	0.401	0.999968
IMPDH1P5	28.9946	-1.08055	1.28668	-0.839797	0.401022	0.999968
CD163	166.856	0.346145	0.412242	0.839664	0.401097	0.999968
HECTD1	969.025	0.122922	0.146399	0.839633	0.401114	0.999968
lnc.ANKRD20A2.8	35.7169	0.756246	0.900692	0.839627	0.401117	0.999968
SOX21.AS1	30.7797	-1.05305	1.25424	-0.839593	0.401136	0.999968
lnc.SPATA31A7.14	23.4558	-1.08682	1.29447	-0.839586	0.401141	0.999968
lnc.C1orf74.6	33.6426	0.976111	1.16261	0.839584	0.401141	0.999968
lnc.TSPAN3.3	5.5845	-0.887073	1.05663	-0.839531	0.401171	0.999968
IZUMO4	28.8001	-0.86335	1.02841	-0.839503	0.401187	0.999968
lnc.VRK1.9	31.5496	-1.04412	1.24374	-0.839499	0.401189	0.999968
lnc.FAM129B.3	23.2623	-1.01105	1.20437	-0.839488	0.401196	0.999968
DKK2	38.5568	-0.884954	1.05438	-0.83931	0.401296	0.999968
NCAPD2P1	29.56	-1.01216	1.206	-0.839268	0.401319	0.999968
POLR2J	339.706	0.235389	0.280476	0.839249	0.401329	0.999968
DHDH	26.2417	-0.883064	1.05222	-0.839236	0.401337	0.999968
ELMOD2	95.742	0.343349	0.409141	0.839193	0.401361	0.999968
ENSG00000241057	18.734	-0.85572	1.01983	-0.839085	0.401422	0.999968
TINCR	25.5905	-0.917752	1.094	-0.838899	0.401526	0.999968
lnc.ACP2.1	23.5902	-0.903472	1.077	-0.838879	0.401537	0.999968
MAN2C1	119.678	-0.309359	0.368801	-0.838824	0.401568	0.999968
FBXL21P	16.3861	-1.13495	1.35323	-0.8387	0.401638	0.999968
PPIAP29	22.2577	0.584882	0.697406	0.838654	0.401663	0.999968
lnc.SLC25A11.1	70.3821	-0.716619	0.854747	-0.838399	0.401807	0.999968
ENSG00000279555	23.6973	-0.958428	1.14325	-0.838333	0.401844	0.999968
MTHFR	405.106	-0.237215	0.282973	-0.838297	0.401864	0.999968
lnc.NAPB.2	202.877	-0.701366	0.836703	-0.83825	0.40189	0.999968
PLBD1	84.4303	0.401599	0.479108	0.838222	0.401906	0.999968
CATIP.AS2	50.8623	-0.698892	0.833947	-0.838053	0.402001	0.999968
HEYL	61.41	-0.71041	0.847699	-0.838046	0.402005	0.999968
lnc.FOXD4L5.18	40.03	-0.805066	0.960666	-0.838029	0.402014	0.999968
SLC7A10	52.294	-0.883315	1.05404	-0.838026	0.402016	0.999968
DNM1P31	14.6751	-0.975321	1.16391	-0.837967	0.402049	0.999968
lnc.OLFML3.2	25.4966	-1.05292	1.25674	-0.837815	0.402134	0.999968
LMAN2	379.716	-0.271651	0.324242	-0.837802	0.402142	0.999968
DYRK4	125.165	-0.386312	0.461109	-0.837789	0.402149	0.999968
GLOD5	18.2274	-0.785558	0.93766	-0.837786	0.402151	0.999968
ZNF33A	999.706	0.215628	0.257398	0.83772	0.402188	0.999968
CETN3	61.3089	0.420001	0.501456	0.837562	0.402277	0.999968
lnc.MAP3K8.24	36.3574	-0.587749	0.701907	-0.83736	0.40239	0.999968
BBS2	131.602	0.333575	0.398372	0.837347	0.402397	0.999968
PEBP1	184.523	0.281908	0.336676	0.837327	0.402409	0.999968
AMDHD2	56.4289	0.437771	0.522919	0.837168	0.402498	0.999968
lnc.CREB3L1.2	17.0744	-0.937837	1.12026	-0.837159	0.402503	0.999968
THSD7B	48.6816	-0.761723	0.909919	-0.837132	0.402518	0.999968
DAP3	527.702	0.142462	0.170182	0.837117	0.402527	0.999968
PCSK4	60.4908	-0.783836	0.936428	-0.837049	0.402565	0.999968
TEX36	34.2848	-1.01701	1.21506	-0.837006	0.402589	0.999968
lnc.DOCK7.8	35.0957	-1.04	1.24262	-0.836942	0.402625	0.999968
CRIP2	151.591	0.421765	0.504001	0.836833	0.402686	0.999968
ENSG00000235095	20.7156	-0.609287	0.72828	-0.83661	0.402812	0.999968
TADA3	667.996	0.310192	0.370773	0.836608	0.402813	0.999968
lnc.ATP6V0A1.4	93.8383	-0.741139	0.885925	-0.83657	0.402834	0.999968
lnc.SLC46A3.7	48.1364	-0.799041	0.955258	-0.836466	0.402893	0.999968
LRRC40	134.357	0.319679	0.382227	0.836361	0.402952	0.999968
C2CD6	35.6413	0.824976	0.986448	0.836309	0.402981	0.999968
lnc.TIGD2.6	11.3817	-0.941221	1.12551	-0.83626	0.403009	0.999968
lnc.SENP2.2	105.452	-0.464921	0.55599	-0.836204	0.40304	0.999968
WDR48	316.677	0.196077	0.23449	0.836184	0.403051	0.999968
SDE2	470.921	0.238738	0.285517	0.836161	0.403064	0.999968
MNX1	69.2566	-0.80516	0.962979	-0.836114	0.403091	0.999968
TC2N	4666.88	0.449516	0.53763	0.836107	0.403095	0.999968
lnc.TCP11L2.4	92.0296	-0.731002	0.87432	-0.83608	0.40311	0.999968
URGCP	111.771	0.400294	0.478876	0.835903	0.40321	0.999968
GPRC5A	98.1124	-0.931914	1.11496	-0.835827	0.403252	0.999968
lnc.ESPN.2	55.5497	-0.818772	0.979633	-0.835795	0.40327	0.999968
LY86	160.79	0.324925	0.38886	0.835584	0.403389	0.999968
lnc.WRAP73.1	45.4622	-0.717667	0.858914	-0.835552	0.403407	0.999968
BEX2	71.6878	0.537135	0.642878	0.835517	0.403427	0.999968
BRD9	260.425	-0.368109	0.440627	-0.835421	0.40348	0.999968
KDM2B	420.19	-0.310537	0.371721	-0.835405	0.40349	0.999968
lnc.KLF5.15	21.6405	-0.966567	1.15716	-0.835291	0.403554	0.999968
AGAP4	23.9145	-0.882414	1.05645	-0.83526	0.403571	0.999968
TTC12	102.254	-0.584052	0.699274	-0.835227	0.40359	0.999968
LINC00311	392.83	-0.552099	0.661045	-0.835191	0.40361	0.999968
EMC6	18.447	-0.754354	0.903305	-0.835104	0.403659	0.999968
TBX2.AS1	84.6864	-0.708591	0.848513	-0.835096	0.403663	0.999968
ENSG00000281100	11.021	-0.979003	1.17237	-0.835066	0.403681	0.999968
lnc.SERAC1.7	25.9191	1.05424	1.2625	0.835042	0.403694	0.999968
lnc.HOMEZ.1	11.7018	0.94888	1.13644	0.834959	0.403741	0.999968
FOXB2	10.5066	-1.0375	1.24258	-0.834957	0.403742	0.999968
IPO11	427.263	-0.358479	0.429353	-0.834927	0.403759	0.999968
lnc.SSX5.2	12.1737	-0.967998	1.1594	-0.834915	0.403765	0.999968
lnc.SNRK.2	29.6826	-0.833275	0.998069	-0.834887	0.403781	0.999968
CER1	23.9056	-1.0553	1.26403	-0.834871	0.40379	0.999968
ENSG00000286677	16.8226	-1.13305	1.35722	-0.834833	0.403812	0.999968
lnc.KPNA4.1	36.2961	-0.666759	0.798676	-0.83483	0.403813	0.999968
lnc.KLK2.5	31.0678	-0.774621	0.9279	-0.83481	0.403825	0.999968
RPL5P17	4.83845	0.89721	1.07483	0.834745	0.403861	0.999968
CPOX	102.194	-0.355353	0.425776	-0.834599	0.403943	0.999968
LENG8	347.389	-0.297216	0.356157	-0.834511	0.403993	0.999968
GVQW3	126.843	-0.612094	0.733481	-0.834506	0.403996	0.999968
SPDYC	184.606	-0.505841	0.606215	-0.834424	0.404042	0.999968
PHACTR4	624.293	0.224144	0.268622	0.834423	0.404042	0.999968
ZSCAN5B	39.8423	-0.981677	1.1765	-0.834406	0.404052	0.999968
lnc.APPL2.4	18.3673	0.890819	1.06761	0.834406	0.404052	0.999968
GIPR	99.6835	-0.719825	0.862687	-0.834398	0.404057	0.999968
ABHD16A	96.4851	-0.375841	0.450447	-0.834374	0.40407	0.999968
ENSG00000283025	16.1605	-1.13225	1.35708	-0.834326	0.404097	0.999968
lnc.AKR1B1.3	27.72	-0.927425	1.11161	-0.834309	0.404107	0.999968
lnc.ZNF705A.3	9.03958	-1.05243	1.26153	-0.834246	0.404142	0.999968
TMEM54	25.0887	-0.74411	0.891958	-0.834243	0.404144	0.999968
ZNF776	85.4095	0.451198	0.540936	0.834107	0.404221	0.999968
SKA2	700.669	0.246646	0.295718	0.834059	0.404247	0.999968
KIRREL3	150.212	-0.781075	0.936501	-0.834035	0.404261	0.999968
KRT127P	13.1252	-1.05523	1.26531	-0.833968	0.404299	0.999968
PARM1	78.5821	-0.563868	0.676212	-0.833863	0.404358	0.999968
ZNF595	136.057	-0.544792	0.653444	-0.833725	0.404436	0.999968
lnc.ZNF473.4	43.2637	-1.00025	1.19979	-0.833692	0.404455	0.999968
NALCN	150.054	-0.748321	0.897638	-0.833656	0.404475	0.999968
ZNF669	39.2873	-0.587947	0.705292	-0.833622	0.404494	0.999968
GRIN3B	63.9466	-0.705194	0.845978	-0.833584	0.404515	0.999968
lnc.ESR2.3	112.244	-0.645669	0.774669	-0.833478	0.404575	0.999968
lnc.SPATA31A6.1	13.4989	-1.07012	1.28398	-0.833444	0.404594	0.999968
CDAN1	131.65	-0.513228	0.615846	-0.83337	0.404636	0.999968
SIGLEC7	67.8339	-0.555462	0.666561	-0.833325	0.404662	0.999968
lnc.TMEM132B.4	43.3481	-0.93049	1.11663	-0.833305	0.404672	0.999968
TBC1D28	42.1049	-0.8966	1.07603	-0.83325	0.404704	0.999968
lnc.MEGF6.5	38.8926	-0.842134	1.01067	-0.833244	0.404707	0.999968
lnc.ENPP1.7	39.2404	-1.00338	1.20434	-0.833135	0.404769	0.999968
BCL2L2	347.792	0.344048	0.412961	0.833124	0.404775	0.999968
LGR6	141.635	-0.632316	0.759069	-0.833016	0.404836	0.999968
SETD5	1041.3	0.146532	0.17591	0.832996	0.404847	0.999968
TRIM16	26.0949	0.830144	0.996661	0.832925	0.404887	0.999968
lnc.ABI1.7	17.5412	-1.00441	1.20604	-0.832817	0.404948	0.999968
ENSG00000260779	35.8873	-0.938424	1.12689	-0.832756	0.404982	0.999968
lnc.FAM47C.1	24.0066	-1.00107	1.20219	-0.832706	0.40501	0.999968
ENSG00000286796	31.5134	-0.946173	1.13649	-0.832539	0.405105	0.999968
MANCR.1	104.385	-0.655154	0.78694	-0.832533	0.405108	0.999968
lnc.PANK3.3	18.3516	-1.02415	1.23018	-0.832522	0.405115	0.999968
PDRG1	56.949	-0.320745	0.385344	-0.832359	0.405206	0.999968
lnc.ZHX3.7	15.7524	-1.04093	1.25067	-0.832299	0.40524	0.999968
PARP15	183.69	0.226979	0.272732	0.832243	0.405272	0.999968
NPLOC4	403.342	-0.18597	0.223483	-0.832145	0.405327	0.999968
lnc.AEBP2.3	34.2154	0.897169	1.07819	0.832107	0.405349	0.999968
LHX5	58.3315	-0.850872	1.02256	-0.832098	0.405354	0.999968
ROBO1	124.233	-0.533084	0.640653	-0.832095	0.405355	0.999968
WNT4	98.553	-0.859976	1.03365	-0.831984	0.405418	0.999968
SPIN1	296.654	0.237988	0.286075	0.831907	0.405461	0.999968
NEPRO	177.164	0.435336	0.523452	0.831664	0.405598	0.999968
FDXR	124.103	-0.552243	0.664102	-0.831564	0.405655	0.999968
ENSG00000286341	15.7148	-1.09466	1.31672	-0.831357	0.405772	0.999968
STARD3	197.028	0.289721	0.348504	0.831326	0.405789	0.999968
GRIP2	254.468	-0.649071	0.78078	-0.831311	0.405798	0.999968
lnc.SEPT7.1	36.5937	-0.602378	0.724613	-0.83131	0.405799	0.999968
lnc.SIPA1L2.2	23.6911	-1.04231	1.2539	-0.831259	0.405827	0.999968
FABP3	73.1953	-0.745379	0.89673	-0.831219	0.40585	0.999968
KIF13B	424.308	-0.214824	0.258458	-0.831177	0.405874	0.999968
lnc.CRYBA4.52	562.745	-0.520376	0.626198	-0.831009	0.405969	0.999968
GSC	26.6502	-1.04122	1.2531	-0.83091	0.406025	0.999968
lnc.KLF3.4	10.8712	1.01711	1.22412	0.830893	0.406034	0.999968
ENSG00000269246	41.4957	-0.808386	0.973065	-0.830762	0.406108	0.999968
lnc.KIAA1147.3	100.09	-0.595485	0.716858	-0.830687	0.40615	0.999968
TFDP2	479.579	0.202087	0.243299	0.830612	0.406193	0.999968
DUS2	141.924	0.308995	0.372031	0.830563	0.40622	0.999968
lnc.MBL2.3	250.531	-0.599217	0.721563	-0.830443	0.406288	0.999968
CXCL3	246.389	0.45709	0.550429	0.830425	0.406298	0.999968
STEAP3	95.3312	-0.557429	0.671366	-0.830291	0.406374	0.999968
ADRA1D	36.2209	-0.836942	1.00802	-0.830287	0.406376	0.999968
lnc.NTM.7	63.7784	-0.794064	0.956384	-0.830278	0.406382	0.999968
lnc.EVX2.7	27.63	-0.878401	1.05797	-0.83027	0.406386	0.999968
RPL12P4	302.047	0.275329	0.331619	0.830257	0.406394	0.999968
lnc.SLC9A8.8	40.6595	-0.708646	0.8538	-0.82999	0.406545	0.999968
LINC01166	35.5258	-0.929419	1.11989	-0.829918	0.406585	0.999968
SAMD11	66.2211	-0.75628	0.911276	-0.829913	0.406588	0.999968
lnc.PSKH1.1	13.3452	-1.06815	1.28718	-0.829839	0.40663	0.999968
VIPR1.AS1	96.184	-0.737007	0.888134	-0.829838	0.40663	0.999968
ACRP1	25.3789	0.822507	0.991206	0.829804	0.40665	0.999968
ELMO1.AS1	17.7684	-0.977504	1.17802	-0.829786	0.40666	0.999968
NUTM2HP	85.6229	-0.822026	0.990671	-0.829767	0.406671	0.999968
lnc.LCMT1.4	20.8196	-0.918887	1.10742	-0.829753	0.406679	0.999968
USP8P1	16.6541	-0.707501	0.852689	-0.82973	0.406692	0.999968
lnc.DUXA.1	22.7783	-0.796804	0.960353	-0.829699	0.406709	0.999968
HCG9	55.8322	-0.785513	0.946823	-0.829631	0.406748	0.999968
FGA	57.4006	-1.00766	1.21463	-0.829606	0.406762	0.999968
HLA.DOA	103.379	-0.420402	0.506758	-0.829592	0.406769	0.999968
LRCOL1	17.9259	-0.837829	1.00999	-0.829542	0.406798	0.999968
COLEC11	50.3018	-0.801141	0.965805	-0.829506	0.406818	0.999968
FAM245B	16.1748	0.820742	0.98951	0.829443	0.406854	0.999968
lnc.LIFR.1	30.9412	-0.828948	0.999438	-0.829414	0.40687	0.999968
RPL7AP50	11.7239	0.746663	0.900243	0.829402	0.406877	0.999968
LYSMD1	50.9062	-0.659815	0.795549	-0.829383	0.406888	0.999968
SHC2	78.424	-0.697179	0.840745	-0.829239	0.406969	0.999968
lnc.TRAPPC3L.3	8.77164	-0.898241	1.08323	-0.829222	0.406979	0.999968
KAT2A	78.5325	-0.428582	0.516889	-0.829157	0.407016	0.999968
FAM111A.DT	83.2784	-0.513998	0.620007	-0.82902	0.407093	0.999968
SIGMAR1	74.004	-0.593381	0.715802	-0.828973	0.40712	0.999968
CAPRIN1	1916.16	0.150578	0.181665	0.828877	0.407174	0.999968
RPL23AP74	3.56948	0.770435	0.929656	0.828732	0.407256	0.999968
KLK11	103.283	-0.779615	0.940738	-0.828727	0.407259	0.999968
lnc.ZNF567.5	76.3	-0.801372	0.966996	-0.828723	0.407261	0.999968
CCDC62	96.2449	-0.490654	0.592069	-0.82871	0.407268	0.999968
CORO2B	133.351	-0.767109	0.925732	-0.828651	0.407302	0.999968
CASR	126.546	-0.621963	0.750579	-0.828644	0.407306	0.999968
lnc.USP53.8	48.5594	-0.496138	0.598772	-0.828593	0.407335	0.999968
lnc.CNNM3.3	25.4508	-0.957891	1.15613	-0.82853	0.407371	0.999968
SPC24	70.3884	-0.521657	0.629635	-0.828508	0.407383	0.999968
lnc.ABI1.5	23.762	-0.934928	1.12855	-0.828432	0.407426	0.999968
DDAH1	148.266	-0.343523	0.414667	-0.828431	0.407426	0.999968
ENSG00000287868	23.9723	-0.936912	1.13101	-0.828383	0.407453	0.999968
SLC6A18	57.4272	-0.788957	0.952415	-0.828376	0.407458	0.999968
ENSG00000287609	35.9054	-0.790898	0.954799	-0.82834	0.407478	0.999968
SLC4A1AP	390.618	0.191434	0.231136	0.828231	0.407539	0.999968
PLUT	63.5115	-0.81333	0.982017	-0.828224	0.407543	0.999968
NDUFB6	42.0481	-0.446772	0.539445	-0.828208	0.407553	0.999968
PCDHGA4	22.7838	-0.750359	0.906066	-0.828151	0.407585	0.999968
lnc.SLC2A6.3	14.2541	-1.05934	1.27941	-0.827991	0.407676	0.999968
lnc.ACOX2.1	20.3552	-0.608566	0.734996	-0.827986	0.407679	0.999968
lnc.CPEB4.5	18.4646	-0.988555	1.19402	-0.827923	0.407714	0.999968
lnc.DNALI1.3	34.4286	-1.04567	1.2631	-0.827861	0.407749	0.999968
NRG3	68.8009	-0.72017	0.870001	-0.827781	0.407795	0.999968
MAP3K20.AS1	37.6099	-0.93141	1.12525	-0.827739	0.407818	0.999968
COLQ	129.321	-0.626714	0.757157	-0.82772	0.407829	0.999968
CSNK2A1	496.924	0.244701	0.29564	0.827699	0.407841	0.999968
CYB5R2	105.928	-0.718477	0.868073	-0.827668	0.407859	0.999968
MPI	133.9	-0.451146	0.545108	-0.827627	0.407882	0.999968
HERC2P7.1	20.69	0.983393	1.18826	0.827589	0.407903	0.999968
SARM1	137.984	-0.591223	0.714463	-0.827507	0.40795	0.999968
lnc.GCLC.1	20.0824	-1.01748	1.22974	-0.827393	0.408014	0.999968
lnc.GRIP2.4	46.3813	-0.995337	1.203	-0.827382	0.408021	0.999968
PIM3	120.767	0.443156	0.535658	0.827311	0.408061	0.999968
ZNF737	186.522	-0.320424	0.387315	-0.827295	0.40807	0.999968
BAGE2	13.8057	-0.989313	1.19605	-0.827149	0.408153	0.999968
GAB3	300.852	-0.207244	0.25057	-0.827092	0.408185	0.999968
lnc.DDX27.3	9.88315	-1.07501	1.29975	-0.827092	0.408185	0.999968
OFD1P17	19.9335	-0.602648	0.728635	-0.827092	0.408185	0.999968
ZNF749	53.7527	0.622359	0.752518	0.827035	0.408217	0.999968
lnc.GBP5.3	38.2232	-0.925816	1.11944	-0.827035	0.408217	0.999968
lnc.SLC6A9.2	145.589	-0.608795	0.736138	-0.827011	0.408231	0.999968
lnc.SUMF1.19	10.5783	-1.03355	1.24977	-0.826994	0.408241	0.999968
TTC9	165.237	0.24135	0.291848	0.826972	0.408253	0.999968
DPEP2	163.501	-0.380691	0.460348	-0.826965	0.408257	0.999968
lnc.FECH.4	47.3835	-0.888634	1.07461	-0.82694	0.408271	0.999968
CROCCP3	48.2149	-0.839503	1.01521	-0.826927	0.408279	0.999968
lnc.ZNF746.1	24.9108	-1.03525	1.25218	-0.826756	0.408376	0.999968
LINC01814	276.252	-0.617342	0.746758	-0.826696	0.408409	0.999968
ENSG00000230291	77.9611	0.427116	0.516678	0.826659	0.408431	0.999968
ENSG00000279387	16.389	-1.0819	1.30887	-0.82659	0.40847	0.999968
ENSG00000277748	20.7884	-0.969237	1.17261	-0.826563	0.408485	0.999968
lnc.FEZ2.7	24.4787	-0.788896	0.954453	-0.826543	0.408496	0.999968
lnc.FAM110B.5	52.0764	-0.757324	0.916299	-0.826503	0.408519	0.999968
RBMX2P3	18.4224	-1.04401	1.26329	-0.82642	0.408566	0.999968
lnc.UBLCP1.30	27.019	-0.984467	1.19125	-0.826416	0.408568	0.999968
HIF3A	153.094	-0.582258	0.70462	-0.826344	0.408609	0.999968
LINC01370.1	31.1482	-0.909432	1.10056	-0.826333	0.408615	0.999968
ADAMTSL2	111.265	-0.678287	0.820951	-0.826221	0.408679	0.999968
CNPY1	19.4847	-1.09321	1.32318	-0.826202	0.408689	0.999968
SUPT6H	1324.94	-0.148411	0.179637	-0.826171	0.408707	0.999968
RPL34.AS1	118.287	-0.616257	0.745944	-0.826144	0.408723	0.999968
LINC01215	203.331	0.347978	0.421207	0.826143	0.408723	0.999968
ZNF90	47.319	-0.545873	0.660757	-0.826132	0.408729	0.999968
PEAK3	59.7353	-0.638855	0.773319	-0.826121	0.408735	0.999968
CPXM1	72.1869	-0.818533	0.990821	-0.826115	0.408739	0.999968
lnc.HEATR4.6	11.1948	0.960027	1.16218	0.826056	0.408772	0.999968
lnc.BLID.7	14.7927	-1.01156	1.22463	-0.826013	0.408797	0.999968
ADAMTS9	144.554	-0.559585	0.677485	-0.825974	0.408819	0.999968
SPATA1	49.6923	0.576299	0.697806	0.825872	0.408877	0.999968
ZXDB	32.6545	0.61193	0.740971	0.825848	0.40889	0.999968
CFAP58	57.5244	-0.532062	0.64431	-0.825786	0.408926	0.999968
SYTL2	124.603	-0.527166	0.638459	-0.825685	0.408983	0.999968
ARHGAP11A	60.823	0.426381	0.516406	0.825671	0.408991	0.999968
PARP12	153.081	-0.311465	0.377248	-0.825623	0.409018	0.999968
lnc.POLR1E.2	74.8844	-0.538791	0.652656	-0.825536	0.409068	0.999968
lnc.XRCC2.13	214.317	-0.656147	0.794853	-0.825496	0.40909	0.999968
WDR89	86.5661	-0.425254	0.515216	-0.825391	0.40915	0.999968
MAP3K9	142.111	-0.592057	0.717387	-0.825296	0.409203	0.999968
RING1	86.8625	0.412768	0.500155	0.825281	0.409212	0.999968
SIGLEC12	75.0589	-0.761694	0.922994	-0.825243	0.409234	0.999968
lnc.RIPOR3.1	58.6822	-0.746893	0.905084	-0.82522	0.409247	0.999968
CAD	310.883	-0.440901	0.534321	-0.825161	0.40928	0.999968
TAF4B	232.885	0.343777	0.416631	0.825136	0.409294	0.999968
EGR2	121.058	-0.505694	0.613003	-0.824945	0.409403	0.999968
lnc.ABHD12.4	72.4714	-0.897189	1.08774	-0.824821	0.409473	0.999968
lnc.RBM28.2	28.7766	-0.931492	1.1294	-0.824768	0.409503	0.999968
EMC4	91.4413	0.379084	0.45963	0.82476	0.409508	0.999968
DACT3.AS1	60.2129	-0.755801	0.916406	-0.824744	0.409517	0.999968
lnc.SNX20.1	105.395	-0.59668	0.723485	-0.824729	0.409525	0.999968
lnc.POLE3.5	12.4601	-1.01141	1.22692	-0.824355	0.409738	0.999968
PLEKHG6	106.994	-0.831416	1.0086	-0.82433	0.409752	0.999968
lnc.TMEM132C.6	29.6003	-0.796031	0.965673	-0.824328	0.409753	0.999968
lnc.BRD3OS.7	64.8042	-0.78209	0.948812	-0.824283	0.409779	0.999968
MYO1A	165.199	-0.68107	0.826303	-0.824238	0.409804	0.999968
lnc.GMPS.2	8.16184	0.585979	0.710953	0.824217	0.409816	0.999968
RGS12	270.81	-0.512294	0.621604	-0.824148	0.409855	0.999968
PCAT19	99.1228	-0.569515	0.691042	-0.824139	0.40986	0.999968
CICP28	19.7291	0.943586	1.14507	0.82404	0.409917	0.999968
lnc.GTF2B.15	82.08	-0.555544	0.674272	-0.823916	0.409987	0.999968
ODF2L	253.043	0.287998	0.349593	0.823808	0.410048	0.999968
lnc.RPP40.2	31.9197	-0.875752	1.06316	-0.823724	0.410096	0.999968
LINC01252	52.2312	-0.863672	1.04851	-0.823714	0.410102	0.999968
HCG23	76.4078	-0.642086	0.779525	-0.823689	0.410116	0.999968
A2ML1	144.64	-0.702963	0.85348	-0.823643	0.410142	0.999968
SLC2A8	86.3283	0.378498	0.459551	0.823626	0.410152	0.999968
ANKRD65	18.5768	-0.827042	1.00418	-0.823604	0.410165	0.999968
LAMC1	622.394	-0.515174	0.625525	-0.823587	0.410174	0.999968
lnc.HOXC4.2	52.2997	-0.903055	1.09659	-0.823515	0.410215	0.999968
MSRA	142.662	0.394248	0.478774	0.823453	0.41025	0.999968
NPFFR1	81.7271	-0.764255	0.928217	-0.823359	0.410304	0.999968
lnc.ADAM32.1	13.7062	-1.04559	1.26992	-0.823349	0.41031	0.999968
GCC2.AS1	13.6169	1.03956	1.26272	0.823265	0.410357	0.999968
RSL1D1	1126.89	0.19315	0.234652	0.823135	0.410431	0.999968
LINC00189	20.5604	-0.837955	1.01803	-0.823112	0.410444	0.999968
LINC02554	88.2772	-0.744513	0.904516	-0.823107	0.410447	0.999968
lnc.FAM84B.84	184.158	-0.693661	0.842762	-0.823081	0.410462	0.999968
lnc.PATJ.6	26.5976	-0.937556	1.13911	-0.82306	0.410474	0.999968
NRL	97.4577	-0.588917	0.715532	-0.823048	0.410481	0.999968
ADAM23	51.6587	-0.896593	1.08956	-0.822893	0.410569	0.999968
CDKN1B	462.649	0.248627	0.302151	0.822855	0.410591	0.999968
lnc.CCDC140.1	16.5997	-0.884189	1.07454	-0.822854	0.410591	0.999968
lnc.CLCNKB.1	225.407	-0.591032	0.718276	-0.822848	0.410594	0.999968
lnc.PDZD8.9	17.6474	-0.972967	1.18245	-0.82284	0.410599	0.999968
ABTB2	158.763	-0.645772	0.784872	-0.822773	0.410637	0.999968
ZNF430	601.392	0.266734	0.324253	0.822608	0.410731	0.999968
lnc.ZNF487.4	43.565	-0.954033	1.15981	-0.822574	0.41075	0.999968
STAB2	171.008	-0.577247	0.701764	-0.822566	0.410755	0.999968
DUOXA1	103.395	-0.398127	0.48401	-0.822558	0.410759	0.999968
lnc.CLINT1.2	14.8918	-0.996352	1.2113	-0.822545	0.410767	0.999968
lnc.CHAC2.4	35.3581	-0.960191	1.16764	-0.822338	0.410884	0.999968
BNIP3L	11239.2	0.253441	0.3082	0.822328	0.41089	0.999968
RHBDF1	134.717	-0.810871	0.986118	-0.822286	0.410914	0.999968
FUT6	47.1828	-0.943468	1.14741	-0.822261	0.410929	0.999968
lnc.CTDSP2.1	161.088	-0.841	1.02281	-0.822244	0.410938	0.999968
lnc.KLRG2.1	29.4659	-0.78965	0.960399	-0.82221	0.410957	0.999968
FBXO48	124.111	0.376594	0.458067	0.822137	0.410999	0.999968
PIR	34.4642	-0.603677	0.734323	-0.822086	0.411028	0.999968
lnc.ZNF667.2	33.5063	0.831471	1.01155	0.821975	0.411091	0.999968
GABPA	621.149	0.236197	0.287359	0.821958	0.411101	0.999968
INTS12	93.4061	0.34533	0.420164	0.821893	0.411138	0.999968
lnc.AP3B1.3	48.2891	-0.99573	1.21155	-0.821864	0.411154	0.999968
UBR5.AS1	60.2368	-0.751201	0.91403	-0.821855	0.411159	0.999968
NEK5	51.3715	-0.694334	0.844843	-0.82185	0.411162	0.999968
ZCCHC8	197.982	-0.265663	0.323259	-0.821829	0.411174	0.999968
GCNA	34.0532	-0.634765	0.772386	-0.821824	0.411177	0.999968
ECHDC2	135.98	-0.59597	0.725191	-0.821811	0.411184	0.999968
ZNF138	56.0576	-0.454482	0.553027	-0.821809	0.411186	0.999968
lnc.SLC2A10.9	116.482	-0.637223	0.775421	-0.821778	0.411204	0.999968
RSL24D1	339.43	0.33673	0.409818	0.821657	0.411272	0.999968
CCDC92	5498.64	0.470194	0.572299	0.821588	0.411312	0.999968
CHP1	474.13	0.199283	0.242593	0.821471	0.411378	0.999968
RORA.AS1	54.6852	-0.712732	0.867649	-0.821452	0.411389	0.999968
ZHX2	324.294	0.324811	0.395425	0.821424	0.411405	0.999968
HLA.DPB1	1954.39	0.24177	0.29434	0.821394	0.411422	0.999968
COQ10B	297.51	0.251917	0.306695	0.821393	0.411422	0.999968
COL22A1	219.866	-0.681091	0.829202	-0.821381	0.411429	0.999968
RPS18P12	27.6655	0.440656	0.536488	0.82137	0.411435	0.999968
CBLIF	30.0443	-1.04353	1.27054	-0.821324	0.411462	0.999968
OR52R1	16.3396	-0.962179	1.17152	-0.821311	0.411469	0.999968
LINC02145	42.7107	-0.858039	1.04481	-0.821237	0.411511	0.999968
SYNJ1	224.197	-0.21135	0.257357	-0.821233	0.411514	0.999968
lnc.NAV1.2	32.4847	-0.996193	1.21309	-0.821201	0.411532	0.999968
MIR646HG	570.568	-0.355768	0.433244	-0.821173	0.411548	0.999968
GNA12	876.463	0.306597	0.373374	0.821151	0.41156	0.999968
lnc.TFEC.2	40.5237	-0.738106	0.898895	-0.821126	0.411575	0.999968
lnc.ZSCAN23.3	22.5937	-1.0221	1.24488	-0.821046	0.41162	0.999968
HELLPAR	749.168	-0.538509	0.65592	-0.820999	0.411647	0.999968
ENSG00000244398	2275.14	0.248586	0.302796	0.820967	0.411665	0.999968
LINC02458	53.1669	-0.572317	0.697148	-0.82094	0.411681	0.999968
lnc.SNAPC3.11	54.9157	-0.796867	0.970689	-0.82093	0.411686	0.999968
lnc.SLCO5A1.8	22.7006	1.08847	1.32597	0.820883	0.411713	0.999968
ZNF684	38	-0.560003	0.682198	-0.820879	0.411715	0.999968
KRT27	11.2579	-1.01047	1.23108	-0.820801	0.41176	0.999968
RPS4Y1	360.422	0.284651	0.346852	0.820669	0.411835	0.999968
MDM1	1387.3	0.412869	0.503156	0.820558	0.411898	0.999968
BARX2	44.8138	-0.802079	0.977545	-0.820504	0.411929	0.999968
CD69	49.078	0.446478	0.544183	0.820456	0.411956	0.999968
HTR3D	41.4056	-0.893176	1.08866	-0.820439	0.411966	0.999968
lnc.MARCKS.1	27.2374	-0.805072	0.981382	-0.820345	0.41202	0.999968
lnc.LDLRAP1.1	37.652	-0.546292	0.665989	-0.820272	0.412061	0.999968
CHEK1	73.4577	-0.544273	0.66353	-0.820268	0.412063	0.999968
CTAGE16P	31.8073	-0.941653	1.14799	-0.82026	0.412068	0.999968
lnc.SMAD6.2	374.334	-0.593363	0.723409	-0.820232	0.412084	0.999968
YARS1	255.634	-0.187675	0.228821	-0.820185	0.412111	0.999968
SBK2	68.8796	-0.846326	1.03194	-0.820132	0.412141	0.999968
lnc.CXXC4.1	320.268	-0.624505	0.761474	-0.820127	0.412144	0.999968
ELF5	40.7443	-0.818822	0.998447	-0.820096	0.412162	0.999968
ENSG00000279410	11.4574	-1.05844	1.29063	-0.820093	0.412163	0.999968
PLAAT3	126.279	-0.398877	0.486407	-0.820048	0.412189	0.999968
ALDH1L1.AS2	27.6528	-1.02898	1.25494	-0.819943	0.412249	0.999968
lnc.ILK.4	90.3537	-0.796541	0.971465	-0.819938	0.412251	0.999968
CDCA2	77.2705	0.486967	0.593914	0.819927	0.412258	0.999968
LINC00333	24.0119	-0.909393	1.10931	-0.819783	0.41234	0.999968
OXR1	637.544	0.29278	0.357188	0.81968	0.412398	0.999968
IFITM3P6	26.0479	-0.830482	1.0133	-0.819583	0.412454	0.999968
lnc.LRRC49.12	26.4501	-0.902203	1.10082	-0.819571	0.41246	0.999968
NCAM1.AS1	23.6961	-0.81771	0.997825	-0.819493	0.412505	0.999968
lnc.UBE2QL1.4	29.8249	-1.025	1.25085	-0.819443	0.412534	0.999968
lnc.KIAA0825.1	11.6466	-0.844268	1.0304	-0.819357	0.412583	0.999968
PLBD2	154.281	-0.478566	0.584087	-0.819341	0.412592	0.999968
lnc.KLF13.2	24.417	-1.10486	1.34862	-0.819247	0.412646	0.999968
lnc.AMPH.6	58.42	-0.564054	0.688589	-0.819144	0.412704	0.999968
PIMREG	101.182	-0.69498	0.84843	-0.819136	0.412709	0.999968
lnc.KIDINS220.16	107.658	-0.709649	0.866352	-0.819123	0.412716	0.999968
SNX11	129.329	-0.255402	0.311821	-0.819068	0.412748	0.999968
CBWD2	173.122	-0.206085	0.251628	-0.819007	0.412783	0.999968
lnc.NPIPA8.7	29.2294	-0.890076	1.08688	-0.818925	0.412829	0.999968
lnc.CDH23.2	19.6617	0.982461	1.1997	0.818922	0.412831	0.999968
MTFP1	22.6193	-0.788894	0.963344	-0.818912	0.412837	0.999968
lnc.LRP5L.4	49.842	-0.971982	1.18693	-0.818907	0.412839	0.999968
CDCA8	70.7063	-0.537472	0.656331	-0.818904	0.412841	0.999968
LINC.ROR	82.9071	-0.783573	0.956859	-0.818902	0.412843	0.999968
LINC01588	286.932	-0.533736	0.651793	-0.818873	0.412859	0.999968
lnc.BRI3.2	54.1708	-0.933406	1.14012	-0.81869	0.412963	0.999968
lnc.RBKS.8	43.2017	-0.914936	1.11761	-0.818655	0.412983	0.999968
KIF4A	103.987	-0.462824	0.565437	-0.818526	0.413057	0.999968
lnc.TP53TG3.17	32.6557	-1.00788	1.23134	-0.81852	0.413061	0.999968
THBS3.AS1	15.3369	-0.909852	1.11167	-0.818456	0.413097	0.999968
SET	2573.81	0.15216	0.185918	0.818422	0.413116	0.999968
GOPC	163.153	0.262622	0.32089	0.818419	0.413118	0.999968
ITGA6	777.465	0.393414	0.480729	0.818368	0.413147	0.999968
MMP9	93.3695	-0.675509	0.825475	-0.818327	0.41317	0.999968
lnc.NKX6.2.6	36.1356	-0.526877	0.643868	-0.818299	0.413186	0.999968
ENSG00000236109	40.1093	-0.797114	0.974241	-0.81819	0.413249	0.999968
RTN4RL2	73.7148	-0.796722	0.973792	-0.818164	0.413263	0.999968
ENSG00000286691	10.4061	-0.952879	1.16468	-0.818149	0.413272	0.999968
ENSG00000279811	62.2519	-0.827731	1.01171	-0.818147	0.413273	0.999968
TP53	373.603	0.323171	0.395032	0.818089	0.413307	0.999968
MUCL3	92.5729	-0.677335	0.827969	-0.818068	0.413318	0.999968
CLDN15	88.93	0.432663	0.528897	0.818048	0.41333	0.999968
CEP164	434.336	-0.448551	0.548324	-0.818041	0.413334	0.999968
HNRNPRP1	76.2115	0.636892	0.778719	0.817871	0.413431	0.999968
lnc.LCLAT1.2	18.1444	-1.05122	1.28547	-0.817771	0.413488	0.999968
ZNF732	21.3884	-1.00949	1.23449	-0.81774	0.413505	0.999968
lnc.PAX1.5	63.3694	0.52154	0.637813	0.817701	0.413528	0.999968
CASC2	68.3708	-0.807518	0.987623	-0.817638	0.413564	0.999968
TRBV19	14.6036	0.872632	1.06726	0.817637	0.413564	0.999968
TSEN34	146.084	0.39404	0.481937	0.817616	0.413576	0.999968
LINC02062	208.89	-0.492318	0.602195	-0.817539	0.41362	0.999968
PDX1	55.8202	-0.778388	0.952219	-0.817447	0.413673	0.999968
PLXNA1	226.518	-0.610863	0.747381	-0.817337	0.413736	0.999968
lnc.CCDC187.4	33.8417	-0.872786	1.06791	-0.81728	0.413768	0.999968
FOXI2	92.9241	-0.636543	0.778862	-0.817273	0.413772	0.999968
TIAM2	229.415	-0.376346	0.460517	-0.817226	0.413799	0.999968
DPP8	782.864	0.219083	0.268108	0.817146	0.413845	0.999968
TRDV2	19.5996	0.910277	1.11404	0.817092	0.413876	0.999968
LMNB1	361.818	0.195709	0.23953	0.817056	0.413896	0.999968
lnc.TXNDC17.1	30.6679	0.929984	1.13822	0.817051	0.413899	0.999968
PPIL4	400.394	0.258501	0.316391	0.81703	0.413911	0.999968
LINC01170.1	49.8496	-0.781283	0.956263	-0.817017	0.413918	0.999968
CSRP2	43.2437	0.843995	1.03311	0.816945	0.41396	0.999968
TMEM211	30.7195	-0.872575	1.06819	-0.816871	0.414002	0.999968
H2BU1	27.0223	-0.688932	0.843438	-0.816815	0.414034	0.999968
CCDC33	216.305	-0.656968	0.804305	-0.816814	0.414035	0.999968
DNM3.IT1	10.8949	-0.856318	1.04842	-0.816773	0.414058	0.999968
CALN1	113.283	-0.641322	0.785228	-0.816734	0.41408	0.999968
ZSCAN2	71.7909	-0.611374	0.74858	-0.816712	0.414093	0.999968
DHH	73.898	-0.746131	0.913582	-0.816709	0.414095	0.999968
EIF3LP2	23.1769	-0.605946	0.741957	-0.816687	0.414107	0.999968
CD300C	84.9482	0.793651	0.971878	0.816616	0.414148	0.999968
lnc.ORC3.3	17.3823	-1.04864	1.28415	-0.816604	0.414155	0.999968
MGAT1	205.476	-0.244369	0.299256	-0.816586	0.414165	0.999968
lnc.CYLD.2	73.5214	-0.740202	0.906514	-0.816536	0.414194	0.999968
RPL29	1368.09	0.263781	0.323078	0.816462	0.414236	0.999968
ENSG00000286443	36.7341	-0.772583	0.946402	-0.816337	0.414308	0.999968
KRT74	60.205	-0.839911	1.02891	-0.816311	0.414322	0.999968
PNCK	43.3512	-0.724841	0.887977	-0.816283	0.414338	0.999968
PROS2P	6.79585	-1.06721	1.30746	-0.816245	0.41436	0.999968
SLC34A1	145.14	-0.671621	0.822905	-0.816159	0.414409	0.999968
ENSG00000286331	34.5318	-0.832606	1.02018	-0.81614	0.41442	0.999968
PTPN14	150.219	-0.394402	0.483259	-0.816129	0.414426	0.999968
ENSG00000286196	44.6794	-1.04005	1.27444	-0.816082	0.414453	0.999968
lnc.KCNK9.4	18.7382	0.800772	0.981266	0.81606	0.414466	0.999968
lnc.FCHSD2.1	153.35	-0.725182	0.888758	-0.815951	0.414528	0.999968
H2AC16	220.405	0.266462	0.326569	0.815944	0.414532	0.999968
PIK3C2A	749.843	-0.223925	0.274443	-0.815927	0.414542	0.999968
TMEM131L	409.804	0.171382	0.210062	0.815867	0.414576	0.999968
lnc.ANKRD46.1	24.83	-0.924613	1.13336	-0.815815	0.414606	0.999968
ASB14	21.2017	-0.882321	1.08154	-0.815804	0.414612	0.999968
ID4	26.8596	-0.965585	1.18364	-0.815778	0.414627	0.999968
C10orf71	99.2797	-0.702925	0.861692	-0.81575	0.414643	0.999968
PRRG4	36.0346	-0.892078	1.09362	-0.815712	0.414665	0.999968
TMEM175	117.452	-0.507905	0.62267	-0.815689	0.414678	0.999968
GID4	146.008	-0.338018	0.414412	-0.815656	0.414697	0.999968
KRT84	60.8787	-0.842946	1.03347	-0.815644	0.414704	0.999968
AP1G2	77.0126	-0.523689	0.642146	-0.815529	0.41477	0.999968
GPALPP1	284.112	0.180121	0.220905	0.815382	0.414854	0.999968
ENSG00000286071	41.8981	-0.844414	1.03565	-0.815348	0.414873	0.999968
lnc.FBXO36.6	13.3898	-1.08866	1.33522	-0.815342	0.414877	0.999968
SLC5A10	109.65	-0.740462	0.908197	-0.81531	0.414895	0.999968
MOCS1	81.7316	-0.725282	0.889675	-0.815222	0.414945	0.999968
lnc.C7orf49.6	17.1606	-0.755898	0.927254	-0.815201	0.414957	0.999968
ENSG00000279940	19.7897	-1.02644	1.25927	-0.815106	0.415011	0.999968
Y_RNA.121	3.15954	-0.924898	1.13471	-0.815097	0.415017	0.999968
lnc.RTN4.5	21.5908	-1.12551	1.38096	-0.815025	0.415058	0.999968
lnc.SORCS3.5	43.5073	-1.03486	1.26977	-0.814998	0.415073	0.999968
lnc.DDT.3	30.7232	-0.941406	1.15513	-0.814977	0.415086	0.999968
UBL7.AS1	37.3359	-0.527662	0.647459	-0.814973	0.415087	0.999968
LILRA2	149.069	-0.380607	0.467035	-0.814942	0.415106	0.999968
PRC1	19.7358	-1.00446	1.2326	-0.814911	0.415123	0.999968
RENO1	77.4755	-0.844935	1.03689	-0.814878	0.415142	0.999968
GSDME	103.893	-0.744539	0.913755	-0.814812	0.41518	0.999968
LINC00535	81.6997	-0.726012	0.891047	-0.814785	0.415195	0.999968
lnc.CDK17.1	10.5721	0.842995	1.03476	0.814675	0.415258	0.999968
lnc.ANKRD6.3	21.9375	-0.885496	1.08698	-0.814639	0.415279	0.999968
MTCO1P22	13.4154	0.771243	0.946811	0.81457	0.415319	0.999968
AGPAT5	410.145	0.329565	0.404637	0.814472	0.415375	0.999968
GPRC5D.AS1	130.722	-0.501179	0.615396	-0.8144	0.415416	0.999968
lnc.NEURL1B.6	23.4439	-1.04625	1.28488	-0.814283	0.415483	0.999968
ARHGAP22.IT1	20.6072	-0.911309	1.11923	-0.814232	0.415512	0.999968
ECE1.AS1	16.0328	-0.980463	1.20416	-0.81423	0.415513	0.999968
GATM	134.209	0.340513	0.418223	0.81419	0.415536	0.999968
VIPR1	158.074	-0.631313	0.775428	-0.814147	0.415561	0.999968
BICDL1	149.701	-0.481873	0.591876	-0.814145	0.415562	0.999968
PTOV1.AS1	56.9937	-0.662988	0.814358	-0.814124	0.415574	0.999968
UBE2HP1	16.0774	-0.876713	1.07699	-0.814038	0.415623	0.999968
ENSG00000261575	23.774	-1.01532	1.24736	-0.813971	0.415661	0.999968
PLD1	71.6509	-0.472372	0.580333	-0.813968	0.415663	0.999968
ALG1L5P	17.9727	-0.73005	0.89693	-0.813943	0.415678	0.999968
lnc.DGLUCY.1	17.6072	-1.04952	1.2895	-0.813896	0.415705	0.999968
EPB41L3	1098.52	-0.281423	0.345775	-0.813889	0.415708	0.999968
LINC01684	22.2248	0.720562	0.885352	0.813871	0.415719	0.999968
ALG1	105.902	-0.563486	0.692442	-0.813766	0.415779	0.999968
PSD2.AS1.1	62.7938	-0.785891	0.965786	-0.813732	0.415799	0.999968
TTLL11.IT1	28.8811	-0.966219	1.1874	-0.813727	0.415802	0.999968
PDIA2	24.1012	-1.01839	1.25153	-0.813714	0.415809	0.999968
lnc.ERMARD.2	76.1029	-0.782211	0.961288	-0.813712	0.41581	0.999968
COL6A6	88.1327	-0.919507	1.13003	-0.813698	0.415818	0.999968
lnc.TONSL.1	14.5133	-1.0011	1.23046	-0.813598	0.415875	0.999968
SEC24B	746.091	0.229383	0.281941	0.813586	0.415882	0.999968
RPL34	3887.15	0.276621	0.340009	0.813569	0.415892	0.999968
TRIOBP	555.106	-0.252505	0.310407	-0.813462	0.415953	0.999968
lnc.IGFBP4.4	39.4667	-0.725868	0.892331	-0.813452	0.415959	0.999968
CFAP97D1	65.9056	-0.524357	0.644654	-0.813393	0.415993	0.999968
lnc.MOCS3.3	41.54	-0.889422	1.0935	-0.813371	0.416005	0.999968
TLCD5	44.4609	-0.766386	0.942286	-0.813327	0.416031	0.999968
GABPB2	279.411	0.236834	0.291193	0.813322	0.416034	0.999968
MYO1D	114.677	-0.415604	0.511001	-0.813313	0.416039	0.999968
STKLD1	87.2634	-0.706565	0.86875	-0.813312	0.416039	0.999968
DTX3L	1011.68	0.22507	0.276773	0.813196	0.416106	0.999968
lnc.IRF8.1	67.0351	-0.747085	0.918705	-0.813193	0.416107	0.999968
lnc.KCNJ15.1	18.7457	-1.01403	1.24699	-0.813186	0.416112	0.999968
lnc.LAMB3.7	92.1578	-0.72785	0.895118	-0.813133	0.416142	0.999968
lnc.GPR89B.11	29.8879	-0.975825	1.2001	-0.813121	0.416149	0.999968
RPS6KA5	269.913	0.245089	0.301423	0.813108	0.416156	0.999968
WASHC1	40.4768	-0.56579	0.695919	-0.81301	0.416212	0.999968
MESP2	17.8171	-0.942645	1.15946	-0.813007	0.416214	0.999968
SLC35F5	283.566	0.501905	0.617372	0.81297	0.416235	0.999968
CERCAM	162.669	-0.573787	0.705856	-0.812895	0.416278	0.999968
CHRM1	66.6568	-0.622671	0.765993	-0.812893	0.416279	0.999968
lnc.BNIP1.5	52.229	-0.77868	0.957923	-0.812884	0.416285	0.999968
THSD4.AS1	40.9038	-0.925914	1.1391	-0.812845	0.416307	0.999968
lnc.OAF.1	160.043	-0.68139	0.838302	-0.812822	0.41632	0.999968
KCNK18	17.6739	-1.0957	1.34802	-0.812818	0.416322	0.999968
lnc.CLDND1.3	25.7374	-1.05108	1.29319	-0.812782	0.416343	0.999968
HSD3B2	26.9764	-0.920283	1.13234	-0.812724	0.416376	0.999968
UNC93B1	156.659	-0.491853	0.60522	-0.812685	0.416398	0.999968
IGHEP2	18.5636	-0.83364	1.02585	-0.812637	0.416426	0.999968
lnc.APIP.1	155.085	-0.767131	0.944041	-0.812604	0.416445	0.999968
SEC23A.AS1	19.3718	-1.09218	1.34408	-0.812586	0.416456	0.999968
TUFMP1	30.795	-0.900599	1.1084	-0.812522	0.416492	0.999968
PIKFYVE	906.075	0.181484	0.223363	0.812509	0.416499	0.999968
IMPG2	65.6644	-0.559453	0.688556	-0.812502	0.416504	0.999968
lnc.TTC24.4	34.8849	-0.691024	0.850499	-0.812492	0.416509	0.999968
LRP2	217.274	-0.763668	0.94005	-0.812369	0.41658	0.999968
lnc.BIK.2	28.9381	-0.771899	0.950239	-0.812321	0.416608	0.999968
lnc.FAM161A.1	23.2928	-1.03379	1.27269	-0.812289	0.416626	0.999968
PI3	19.5675	1.01517	1.24979	0.812276	0.416633	0.999968
SERPINA11	20.555	-1.02505	1.26196	-0.812271	0.416636	0.999968
ENSG00000277532	36.2344	-0.864815	1.06483	-0.812163	0.416698	0.999968
FGFBP1	16.073	-0.967358	1.19114	-0.812127	0.416719	0.999968
TSTD1	100.413	0.40287	0.496086	0.812098	0.416736	0.999968
ID1	55.158	0.516378	0.636008	0.811904	0.416847	0.999968
MN1	100.392	-0.638026	0.785845	-0.811898	0.41685	0.999968
lnc.GDPD5.1	20.1152	1.00696	1.24028	0.811882	0.416859	0.999968
lnc.PPARA.11	74.3209	-0.58221	0.717145	-0.811844	0.416881	0.999968
DNAI7	28.3166	-0.839886	1.03454	-0.811842	0.416882	0.999968
LGI3	64.4262	-0.760277	0.936585	-0.811754	0.416933	0.999968
TNXB	379.449	-0.421413	0.519145	-0.811743	0.416939	0.999968
RTRAF	550.644	-0.13677	0.168497	-0.81171	0.416958	0.999968
TRMT1	129.28	-0.297785	0.366863	-0.811707	0.416959	0.999968
TAGAP.AS1	56.7419	-0.78252	0.964062	-0.81169	0.416969	0.999968
ENSG00000253204	8.63179	0.749761	0.923722	0.811674	0.416979	0.999968
NSA2P2	8.47553	-0.839549	1.0344	-0.811631	0.417003	0.999968
TACSTD2	26.5131	-0.82637	1.01826	-0.811553	0.417048	0.999968
lnc.JPH3.3	188.02	-0.649529	0.800355	-0.811551	0.417049	0.999968
lnc.KCNA1.97	183.001	-0.693937	0.85513	-0.811499	0.417079	0.999968
lnc.F11R.2	20.6142	-0.652421	0.804131	-0.811337	0.417172	0.999968
lnc.SLC6A17.2	25.3413	0.955386	1.17758	0.811313	0.417186	0.999968
GFY	98.9567	-0.732524	0.902955	-0.811252	0.417221	0.999968
lnc.SPATA1.2	20.0177	-1.02329	1.26156	-0.811128	0.417292	0.999968
LYPD2	37.1928	-0.71936	0.886934	-0.811064	0.417329	0.999968
GMDS.DT	231.394	-0.323166	0.398448	-0.811063	0.41733	0.999968
lnc.FAM84B.7	36.2635	-1.05477	1.3005	-0.811055	0.417334	0.999968
ARID4B	1495	0.173822	0.214321	0.811036	0.417345	0.999968
GPR183	90.1597	0.418436	0.515962	0.810982	0.417376	0.999968
lnc.UNC50.1	73.0245	-0.804003	0.991412	-0.810967	0.417385	0.999968
PTMS	430.935	0.190599	0.235046	0.810902	0.417422	0.999968
PPM1K	317.912	-0.260633	0.321415	-0.810894	0.417426	0.999968
ENSG00000212224	15.2545	-0.915088	1.1285	-0.810887	0.41743	0.999968
ENSG00000285930	70.5359	-0.734347	0.905868	-0.810656	0.417563	0.999968
SLC35G4	19.4779	0.981109	1.21046	0.810524	0.417639	0.999968
LINC02074	75.8247	-0.722765	0.891764	-0.81049	0.417659	0.999968
TGFB3	108.217	-0.685656	0.846037	-0.810433	0.417692	0.999968
lnc.CYLC2.4	13.4312	-0.893189	1.10221	-0.810359	0.417734	0.999968
FAM131C	34.7433	-0.873138	1.07756	-0.810293	0.417772	0.999968
EIF4BP6	411.467	0.264856	0.326865	0.810292	0.417772	0.999968
TMEM8B	214.797	-0.529548	0.653555	-0.810259	0.417792	0.999968
ENSG00000287558	23.9044	0.883141	1.09008	0.810161	0.417848	0.999968
GSPT1	1688.8	0.25869	0.319331	0.810099	0.417883	0.999968
PTPRC	1071.8	0.222982	0.275263	0.810071	0.417899	0.999968
lnc.CENPP.18	31.6164	-0.905599	1.11793	-0.810065	0.417903	0.999968
lnc.ALPK2.7	17.1074	-1.04794	1.29368	-0.810043	0.417915	0.999968
lnc.SPO11.1	95.9381	-0.740129	0.913694	-0.810041	0.417917	0.999968
TEX38	37.2957	-0.877521	1.08337	-0.809991	0.417945	0.999968
ANKRD17	2378.05	0.194746	0.240448	0.80993	0.41798	0.999968
ENSG00000242262	8.60697	-0.585067	0.722386	-0.809909	0.417992	0.999968
lnc.C15orf53.9	32.122	-0.685695	0.846679	-0.809864	0.418018	0.999968
AKIRIN1	973.595	0.30521	0.376868	0.809859	0.418021	0.999968
lnc.C6orf201.19	15.4143	-1.02582	1.26685	-0.809745	0.418087	0.999968
FAM3B	81.2892	-0.894158	1.10425	-0.809742	0.418089	0.999968
MTREX	512.277	0.2034	0.251209	0.809685	0.418121	0.999968
TRABD2B	95.6883	-0.753959	0.931375	-0.809512	0.418221	0.999968
ENSG00000223646	19.5969	-0.979364	1.20988	-0.809474	0.418242	0.999968
TUBB3P1	21.9022	-0.864649	1.06818	-0.809459	0.418251	0.999968
lnc.ADAMTS9.2	11.177	1.07838	1.33226	0.809435	0.418265	0.999968
LMBRD2	133.117	0.391183	0.483287	0.809422	0.418273	0.999968
lnc.SLC25A5.2	46.406	-0.844674	1.04356	-0.809414	0.418277	0.999968
SLCO3A1	278.968	-0.309656	0.382595	-0.809356	0.41831	0.999968
PRRC1	311.571	0.23847	0.294644	0.809351	0.418313	0.999968
lnc.WDPCP.1	46.6246	-0.88555	1.09418	-0.809324	0.418329	0.999968
OPRK1	35.8166	-0.878137	1.08504	-0.809311	0.418336	0.999968
lnc.SLFN12.1	15.2892	0.901974	1.11459	0.809244	0.418375	0.999968
AHSP	63.6078	-0.641209	0.792413	-0.809185	0.418409	0.999968
SMARCA1	49.3151	0.543352	0.671552	0.8091	0.418458	0.999968
BTBD2	478.261	0.309435	0.382462	0.80906	0.418481	0.999968
GNPNAT1	59.789	0.360545	0.445653	0.809025	0.418501	0.999968
GLCCI1	486.036	0.289098	0.357346	0.809014	0.418507	0.999968
lnc.RAD23B.19	45.871	-0.88408	1.09282	-0.808989	0.418522	0.999968
MMP25	48.0133	-0.571411	0.70633	-0.808987	0.418523	0.999968
lnc.PUM3.10	29.8765	-0.798526	0.987122	-0.808944	0.418548	0.999968
SGMS2	27.8793	-0.900286	1.11298	-0.808895	0.418575	0.999968
RNFT2	107.896	-0.534334	0.660602	-0.808859	0.418596	0.999968
MCL1	2086.15	0.249509	0.308484	0.808823	0.418617	0.999968
lnc.TOP1.10	16.5081	-1.04318	1.28981	-0.808779	0.418642	0.999968
TRAP1	131.864	-0.422078	0.521875	-0.808772	0.418646	0.999968
ZNF417	94.7755	0.338798	0.418911	0.808759	0.418654	0.999968
lnc.RNF24.1	9.58612	1.06777	1.32047	0.808629	0.418728	0.999968
lnc.MYO18B.4	32.3957	-0.997436	1.23355	-0.808591	0.41875	0.999968
OR52P2P	33.2715	-1.03676	1.28227	-0.808536	0.418782	0.999968
lnc.PPP2R5B.7	14.3857	-0.844134	1.04405	-0.808522	0.41879	0.999968
CCDC50	597.504	0.268176	0.331693	0.808508	0.418798	0.999968
ENSG00000225813	50.3559	-0.683953	0.845946	-0.808507	0.418799	0.999968
RNU6.42P	6.59974	-0.849721	1.05101	-0.808478	0.418815	0.999968
IQCH	50.0757	-0.604084	0.74724	-0.80842	0.418849	0.999968
GRM3	42.7621	-0.955771	1.18232	-0.808386	0.418868	0.999968
SORD	158.106	-0.360112	0.44548	-0.808369	0.418878	0.999968
KIAA1217	208.826	-0.494996	0.61235	-0.808356	0.418886	0.999968
lnc.TNFRSF14.2	23.5184	-0.819855	1.01423	-0.808354	0.418887	0.999968
KRT19	73.5545	-0.8029	0.99328	-0.808332	0.4189	0.999968
MATN1	71.6314	-0.721759	0.89291	-0.808322	0.418905	0.999968
BPTFP1	10.9494	0.986637	1.22073	0.808234	0.418956	0.999968
TIMM50	124.428	-0.408449	0.505371	-0.808216	0.418966	0.999968
lnc.SORCS3.18	27.6428	-1.07419	1.32921	-0.808145	0.419007	0.999968
lnc.TUBB2A.9	39.6396	-0.974264	1.20573	-0.80803	0.419073	0.999968
EVI5L	257.535	-0.210271	0.260239	-0.807993	0.419095	0.999968
lnc.C15orf41.18	86.2604	-0.658804	0.815536	-0.807817	0.419196	0.999968
lnc.SNU13.3	56.3354	-0.728402	0.901713	-0.807798	0.419207	0.999968
lnc.METRNL.9	16.8349	-0.938379	1.16169	-0.807769	0.419223	0.999968
ENSG00000230979	8.66243	-0.578931	0.716747	-0.807721	0.419251	0.999968
lnc.ARHGAP10.5	55.7652	-0.690088	0.854388	-0.807699	0.419264	0.999968
TMEM120B	126.224	-0.512769	0.634853	-0.807698	0.419265	0.999968
OLFML2A	134.103	-0.665039	0.823423	-0.807652	0.419291	0.999968
HNRNPA1P10	22.6754	-0.554953	0.687188	-0.80757	0.419338	0.999968
TMEM145	47.048	-0.742722	0.919731	-0.807542	0.419354	0.999968
FABP5	117.376	-0.41588	0.515038	-0.807474	0.419393	0.999968
lnc.CDON.2	434.244	-0.660648	0.818303	-0.807339	0.419471	0.999968
ADAM21	18.8964	-1.03308	1.27961	-0.807338	0.419472	0.999968
lnc.UBL5.7	47.1855	-0.873081	1.08145	-0.807323	0.41948	0.999968
NPHS2	26.6169	-0.936728	1.1603	-0.807317	0.419484	0.999968
C3P1	131.815	-0.693385	0.858902	-0.807292	0.419498	0.999968
PEX3	156.003	0.271985	0.33693	0.807244	0.419526	0.999968
COL14A1	70.8237	-0.606339	0.751123	-0.807242	0.419527	0.999968
ENSG00000287011	37.2056	-0.822856	1.0194	-0.807195	0.419554	0.999968
H3C12	36.1801	-0.528996	0.655407	-0.807126	0.419594	0.999968
GABRQ	57.5768	-0.877254	1.08691	-0.807109	0.419604	0.999968
DBP	140.944	-0.430821	0.533822	-0.80705	0.419638	0.999968
lnc.PLEKHG4.1	75.4617	-0.831704	1.03063	-0.806986	0.419675	0.999968
lnc.MTPAP.1	24.1978	0.998073	1.23689	0.806923	0.419711	0.999968
lnc.ZFAND6.5	27.7701	-1.06771	1.32348	-0.806738	0.419817	0.999968
KIAA0895LP1	34.0432	-0.86795	1.07604	-0.806618	0.419887	0.999968
CELF2.DT	42.2658	-0.822546	1.01977	-0.806602	0.419896	0.999968
STRADB	471.983	0.252124	0.312577	0.806601	0.419897	0.999968
lnc.HIVEP1.4	18.9572	-1.01498	1.25836	-0.806593	0.419901	0.999968
lnc.SMC1B.2	33.0428	-1.04943	1.30116	-0.806536	0.419934	0.999968
SUMO2P17	16.0369	-1.09434	1.35686	-0.806528	0.419939	0.999968
PSMA8	25.7772	-0.881656	1.09319	-0.806498	0.419956	0.999968
lnc.FAM120B.11	87.2894	-0.8306	1.02991	-0.806476	0.419968	0.999968
lnc.EMX2.2	53.4056	-0.703141	0.872033	-0.806324	0.420056	0.999968
lnc.NEIL3.6	66.8329	-0.750792	0.93118	-0.80628	0.420081	0.999968
CXCL6	17.4363	0.746951	0.926476	0.806229	0.420111	0.999968
NECAB3	109.239	-0.482774	0.598842	-0.806179	0.42014	0.999968
CEACAM16	96.0506	0.710551	0.881413	0.806149	0.420157	0.999968
PCDHB10	20.0021	-0.922837	1.1448	-0.806113	0.420178	0.999968
lnc.PRODH.1	146.494	-0.75337	0.934573	-0.806112	0.420178	0.999968
PTPN23	283.1	-0.304261	0.377449	-0.806099	0.420186	0.999968
USP16	323.588	0.2439	0.302571	0.806094	0.420188	0.999968
RHOU	173.708	0.358431	0.444667	0.806067	0.420204	0.999968
lnc.C3orf30.14	14.5571	0.968433	1.20149	0.806026	0.420228	0.999968
lnc.MATN1.6	58.1107	-0.78366	0.972296	-0.805989	0.420249	0.999968
REM2	84.3876	-0.698248	0.866331	-0.805983	0.420253	0.999968
CASTOR2	66.0626	0.336353	0.417335	0.805955	0.420269	0.999968
ARIH1	620.393	0.146601	0.181898	0.805951	0.420271	0.999968
lnc.RBM11.4	24.1965	-1.0334	1.28221	-0.805949	0.420272	0.999968
lnc.ARHGAP28.18	14.4921	-0.933454	1.15822	-0.805937	0.420279	0.999968
USF3	1472.25	0.243943	0.302682	0.805937	0.420279	0.999968
lnc.ZNF45.2	22.3308	-0.679184	0.842868	-0.805801	0.420358	0.999968
NKD1	161.8	-0.618892	0.768067	-0.805779	0.42037	0.999968
SLC35F1	27.5214	-0.893348	1.1089	-0.805615	0.420465	0.999968
C16orf78	23.556	-0.960025	1.1917	-0.805595	0.420476	0.999968
KIF2B	20.7388	-0.895601	1.11177	-0.805564	0.420494	0.999968
GATA3	123.954	-0.306339	0.380297	-0.805525	0.420517	0.999968
NKX2.1	23.1612	-0.821665	1.02007	-0.8055	0.420531	0.999968
lnc.LDB2.3	23.7043	-1.00546	1.24852	-0.805324	0.420632	0.999968
LINC00092.1	47.0865	-0.81621	1.01352	-0.805319	0.420636	0.999968
MIR4300HG	31.4883	-0.938961	1.16601	-0.80528	0.420658	0.999968
TFDP1	521.918	0.313081	0.388809	0.805231	0.420686	0.999968
lnc.EXOSC2.4	39.6085	-0.895977	1.11278	-0.805171	0.420721	0.999968
ENSG00000224647	44.5073	-0.97907	1.21604	-0.805129	0.420745	0.999968
AOC4P	69.8248	-1.0035	1.24667	-0.804943	0.420852	0.999968
lnc.BRF1.1	42.6493	0.75735	0.940877	0.804941	0.420854	0.999968
lnc.PRR32.4	228.995	0.748034	0.929361	0.804892	0.420882	0.999968
lnc.APBB1.2	161.527	-0.450763	0.560195	-0.804654	0.421019	0.999968
lnc.VSX1.5	37.1514	-1.05506	1.31126	-0.80462	0.421039	0.999968
LTB4R	107.269	-0.665253	0.826902	-0.804512	0.421101	0.999968
CEP68	326.274	0.25002	0.310793	0.804458	0.421132	0.999968
FAM3D	40.4395	-0.770601	0.957921	-0.804452	0.421136	0.999968
PPP1R8	239.848	-0.17004	0.211397	-0.804364	0.421187	0.999968
lnc.MYO16.7	10446.4	-1.006	1.2507	-0.80435	0.421195	0.999968
lnc.BUB3.1	82.2412	0.748583	0.930738	0.80429	0.42123	0.999968
PFKFB4	167.278	-0.485987	0.604271	-0.804253	0.421251	0.999968
RPL26L1	109.361	0.333527	0.41472	0.804223	0.421268	0.999968
FANCE	187.922	-0.529266	0.65812	-0.804208	0.421277	0.999968
CD82	609.845	-0.345123	0.429151	-0.8042	0.421282	0.999968
lnc.ABCC10.2	12.5089	-0.95315	1.18535	-0.804112	0.421332	0.999968
lnc.RPL27A.4	29.6144	-0.965294	1.20052	-0.804064	0.42136	0.999968
LINC01890	63.3607	-0.829974	1.03232	-0.803991	0.421402	0.999968
lnc.ENPP4.2	25.4489	-0.875389	1.08881	-0.803984	0.421406	0.999968
ENSG00000261659	25.2868	-0.819683	1.01953	-0.803983	0.421407	0.999968
DSTYK	239.094	-0.251053	0.312286	-0.80392	0.421443	0.999968
SIGLEC22P	35.0505	-0.644556	0.801782	-0.803904	0.421453	0.999968
lnc.C8orf34.1	98.3942	-0.763393	0.94967	-0.803851	0.421483	0.999968
LINC00680	49.1411	-0.632837	0.787317	-0.80379	0.421519	0.999968
DDA1	251.007	0.226427	0.281718	0.803734	0.421551	0.999968
lnc.CUL2.3	126.859	-0.484862	0.603269	-0.803725	0.421556	0.999968
PRSS35	25.381	-0.98442	1.22484	-0.80371	0.421564	0.999968
lnc.VPS26B.1	21.9523	-1.03831	1.29193	-0.803688	0.421577	0.999968
UBE2E1	197.183	-0.204626	0.254612	-0.803678	0.421583	0.999968
DBNDD2	31.0593	-0.752077	0.935805	-0.803669	0.421588	0.999968
RBKS	19.6141	0.904974	1.12621	0.803558	0.421653	0.999968
CREB3L4	62.7281	-0.547936	0.681914	-0.803527	0.42167	0.999968
HNRNPA1P51	25.6072	1.01203	1.25949	0.803521	0.421673	0.999968
DAO	119.486	-0.683606	0.850834	-0.803455	0.421712	0.999968
RPS15AP12	9.8372	0.70784	0.881055	0.8034	0.421744	0.999968
KATNB1	318.56	0.334828	0.416771	0.803387	0.421751	0.999968
SBF2	347.632	-0.324247	0.403611	-0.803365	0.421764	0.999968
PRPF40B	107.68	-0.666985	0.830242	-0.803363	0.421765	0.999968
lnc.DNASE1L3.5	32.6996	-0.880099	1.09557	-0.803321	0.421789	0.999968
lnc.PRR5.1	15.833	-0.962262	1.19789	-0.803296	0.421804	0.999968
AEBP1	138.171	-0.571583	0.711613	-0.803223	0.421846	0.999968
ZNF786	61.3725	0.388537	0.483731	0.80321	0.421854	0.999968
ASH1L	2669	0.246822	0.307319	0.803148	0.421889	0.999968
lnc.ILKAP.3	47.1496	-0.874946	1.0895	-0.803072	0.421933	0.999968
lnc.PTH2R.1	36.7908	-0.812258	1.01146	-0.803052	0.421945	0.999968
ADCY6	253.37	-0.426318	0.531009	-0.802844	0.422065	0.999968
WDR25	60.0619	-0.607957	0.757306	-0.802789	0.422097	0.999968
lnc.ZNF599.10	38.4766	-0.908071	1.13116	-0.802778	0.422103	0.999968
EIF4BP3	156.28	0.326034	0.406137	0.802769	0.422108	0.999968
lnc.DTNBP1.9	17.3197	-0.900926	1.12233	-0.802728	0.422132	0.999968
lnc.TVP23A.4	23.223	-0.920767	1.14705	-0.802723	0.422135	0.999968
ALOX15	111.091	-0.44017	0.548357	-0.802707	0.422144	0.999968
ESRP1	39.6169	-0.923533	1.15053	-0.802705	0.422145	0.999968
PIAS4	325.214	0.267856	0.333734	0.802602	0.422205	0.999968
LINC02454	80.4372	-0.828912	1.0328	-0.802588	0.422213	0.999968
KCTD7	154.39	-0.364285	0.453931	-0.802512	0.422257	0.999968
CAND2	135.293	-0.604422	0.753319	-0.802345	0.422353	0.999968
TNPO2	330.287	0.1666	0.207658	0.802283	0.422389	0.999968
lnc.ZNF521.2	88.6658	-0.783253	0.976283	-0.802281	0.422391	0.999968
KHDRBS1	960.269	0.218504	0.272359	0.802263	0.422401	0.999968
ENSG00000283283	94.7893	-0.777547	0.969232	-0.80223	0.42242	0.999968
IGFL2	29.396	-0.925928	1.15423	-0.802206	0.422434	0.999968
NRP1	135.289	-0.454907	0.56712	-0.802134	0.422475	0.999968
ENSG00000273933	48.6746	0.841717	1.04943	0.802072	0.422511	0.999968
METAP1D	52.3266	-0.820892	1.02353	-0.802022	0.42254	0.999968
lnc.SRCIN1.1	108.51	-0.606819	0.756623	-0.80201	0.422547	0.999968
LAMA2	120.377	-0.546615	0.681573	-0.801991	0.422558	0.999968
lnc.TEX261.2	20.9313	-0.906928	1.13088	-0.801967	0.422572	0.999968
UNC80	200.236	-0.666247	0.830816	-0.801919	0.4226	0.999968
CBX7	262.254	0.260869	0.325319	0.801885	0.422619	0.999968
lnc.MREG.4	26.1598	-0.72919	0.909376	-0.801858	0.422635	0.999968
SPPL2B	117.855	-0.541349	0.675156	-0.801813	0.422661	0.999968
lnc.HVCN1.2	8.61173	-1.06774	1.33179	-0.801733	0.422707	0.999968
POLR1H	69.9152	-0.528907	0.659722	-0.801712	0.42272	0.999968
HNRNPC	1786.78	0.191448	0.238802	0.801703	0.422725	0.999968
LINC01001	24.382	0.726515	0.906277	0.801647	0.422757	0.999968
ENSG00000287052	15.9853	-0.977882	1.21986	-0.801634	0.422765	0.999968
LINC00926	224.961	-0.368963	0.460275	-0.801614	0.422776	0.999968
CACNB3	173.585	-0.702633	0.876535	-0.801603	0.422783	0.999968
PCDHA3	37.1533	-0.962889	1.20126	-0.801565	0.422805	0.999968
FAM169A	115.54	0.461623	0.575993	0.801439	0.422877	0.999968
CSRNP3	66.7703	-0.701966	0.875884	-0.801438	0.422878	0.999968
ACO2	261.621	-0.298592	0.372635	-0.801301	0.422958	0.999968
NUBPL	98.6335	-0.377275	0.470831	-0.801296	0.42296	0.999968
ARHGDIA	825.993	0.19964	0.249152	0.801277	0.422971	0.999968
DDX60	542.503	-0.220388	0.275049	-0.801266	0.422977	0.999968
RAB22A	556.379	0.193739	0.241834	0.801122	0.423061	0.999968
CC2D2A	147.699	-0.527578	0.658577	-0.801089	0.42308	0.999968
HNF1A.AS1	193.073	-0.674317	0.841783	-0.801058	0.423098	0.999968
lnc.COL4A2.5	27.3876	-0.863265	1.0777	-0.801023	0.423118	0.999968
LINC02168	15.2992	0.982272	1.22632	0.800989	0.423138	0.999968
lnc.SYPL2.1	28.4592	-1.02305	1.27726	-0.800974	0.423147	0.999968
ZDHHC8	100.186	-0.555381	0.693387	-0.800968	0.42315	0.999968
TAS2R31	11.8694	0.918017	1.14614	0.800964	0.423153	0.999968
NCOA4P3	233.265	0.570635	0.712457	0.80094	0.423166	0.999968
NIP7	129.958	-0.292815	0.365624	-0.800865	0.42321	0.999968
Y_RNA.627	4.23515	0.876649	1.09487	0.800685	0.423314	0.999968
lnc.RNF39.4	327.148	-0.452535	0.565186	-0.800682	0.423316	0.999968
lnc.TPT1.2	55.4391	-0.822452	1.02726	-0.800631	0.423346	0.999968
ENSG00000287123	16.5706	-0.88925	1.11069	-0.80063	0.423346	0.999968
ABHD1	64.3672	-0.878043	1.0967	-0.800626	0.423348	0.999968
lnc.FAM83E.1	23.787	1.07103	1.33779	0.800598	0.423364	0.999968
DENND1A	322.911	-0.249518	0.31167	-0.800584	0.423373	0.999968
COL11A2	331.143	-0.529597	0.661528	-0.800566	0.423383	0.999968
UTP20	296.218	-0.250574	0.313033	-0.800471	0.423438	0.999968
TMEM25	68.4055	-0.616971	0.77079	-0.80044	0.423456	0.999968
ENSG00000287589	13.9265	-0.958086	1.19698	-0.800417	0.423469	0.999968
ENO1.AS1	56.7545	-0.846425	1.05776	-0.800208	0.42359	0.999968
EN1	23.1878	-0.842199	1.05257	-0.800136	0.423632	0.999968
lnc.CERK.9	22.9844	-0.981877	1.22725	-0.800065	0.423673	0.999968
IL17RE	76.6179	-0.653641	0.817054	-0.799998	0.423712	0.999968
DDOST	132.605	0.310593	0.388254	0.799974	0.423726	0.999968
NBPF11	102.282	-0.366913	0.458712	-0.799876	0.423783	0.999968
lnc.FBLL1.9	13.5216	-1.11763	1.39726	-0.799869	0.423787	0.999968
COL19A1	82.955	-0.551916	0.690151	-0.799702	0.423883	0.999968
MIR548XHG	43.9486	1.05758	1.32252	0.79967	0.423902	0.999968
TNN	166.44	-0.669613	0.837514	-0.799524	0.423987	0.999968
CBLC	54.5698	-0.834103	1.04344	-0.799378	0.424071	0.999968
lnc.ZNF689.1	13.5678	-0.983915	1.23092	-0.799331	0.424098	0.999968
PCYOX1	83.8363	-0.401633	0.502493	-0.799281	0.424127	0.999968
GSG1L	164.681	-0.755384	0.945111	-0.799254	0.424143	0.999968
lnc.EVI2A.2	76.9926	-0.764266	0.95633	-0.799166	0.424194	0.999968
lnc.PROP1.2	20.8765	0.777065	0.972375	0.799141	0.424209	0.999968
lnc.CDH11.2	44.4938	-0.864611	1.08199	-0.799096	0.424235	0.999968
AKR7A2	299.189	0.325884	0.407816	0.799094	0.424236	0.999968
lnc.RLIM.1	57.1354	-0.762917	0.954779	-0.799051	0.424261	0.999968
DGCR5	55.9157	-0.681466	0.85285	-0.799046	0.424264	0.999968
FOXA3	39.9224	-0.723345	0.905401	-0.798923	0.424335	0.999968
TUB	124.46	-0.680444	0.851761	-0.798867	0.424367	0.999968
lnc.FAM192A.1	35.5962	-0.917667	1.14871	-0.798866	0.424368	0.999968
PDZD2	522.894	-0.37842	0.473722	-0.798823	0.424393	0.999968
CYP2R1	34.078	-0.640677	0.802068	-0.798782	0.424417	0.999968
lnc.PAM16.8	41.4576	-0.993827	1.24419	-0.798772	0.424423	0.999968
MAB21L3	59.5426	-0.851087	1.06555	-0.798734	0.424445	0.999968
ENSG00000253326	36.9714	-0.820794	1.0277	-0.798669	0.424482	0.999968
ENSG00000279253	44.7034	-0.651259	0.81545	-0.798649	0.424494	0.999968
SEMA4A	222.404	-0.519951	0.651047	-0.798638	0.424501	0.999968
LINC00621	47.3611	-0.833524	1.04372	-0.798609	0.424517	0.999968
ZNF880	160.714	0.265902	0.332959	0.798604	0.42452	0.999968
SLC13A4	99.7292	-0.660761	0.827476	-0.798526	0.424565	0.999968
CCL22	52.9512	-0.749753	0.938946	-0.798505	0.424577	0.999968
JAK3	732.056	-0.182273	0.228277	-0.798472	0.424597	0.999968
LINC00605	22.7764	-0.842498	1.05521	-0.798415	0.42463	0.999968
UNC119	307.749	-0.307344	0.384952	-0.798397	0.42464	0.999968
LTC4S	32.9823	-0.880183	1.10246	-0.798381	0.42465	0.999968
lnc.NOC4L.4	37.6571	-0.765764	0.959178	-0.798355	0.424665	0.999968
lnc.SLC25A37.1	129.273	-0.744311	0.932324	-0.798339	0.424674	0.999968
ENSG00000286213	17.9552	-0.924797	1.15849	-0.798276	0.42471	0.999968
KLHDC4	257.585	-0.399476	0.500449	-0.798236	0.424734	0.999968
PER2	190.724	0.323492	0.405259	0.798236	0.424734	0.999968
MRPS30.DT	133.116	-0.582878	0.730215	-0.798228	0.424738	0.999968
HOXB6	47.1831	-0.846315	1.06048	-0.798049	0.424842	0.999968
KCNJ9	76.2237	-0.67279	0.843095	-0.798001	0.42487	0.999968
lnc.TM2D2.7	28.2858	-0.752613	0.943178	-0.797954	0.424897	0.999968
PRSS1	93.7508	-0.828574	1.03841	-0.797924	0.424915	0.999968
lnc.PSMA2.1	87.2051	-0.788689	0.988496	-0.797868	0.424947	0.999968
RBPMS	74.1789	-0.746062	0.935115	-0.797828	0.42497	0.999968
lnc.NMS.4	59.4105	-0.748634	0.938391	-0.797785	0.424995	0.999968
lnc.SEL1L.3	14.3045	-1.1099	1.39131	-0.797739	0.425022	0.999968
lnc.PF4V1.1	22.5685	0.676409	0.84791	0.797737	0.425023	0.999968
RAB11FIP2	148.601	0.402434	0.504491	0.797703	0.425043	0.999968
lnc.PCYOX1.3	14.6667	-0.984924	1.23476	-0.797662	0.425067	0.999968
LSP1	1897	0.280414	0.351571	0.797602	0.425101	0.999968
lnc.PANO1.1	22.195	-0.813974	1.02056	-0.797574	0.425117	0.999968
ENSG00000287963	36.1931	-0.907252	1.13764	-0.797484	0.42517	0.999968
ZFY	151.7	0.241521	0.302874	0.79743	0.425201	0.999968
lnc.CNST.3	6.45991	-0.923035	1.15755	-0.797407	0.425215	0.999968
lnc.CARNMT1.1	19.877	-0.994558	1.24724	-0.797407	0.425215	0.999968
lnc.MFSD9.17	8.75225	-1.06119	1.33089	-0.797348	0.425249	0.999968
CHCHD3	226.342	0.244358	0.306543	0.79714	0.42537	0.999968
IGHMBP2	178.079	-0.553641	0.694586	-0.797081	0.425404	0.999968
lnc.CNPY1.1	101.508	-0.693028	0.869533	-0.797012	0.425444	0.999968
lnc.ADPRM.2	12.7365	-1.01482	1.27328	-0.797011	0.425445	0.999968
lnc.PREX1.2	242.176	-0.539545	0.676969	-0.797001	0.42545	0.999968
DDX12P	85.1896	-0.819351	1.02812	-0.796943	0.425484	0.999968
lnc.ATG5.7	39.4737	-0.971665	1.21932	-0.79689	0.425515	0.999968
lnc.ERGIC1.5	28.8306	-0.988306	1.24029	-0.796838	0.425545	0.999968
lnc.CLVS1.1	43.0767	-0.886567	1.11266	-0.796802	0.425566	0.999968
NOTCH2NLC	43.7149	-0.540368	0.678198	-0.796769	0.425585	0.999968
lnc.PTPRZ1.3	31.1996	-0.882529	1.10772	-0.796706	0.425622	0.999968
ISYNA1	72.8714	0.603406	0.757389	0.796692	0.42563	0.999968
lnc.LHFPL4.4	59.5879	-0.832862	1.04543	-0.796669	0.425643	0.999968
BCL2L11	202.491	0.278762	0.349956	0.796562	0.425705	0.999968
lnc.UTP11.1	93.4682	-0.739234	0.928048	-0.796547	0.425714	0.999968
lnc.CD93.7	8.08437	-1.07552	1.35029	-0.796509	0.425736	0.999968
ZNF420	66.6917	0.426895	0.535959	0.796506	0.425738	0.999968
AKAP5	62.7105	-0.553044	0.694386	-0.796451	0.42577	0.999968
lnc.IDI1.2	27.6598	-0.595321	0.747481	-0.796437	0.425778	0.999968
ENSG00000255111	18.191	-0.966432	1.21362	-0.796322	0.425845	0.999968
SLC16A11	59.7869	-0.957106	1.20193	-0.796306	0.425854	0.999968
lnc.DOC2B.3	88.3524	-0.642882	0.807506	-0.796133	0.425955	0.999968
lnc.EDRF1.1	20.5193	-1.05205	1.32145	-0.796132	0.425955	0.999968
USO1	657.718	0.220544	0.277028	0.796106	0.42597	0.999968
P3H3	141.187	-0.59737	0.750392	-0.796077	0.425988	0.999968
SMPDL3B	61.189	-0.800999	1.00622	-0.796048	0.426004	0.999968
lnc.IL37.2	41.8794	-0.998521	1.25444	-0.795987	0.42604	0.999968
AGAP9	48.446	-0.536736	0.674323	-0.795963	0.426054	0.999968
ENSG00000261884	29.0758	-0.890042	1.1183	-0.795888	0.426097	0.999968
CCDC57	241.581	-0.459171	0.576943	-0.79587	0.426108	0.999968
SLC29A2	65.0935	-0.647012	0.813026	-0.795808	0.426144	0.999968
SEMA7A	156.062	0.270371	0.339758	0.795776	0.426162	0.999968
OR56A1	80.0419	-0.800072	1.0054	-0.795771	0.426165	0.999968
lnc.RCAN1.6	12.0181	-0.832747	1.04657	-0.795693	0.42621	0.999968
lnc.KIAA1147.5	21.9047	-0.86588	1.08832	-0.795612	0.426258	0.999968
MIR17HG	81.5027	-0.811295	1.01972	-0.795606	0.426261	0.999968
lnc.OR6C6.1	13.6542	1.06746	1.34176	0.795567	0.426284	0.999968
AKAP9	1935.01	0.338383	0.425344	0.79555	0.426293	0.999968
NCR2	51.2616	-0.748466	0.940868	-0.795506	0.426319	0.999968
BMPR1A	42.8837	-0.548155	0.689089	-0.795478	0.426336	0.999968
TRDMT1	141.661	-0.332048	0.417456	-0.795409	0.426376	0.999968
ZNF469	234.209	-0.492677	0.619489	-0.795296	0.426442	0.999968
PGAM5	115.704	-0.295931	0.372111	-0.795275	0.426454	0.999968
ZFP36L1	1075.58	0.176775	0.222341	0.79506	0.426578	0.999968
MRPS18C	143.624	0.433518	0.545332	0.794962	0.426635	0.999968
lnc.SLC25A36.1	18.0062	-0.99476	1.25136	-0.794945	0.426646	0.999968
lnc.CLSTN1.2	10.0911	-0.974672	1.22626	-0.794831	0.426712	0.999968
lnc.FGF9.10	21.573	-1.05613	1.32877	-0.79482	0.426718	0.999968
ENSG00000257524	13.01	-1.01291	1.27445	-0.794782	0.42674	0.999968
SLC7A4	63.692	-0.760084	0.956369	-0.79476	0.426753	0.999968
lnc.F3.3	22.2034	-0.800135	1.00683	-0.79471	0.426782	0.999968
CCL28	43.4479	-0.493859	0.621498	-0.794627	0.426831	0.999968
lnc.AKR1D1.5	32.0961	-0.713011	0.89729	-0.794627	0.426831	0.999968
SPAG5.AS1	46.3146	-0.610751	0.768667	-0.794559	0.42687	0.999968
SLC25A46	266.326	0.216803	0.272904	0.794429	0.426945	0.999968
LINC02035	42.6629	-0.729892	0.918802	-0.794396	0.426965	0.999968
PRKCI	122.867	0.200264	0.252107	0.794359	0.426986	0.999968
ARHGAP26	595.558	-0.203734	0.2565	-0.794287	0.427028	0.999968
lnc.SFTPC.2	11.6307	0.898479	1.13122	0.794258	0.427045	0.999968
KLHL7	152.831	0.315751	0.397564	0.794214	0.427071	0.999968
C17orf58	36.93	-0.472345	0.594741	-0.794202	0.427078	0.999968
RNF208	289.229	0.48417	0.609707	0.794102	0.427136	0.999968
GTF2H1	349.003	0.18879	0.237764	0.794024	0.427182	0.999968
NOC4L	89.8071	-0.391133	0.492621	-0.793983	0.427205	0.999968
SENP2	540.347	0.235171	0.29621	0.793936	0.427233	0.999968
lnc.GDF5.1	9.28665	-0.830697	1.04638	-0.793875	0.427268	0.999968
SMTN	525.78	-0.255718	0.322123	-0.793852	0.427281	0.999968
lnc.MYEOV.11	189.967	0.624424	0.786599	0.793827	0.427296	0.999968
lnc.GDE1.3	145.6	-0.804826	1.01395	-0.793753	0.427339	0.999968
lnc.MALT1.7	68.7243	-0.853688	1.07554	-0.793733	0.427351	0.999968
IGHV4.4	36.4436	-0.593292	0.747478	-0.793726	0.427355	0.999968
FHL5	25.0288	-1.05104	1.32424	-0.79369	0.427376	0.999968
GOLGA6FP	58.6082	0.77722	0.979254	0.793685	0.427379	0.999968
SPATA24	49.4057	-0.730904	0.920938	-0.793652	0.427398	0.999968
RPL32P18	712.394	0.273103	0.344159	0.793537	0.427465	0.999968
SHISA9	67.0907	-0.650082	0.819274	-0.793486	0.427495	0.999968
lnc.THAP12.1	46.3135	-0.93323	1.17618	-0.793438	0.427523	0.999968
VDAC1P1	7.06158	0.732339	0.923034	0.793405	0.427542	0.999968
ENSG00000234500	25.0324	-0.824695	1.03954	-0.793325	0.427589	0.999968
TENT5A	279.2	0.300818	0.379198	0.793299	0.427603	0.999968
LINC01721	32.3782	-0.974826	1.22889	-0.793261	0.427626	0.999968
ENSG00000285919	19.4428	-1.02682	1.29448	-0.793225	0.427647	0.999968
MINDY2	348.277	0.280876	0.354147	0.793105	0.427716	0.999968
ERFE	106.205	-0.626529	0.789971	-0.793104	0.427717	0.999968
PGAP2	87.3375	-0.691747	0.872294	-0.79302	0.427766	0.999968
OR2A15P	8.43852	-1.06757	1.34624	-0.793001	0.427777	0.999968
FCER1A	22.2366	-0.604681	0.76258	-0.792941	0.427812	0.999968
TGIF1P1	12.6916	-1.01536	1.28051	-0.792934	0.427816	0.999968
lnc.NAXD.6	103.322	-0.716572	0.903708	-0.792924	0.427822	0.999968
lnc.POMP.6	72.2471	-0.903234	1.13912	-0.792924	0.427822	0.999968
DNTTIP2	598.83	0.212708	0.26826	0.792917	0.427826	0.999968
CHST2	271.346	-0.248359	0.313223	-0.792916	0.427827	0.999968
NLRP4	71.0969	-0.837982	1.05692	-0.792849	0.427866	0.999968
AGAP5	25.4106	-0.646882	0.815941	-0.792805	0.427891	0.999968
CTCF	1714.3	0.267744	0.337724	0.792789	0.427901	0.999968
lnc.AGMAT.1	30.238	-0.957924	1.20835	-0.792753	0.427922	0.999968
lnc.CYYR1.4	18.9548	-1.02458	1.29244	-0.792751	0.427923	0.999968
SERPINF1	94.0956	-0.457391	0.576999	-0.792706	0.427949	0.999968
RPL22	1651.27	0.28467	0.359116	0.792696	0.427955	0.999968
lnc.EFCAB2.1	24.548	-0.828365	1.04509	-0.792627	0.427995	0.999968
OR2V2	69.8368	-0.766608	0.967209	-0.792598	0.428012	0.999968
MAGT1	141.712	-0.301326	0.380186	-0.792574	0.428026	0.999968
lnc.CRACR2A.8	191.424	-0.600608	0.757806	-0.792562	0.428033	0.999968
lnc.MYB.7	7.99087	-1.02455	1.29276	-0.792532	0.428051	0.999968
LINC01738	20.0907	-0.911472	1.15009	-0.792519	0.428058	0.999968
lnc.FIGNL2.9	16.548	-0.825248	1.0413	-0.792517	0.428059	0.999968
lnc.DIAPH3.1	18.9069	-0.945703	1.19332	-0.792496	0.428071	0.999968
LINC01783	34.278	-0.786462	0.992543	-0.79237	0.428145	0.999968
CYP21A2	42.4785	-0.834947	1.0538	-0.792317	0.428176	0.999968
TFG	457.667	-0.217308	0.274273	-0.792307	0.428182	0.999968
CLK2P1	16.5915	-0.665415	0.839849	-0.792304	0.428184	0.999968
ENSG00000284931	67.3537	-0.870247	1.09841	-0.792278	0.428198	0.999968
METTL13	130.025	0.329147	0.415456	0.792255	0.428212	0.999968
FAM120B	294.483	0.184533	0.232928	0.792232	0.428225	0.999968
OGN	15.4455	-0.878071	1.10841	-0.79219	0.42825	0.999968
lnc.CHST8.4	11.7958	-0.998686	1.26068	-0.792183	0.428254	0.999968
ENSG00000286125	128.374	-0.65701	0.829481	-0.792074	0.428318	0.999968
lnc.UBE2H.2	141.535	-0.557544	0.703907	-0.79207	0.42832	0.999968
ACVR1	1342.97	0.429481	0.542263	0.792015	0.428352	0.999968
MYH1	82.0838	-0.847084	1.06958	-0.791975	0.428375	0.999968
lnc.HIST1H4J.1	83.5954	-0.553658	0.699187	-0.79186	0.428443	0.999968
lnc.TTC30B.1	244.869	-0.61244	0.773468	-0.791809	0.428472	0.999968
LHX6	107.038	-0.616794	0.77897	-0.791807	0.428473	0.999968
lnc.CLCN3.12	74.2148	-0.451867	0.570681	-0.791802	0.428476	0.999968
lnc.FAM174B.8	18.8032	-1.01129	1.27725	-0.79177	0.428495	0.999968
B3GNT6	55.4987	-0.833956	1.0533	-0.791758	0.428502	0.999968
TRAPPC5	65.441	-0.622958	0.78682	-0.791742	0.428511	0.999968
SYK	1977.88	0.145129	0.183339	0.791592	0.428599	0.999968
ENSG00000280062	34.411	-0.901225	1.1385	-0.791587	0.428602	0.999968
ZNF275	156.601	0.289537	0.365804	0.791508	0.428647	0.999968
RGS19	397.147	0.364126	0.460048	0.791496	0.428654	0.999968
RAB40C	86.5277	-0.493617	0.623657	-0.791488	0.428659	0.999968
lnc.APOC3.4	35.3303	-1.02455	1.29453	-0.791443	0.428686	0.999968
FEZF1.AS1	75.9944	-0.672065	0.849188	-0.791421	0.428698	0.999968
lnc.PDE3B.6	54.7694	-0.723797	0.914557	-0.791418	0.4287	0.999968
ORMDL3	650.736	-0.36262	0.458204	-0.791395	0.428714	0.999968
NCBP2L	120.855	0.614062	0.775931	0.791388	0.428718	0.999968
RHOT2	130.776	-0.307892	0.389116	-0.791261	0.428792	0.999968
SCGB1C1	55.318	-0.692689	0.87544	-0.791246	0.4288	0.999968
SOX1	27.0402	-0.831984	1.05151	-0.79123	0.42881	0.999968
C2orf68	658.582	0.292134	0.369234	0.79119	0.428833	0.999968
lnc.MAP3K13.7	11.9348	-1.03271	1.30532	-0.791151	0.428856	0.999968
COL9A3	106.972	-0.659412	0.833503	-0.791133	0.428866	0.999968
CLDND1	146.993	0.230566	0.291451	0.791097	0.428888	0.999968
lnc.TACR2.5	8.68321	-0.871357	1.10154	-0.791036	0.428923	0.999968
ENSG00000255106	13.6357	0.889747	1.1248	0.791027	0.428928	0.999968
ANKFY1	474.422	-0.240997	0.304668	-0.791015	0.428935	0.999968
AQP4	22.0752	-0.918356	1.16101	-0.790997	0.428946	0.999968
RAD51D	117.384	-0.439137	0.555184	-0.790974	0.428959	0.999968
ASRGL1	183.343	0.32084	0.405657	0.790914	0.428994	0.999968
lnc.PTPN1.6	73.0335	-0.732743	0.926511	-0.790863	0.429024	0.999968
LCP2	1863.85	0.170849	0.216041	0.790815	0.429052	0.999968
PLIN1	49.3822	-0.742336	0.938698	-0.790814	0.429053	0.999968
PSMC2	297.383	0.327062	0.413579	0.79081	0.429055	0.999968
LRRC8D	2227.83	0.441017	0.557686	0.790799	0.429061	0.999968
ACTL7A	18.9885	-0.958808	1.21251	-0.790765	0.429081	0.999968
ENSG00000251066	22.443	-0.580941	0.734673	-0.790747	0.429091	0.999968
TNKS2.AS1	26.085	-0.979739	1.23901	-0.790743	0.429094	0.999968
EIF2AK4	431.039	0.212094	0.268239	0.790689	0.429125	0.999968
THEG	55.4764	-0.841062	1.06374	-0.790668	0.429138	0.999968
ANOS2P	43.3518	-0.56672	0.716817	-0.790607	0.429174	0.999968
KPNA4	697.565	0.168479	0.213104	0.790595	0.42918	0.999968
lnc.SNX8.2	10.696	-0.954723	1.20768	-0.790545	0.42921	0.999968
lnc.C9orf66.11	7.22489	-0.938198	1.18684	-0.790501	0.429235	0.999968
lnc.NXPH1.1	12.5124	-1.01916	1.28933	-0.790456	0.429261	0.999968
TNNT2	68.5924	-0.893927	1.13091	-0.790452	0.429264	0.999968
lnc.MCRIP2.1	10.7103	-0.662874	0.83863	-0.790424	0.42928	0.999968
ENSG00000289608	21.4048	0.919764	1.16369	0.790389	0.429301	0.999968
ENSG00000213062	70.268	-0.835854	1.05758	-0.790349	0.429324	0.999968
LETM2	41.5903	-0.512959	0.649089	-0.790276	0.429367	0.999968
lnc.CIB1.2	68.04	-0.996838	1.26149	-0.790206	0.429408	0.999968
lnc.BUD23.1	14.742	-0.916861	1.16029	-0.790201	0.429411	0.999968
lnc.PRR25.1	17.6007	-0.906421	1.14712	-0.79017	0.429429	0.999968
lnc.PGM5.2	19.0202	-0.97517	1.23434	-0.790034	0.429508	0.999968
ENSG00000287236	18.6629	0.864224	1.09391	0.790032	0.429509	0.999968
lnc.MYLK4.34	33.6303	-0.997174	1.26226	-0.789991	0.429533	0.999968
ENSG00000253837	63.299	-0.727969	0.921527	-0.78996	0.429551	0.999968
GAR1	57.1858	-0.574703	0.727531	-0.789935	0.429565	0.999968
lnc.CHST6.1	23.3864	-0.81666	1.03393	-0.789859	0.42961	0.999968
lnc.ADAMTS12.2	27.7977	-0.964542	1.22122	-0.789821	0.429633	0.999968
PTK6	57.2245	-0.830443	1.05147	-0.789793	0.429648	0.999968
RPSAP50	11.9292	1.03291	1.30785	0.789777	0.429658	0.999968
RPS24P19	67.2609	0.354039	0.448295	0.789746	0.429676	0.999968
lnc.OR51B6.1	16.6273	0.741333	0.938699	0.789745	0.429677	0.999968
TARID	44.2909	-0.772308	0.977993	-0.789687	0.42971	0.999968
lnc.PCSK9.1	29.2145	-0.701244	0.888007	-0.789683	0.429713	0.999968
FBXW11P1	11.1112	-0.877466	1.11126	-0.789614	0.429753	0.999968
ARHGAP40	114.574	-0.731881	0.927063	-0.789462	0.429842	0.999968
CELF2.AS2	18.1231	-0.975363	1.23557	-0.789404	0.429876	0.999968
LINC01269	53.0672	-0.741703	0.939686	-0.78931	0.429931	0.999968
DPP6	249.848	-0.627808	0.79541	-0.789288	0.429943	0.999968
LINC01727	38.2536	-0.861943	1.09208	-0.78927	0.429954	0.999968
VN2R19P	50.3421	-0.941336	1.19278	-0.789195	0.429998	0.999968
ARV1	79.2146	0.38931	0.49341	0.789019	0.430101	0.999968
ENSG00000286999	22.7741	-0.921554	1.16806	-0.788961	0.430135	0.999968
COL20A1	185.358	-0.578371	0.733093	-0.788946	0.430144	0.999968
CD209	70.0863	-0.707586	0.896902	-0.788923	0.430157	0.999968
ALB	97.2556	0.518526	0.657284	0.788891	0.430176	0.999968
ZNF750	31.4318	-0.837669	1.06183	-0.788891	0.430176	0.999968
ABHD13	182.876	0.340558	0.431718	0.788843	0.430204	0.999968
ZNF813	76.5255	0.413049	0.523646	0.788795	0.430232	0.999968
AIPL1	58.6978	-0.766853	0.972327	-0.788678	0.4303	0.999968
LINC01343.1	70.6953	-0.72736	0.922256	-0.788674	0.430302	0.999968
ENSG00000286145	19.6362	-0.920106	1.16676	-0.788599	0.430346	0.999968
PRM2	16.3176	-0.961577	1.21941	-0.78856	0.430369	0.999968
lnc.MARC2.2	29.998	-0.881681	1.11816	-0.788509	0.430399	0.999968
ZNF207	1015.22	0.238935	0.303025	0.788498	0.430405	0.999968
lnc.CTAGE5.2	15.9941	0.796541	1.01032	0.788404	0.430461	0.999968
PRAMEF30P	12.7665	-0.944475	1.19813	-0.788292	0.430526	0.999968
ZCCHC9	105.911	-0.310954	0.394467	-0.788289	0.430528	0.999968
PKDREJ	87.0888	-0.74001	0.938771	-0.788275	0.430536	0.999968
DUX4L37	68.981	-0.645453	0.818901	-0.788195	0.430583	0.999968
OR6N1	33.7401	-0.963386	1.22253	-0.788027	0.430681	0.999968
PABIR2	1856.28	0.393974	0.499983	0.787974	0.430712	0.999968
OBSCN	984.337	-0.51433	0.652797	-0.787887	0.430763	0.999968
ASB10	62.7302	-0.811162	1.02956	-0.787876	0.430769	0.999968
DRD2	134.235	-0.683212	0.867177	-0.787857	0.43078	0.999968
PCDHGB2	32.5901	-0.85536	1.08573	-0.787819	0.430802	0.999968
HARS2	132.444	-0.392732	0.498513	-0.787807	0.43081	0.999968
lnc.SLC25A10.1	17.8917	-0.984853	1.25014	-0.787793	0.430818	0.999968
TMX2P1	25.8492	0.698616	0.886835	0.787763	0.430835	0.999968
SEC14L6	91.9042	-0.805159	1.0221	-0.787748	0.430844	0.999968
lnc.LAMB3.1	28.1653	-0.903361	1.14701	-0.787582	0.430941	0.999968
CROCCP5	23.9671	-0.801285	1.01745	-0.787545	0.430963	0.999968
SAYSD1	43.1245	-0.530557	0.673709	-0.787517	0.430979	0.999968
PLPPR2	115.669	-0.521366	0.662099	-0.787444	0.431022	0.999968
FER1L4	232.929	-0.650057	0.825553	-0.787421	0.431035	0.999968
lnc.CRACR2A.3	121.694	-0.773995	0.982988	-0.78739	0.431054	0.999968
ITGA3	222.975	-0.683401	0.867933	-0.787389	0.431054	0.999968
TONSL	172.135	-0.425895	0.540899	-0.787383	0.431058	0.999968
lnc.ABHD4.12	22.5077	0.725943	0.921986	0.787369	0.431066	0.999968
COL15A1	149.024	-0.566892	0.719994	-0.787357	0.431073	0.999968
lnc.NDUFS6.5	20.9608	-0.931781	1.18346	-0.787334	0.431086	0.999968
PRAMEF11	14.2795	-1.06153	1.3483	-0.787309	0.431101	0.999968
ANKRD31	64.9535	-0.433639	0.550791	-0.787303	0.431104	0.999968
RPS7P11	36.5312	0.457896	0.581746	0.787106	0.43122	0.999968
HES2	65.1064	-0.794469	1.00957	-0.786941	0.431316	0.999968
NDFIP1	1016.75	-0.37549	0.477193	-0.786873	0.431356	0.999968
SPEM3	41.3982	-0.689648	0.876554	-0.786772	0.431415	0.999968
RSPH9	100.178	-0.439081	0.558117	-0.786718	0.431447	0.999968
TAF1C	91.6047	-0.37867	0.481339	-0.786701	0.431457	0.999968
XRN1	2224.46	0.252136	0.320526	0.78663	0.431499	0.999968
LINC02552	19.9244	-0.881902	1.12114	-0.786612	0.431509	0.999968
PIPSL	79.6984	0.384665	0.48909	0.786491	0.43158	0.999968
TOMM70	317.005	0.161082	0.20482	0.786454	0.431602	0.999968
CATSPER3	42.2002	-0.756199	0.9616	-0.786396	0.431636	0.999968
lnc.COL6A3.3	52.0582	-0.657059	0.835552	-0.786378	0.431646	0.999968
lnc.IGFBP2.9	25.7148	-1.00338	1.27597	-0.786366	0.431653	0.999968
lnc.NPBWR2.1	29.6135	-0.800809	1.01839	-0.786347	0.431664	0.999968
NUTM1	90.5089	-0.723395	0.919958	-0.786335	0.431671	0.999968
ENSG00000286849	24.9586	-0.965131	1.2275	-0.786255	0.431718	0.999968
lnc.ZNF780B.3	53.3143	-0.670871	0.853265	-0.78624	0.431727	0.999968
MAP2K6	91.1546	-0.341968	0.434962	-0.786201	0.43175	0.999968
METRNL	88.5224	-0.440415	0.560259	-0.786091	0.431814	0.999968
TEDC1	62.6052	-0.601762	0.765627	-0.785972	0.431884	0.999968
lnc.NFAT5.6	49.4701	-0.754555	0.960111	-0.785904	0.431924	0.999968
lnc.KCNJ9.1	17.1178	-0.997224	1.26896	-0.785858	0.431951	0.999968
lnc.TM9SF3.2	12.6958	-0.985313	1.25381	-0.785856	0.431952	0.999968
ABCB10P1	32.179	0.755181	0.961004	0.785825	0.43197	0.999968
ANK3	442.126	-0.428909	0.545827	-0.785797	0.431986	0.999968
OR2S1P	25.3766	-0.880519	1.12074	-0.785659	0.432067	0.999968
RHBDL2	39.6127	-0.781458	0.994725	-0.785602	0.432101	0.999968
ENSG00000285716	13.9062	-0.960812	1.22305	-0.785586	0.43211	0.999968
C5	203.791	0.281065	0.357787	0.785565	0.432122	0.999968
ESPNP	93.9746	-0.669064	0.851709	-0.785555	0.432128	0.999968
KRT18P29	33.4846	-0.917342	1.16779	-0.785538	0.432138	0.999968
GPT	25.2131	-0.776468	0.988555	-0.785458	0.432185	0.999968
SYNC	48.9374	-0.732376	0.932527	-0.785367	0.432238	0.999968
lnc.BRF1.3	18.2635	-0.92698	1.18034	-0.785352	0.432247	0.999968
WDR55	151.314	-0.382505	0.487112	-0.78525	0.432307	0.999968
lnc.ZNF595.1	21.883	-0.707511	0.901009	-0.785243	0.432311	0.999968
NDRG4	245.354	-0.564036	0.718294	-0.785243	0.432311	0.999968
CD3E	312.037	0.326926	0.416463	0.785007	0.432449	0.999968
LINC02067	20.0253	-1.06967	1.36267	-0.784986	0.432462	0.999968
TMPRSS4	155.23	-0.632141	0.805304	-0.784972	0.43247	0.999968
ATP5MC1	51.7234	-0.424094	0.54028	-0.784952	0.432482	0.999968
lnc.STX2.3	17.561	-0.818716	1.04305	-0.784924	0.432498	0.999968
OSTM1	217.13	0.524181	0.667822	0.784912	0.432505	0.999968
ZFPM1	302.246	-0.261847	0.333656	-0.784783	0.432581	0.999968
LINC00677	45.2313	-0.79284	1.01029	-0.784769	0.432589	0.999968
DDX11.AS1	310.856	-0.619284	0.789141	-0.784758	0.432596	0.999968
LINC02771	23.1097	-0.86293	1.09961	-0.784757	0.432596	0.999968
SHF	101.119	-0.616695	0.785881	-0.784717	0.432619	0.999968
ENSG00000279382	56.7279	0.982189	1.25173	0.784665	0.43265	0.999968
MRGPRX1	25.2275	-0.928412	1.1832	-0.784662	0.432652	0.999968
lnc.RPS6KA4.1	21.2956	-1.04516	1.33212	-0.784583	0.432698	0.999968
MIR100HG	211.334	-0.712737	0.908432	-0.784579	0.4327	0.999968
GAPDHP46	14.1152	-0.848099	1.08097	-0.78457	0.432706	0.999968
SUB1P1	8.9592	-0.723368	0.922101	-0.784478	0.43276	0.999968
LINC01715	45.7337	-0.868112	1.10664	-0.784456	0.432773	0.999968
lnc.PIK3C3.14	31.2999	-0.835806	1.06551	-0.784422	0.432793	0.999968
lnc.BOLA3.5	13.9449	-0.863574	1.10092	-0.784413	0.432798	0.999968
lnc.HIST1H4D.1	12.8018	-0.72423	0.923358	-0.784344	0.432838	0.999968
NIPAL2	65.7538	-0.59353	0.756724	-0.784342	0.43284	0.999968
LINC01491	24.265	-0.881232	1.12368	-0.78424	0.432899	0.999968
PAEP	46.7362	-0.94302	1.20252	-0.784203	0.432921	0.999968
lnc.LONP2.6	46.269	-0.798317	1.01806	-0.784152	0.432951	0.999968
lnc.OST4.6	41.783	-0.685517	0.874248	-0.784122	0.432968	0.999968
lnc.PADI6.3	111.214	-0.797528	1.01722	-0.784029	0.433023	0.999968
CCNL2	96.6421	0.509553	0.649923	0.784021	0.433028	0.999968
PRR7	393.351	0.36097	0.46043	0.783986	0.433048	0.999968
PIGW	23.171	0.826641	1.05446	0.783949	0.43307	0.999968
BAD	162.283	0.359838	0.459016	0.783933	0.43308	0.999968
FAM3C2P	63.3958	0.380464	0.485338	0.783917	0.433089	0.999968
lnc.VPS33B.5	29.0539	-0.998226	1.27339	-0.783911	0.433092	0.999968
KRT8P31	17.757	-0.831765	1.06112	-0.783857	0.433124	0.999968
HDHD5	95.2098	-0.556769	0.710376	-0.783767	0.433177	0.999968
ELMO2	492.887	-0.172033	0.219537	-0.783618	0.433264	0.999968
lnc.CLVS1.2	12.4736	0.763737	0.97468	0.783578	0.433288	0.999968
AACS	311.178	-0.424769	0.5421	-0.783561	0.433298	0.999968
AMDHD1	39.1832	-0.767617	0.979708	-0.783516	0.433324	0.999968
LARP4P	7.03418	-0.748897	0.955854	-0.783485	0.433343	0.999968
ENSG00000287610	41.1473	-0.88461	1.12914	-0.783438	0.43337	0.999968
LINC01186.1	45.9833	-0.807883	1.03121	-0.78343	0.433374	0.999968
KLHDC9	33.4574	-0.941488	1.20188	-0.783349	0.433422	0.999968
lnc.ZSCAN1.3	87.2492	-0.457847	0.584502	-0.783311	0.433444	0.999968
KCNG4	118.756	-0.715341	0.913259	-0.783284	0.43346	0.999968
UROS	272.628	-0.285445	0.364444	-0.783232	0.433491	0.999968
LINC02204	247.042	-0.635424	0.811337	-0.783181	0.433521	0.999968
SSPN	26.3527	0.768359	0.981177	0.7831	0.433569	0.999968
RHOQ	225.389	-0.233113	0.297681	-0.783097	0.43357	0.999968
LINC01020	22.9979	-1.00361	1.28171	-0.783021	0.433615	0.999968
MEGF10	76.6877	-0.909579	1.16174	-0.782945	0.43366	0.999968
CCDC102A	132.8	-0.483443	0.617519	-0.782879	0.433698	0.999968
C6	61.2159	-0.845977	1.08075	-0.782767	0.433764	0.999968
lnc.ZIC1.5	12.93	-1.01662	1.29891	-0.782675	0.433818	0.999968
lnc.CHN1.41	40.7883	-0.862018	1.10146	-0.782611	0.433856	0.999968
lnc.THBS2.16	13.9927	-0.971844	1.24183	-0.782591	0.433867	0.999968
LCNL1	76.1037	-0.792429	1.01259	-0.782573	0.433878	0.999968
lnc.SLC29A4.5	348.514	-0.546098	0.697835	-0.782561	0.433885	0.999968
lnc.RNF126.2	14.8881	-0.90391	1.1551	-0.782541	0.433896	0.999968
NSUN7	29.5227	-0.894971	1.1437	-0.782526	0.433905	0.999968
NOS1AP	266.162	-0.267669	0.342102	-0.782426	0.433964	0.999968
lnc.TCF7.4	26.1308	-0.878648	1.12319	-0.782277	0.434052	0.999968
GAPDHP63	14.1169	-0.694632	0.887976	-0.782264	0.434059	0.999968
lnc.MAP1LC3A.1	10.5269	-0.934376	1.19447	-0.782249	0.434068	0.999968
CLCN5	60.7603	-0.716805	0.916459	-0.782146	0.434129	0.999968
DYNC1LI1	598.239	0.183265	0.234334	0.782068	0.434175	0.999968
lnc.TMC7.2	67.5859	0.587	0.75066	0.781979	0.434227	0.999968
CCDC25	269.659	0.212906	0.272284	0.781928	0.434257	0.999968
HS6ST3	63.1202	-0.81906	1.04749	-0.781926	0.434258	0.999968
lnc.SLC12A7.1	259.53	-0.486503	0.622288	-0.781796	0.434334	0.999968
USP32	941.904	0.190233	0.24334	0.781758	0.434357	0.999968
ENTR1	111.257	-0.395241	0.505597	-0.781732	0.434372	0.999968
lnc.BPI.33	67.3584	-0.775564	0.992177	-0.781679	0.434403	0.999968
FAM91A3P	10.9875	0.956214	1.22332	0.781656	0.434417	0.999968
ZNF852	47.4968	-0.475674	0.60861	-0.781573	0.434465	0.999968
lnc.GGCX.6	16.2322	-1.02343	1.30946	-0.781565	0.434471	0.999968
ELAVL1	678.366	0.242761	0.31063	0.781512	0.434501	0.999968
lnc.HSP90AA1.17	53.3558	-0.750978	0.961031	-0.781429	0.43455	0.999968
lnc.ADAMTSL4.7	71.5913	-0.762292	0.975624	-0.781338	0.434604	0.999968
lnc.CNIH3.1	18.2323	0.926672	1.18603	0.781324	0.434612	0.999968
GPR68	52.777	-0.786871	1.00714	-0.781295	0.434629	0.999968
lnc.C8orf74.2	24.1042	-0.884231	1.13181	-0.781257	0.434651	0.999968
LINC01934	91.9047	-0.502562	0.643326	-0.781192	0.434689	0.999968
FAT2	263.399	-0.677333	0.867112	-0.781137	0.434722	0.999968
NPIPB3	18.3682	-0.609937	0.780845	-0.781125	0.434729	0.999968
TXNRD2	126.949	-0.521388	0.66749	-0.781118	0.434733	0.999968
ITGA7	123.477	-0.605392	0.775108	-0.781043	0.434777	0.999968
lnc.AKAP12.1	74.6465	-0.635396	0.8136	-0.780968	0.434821	0.999968
RAPGEF5	188.221	-0.290607	0.372139	-0.78091	0.434856	0.999968
lnc.NPAS4.1	64.6091	-0.680444	0.871398	-0.780865	0.434882	0.999968
FBL	326.906	0.285769	0.365972	0.780848	0.434892	0.999968
TSPOAP1	338.351	-0.509904	0.653016	-0.780844	0.434894	0.999968
ZNF664	2369.95	0.375911	0.481469	0.78076	0.434944	0.999968
LINC02432.1	149.842	-0.524097	0.671348	-0.780664	0.435	0.999968
NEXMIF	37.2705	-0.759436	0.972971	-0.780533	0.435077	0.999968
PRELID3B	193.417	0.248236	0.318043	0.780513	0.435089	0.999968
PMP22	108.113	-0.616443	0.789831	-0.780475	0.435111	0.999968
KIAA0319	74.3801	-0.750821	0.962304	-0.780232	0.435254	0.999968
SLC35F6	99.691	-0.510084	0.653761	-0.78023	0.435255	0.999968
GLTP	309.188	0.181696	0.232888	0.780188	0.43528	0.999968
PNMA6E	80.1013	-0.597131	0.765372	-0.780184	0.435282	0.999968
lnc.CDYL.8	15.0207	-0.966925	1.23937	-0.780171	0.43529	0.999968
lnc.CREG1.3	88.8312	-0.700204	0.897633	-0.780056	0.435358	0.999968
lnc.KIAA0513.6	27.8402	-0.849686	1.08934	-0.780003	0.435389	0.999968
MTDH	810.927	0.278557	0.357141	0.779965	0.435412	0.999968
ENSG00000214144	10.2998	-1.02742	1.31731	-0.779936	0.435428	0.999968
SPINDOC	73.6953	-0.49338	0.632679	-0.779827	0.435493	0.999968
IFT172	278.701	-0.433777	0.556264	-0.779805	0.435505	0.999968
lnc.NCOA3.5	413.341	-0.48816	0.62601	-0.779795	0.435512	0.999968
TMEM255A	30.4699	-0.842708	1.08073	-0.779756	0.435534	0.999968
UCHL5	369.471	0.210322	0.269731	0.779746	0.435541	0.999968
RNF130	510.322	0.202277	0.25943	0.779699	0.435568	0.999968
SCAF11	1802.41	0.163049	0.209137	0.779625	0.435611	0.999968
MAGEA4	17.1191	-0.957819	1.22864	-0.779575	0.435641	0.999968
ENSG00000287196	13.7899	-0.935218	1.19968	-0.779554	0.435653	0.999968
ENSG00000287079	29.9521	-0.902215	1.15754	-0.779425	0.435729	0.999968
MFAP5	43.6393	-0.832454	1.0682	-0.779308	0.435799	0.999968
lnc.BANP.13	59.134	-0.696544	0.893808	-0.779299	0.435803	0.999968
lnc.EIF2B1.1	50.3897	-0.77636	0.996288	-0.779253	0.435831	0.999968
ENSG00000236478	11.1717	-1.02418	1.31434	-0.779234	0.435842	0.999968
lnc.RSBN1.5	15.8233	-0.654304	0.839738	-0.779176	0.435876	0.999968
KRT32	38.757	-0.911918	1.17038	-0.779166	0.435882	0.999968
TUBB2A	603.58	-0.793591	1.01856	-0.77913	0.435903	0.999968
lnc.RIC3.2	30.432	-1.02571	1.31652	-0.779109	0.435916	0.999968
CDRT15P3	15.5033	-1.01765	1.30647	-0.778929	0.436021	0.999968
P2RX6	71.6442	-0.773553	0.993122	-0.77891	0.436033	0.999968
EPB41L5	91.1166	0.446239	0.572934	0.778867	0.436058	0.999968
TMEM9B	442.355	0.398899	0.512171	0.778839	0.436074	0.999968
lnc.BCL2L13.3	40.1598	-0.401324	0.515285	-0.778839	0.436074	0.999968
ENSG00000287108	16.8411	-0.945533	1.21403	-0.778838	0.436075	0.999968
LINC01278.1	30.2262	-0.715562	0.918847	-0.77876	0.436121	0.999968
lnc.WWC2.8	32.3992	0.86954	1.11659	0.778746	0.436129	0.999968
KRT18P65	12.2755	-0.917925	1.17878	-0.778707	0.436152	0.999968
lnc.EZH2.5	190.402	-0.700997	0.900331	-0.7786	0.436215	0.999968
GEMIN6	107.815	0.45248	0.581199	0.778529	0.436257	0.999968
lnc.SCGB2B2.130	25.0146	-0.892145	1.14598	-0.778497	0.436276	0.999968
ZNF217	722.713	0.294143	0.377849	0.778466	0.436294	0.999968
NARS2	167.71	-0.311985	0.400785	-0.778434	0.436313	0.999968
C21orf62.AS1	168.405	-0.467425	0.600588	-0.77828	0.436404	0.999968
OR5A1	40.7276	-0.83969	1.07892	-0.778269	0.436411	0.999968
lnc.PFKP.27	16.024	0.921876	1.18458	0.778233	0.436432	0.999968
lnc.BNIP1.4	91.9063	-0.704569	0.905364	-0.778216	0.436442	0.999968
lnc.UMODL1.4	28.2194	-1.01889	1.30931	-0.778191	0.436456	0.999968
SPG7	412.428	-0.458151	0.588761	-0.778161	0.436474	0.999968
FAM83H	73.8718	-0.594149	0.763564	-0.778126	0.436495	0.999968
SHROOM3	157.909	-0.727661	0.935152	-0.778121	0.436498	0.999968
UBQLN4P1	53.6902	-0.389755	0.500933	-0.778057	0.436535	0.999968
LDLR	173.313	-0.387067	0.497541	-0.777961	0.436592	0.999968
PLTP	137.958	-0.419129	0.538786	-0.777914	0.43662	0.999968
FASN	274.291	-0.333968	0.429393	-0.777769	0.436705	0.999968
STAT5B	1220.39	0.211206	0.271571	0.777719	0.436735	0.999968
lnc.SYT13.3	19.9598	-0.897109	1.15355	-0.777694	0.43675	0.999968
CNTD1	21.2443	-0.771785	0.992546	-0.777581	0.436816	0.999968
TUBE1	28.4597	-0.629352	0.809375	-0.777578	0.436818	0.999968
RTL8A	74.8605	0.452867	0.582448	0.777524	0.43685	0.999968
GSTM5	252.676	0.425984	0.547935	0.777436	0.436901	0.999968
JPH1	39.2989	-0.985553	1.26785	-0.777341	0.436957	0.999968
ZFP36L2	621.408	0.310724	0.399731	0.777334	0.436962	0.999968
lnc.GPR20.1	25.2831	0.86819	1.11698	0.777264	0.437003	0.999968
lnc.PCYOX1L.4	31.0659	-0.762515	0.98105	-0.777244	0.437015	0.999968
lnc.SYNGR1.11	115.687	0.464867	0.598112	0.777224	0.437026	0.999968
lnc.GMDS.21	121.804	-0.76735	0.987368	-0.777167	0.43706	0.999968
RAD54B	14.071	0.892176	1.14804	0.777127	0.437084	0.999968
KIZ	201.113	0.216695	0.278853	0.777093	0.437104	0.999968
TBC1D10A	173.747	-0.463009	0.595844	-0.777064	0.437121	0.999968
ENSG00000287847	17.5349	0.89727	1.15499	0.776864	0.437239	0.999968
ZDHHC23	55.0401	-0.68695	0.884284	-0.776843	0.437252	0.999968
ENSG00000232175	27.6227	-0.753306	0.969769	-0.776789	0.437283	0.999968
FAM220A	62.3616	-0.407964	0.525218	-0.776751	0.437306	0.999968
ECEL1	61.5274	-0.671562	0.864643	-0.776693	0.43734	0.999968
KLF8	66.3312	-0.555519	0.715259	-0.776668	0.437355	0.999968
lnc.IFNG.5	15.7271	-0.929799	1.19719	-0.776649	0.437366	0.999968
NSUN3	135.91	0.426069	0.54863	0.776605	0.437392	0.999968
lnc.ZNF124.2	22.3599	-0.798719	1.02851	-0.776578	0.437408	0.999968
lnc.PTGR2.1	31.6975	0.671599	0.864875	0.776527	0.437438	0.999968
CCL21	18.473	-0.877254	1.12972	-0.77652	0.437442	0.999968
RNF26	86.6954	-0.42878	0.552285	-0.776376	0.437527	0.999968
SLC27A1	123.324	-0.529692	0.682318	-0.776314	0.437564	0.999968
C2orf49	120.312	0.296467	0.381896	0.776302	0.437571	0.999968
lnc.CHST8.5	31.0614	-0.870103	1.12093	-0.776231	0.437613	0.999968
DAPK3	240.429	-0.269943	0.347774	-0.776202	0.43763	0.999968
KHDRBS3	39.843	-0.625503	0.80623	-0.775838	0.437845	0.999968
LMO2	454.046	0.186048	0.239823	0.775773	0.437883	0.999968
LINC02081	65.8941	-0.796341	1.02655	-0.775748	0.437898	0.999968
F7	61.8837	-0.822689	1.06063	-0.775662	0.437949	0.999968
LINC01920	26.8674	-0.932413	1.20215	-0.775624	0.437971	0.999968
CENPI	167.128	0.342427	0.441487	0.775622	0.437972	0.999968
lnc.NEO1.1	18.9532	-1.06214	1.36943	-0.77561	0.437979	0.999968
STOML2	127.557	-0.333262	0.429707	-0.775557	0.43801	0.999968
GABRR1	46.7713	-0.906477	1.16883	-0.775543	0.438019	0.999968
LINC01648	31.1992	-0.997159	1.28577	-0.775535	0.438024	0.999968
lnc.HIST1H2AI.3	71.5151	-0.696646	0.898299	-0.775517	0.438034	0.999968
lnc.FAM43A.14	19.4494	-1.02088	1.31647	-0.775468	0.438063	0.999968
NAB2	68.1312	-0.49928	0.643856	-0.775454	0.438072	0.999968
HIVEP3	385.976	-0.355321	0.458213	-0.775449	0.438074	0.999968
ZNF621	155.644	-0.322717	0.416173	-0.775441	0.438079	0.999968
lnc.GNA13.4	18.0263	-0.891917	1.15022	-0.775435	0.438083	0.999968
LINC02181	38.7777	-0.871096	1.12338	-0.775422	0.43809	0.999968
XYLT2	305.948	-0.402089	0.518592	-0.775348	0.438134	0.999968
MT.TC	721.543	-0.490633	0.632808	-0.775326	0.438147	0.999968
lnc.ROPN1B.13	44.9334	-0.907654	1.17068	-0.775323	0.438149	0.999968
EEPD1	88.1654	-0.481569	0.621137	-0.775302	0.438161	0.999968
PLCE1	177.073	-0.475818	0.613744	-0.77527	0.43818	0.999968
EEF1D	485.552	0.259867	0.335297	0.775033	0.43832	0.999968
ABCC9	56.8815	-0.764693	0.986672	-0.775022	0.438327	0.999968
KRT85	53.1112	-0.7977	1.02928	-0.775004	0.438337	0.999968
lnc.PRR15.6	19.5808	-1.01905	1.31494	-0.774975	0.438354	0.999968
lnc.SAYSD1.1	17.9849	-0.977201	1.26099	-0.774946	0.438371	0.999968
SOCS2.AS1	129.744	-0.368841	0.475998	-0.77488	0.438411	0.999968
lnc.PGBD5.5	16.5164	0.967184	1.24821	0.774857	0.438424	0.999968
CALHM6	92.5394	-0.286072	0.369194	-0.774855	0.438425	0.999968
ZNF728	10.2978	-0.996059	1.28552	-0.774827	0.438442	0.999968
SUMO2P3	9.79718	-0.701736	0.90569	-0.774808	0.438453	0.999968
KIAA1191	827.9	0.289547	0.373734	0.774741	0.438493	0.999968
LINC00937	28.3257	-0.84209	1.08695	-0.774725	0.438502	0.999968
ENSG00000197320	21.4569	-1.0106	1.30461	-0.774634	0.438556	0.999968
lnc.TRAPPC3L.1	24.2808	0.871925	1.12562	0.774619	0.438565	0.999968
lnc.DAPK2.1	20.331	-1.00759	1.30077	-0.774612	0.438569	0.999968
lnc.PRSS22.1	26.4081	-0.964325	1.24498	-0.774568	0.438595	0.999968
NPDC1	90.2038	-0.634398	0.819071	-0.774534	0.438615	0.999968
CDH23	588.154	-0.447748	0.578117	-0.774494	0.438639	0.999968
lnc.LRPAP1.3	55.5899	-0.731705	0.944822	-0.774436	0.438673	0.999968
LINC01168	116.525	-0.657559	0.849121	-0.774399	0.438695	0.999968
ENSG00000280383	91.7163	-0.711636	0.919005	-0.774355	0.438721	0.999968
LINC01088	1150.67	-0.448014	0.578574	-0.774342	0.438728	0.999968
CCDC144B	108.504	-0.334304	0.431857	-0.774109	0.438866	0.999968
NOP56	299.76	0.263811	0.340805	0.774081	0.438883	0.999968
TCEA2	167.817	0.252867	0.326723	0.77395	0.43896	0.999968
A2MP1	36.2981	-0.812276	1.04957	-0.773911	0.438983	0.999968
TXNDC17	76.1522	-0.39234	0.506959	-0.773909	0.438985	0.999968
GPR158	69.7741	-0.77042	0.995581	-0.77384	0.439026	0.999968
DOCK4	157.418	-0.382067	0.493734	-0.773832	0.43903	0.999968
lnc.KLF5.6	26.1907	-1.00191	1.29474	-0.773831	0.439031	0.999968
SUPV3L1	106.607	0.307894	0.397907	0.773784	0.439059	0.999968
C2CD4A	30.1843	-0.940593	1.2156	-0.773768	0.439068	0.999968
lnc.C9orf50.1	69.701	-0.720457	0.931148	-0.77373	0.439091	0.999968
lnc.ABRAXAS2.5	47.0712	-0.778856	1.00665	-0.773708	0.439103	0.999968
lnc.N6AMT1.1	31.2724	-0.956212	1.23605	-0.773602	0.439166	0.999968
PHYHIP	107.73	-0.630759	0.815439	-0.773521	0.439214	0.999968
ASPM	156.951	0.285281	0.368836	0.773464	0.439248	0.999968
lnc.DCDC2C.3	60.1849	0.625661	0.80891	0.773463	0.439249	0.999968
SLC35E4	83.9308	-0.790128	1.02167	-0.773369	0.439304	0.999968
KCNJ4	37.3484	0.720573	0.931753	0.773352	0.439314	0.999968
MT.TP	3541.29	-0.438533	0.567109	-0.773279	0.439357	0.999968
RPSAP47	25.2663	0.416425	0.53856	0.77322	0.439392	0.999968
TREML2	146.231	-0.363101	0.469627	-0.773168	0.439423	0.999968
GPR15	23.6648	-0.847347	1.09595	-0.773161	0.439427	0.999968
MCCD1	18.6773	0.919448	1.18929	0.773109	0.439458	0.999968
PSMA3.AS1	442.04	0.23047	0.298156	0.772984	0.439532	0.999968
SLC4A4	85.4198	-0.582381	0.753421	-0.772982	0.439533	0.999968
CASP7	147.601	-0.333806	0.431842	-0.772982	0.439533	0.999968
FLCN	124.168	-0.440533	0.569917	-0.772978	0.439535	0.999968
C9orf116	8.91059	-0.909546	1.1768	-0.772896	0.439584	0.999968
lnc.PPP1R3D.2	15.359	-0.988546	1.27905	-0.772873	0.439598	0.999968
lnc.SPINT2.5	34.5376	-0.706197	0.913797	-0.772817	0.439631	0.999968
CCDC191	150.304	0.201111	0.260262	0.772724	0.439686	0.999968
CHD4	124.802	-0.418444	0.541537	-0.772698	0.439701	0.999968
OR1E1	21.7724	0.81738	1.05783	0.772694	0.439703	0.999968
ENSG00000289444	15.6955	0.835422	1.08132	0.772593	0.439763	0.999968
lnc.NTN3.1	70.2133	-0.831159	1.07603	-0.77243	0.43986	0.999968
lnc.SIRPG.5	14.5913	-0.828533	1.0728	-0.772306	0.439933	0.999968
lnc.FAM53A.1	228.447	-0.287548	0.372345	-0.772261	0.43996	0.999968
POM121L9P	20.3171	-0.816999	1.05797	-0.772231	0.439978	0.999968
MTDHP3	136.941	-0.760187	0.984421	-0.772217	0.439986	0.999968
TPT1P9	59.6388	0.28533	0.369499	0.772207	0.439992	0.999968
lnc.GABRE.3	31.6625	-0.777342	1.00673	-0.772144	0.440029	0.999968
SLC18A1	115.141	-0.635929	0.823627	-0.772109	0.44005	0.999968
lnc.FGFR2.2	141.252	-0.610551	0.790851	-0.772018	0.440104	0.999968
SGCZ	27.8535	-0.825114	1.0688	-0.771997	0.440116	0.999968
CD40	209.209	-0.245633	0.318226	-0.771882	0.440184	0.999968
lnc.DCTD.7	10.836	-0.91216	1.18204	-0.77168	0.440304	0.999968
lnc.NAT9.2	29.1907	-1.0215	1.32376	-0.771667	0.440312	0.999968
RABGEF1	80.2799	0.48619	0.630089	0.771621	0.440339	0.999968
ENSG00000232760	32.2643	-1.04088	1.34899	-0.771596	0.440354	0.999968
ENSG00000235902	38.3128	-0.959728	1.24401	-0.77148	0.440422	0.999968
MPHOSPH10P1	42.6955	-0.616039	0.798603	-0.771396	0.440472	0.999968
IER3.AS1	20.8587	-0.916177	1.18774	-0.771362	0.440492	0.999968
lnc.DDX47.1	16.259	-0.957591	1.24161	-0.771247	0.440561	0.999968
TMEM171	25.611	-1.01594	1.31731	-0.771223	0.440575	0.999968
PLEKHH2	67.2496	-0.639169	0.828795	-0.771202	0.440587	0.999968
PXT1	49.5512	-0.493989	0.640605	-0.771129	0.440631	0.999968
lnc.CYB5R2.1	35.586	-0.822377	1.0665	-0.771103	0.440646	0.999968
ZNF2	80.9324	-0.493496	0.640071	-0.771003	0.440705	0.999968
OR52I1	16.4452	-0.944939	1.22561	-0.770998	0.440708	0.999968
BLOC1S6	3595.53	0.403137	0.522973	0.770856	0.440792	0.999968
lnc.CCDC33.5	16.3517	0.805236	1.04471	0.770772	0.440842	0.999968
CST5	13.3072	-0.892732	1.15828	-0.770739	0.440861	0.999968
SLC66A2	238.354	-0.332225	0.431089	-0.770666	0.440905	0.999968
lnc.RTL1.8	264.178	-0.60258	0.781946	-0.770616	0.440935	0.999968
lnc.RIN3.2	39.2452	-0.865419	1.12321	-0.770489	0.44101	0.999968
FBXO46	85.319	0.255415	0.331503	0.770478	0.441016	0.999968
lnc.ARL4D.1	13.5506	-0.767948	0.996773	-0.770434	0.441042	0.999968
lnc.SLC19A3.4	34.9775	-0.817351	1.0609	-0.770431	0.441044	0.999968
MLLT11	173.388	-0.629358	0.816939	-0.770386	0.441071	0.999968
PDCD4	1980.52	0.142085	0.184445	0.770336	0.441101	0.999968
RFC4	79.1021	0.3864	0.501602	0.770331	0.441103	0.999968
B3GNT2	119.304	0.3104	0.402944	0.77033	0.441104	0.999968
lnc.PRAME.1	30.7092	0.894816	1.16166	0.77029	0.441128	0.999968
lnc.ZFAND4.4	14.3595	-1.06163	1.37823	-0.770288	0.441129	0.999968
ENSG00000235292	48.337	-0.910153	1.18171	-0.770198	0.441182	0.999968
MOK	156.805	-0.611513	0.794062	-0.770108	0.441236	0.999968
lnc.SAXO1.3	6.89922	0.786392	1.02122	0.770051	0.441269	0.999968
lnc.MGAT1.4	10.0985	0.864239	1.12231	0.770051	0.441269	0.999968
lnc.NTMT1.4	74.2942	-0.722444	0.938188	-0.770042	0.441275	0.999968
CYP2A7P1	31.8431	0.872833	1.1337	0.769901	0.441359	0.999968
USP3.AS1	7.59345	-0.878303	1.14082	-0.76989	0.441365	0.999968
lnc.CFAP77.1	35.5066	-0.95719	1.24339	-0.769825	0.441404	0.999968
OXA1L	385.194	0.29377	0.381687	0.769662	0.4415	0.999968
ZNF239	41.0323	-0.88566	1.1508	-0.769602	0.441536	0.999968
lnc.HABP4.4	19.1867	-0.951939	1.23693	-0.769597	0.441539	0.999968
MYL7	33.1833	-0.863541	1.12207	-0.769595	0.44154	0.999968
ARSJ	53.9194	-0.808006	1.04996	-0.769559	0.441561	0.999968
HLA.G	38.4198	-0.630166	0.81901	-0.769424	0.441642	0.999968
ENSG00000249631	15.9113	-1.05001	1.36476	-0.769374	0.441671	0.999968
lnc.NEURL1.2	25.5738	-0.961941	1.25033	-0.769353	0.441684	0.999968
PCYT1A	310.149	-0.213938	0.278108	-0.769262	0.441738	0.999968
VPS35	889.089	0.185674	0.241376	0.769232	0.441756	0.999968
PRDX1	267.203	0.245812	0.319578	0.769178	0.441788	0.999968
CD55	716.702	0.315734	0.4105	0.769147	0.441806	0.999968
AP2A2	438.743	-0.375654	0.488411	-0.769136	0.441812	0.999968
ENSG00000280380	25.5255	-0.925024	1.20288	-0.769009	0.441888	0.999968
TMEM220.AS1	46.8717	-0.819055	1.06511	-0.768983	0.441903	0.999968
lnc.SCGB1C2.11	35.1651	-0.81023	1.05366	-0.768965	0.441914	0.999968
lnc.SUMO4.6	11.9376	-0.771899	1.00386	-0.768934	0.441932	0.999968
AHCYL2	240.382	0.23426	0.304708	0.768801	0.442012	0.999968
AP2B1	2917.95	0.272675	0.354722	0.768702	0.44207	0.999968
OPN3	44.484	-0.5701	0.741673	-0.768667	0.442091	0.999968
ENSG00000223908	24.891	-0.639781	0.832337	-0.768656	0.442098	0.999968
GAS2L2	87.8349	-0.644599	0.838626	-0.768637	0.442109	0.999968
CDH20	93.7717	-0.50622	0.658602	-0.768628	0.442114	0.999968
GJC1	64.5179	-0.73588	0.957422	-0.768606	0.442127	0.999968
LAG3	50.4695	-0.69156	0.900078	-0.768334	0.442289	0.999968
COL5A2	59.3782	-0.717147	0.933529	-0.76821	0.442362	0.999968
ENSG00000286294	17.9954	-0.993057	1.29292	-0.768073	0.442444	0.999968
SSC5D	134.77	-0.560437	0.729685	-0.768054	0.442455	0.999968
lnc.PPIAL4F.6	12.3944	-0.975307	1.26998	-0.767968	0.442506	0.999968
PPFIA1	604.266	0.185345	0.241363	0.76791	0.442541	0.999968
RNASE1	67.9068	-0.367409	0.478511	-0.767818	0.442595	0.999968
RNF187	414.38	-0.232042	0.302227	-0.767774	0.442621	0.999968
NCS1	96.7588	-0.704768	0.917957	-0.767757	0.442632	0.999968
SUPT16HP1	47.8996	-0.501078	0.652659	-0.767747	0.442637	0.999968
LINC01093.1	21.8557	-1.01506	1.32218	-0.767715	0.442657	0.999968
GULOP	32.188	-0.938023	1.22209	-0.767559	0.442749	0.999968
PEX6	142.4	-0.4256	0.554575	-0.767435	0.442823	0.999968
WDR49	88.0064	0.338759	0.441441	0.767393	0.442848	0.999968
H3C3	127.081	0.384203	0.500693	0.767342	0.442878	0.999968
SLC1A6	100.201	-0.676287	0.881339	-0.76734	0.442879	0.999968
ENSG00000264666	21.2032	-1.00456	1.30923	-0.767287	0.442911	0.999968
DPM3	72.9594	-0.521001	0.679111	-0.76718	0.442975	0.999968
MYLPF	61.8133	-0.799188	1.04173	-0.767171	0.44298	0.999968
UBXN2B	374.272	0.220269	0.287153	0.767078	0.443035	0.999968
lnc.ORC6.5	46.6948	0.802334	1.04607	0.766997	0.443084	0.999968
NFATC4	120.204	-0.622513	0.811673	-0.766951	0.443111	0.999968
ENSG00000254092	133.243	-0.607069	0.791612	-0.766877	0.443155	0.999968
lnc.MSI2.7	37.1764	-0.90323	1.17793	-0.766797	0.443202	0.999968
ZNF410	41.9241	0.387108	0.504943	0.766637	0.443297	0.999968
ABHD17AP3	10.0088	-0.816649	1.06525	-0.766625	0.443304	0.999968
MYT1L	288.199	-0.61548	0.802905	-0.766566	0.443339	0.999968
CRHBP	41.4372	-0.660161	0.861216	-0.766545	0.443352	0.999968
lnc.ZNF362.2	26.8693	-0.952903	1.24318	-0.766504	0.443377	0.999968
ENSG00000287879	59.0303	-0.857664	1.11898	-0.766472	0.443395	0.999968
ABHD10	204.434	0.35865	0.467924	0.76647	0.443397	0.999968
lnc.ZNF701.1	46.819	-0.582636	0.76016	-0.766465	0.443399	0.999968
GAPT	326.965	0.352788	0.460283	0.76646	0.443403	0.999968
ZNF76	135.146	-0.34565	0.451011	-0.76639	0.443444	0.999968
GPR37	56.4081	-0.765049	0.998262	-0.766381	0.443449	0.999968
lnc.ZNF730.11	112.047	-0.651019	0.849515	-0.766341	0.443473	0.999968
lnc.TNFAIP3.15	84.9464	-0.71096	0.927768	-0.766312	0.44349	0.999968
lnc.FLII.1	70.8741	-0.673189	0.878633	-0.766179	0.44357	0.999968
TSSC4	86.4791	-0.49225	0.64253	-0.766111	0.44361	0.999968
LINC01193	27.8353	-0.998578	1.30351	-0.76607	0.443635	0.999968
SLC22A14	117.23	-0.711702	0.929034	-0.766067	0.443637	0.999968
INHBA.AS1	102.178	-0.44239	0.577545	-0.765983	0.443686	0.999968
DBF4B	234.786	-0.543856	0.71001	-0.765983	0.443686	0.999968
KCNS1	75.1912	-0.70557	0.921184	-0.765938	0.443713	0.999968
ALDOC	149.5	0.282635	0.369005	0.765937	0.443714	0.999968
MON2	332.553	-0.170012	0.222045	-0.765661	0.443878	0.999968
lnc.HDAC11.4	20.2052	-0.935531	1.22193	-0.76562	0.443903	0.999968
ANKRD40	378.838	0.213453	0.278809	0.765589	0.443921	0.999968
COL27A1	349.201	-0.605978	0.791531	-0.765577	0.443928	0.999968
MPPED2.AS1	73.8311	-0.785458	1.02599	-0.765564	0.443936	0.999968
LINC01304	23.8561	-0.853685	1.11515	-0.765535	0.443953	0.999968
ENPP7P14	16.8884	-0.957039	1.2503	-0.765445	0.444007	0.999968
lnc.SLITRK1.8	130.416	-0.634344	0.82883	-0.765349	0.444064	0.999968
C3orf62	62.4431	-0.506738	0.662106	-0.765343	0.444067	0.999968
FOXP2	34.2397	-0.813084	1.0625	-0.765257	0.444118	0.999968
CES1P2	41.6826	-0.90181	1.17852	-0.765204	0.44415	0.999968
MAN1B1	206.701	-0.44826	0.585898	-0.765082	0.444223	0.999968
HNRNPA3P10	40.2021	-0.592383	0.774311	-0.765045	0.444245	0.999968
WFIKKN2	38.4058	-0.920444	1.20317	-0.765016	0.444262	0.999968
lnc.RAP1B.4	20.6187	-0.747251	0.976906	-0.764916	0.444322	0.999968
SERINC2	138.265	-0.683565	0.893737	-0.764839	0.444367	0.999968
LILRB4	129.661	-0.372355	0.486849	-0.764826	0.444375	0.999968
RAB1C	41.706	-0.39878	0.521429	-0.764784	0.4444	0.999968
CCDC138	223.242	0.370204	0.484107	0.764715	0.444442	0.999968
TIMM23B.AGAP6	11.6734	-0.979668	1.28114	-0.764687	0.444458	0.999968
RPS10P3	16.6422	-0.555918	0.727029	-0.764644	0.444483	0.999968
CPN2	85.926	-0.670972	0.877537	-0.764609	0.444505	0.999968
USP8	936.774	0.171005	0.223698	0.764448	0.444601	0.999968
ENSG00000286827	16.6457	-1.04426	1.3661	-0.764408	0.444624	0.999968
TTLL10	57.1517	-0.674925	0.882954	-0.764394	0.444633	0.999968
CLDN3	22.7185	0.971234	1.27062	0.764377	0.444643	0.999968
lnc.C1orf174.72	25.9175	-0.936694	1.22545	-0.764366	0.444649	0.999968
lnc.ZFAND5.5	21.0956	-0.898025	1.17487	-0.76436	0.444653	0.999968
OLFM4	16.6699	-0.969957	1.26906	-0.764312	0.444681	0.999968
CLEC18C	16.6764	0.907006	1.18684	0.764218	0.444738	0.999968
ZNF189	124.544	-0.275849	0.360964	-0.7642	0.444748	0.999968
lnc.ANKRD10.10	16.8464	-0.896028	1.17258	-0.764152	0.444777	0.999968
lnc.ANKRD27.1	17.4204	0.874156	1.14402	0.764107	0.444804	0.999968
TSKS	73.4615	-0.722708	0.94588	-0.764058	0.444833	0.999968
LINGO1.AS1	25.128	-0.766214	1.00283	-0.76405	0.444837	0.999968
PDZD4	138.302	-0.362188	0.474048	-0.764032	0.444848	0.999968
SCP2	1276.94	0.248711	0.325531	0.764017	0.444857	0.999968
lnc.TOR1AIP2.5	13.996	-0.804619	1.05331	-0.763897	0.444929	0.999968
TCF4	848.602	0.12361	0.161826	0.763848	0.444958	0.999968
ENSG00000269025	37.5168	-0.814754	1.06665	-0.763841	0.444962	0.999968
lnc.RPS27L.9	63.685	-0.823636	1.0783	-0.76383	0.444969	0.999968
SHD	62.1991	-0.739035	0.967568	-0.763807	0.444982	0.999968
lnc.BUB1B.2	37.546	-0.826662	1.08257	-0.763607	0.445101	0.999968
lnc.GLYATL2.4	108.975	-0.618717	0.810355	-0.763513	0.445157	0.999968
lnc.PRND.2	19.0122	0.946324	1.23948	0.763484	0.445175	0.999968
TPGS1	84.6176	-0.581179	0.761223	-0.76348	0.445177	0.999968
ENSG00000264617	15.4902	-1.03935	1.36146	-0.763411	0.445218	0.999968
AWAT2	28.6055	-0.90644	1.18738	-0.763397	0.445227	0.999968
lnc.APOL1.16	41.9174	-0.806596	1.05662	-0.763371	0.445242	0.999968
PPFIA4	367.028	-0.571935	0.749243	-0.76335	0.445254	0.999968
lnc.G3BP1.6	10.8833	-0.922305	1.20826	-0.763333	0.445265	0.999968
NAV1	374.743	-0.427924	0.560647	-0.763268	0.445304	0.999968
HSPA9P1	16.1115	0.756312	0.991007	0.763176	0.445359	0.999968
MED9	122.508	-0.471122	0.617386	-0.763092	0.445409	0.999968
lnc.TET3.6	23.113	0.936928	1.22781	0.763089	0.44541	0.999968
lnc.MTF2.4	23.3388	-0.928082	1.21636	-0.763001	0.445463	0.999968
NPNT	36.6226	-0.70953	0.929961	-0.762968	0.445483	0.999968
PUM3	291.494	0.174547	0.228783	0.762939	0.4455	0.999968
lnc.CTXN1.4	35.1806	-0.915424	1.19987	-0.762933	0.445504	0.999968
lnc.CCDC140.9	64.6486	-0.791062	1.03696	-0.762867	0.445543	0.999968
ATL2	153.622	0.234924	0.307953	0.762856	0.445549	0.999968
IGLV3.21	30.4009	0.654574	0.85818	0.762747	0.445614	0.999968
OR2M4	23.0436	-0.769784	1.00929	-0.7627	0.445642	0.999968
ENSG00000288574	20.7747	-0.961378	1.2605	-0.762695	0.445645	0.999968
lnc.ALDH3B2.3	63.439	-0.763614	1.00128	-0.76264	0.445678	0.999968
JMJD1C.AS1	14.0935	0.664112	0.870863	0.762591	0.445708	0.999968
LINC01446	30.7363	-0.801525	1.05117	-0.76251	0.445756	0.999968
lnc.SERTAD2.3	150.004	-0.599228	0.785869	-0.762504	0.445759	0.999968
NADK2	263.591	0.306072	0.401443	0.762429	0.445804	0.999968
CDC20P1	17.6771	-0.845905	1.10962	-0.762339	0.445858	0.999968
lnc.PRPF18.1	95.3288	-0.559424	0.733835	-0.762329	0.445864	0.999968
PLXNB1	195.369	-0.575511	0.755001	-0.762265	0.445902	0.999968
FANCB	128.389	0.298642	0.39181	0.76221	0.445934	0.999968
lnc.SLC16A3.3	22.966	0.580723	0.761962	0.762143	0.445975	0.999968
ENSG00000280132	31.9616	-0.615961	0.80821	-0.762129	0.445983	0.999968
lnc.C16orf45.4	19.4465	0.604598	0.793413	0.762022	0.446047	0.999968
NLGN4X	20.634	-0.928573	1.2187	-0.761939	0.446096	0.999968
VSTM2B	14.1924	-0.88545	1.16212	-0.761929	0.446102	0.999968
TUBBP1	134.16	0.330607	0.433922	0.761905	0.446117	0.999968
ZNF106	1561.74	0.150626	0.197697	0.761905	0.446117	0.999968
ZNF8.ERVK3.1	7.9096	-0.954349	1.25262	-0.76188	0.446131	0.999968
FGF12	35.4699	-0.667222	0.875785	-0.761856	0.446146	0.999968
SFMBT1	113.89	0.369002	0.484374	0.761812	0.446172	0.999968
LMX1A	64.3167	-0.672423	0.882671	-0.761804	0.446177	0.999968
TMEM202.AS1	47.0469	-0.70906	0.930889	-0.761703	0.446238	0.999968
FOXN1	67.5906	-0.751431	0.986611	-0.761629	0.446282	0.999968
LINC00664	104.886	-0.690175	0.906259	-0.761564	0.44632	0.999968
HSPB6	30.7626	-0.647472	0.85021	-0.761544	0.446332	0.999968
RICTOR	545.98	0.2515	0.330265	0.76151	0.446352	0.999968
FZD10	59.5186	-0.767638	1.00807	-0.761493	0.446362	0.999968
lnc.XRN2.9	9.50869	-0.975796	1.28148	-0.761461	0.446382	0.999968
WDR75	126.047	0.363847	0.477906	0.761336	0.446457	0.999968
HRH2	159.127	-0.375739	0.493583	-0.761248	0.446509	0.999968
CGAS	169.046	-0.230849	0.303272	-0.761194	0.446541	0.999968
COMT	369.927	-0.26966	0.354277	-0.761156	0.446564	0.999968
lnc.ADRM1.1	30.9027	0.984486	1.29347	0.761118	0.446586	0.999968
OR10AH1P	67.8247	-0.804611	1.05718	-0.761092	0.446602	0.999968
ZDHHC14	233.234	-0.433359	0.569402	-0.761078	0.446611	0.999968
lnc.SOAT2.1	28.0385	0.503303	0.661304	0.761077	0.446611	0.999968
PNLIPRP2	22.355	-0.971666	1.2767	-0.761074	0.446613	0.999968
RNF223	11.0301	-0.94918	1.24723	-0.761028	0.44664	0.999968
ZBTB44	657.187	0.280885	0.369109	0.760981	0.446668	0.999968
lnc.SLC1A1.1	33.8804	-0.873718	1.14815	-0.760981	0.446669	0.999968
TNRC18P1	82.5519	-0.613367	0.806073	-0.760933	0.446697	0.999968
CYP26B1	70.5953	-0.704446	0.925803	-0.760903	0.446715	0.999968
KCNA7	83.9801	-0.693347	0.911328	-0.76081	0.446771	0.999968
lnc.C17orf97.4	9.58311	-0.968912	1.27355	-0.760799	0.446777	0.999968
EFHC1	180.277	-0.349426	0.459409	-0.760599	0.446897	0.999968
BIRC2	1085.03	0.333347	0.438279	0.760582	0.446907	0.999968
ZNF423	146.556	-0.60822	0.799703	-0.760556	0.446922	0.999968
lnc.CCDC74A.7	77.7476	-0.653337	0.859058	-0.760527	0.44694	0.999968
GPAA1	127.366	-0.27146	0.356985	-0.760425	0.447001	0.999968
SLC6A3	88.8731	-0.647271	0.851211	-0.760411	0.447009	0.999968
ENSG00000287766	14.3434	-0.929316	1.22215	-0.760394	0.447019	0.999968
KIF1A	498.22	-0.509885	0.670591	-0.760352	0.447044	0.999968
lnc.GRIK2.7	18.7052	-0.529987	0.69705	-0.760328	0.447059	0.999968
ZMYND19	68.3172	-0.503439	0.662156	-0.760303	0.447074	0.999968
MEGF6	177.882	-0.487064	0.640705	-0.760199	0.447135	0.999968
lnc.NAPB.3	7.30948	0.892289	1.17394	0.760081	0.447206	0.999968
CFAP126	31.2634	-0.674082	0.886955	-0.759995	0.447257	0.999968
RRP1B	398.416	0.254221	0.334517	0.759963	0.447277	0.999968
OSCAR	51.8894	-0.67813	0.892353	-0.759934	0.447294	0.999968
LAMA1	166.374	-0.610564	0.803536	-0.759846	0.447347	0.999968
ENSG00000287773	24.8986	1.04857	1.37999	0.75984	0.44735	0.999968
FANCG	73.2543	-0.596502	0.785135	-0.759744	0.447408	0.999968
LINC00944	68.3718	-0.749256	0.986284	-0.759675	0.447449	0.999968
UBE2C	204.925	-0.403526	0.531247	-0.759582	0.447504	0.999968
MTRNR2L2	5.57161	0.921766	1.21357	0.759547	0.447525	0.999968
PRSS47P	45.9352	0.763901	1.0058	0.759499	0.447554	0.999968
G3BP1P1	9.35871	-0.774134	1.01941	-0.759395	0.447616	0.999968
lnc.ERCC6.1	102.228	-0.62553	0.823761	-0.759358	0.447638	0.999968
HNRNPA1P35	18.7648	-0.572521	0.753982	-0.75933	0.447655	0.999968
lnc.RNF26.1	131.323	-0.574901	0.757117	-0.759329	0.447656	0.999968
lnc.SPACA3.1	24.4062	-0.845199	1.11314	-0.759292	0.447678	0.999968
NFATC3	1436.98	0.192452	0.253474	0.759258	0.447699	0.999968
RPL7P9	681.882	0.23431	0.308607	0.759252	0.447702	0.999968
SLC6A10P	24.8514	0.683802	0.900766	0.759134	0.447772	0.999968
JUND	765.4	0.197139	0.259713	0.759066	0.447813	0.999968
ST13P5	28.2112	-0.442564	0.583101	-0.758984	0.447862	0.999968
PPIL2	275.331	-0.301227	0.396899	-0.758952	0.447881	0.999968
lnc.VRK1.3	14.2981	-0.945376	1.24573	-0.758891	0.447918	0.999968
ERVW.1	34.3398	-0.813011	1.07137	-0.75885	0.447942	0.999968
DHX33	194.563	-0.203125	0.267684	-0.758827	0.447956	0.999968
C7orf50	960.053	0.30463	0.401466	0.758793	0.447976	0.999968
TMEM143	66.6284	-0.566527	0.746649	-0.758759	0.447997	0.999968
lnc.ERLEC1.7	18.6639	-0.988914	1.30347	-0.758675	0.448047	0.999968
IFT122	551.264	-0.368984	0.486377	-0.758638	0.448069	0.999968
DNAH1	530.612	-0.466466	0.614875	-0.758635	0.448071	0.999968
ZNF655	357.752	0.179915	0.237158	0.758629	0.448074	0.999968
lnc.ASAP1.5	25.4014	-0.828699	1.09239	-0.758611	0.448085	0.999968
RBBP8NL	46.4823	-0.738709	0.973786	-0.758595	0.448095	0.999968
lnc.SERPINB3.8	21.9084	-1.04141	1.37283	-0.758586	0.4481	0.999968
lnc.HENMT1.2	42.646	-0.829433	1.09347	-0.758535	0.448131	0.999968
UNC93A	36.6297	-0.953214	1.25702	-0.758311	0.448265	0.999968
PRR36	71.1986	-0.659436	0.869618	-0.758305	0.448268	0.999968
ENSG00000256811	18.0209	-1.02183	1.34763	-0.75824	0.448307	0.999968
KPNA5	1037.96	0.282527	0.372613	0.758233	0.448312	0.999968
MTFR2	42.647	0.678624	0.895008	0.758232	0.448312	0.999968
lnc.PMEPA1.4	18.1021	-0.801785	1.05751	-0.758183	0.448342	0.999968
lnc.HMBOX1.5	97.8279	-0.706495	0.931867	-0.75815	0.448361	0.999968
PSG3	53.7123	-0.70506	0.930047	-0.75809	0.448397	0.999968
WAC.AS1	388.474	0.183604	0.242195	0.758084	0.448401	0.999968
APOBEC3A	136.124	-0.410307	0.541267	-0.75805	0.448421	0.999968
lnc.COL1A2.2	21.2538	-1.01675	1.34144	-0.757955	0.448478	0.999968
REEP6	59.5744	-0.726636	0.958788	-0.75787	0.448529	0.999968
ENSG00000236018	8.36904	-0.94114	1.24183	-0.757865	0.448532	0.999968
ENSG00000279071	41.7124	-0.653017	0.861792	-0.757743	0.448605	0.999968
OCLN	43.919	-0.549189	0.724804	-0.757706	0.448627	0.999968
SLC15A4	244.334	0.246154	0.324871	0.757696	0.448633	0.999968
RCBTB1	137.612	-0.327997	0.432908	-0.757661	0.448654	0.999968
lnc.LYPD6.2	350.676	-0.514346	0.67893	-0.757582	0.448701	0.999968
SUSD4	75.2212	-0.717406	0.947175	-0.757417	0.4488	0.999968
INTS6L	140.501	0.209478	0.276592	0.757352	0.448839	0.999968
lnc.ARID2.12	15.2597	-0.958737	1.26601	-0.75729	0.448876	0.999968
NEDD4L	391.005	-0.374211	0.494202	-0.757202	0.448929	0.999968
lnc.UNC5D.2	65.2313	-0.769168	1.0159	-0.757131	0.448971	0.999968
lnc.EPB41.4	30.8955	0.928763	1.22687	0.757021	0.449037	0.999968
lnc.CLIC4.2	189.914	-0.536522	0.708814	-0.756929	0.449092	0.999968
lnc.ERMARD.9	50.2111	-1.04436	1.37975	-0.756916	0.4491	0.999968
BNIPL	72.1455	-0.610415	0.80646	-0.756906	0.449106	0.999968
ZNHIT1	217.609	0.268773	0.355097	0.756902	0.449109	0.999968
lnc.DTNBP1.5	376.636	-0.382017	0.504719	-0.756891	0.449115	0.999968
lnc.PINX1.84	70.8695	-0.416975	0.550956	-0.756821	0.449157	0.999968
MRPL36	64.5144	0.418371	0.552847	0.756757	0.449196	0.999968
lnc.AZIN1.7	17.6941	-0.792536	1.04729	-0.756745	0.449202	0.999968
ZSCAN16	42.4124	-0.418699	0.553418	-0.756569	0.449308	0.999968
UXT.AS1	9.37151	-0.74367	0.983032	-0.756507	0.449345	0.999968
ENSG00000286893	13.4146	0.896074	1.18451	0.756491	0.449355	0.999968
lnc.AMZ2.8	23.5765	-0.706135	0.933501	-0.756437	0.449387	0.999968
LMO1	31.8929	-0.953688	1.26085	-0.756386	0.449418	0.999968
PRDM11	202.109	-0.433685	0.573365	-0.756385	0.449418	0.999968
KLHL1	24.4872	-0.651276	0.861249	-0.7562	0.449529	0.999968
LRRIQ1	33.524	1.03209	1.36486	0.756182	0.44954	0.999968
RAD52	41.2563	-0.605422	0.80068	-0.756135	0.449569	0.999968
CIAPIN1	80.202	0.261124	0.345374	0.75606	0.449613	0.999968
DDO	23.5065	-0.753935	0.997195	-0.756056	0.449615	0.999968
MAML2	289.003	0.280383	0.370865	0.756025	0.449634	0.999968
RAB7B	73.7861	-0.620392	0.820601	-0.756021	0.449636	0.999968
GRIPAP1	835.745	0.157154	0.207879	0.755988	0.449656	0.999968
GIGYF2	1059.11	0.127423	0.168574	0.755888	0.449716	0.999968
RPL15P3	554.529	0.230279	0.304653	0.75587	0.449727	0.999968
lnc.ZEB1.12	27.6851	-0.847821	1.12177	-0.755786	0.449777	0.999968
LYZ	887.818	0.292649	0.387216	0.755775	0.449784	0.999968
lnc.HACE1.7	20.5548	-0.842331	1.11453	-0.75577	0.449787	0.999968
lnc.CRYBB1.4	22.3801	-0.874368	1.15699	-0.755723	0.449815	0.999968
LINC01229	37.3654	-0.727209	0.962306	-0.755694	0.449833	0.999968
lnc.FAM19A5.10	40.5035	-0.707533	0.936281	-0.755685	0.449838	0.999968
EXT2	267.371	-0.317432	0.420059	-0.755684	0.449839	0.999968
CIAO2B	173.306	-0.170088	0.225123	-0.755536	0.449927	0.999968
IFRD2	71.0619	0.423462	0.560508	0.755497	0.449951	0.999968
lnc.VGF.4	48.0543	0.812146	1.07502	0.755474	0.449965	0.999968
lnc.DENND3.1	45.651	-0.800921	1.06019	-0.755449	0.44998	0.999968
lnc.TFAP2C.4	21.1353	-0.988187	1.30811	-0.75543	0.449991	0.999968
POM121L14P	20.0243	-0.949622	1.25728	-0.755296	0.450071	0.999968
ENSG00000205537	30.2319	-0.934813	1.23768	-0.755294	0.450072	0.999968
PNISR	544.87	0.148494	0.196635	0.755177	0.450143	0.999968
LINC00528	67.2321	-0.650291	0.861247	-0.755058	0.450214	0.999968
COL2A1	245.623	-0.613721	0.812904	-0.754973	0.450265	0.999968
PSMF1	921.597	0.129842	0.171983	0.754969	0.450268	0.999968
TNFSF15	39.2932	-0.83999	1.11262	-0.754965	0.45027	0.999968
lnc.YIF1A.5	12.5792	-0.810227	1.07324	-0.754937	0.450287	0.999968
lnc.EIF4A3.1	49.0586	-0.723925	0.958966	-0.754902	0.450308	0.999968
lnc.TMEM241.9	19.3373	0.764611	1.01295	0.754834	0.450348	0.999968
lnc.PGPEP1L.28	21.16	-0.954487	1.26453	-0.754813	0.450361	0.999968
GPR101	75.6867	0.666918	0.883583	0.754788	0.450376	0.999968
ZNF587P1	11.6349	-0.929213	1.23121	-0.754718	0.450418	0.999968
XYLT1	176.367	-0.337653	0.44742	-0.754667	0.450449	0.999968
EPS8L2	96.8014	-0.560405	0.74263	-0.754622	0.450476	0.999968
FZD8	33.483	-0.75202	0.996554	-0.75462	0.450477	0.999968
PRCP	267.135	-0.276966	0.367045	-0.754585	0.450498	0.999968
MANEA	66.0902	0.400204	0.530413	0.754514	0.45054	0.999968
CD3G	32.6498	-0.665258	0.881817	-0.754417	0.450599	0.999968
SREBF2	639.947	0.237587	0.314971	0.754313	0.450661	0.999968
lnc.SEMA4B.5	13.3049	-0.93042	1.23368	-0.754183	0.450739	0.999968
lnc.TMEM8A.1	19.3295	-0.819203	1.08621	-0.754183	0.45074	0.999968
PGM5.AS1	27.2871	0.779338	1.0335	0.754079	0.450802	0.999968
lnc.AMY1B.1	96.6522	-0.784743	1.04067	-0.754072	0.450806	0.999968
PEX12	31.9981	-0.5574	0.739228	-0.75403	0.450831	0.999968
MICU3	34.2692	0.60863	0.807249	0.753955	0.450876	0.999968
RCN3	39.3144	-0.680042	0.902046	-0.753889	0.450916	0.999968
RYR3	336.33	-0.521118	0.691242	-0.753887	0.450917	0.999968
LGR5	29.751	-0.931126	1.23518	-0.753841	0.450945	0.999968
lnc.DLL1.12	22.0535	-0.938756	1.24532	-0.753828	0.450952	0.999968
PDGFRL2P	21.064	0.874254	1.15978	0.753807	0.450965	0.999968
GPATCH11	326.551	0.246123	0.326537	0.753739	0.451006	0.999968
lnc.IL1R2.3	24.8226	-0.796525	1.05679	-0.753723	0.451015	0.999968
lnc.CEACAM20.7	25.6413	-0.866672	1.15006	-0.75359	0.451096	0.999968
TMEM121B	89.1903	-0.819274	1.08724	-0.753539	0.451126	0.999968
CCDC12	222.686	-0.267706	0.355279	-0.753509	0.451144	0.999968
LDHA	785.59	0.196522	0.26081	0.753507	0.451145	0.999968
PPP2CA	625.017	0.166988	0.221627	0.753463	0.451172	0.999968
lnc.LMF1.3	48.1151	-0.712221	0.94528	-0.75345	0.45118	0.999968
TXLNGY	54.1816	0.42423	0.563114	0.753364	0.451231	0.999968
FOXO4	396.446	0.282904	0.375525	0.753355	0.451236	0.999968
ST3GAL1P1	23.8303	1.00595	1.3353	0.75335	0.451239	0.999968
HSD17B11	220.768	-0.294024	0.390288	-0.75335	0.45124	0.999968
lnc.NDRG2.7	21.0714	-0.975137	1.29441	-0.753343	0.451244	0.999968
lnc.KCNJ6.4	18.7875	-0.802747	1.06558	-0.753343	0.451244	0.999968
LRRN4	74.861	-0.786838	1.04449	-0.753326	0.451254	0.999968
LINC00954	133.13	-0.638742	0.847908	-0.753315	0.451261	0.999968
SPAG17	39.9846	-0.832611	1.10527	-0.753309	0.451264	0.999968
lnc.MID1.1	131.969	-0.460301	0.611046	-0.753301	0.451269	0.999968
TTC41P	54.6536	-0.521667	0.692517	-0.753291	0.451275	0.999968
ZWILCH	225.902	0.256549	0.34062	0.753184	0.451339	0.999968
PAQR8	83.0411	0.456388	0.605947	0.753182	0.451341	0.999968
FUCA1	57.0641	-0.454096	0.602922	-0.753159	0.451355	0.999968
SLC25A34	51.2105	-0.722698	0.959632	-0.753099	0.45139	0.999968
ZBTB10	135.007	0.228164	0.303003	0.75301	0.451444	0.999968
lnc.USE1.4	33.286	-0.933393	1.23955	-0.753008	0.451445	0.999968
lnc.SERP1.4	91.2459	-0.561299	0.745409	-0.753008	0.451445	0.999968
lnc.CPEB2.10	29.5733	0.771843	1.02502	0.753	0.45145	0.999968
DYM	423.523	0.162577	0.215941	0.752877	0.451524	0.999968
PHF12	463.264	0.161328	0.214297	0.752824	0.451556	0.999968
ENSG00000231409	12.2775	0.754788	1.00272	0.752738	0.451607	0.999968
RNF2	316.716	0.203842	0.270831	0.752654	0.451658	0.999968
lnc.ZNF687.4	35.653	-0.884218	1.17495	-0.752558	0.451716	0.999968
ATP6V0E2	67.8847	-0.418714	0.556414	-0.752522	0.451737	0.999968
lnc.LBR.1	21.7984	0.766119	1.01823	0.752403	0.451809	0.999968
SYT6	94.3123	-0.717274	0.953313	-0.752401	0.45181	0.999968
ENSG00000286603	22.13	-1.01242	1.34567	-0.752357	0.451837	0.999968
TSPYL6	29.2539	-0.793016	1.05404	-0.752357	0.451837	0.999968
lnc.OR4N4.2	35.1334	-0.799942	1.06336	-0.752276	0.451885	0.999968
SLC2A1	435.614	0.3699	0.491812	0.752117	0.451981	0.999968
lnc.FAM172A.7	13.86	-1.02287	1.36007	-0.752073	0.452007	0.999968
SAMM50	184.849	0.321482	0.42748	0.75204	0.452027	0.999968
PC	218.035	-0.611486	0.813155	-0.751992	0.452056	0.999968
PROSER1	400.947	-0.184275	0.245053	-0.751979	0.452064	0.999968
MYO10	349.886	-0.275543	0.366426	-0.751975	0.452066	0.999968
LINC01776	198.763	-0.700185	0.931236	-0.751888	0.452119	0.999968
DNM1P46	57.595	-0.654516	0.870523	-0.751866	0.452132	0.999968
ZNF727	44.8629	-0.756027	1.00557	-0.751835	0.45215	0.999968
GOLT1B	491.092	0.374173	0.497753	0.751724	0.452217	0.999968
lnc.NECTIN1.3	38.8578	-0.707292	0.940895	-0.751723	0.452218	0.999968
lnc.HSD17B2.1	17.0226	-0.900644	1.19818	-0.75168	0.452244	0.999968
TRPM3	144.417	-0.519411	0.691017	-0.751661	0.452255	0.999968
LRRC61	39.5272	-0.607463	0.808161	-0.751661	0.452255	0.999968
DPH1	71.4644	-0.627851	0.835427	-0.751533	0.452332	0.999968
LINC01208	25.2992	-0.724745	0.964375	-0.751518	0.452341	0.999968
BTBD6	227.907	0.288882	0.384398	0.751518	0.452341	0.999968
ADRA2A	343.851	-0.414893	0.552086	-0.751501	0.452351	0.999968
RHEBP2	19.444	0.711223	0.946459	0.751457	0.452377	0.999968
lnc.HYOU1.1	62.234	-0.648709	0.863271	-0.751454	0.45238	0.999968
ENSG00000288728	14.1312	-1.01118	1.34573	-0.751397	0.452414	0.999968
lnc.HIC1.3	56.3817	-0.75888	1.01005	-0.75133	0.452454	0.999968
ACAD9	250.288	-0.370642	0.493317	-0.751325	0.452457	0.999968
lnc.AFDN.1	61.4154	-0.899546	1.19729	-0.751316	0.452462	0.999968
CMYA5	81.1375	-0.586493	0.780621	-0.751316	0.452463	0.999968
lnc.ST3GAL4.3	102.475	-0.711031	0.94645	-0.751261	0.452496	0.999968
PLA2G2F	172.19	-0.647693	0.862157	-0.751247	0.452504	0.999968
FAH	487.551	-0.285545	0.380119	-0.751199	0.452533	0.999968
DUX4L34	85.9494	-0.622664	0.828977	-0.751123	0.452578	0.999968
lnc.ZNF320.1	59.252	-0.721108	0.960049	-0.751116	0.452583	0.999968
RAPH1	42.8095	-0.566093	0.753744	-0.751042	0.452628	0.999968
lnc.KMT5A.1	55.418	-0.421174	0.560821	-0.750994	0.452656	0.999968
ENSG00000286602	5.87679	0.922874	1.22915	0.750823	0.452759	0.999968
ENSG00000216906	25.0871	-0.82629	1.10052	-0.750821	0.45276	0.999968
INTS3	311.682	-0.306112	0.407711	-0.750807	0.452769	0.999968
lnc.TBX1.3	31.0043	-0.789976	1.05217	-0.750805	0.45277	0.999968
BEAN1	101.843	-0.698342	0.930166	-0.750771	0.452791	0.999968
CIPC	123.869	-0.279626	0.372499	-0.750674	0.452849	0.999968
lnc.SIAH2.1	17.5042	-0.953485	1.27018	-0.750666	0.452853	0.999968
lnc.TFEB.3	20.8943	-0.988613	1.31707	-0.750613	0.452886	0.999968
PITHD1	391.681	0.214532	0.285817	0.75059	0.452899	0.999968
POLE3	1194.58	0.288721	0.384668	0.750571	0.452911	0.999968
GTF2F1	605.141	0.162723	0.216803	0.750555	0.45292	0.999968
TOMM22	199.332	0.316854	0.42217	0.750536	0.452932	0.999968
SLC20A1	144.737	0.23679	0.315495	0.750534	0.452933	0.999968
lnc.SESN1.3	24.3783	0.870143	1.15942	0.7505	0.452953	0.999968
ZNF589	44.6873	-0.595714	0.793777	-0.75048	0.452966	0.999968
FLVCR1	175.217	0.303293	0.404186	0.750381	0.453025	0.999968
lnc.CYB561D2.6	22.5329	-0.918617	1.22426	-0.750342	0.453049	0.999968
MYBBP1A	264.689	-0.357055	0.475898	-0.750275	0.453089	0.999968
IGHV1.69D	11.8267	0.916663	1.22178	0.750267	0.453094	0.999968
SLC16A1.AS1	94.2442	-0.764388	1.01885	-0.750247	0.453106	0.999968
NAXE	120.512	-0.372629	0.496689	-0.750226	0.453118	0.999968
HNRNPA1P8	19.5182	-0.775125	1.03338	-0.750089	0.453201	0.999968
LINC01271	72.5924	-0.751369	1.00172	-0.750081	0.453206	0.999968
RASIP1	113.244	-0.507923	0.677165	-0.750072	0.453211	0.999968
SMC5.AS1	116.755	-0.764195	1.01891	-0.750015	0.453246	0.999968
LINC02250	10.534	-0.956076	1.27476	-0.750007	0.45325	0.999968
LINC00609	123.804	-0.754351	1.00586	-0.749957	0.45328	0.999968
lnc.ANXA9.1	11.1114	-0.981047	1.30814	-0.749955	0.453282	0.999968
lnc.PRPF18.8	52.1136	-0.747173	0.996332	-0.749924	0.453301	0.999968
SLC1A7	81.0675	-0.597083	0.796197	-0.74992	0.453303	0.999968
GPR179	227.497	-0.537082	0.71619	-0.749915	0.453306	0.999968
BDP1	1782.99	0.173565	0.231449	0.749908	0.45331	0.999968
CSDE1	8026.3	0.185928	0.247959	0.749836	0.453353	0.999968
lnc.EXD2.3	31.2357	-1.00136	1.33556	-0.749764	0.453397	0.999968
GAN	98.1745	-0.407178	0.543098	-0.749733	0.453416	0.999968
HTR1B	49.6074	-0.802439	1.0703	-0.749732	0.453416	0.999968
MRPL21	98.3645	0.343466	0.458153	0.749676	0.45345	0.999968
OR2AG2	24.3928	0.863414	1.15174	0.74966	0.453459	0.999968
lnc.EPCAM.3	28.1003	-0.925732	1.23492	-0.749631	0.453477	0.999968
PLEKHH3	100.113	-0.705021	0.940545	-0.749588	0.453503	0.999968
MCOLN2	15.4597	-0.957054	1.27683	-0.749557	0.453521	0.999968
lnc.RNF135.1	22.162	-0.769557	1.02669	-0.749548	0.453527	0.999968
lnc.DCAF17.5	49.3482	-0.874532	1.16686	-0.749476	0.45357	0.999968
lnc.ANKRD33B.15	77.5459	-0.492268	0.656838	-0.749451	0.453585	0.999968
CD180	167.521	0.350476	0.467656	0.749431	0.453598	0.999968
NRAP	82.8807	-0.68134	0.909193	-0.74939	0.453622	0.999968
PTCHD3	32.0168	-0.892734	1.19129	-0.749385	0.453625	0.999968
FCHSD1	169.494	-0.386384	0.515614	-0.749368	0.453635	0.999968
PTP4A3	132.026	0.244654	0.326483	0.749363	0.453638	0.999968
lnc.FAM92B.5	46.2796	-0.761407	1.01611	-0.749335	0.453655	0.999968
CEP57L1	348.053	-0.272524	0.363689	-0.749331	0.453658	0.999968
lnc.JAG1.4	23.4728	0.808359	1.07888	0.749255	0.453703	0.999968
PIEZO2	222.43	-0.476571	0.636096	-0.749212	0.45373	0.999968
XPO5	350.933	0.186304	0.248669	0.749204	0.453735	0.999968
LATS1	613.812	0.201319	0.268735	0.749139	0.453774	0.999968
CENATAC	85.8568	-0.433099	0.5782	-0.749047	0.453829	0.999968
lnc.KIAA2013.6	30.1041	-0.984737	1.31469	-0.749026	0.453842	0.999968
CRTC1	175.069	-0.440715	0.588444	-0.74895	0.453887	0.999968
PPM1F	352.183	-0.298003	0.39791	-0.748921	0.453905	0.999968
C12orf4	128.596	-0.237468	0.317082	-0.748917	0.453907	0.999968
lnc.CXorf67.1	11.3869	-0.949831	1.26845	-0.74881	0.453972	0.999968
IFNL3P1	15.898	-0.963064	1.28619	-0.748775	0.453993	0.999968
XKR7	62.5412	-0.620322	0.828583	-0.748654	0.454066	0.999968
lnc.TMEM99.5	14.3901	-0.860914	1.14997	-0.748642	0.454073	0.999968
DDX41	445.523	0.135894	0.181525	0.748624	0.454084	0.999968
CCM2L	76.1119	-0.487248	0.650927	-0.748545	0.454132	0.999968
TM2D1	26.4982	-0.834284	1.11481	-0.748365	0.45424	0.999968
ENSG00000285388	19.8098	0.890833	1.19046	0.748313	0.454271	0.999968
MST1L	43.1795	-0.784095	1.04788	-0.748266	0.454299	0.999968
CASP5	44.3804	-0.570355	0.7623	-0.748203	0.454338	0.999968
CDC123	334.588	0.176962	0.236518	0.748197	0.454341	0.999968
lnc.DEPDC4.2	26.0013	0.82019	1.09626	0.748172	0.454356	0.999968
lnc.SNX19.5	37.7028	-0.816307	1.09118	-0.748099	0.454401	0.999968
lnc.ALG2.6	112.411	-0.617389	0.825292	-0.748085	0.454409	0.999968
MCMDC2	19.1387	-0.660139	0.882454	-0.748071	0.454417	0.999968
C18orf21	55.7178	-0.410484	0.548743	-0.748043	0.454434	0.999968
lnc.FCHSD2.2	152.319	-0.591161	0.79028	-0.74804	0.454436	0.999968
RPS28	806.961	0.194719	0.260354	0.7479	0.45452	0.999968
DIRC3.AS1.1	87.1959	-0.869823	1.16316	-0.747809	0.454575	0.999968
NCF4.AS1	14.0616	-0.92302	1.23436	-0.747771	0.454598	0.999968
TKFC	208.13	0.271282	0.36279	0.747766	0.454601	0.999968
lnc.CASKIN2.1	23.5032	0.928562	1.24187	0.74771	0.454635	0.999968
TOMM5	141.783	0.319466	0.427295	0.747648	0.454672	0.999968
lnc.ABCA5.10	28.9157	-0.994415	1.33012	-0.747615	0.454692	0.999968
TOP1	3190.05	0.237573	0.317781	0.747599	0.454702	0.999968
lnc.MB.11	146.358	-0.585449	0.783107	-0.747598	0.454703	0.999968
ZNF155	16.8775	0.841139	1.12517	0.747565	0.454723	0.999968
OR6T1	21.7011	0.944614	1.26378	0.74745	0.454792	0.999968
lnc.DUS3L.1	32.5359	-0.702732	0.940265	-0.747377	0.454836	0.999968
ZSCAN12	108.81	-0.349578	0.467749	-0.747363	0.454845	0.999968
lnc.SELENOF.10	13.2971	0.910313	1.21807	0.747339	0.454859	0.999968
INPPL1	501.371	-0.198145	0.265163	-0.747258	0.454908	0.999968
lnc.CCDC184.4	19.8814	-0.674181	0.902317	-0.747166	0.454964	0.999968
PITPNA	231.715	-0.178774	0.239288	-0.747109	0.454998	0.999968
lnc.MECR.4	38.123	-0.798171	1.0684	-0.747073	0.45502	0.999968
PPP4R3B	1934.3	0.186604	0.249783	0.747063	0.455026	0.999968
HMGA1	526.263	0.203581	0.272555	0.746935	0.455103	0.999968
CACNG8	183.29	-0.629635	0.843012	-0.746888	0.455131	0.999968
COPS2	834.485	0.226596	0.303403	0.746848	0.455155	0.999968
SHH	89.4395	-0.772248	1.03403	-0.746834	0.455164	0.999968
RAET1E	70.9496	-0.863258	1.156	-0.746762	0.455207	0.999968
OR3A1	39.3117	-1.0031	1.34337	-0.74671	0.455239	0.999968
lnc.BAHCC1.1	17.4725	0.957015	1.28165	0.746706	0.455241	0.999968
PURA	522.554	0.158405	0.21214	0.7467	0.455245	0.999968
CENPH	124.281	0.332607	0.445445	0.746683	0.455255	0.999968
PLK5	64.4421	-0.621515	0.832409	-0.746647	0.455277	0.999968
CORO6	105.401	-0.622311	0.833517	-0.746608	0.4553	0.999968
lnc.PIK3R4.3	34.8037	-0.710877	0.952256	-0.746519	0.455354	0.999968
ENSG00000254076	40.9577	-0.845348	1.13239	-0.746518	0.455354	0.999968
lnc.FOXQ1.9	58.0356	-0.756026	1.01277	-0.746494	0.455369	0.999968
LINC02112	62.7075	-0.835779	1.11965	-0.746462	0.455388	0.999968
TEX33	54.1281	-0.777934	1.04222	-0.746419	0.455415	0.999968
BSX	22.0132	-0.92384	1.23774	-0.746395	0.455429	0.999968
FAM86B3P	25.335	-0.842439	1.12878	-0.74633	0.455468	0.999968
lnc.CLDN24.2	44.6816	-0.97119	1.30136	-0.746291	0.455492	0.999968
KRT2	90.953	-0.641403	0.85947	-0.746277	0.4555	0.999968
ARHGAP22	115.131	-0.513949	0.688703	-0.746257	0.455512	0.999968
DYRK2	371.878	0.241916	0.324198	0.746197	0.455549	0.999968
lnc.GOLGA8Q.4	393.055	0.497112	0.666256	0.746127	0.455591	0.999968
lnc.NR2F1.1	49.1585	-0.741205	0.993508	-0.746048	0.455638	0.999968
COL24A1	1097.4	0.433865	0.581565	0.74603	0.455649	0.999968
DDX11L9	13.0002	-0.688174	0.922584	-0.74592	0.455716	0.999968
lnc.RETREG2.1	22.9839	-0.867755	1.16363	-0.74573	0.455831	0.999968
FAM157A	54.445	-0.559367	0.750198	-0.745626	0.455894	0.999968
VPS36	553.127	0.19418	0.260429	0.745618	0.455898	0.999968
JDP2	210.315	-0.354813	0.475881	-0.745591	0.455914	0.999968
lnc.MECP2.2	9.72584	-0.889934	1.19362	-0.745574	0.455925	0.999968
POLR2L	108.977	-0.250521	0.336037	-0.745516	0.45596	0.999968
RAD23B	3881.5	-0.297014	0.398409	-0.7455	0.45597	0.999968
BVES	37.9448	-0.83971	1.12647	-0.745437	0.456008	0.999968
lnc.ZNF732.4	19.2158	-0.625939	0.839726	-0.745409	0.456025	0.999968
NTN3	28.5897	-0.972804	1.3053	-0.74527	0.456109	0.999968
FMOD	88.2	-0.64709	0.868292	-0.745245	0.456124	0.999968
lnc.NOD1.4	45.6825	-0.704264	0.945078	-0.745192	0.456156	0.999968
PTCH1	248.791	-0.334923	0.44949	-0.745116	0.456201	0.999968
CD9	5704.87	0.438701	0.588777	0.745106	0.456208	0.999968
NCOA4P4	9.34096	-0.695404	0.933458	-0.744976	0.456286	0.999968
lnc.VSTM2B.13	14.0322	-0.895859	1.2027	-0.744875	0.456347	0.999968
TMEM178B	103.494	-0.710737	0.954222	-0.744835	0.456372	0.999968
lnc.TMEM163.4	115.321	-0.570902	0.766538	-0.74478	0.456405	0.999968
METTL25	301.643	0.279174	0.374866	0.74473	0.456435	0.999968
TANC2	278.729	-0.408241	0.548195	-0.7447	0.456453	0.999968
HLTF	303.03	-0.355624	0.477562	-0.744666	0.456474	0.999968
CNGA3	58.894	-0.583992	0.784244	-0.744656	0.45648	0.999968
BCL2L10	20.7947	-0.941446	1.26428	-0.74465	0.456483	0.999968
lnc.STX4.1	16.1944	0.917699	1.23247	0.744604	0.456511	0.999968
lnc.LARP1B.1	418.511	-0.37266	0.500539	-0.744517	0.456564	0.999968
CALHM3	33.629	-0.72801	0.977872	-0.744484	0.456584	0.999968
lnc.PHACTR1.1	15.4489	-0.884769	1.1885	-0.744443	0.456609	0.999968
OR6R1P	42.1677	0.554055	0.744297	0.744401	0.456634	0.999968
USF1	185.502	-0.183039	0.245894	-0.744381	0.456646	0.999968
LINC02320	101.638	-0.660692	0.887626	-0.744336	0.456673	0.999968
ENSG00000286764	15.3973	-0.781162	1.04948	-0.744331	0.456676	0.999968
ENSG00000280046	31.2841	-1.00647	1.35219	-0.744326	0.456679	0.999968
lnc.BTBD10.2	31.3462	-0.873014	1.17298	-0.744268	0.456714	0.999968
LCN9	33.847	-0.766719	1.0302	-0.744247	0.456727	0.999968
lnc.ADAMTS15.2	185.369	-0.660469	0.887441	-0.74424	0.456732	0.999968
lnc.SSH3.5	111.177	-0.770305	1.03506	-0.744213	0.456748	0.999968
SLC17A3	27.4163	-0.684608	0.919963	-0.744169	0.456774	0.999968
ACSL6	155.661	-0.51268	0.689048	-0.744041	0.456852	0.999968
TTLL7	361.103	-0.456166	0.613108	-0.744022	0.456863	0.999968
lnc.FRMD7.4	32.7789	-0.663927	0.892411	-0.74397	0.456895	0.999968
RPS10	24.9282	0.570787	0.76722	0.743969	0.456895	0.999968
lnc.GLYATL2.1	23.0579	0.890096	1.19642	0.743967	0.456896	0.999968
lnc.JPH2.1	24.4768	-0.968499	1.30207	-0.743817	0.456987	0.999968
HPCA	21.2257	-0.736797	0.990628	-0.743768	0.457017	0.999968
ENSG00000287577	14.5613	0.872223	1.17276	0.743738	0.457035	0.999968
lnc.FAM167A.5	35.2244	-0.663423	0.892041	-0.743713	0.45705	0.999968
lnc.AZIN1.1	29.1345	-0.891548	1.19884	-0.743679	0.457071	0.999968
lnc.C16orf78.5	192.846	-0.618383	0.83154	-0.743659	0.457083	0.999968
lnc.ENOPH1.3	66.5779	-0.707273	0.95114	-0.743605	0.457115	0.999968
lnc.SLC45A4.2	135.644	0.272981	0.367117	0.74358	0.457131	0.999968
DCK	1710.08	0.26484	0.356172	0.743573	0.457135	0.999968
LINC02669	22.6762	-0.88596	1.19152	-0.743555	0.457146	0.999968
lnc.DYNC1H1.6	86.2065	-0.662888	0.891528	-0.743541	0.457154	0.999968
CDC26	122.206	-0.263632	0.354593	-0.743479	0.457192	0.999968
USE1	105.282	0.415445	0.558792	0.743469	0.457198	0.999968
LIF.AS1	52.4239	-0.697221	0.937833	-0.743438	0.457216	0.999968
lnc.ARHGEF5.6	16.2142	-0.973741	1.30985	-0.7434	0.457239	0.999968
lnc.C15orf39.1	16.8871	-0.958267	1.28911	-0.743353	0.457268	0.999968
lnc.FN1.6	19.1001	-0.97147	1.30691	-0.743333	0.45728	0.999968
SLC26A8	66.0547	-0.610597	0.821534	-0.74324	0.457336	0.999968
PMF1	76.7639	0.458106	0.616431	0.743159	0.457386	0.999968
SHFL	146.504	-0.288681	0.388455	-0.743153	0.457389	0.999968
TLCD4	190.169	-0.377052	0.5074	-0.743107	0.457417	0.999968
UCHL3	14.8883	-0.79728	1.07298	-0.743054	0.457449	0.999968
lnc.VSTM2B.5	88.9053	-0.763945	1.02814	-0.743035	0.45746	0.999968
PALS2	1085.45	0.296739	0.399388	0.742983	0.457492	0.999968
CAT	813.8	0.244436	0.329022	0.742918	0.457532	0.999968
lnc.PLEC.1	33.8229	-0.775777	1.04427	-0.742892	0.457547	0.999968
THY1	139.532	-0.640813	0.862688	-0.74281	0.457597	0.999968
CACNA1H	133.356	-0.559863	0.753743	-0.742777	0.457617	0.999968
DACT1	60.5677	-0.508556	0.68473	-0.74271	0.457657	0.999968
RPS26P47	7.87974	0.755893	1.01777	0.742692	0.457668	0.999968
GOLGA8Q	26.2188	-0.601157	0.809541	-0.74259	0.45773	0.999968
lnc.PRAG1.3	37.59	-0.90213	1.21496	-0.742518	0.457773	0.999968
lnc.HARS.1	32.0839	0.743239	1.00105	0.742459	0.457809	0.999968
lnc.EEF2.3	58.1708	-0.810174	1.09124	-0.742432	0.457826	0.999968
TNS4	70.3559	-0.598586	0.806251	-0.742431	0.457826	0.999968
C17orf114	28.2289	-0.735953	0.991324	-0.742395	0.457848	0.999968
lnc.CWF19L2.1	22.794	0.735899	0.991277	0.742374	0.457861	0.999968
lnc.ORAOV1.3	279.919	-0.569051	0.76653	-0.742373	0.457861	0.999968
ENSG00000237101	22.9209	-0.941807	1.26864	-0.742373	0.457862	0.999968
RPL41	1275.53	0.189877	0.255787	0.742325	0.457891	0.999968
AP3M1	352.901	0.201383	0.271327	0.742216	0.457956	0.999968
lnc.WDR17.2	15.6115	-0.945051	1.27332	-0.742196	0.457969	0.999968
CDC14A	484.634	0.232513	0.313316	0.742105	0.458024	0.999968
C16orf90	19.7004	-0.770482	1.03827	-0.742085	0.458036	0.999968
PRM3	20.6594	-0.963637	1.29856	-0.742081	0.458038	0.999968
STC2	99.4428	-0.637732	0.859386	-0.742079	0.45804	0.999968
PNPLA1	165.667	-0.66797	0.900153	-0.742062	0.45805	0.999968
TRGC2	22.6142	-0.72263	0.973823	-0.742054	0.458055	0.999968
ILRUN	1129.86	0.194455	0.262085	0.741954	0.458115	0.999968
CES2	172.765	0.278486	0.375362	0.741913	0.45814	0.999968
PPM1D	158.62	0.245832	0.331371	0.741864	0.45817	0.999968
CLCA2	18.1223	-0.887843	1.19681	-0.741841	0.458184	0.999968
GOLGA6C	33.1963	-0.839805	1.13212	-0.741801	0.458208	0.999968
LINC01300	25.6856	-0.834466	1.12495	-0.741777	0.458222	0.999968
HARBI1	42.7657	-0.581163	0.78348	-0.741771	0.458226	0.999968
lnc.ASAP2.2	29.7962	-0.749965	1.01112	-0.741714	0.458261	0.999968
SRPRA	961.792	0.332783	0.448692	0.741673	0.458285	0.999968
RHOBTB1	2650.63	0.456025	0.614886	0.741642	0.458304	0.999968
SEPTIN1	533.154	-0.17882	0.241129	-0.741594	0.458333	0.999968
lnc.GNG4.3	11.6254	0.889071	1.19895	0.74154	0.458366	0.999968
SELENOO	60.5402	-0.654985	0.883286	-0.741532	0.458371	0.999968
lnc.RAD52.2	42.2149	-0.629248	0.848592	-0.74152	0.458378	0.999968
ZSCAN30	114.318	0.305073	0.411475	0.741413	0.458443	0.999968
PITPNM3	291.698	-0.469886	0.633819	-0.741357	0.458477	0.999968
DCAF17	304.433	0.184715	0.249164	0.741338	0.458488	0.999968
TMEM123	1158.72	0.310073	0.418297	0.741276	0.458526	0.999968
LINC00862	42.6863	-0.791589	1.06792	-0.741243	0.458546	0.999968
ENSG00000235683	40.2963	-0.800614	1.08014	-0.741211	0.458566	0.999968
TANK	585.279	0.143255	0.193275	0.741198	0.458573	0.999968
MITF	959.289	-0.407886	0.550313	-0.741189	0.458579	0.999968
MACROD2	161.626	0.335867	0.453169	0.741151	0.458602	0.999968
ENSG00000283040	39.0057	-0.795886	1.07389	-0.741126	0.458617	0.999968
lnc.SFSWAP.1	29.5765	-0.868083	1.17134	-0.741101	0.458632	0.999968
RFX8	47.1933	-0.72407	0.977043	-0.741083	0.458643	0.999968
NME4	493.947	-0.317642	0.428628	-0.741067	0.458653	0.999968
lnc.CDR2L.2	23.5542	-0.849883	1.14686	-0.741054	0.458661	0.999968
SF3B2	1889.96	0.179316	0.24198	0.741035	0.458672	0.999968
LGALS9	251.127	-0.296182	0.399723	-0.740968	0.458713	0.999968
DHX35	81.8009	-0.432312	0.583456	-0.74095	0.458724	0.999968
lnc.EZH2.3	33.7007	-0.820705	1.10764	-0.740949	0.458724	0.999968
C7orf31	121.317	0.29707	0.400947	0.740922	0.458741	0.999968
SEMA3F.AS1	41.6388	-0.833957	1.12559	-0.740908	0.458749	0.999968
lnc.PRIM2.7	43.4936	-0.79768	1.07666	-0.740882	0.458765	0.999968
FAXC	65.0785	-0.731391	0.987191	-0.740881	0.458765	0.999968
lnc.GNG5.1	55.2916	-0.807664	1.09024	-0.740812	0.458808	0.999968
lnc.IL2RA.5	32.5706	-0.970258	1.31016	-0.740567	0.458956	0.999968
MRPS16	164.042	0.330054	0.445683	0.740557	0.458962	0.999968
lnc.PPP1R13B.1	15.2262	-1.00946	1.36317	-0.740524	0.458982	0.999968
KRT43P	37.4993	-0.768298	1.03752	-0.740517	0.458986	0.999968
CLEC2B	94.001	-0.464699	0.62758	-0.740462	0.45902	0.999968
ENSG00000258012	22.3974	-0.799375	1.07957	-0.74046	0.459021	0.999968
ENSG00000215861	38.6767	0.636841	0.860342	0.740218	0.459168	0.999968
RNF6	1006.38	0.258405	0.349122	0.740159	0.459204	0.999968
GPR85	26.2207	-0.927042	1.2526	-0.740094	0.459243	0.999968
LIPN	20.7312	-0.728734	0.98465	-0.740094	0.459243	0.999968
lnc.CCAR2.6	20.7396	-0.9133	1.23404	-0.740087	0.459247	0.999968
CCNDBP1	755.592	0.190098	0.256864	0.740075	0.459254	0.999968
HNRNPFP1	27.4471	-0.906951	1.22557	-0.740023	0.459286	0.999968
SYNE3	383.256	-0.309779	0.418624	-0.739993	0.459304	0.999968
ERCC8	127.689	-0.347581	0.469715	-0.739982	0.459311	0.999968
DIS3L	269.615	0.264489	0.357486	0.73986	0.459385	0.999968
lnc.SMAD7.4	14.021	-0.904755	1.22291	-0.739835	0.4594	0.999968
lnc.FAM237B.6	20.5147	-0.889216	1.20194	-0.739819	0.45941	0.999968
lnc.PPIL1.1	27.0719	-0.895622	1.21065	-0.739789	0.459428	0.999968
SAMD12	103.389	-0.565589	0.764538	-0.739778	0.459435	0.999968
UNC5A	150.685	-0.624724	0.844558	-0.739705	0.459479	0.999968
MFSD5	64.5282	-0.55819	0.75467	-0.739648	0.459514	0.999968
CAMK2D	450.028	-0.224672	0.303757	-0.739644	0.459516	0.999968
POU2F3	177.766	-0.710475	0.960596	-0.739619	0.459531	0.999968
FAM20C	148.786	-0.62743	0.84832	-0.739614	0.459534	0.999968
lnc.ZFP42.2	23.6332	-0.787237	1.06442	-0.73959	0.459549	0.999968
MLKL	159.496	-0.238888	0.323043	-0.739493	0.459608	0.999968
lnc.IGF1R.1	31.1486	-0.766671	1.0369	-0.739388	0.459671	0.999968
CLEC16A	598.1	0.13922	0.188332	0.739224	0.459771	0.999968
HGSNAT	180.339	-0.318309	0.430645	-0.739146	0.459819	0.999968
ABCB11	51.5202	-0.879827	1.19037	-0.739119	0.459834	0.999968
lnc.ADAP2.4	25.5806	-0.768369	1.0396	-0.739097	0.459848	0.999968
ENSG00000219329	14.5119	-0.868288	1.17489	-0.739035	0.459886	0.999968
ENTPD1	80.0452	0.407242	0.551054	0.739024	0.459893	0.999968
ENSG00000289186	25.4571	0.966598	1.30816	0.7389	0.459968	0.999968
lnc.TOX3.1	30.7476	-0.975606	1.32039	-0.738875	0.459983	0.999968
PIN1	195.161	-0.182977	0.247657	-0.73883	0.46001	0.999968
CHSY3	31.4069	-0.603055	0.816315	-0.738753	0.460057	0.999968
COL18A1	149.821	-0.480767	0.650801	-0.738731	0.46007	0.999968
LAS1L	319.764	-0.31656	0.428572	-0.738639	0.460126	0.999968
LINC01629	48.4355	-0.836617	1.13266	-0.738632	0.46013	0.999968
lnc.IMMP2L.1	63.4	-0.714111	0.966851	-0.738594	0.460153	0.999968
S1PR3	138.445	-0.569058	0.770569	-0.73849	0.460217	0.999968
IQCB2P	17.9677	-0.864599	1.17079	-0.738476	0.460225	0.999968
CDC45	113.025	-0.613464	0.830905	-0.738308	0.460327	0.999968
LYRM9	35.0089	0.522335	0.707497	0.738285	0.460341	0.999968
lnc.C12orf74.18	22.8753	0.942822	1.27718	0.738204	0.46039	0.999968
ENSG00000283234	28.4078	-0.834292	1.13022	-0.73817	0.460411	0.999968
ERC1	1102.18	0.172784	0.234098	0.738083	0.460464	0.999968
lnc.GLDN.1	18.4647	-0.826102	1.11929	-0.738062	0.460477	0.999968
NKD2	104.217	-0.605016	0.819994	-0.73783	0.460618	0.999968
lnc.ATP13A5.3	11.4184	0.787115	1.06686	0.737787	0.460644	0.999968
lnc.SERPINI1.11	114.832	0.397126	0.538268	0.737785	0.460645	0.999968
PCDH15	93.6659	-0.57652	0.781673	-0.737547	0.46079	0.999968
LRGUK	83.9139	-0.351549	0.476713	-0.737444	0.460852	0.999968
lnc.SUSD1.1	23.3393	0.804085	1.09039	0.737428	0.460862	0.999968
STMN3	76.9688	0.48261	0.654464	0.737412	0.460872	0.999968
ANKMY2	155.47	0.339094	0.459856	0.737391	0.460884	0.999968
IKZF1	2280.05	0.2455	0.332945	0.737359	0.460904	0.999968
CSKMT	19.316	-0.857694	1.16323	-0.73734	0.460916	0.999968
lnc.TNFAIP3.14	28.2465	-0.718697	0.974759	-0.737307	0.460936	0.999968
UCN2	59.4082	0.80541	1.09242	0.73727	0.460958	0.999968
CPLX2	143.877	-0.617182	0.837147	-0.737245	0.460973	0.999968
NHSL2	385.4	-0.280522	0.380519	-0.73721	0.460994	0.999968
lnc.FTCD.4	19.6976	-0.734927	0.99696	-0.737168	0.46102	0.999968
lnc.NPTX1.2	81.2829	-0.836791	1.13515	-0.73716	0.461025	0.999968
CMAS	303.205	0.236815	0.321262	0.73714	0.461037	0.999968
JPT1	154.861	-0.28434	0.385746	-0.737116	0.461052	0.999968
lnc.ZNF573.2	21.1282	-0.740098	1.0041	-0.737077	0.461075	0.999968
PKN1	898.954	0.213904	0.290208	0.737073	0.461078	0.999968
H3C2	435.739	0.305525	0.414556	0.736992	0.461127	0.999968
RN7SKP23	23.4915	-0.759746	1.03093	-0.736954	0.46115	0.999968
GOT2	215.725	-0.213989	0.290371	-0.73695	0.461153	0.999968
ENSG00000286415	18.9392	-0.902366	1.22455	-0.736898	0.461184	0.999968
ATP5F1B	783.178	0.210392	0.285526	0.736856	0.46121	0.999968
lnc.IRS1.8	62.2877	-0.804914	1.09237	-0.736848	0.461215	0.999968
CTRB1	34.2667	-0.722399	0.980396	-0.736845	0.461217	0.999968
TUBG1P	23.1997	-0.893083	1.21215	-0.736778	0.461258	0.999968
ENSG00000289176	691.259	0.443729	0.602286	0.736742	0.461279	0.999968
ERMAP	213.935	0.239407	0.324963	0.73672	0.461293	0.999968
lnc.CCDC33.4	30.3609	-0.831834	1.12913	-0.736703	0.461303	0.999968
NTPCR	190.372	-0.406671	0.552135	-0.736542	0.461401	0.999968
THNSL1	67.3455	0.372703	0.506033	0.736519	0.461415	0.999968
PLA2G4D	173.932	-0.581325	0.789321	-0.736487	0.461435	0.999968
VWA7	125.303	-0.5863	0.796107	-0.736459	0.461451	0.999968
S100A4	487.6	-0.25855	0.351074	-0.736455	0.461454	0.999968
LINC00562	34.8909	-0.844487	1.14672	-0.736439	0.461463	0.999968
CYCS	1240.73	0.262316	0.356216	0.736397	0.461489	0.999968
lnc.KLF6.2	34.9375	-0.771061	1.04713	-0.736355	0.461515	0.999968
SLC46A3	23.4827	-0.685573	0.931076	-0.736323	0.461534	0.999968
ACNATP	14.8063	0.977568	1.32764	0.73632	0.461536	0.999968
lnc.TOR1AIP2.4	48.52	-0.766381	1.04084	-0.736309	0.461542	0.999968
ECI2	104.386	0.304175	0.413111	0.736302	0.461547	0.999968
LGALS9C	94.4478	-0.538464	0.731348	-0.736262	0.461571	0.999968
HOXC6	39.4472	-0.812614	1.10378	-0.736212	0.461602	0.999968
TPM3P4	21.7215	-0.557797	0.757679	-0.736192	0.461614	0.999968
MS4A15	48.2128	-0.700065	0.951042	-0.736103	0.461668	0.999968
RFC1	619.263	0.161711	0.219686	0.736101	0.461669	0.999968
lnc.TUB.2	57.462	-0.76117	1.03406	-0.736095	0.461673	0.999968
HLA.DQA2	62.1172	0.522362	0.70971	0.736023	0.461717	0.999968
lnc.C1QTNF1.8	52.6613	-0.770519	1.04689	-0.736007	0.461727	0.999968
OSER1	249.533	0.153814	0.208995	0.735969	0.461749	0.999968
HSPA9	1085.39	0.173373	0.235597	0.735887	0.461799	0.999968
lnc.NDRG1.5	25.6737	-0.858085	1.16608	-0.735872	0.461809	0.999968
HMGB2	1183.74	0.203331	0.276318	0.735859	0.461816	0.999968
lnc.ZC3H12B.20	27.5634	-0.768606	1.04455	-0.735826	0.461837	0.999968
KHSRPP1	27.7985	-0.627801	0.853236	-0.735788	0.461859	0.999968
ENSG00000286245	15.3125	-0.856405	1.16395	-0.735776	0.461867	0.999968
NIFK.AS1	415.749	-0.320037	0.435007	-0.735705	0.46191	0.999968
LIMCH1	320.847	-0.37534	0.51019	-0.735686	0.461922	0.999968
OR51B5	18.4956	-0.950479	1.292	-0.735665	0.461934	0.999968
lnc.SPATA3.1	28.7865	-0.797163	1.08362	-0.735649	0.461944	0.999968
ZBTB11	754.193	0.198651	0.270044	0.735623	0.46196	0.999968
lnc.EVX1.15	21.1186	-0.832479	1.13174	-0.735572	0.461991	0.999968
TMTC3	117.525	0.329473	0.447918	0.735566	0.461995	0.999968
RIMS4	85.6827	-0.647835	0.880731	-0.735565	0.461996	0.999968
lnc.DROSHA.3	10.3656	0.964412	1.31118	0.735531	0.462016	0.999968
UCP3	63.2121	-0.613524	0.834163	-0.735496	0.462038	0.999968
C18orf54	180.611	0.348419	0.47375	0.735449	0.462066	0.999968
lnc.A2M.3	19.3234	-0.862717	1.17306	-0.735443	0.46207	0.999968
RAB23	84.0827	-0.441221	0.599962	-0.735415	0.462087	0.999968
KCNH5	35.7835	-0.868644	1.18116	-0.735414	0.462087	0.999968
ATP6V0A2	351.247	-0.200304	0.27241	-0.735303	0.462155	0.999968
lnc.DNASE1L2.2	105.026	-0.670944	0.912492	-0.735288	0.462164	0.999968
GLOD4	192.173	0.259577	0.353042	0.735259	0.462182	0.999968
FIBP	165.825	-0.272425	0.370528	-0.735236	0.462196	0.999968
ENSG00000254704	24.8018	-0.872012	1.18608	-0.735204	0.462215	0.999968
lnc.COA3.3	30.7234	-0.931969	1.26764	-0.735203	0.462216	0.999968
PSTPIP1	359.992	-0.320048	0.435336	-0.735173	0.462234	0.999968
lnc.ACADS.1	11.2828	-0.997938	1.35747	-0.735145	0.462251	0.999968
KRT18P44	16.5348	-0.932878	1.26919	-0.73502	0.462328	0.999968
ENSG00000272356	34.7427	-0.950012	1.29273	-0.734888	0.462408	0.999968
lnc.TMEM167A.5	14.281	-0.90817	1.23583	-0.734869	0.462419	0.999968
BTBD16	68.7858	-0.752601	1.02413	-0.734866	0.462421	0.999968
KDM4B	652.048	-0.155298	0.211347	-0.734801	0.462461	0.999968
CSH2	28.6224	0.903881	1.23012	0.73479	0.462467	0.999968
IP6K3	57.7037	-0.786048	1.06984	-0.734732	0.462503	0.999968
SSB	502.486	0.230579	0.313853	0.734672	0.462539	0.999968
lnc.FOXQ1.14	18.6557	-0.960277	1.30713	-0.734643	0.462557	0.999968
NANOS1	25.9718	-0.802278	1.09219	-0.734557	0.462609	0.999968
PTGR2	19.8152	-0.69189	0.941921	-0.734552	0.462612	0.999968
HNRNPA3P12	21.0121	-0.699252	0.952	-0.734508	0.462639	0.999968
lnc.PRR18.4	17.2206	-0.907196	1.23517	-0.734472	0.462661	0.999968
ATF4P4	56.7784	0.367605	0.500532	0.734428	0.462688	0.999968
lnc.AK5.1	97.0529	-0.66143	0.900646	-0.734396	0.462708	0.999968
CT70	13.8501	-0.941393	1.28191	-0.734365	0.462727	0.999968
lnc.IDI1.8	18.3282	-0.845556	1.1515	-0.734311	0.462759	0.999968
HAR1A	30.2853	-0.772412	1.0519	-0.734305	0.462763	0.999968
BARHL2	38.0596	-0.752466	1.02481	-0.734248	0.462797	0.999968
PTDSS2	148.58	-0.292262	0.398049	-0.734236	0.462805	0.999968
lnc.ORMDL2.1	55.6535	-0.405388	0.552127	-0.734231	0.462808	0.999968
lnc.HAAO.6	23.0676	-0.79022	1.0763	-0.734198	0.462828	0.999968
lnc.TSTD2.3	18.0048	0.915269	1.24666	0.734175	0.462842	0.999968
LIPC	604.881	-0.338589	0.461207	-0.734137	0.462865	0.999968
KCNH7	28.578	-0.775248	1.05603	-0.734114	0.462879	0.999968
lnc.C17orf58.3	29.2492	-0.786539	1.07143	-0.734104	0.462886	0.999968
SFXN5	217.66	-0.300257	0.409011	-0.734103	0.462886	0.999968
PDS5B	1081.88	0.202809	0.276288	0.73405	0.462918	0.999968
KDM4A.AS1	20.5094	-0.715513	0.97475	-0.734048	0.46292	0.999968
CHRNB1	137.435	0.326454	0.444788	0.733954	0.462977	0.999968
lnc.C10orf67.2	215.167	-0.620574	0.845529	-0.733948	0.462981	0.999968
ENSG00000255442	21.4092	-0.840625	1.14539	-0.73392	0.462997	0.999968
lnc.FAM184B.1	27.2998	-0.651641	0.887979	-0.733848	0.463042	0.999968
TSPAN10	80.3551	-0.808941	1.10241	-0.733795	0.463074	0.999968
RHOF	226.366	0.30903	0.421165	0.733751	0.463101	0.999968
CWC22	495.006	0.226637	0.308878	0.733743	0.463105	0.999968
TNS2	276.597	-0.404727	0.551595	-0.733739	0.463108	0.999968
TIMP2	95.7902	-0.329053	0.448469	-0.733725	0.463116	0.999968
BPGM	629.752	0.340778	0.464467	0.733698	0.463133	0.999968
SNHG5	53.1248	-0.678781	0.925171	-0.733682	0.463143	0.999968
lnc.DYM.1	37.6349	-0.736117	1.00333	-0.733673	0.463148	0.999968
ENTPD3.AS1	140.768	-0.689893	0.940393	-0.733623	0.463179	0.999968
lnc.R3HCC1L.7	27.2695	-0.709172	0.966802	-0.733524	0.463239	0.999968
lnc.SERPINH1.1	13.036	-0.950722	1.29611	-0.733519	0.463242	0.999968
STAP1	194.197	0.288633	0.39351	0.733485	0.463263	0.999968
RNASE6	83.2562	-0.361945	0.493464	-0.733477	0.463267	0.999968
lnc.SAMD5.5	10.5831	-0.839466	1.14461	-0.73341	0.463309	0.999968
SRSF7	167.061	0.227884	0.310729	0.733385	0.463324	0.999968
AK3	603.775	0.389701	0.531431	0.733303	0.463373	0.999968
MUC13	18.485	-0.933637	1.27336	-0.733208	0.463431	0.999968
lnc.RIPOR3.2	20.0398	-0.9546	1.30206	-0.733144	0.463471	0.999968
NAV2.AS4	40.3365	-0.730166	0.995986	-0.733109	0.463492	0.999968
NANOS2	11.6979	-0.917877	1.25204	-0.733104	0.463495	0.999968
lnc.NSG2.1	19.888	-0.911055	1.24274	-0.733103	0.463495	0.999968
LINC01640	19.574	-0.892867	1.21801	-0.733053	0.463526	0.999968
MR1	145.241	-0.377899	0.515548	-0.733003	0.463556	0.999968
lnc.TK2.3	68.0608	-0.773425	1.05524	-0.732941	0.463595	0.999968
LINC01007	41.3859	-0.739604	1.0091	-0.732932	0.4636	0.999968
GBX2	26.1126	-0.886685	1.20979	-0.732927	0.463603	0.999968
FANCD2	220.742	-0.326101	0.445017	-0.732784	0.46369	0.999968
HNRNPA1P23	28.4827	-0.896062	1.22286	-0.732761	0.463704	0.999968
lnc.GADD45B.1	40.1761	-0.723155	0.986979	-0.732695	0.463744	0.999968
lnc.LRRC49.15	24.6372	-0.762219	1.04034	-0.732666	0.463762	0.999968
lnc.KCNG3.2	25.4462	-0.875486	1.19495	-0.732656	0.463768	0.999968
STK17B	2154.32	0.247386	0.337701	0.732559	0.463827	0.999968
lnc.CLK4.4	37.056	-0.873792	1.19283	-0.732537	0.463841	0.999968
ASIC3	90.8752	-0.597366	0.815514	-0.732502	0.463862	0.999968
HNRNPA1P56	28.69	0.916937	1.25181	0.732487	0.463872	0.999968
lnc.H2AFV.4	27.3716	-0.927446	1.26629	-0.732411	0.463918	0.999968
CDCA7L	283.163	0.296394	0.404748	0.732293	0.46399	0.999968
NIT2	78.8042	-0.459012	0.626828	-0.732277	0.464	0.999968
lnc.TNPO3.10	31.6537	-0.877097	1.19779	-0.732265	0.464007	0.999968
ENSG00000264769	11.3137	-0.782338	1.06841	-0.732249	0.464017	0.999968
lnc.NQO2.11	13.344	0.867396	1.18466	0.732191	0.464052	0.999968
YIPF6	213.345	0.390383	0.533209	0.732139	0.464084	0.999968
TRIP12	3669.63	0.198847	0.271607	0.73211	0.464101	0.999968
SALL3	51.3501	-0.722596	0.987047	-0.732078	0.464121	0.999968
HYDIN	286.646	-0.564479	0.771078	-0.732064	0.464129	0.999968
RAB31	7956.56	0.415467	0.567556	0.732029	0.464151	0.999968
FAT4	187.239	-0.328225	0.448383	-0.732019	0.464157	0.999968
lnc.VDAC2.2	12.7419	-0.976006	1.3335	-0.731913	0.464222	0.999968
CHRNA1	31.7324	-0.696806	0.952054	-0.731898	0.464231	0.999968
PRDM7	99.8038	-0.475673	0.649931	-0.731883	0.46424	0.999968
TGIF2	143.625	0.328248	0.448501	0.731878	0.464243	0.999968
GIN1	55.6053	0.432854	0.591459	0.731841	0.464266	0.999968
TP53TG3D	48.8825	0.549252	0.750537	0.731813	0.464283	0.999968
RCAN2	55.5263	-0.639425	0.873781	-0.731791	0.464296	0.999968
GAL3ST2	23.33	-0.814306	1.11276	-0.731787	0.464299	0.999968
DGAT1	67.6799	-0.600222	0.820331	-0.731683	0.464362	0.999968
CTSG	49.4331	-0.595463	0.813857	-0.731656	0.464378	0.999968
DCAF10	123.085	0.210961	0.288349	0.731616	0.464403	0.999968
ZEB2	5332.72	0.240867	0.329235	0.731595	0.464416	0.999968
NOB1	204.399	0.301173	0.411668	0.731592	0.464418	0.999968
NKAIN4	24.4168	-0.838609	1.14629	-0.731587	0.464421	0.999968
ZNF321P	15.9863	-0.888099	1.21394	-0.731584	0.464423	0.999968
UBQLN2	282.796	0.29049	0.397119	0.731493	0.464478	0.999968
lnc.SNX20.6	24.8546	-0.924012	1.26322	-0.731474	0.46449	0.999968
lnc.ZNF749.2	9.87789	-0.840687	1.14931	-0.731473	0.46449	0.999968
lnc.SP100.2	20.0407	-0.890789	1.2179	-0.731415	0.464526	0.999968
SGCE	47.7557	-0.686231	0.93836	-0.731309	0.464591	0.999968
ALDH4A1	114.802	-0.564945	0.772558	-0.731267	0.464616	0.999968
lnc.PPT1.4	29.2412	0.611826	0.836817	0.731135	0.464697	0.999968
FLVCR2	110.271	-0.658844	0.901133	-0.731128	0.464701	0.999968
TMEM200A	42.602	-0.844654	1.15529	-0.73112	0.464706	0.999968
lnc.C5orf63.2	19.0303	-0.830713	1.13624	-0.731109	0.464713	0.999968
IGHD	250.495	0.310169	0.424251	0.731099	0.464719	0.999968
LINC02237	17.2331	-0.916759	1.25397	-0.731084	0.464728	0.999968
RNF138	374.969	0.185391	0.253586	0.731075	0.464733	0.999968
lnc.MAPK7.1	30.6894	-0.930085	1.27227	-0.731041	0.464754	0.999968
JTB	220.762	0.253501	0.346769	0.731036	0.464757	0.999968
RB1	901.547	0.201961	0.27627	0.731027	0.464763	0.999968
HSD3BP4	19.3395	-0.828694	1.13383	-0.730878	0.464853	0.999968
lnc.SLAMF7.2	24.7045	-0.908082	1.2425	-0.730849	0.464872	0.999968
ENSG00000279236	28.7511	-0.652697	0.893093	-0.730828	0.464884	0.999968
BRF2	36.2504	-0.511879	0.700424	-0.730813	0.464893	0.999968
ENSG00000285741	47.9549	-0.808919	1.10688	-0.730809	0.464896	0.999968
LINC02694	109.812	-0.470406	0.643715	-0.730767	0.464921	0.999968
MAFK	98.4684	0.321593	0.440097	0.730732	0.464943	0.999968
SPG11	1302.76	0.15116	0.206863	0.730723	0.464948	0.999968
lnc.SUMF1.5	45.5556	-0.667786	0.913914	-0.730688	0.46497	0.999968
TRGC1	57.6055	0.648744	0.887922	0.730633	0.465004	0.999968
lnc.NPAP1.9	14.7632	-0.904519	1.23804	-0.730607	0.465019	0.999968
GABPB1.AS1	168.724	-0.313219	0.428741	-0.730555	0.465051	0.999968
lnc.TPBG.9	38.4096	-0.901596	1.23418	-0.73052	0.465073	0.999968
ASB15	36.3061	-0.890994	1.21969	-0.730506	0.465081	0.999968
lnc.CAGE1.1	18.2526	-0.968523	1.32595	-0.730435	0.465124	0.999968
ALDH9A1	339.7	-0.231239	0.31658	-0.730428	0.465129	0.999968
ARHGEF16	93.0986	-0.662983	0.907694	-0.730404	0.465143	0.999968
CAPN12	55.8814	-0.743748	1.01832	-0.730368	0.465165	0.999968
lnc.PEX11G.4	28.5581	-0.654381	0.895994	-0.730341	0.465182	0.999968
EIF3I	452.037	0.229504	0.314321	0.730158	0.465293	0.999968
LINC01104	34.4411	-0.743294	1.01804	-0.730126	0.465313	0.999968
lnc.SMARCA2.6	38.2677	-0.897001	1.22868	-0.730052	0.465358	0.999968
TMEM184A	86.273	-0.700717	0.959859	-0.730021	0.465378	0.999968
lnc.GABRG3.2	19.989	-0.806876	1.10535	-0.729976	0.465405	0.999968
KCNQ1	182.263	-0.521161	0.713966	-0.729952	0.46542	0.999968
HERC2	1009.36	-0.188445	0.258164	-0.729944	0.465424	0.999968
CBWD1	260.492	0.220272	0.301769	0.729935	0.46543	0.999968
CLUH	188.281	-0.35962	0.492681	-0.729924	0.465437	0.999968
RBPJ	392.598	0.242956	0.332902	0.72981	0.465506	0.999968
BHLHE23	23.8191	-0.71478	0.979465	-0.729766	0.465533	0.999968
ENSG00000287839	22.1385	0.564852	0.774154	0.729638	0.465612	0.999968
lnc.DNAJC8.1	32.3841	-0.769045	1.05401	-0.729636	0.465613	0.999968
lnc.REEP3.12	53.5703	-0.651819	0.893432	-0.729567	0.465655	0.999968
WT1.AS	102.703	-0.659167	0.903554	-0.729528	0.465679	0.999968
RPL34P34	9.90451	-0.664367	0.910714	-0.729501	0.465695	0.999968
FAM166C	49.8253	-0.693135	0.950152	-0.729499	0.465696	0.999968
GABPAP	54.5123	0.4036	0.55327	0.729481	0.465707	0.999968
CBR3.AS1	68.5651	-0.641031	0.878774	-0.729461	0.46572	0.999968
NKX6.2	39.4091	-0.8081	1.10781	-0.729455	0.465723	0.999968
RUSC2	169.105	-0.419283	0.57481	-0.729429	0.465739	0.999968
lnc.COL6A1.2	21.0905	-0.861942	1.18168	-0.729418	0.465746	0.999968
SRSF2	9.96384	-0.792876	1.08704	-0.729393	0.465762	0.999968
lnc.HEPACAM.2	26.8718	-0.774861	1.06245	-0.729313	0.46581	0.999968
lnc.NDUFS5.1	15.4572	0.942013	1.29166	0.729305	0.465815	0.999968
CUL7	227.522	-0.495589	0.679545	-0.729295	0.465821	0.999968
lnc.HDDC2.2	15.1276	-0.882892	1.21067	-0.729257	0.465845	0.999968
lnc.SLC19A1.3	50.7517	-0.685451	0.939978	-0.72922	0.465867	0.999968
GOLGA7B	66.2885	-0.681747	0.935117	-0.72905	0.465971	0.999968
lnc.MAP3K1.6	30.0572	-0.87041	1.19405	-0.728955	0.466029	0.999968
LINC02285.1	46.1321	-0.716716	0.983225	-0.728944	0.466036	0.999968
GPATCH2	113.981	0.284601	0.390442	0.728919	0.466051	0.999968
lnc.KIAA0319L.1	34.0639	-0.461934	0.633743	-0.728898	0.466064	0.999968
FST	35.8454	-0.73679	1.01088	-0.728859	0.466088	0.999968
TRPC2	176.244	-0.28327	0.388652	-0.728851	0.466093	0.999968
GBP3	231.696	0.253545	0.347876	0.728836	0.466102	0.999968
lnc.JAK1.2	23.3594	-0.763478	1.04755	-0.728819	0.466112	0.999968
lnc.ARHGAP28.10	219.337	-0.617116	0.846765	-0.728792	0.466129	0.999968
IQSEC3	217.84	-0.535238	0.734422	-0.728787	0.466132	0.999968
G6PC3	117.48	-0.459175	0.630111	-0.72872	0.466173	0.999968
MEFV	316.639	-0.273599	0.375473	-0.72868	0.466197	0.999968
ENSG00000286777	21.0211	-0.919929	1.2625	-0.728655	0.466212	0.999968
lnc.LINC02210.CRHR1.52	181.038	-0.638746	0.876618	-0.728648	0.466217	0.999968
lnc.RPL27A.2	16.6076	-0.764312	1.04898	-0.728623	0.466232	0.999968
lnc.FAM205A.1	20.3649	0.891931	1.22429	0.728527	0.466291	0.999968
FBLN5	102.442	-0.419885	0.57636	-0.728512	0.4663	0.999968
ZZEF1	1354.33	-0.179537	0.246462	-0.728458	0.466333	0.999968
OXER1	57.4241	-0.635562	0.872491	-0.728445	0.466341	0.999968
GGT7	59.3546	-0.718037	0.985841	-0.728349	0.4664	0.999968
lnc.ARL14EP.3	21.7833	-0.907298	1.24574	-0.728319	0.466418	0.999968
ENSG00000203825	33.0903	-0.914097	1.25534	-0.728167	0.466512	0.999968
TOP1MT	240.261	-0.336431	0.462027	-0.728163	0.466514	0.999968
WASH2P	86.8044	-0.308988	0.424352	-0.728141	0.466527	0.999968
SLC35G3	41.2469	-0.679309	0.932995	-0.728096	0.466555	0.999968
lnc.ENGASE.4	34.7792	-0.734239	1.00853	-0.72803	0.466595	0.999968
lnc.ZSCAN2.6	24.4857	-0.707994	0.972557	-0.727972	0.466631	0.999968
MAGEL2	39.9503	-0.796985	1.09482	-0.727959	0.466639	0.999968
EHHADH.AS1	30.7597	-0.976286	1.34114	-0.72795	0.466644	0.999968
TIMM9	62.9266	0.321588	0.441774	0.727947	0.466646	0.999968
MRPL49	215.586	-0.234329	0.32192	-0.727909	0.466669	0.999968
lnc.SEPT9.3	184.592	-0.428997	0.589385	-0.727872	0.466692	0.999968
ALAD	247.504	-0.301695	0.414535	-0.727792	0.466741	0.999968
lnc.APOBEC3H.4	13.5048	-0.946114	1.3001	-0.727726	0.466781	0.999968
SPRR2D	8.38093	-0.962973	1.32332	-0.727697	0.466799	0.999968
ANKS4B	64.2479	-0.736098	1.01165	-0.727623	0.466844	0.999968
TK2	208.197	-0.333146	0.457872	-0.727596	0.466861	0.999968
ENSG00000249741	16.5522	0.726161	0.998059	0.727573	0.466875	0.999968
FGF11	11.6551	-0.910304	1.25119	-0.727549	0.46689	0.999968
ATAD3C	45.7567	-0.774713	1.06494	-0.727473	0.466936	0.999968
lnc.POLR2L.1	18.2062	-0.972923	1.33745	-0.727444	0.466954	0.999968
EDEM2	70.5735	-0.392384	0.539418	-0.72742	0.466969	0.999968
SDF2	84.3924	-0.322041	0.442737	-0.727386	0.466989	0.999968
lnc.LAMB3.2	196.249	-0.602905	0.828887	-0.727367	0.467001	0.999968
lnc.LRRK1.5	52.6303	-0.416573	0.572715	-0.727366	0.467002	0.999968
DPF3	180.062	-0.405743	0.557842	-0.727344	0.467015	0.999968
KCNN2	48.6472	-0.599677	0.824489	-0.727332	0.467023	0.999968
lnc.KIDINS220.17	20.4542	-0.832871	1.14512	-0.72732	0.46703	0.999968
lnc.GLB1L2.1	240.866	-0.552206	0.759245	-0.72731	0.467036	0.999968
ATP8B2	317.296	-0.255029	0.35067	-0.727261	0.467066	0.999968
DRAXINP1	16.8375	-0.989117	1.36006	-0.727261	0.467066	0.999968
lnc.CAMSAP2.1	42.1098	-0.722275	0.993144	-0.727261	0.467066	0.999968
lnc.ARPC2.1	37.787	0.362126	0.497963	0.727215	0.467094	0.999968
lnc.ELK4.1	267.164	-0.588028	0.808622	-0.727198	0.467105	0.999968
ENSG00000257360	31.4113	-0.896978	1.23356	-0.727144	0.467138	0.999968
SLC38A4	19.0755	-0.828542	1.1397	-0.726981	0.467237	0.999968
ULBP2	19.6714	-0.735241	1.01146	-0.72691	0.467281	0.999968
PRSS2	86.8573	-0.643086	0.884706	-0.726893	0.467292	0.999968
lnc.MRPS18A.1	19.015	-0.847466	1.1659	-0.726874	0.467303	0.999968
STAT2	416.304	0.252963	0.348048	0.726804	0.467346	0.999968
lnc.CLUAP1.1	14.8884	-0.930657	1.28053	-0.726776	0.467363	0.999968
FPR1	115.279	0.358653	0.493523	0.726721	0.467397	0.999968
lnc.SPATA31D4.1	55.1852	-0.763215	1.05022	-0.726717	0.467399	0.999968
lnc.DEC1.10	48.9261	-0.810463	1.11524	-0.726716	0.4674	0.999968
ALKBH2	52.7452	0.548978	0.755431	0.726708	0.467405	0.999968
KCNB2	78.6584	-0.766458	1.05472	-0.726693	0.467414	0.999968
POLE	504.986	-0.394328	0.542726	-0.726569	0.46749	0.999968
lnc.TBC1D20.3	51.817	-0.83346	1.14715	-0.726547	0.467504	0.999968
EME1	37.7255	-0.684202	0.941807	-0.726478	0.467546	0.999968
LINC02125	43.5764	-0.88433	1.21729	-0.726474	0.467548	0.999968
lnc.ART5.1	50.1755	-0.539498	0.742662	-0.726439	0.46757	0.999968
BAIAP2	201.7	-0.360818	0.496703	-0.726427	0.467577	0.999968
RSPO4	92.8116	-0.740057	1.01884	-0.726374	0.467609	0.999968
SASH3	922.153	0.250362	0.344686	0.726347	0.467626	0.999968
lnc.LARP1.1	29.1437	-0.757653	1.04314	-0.726317	0.467645	0.999968
ENSG00000285130	10.8119	-0.897129	1.2352	-0.726301	0.467654	0.999968
lnc.FOXL2NB.7	74.4064	-0.860242	1.18448	-0.72626	0.467679	0.999968
NOMO3	54.2153	0.614527	0.846161	0.726253	0.467684	0.999968
lnc.FOXD4L5.13	25.7986	-0.798384	1.09939	-0.726206	0.467712	0.999968
ADORA1	155.611	-0.601292	0.82804	-0.726163	0.467739	0.999968
lnc.ZNF568.2	22.9819	-0.893821	1.23091	-0.726145	0.46775	0.999968
USP46.AS1	91.5107	-0.562468	0.774671	-0.726074	0.467794	0.999968
lnc.DLG5.1	15.9761	-0.870287	1.19868	-0.72604	0.467814	0.999968
EMC1	184.371	-0.487063	0.670854	-0.726034	0.467818	0.999968
ITGA4	486.883	0.212463	0.29265	0.725996	0.467841	0.999968
ENSG00000235912	17.865	-0.534321	0.735997	-0.725983	0.467849	0.999968
lnc.EVX1.14	640.106	-0.484538	0.667449	-0.725955	0.467867	0.999968
ENPP7	86.2732	-0.723044	0.995995	-0.725951	0.467869	0.999968
lnc.SH3BGR.1	67.2815	-0.76672	1.05621	-0.725918	0.467889	0.999968
YJU2	123.248	-0.291198	0.401165	-0.725882	0.467911	0.999968
MAPT	202.191	-0.612328	0.843606	-0.725846	0.467933	0.999968
ZNF80	37.6451	-0.771284	1.06279	-0.725719	0.468011	0.999968
GUCA2A	24.4504	-0.881783	1.21506	-0.725714	0.468014	0.999968
ENSG00000278399	20.549	-0.926513	1.2767	-0.725712	0.468015	0.999968
ENSG00000224604	32.8237	0.929013	1.28024	0.725655	0.46805	0.999968
OR52B1P	17.4866	0.963634	1.32798	0.725639	0.46806	0.999968
TMEM62	123.087	-0.365509	0.503742	-0.725587	0.468092	0.999968
lnc.DMRTA1.3	16.046	-0.986355	1.35954	-0.725508	0.46814	0.999968
PPP1R16A	57.6163	-0.526194	0.725361	-0.725423	0.468192	0.999968
TRIM2	72.384	0.520138	0.717046	0.72539	0.468213	0.999968
lnc.PQLC1.5	8.63482	-0.891879	1.22953	-0.725384	0.468217	0.999968
RPS27AP16	549.906	0.230869	0.318275	0.725374	0.468223	0.999968
lnc.DYNC1H1.1	32.5063	-0.724239	0.998437	-0.725373	0.468223	0.999968
CICP11	29.1855	-0.70465	0.971452	-0.725357	0.468233	0.999968
PDIK1L	99.3278	0.275972	0.380485	0.725318	0.468257	0.999968
ANKS1B	90.5059	-0.605779	0.835192	-0.725317	0.468258	0.999968
CT47B1	26.7335	-0.688239	0.948943	-0.72527	0.468287	0.999968
EIF3H	1678.93	0.198594	0.273835	0.725234	0.468308	0.999968
LINC00702	134.544	-0.761364	1.04984	-0.725221	0.468317	0.999968
ENSG00000287693	12.3634	-0.958902	1.32228	-0.725189	0.468336	0.999968
CEBPB	504.711	-0.257179	0.35466	-0.725141	0.468366	0.999968
MKRN4P	19.0868	-0.458184	0.631935	-0.725048	0.468423	0.999968
RNF167	339.808	0.200937	0.27716	0.724985	0.468461	0.999968
PHACTR2	1612.85	-0.23007	0.317445	-0.724754	0.468603	0.999968
lnc.VSNL1.5	5.9219	-0.544379	0.751191	-0.724688	0.468643	0.999968
lnc.GALM.1	19.0642	0.774816	1.06927	0.724621	0.468685	0.999968
INTS10	304.833	0.208234	0.287419	0.724498	0.46876	0.999968
RCN2	76.4504	0.473576	0.653666	0.724493	0.468763	0.999968
lnc.LRRC7.20	28.5711	0.800946	1.10555	0.72448	0.468771	0.999968
lnc.LEMD3.5	13.9133	0.91392	1.26159	0.724416	0.46881	0.999968
lnc.TRMT61B.7	11.9156	0.850049	1.1735	0.72437	0.468839	0.999968
lnc.SLF1.1	28.1496	-0.855183	1.18064	-0.724335	0.46886	0.999968
LIG1	242.603	-0.326314	0.45052	-0.724305	0.468878	0.999968
lnc.SPINK4.4	93.9897	-0.46148	0.637138	-0.724302	0.46888	0.999968
SSX6P	24.3442	-0.819031	1.13083	-0.724271	0.468899	0.999968
lnc.ATAD5.3	49.1489	-0.806453	1.1135	-0.724251	0.468912	0.999968
FCRLA	49.8971	-0.600448	0.829118	-0.724201	0.468943	0.999968
SLC7A8	153.737	-0.504956	0.697285	-0.724175	0.468958	0.999968
OR6L2P	21.2974	-0.786921	1.08667	-0.724161	0.468967	0.999968
KCNU1	49.8329	-0.908477	1.25454	-0.724149	0.468974	0.999968
NISCH	327.306	-0.307143	0.424144	-0.724147	0.468976	0.999968
C10orf99	22.9355	-1.00137	1.38284	-0.72414	0.46898	0.999968
B4GALNT2	98.927	-0.546554	0.754831	-0.724074	0.46902	0.999968
ATP6V0A1	667.752	-0.230567	0.318435	-0.724063	0.469027	0.999968
KIAA1522	86.7209	-0.454381	0.627556	-0.724048	0.469036	0.999968
HNRNPM	2957.42	0.156314	0.21589	0.724042	0.46904	0.999968
NAA35	238.976	0.192146	0.265389	0.724016	0.469056	0.999968
MIR7.3HG	61.7201	-0.563387	0.778148	-0.72401	0.469059	0.999968
lnc.SLIT2.1	52.6319	-0.829908	1.14638	-0.72394	0.469103	0.999968
lnc.SCARA3.1	34.3448	-0.684357	0.945332	-0.723933	0.469107	0.999968
TMEM88	29.3998	-0.565697	0.781445	-0.723911	0.46912	0.999968
lnc.TMEM53.2	21.5986	-0.904021	1.24897	-0.723815	0.469179	0.999968
lnc.FSCN2.1	132.576	-0.644041	0.889837	-0.723773	0.469205	0.999968
CERS1	39.6347	-0.69984	0.966951	-0.723759	0.469214	0.999968
TP53I11	255.164	-0.289037	0.399361	-0.723749	0.46922	0.999968
PDZD11	84.64	-0.327533	0.452554	-0.723744	0.469223	0.999968
AGGF1	143.201	0.309399	0.427555	0.723647	0.469283	0.999968
APOD	21.8914	-0.725794	1.00313	-0.72353	0.469354	0.999968
HPDL	12.2624	-0.691726	0.95618	-0.723427	0.469418	0.999968
POLD2P1	13.7221	-0.825069	1.14059	-0.723368	0.469454	0.999968
lnc.KCNS2.5	39.1108	-0.863015	1.19316	-0.723305	0.469493	0.999968
lnc.ZNF644.1	133.09	-0.622399	0.860507	-0.723294	0.4695	0.999968
ZMYND15	123.281	-0.540618	0.747457	-0.723277	0.46951	0.999968
ZNF761	65.3014	0.366838	0.5072	0.723261	0.46952	0.999968
lnc.ZNF484.1	15.0902	0.736279	1.01804	0.723232	0.469537	0.999968
YTHDF1	232.263	0.26697	0.369203	0.7231	0.469619	0.999968
GLRA1	38.7184	-0.7898	1.09225	-0.723092	0.469623	0.999968
EHD4.AS1	24.5954	-0.870997	1.20465	-0.723027	0.469663	0.999968
CDK20	103.249	-0.553118	0.765099	-0.722936	0.469719	0.999968
MRTFA.AS1	24.8918	0.854502	1.18208	0.72288	0.469754	0.999968
lnc.C1QTNF3.AMACR.3	19.9372	0.962812	1.33238	0.722625	0.46991	0.999968
lnc.NRL.4	13.0888	-0.885283	1.22519	-0.72257	0.469944	0.999968
CDK18	152.303	-0.518431	0.717484	-0.722569	0.469945	0.999968
PLAC9P1	48.608	-0.683662	0.946166	-0.72256	0.46995	0.999968
lnc.RNASE4.2	12.0658	0.681354	0.943003	0.722537	0.469965	0.999968
MORN3	57.5496	-0.458691	0.634854	-0.722514	0.469978	0.999968
ENSG00000286421	28.522	-0.808019	1.11837	-0.722497	0.469989	0.999968
CCDC60	78.0674	-0.837572	1.15935	-0.722452	0.470017	0.999968
lnc.NRTN.2	29.9233	-0.762983	1.05616	-0.722414	0.47004	0.999968
lnc.TGIF1.15	21.2862	-0.85309	1.18107	-0.7223	0.47011	0.999968
lnc.DCAF4.6	9.05119	-0.86832	1.20217	-0.722291	0.470115	0.999968
lnc.ST3GAL4.5	59.9774	-0.646648	0.895286	-0.722281	0.470122	0.999968
IVL	37.1528	-0.717723	0.99369	-0.722281	0.470122	0.999968
VPS4B	587.126	0.155971	0.215943	0.722279	0.470123	0.999968
lnc.LRP8.2	24.7103	-0.862039	1.19353	-0.722258	0.470136	0.999968
CDO1	17.675	-0.847188	1.17314	-0.722154	0.4702	0.999968
SERPIND1	30.8886	-0.704646	0.975839	-0.722093	0.470237	0.999968
TAB1	180.798	-0.371531	0.514535	-0.722072	0.47025	0.999968
lnc.QKI.4	18.8628	-0.855015	1.18411	-0.722072	0.47025	0.999968
MSN	20309	0.237758	0.329322	0.721961	0.470319	0.999968
PACRGL	89.8675	-0.409971	0.567907	-0.721898	0.470357	0.999968
CLYBL.AS1	14.321	-0.998263	1.38293	-0.721846	0.470389	0.999968
LINC02593	55.7909	-0.697398	0.966164	-0.721821	0.470404	0.999968
GALC	98.6881	-0.382027	0.529287	-0.721777	0.470432	0.999968
LINC01117	92.0055	-0.739626	1.02475	-0.721766	0.470438	0.999968
CD109	698.139	-0.502489	0.696219	-0.72174	0.470455	0.999968
XCR1	64.5669	-0.657255	0.91068	-0.721719	0.470467	0.999968
SEC14L4	97.3199	-0.63527	0.880233	-0.721707	0.470475	0.999968
BPNT2	434.75	0.329169	0.456138	0.721643	0.470514	0.999968
PLXNA4	403.117	-0.337587	0.467818	-0.72162	0.470528	0.999968
APRT	54.7728	0.471911	0.654006	0.72157	0.470559	0.999968
ZNF710	174.487	-0.295192	0.409111	-0.721545	0.470574	0.999968
lnc.ZNF236.8	14.8247	-0.86805	1.20314	-0.72149	0.470608	0.999968
lnc.SOX5.1	8.71387	0.888792	1.23194	0.72146	0.470627	0.999968
ENSG00000280239	17.7337	-0.96897	1.34321	-0.721386	0.470672	0.999968
WHAMMP2	798.036	0.525899	0.72904	0.721358	0.470689	0.999968
FAM186A	124.474	-0.598651	0.829951	-0.721309	0.47072	0.999968
lnc.SIDT1.2	87.8261	0.516199	0.715672	0.721279	0.470738	0.999968
RPS27L	341.707	-0.24725	0.342794	-0.721277	0.470739	0.999968
lnc.EHBP1.3	8.16204	0.883366	1.22479	0.721239	0.470762	0.999968
DBX1	32.7552	-0.741704	1.02842	-0.721207	0.470782	0.999968
lnc.HMG20A.1	74.5318	-0.693097	0.961071	-0.721171	0.470804	0.999968
TRMT1P1	23.4879	-0.856418	1.18768	-0.721083	0.470859	0.999968
GBA2	203.067	-0.212436	0.294641	-0.720999	0.47091	0.999968
CERS4	125.788	-0.488347	0.67734	-0.720977	0.470924	0.999968
TRADD	96.558	-0.424165	0.588406	-0.720871	0.470989	0.999968
lnc.EPHA1.1	107.196	-0.4023	0.558084	-0.72086	0.470996	0.999968
lnc.HOXA13.4	9.25797	0.945323	1.3114	0.72085	0.471002	0.999968
lnc.DISC1.1	61.2592	-0.702121	0.974026	-0.720844	0.471005	0.999968
LINC01531	63.5957	-0.678592	0.94139	-0.72084	0.471008	0.999968
IL1RAP	88.802	0.591403	0.820509	0.720775	0.471048	0.999968
lnc.KMT2E.8	8.819	0.858866	1.19172	0.720696	0.471097	0.999968
lnc.FNDC1.10	139.609	-0.589131	0.817554	-0.720601	0.471155	0.999968
TREML3P	97.344	-0.410996	0.570356	-0.720595	0.471158	0.999968
SIMC1	174.236	-0.211297	0.293232	-0.720579	0.471169	0.999968
ENSG00000286063	77.5807	-0.70307	0.975936	-0.720406	0.471275	0.999968
lnc.STC1.5	32.5278	-0.735099	1.02043	-0.720378	0.471292	0.999968
ENSG00000286418	29.7505	-0.891216	1.23726	-0.720314	0.471332	0.999968
lnc.LY86.4	100.899	-0.604259	0.838936	-0.720268	0.47136	0.999968
ENSG00000286320	14.9871	-0.90578	1.25776	-0.720153	0.471431	0.999968
ENSG00000213318	13.0352	-0.924714	1.28409	-0.720132	0.471444	0.999968
RGS1	18.9794	-0.717338	0.996214	-0.720064	0.471486	0.999968
HSPA8	5680.18	0.249036	0.34587	0.720028	0.471508	0.999968
ZNF564	23.5963	0.594344	0.825539	0.719946	0.471558	0.999968
BFSP2	38.5894	-0.659916	0.916656	-0.719917	0.471576	0.999968
KRT18P63	12.0625	-0.895322	1.24368	-0.719896	0.471589	0.999968
lnc.SP110.1	31.5369	-0.640905	0.89032	-0.719859	0.471612	0.999968
lnc.ADSS.4	13.9283	0.920423	1.27875	0.719783	0.471659	0.999968
PCBP4	81.3651	-0.452908	0.629233	-0.719778	0.471661	0.999968
KHK	59.8751	-0.492335	0.684013	-0.719774	0.471664	0.999968
SLC17A6	24.1113	-0.72494	1.00719	-0.719762	0.471671	0.999968
PDPN	67.1656	-0.605294	0.841032	-0.719704	0.471707	0.999968
ALKBH6	59.2328	-0.471365	0.655024	-0.719615	0.471762	0.999968
lnc.MEST.6	16.2918	0.703087	0.977193	0.719497	0.471835	0.999968
lnc.ROBO2.12	21.7562	0.823644	1.14476	0.719494	0.471837	0.999968
TBATA	71.746	-0.707376	0.983178	-0.719479	0.471846	0.999968
ICAM2	149.659	-0.396859	0.551609	-0.719457	0.471859	0.999968
ENSG00000241889	15.0558	0.46976	0.652942	0.719451	0.471863	0.999968
RAD1	141.582	-0.301076	0.418485	-0.719443	0.471868	0.999968
NPHP1	109.014	-0.62344	0.866622	-0.719392	0.4719	0.999968
TRIM7	90.383	-0.61804	0.859148	-0.719364	0.471916	0.999968
FAM27E3	27.1465	-0.756643	1.05182	-0.719363	0.471917	0.999968
PLCD4	87.5327	-0.642863	0.893722	-0.71931	0.47195	0.999968
SLFN5	1757.43	0.236799	0.32921	0.719294	0.47196	0.999968
lnc.DENND3.5	18.3302	-0.864165	1.20142	-0.719286	0.471965	0.999968
ENSG00000279948	19.9348	-0.844938	1.17471	-0.719271	0.471974	0.999968
ENSG00000283761	12.8587	0.718878	0.999464	0.719263	0.471979	0.999968
ZMAT3	829.269	0.26396	0.366994	0.719249	0.471987	0.999968
OR2T2	27.7943	-0.748028	1.04004	-0.719227	0.472001	0.999968
COL5A1	355.22	-0.503852	0.700648	-0.719123	0.472065	0.999968
EFCAB5	65.8272	-0.345786	0.480883	-0.719065	0.472101	0.999968
MIR205HG	48.6598	-0.648926	0.902466	-0.719059	0.472105	0.999968
ARVCF	143.029	-0.583225	0.811123	-0.719034	0.47212	0.999968
lnc.TMEM243.1	115.985	-0.43738	0.608312	-0.719006	0.472137	0.999968
SP140L	214.477	0.208062	0.289392	0.718963	0.472164	0.999968
ZNF230	71.4215	0.363106	0.505057	0.718941	0.472178	0.999968
TRBV8.2	6.73364	0.904548	1.25817	0.718937	0.47218	0.999968
TFAP2B	98.0798	-0.68016	0.946103	-0.718907	0.472198	0.999968
LOXL2	147.453	-0.616329	0.857334	-0.71889	0.472209	0.999968
DPP3P1	32.2196	-0.815248	1.13406	-0.718877	0.472217	0.999968
C6orf62	1895.56	0.258916	0.360204	0.718804	0.472261	0.999968
lnc.AJAP1.10	814.939	0.360294	0.501282	0.718745	0.472298	0.999968
MYPOP	65.7265	0.379853	0.528501	0.718737	0.472303	0.999968
DYNAP	21.0903	-0.905572	1.26005	-0.718678	0.472339	0.999968
SLC26A4	40.5172	-0.616991	0.858515	-0.718672	0.472343	0.999968
ENSG00000286834	9.81573	0.740911	1.031	0.718632	0.472368	0.999968
LIPC.AS1	19.9434	-0.596934	0.830679	-0.71861	0.472381	0.999968
BTN3A2	2019.42	0.282313	0.392865	0.7186	0.472387	0.999968
COPG2	141.295	0.271621	0.378005	0.718565	0.472409	0.999968
ZNF730	30.5347	0.601274	0.836929	0.718429	0.472493	0.999968
STMN4	52.3571	-0.665815	0.926847	-0.718366	0.472532	0.999968
lnc.JAG1.15	34.9008	-0.833959	1.16097	-0.718329	0.472555	0.999968
FNDC1	113.393	-0.616502	0.858293	-0.718288	0.472579	0.999968
lnc.INSC.2	191.261	-0.626094	0.87169	-0.718254	0.472601	0.999968
VCP	1239.45	-0.143429	0.199695	-0.718241	0.472609	0.999968
lnc.GPR27.2	52.6422	-0.855814	1.19156	-0.718231	0.472615	0.999968
CKS1B	69.6119	-0.370019	0.515216	-0.718182	0.472645	0.999968
ZNF829	49.3057	-0.510349	0.710677	-0.718116	0.472686	0.999968
HEPACAM	64.7206	-0.693497	0.965808	-0.718049	0.472727	0.999968
ENSG00000286423	40.6884	-0.634233	0.883282	-0.718041	0.472732	0.999968
ZNF501	40.5884	0.443665	0.617883	0.718039	0.472733	0.999968
DDX5	2988.53	0.167608	0.233438	0.718	0.472757	0.999968
lnc.CDK19.7	43.6237	-0.563237	0.784476	-0.717979	0.47277	0.999968
MEMO1	38.0499	0.357023	0.497292	0.717934	0.472798	0.999968
ENSG00000229060	27.314	-0.779925	1.08641	-0.717893	0.472823	0.999968
RPL7AP6	287.374	0.272325	0.379348	0.717875	0.472834	0.999968
PCBP1	1782.81	0.237123	0.330324	0.717849	0.472851	0.999968
CFAP57	80.9739	-0.680086	0.947407	-0.717839	0.472857	0.999968
SSX7	34.5097	0.948771	1.32174	0.717817	0.47287	0.999968
ENSG00000226084	665.536	0.250486	0.349002	0.717721	0.47293	0.999968
lnc.APOBEC3G.2	23.0703	-0.808033	1.12619	-0.717494	0.473069	0.999968
DNM1	662.57	-0.295289	0.411564	-0.717481	0.473077	0.999968
TMEM191C	8.6297	-0.744157	1.03719	-0.717474	0.473082	0.999968
KLHL7.DT.1	35.4658	-0.821483	1.14499	-0.717459	0.473091	0.999968
lnc.HNRNPF.1	20.5459	-0.893119	1.24488	-0.717432	0.473108	0.999968
LINC01136	160.574	-0.604479	0.84257	-0.717423	0.473113	0.999968
NCKAP5	92.5357	-0.529637	0.738253	-0.717419	0.473116	0.999968
POLR1A	382.164	-0.332356	0.463269	-0.717416	0.473118	0.999968
ZNF468	98.6527	0.320039	0.446166	0.717308	0.473184	0.999968
SLC25A20P1	22.2942	0.898199	1.25239	0.717191	0.473257	0.999968
lnc.CEP170.13	60.1538	-0.600979	0.838088	-0.717084	0.473322	0.999968
ART5	36.678	-0.855148	1.1926	-0.717045	0.473346	0.999968
DBX2	14.2374	-0.778201	1.08536	-0.716997	0.473376	0.999968
ENSG00000285818	22.8212	-0.806636	1.12508	-0.716959	0.473399	0.999968
H2AC14	109.862	0.452717	0.631523	0.716866	0.473457	0.999968
ITIH3	150.757	-0.644246	0.898828	-0.716762	0.473521	0.999968
ECT2	81.4836	-0.37899	0.528755	-0.716759	0.473523	0.999968
SCCPDH	214.332	0.400996	0.5595	0.716703	0.473557	0.999968
lnc.UTP23.16	19.3652	-0.929067	1.29646	-0.716618	0.47361	0.999968
CLGN	37.361	0.734502	1.02497	0.716612	0.473614	0.999968
CPED1	531.77	-0.394315	0.5504	-0.716416	0.473734	0.999968
lnc.IGSF11.5	354.7	-0.58928	0.822553	-0.716404	0.473742	0.999968
HSPG2	636.439	-0.47454	0.662393	-0.716402	0.473743	0.999968
TBC1D2B	237.917	-0.24579	0.343096	-0.716389	0.473751	0.999968
MIR124.1HG	22.4844	-0.964723	1.34665	-0.716388	0.473752	0.999968
VMA21	395.744	0.288099	0.402203	0.716303	0.473805	0.999968
lnc.SLC33A1.1	36.1997	-0.937426	1.3088	-0.716247	0.473839	0.999968
PWRN1	21.5482	-0.915754	1.27861	-0.716212	0.47386	0.999968
lnc.GPR183.47	69.9536	-0.672589	0.93922	-0.716114	0.473921	0.999968
lnc.CDIPT.1	17.8363	0.783648	1.09431	0.71611	0.473923	0.999968
lnc.CD300A.2	20.9536	0.730047	1.01948	0.716099	0.47393	0.999968
ADGRE2	207.235	-0.46048	0.643058	-0.716078	0.473943	0.999968
SAC3D1	69.1514	-0.55777	0.778931	-0.716071	0.473947	0.999968
RHEX	24.8421	-0.827094	1.15505	-0.716068	0.473949	0.999968
LINC02043	100.638	-0.759119	1.06015	-0.716052	0.473959	0.999968
NOL8	410.256	0.163261	0.228003	0.716048	0.473962	0.999968
PACRG.AS1	31.9287	-0.767034	1.07141	-0.715911	0.474046	0.999968
ST13P7	43.0295	0.367752	0.513696	0.715894	0.474057	0.999968
ENSG00000287743	32.9365	-0.834178	1.16523	-0.715888	0.47406	0.999968
CENPCP1	20.0177	0.616731	0.861501	0.71588	0.474066	0.999968
HEY1	48.6212	-0.601402	0.84011	-0.715861	0.474077	0.999968
lnc.AP1S2.2	93.2934	-0.576519	0.805373	-0.715841	0.474089	0.999968
lnc.GALNT6.4	51.3989	-0.736382	1.02872	-0.715827	0.474098	0.999968
ENSG00000286600	5.65597	0.86922	1.21436	0.715782	0.474126	0.999968
lnc.FAM20C.3	147.396	-0.52515	0.733711	-0.715745	0.474149	0.999968
TRIM32	78.1578	0.434856	0.60759	0.715707	0.474173	0.999968
CLASP1	761.993	0.168042	0.234803	0.715672	0.474194	0.999968
lnc.PRIMPOL.1	19.9002	-0.997183	1.39345	-0.715622	0.474225	0.999968
PCNX2	171.132	-0.425938	0.595227	-0.715589	0.474245	0.999968
TRMT6	117.167	-0.306123	0.427791	-0.715588	0.474246	0.999968
lnc.NIPSNAP1.3	23.6684	-0.865686	1.20982	-0.71555	0.474269	0.999968
LRRC49	93.0381	-0.514472	0.718994	-0.715544	0.474273	0.999968
NR2F2.AS1	608.995	-0.574055	0.802324	-0.71549	0.474306	0.999968
lnc.RYBP.1	32.5038	-0.923943	1.29138	-0.715467	0.474321	0.999968
PLA2G4B	25.2537	-0.815185	1.13939	-0.715456	0.474327	0.999968
ENSG00000244716	72.142	0.350954	0.490571	0.7154	0.474362	0.999968
HMGCS2	57.7658	-0.780535	1.09105	-0.715399	0.474362	0.999968
MCHR1	52.179	-0.67885	0.948919	-0.715392	0.474367	0.999968
LINC02555	26.5652	-0.646866	0.904259	-0.715355	0.47439	0.999968
OXSM	26.9514	-0.603538	0.843825	-0.71524	0.474461	0.999968
ANKRD33	61.9962	-0.796039	1.11299	-0.715226	0.47447	0.999968
XRCC6	1117.62	0.169288	0.236701	0.715196	0.474488	0.999968
LINC01682	44.1014	-0.787302	1.10083	-0.715188	0.474493	0.999968
ENSG00000237550	556.698	0.2604	0.364121	0.715147	0.474518	0.999968
LRRC15	119.899	-0.637789	0.891877	-0.715109	0.474542	0.999968
RPL39P3	734.381	0.319413	0.446696	0.715056	0.474574	0.999968
PLCH2	161.319	-0.430589	0.602181	-0.71505	0.474578	0.999968
COX7C	1789.58	0.230221	0.321971	0.715039	0.474585	0.999968
SLCO2B1	305.107	-0.634483	0.887354	-0.715028	0.474592	0.999968
lnc.NEFL.6	97.7781	-0.560687	0.784254	-0.71493	0.474652	0.999968
CPA4	58.521	-0.749657	1.04862	-0.714898	0.474672	0.999968
TFAP2C	34.8622	-0.806322	1.12795	-0.714854	0.474699	0.999968
KCNJ10	60.154	-0.5121	0.716385	-0.714839	0.474709	0.999968
NUDT14	63.5621	-0.547087	0.76539	-0.714783	0.474743	0.999968
RPL36A	58.5502	0.506879	0.709154	0.714765	0.474754	0.999968
lnc.SFRP4.3	68.5653	-0.612657	0.857174	-0.714741	0.474769	0.999968
HBA2	226.762	-0.478512	0.669545	-0.714683	0.474805	0.999968
lnc.PTBP3.4	32.3109	-0.759043	1.06212	-0.714646	0.474828	0.999968
PIP4P1	71.6566	0.33587	0.469991	0.714631	0.474837	0.999968
ZZZ3	502.018	0.186824	0.26143	0.714621	0.474843	0.999968
ERP27	41.2546	-0.68931	0.964585	-0.714618	0.474845	0.999968
VSTM1	39.1288	-0.581562	0.813842	-0.714589	0.474863	0.999968
lnc.C11orf96.1	36.4109	-0.999298	1.39856	-0.714519	0.474906	0.999968
OR55B1P	41.4855	-0.707623	0.990365	-0.714507	0.474914	0.999968
FA2H	60.5303	-0.818828	1.14619	-0.714392	0.474985	0.999968
ENSG00000280649	39.6403	-0.424287	0.59393	-0.714373	0.474997	0.999968
ENSG00000259477	10.25	0.847303	1.18615	0.714328	0.475024	0.999968
BCL9	134.118	-0.392505	0.549547	-0.714234	0.475082	0.999968
LINC01049	16.9422	0.938893	1.31459	0.714212	0.475096	0.999968
MOV10L1	111.596	-0.624555	0.874477	-0.714204	0.475101	0.999968
CNNM3	97.41	-0.533533	0.747047	-0.71419	0.47511	0.999968
PCBP3	103.916	-0.555471	0.777771	-0.714182	0.475114	0.999968
lnc.OR4F3.5	37.6188	-0.580942	0.813458	-0.714164	0.475126	0.999968
BRI3	236.633	0.246675	0.345433	0.714103	0.475163	0.999968
lnc.SNRPB2.1	17.3097	-0.875472	1.22599	-0.714093	0.47517	0.999968
PPA1	158.009	0.254088	0.355834	0.714062	0.475189	0.999968
SSRP1	684.413	0.282785	0.396045	0.714024	0.475213	0.999968
IL17RC	15.6166	0.917014	1.28431	0.714013	0.475219	0.999968
RBM3	650.039	0.211219	0.295821	0.71401	0.475221	0.999968
EAPP	250.443	0.260974	0.365509	0.714002	0.475226	0.999968
KIF15	287.812	0.254851	0.356938	0.713994	0.475231	0.999968
lnc.ZXDB.3	11.688	0.813813	1.13984	0.713972	0.475244	0.999968
GABRB1	35.0508	-0.785166	1.09976	-0.713944	0.475262	0.999968
PLEKHG4	94.8462	-0.56855	0.796488	-0.713821	0.475338	0.999968
lnc.SH3TC2.3	34.9646	-0.772199	1.08187	-0.713761	0.475375	0.999968
LINC02362	44.7519	-0.589993	0.826655	-0.713711	0.475406	0.999968
SPPL2C	41.3706	-0.849435	1.19029	-0.71364	0.47545	0.999968
MYO16	93.5049	-0.631817	0.88541	-0.713586	0.475483	0.999968
ULK2	222.594	0.220152	0.30852	0.713576	0.47549	0.999968
lnc.HLA.DRB5.1	16.8839	-0.833384	1.16797	-0.713535	0.475515	0.999968
RNA5SP161	9.09596	0.851532	1.19344	0.713513	0.475529	0.999968
CHIAP3	24.3456	-0.872957	1.22375	-0.713348	0.475631	0.999968
lnc.GREB1.14	43.0418	-0.749022	1.05003	-0.713335	0.475639	0.999968
ZNF644	680.82	0.228085	0.319773	0.713273	0.475677	0.999968
MAGEB16	28.0695	-0.745773	1.04572	-0.713169	0.475741	0.999968
SNRPGP10	15.7309	0.549734	0.770841	0.713162	0.475746	0.999968
lnc.ZG16.4	18.7467	-0.856777	1.20149	-0.713094	0.475787	0.999968
lnc.CNNM1.2	19.1535	-0.78152	1.09599	-0.713072	0.475801	0.999968
lnc.PAPD7.2	34.2621	-0.876026	1.2286	-0.713027	0.475829	0.999968
ALG3P1	42.5629	0.793627	1.11311	0.712983	0.475856	0.999968
LINC02111	18.1211	-0.938182	1.31597	-0.712921	0.475895	0.999968
FGFBP2	113.592	-0.326597	0.458137	-0.712881	0.47592	0.999968
H2BC10	50.9769	0.380311	0.533553	0.712789	0.475976	0.999968
KCTD5	175.656	0.302536	0.424446	0.71278	0.475982	0.999968
LAMB3	172.945	-0.649456	0.911234	-0.712722	0.476018	0.999968
PAX8	143.874	-0.572483	0.803249	-0.71271	0.476025	0.999968
NPAS1	48.2102	-0.654736	0.918853	-0.712558	0.476119	0.999968
LINC02689	21.668	-0.933453	1.31006	-0.712529	0.476137	0.999968
lnc.KHDRBS3.6	54.8171	-0.780679	1.09569	-0.712499	0.476156	0.999968
PLEKHG2	164.296	-0.262039	0.367788	-0.712472	0.476172	0.999968
lnc.TMEM105.2	99.1101	-0.615353	0.86384	-0.712346	0.476251	0.999968
lnc.RAB30.4	27.7072	-0.555022	0.779156	-0.712337	0.476256	0.999968
lnc.KIAA0391.3	32.6725	-0.778581	1.09309	-0.712278	0.476293	0.999968
MAGEH1	17.6147	0.799337	1.12223	0.712275	0.476294	0.999968
PPP1R1B	115.232	-0.522117	0.733095	-0.712209	0.476335	0.999968
lnc.ZNF778.3	37.3111	-0.892665	1.2534	-0.712194	0.476345	0.999968
lnc.STARD5.2	34.1671	-0.956204	1.34265	-0.712175	0.476356	0.999968
GRK6P1	35.6	-0.579715	0.814069	-0.71212	0.476391	0.999968
lnc.FSIP2.4	14.2219	-0.756255	1.06204	-0.712075	0.476419	0.999968
lnc.PRICKLE2.3	74.7603	-0.666831	0.936536	-0.712019	0.476453	0.999968
RPS6KA3	1165.32	0.133889	0.188061	0.711945	0.476499	0.999968
MAP2K7	205.505	0.259249	0.36415	0.711927	0.47651	0.999968
MAP2K1P1	28.0279	-0.520929	0.731822	-0.711824	0.476574	0.999968
lnc.RPL3.1	19.0928	-0.815059	1.14504	-0.711814	0.47658	0.999968
LINC02411	51.5357	-0.774832	1.08853	-0.711813	0.476581	0.999968
lnc.DNAJB6.6	7.97042	-0.524905	0.737428	-0.711805	0.476586	0.999968
ENSG00000278180	21.9003	-0.784534	1.10237	-0.711681	0.476663	0.999968
MRNIP	69.2045	-0.557645	0.783661	-0.711589	0.476719	0.999968
FOLR2	93.4187	0.679047	0.954335	0.711539	0.47675	0.999968
GLYATL1	177.367	-0.381798	0.536592	-0.711523	0.47676	0.999968
OR2T27	15.2965	-0.925021	1.30012	-0.711486	0.476783	0.999968
SLC24A3	1681.32	0.412744	0.580123	0.711477	0.476789	0.999968
HAVCR1	23.7401	-0.751107	1.05572	-0.711465	0.476796	0.999968
lnc.DHRS7B.1	89.1403	-0.610061	0.857569	-0.711384	0.476846	0.999968
EBF2	77.5265	-0.766811	1.07808	-0.711277	0.476913	0.999968
lnc.RNF40.4	20.5442	-0.87961	1.23672	-0.711244	0.476933	0.999968
lnc.CACNA1E.2	39.5505	-0.748214	1.05204	-0.711205	0.476957	0.999968
MSANTD3	2618.84	0.435139	0.611838	0.7112	0.47696	0.999968
MICA	119.096	-0.392606	0.552103	-0.71111	0.477016	0.999968
lnc.TACC3.4	30.5967	-0.689568	0.969759	-0.711071	0.47704	0.999968
lnc.CNN3.1	13.4214	-0.854868	1.20231	-0.711024	0.47707	0.999968
lnc.RPS24.7	31.8735	-0.857294	1.20573	-0.711019	0.477073	0.999968
RADX	48.2865	0.632855	0.890071	0.711016	0.477074	0.999968
SLC5A5	72.3008	-0.751392	1.05693	-0.710921	0.477133	0.999968
lnc.AGBL1.5	16.2677	-0.840939	1.18297	-0.710869	0.477165	0.999968
UAP1L1	108.014	-0.507572	0.714035	-0.71085	0.477177	0.999968
ENSG00000287616	20.5631	0.771503	1.08533	0.710844	0.477181	0.999968
GTF3C2.AS1	36.5858	0.722975	1.01711	0.710812	0.477201	0.999968
lnc.SLC52A1.2	23.3453	0.897836	1.26312	0.710808	0.477203	0.999968
CELF5	87.9985	-0.703929	0.990346	-0.710791	0.477214	0.999968
IL9RP3	53.9452	-0.652857	0.918824	-0.710535	0.477372	0.999968
CAPS	22.3031	0.626837	0.88225	0.710498	0.477395	0.999968
CCN5	60.3754	-0.801089	1.12757	-0.710457	0.477421	0.999968
lnc.NDUFV1.2	30.8628	-0.813275	1.14482	-0.710397	0.477458	0.999968
lnc.GNG11.3	77.2687	-0.723614	1.01869	-0.710338	0.477495	0.999968
SEMA5B	217.687	-0.504871	0.710809	-0.710276	0.477533	0.999968
lnc.PDCD2L.3	21.8987	-0.580359	0.817206	-0.710174	0.477596	0.999968
lnc.PDGFA.6	20.6042	-0.593993	0.836493	-0.710099	0.477643	0.999968
lnc.SSTR1.1	100.584	-0.608961	0.857658	-0.710028	0.477687	0.999968
FTLP3	1185.75	0.210058	0.295866	0.709978	0.477718	0.999968
CHCHD5	66.6468	-0.511537	0.72055	-0.709926	0.47775	0.999968
VPS29	311.124	0.213663	0.301006	0.709829	0.47781	0.999968
SRGAP3	252.944	-0.535665	0.754728	-0.709746	0.477862	0.999968
ENSG00000286818	29.3868	-0.748284	1.05433	-0.709722	0.477877	0.999968
PRSS59P	32.3857	-0.804159	1.13314	-0.709676	0.477905	0.999968
USP41	27.3004	-0.928048	1.30785	-0.709598	0.477954	0.999968
NUDT18	51.4524	0.474435	0.668644	0.709549	0.477984	0.999968
KYNU	192.254	0.323244	0.455571	0.709535	0.477992	0.999968
CYP3A43	31.9626	-0.881651	1.2426	-0.709523	0.478	0.999968
TSPAN1	78.4797	-0.712335	1.00401	-0.709492	0.478019	0.999968
TTC19	150.776	-0.272142	0.383628	-0.709389	0.478083	0.999968
EDEM1	355.279	0.233423	0.329072	0.709338	0.478115	0.999968
SYNJ2BP	191.354	-0.278606	0.392843	-0.709205	0.478198	0.999968
MKNK2	666.374	0.23531	0.331849	0.709088	0.47827	0.999968
SPIDR	921.453	0.192858	0.271988	0.709069	0.478282	0.999968
lnc.OCIAD2.8	60.0872	-0.822661	1.16021	-0.709065	0.478284	0.999968
PAFAH2	115.248	-0.381323	0.537889	-0.708925	0.478371	0.999968
DCTN6	105.518	-0.29949	0.42246	-0.70892	0.478374	0.999968
GUSBP19	21.5108	-0.885309	1.24884	-0.708904	0.478384	0.999968
lnc.ROPN1B.11	18.7583	-0.955064	1.34728	-0.708882	0.478398	0.999968
ENPP3	18.7656	-0.909809	1.28351	-0.708845	0.478421	0.999968
C1orf159	96.0764	-0.582685	0.822025	-0.708842	0.478423	0.999968
ZNF160	314.248	0.148456	0.209443	0.708814	0.47844	0.999968
ENSG00000237861	18.7988	-0.757311	1.06843	-0.708807	0.478444	0.999968
lnc.ZNF572.5	31.1922	-0.730734	1.03104	-0.708736	0.478488	0.999968
CHPT1	116.572	0.291002	0.410607	0.708712	0.478503	0.999968
C22orf31	14.8311	-0.968502	1.36658	-0.708707	0.478507	0.999968
DNAJA1	1224.45	0.19311	0.272539	0.70856	0.478598	0.999968
MTND5P12	31.3839	-0.624582	0.881651	-0.708423	0.478682	0.999968
EXD3	125.655	-0.557535	0.787025	-0.708409	0.478691	0.999968
lnc.PUS7.1	25.956	0.779824	1.10081	0.708408	0.478692	0.999968
STXBP6	79.8852	-0.665661	0.939692	-0.708382	0.478708	0.999968
BOLA1	29.1548	0.58808	0.830232	0.708332	0.478739	0.999968
TJP3	160.262	-0.541739	0.764839	-0.708304	0.478756	0.999968
TTC39A	218.712	-0.511323	0.721916	-0.708286	0.478768	0.999968
EGR4	38.5877	-0.681094	0.961646	-0.708259	0.478785	0.999968
HDAC2.AS2	236.64	-0.567775	0.801696	-0.708217	0.47881	0.999968
SF3B6	249.383	-0.236771	0.334327	-0.708202	0.47882	0.999968
CRHR2	65.4035	-0.698396	0.986172	-0.708189	0.478828	0.999968
lnc.PTP4A3.1	40.0798	-0.554092	0.782452	-0.708148	0.478853	0.999968
AJAP1	121.748	-0.594684	0.839857	-0.708078	0.478897	0.999968
MS4A10	65.0828	-0.719579	1.01625	-0.708073	0.4789	0.999968
LINC01828	46.7854	-0.685076	0.967803	-0.707867	0.479028	0.999968
PKD1P2	72.5144	-0.695672	0.982798	-0.707848	0.47904	0.999968
NACA2	58.3856	0.327782	0.463078	0.707832	0.47905	0.999968
INTS5	66.5729	0.397381	0.561449	0.707779	0.479083	0.999968
MAPRE3	91.9049	-0.53244	0.752298	-0.707752	0.4791	0.999968
ENSG00000287679	24.0514	-0.802741	1.13433	-0.707681	0.479143	0.999968
lnc.C7orf57.4	23.862	-0.983901	1.39048	-0.707599	0.479194	0.999968
ZNF578	35.8649	-0.526603	0.744222	-0.707588	0.479201	0.999968
DAXX	508.667	0.189928	0.268433	0.707543	0.479229	0.999968
CHCHD2P6	34.6842	-0.35622	0.503464	-0.707538	0.479232	0.999968
lnc.OLFM1.2	30.232	-0.854883	1.20832	-0.707499	0.479256	0.999968
SLC23A3	33.6323	-0.70082	0.990758	-0.707358	0.479344	0.999968
RNF152	51.13	-0.572188	0.808988	-0.707289	0.479387	0.999968
C13orf46	580.673	-0.323706	0.457718	-0.707217	0.479432	0.999968
APCS	16.3121	0.862669	1.21981	0.707215	0.479433	0.999968
lnc.NTF3.3	99.3564	-0.742215	1.04966	-0.707101	0.479504	0.999968
LIPA	2719.84	-0.401896	0.568395	-0.707072	0.479522	0.999968
NEK8	109.891	-0.626799	0.886496	-0.707052	0.479534	0.999968
PACSIN3	71.3835	-0.649633	0.91882	-0.707029	0.479548	0.999968
lnc.ZSCAN10.3	144.565	-0.520992	0.73694	-0.706967	0.479587	0.999968
LTBP2	220.848	-0.500571	0.708075	-0.706945	0.4796	0.999968
ADAMTS2	141.224	-0.66207	0.936641	-0.706856	0.479656	0.999968
OR10Z1	32.0144	-0.886662	1.2544	-0.706842	0.479665	0.999968
lnc.TAGAP.4	22.2217	0.755949	1.0695	0.706824	0.479676	0.999968
COL9A2	171.401	-0.459495	0.650283	-0.706607	0.479811	0.999968
lnc.C17orf51.11	14.1704	-0.794879	1.125	-0.706562	0.479839	0.999968
EIF5AL1	60.4087	0.382593	0.541574	0.706446	0.479911	0.999968
lnc.POTEI.2	26.8569	0.527076	0.746108	0.706434	0.479918	0.999968
SYT7	141.559	-0.51872	0.734386	-0.706331	0.479982	0.999968
DNAH6	92.1537	-0.552592	0.782378	-0.706297	0.480003	0.999968
lnc.LIPG.1	49.5915	-0.801572	1.13491	-0.706287	0.48001	0.999968
ADAMTS9.AS2	209.41	-0.577327	0.817541	-0.706175	0.480079	0.999968
lnc.GALNT2.4	64.2985	-0.829489	1.17464	-0.706162	0.480087	0.999968
lnc.IFT74.9	14.4801	-0.812828	1.15114	-0.706109	0.48012	0.999968
PGLYRP1	33.6369	0.619448	0.877292	0.706091	0.480131	0.999968
KCNA10	12.7094	-0.730015	1.0339	-0.706079	0.480139	0.999968
lnc.PRDM8.3	28.7006	0.613715	0.86922	0.706052	0.480156	0.999968
RNF125	145.758	0.275245	0.389916	0.70591	0.480244	0.999968
CCNL1	141.925	-0.25815	0.365713	-0.705883	0.480261	0.999968
SLX4IP	232.735	0.180911	0.256348	0.705725	0.480359	0.999968
RNLS	27.3161	-0.599057	0.84896	-0.705636	0.480414	0.999968
PLCL2	520.434	0.234588	0.332506	0.705516	0.480489	0.999968
NGEF	140.567	-0.575365	0.815561	-0.705485	0.480509	0.999968
lnc.OR13H1.6	60.634	0.640466	0.907875	0.705456	0.480526	0.999968
VWA3A	126.683	-0.614504	0.871082	-0.705449	0.480531	0.999968
ENSG00000287923	15.5775	-0.856895	1.21476	-0.705402	0.48056	0.999968
LGALS8	1850.87	-0.303063	0.429641	-0.705388	0.480569	0.999968
TBC1D5	848.085	0.224689	0.318551	0.705348	0.480594	0.999968
TMC1	67.1441	-0.585301	0.829822	-0.705334	0.480602	0.999968
DCLRE1B	141.952	0.331397	0.46985	0.705325	0.480608	0.999968
lnc.SYF2.1	29.461	-0.563326	0.798852	-0.705169	0.480705	0.999968
PRKCA.AS1	22.1541	-0.8292	1.176	-0.705104	0.480745	0.999968
lnc.MMD.6	26.0808	-0.659421	0.935306	-0.705033	0.48079	0.999968
C20orf204	70.3196	-0.670623	0.951205	-0.705025	0.480795	0.999968
CPB2	36.1645	-0.748164	1.0613	-0.70495	0.480841	0.999968
NCAM1	136.283	-0.481911	0.683639	-0.704921	0.480859	0.999968
WAS	661.194	0.184608	0.261887	0.704914	0.480864	0.999968
ERF	91.5335	-0.316897	0.449575	-0.704882	0.480884	0.999968
CUL2	455.255	0.191737	0.272047	0.704792	0.48094	0.999968
ENSG00000289450	14.9842	-0.904758	1.28376	-0.70477	0.480954	0.999968
CCDC110	11.4253	-0.838164	1.18929	-0.704761	0.480959	0.999968
lnc.ATAD2B.7	59.7458	-0.855808	1.21435	-0.704746	0.480968	0.999968
lnc.SLC38A2.1	183.937	-0.533561	0.757123	-0.704722	0.480983	0.999968
lnc.TMED7.1	10.2429	0.952859	1.35214	0.704704	0.480994	0.999968
lnc.PRDM9.2	19.5236	-0.877057	1.24458	-0.704701	0.480996	0.999968
HSP90AB1	4029.14	0.233307	0.331139	0.70456	0.481084	0.999968
lnc.ATXN7.6	21.5325	-0.82013	1.16406	-0.704541	0.481096	0.999968
TPM3P9	99.3746	-0.362563	0.51462	-0.704526	0.481105	0.999968
IRF2BP2	331.315	0.174076	0.247102	0.704469	0.481141	0.999968
lnc.ITGAX.4	14.7962	-0.894675	1.27004	-0.704448	0.481154	0.999968
lnc.ASB13.1	74.5779	-0.601147	0.8534	-0.704414	0.481175	0.999968
SDAD1P2	17.1628	-0.691308	0.981481	-0.704352	0.481214	0.999968
CLEC1B	3906.01	-0.434146	0.616424	-0.704299	0.481247	0.999968
SRR	27.863	-0.477166	0.67754	-0.704263	0.481269	0.999968
SERPINH1	69.3955	-0.469256	0.666356	-0.704212	0.481301	0.999968
TRPV3	300.555	-0.47838	0.679331	-0.704193	0.481313	0.999968
LRP4	216.167	-0.552259	0.784254	-0.704184	0.481318	0.999968
LAMTOR3	227.043	0.218985	0.311002	0.704129	0.481352	0.999968
lnc.LRCH1.6	19.688	0.595178	0.84529	0.704112	0.481363	0.999968
KNG1	42.0557	0.814828	1.15743	0.703998	0.481434	0.999968
lnc.MSR1.7	20.4241	-0.835292	1.18676	-0.703843	0.481531	0.999968
POU6F2	87.964	-0.568316	0.807457	-0.703835	0.481536	0.999968
COX7A2	162.096	0.181271	0.257549	0.703833	0.481537	0.999968
GNG5P2	5.37802	-0.749052	1.06435	-0.703765	0.481579	0.999968
TVP23B	872.711	0.418254	0.594324	0.703748	0.48159	0.999968
PAK6	176.122	-0.585467	0.832008	-0.70368	0.481632	0.999968
ENSG00000289413	17.0613	-0.765769	1.08825	-0.703667	0.48164	0.999968
ACTR10	1626.8	0.324761	0.461581	0.703583	0.481692	0.999968
lnc.TMEM18.11	8.36752	-0.885896	1.25913	-0.703579	0.481695	0.999968
ACSL3	152.358	-0.296191	0.420982	-0.703571	0.4817	0.999968
ENSG00000285758	11.0743	-0.883041	1.25509	-0.703567	0.481703	0.999968
FASTK	65.8224	-0.43862	0.62348	-0.703503	0.481742	0.999968
DDX20	142.923	0.186676	0.265352	0.703503	0.481742	0.999968
lnc.HEATR4.5	29.1354	-0.693779	0.986208	-0.703481	0.481756	0.999968
TRBC1	139.58	-0.281162	0.399752	-0.70334	0.481844	0.999968
PDZK1IP1	1861.75	0.432407	0.614791	0.703339	0.481844	0.999968
lnc.RPP38.6	15.3882	-0.966045	1.37368	-0.703253	0.481898	0.999968
ZBTB38	796.194	0.210908	0.299923	0.70321	0.481925	0.999968
CCDC65	64.6429	0.368436	0.523952	0.703186	0.48194	0.999968
ZNF260	157.375	-0.194142	0.276115	-0.70312	0.481981	0.999968
lnc.NTF3.4	32.9616	0.900555	1.28081	0.703114	0.481985	0.999968
COL5A3	217.167	-0.576363	0.819746	-0.703099	0.481994	0.999968
ST6GALNAC6	54.3932	-0.720128	1.02446	-0.702936	0.482095	0.999968
SYT3	130.941	-0.614708	0.874511	-0.702916	0.482108	0.999968
ASB2	109.459	-0.630144	0.896534	-0.702867	0.482139	0.999968
ACKR3	37.9084	0.781988	1.11258	0.70286	0.482143	0.999968
lnc.FYB2.1	26.9942	0.931314	1.32515	0.702798	0.482182	0.999968
EIF1B	1344.42	-0.276229	0.393071	-0.702744	0.482215	0.999968
PRDM13	60.8913	-0.660833	0.940473	-0.70266	0.482268	0.999968
GGTLC1	51.4867	-0.782476	1.11363	-0.702634	0.482284	0.999968
lnc.CDK1.4	10.7495	-0.925338	1.31707	-0.702573	0.482322	0.999968
HAX1	223.879	0.236864	0.337147	0.702554	0.482334	0.999968
lnc.PTPRC.3	17.198	0.823326	1.17194	0.70253	0.482349	0.999968
lnc.SOBP.4	14.5215	-0.737078	1.0493	-0.702446	0.482401	0.999968
TMEM223	38.7104	-0.473489	0.674111	-0.70239	0.482436	0.999968
AICDA	44.4819	-0.739578	1.05295	-0.702388	0.482437	0.999968
lnc.MRPL16.2	20.1605	-0.806673	1.14849	-0.702376	0.482444	0.999968
lnc.MS4A8.17	9.6613	-0.841101	1.19765	-0.702294	0.482496	0.999968
lnc.ZEB1.1	101.923	-0.69613	0.991281	-0.702253	0.482522	0.999968
lnc.EMX1.1	41.6391	-0.755392	1.07572	-0.702223	0.48254	0.999968
lnc.CROCC.8	414.911	-0.564673	0.804164	-0.702186	0.482563	0.999968
GUCY1B2	41.3184	-0.766206	1.09128	-0.702119	0.482605	0.999968
ENSG00000286326	11.9231	-0.783782	1.11632	-0.702111	0.48261	0.999968
MRGPRX3	30.5422	-0.748009	1.0654	-0.702093	0.482621	0.999968
lnc.ACAN.2	23.3703	0.863435	1.22997	0.701994	0.482683	0.999968
CELSR1	349.363	-0.456803	0.650731	-0.701985	0.482688	0.999968
RASA2	559.726	0.224445	0.319762	0.701913	0.482734	0.999968
SIRPB3P	23.7791	-0.864499	1.23168	-0.701884	0.482752	0.999968
HVCN1	167.697	0.333209	0.474763	0.701844	0.482776	0.999968
lnc.AGT.6	140.425	-0.625487	0.891297	-0.701771	0.482822	0.999968
lnc.WDR7.4	38.4039	0.703255	1.0022	0.701709	0.482861	0.999968
lnc.SEPT14.6	117.317	0.290668	0.414297	0.701594	0.482932	0.999968
NIPBL	2756.37	0.149807	0.213528	0.701579	0.482942	0.999968
ZFP91	426.713	0.181467	0.258683	0.701505	0.482988	0.999968
lnc.DGCR2.5	112.224	-0.51685	0.736787	-0.701493	0.482996	0.999968
lnc.KBTBD2.2	59.7487	-0.478063	0.681532	-0.701453	0.48302	0.999968
ZNF556	67.8748	-0.740523	1.05572	-0.701439	0.483029	0.999968
LZTS2	257.699	0.23756	0.338687	0.701414	0.483045	0.999968
TRMT44	132.273	-0.441015	0.628776	-0.701386	0.483062	0.999968
lnc.KLHL32.4	91.3065	-0.585766	0.835229	-0.701323	0.483101	0.999968
LINC00343	49.7962	-0.851119	1.21364	-0.701295	0.483119	0.999968
lnc.GLRX3.1	21.0602	-0.905234	1.29097	-0.701207	0.483174	0.999968
SLC9A3P1	12.586	0.72809	1.03842	0.701154	0.483207	0.999968
LINC02269	19.2057	-0.88137	1.25715	-0.701084	0.483251	0.999968
lnc.NAV1.8	9.00022	-0.878805	1.25358	-0.701035	0.483281	0.999968
VAMP2	254.637	0.22509	0.321093	0.701012	0.483295	0.999968
TCEAL9	227.925	-0.368224	0.525289	-0.700993	0.483307	0.999968
lnc.MAPK6.6	7.41588	-0.891684	1.27208	-0.700964	0.483325	0.999968
MARCHF8	1339	0.224574	0.320393	0.700933	0.483345	0.999968
SERPINB12	49.1317	-0.698449	0.996471	-0.700923	0.483351	0.999968
ERICH3	148.008	-0.590322	0.842267	-0.700873	0.483382	0.999968
GPATCH2L	884.83	0.18077	0.257952	0.700787	0.483436	0.999968
LOXL1.AS1	412.423	-0.604252	0.86226	-0.700777	0.483442	0.999968
SHISA2	26.3903	-0.768873	1.09724	-0.700733	0.48347	0.999968
IMPA1	96.2099	0.353378	0.504324	0.700697	0.483492	0.999968
EP400	648.978	-0.2132	0.304282	-0.700666	0.483511	0.999968
NOG	24.5535	0.710894	1.01468	0.70061	0.483546	0.999968
lnc.DYRK1B.1	46.7593	-0.749808	1.07023	-0.700606	0.483549	0.999968
NECTIN1	185.499	-0.522407	0.745693	-0.700567	0.483574	0.999968
LINC01780	13.4381	-0.887681	1.26717	-0.700523	0.483601	0.999968
lnc.SLC7A6OS.1	18.0863	-0.846853	1.2091	-0.700402	0.483676	0.999968
ELP5	99.9785	-0.376004	0.53684	-0.700402	0.483676	0.999968
DNAH11	167.307	-0.546732	0.780614	-0.700387	0.483685	0.999968
ENSG00000280162	30.4348	-0.741405	1.05859	-0.700367	0.483698	0.999968
lnc.RFC3.7	18.0492	-0.771678	1.10199	-0.700256	0.483768	0.999968
lnc.MYOM2.4	226.016	-0.60858	0.869131	-0.700216	0.483792	0.999968
ABRAXAS1	479.254	0.276136	0.39437	0.700196	0.483805	0.999968
lnc.DNAAF5.1	352.194	0.244458	0.349146	0.700158	0.483828	0.999968
MACROD1	24.4173	-0.726071	1.03711	-0.70009	0.483871	0.999968
CKMT2.AS1	127.214	-0.461198	0.658798	-0.70006	0.48389	0.999968
MRPL24	124.144	0.293754	0.419621	0.700046	0.483899	0.999968
FBXL19	110.083	-0.324466	0.463509	-0.700022	0.483913	0.999968
lnc.USP40.1	43.0022	-0.71275	1.01823	-0.699992	0.483932	0.999968
CDH11	76.5404	-0.661163	0.944654	-0.6999	0.48399	0.999968
ZNF252P	218.93	0.243541	0.347971	0.699889	0.483996	0.999968
TMEM151B	95.5843	-0.622227	0.889069	-0.699863	0.484013	0.999968
lnc.FOXO6.1	92.993	-0.623193	0.89048	-0.69984	0.484028	0.999968
lnc.GALC.13	22.767	-0.678887	0.970102	-0.69981	0.484046	0.999968
RHOD	30.8402	-0.762911	1.09019	-0.699798	0.484054	0.999968
SRSF5	569.194	0.162539	0.232272	0.699778	0.484066	0.999968
lnc.GOLGA6A.1	42.4602	-0.817446	1.16815	-0.699777	0.484067	0.999968
ENSG00000258987	15.0344	-0.899429	1.28537	-0.699745	0.484087	0.999968
lnc.ACER1.1	26.106	0.836625	1.19563	0.699734	0.484093	0.999968
ENSG00000286548	59.7681	0.659638	0.942883	0.699597	0.484179	0.999968
lnc.TMSB4X.7	35.2831	0.667881	0.954721	0.699556	0.484205	0.999968
LINC02323	126.169	-0.526186	0.752209	-0.699521	0.484227	0.999968
lnc.CRIPT.1	27.8564	-0.863669	1.23488	-0.699397	0.484304	0.999968
ATAD3B	129.695	-0.504964	0.722047	-0.699351	0.484333	0.999968
lnc.TTLL7.5	41.9156	-0.792885	1.13377	-0.699335	0.484343	0.999968
CLCA1	23.1064	-0.858034	1.22701	-0.699291	0.48437	0.999968
INPP5J	76.9811	-0.564844	0.807749	-0.699283	0.484375	0.999968
FLAD1	93.6521	0.301821	0.431623	0.699271	0.484383	0.999968
lnc.WRNIP1.25	30.1942	-0.927437	1.32651	-0.699157	0.484454	0.999968
ODAD3	52.3347	-0.615278	0.880075	-0.69912	0.484477	0.999968
TCFL5	91.9392	0.331904	0.47482	0.69901	0.484546	0.999968
lnc.PPP1R3G.3	15.5841	-0.774043	1.10737	-0.698991	0.484557	0.999968
IL1RL1	40.8266	-0.581395	0.831868	-0.698902	0.484613	0.999968
MTMR1	210.774	0.239017	0.342031	0.698817	0.484667	0.999968
lnc.CLEC10A.1	7.18325	-0.842664	1.20589	-0.698792	0.484682	0.999968
lnc.CDH20.3	18.1354	-0.795891	1.13899	-0.698768	0.484697	0.999968
ZDHHC12	185.754	-0.277057	0.396505	-0.698748	0.484709	0.999968
CDKN2D	1324	0.392199	0.561328	0.6987	0.48474	0.999968
DHCR7	173.215	-0.280144	0.400986	-0.698637	0.484779	0.999968
MEI1	112.573	-0.546285	0.781942	-0.698625	0.484786	0.999968
RAB24	38.3236	-0.446934	0.639795	-0.698559	0.484828	0.999968
lnc.PHACTR4.3	68.9153	0.689537	0.987152	0.698512	0.484857	0.999968
lnc.ZNF322.4	14.8665	-0.832146	1.19133	-0.698501	0.484864	0.999968
lnc.LEPROTL1.9	31.4156	-0.692627	0.991597	-0.698497	0.484867	0.999968
RPAP2	504.221	0.192603	0.27576	0.698445	0.484899	0.999968
LINC01102	13.0536	-0.950315	1.36064	-0.698432	0.484907	0.999968
lnc.KLF6.17	41.338	-0.609726	0.873042	-0.698393	0.484932	0.999968
lnc.POFUT1.2	23.3356	-0.66557	0.953155	-0.698281	0.485002	0.999968
OR6J1	31.4868	-0.774224	1.10876	-0.698279	0.485003	0.999968
ENSG00000279725	30.811	-0.780493	1.11786	-0.698206	0.485049	0.999968
lnc.MISP3.5	22.1456	-0.890911	1.27603	-0.698191	0.485058	0.999968
lnc.ANKS4B.5	148.326	0.296232	0.424297	0.698171	0.485071	0.999968
lnc.OPCML.3	98.9853	-0.603868	0.865083	-0.698047	0.485148	0.999968
GLE1	437.791	-0.132295	0.18959	-0.697797	0.485304	0.999968
ZNF706	113.439	-0.279389	0.400391	-0.697791	0.485308	0.999968
DNAJB8.AS1	15.0764	-0.697333	0.999355	-0.697783	0.485313	0.999968
TOMM40P4	17.2071	0.791572	1.13444	0.697766	0.485323	0.999968
RBP4	27.3176	-0.790309	1.13277	-0.697679	0.485378	0.999968
EED	308.662	0.22229	0.318619	0.697667	0.485385	0.999968
lnc.HOXD13.3	62.022	-0.703736	1.00871	-0.697661	0.485389	0.999968
RAP2C.AS1	46.7788	-0.485014	0.695204	-0.697657	0.485392	0.999968
RBMS1	352.121	0.172705	0.247569	0.697605	0.485424	0.999968
KLF7	470.609	0.194373	0.278657	0.697537	0.485467	0.999968
HS6ST1	73.9982	-0.421609	0.604463	-0.697494	0.485494	0.999968
VAC14.AS1	72.5547	-0.638259	0.91516	-0.697429	0.485534	0.999968
HYAL2	40.1427	-0.702346	1.00706	-0.69742	0.48554	0.999968
MTND5P10	35.2563	-0.491456	0.704748	-0.697351	0.485583	0.999968
lnc.CHRD.10	43.6865	-0.781976	1.12139	-0.697328	0.485598	0.999968
DANT2	34.6898	0.782365	1.12197	0.697316	0.485605	0.999968
GABPB1	385.929	0.1961	0.281223	0.697312	0.485608	0.999968
lnc.RPS7.4	6.90605	-0.831682	1.19278	-0.697267	0.485636	0.999968
REEP4	80.8631	-0.518711	0.744061	-0.697135	0.485719	0.999968
KCNJ11	41.77	-0.512628	0.73541	-0.697064	0.485763	0.999968
AMBN	24.7007	-0.729554	1.04662	-0.697056	0.485768	0.999968
GSDMD	154.609	-0.230168	0.330207	-0.697041	0.485777	0.999968
EGR1	176.788	0.282036	0.404653	0.696983	0.485813	0.999968
lnc.RPS28.1	32.8732	-0.826072	1.1853	-0.696933	0.485845	0.999968
lnc.ADCY9.1	30.4707	-0.773862	1.1104	-0.696924	0.48585	0.999968
TEAD4	84.0356	-0.451122	0.647404	-0.696817	0.485918	0.999968
RPL12	3726.7	0.219689	0.315284	0.696797	0.48593	0.999968
ENSG00000286364	18.3855	-0.711667	1.02134	-0.696796	0.485931	0.999968
SMURF1	210.987	-0.176625	0.253483	-0.696793	0.485933	0.999968
lnc.HEY1.1	62.1846	-0.710329	1.01945	-0.696779	0.485941	0.999968
SLC1A2	176.675	-0.575502	0.825976	-0.696754	0.485957	0.999968
ATAD1	90.3282	0.291952	0.419022	0.696748	0.485961	0.999968
ADPRH	171.51	0.273818	0.393044	0.69666	0.486015	0.999968
SOAT2	110.558	-0.59861	0.859275	-0.696646	0.486025	0.999968
lnc.TERF1.1	29.9906	-0.635314	0.911988	-0.696626	0.486037	0.999968
TACR1	61.8299	-0.632716	0.908277	-0.696611	0.486046	0.999968
YPEL1	51.9348	0.348117	0.499731	0.696608	0.486048	0.999968
NOVA2	123.751	-0.496357	0.712547	-0.696596	0.486056	0.999968
lnc.CPEB4.4	50.1619	-0.692852	0.994634	-0.696589	0.48606	0.999968
SETP1	9.24369	-0.937364	1.34566	-0.696584	0.486063	0.999968
PSAT1	28.4786	0.544025	0.781073	0.696509	0.48611	0.999968
ATL3	1208.22	0.269696	0.387233	0.69647	0.486134	0.999968
ERMP1	164.281	-0.274344	0.393946	-0.696399	0.486179	0.999968
KRT8P7	28.1522	-0.779436	1.11928	-0.696373	0.486195	0.999968
lnc.MAT2B.3	40.1535	-0.62587	0.898782	-0.696354	0.486207	0.999968
CCR10	32.4437	-0.734756	1.05518	-0.696335	0.486219	0.999968
CCDC105	39.0197	-0.79482	1.1415	-0.696298	0.486242	0.999968
lnc.CLASP2.1	51.465	-0.70964	1.01922	-0.69626	0.486266	0.999968
CREB3L2	270.56	-0.199486	0.286512	-0.696257	0.486268	0.999968
ADCYAP1R1	99.2283	-0.528588	0.759241	-0.696206	0.4863	0.999968
lnc.METTL5.4	85.5185	-0.664133	0.953948	-0.696194	0.486307	0.999968
DCP1B	144.423	0.286669	0.411796	0.696144	0.486339	0.999968
lnc.RIC3.1	27.455	0.697877	1.0025	0.696139	0.486342	0.999968
lnc.HOXC4.4	62.6757	-0.599134	0.860669	-0.696125	0.48635	0.999968
lnc.CAPN2.2	45.9179	-0.782263	1.12374	-0.696122	0.486353	0.999968
lnc.PPP4R4.1	60.0808	-0.720482	1.03501	-0.696111	0.486359	0.999968
lnc.PDGFA.9	10.7825	-0.901552	1.29514	-0.696104	0.486364	0.999968
THAP9	32.1314	-0.509044	0.731301	-0.69608	0.486379	0.999968
KIAA0586	355.045	0.195898	0.281442	0.696051	0.486397	0.999968
lnc.PIWIL4.1	63.1228	-0.723152	1.03908	-0.695953	0.486458	0.999968
VDAC1P2	8.05828	0.589602	0.847355	0.695815	0.486545	0.999968
lnc.MARCH4.2	115.625	-0.481496	0.692055	-0.695749	0.486586	0.999968
KLHL38	71.1114	-0.693579	0.996885	-0.695746	0.486588	0.999968
REC8	123.272	-0.503115	0.723301	-0.695581	0.486691	0.999968
LRRTM1	47.1639	-0.697454	1.00298	-0.695385	0.486814	0.999968
lnc.PTTG1.9	26.2649	-0.629406	0.905123	-0.695382	0.486816	0.999968
lnc.ESM1.3	324.797	-0.609836	0.876992	-0.695373	0.486822	0.999968
SRRM4	148.02	-0.539222	0.775531	-0.695294	0.486871	0.999968
TENM3	93.0459	-0.52226	0.75128	-0.69516	0.486955	0.999968
ANKRD6	137.615	-0.326683	0.469943	-0.695154	0.486959	0.999968
lnc.ABT1.5	10.6706	-0.822539	1.18325	-0.695151	0.48696	0.999968
lnc.FAM126B.1	54.3477	-0.457448	0.65806	-0.695146	0.486964	0.999968
PDS5A	1744.27	0.165802	0.23852	0.695127	0.486976	0.999968
lnc.C11orf91.2	37.2726	-0.752822	1.08316	-0.695027	0.487038	0.999968
lnc.OTUD7A.3	35.8079	-0.670206	0.964583	-0.694814	0.487172	0.999968
HERC2P4	13.6734	0.613115	0.882423	0.694808	0.487175	0.999968
UNC93B6	24.8605	-0.895323	1.28863	-0.694785	0.48719	0.999968
BET1L	111.613	0.213196	0.306854	0.694781	0.487192	0.999968
POFUT1	139.3	-0.354167	0.509759	-0.694775	0.487197	0.999968
APOB	104.038	-0.561226	0.80786	-0.694708	0.487238	0.999968
TNPO3	631.661	0.144405	0.207875	0.694671	0.487261	0.999968
TVP23A	82.9975	-0.655941	0.944252	-0.694667	0.487264	0.999968
lnc.STK32A.3	22.753	-0.865358	1.24578	-0.694632	0.487286	0.999968
NEURL1B	37.7144	-0.592849	0.853476	-0.694628	0.487289	0.999968
FCAR	54.5759	-0.681344	0.980889	-0.694619	0.487294	0.999968
lnc.SCGB2B2.11	16.4327	-0.898367	1.29347	-0.694538	0.487345	0.999968
lnc.RPS27L.8	19.2473	-0.780161	1.12342	-0.694454	0.487397	0.999968
FBLN7	100.78	-0.565762	0.814739	-0.694409	0.487426	0.999968
TMEM237	31.2122	-0.630533	0.908035	-0.694394	0.487435	0.999968
MAN2B1	357.249	-0.206397	0.29726	-0.694334	0.487473	0.999968
ZNF876P	131.173	0.42415	0.610874	0.694332	0.487474	0.999968
lnc.NCOA3.4	86.5385	-0.690172	0.994066	-0.694293	0.487499	0.999968
ZBTB14	445.685	-0.264529	0.381036	-0.694238	0.487533	0.999968
ADAMTS20	60.923	-0.691002	0.995353	-0.694228	0.487539	0.999968
GRB10	455.208	-0.211101	0.304097	-0.694187	0.487565	0.999968
lnc.EFR3A.6	17.7102	-0.936019	1.34839	-0.694175	0.487573	0.999968
ERAP1	284.052	0.175304	0.252551	0.694133	0.487599	0.999968
FADD	178.42	-0.252756	0.36415	-0.694098	0.487621	0.999968
lnc.PIGK.1	21.4632	-0.758661	1.09308	-0.694058	0.487646	0.999968
lnc.STOML3.9	26.0079	-0.851844	1.22747	-0.693986	0.487691	0.999968
PHF6	342.344	0.199171	0.287008	0.693957	0.487709	0.999968
PSMD11	371.389	0.139899	0.201605	0.693925	0.487729	0.999968
lnc.TLR10.2	93.9499	-0.562589	0.810823	-0.69385	0.487777	0.999968
CALCR	31.2997	-0.943417	1.35969	-0.693849	0.487777	0.999968
PLEKHA3P1	22.2125	0.600014	0.864846	0.693781	0.48782	0.999968
LDHB	48.1306	0.388781	0.560391	0.693767	0.487828	0.999968
NOP10	253.4	0.297911	0.429459	0.693689	0.487877	0.999968
SEMA6D	98.5525	-0.622002	0.8967	-0.693657	0.487897	0.999968
lnc.BBIP1.5	17.1617	-0.817572	1.17864	-0.693654	0.487899	0.999968
ROPN1L	35.9924	-0.406122	0.585551	-0.693572	0.487951	0.999968
CYP2A7P2	21.5591	-0.802747	1.15744	-0.693552	0.487963	0.999968
SLC12A5	258.121	-0.599699	0.864704	-0.693532	0.487976	0.999968
OTOG	355.141	-0.500805	0.722146	-0.693496	0.487998	0.999968
CCR9	42.8611	-0.795536	1.14725	-0.693428	0.488041	0.999968
lnc.TNFRSF10C.1	25.6481	-0.794837	1.14628	-0.693405	0.488055	0.999968
ENSG00000236504	55.7054	-0.733291	1.05766	-0.693313	0.488113	0.999968
ENSG00000279789	20.5638	-0.956205	1.37921	-0.693301	0.488121	0.999968
lnc.RARRES2.1	75.499	-0.676543	0.975904	-0.693247	0.488154	0.999968
lnc.F8A3.1	32.481	-0.699721	1.0094	-0.693202	0.488183	0.999968
DNAH2	672.4	-0.355847	0.513348	-0.693189	0.488191	0.999968
lnc.VWC2L.1	11.7795	0.854014	1.2321	0.693135	0.488225	0.999968
MRPL33	122.146	-0.268801	0.387807	-0.693132	0.488227	0.999968
CDIN1	72.423	0.432124	0.623444	0.693124	0.488232	0.999968
LTK	112.449	-0.557234	0.803992	-0.693084	0.488257	0.999968
CACNA2D2	135.693	-0.549208	0.792428	-0.69307	0.488266	0.999968
RPS6KB2	219.554	-0.223464	0.322457	-0.693003	0.488307	0.999968
WNT9B	107.88	-0.582205	0.840303	-0.692851	0.488403	0.999968
C17orf50	36.9262	-0.639337	0.922811	-0.692815	0.488426	0.999968
NCK1	333.782	-0.14874	0.214699	-0.692783	0.488446	0.999968
CHST9	59.2192	-0.666019	0.96137	-0.692781	0.488447	0.999968
IGHV5.51	16.2535	-0.776559	1.12096	-0.692765	0.488457	0.999968
lnc.CIT.11	138.882	-0.637081	0.919734	-0.692679	0.488511	0.999968
KRTAP5.9	16.2878	-0.818985	1.18249	-0.692593	0.488565	0.999968
SMPD4P1	133.987	-0.494578	0.7141	-0.692589	0.488567	0.999968
MYO1H	81.0214	-0.58937	0.850999	-0.692563	0.488584	0.999968
lnc.PPIA.1	121.945	-0.572605	0.826855	-0.692509	0.488618	0.999968
TIMM8A	41.184	0.391684	0.565756	0.692319	0.488737	0.999968
ARHGAP5	1515.04	0.268592	0.388011	0.692229	0.488794	0.999968
lnc.TGM6.1	10.4658	0.819584	1.1841	0.69216	0.488837	0.999968
CTHRC1	16.8965	-0.748487	1.08144	-0.692122	0.488861	0.999968
lnc.RHBDD3.3	39.2359	-0.598923	0.865395	-0.692081	0.488886	0.999968
lnc.DHX38.4	26.3196	-0.764145	1.10418	-0.692049	0.488907	0.999968
ENSG00000280184	15.0801	-0.769396	1.1118	-0.69203	0.488918	0.999968
LINC02398	34.432	-0.790866	1.14285	-0.692014	0.488929	0.999968
KLF17	73.5945	-0.735398	1.06271	-0.692	0.488937	0.999968
GYPC	508.163	-0.288226	0.416534	-0.691962	0.488961	0.999968
ENSG00000216352	11.2761	0.824342	1.19133	0.691954	0.488966	0.999968
SPATA31D1	27.025	-0.768964	1.11131	-0.691945	0.488972	0.999968
CXCL11	17.2122	-0.802103	1.15924	-0.691921	0.488987	0.999968
lnc.WDR26.1	56.8436	-0.626527	0.905503	-0.69191	0.488994	0.999968
DHRS2	96.9762	-0.650239	0.939922	-0.691801	0.489063	0.999968
NRF1	150.865	0.260293	0.376256	0.691799	0.489064	0.999968
lnc.C19orf44.5	15.2807	0.652581	0.943322	0.69179	0.489069	0.999968
lnc.TRPM2.1	31.8594	-0.868888	1.25608	-0.691747	0.489096	0.999968
KRT18P48	4.60524	-0.928327	1.34211	-0.691695	0.489129	0.999968
UBE4B	632.851	0.15917	0.230117	0.691692	0.489131	0.999968
lnc.STX2.19	60.1778	-0.693587	1.00281	-0.691642	0.489162	0.999968
lnc.NMNAT3.9	16.7008	-0.799562	1.15604	-0.691636	0.489166	0.999968
ITPKB.AS1	447.975	-0.508026	0.734533	-0.691632	0.489169	0.999968
ATOH8	172.912	-0.48844	0.706221	-0.691625	0.489173	0.999968
lnc.PXDC1.15	118.631	-0.532626	0.770198	-0.691544	0.489224	0.999968
ENSG00000286755	80.5579	-0.515815	0.745935	-0.691501	0.489251	0.999968
lnc.SNX17.1	17.1725	0.768535	1.11148	0.691451	0.489282	0.999968
lnc.ENDOU.1	40.2107	-0.669317	0.96801	-0.691436	0.489292	0.999968
POLM	105.427	-0.446862	0.646288	-0.691428	0.489297	0.999968
XIAP	396.762	0.137589	0.199001	0.691398	0.489316	0.999968
KIAA1958	95.3412	-0.465779	0.673727	-0.691347	0.489348	0.999968
CEPT1	240.439	0.209263	0.302698	0.691327	0.48936	0.999968
lnc.ABLIM1.2	21.8281	-0.788668	1.14083	-0.69131	0.489371	0.999968
FMR1NB	12.3026	0.851044	1.23116	0.691256	0.489405	0.999968
CERS5	55.038	-0.527538	0.763161	-0.691254	0.489406	0.999968
MC1R	39.0853	-0.705275	1.02031	-0.691234	0.489418	0.999968
FTL	21717.2	0.201626	0.291697	0.691218	0.489429	0.999968
VBP1	207.298	0.264119	0.382162	0.691117	0.489492	0.999968
lnc.CLEC2D.2	53.3781	0.484557	0.701144	0.691094	0.489506	0.999968
ACTN2	150.383	-0.587904	0.850727	-0.69106	0.489528	0.999968
EPOP	26.097	-0.678491	0.98183	-0.691047	0.489536	0.999968
CWC27	707.041	-0.151398	0.219142	-0.690864	0.489651	0.999968
ENSG00000233887	35.9312	-0.799001	1.15655	-0.69085	0.48966	0.999968
lnc.SLC11A2.7	26.395	-0.810355	1.17304	-0.690815	0.489682	0.999968
KIF12	45.3701	-0.705181	1.02105	-0.690643	0.48979	0.999968
MED27	68.4537	-0.448032	0.648722	-0.690638	0.489793	0.999968
SOX6	158.591	-0.390438	0.565366	-0.690595	0.48982	0.999968
DYNC2LI1	56.3383	-0.362314	0.52467	-0.690555	0.489845	0.999968
ASS1P9	24.0819	0.921452	1.33438	0.690548	0.489849	0.999968
LINC02298	35.9614	-0.624862	0.90511	-0.690371	0.489961	0.999968
lnc.ALKAL2.1	10.8742	-0.896497	1.29877	-0.690265	0.490028	0.999968
GYG2P1	23.7492	-0.760399	1.10165	-0.690238	0.490045	0.999968
lnc.PAQR6.6	18.2735	-0.795714	1.15284	-0.690221	0.490055	0.999968
ETV7	46.8053	-0.667834	0.967569	-0.690218	0.490057	0.999968
COX4I1	2673.19	0.133126	0.192895	0.690147	0.490101	0.999968
ENSG00000264050	21.9493	-0.817918	1.18521	-0.690105	0.490128	0.999968
PLB1	307.288	-0.493527	0.715259	-0.689998	0.490196	0.999968
ENSG00000286861	14.9076	-0.737136	1.06834	-0.689981	0.490206	0.999968
MIR1.1HG.AS1	76.9556	-0.629424	0.912303	-0.689928	0.490239	0.999968
lnc.PCYOX1.5	21.0841	-0.836973	1.21318	-0.6899	0.490257	0.999968
COL7A1	368.064	-0.502318	0.728105	-0.689897	0.490259	0.999968
PROZ	21.3924	-0.787396	1.14135	-0.68988	0.49027	0.999968
ZNF726	32.0611	0.514766	0.746192	0.689857	0.490284	0.999968
GUCA1B	52.639	-0.86504	1.25396	-0.689848	0.49029	0.999968
CSTF3.DT	57.4289	-0.708505	1.0271	-0.689808	0.490315	0.999968
C5orf66.AS2	66.9351	-0.700846	1.01601	-0.689803	0.490318	0.999968
PPP1CA	682.103	0.153782	0.222946	0.689773	0.490337	0.999968
SLC4A8	187.342	-0.48192	0.698707	-0.689732	0.490363	0.999968
C5orf15	110.881	0.269098	0.390201	0.689641	0.49042	0.999968
TMEM63C	136.989	-0.570445	0.827168	-0.689636	0.490423	0.999968
lnc.EID1.4	39.0431	-0.822217	1.19238	-0.68956	0.490471	0.999968
IGSF21	103.601	-0.626502	0.908559	-0.689555	0.490474	0.999968
KIFBP	107.41	-0.371913	0.539361	-0.689544	0.490481	0.999968
lnc.BUD23.3	20.0603	-0.809786	1.17448	-0.689485	0.490518	0.999968
ATP5F1A	1049.38	0.227727	0.330298	0.68946	0.490534	0.999968
lnc.B3GNT7.4	70.49	-0.72323	1.04899	-0.689456	0.490536	0.999968
FARP1	275.248	-0.490307	0.711162	-0.689445	0.490543	0.999968
ANKK1	67.5405	-0.883735	1.28209	-0.689294	0.490638	0.999968
CFAP61	100.803	-0.630198	0.914267	-0.689293	0.490639	0.999968
MRPS5	137.363	-0.45001	0.652859	-0.689292	0.490639	0.999968
ERVFRD.1	35.9181	-0.792283	1.14942	-0.689288	0.490642	0.999968
B4GALNT1	56.3841	-0.635162	0.92151	-0.689263	0.490658	0.999968
BTN2A3P	76.6048	-0.676478	0.981533	-0.689206	0.490694	0.999968
NR2E1	65.3192	-0.667394	0.968416	-0.68916	0.490722	0.999968
lnc.NEDD4L.2	26.1483	-0.808009	1.17267	-0.689036	0.490801	0.999968
NTAQ1	41.6775	-0.520824	0.755892	-0.689019	0.490811	0.999968
ACOT12	15.6845	-0.914942	1.32792	-0.689005	0.49082	0.999968
lnc.SPO11.6	36.005	-0.924614	1.34197	-0.688999	0.490824	0.999968
LINC01697	50.5087	-0.653129	0.947949	-0.688992	0.490829	0.999968
lnc.HDDC2.5	53.8601	-0.64615	0.937921	-0.688917	0.490875	0.999968
lnc.DERL1.3	36.03	-0.71377	1.0361	-0.688902	0.490885	0.999968
lnc.KRTAP13.1.1	5.00957	-0.90302	1.31084	-0.688889	0.490893	0.999968
JAML	444.698	-0.264956	0.384618	-0.688881	0.490898	0.999968
lnc.PROSER1.2	13.5829	-0.895847	1.30074	-0.688721	0.490999	0.999968
ENSG00000230221	13.9782	-0.791919	1.14986	-0.688708	0.491007	0.999968
BRD3OS	69.0301	-0.452313	0.656756	-0.688707	0.491008	0.999968
GNB5	2456.94	0.361399	0.524793	0.68865	0.491043	0.999968
lnc.FAM57A.1	31.7452	-0.491812	0.714277	-0.688545	0.49111	0.999968
CCM2	483.937	0.161591	0.234706	0.688481	0.49115	0.999968
ESRP2	101.963	-0.601687	0.873973	-0.68845	0.491169	0.999968
GEMIN8	56.977	0.350072	0.508504	0.688435	0.491179	0.999968
LINC01108	51.5601	-0.746023	1.0837	-0.688406	0.491197	0.999968
lnc.IRS2.5	36.4101	-0.73174	1.06307	-0.688326	0.491248	0.999968
RAD54L	79.6221	-0.584556	0.849348	-0.688241	0.491301	0.999968
lnc.TARDBP.2	17.0135	-0.868463	1.26224	-0.688035	0.491431	0.999968
SLC38A10	239.714	-0.220009	0.319786	-0.687988	0.49146	0.999968
lnc.EMCN.4	21.9949	-0.800757	1.16392	-0.687982	0.491464	0.999968
AREL1	223.424	-0.214017	0.311084	-0.687972	0.49147	0.999968
HTR7	51.1198	-0.660561	0.960319	-0.687856	0.491544	0.999968
lnc.VPS53.2	21.6939	-0.860451	1.25092	-0.687854	0.491544	0.999968
HSD3BP5	19.2793	-0.818811	1.19049	-0.68779	0.491585	0.999968
lnc.NOD1.1	15.1356	-0.856455	1.2453	-0.68775	0.49161	0.999968
lnc.ZC3H12D.4	144.489	-0.595783	0.866285	-0.687744	0.491614	0.999968
RASSF3	1575.35	0.231566	0.336725	0.6877	0.491641	0.999968
RUNDC3A	103.825	-0.528052	0.76787	-0.687684	0.491652	0.999968
MFSD12	96.1119	-0.444081	0.645792	-0.687654	0.491671	0.999968
CCNP	113.628	-0.526028	0.764963	-0.687652	0.491672	0.999968
LY9	171.063	-0.405192	0.589337	-0.687538	0.491744	0.999968
ADAM19	268.995	-0.36272	0.527575	-0.687523	0.491753	0.999968
lnc.MSR1.1	28.3123	-0.788324	1.14663	-0.687513	0.49176	0.999968
EEF1DP5	25.228	0.858614	1.24896	0.687461	0.491792	0.999968
LINC00885.1	179.185	-0.415359	0.604233	-0.687415	0.491821	0.999968
lnc.CCDC125.1	35.9128	-0.858523	1.24902	-0.68736	0.491856	0.999968
OCRL	175.947	0.234423	0.341083	0.687289	0.491901	0.999968
NOTCH3	178.227	-0.494855	0.720036	-0.687265	0.491916	0.999968
lnc.SIPA1.2	13.2797	0.685187	0.996989	0.687256	0.491921	0.999968
SNX10	360.91	0.251239	0.365611	0.687175	0.491972	0.999968
LINC01376	267.519	-0.542791	0.789969	-0.687105	0.492017	0.999968
RALGAPA1P1	105.742	0.357653	0.52054	0.687082	0.492031	0.999968
LINC00208	25.1571	-0.818738	1.19163	-0.687077	0.492034	0.999968
ZFR2	148.097	-0.622611	0.90634	-0.68695	0.492114	0.999968
PDE4A	195.738	-0.387487	0.564072	-0.686946	0.492116	0.999968
IL1RAPL1	19.2198	0.745406	1.08527	0.686841	0.492183	0.999968
lnc.PICK1.5	25.02	-0.769525	1.12044	-0.686805	0.492206	0.999968
MEX3B	63.9276	-0.434578	0.632771	-0.686785	0.492218	0.999968
ARHGEF10L	329.028	-0.386994	0.563507	-0.686759	0.492235	0.999968
lnc.RICTOR.54	51.0996	-0.753317	1.09692	-0.686755	0.492237	0.999968
LINC02343	36.6688	-0.695522	1.01282	-0.686716	0.492261	0.999968
lnc.TBC1D22A.4	1920.49	-0.48383	0.70456	-0.686712	0.492265	0.999968
TOR1AIP1	268.559	-0.152891	0.222644	-0.686707	0.492268	0.999968
THOC3	83.589	-0.438638	0.638762	-0.6867	0.492272	0.999968
IMPDH1	304.504	-0.206461	0.3007	-0.686602	0.492334	0.999968
lnc.LGALS3BP.1	40.9957	-0.764628	1.11366	-0.686592	0.49234	0.999968
MRC1	68.3461	-0.412589	0.600927	-0.686588	0.492342	0.999968
SPDYE19P	57.2655	-0.685044	0.997805	-0.686551	0.492366	0.999968
IFNGR2	335.118	-0.195483	0.284789	-0.686413	0.492453	0.999968
SNX19	364.565	0.205611	0.299556	0.686387	0.492469	0.999968
IL18BP	96.7655	-0.523339	0.762481	-0.686363	0.492484	0.999968
ZNF678	168.683	0.266957	0.388978	0.686304	0.492521	0.999968
GTF2IRD1	150.219	-0.556498	0.810891	-0.686279	0.492537	0.999968
ZNF449	35.5223	-0.421826	0.614657	-0.686279	0.492537	0.999968
PNMA1	2823.44	0.399477	0.582101	0.686268	0.492544	0.999968
RPL6	601.672	0.216606	0.315632	0.686262	0.492548	0.999968
GADD45B	100.879	-0.317139	0.462149	-0.686226	0.492571	0.999968
RAB5C	238.055	-0.145098	0.211451	-0.686205	0.492584	0.999968
lnc.EPS15L1.3	9.55585	-0.846954	1.23431	-0.686175	0.492603	0.999968
VNN3P	54.3797	-0.685571	0.999132	-0.686166	0.492608	0.999968
NDUFS3	114.867	-0.350235	0.510505	-0.686056	0.492678	0.999968
TBRG4	93.4396	-0.339833	0.49537	-0.686019	0.492701	0.999968
CDHR5	55.716	-0.658461	0.959848	-0.686006	0.492709	0.999968
lnc.RXRA.1	19.3562	0.902028	1.31491	0.685997	0.492715	0.999968
PCDHGA6	28.42	-0.801518	1.16852	-0.685928	0.492758	0.999968
lnc.OBSL1.8	9.73246	0.929923	1.35575	0.685909	0.492771	0.999968
ZSCAN22	93.9346	-0.389909	0.568462	-0.685903	0.492774	0.999968
lnc.PEA15.1	35.465	-0.547692	0.798621	-0.685798	0.492841	0.999968
lnc.BTNL8.6	61.3958	0.603656	0.880241	0.685786	0.492848	0.999968
HYAL1	53.0943	-0.56656	0.826174	-0.685763	0.492862	0.999968
LMCD1.AS1	341.554	-0.516797	0.753686	-0.685693	0.492906	0.999968
NR1D1	70.7552	-0.489868	0.714442	-0.685666	0.492924	0.999968
lnc.TRMT61B.1	42.9409	-0.617418	0.900498	-0.685641	0.49294	0.999968
HEMK1	244.64	-0.482515	0.703766	-0.685619	0.492953	0.999968
lnc.COL6A3.6	36.4508	-0.501944	0.732153	-0.685573	0.492983	0.999968
CLP1	91.1022	-0.448754	0.654602	-0.685537	0.493005	0.999968
lnc.ZFAT.3	75.6019	-0.647396	0.944376	-0.685527	0.493011	0.999968
METRN	90.2126	-0.564659	0.823689	-0.685524	0.493013	0.999968
BCAR1	166.192	-0.502526	0.733121	-0.685461	0.493053	0.999968
OSR1	121.76	-0.567375	0.827747	-0.685445	0.493063	0.999968
MMP15	89.2187	-0.596037	0.869632	-0.685389	0.493098	0.999968
lnc.SERPINB1.5	49.8571	-0.402948	0.587952	-0.685342	0.493128	0.999968
GNAO1	824.304	0.233684	0.340986	0.685319	0.493142	0.999968
LINC02447	39.0954	-0.793862	1.15842	-0.685299	0.493155	0.999968
ARF4	1229.45	-0.283732	0.41404	-0.685277	0.493169	0.999968
SLC7A11	71.1378	-0.363352	0.530238	-0.685261	0.493179	0.999968
ENSG00000285855	19.044	-0.740739	1.08097	-0.685252	0.493185	0.999968
lnc.XPC.6	39.4866	-0.755417	1.10242	-0.685234	0.493196	0.999968
lnc.PSIP1.4	11.408	-0.905426	1.32145	-0.685175	0.493234	0.999968
EPCAM	13.8366	0.750854	1.09594	0.68512	0.493268	0.999968
BEND3P2	31.4487	-0.877736	1.2812	-0.685091	0.493286	0.999968
lnc.SLC45A1.4	33.1788	-0.668417	0.975741	-0.685035	0.493322	0.999968
AKAP6	92.106	-0.591078	0.862913	-0.68498	0.493356	0.999968
MVB12A	92.8963	0.412104	0.601638	0.68497	0.493363	0.999968
ENSG00000223612	25.6751	0.462139	0.674706	0.684949	0.493376	0.999968
lnc.CDC42.1	13.6752	-0.876307	1.27959	-0.684834	0.493449	0.999968
ENSG00000287920	36.1421	-0.612937	0.895113	-0.68476	0.493496	0.999968
CCSER1	110.057	-0.265192	0.387283	-0.684749	0.493502	0.999968
PSMB7	223.581	0.273301	0.39917	0.684675	0.493549	0.999968
FRMD6	46.4873	-0.608916	0.889354	-0.684672	0.493551	0.999968
C11orf58	3407.39	0.231003	0.337418	0.68462	0.493584	0.999968
ECRG4	16.1454	-0.722225	1.05503	-0.684553	0.493626	0.999968
lnc.NTRK3.6	29.3616	-0.853856	1.24753	-0.684439	0.493698	0.999968
FOXL1	52.3114	-0.595655	0.870285	-0.684437	0.493699	0.999968
lnc.SHOX2.8	13.9727	0.737876	1.07812	0.68441	0.493716	0.999968
ENSG00000233457	23.244	-0.842717	1.23137	-0.684375	0.493738	0.999968
lnc.CNKSR3.6	32.0625	-0.806157	1.17798	-0.684357	0.49375	0.999968
OR10Q2P	33.0257	-0.802287	1.17241	-0.684308	0.493781	0.999968
lnc.OR4F6.4	21.239	-0.906381	1.32475	-0.684193	0.493853	0.999968
ABCB5	45.1586	-0.672884	0.983475	-0.68419	0.493855	0.999968
lnc.TXNDC15.1	45.397	-0.395067	0.577455	-0.684152	0.493879	0.999968
lnc.MYC.1	40.2706	-0.652728	0.954092	-0.684136	0.49389	0.999968
SREK1IP1	307.023	-0.149451	0.218457	-0.68412	0.493899	0.999968
CCDC87	32.3192	-0.833514	1.21862	-0.683982	0.493986	0.999968
CCDC6	540.463	0.182179	0.266392	0.683876	0.494053	0.999968
MRTFB	230.473	-0.20943	0.306293	-0.683757	0.494128	0.999968
KIAA1671	309.094	-0.446165	0.652539	-0.683737	0.494142	0.999968
lnc.AKAP1.7	103.209	-0.615635	0.900413	-0.683725	0.494149	0.999968
JPX	107.299	-0.43974	0.643251	-0.683621	0.494215	0.999968
SCTR	72.9821	-0.704989	1.03132	-0.683577	0.494242	0.999968
LINC01424	39.6377	-0.628002	0.918921	-0.683413	0.494346	0.999968
lnc.SMIM12.2	21.3852	-0.762422	1.11569	-0.683366	0.494375	0.999968
ADGRG7	15.8275	-0.790565	1.15719	-0.683176	0.494496	0.999968
lnc.TRMT61B.5	77.4995	-0.760815	1.11365	-0.683175	0.494497	0.999968
SMC1A	1519.84	0.121619	0.17804	0.683103	0.494542	0.999968
CACNA1A	655.958	-0.504148	0.738043	-0.683088	0.494551	0.999968
MYO5BP1	14.6313	-0.729755	1.0684	-0.683034	0.494585	0.999968
AAAS	96.9161	-0.401375	0.587697	-0.682964	0.49463	0.999968
lnc.PINX1.6	16.1232	0.715607	1.04783	0.682941	0.494644	0.999968
CPNE6	95.5937	-0.70766	1.03621	-0.682928	0.494652	0.999968
GSX2	28.1531	0.808372	1.18378	0.682874	0.494687	0.999968
lnc.C1QTNF9.9	32.8688	-0.928841	1.3602	-0.682871	0.494688	0.999968
lnc.SLC45A1.6	23.9893	-0.848852	1.24318	-0.682809	0.494728	0.999968
lnc.EMC8.12	26.4912	0.831759	1.21815	0.682808	0.494728	0.999968
RBM20	151.283	-0.53377	0.781872	-0.682682	0.494808	0.999968
LAIR2	51.8849	-0.614908	0.900768	-0.682649	0.494829	0.999968
KCNS2	71.3277	-0.706172	1.03448	-0.682638	0.494836	0.999968
ZNF124	439.968	0.304674	0.446319	0.682636	0.494837	0.999968
lnc.GNAI1.8	18.6558	0.760361	1.11386	0.682635	0.494837	0.999968
SEC61A1	144.296	0.25462	0.373038	0.682559	0.494886	0.999968
lnc.LRRC32.2	616.479	0.353454	0.51791	0.682463	0.494946	0.999968
SRP14	1881.07	0.183233	0.268492	0.682454	0.494952	0.999968
MAP2K4	549.006	0.222275	0.325713	0.682425	0.49497	0.999968
lnc.UBALD1.1	19.7715	-0.674892	0.989009	-0.682392	0.494991	0.999968
NLGN1	186.243	-0.416222	0.609976	-0.682358	0.495013	0.999968
CDYL2	534.486	-0.277414	0.406556	-0.682352	0.495017	0.999968
lnc.C1QTNF3.AMACR.2	123.93	-0.393358	0.576476	-0.68235	0.495018	0.999968
RAB2A	531.135	0.13406	0.196475	0.682325	0.495034	0.999968
lnc.MRPL14.1	76.4206	-0.656033	0.961469	-0.682323	0.495034	0.999968
ENSG00000283167	50.4678	-0.706898	1.03625	-0.68217	0.495132	0.999968
WDR83	26.6929	-0.557973	0.818005	-0.682115	0.495166	0.999968
lnc.ATG16L2.4	27.2476	-0.71535	1.04891	-0.681994	0.495243	0.999968
ARPIN	117.445	-0.408015	0.598295	-0.681962	0.495263	0.999968
CCDC42	33.0958	-0.663654	0.973196	-0.681932	0.495282	0.999968
ENSG00000258240	41.63	-0.782097	1.14689	-0.681928	0.495285	0.999968
MAP4K4	2754.78	0.114074	0.167283	0.681922	0.495288	0.999968
GABARAPL1	242.548	-0.268207	0.393313	-0.681917	0.495292	0.999968
MTIF2	221.903	0.165189	0.24229	0.681781	0.495377	0.999968
lnc.STN1.2	61.1455	-0.595325	0.873196	-0.681778	0.495379	0.999968
DDI1	8.6169	0.909096	1.33369	0.681639	0.495467	0.999968
SMARCE1P5	23.4538	0.566937	0.831727	0.681639	0.495467	0.999968
OR52B5P	22.3312	-0.842008	1.23539	-0.68157	0.495511	0.999968
ATP2B2	236.053	-0.394273	0.578501	-0.681542	0.495529	0.999968
DCAF4L1	22.6274	-0.90502	1.32791	-0.681538	0.495531	0.999968
lnc.C15orf59.1	20.1105	-0.730381	1.0718	-0.681452	0.495586	0.999968
ENSG00000266602	34.216	-0.798675	1.17204	-0.681439	0.495594	0.999968
TET1	235.29	0.245649	0.360531	0.681355	0.495647	0.999968
HMGN2P5	116.382	-0.258356	0.37918	-0.681355	0.495647	0.999968
lnc.DAP.8	14.0958	-0.875025	1.28427	-0.681338	0.495658	0.999968
lnc.METAP1.10	13.0669	0.717203	1.05264	0.681336	0.495659	0.999968
ENSG00000287170	79.8702	-0.693605	1.01814	-0.681248	0.495714	0.999968
TMX4	884.333	0.287824	0.422519	0.68121	0.495739	0.999968
lnc.EFR3B.7	92.0029	-0.612808	0.899652	-0.681161	0.49577	0.999968
lnc.TMEM206.1	112.82	0.356304	0.523096	0.681143	0.495781	0.999968
NLN	183.699	0.19153	0.281226	0.681052	0.495839	0.999968
lnc.ANGPTL2.8	9.81214	-0.843901	1.23913	-0.681045	0.495843	0.999968
OR6L1P	27.0964	-0.697639	1.02439	-0.68103	0.495852	0.999968
lnc.ATP6V1D.8	202.134	-0.614343	0.902096	-0.681017	0.495861	0.999968
lnc.FAM160A1.10	28.9868	-0.872358	1.28101	-0.680992	0.495876	0.999968
ABCC12	138.15	-0.596628	0.876157	-0.680961	0.495896	0.999968
C1RL.AS1	134.925	-0.523483	0.76876	-0.680945	0.495907	0.999968
NLRC5	672.88	-0.199356	0.292784	-0.680898	0.495936	0.999968
ORC1	47.1033	-0.362875	0.532937	-0.680897	0.495936	0.999968
LINC02335	52.1809	-0.723298	1.06241	-0.680807	0.495994	0.999968
SLC25A43	308.731	0.324228	0.476246	0.680801	0.495998	0.999968
ESPL1	255.96	-0.50179	0.737221	-0.680651	0.496092	0.999968
lnc.KLF11.1	37.5755	-0.716758	1.05314	-0.680589	0.496132	0.999968
DLL4	102.293	-0.480309	0.705731	-0.680584	0.496135	0.999968
lnc.RHBG.1	61.0202	-0.596254	0.876219	-0.680485	0.496197	0.999968
CYB561D1	120.545	-0.364241	0.535328	-0.680406	0.496248	0.999968
KRT18P24	35.9774	-0.739633	1.08705	-0.680406	0.496248	0.999968
PIWIL3	69.8001	-0.744267	1.09386	-0.680402	0.49625	0.999968
lnc.NSMCE1.6	29.404	-0.748525	1.10014	-0.680393	0.496256	0.999968
HEXA	151.526	-0.429117	0.630691	-0.680392	0.496256	0.999968
ZNF618	224.208	-0.312166	0.458847	-0.680328	0.496297	0.999968
lnc.TEAD4.1	59.409	-0.604358	0.888518	-0.680187	0.496386	0.999968
lnc.SENP6.3	47.0797	-0.788417	1.15917	-0.680157	0.496405	0.999968
FRG2C	49.4714	-0.648772	0.953926	-0.680108	0.496436	0.999968
lnc.INSL5.3	17.3947	-0.865576	1.27282	-0.680045	0.496476	0.999968
OR7A10	30.7866	-0.694736	1.02165	-0.680016	0.496495	0.999968
VEGFB	278.645	0.204889	0.301329	0.679953	0.496534	0.999968
ATP5PDP4	8.50673	-0.715696	1.05266	-0.679892	0.496573	0.999968
OR10H1	50.6102	-0.584848	0.860239	-0.679867	0.496589	0.999968
lnc.MMRN2.2	75.9415	-0.673006	0.990021	-0.679789	0.496638	0.999968
FKBP3	534.15	0.220361	0.324171	0.679766	0.496653	0.999968
SURF6	287.555	0.286328	0.421228	0.679744	0.496667	0.999968
lnc.C17orf97.1	24.6841	-0.784851	1.15468	-0.679711	0.496688	0.999968
ENSG00000241494	298.103	0.256404	0.377233	0.679696	0.496697	0.999968
ZNF142	192.488	-0.239332	0.352117	-0.679694	0.496698	0.999968
MTATP6P10	18.2507	-0.924774	1.36091	-0.679526	0.496805	0.999968
lnc.GPX5.4	62.0917	-0.656991	0.966837	-0.679526	0.496805	0.999968
MICALL2	109.46	-0.403069	0.593185	-0.679501	0.496821	0.999968
CFAP298.TCP10L	78.0438	-0.521884	0.768082	-0.679463	0.496844	0.999968
lnc.LPCAT1.4	37.5905	-0.750397	1.10443	-0.679442	0.496858	0.999968
VAT1L	50.4256	-0.771257	1.13516	-0.679423	0.49687	0.999968
PRRC2A	1113.87	0.116906	0.172067	0.679419	0.496872	0.999968
FOXJ2	530.674	0.218579	0.32175	0.679343	0.49692	0.999968
LYPLA2	133.949	0.202597	0.298289	0.679196	0.497014	0.999968
H4C1	36.6267	0.436805	0.643132	0.679184	0.497021	0.999968
WDR90	145.17	-0.600126	0.883631	-0.679159	0.497037	0.999968
lnc.XKR6.3	87.3892	-0.523062	0.770264	-0.679068	0.497095	0.999968
RNU4.72P	12.3345	-0.735794	1.08356	-0.679054	0.497104	0.999968
DUX4L19	233.498	-0.47267	0.696149	-0.678979	0.497151	0.999968
FOXCUT	35.3568	-0.848239	1.24929	-0.678978	0.497152	0.999968
ENSG00000287089	23.8866	-0.748664	1.10265	-0.67897	0.497157	0.999968
SSH1	1759.66	0.263304	0.387813	0.678946	0.497172	0.999968
lnc.CRB2.1	36.7739	0.854946	1.25924	0.678937	0.497177	0.999968
ISOC1	134.188	-0.219497	0.323296	-0.678935	0.497179	0.999968
FBXO41	199.598	-0.368	0.542037	-0.678921	0.497188	0.999968
PEBP4	46.1868	-0.712353	1.04926	-0.678911	0.497194	0.999968
ENSG00000278673	39.2506	-0.369744	0.544638	-0.67888	0.497214	0.999968
SCART1	130.195	-0.559073	0.823586	-0.678828	0.497247	0.999968
PIGH	21.9777	-0.573685	0.84514	-0.678805	0.497261	0.999968
MEDAG	20.4279	-0.761515	1.12196	-0.678738	0.497304	0.999968
lnc.IRF1.2	152.886	-0.30087	0.443281	-0.678734	0.497306	0.999968
CDON	111.361	-0.683983	1.00777	-0.678713	0.49732	0.999968
lnc.RBM24.2	15.2372	-0.865389	1.27505	-0.678712	0.49732	0.999968
DNAAF3	60.2022	-0.462572	0.681567	-0.67869	0.497335	0.999968
CACTIN	206.276	-0.318612	0.469461	-0.678677	0.497343	0.999968
LMTK2	166.487	-0.311946	0.459699	-0.678587	0.4974	0.999968
LRRC53	22.4406	-0.90317	1.33096	-0.678585	0.497401	0.999968
MOSMO	71.1064	0.340577	0.501947	0.678512	0.497447	0.999968
FRG2EP	20.0062	-0.790495	1.16506	-0.678503	0.497453	0.999968
lnc.SEC24C.5	50.8366	-0.657243	0.96876	-0.678437	0.497494	0.999968
lnc.SLC25A37.3	168.792	-0.578537	0.852777	-0.678416	0.497508	0.999968
VOPP1	315.741	0.179153	0.264087	0.678385	0.497528	0.999968
LINC01320	21.9741	-0.820497	1.2095	-0.67838	0.497531	0.999968
lnc.TUBA1A.1	99.0804	-0.681528	1.00471	-0.678332	0.497561	0.999968
CCNYL6	29.0518	-0.541414	0.798157	-0.678329	0.497563	0.999968
MRE11	473.959	0.167749	0.247299	0.678327	0.497565	0.999968
GSTM1	80.6807	0.650225	0.958586	0.678317	0.497571	0.999968
PDGFRB	154.981	-0.565735	0.834149	-0.678218	0.497633	0.999968
AP3B2	289.076	-0.537311	0.792347	-0.678125	0.497692	0.999968
FUT3	59.4599	-0.645405	0.951792	-0.678095	0.497712	0.999968
MAP6	63.1352	-0.663924	0.979126	-0.678079	0.497722	0.999968
lnc.COQ9.1	17.7396	-0.883421	1.30286	-0.678063	0.497732	0.999968
lnc.MKLN1.10	18.8765	-0.830618	1.22505	-0.678026	0.497755	0.999968
lnc.CLIC6.6	31.3251	-0.789397	1.16437	-0.677959	0.497798	0.999968
FKBP15	766.991	0.175387	0.258726	0.677887	0.497843	0.999968
lnc.H1FNT.1	76.6996	-0.694322	1.02428	-0.677865	0.497857	0.999968
MISP3	661.586	0.416633	0.614632	0.677858	0.497861	0.999968
MARK1	77.2244	-0.616034	0.908801	-0.677854	0.497864	0.999968
lnc.SPATA7.4	22.8218	-0.79017	1.16571	-0.677842	0.497872	0.999968
lnc.METTL2B.6	26.3883	0.591621	0.872827	0.677822	0.497885	0.999968
SNHG17	110.812	0.287642	0.424367	0.677814	0.49789	0.999968
ZNF620	39.7913	-0.55981	0.825922	-0.677801	0.497898	0.999968
SLITRK4	25.5939	-0.696971	1.0284	-0.677721	0.497948	0.999968
DMKN	101.31	-0.548912	0.809949	-0.677711	0.497955	0.999968
CCNT2.AS1	59.3128	-0.448216	0.6614	-0.677677	0.497977	0.999968
ATF5	70.7049	0.314991	0.464832	0.677645	0.497997	0.999968
SEC31B	183.112	-0.440816	0.650526	-0.677631	0.498006	0.999968
MCPH1	305.379	-0.293583	0.433275	-0.67759	0.498032	0.999968
COG8	71.5623	-0.405481	0.598437	-0.677566	0.498047	0.999968
NR5A1	83.2728	-0.636784	0.939833	-0.677551	0.498057	0.999968
OR8S1	23.0305	-0.841484	1.242	-0.677521	0.498075	0.999968
PLP1	21.6529	-0.669094	0.987584	-0.677506	0.498085	0.999968
lnc.SLC47A2.2	56.3503	-0.755726	1.11551	-0.677469	0.498108	0.999968
lnc.C6orf201.15	72.2135	-0.794986	1.17352	-0.677437	0.498129	0.999968
lnc.RYBP.8	11.9745	-0.703357	1.0383	-0.67741	0.498146	0.999968
NEK7	2948.86	0.307128	0.453388	0.677407	0.498148	0.999968
MFAP4	28.7639	-0.868028	1.28143	-0.677391	0.498158	0.999968
INTS9	137.064	-0.360192	0.531805	-0.677301	0.498215	0.999968
lnc.UBASH3A.8	67.0129	-0.650239	0.960119	-0.677248	0.498249	0.999968
CTNS	290.052	-0.419142	0.618926	-0.677209	0.498273	0.999968
DLG5	235.097	-0.441348	0.651777	-0.677145	0.498314	0.999968
lnc.VWA5B1.22	14.9783	-0.905775	1.33774	-0.677092	0.498347	0.999968
TIMM22	236.371	-0.242967	0.358856	-0.67706	0.498368	0.999968
ARCN1	1544.72	0.147055	0.21722	0.676984	0.498416	0.999968
MTX2	68.5125	0.414699	0.612646	0.676897	0.498471	0.999968
VWA5B1	260.229	-0.513256	0.758336	-0.676819	0.498521	0.999968
SLC7A14	45.3514	-0.774383	1.14422	-0.67678	0.498545	0.999968
RBM25	799.879	-0.15609	0.230644	-0.676757	0.49856	0.999968
lnc.LY86.6	20.7141	-0.73366	1.08413	-0.676724	0.498581	0.999968
ENSG00000287488	7.10032	-0.878023	1.2975	-0.676704	0.498594	0.999968
PPWD1	260.172	-0.196341	0.290146	-0.676696	0.498599	0.999968
lnc.ARG1.1	16.254	-0.77922	1.15158	-0.676655	0.498625	0.999968
TRHR	38.103	-0.619669	0.915901	-0.676567	0.49868	0.999968
HSD3B1	42.9304	-0.741386	1.09582	-0.676558	0.498686	0.999968
PNPT1P1	10.5742	0.884368	1.30724	0.676515	0.498714	0.999968
ZPR1	200.203	0.260078	0.384503	0.676401	0.498786	0.999968
GAS5	252.477	0.237412	0.350999	0.676389	0.498793	0.999968
lnc.IL6.5	68.4116	-0.634341	0.937982	-0.676283	0.498861	0.999968
lnc.OLFML3.6	64.2221	-0.624409	0.9233	-0.676279	0.498863	0.999968
CYP4F3	84.8993	-0.595404	0.880417	-0.676275	0.498866	0.999968
ENSG00000271254	223.977	-0.43375	0.641396	-0.676259	0.498876	0.999968
lnc.SEH1L.5	15.0049	-0.84732	1.25299	-0.676238	0.49889	0.999968
lnc.UFM1.8	22.4614	0.817248	1.20857	0.67621	0.498907	0.999968
SHROOM2P1	10.788	-0.734925	1.08692	-0.676154	0.498943	0.999968
lnc.ZEB1.10	21.7579	-0.901069	1.33273	-0.676107	0.498973	0.999968
lnc.CD180.9	8.76969	-0.85756	1.26848	-0.676055	0.499006	0.999968
BHLHE22	17.736	-0.824561	1.21972	-0.676025	0.499025	0.999968
lnc.EIF2AK4.9	7.96477	-0.878151	1.299	-0.67602	0.499028	0.999968
FGGY	215.21	-0.280155	0.414464	-0.675944	0.499076	0.999968
ENSG00000288694	12.0481	-0.72102	1.06671	-0.675927	0.499087	0.999968
UPK3A	23.1882	-0.74417	1.10097	-0.675925	0.499088	0.999968
lnc.NGEF.1	11.8183	0.857047	1.268	0.675906	0.4991	0.999968
lnc.BCOR.1	99.619	-0.599619	0.887231	-0.675832	0.499147	0.999968
lnc.EXOC2.12	25.3909	-0.596439	0.882541	-0.67582	0.499155	0.999968
lnc.SLCO4A1.8	24.998	-0.815423	1.20664	-0.675779	0.499181	0.999968
lnc.IL17RA.11	35.8352	-0.696475	1.03068	-0.675742	0.499205	0.999968
lnc.CRYAA.2	81.6049	-0.578135	0.855588	-0.675717	0.499221	0.999968
lnc.MMGT1.2	11.8927	-0.851689	1.26056	-0.675643	0.499267	0.999968
CDKL1	1005.79	0.328635	0.486432	0.675602	0.499293	0.999968
ATE1	1989.89	0.326657	0.483562	0.675524	0.499343	0.999968
FGF9	34.9592	-0.734085	1.0867	-0.67552	0.499345	0.999968
USP50	13.3309	-0.809529	1.19848	-0.67546	0.499383	0.999968
AURKC	44.7347	-0.573788	0.84952	-0.675426	0.499405	0.999968
ZBTB7A	635.053	-0.170293	0.25214	-0.675391	0.499427	0.999968
lnc.MSANTD1.3	29.9654	0.582085	0.861882	0.675365	0.499444	0.999968
lnc.MSRA.1	24.6553	-0.851954	1.2615	-0.675349	0.499454	0.999968
MBTPS1	263.44	-0.278517	0.412411	-0.675338	0.499461	0.999968
lnc.SALL2.2	23.8583	-0.88198	1.306	-0.67533	0.499466	0.999968
lnc.TBC1D2B.4	78.7306	-0.676606	1.00189	-0.67533	0.499466	0.999968
lnc.CLDN24.6	28.3475	-0.77039	1.14079	-0.675315	0.499476	0.999968
KRT9	169.335	-0.533803	0.790452	-0.675314	0.499476	0.999968
lnc.AIPL1.1	67.4564	-0.679565	1.00632	-0.675298	0.499486	0.999968
DNAH17.AS1	123.079	-0.642882	0.95201	-0.675289	0.499492	0.999968
CYB5A	123.679	-0.33695	0.498994	-0.675258	0.499512	0.999968
CD96	178.602	-0.25099	0.371715	-0.675221	0.499535	0.999968
LINC01954	58.5001	-0.664066	0.983631	-0.675117	0.499601	0.999968
lnc.ARL5B.4	26.3536	-0.816621	1.20964	-0.675096	0.499615	0.999968
TUBBP9	24.1206	-0.789144	1.16902	-0.675048	0.499645	0.999968
lnc.CNPY1.11	17.307	-0.608293	0.901199	-0.674983	0.499687	0.999968
lnc.MED7.1	31.9885	-0.491085	0.727571	-0.674964	0.499699	0.999968
ANK2	352.49	-0.55211	0.817987	-0.674961	0.4997	0.999968
lnc.SPATA32.2	115.653	-0.615644	0.912149	-0.674937	0.499716	0.999968
C2CD4D	65.3738	-0.615264	0.911634	-0.674902	0.499738	0.999968
WDR36	152.198	0.300473	0.445227	0.674875	0.499755	0.999968
RELN	176.006	-0.674688	0.9999	-0.674755	0.499831	0.999968
ID2	123.657	0.30636	0.454046	0.674734	0.499845	0.999968
PIFO	32.102	-0.81773	1.21197	-0.674714	0.499858	0.999968
AP5M1	422.671	0.155603	0.230632	0.674682	0.499878	0.999968
MED8.AS1	24.8702	-0.827598	1.22666	-0.674676	0.499882	0.999968
PARL	20.8275	0.564548	0.836799	0.674652	0.499897	0.999968
LY6H	29.9494	-0.752341	1.11515	-0.674652	0.499897	0.999968
PCYOX1L	285.487	0.296972	0.440217	0.674603	0.499928	0.999968
TLN2	342.498	-0.426074	0.631596	-0.674598	0.499931	0.999968
CKMT2	53.8552	-0.696074	1.03191	-0.67455	0.499962	0.999968
lnc.ARL4A.54	66.5742	-0.618244	0.916587	-0.674506	0.499989	0.999968
POFUT2	79.6554	-0.539215	0.799595	-0.67436	0.500083	0.999968
CYP8B1	42.908	-0.666818	0.988837	-0.674346	0.500092	0.999968
ENSG00000285873	19.0921	-0.779342	1.15583	-0.674272	0.500138	0.999968
ASPHD1	62.1529	-0.466391	0.691725	-0.674243	0.500157	0.999968
MOCS2	183.175	0.291564	0.432469	0.674186	0.500193	0.999968
lnc.DACT2.3	11.0941	-0.860368	1.27642	-0.674049	0.50028	0.999968
SLC24A4	240.359	-0.450349	0.668138	-0.674036	0.500289	0.999968
DMBT1L1	120.769	-0.596751	0.885386	-0.674001	0.50031	0.999968
LINC01388	54.4977	-0.676712	1.00411	-0.673941	0.500349	0.999968
LINC02520	212.18	-0.48891	0.725618	-0.673785	0.500448	0.999968
lnc.CNTNAP3B.15	18.0692	-0.842528	1.25048	-0.673762	0.500463	0.999968
SLC24A2	89.6511	-0.669385	0.993674	-0.673647	0.500536	0.999968
lnc.ZNF621.5	208.053	0.244029	0.362262	0.673627	0.500548	0.999968
lnc.ABCC10.3	53.0844	-0.635749	0.943881	-0.673547	0.500599	0.999968
AP1B1	1459.94	-0.176102	0.261456	-0.673541	0.500603	0.999968
GGA1	279.731	-0.302091	0.448557	-0.673473	0.500647	0.999968
lnc.C6.1	11.4146	-0.816336	1.21214	-0.673465	0.500651	0.999968
CD27	23.7729	0.618075	0.917837	0.673404	0.50069	0.999968
HMGN1P38	112.911	0.313967	0.466264	0.673368	0.500713	0.999968
ENSG00000228286	29.1151	-0.759957	1.1286	-0.673363	0.500716	0.999968
lnc.REEP3.2	61.0537	-0.652465	0.969005	-0.673335	0.500734	0.999968
COASY	208.9	-0.1741	0.25857	-0.673317	0.500745	0.999968
LACC1	103.074	-0.362531	0.538426	-0.673317	0.500745	0.999968
OMA1	358.843	0.151169	0.224524	0.673289	0.500764	0.999968
PCDHGB6	35.6152	-0.729681	1.08378	-0.673274	0.500773	0.999968
ENSG00000287623	25.7136	-0.763683	1.13436	-0.673227	0.500803	0.999968
lnc.TMEM132A.4	38.6381	-0.78994	1.17343	-0.673191	0.500826	0.999968
LRRC18	18.7405	-0.714737	1.06172	-0.673189	0.500827	0.999968
NTRK3.AS1	51.0694	-0.574927	0.854182	-0.673073	0.500901	0.999968
lnc.RUFY4.5	11.9408	-0.826963	1.22867	-0.673055	0.500912	0.999968
RPS24	3443.97	0.219649	0.326379	0.672988	0.500955	0.999968
TMC3	119.354	-0.577407	0.857975	-0.672988	0.500955	0.999968
lnc.GPALPP1.7	12.2036	-0.861615	1.28032	-0.672971	0.500966	0.999968
HPRT1	285.353	0.294154	0.437105	0.67296	0.500973	0.999968
CEP72	74.9124	-0.468053	0.695521	-0.672952	0.500978	0.999968
PARP4	1018.48	0.153707	0.228427	0.672892	0.501016	0.999968
lnc.TCP11.2	69.9674	-0.675649	1.00419	-0.672831	0.501055	0.999968
GABRA2	76.7224	-0.581187	0.863942	-0.672715	0.501129	0.999968
MAGI2	282.868	-0.248761	0.369849	-0.672602	0.501201	0.999968
KDM2A	923.721	0.131103	0.194927	0.672575	0.501218	0.999968
ANP32D	47.0583	-0.700789	1.04202	-0.672531	0.501246	0.999968
POP4	194.629	0.222195	0.330399	0.672507	0.501261	0.999968
ARMC6	101.378	-0.378739	0.563233	-0.672436	0.501306	0.999968
DMRT3	16.8528	-0.742387	1.10406	-0.672413	0.501321	0.999968
DEXI	16.6521	-0.735278	1.09356	-0.672371	0.501348	0.999968
KIF1C	1041.06	0.258703	0.384787	0.672328	0.501375	0.999968
DLX6	12.802	-0.823895	1.22549	-0.6723	0.501393	0.999968
RAET1G	49.0823	-0.717598	1.06746	-0.67225	0.501425	0.999968
SPTBN5	430.464	-0.509852	0.758428	-0.672249	0.501425	0.999968
IL33	74.3956	-0.427106	0.63541	-0.672173	0.501473	0.999968
ENSG00000232176	37.6747	0.304309	0.452725	0.672172	0.501474	0.999968
TRPM4	252.783	-0.42859	0.637702	-0.672085	0.50153	0.999968
lnc.SLC46A3.4	30.6532	-0.77329	1.15083	-0.671939	0.501622	0.999968
MIER1	3080.46	0.237378	0.353299	0.671888	0.501655	0.999968
SOX12	143.419	-0.312815	0.4656	-0.671853	0.501677	0.999968
MAP7D1	741.555	0.197974	0.294693	0.671796	0.501713	0.999968
lnc.POLR2F.1	17.9817	-0.858488	1.27817	-0.671653	0.501805	0.999968
ADGRG1	301.684	-0.288561	0.429646	-0.671625	0.501823	0.999968
PRSS3	67.4579	-0.596509	0.888222	-0.671577	0.501853	0.999968
lnc.IDH3B.1	29.8946	-0.693698	1.03297	-0.67156	0.501864	0.999968
lnc.RHOB.20	18.9111	-0.82522	1.22883	-0.67155	0.50187	0.999968
UBE2SP1	26.287	0.624469	0.929893	0.671549	0.501871	0.999968
lnc.ALK.1	27.3159	-0.614464	0.915029	-0.671525	0.501886	0.999968
CNTN4	59.4193	-0.573654	0.854385	-0.671423	0.501951	0.999968
lnc.HNRNPH1.1	19.4872	-0.654686	0.975171	-0.671355	0.501994	0.999968
lnc.PRMT6.3	22.835	-0.885442	1.31903	-0.67128	0.502042	0.999968
lnc.PCGF5.6	9.83346	0.859657	1.28064	0.671271	0.502048	0.999968
lnc.CGNL1.3	28.0419	-0.721063	1.0742	-0.671255	0.502058	0.999968
MEP1A	34.5925	-0.734127	1.09367	-0.671252	0.50206	0.999968
CEBPA	95.4475	-0.386249	0.575436	-0.671229	0.502075	0.999968
lnc.RTP5.5	54.1664	0.536349	0.799072	0.671215	0.502084	0.999968
PCDHB18P	31.0391	-0.683742	1.01869	-0.671194	0.502097	0.999968
ENSG00000289054	8.11661	-0.900005	1.34093	-0.67118	0.502106	0.999968
lnc.MUC20.6	42.7686	-0.664395	0.989909	-0.671168	0.502114	0.999968
lnc.CPVL.4	49.1657	-0.686136	1.02235	-0.671137	0.502133	0.999968
TRBV6.7	10.825	-0.753917	1.12339	-0.671106	0.502153	0.999968
EZH1	420.982	0.131794	0.196384	0.671103	0.502155	0.999968
SUV39H1	110.815	-0.290026	0.432173	-0.671088	0.502165	0.999968
lnc.ZUFSP.4	16.7808	-0.88057	1.31221	-0.671057	0.502184	0.999968
PRR34	96.2006	0.371491	0.553592	0.671055	0.502186	0.999968
XPNPEP2	117.814	-0.522338	0.778443	-0.671004	0.502218	0.999968
CC2D1A	223.299	-0.282013	0.420299	-0.670982	0.502232	0.999968
CISH	223.573	-0.280787	0.418474	-0.670978	0.502234	0.999968
TTBK1	232.018	-0.514462	0.7668	-0.67092	0.502271	0.999968
GDF7	77.9324	-0.565125	0.842392	-0.670858	0.502311	0.999968
ECHDC1	273.434	0.181878	0.271117	0.670848	0.502317	0.999968
ENSG00000273010	15.3174	-0.878817	1.31005	-0.670829	0.502329	0.999968
TUG1.1	28.9017	-0.737229	1.09902	-0.670807	0.502343	0.999968
PARD6A	58.8728	-0.450929	0.672264	-0.670761	0.502373	0.999968
PTBP3	2197.24	0.154289	0.230027	0.670745	0.502383	0.999968
lnc.ZBED4.2	46.1422	-0.606599	0.904372	-0.670741	0.502385	0.999968
lnc.NRIP1.2	133.279	-0.365041	0.544241	-0.670734	0.50239	0.999968
AMZ2	370.891	0.158713	0.236637	0.670701	0.502411	0.999968
ASTL	63.0976	-0.610791	0.910682	-0.670696	0.502414	0.999968
lnc.ZNF592.2	15.4539	-0.814952	1.2151	-0.670688	0.502419	0.999968
lnc.RUNX1T1.4	27.0482	-0.889897	1.32695	-0.670634	0.502454	0.999968
C8A	42.7219	-0.757746	1.13014	-0.670488	0.502546	0.999968
ENSG00000287917	28.5477	0.739615	1.10315	0.670455	0.502568	0.999968
CWH43	35.0795	-0.735577	1.09715	-0.670442	0.502576	0.999968
DPF2	333.782	-0.240451	0.358655	-0.670425	0.502587	0.999968
APPL1	1655.66	0.19987	0.298165	0.670335	0.502644	0.999968
lnc.KRT18.6	22.1507	-0.793062	1.18312	-0.670312	0.502659	0.999968
RND1	77.6743	-0.61244	0.91368	-0.6703	0.502666	0.999968
CAMKV	80.7922	-0.761626	1.13627	-0.670285	0.502676	0.999968
LRFN3	71.854	-0.561129	0.837163	-0.670274	0.502683	0.999968
lnc.FN1.4	25.9048	-0.717445	1.07047	-0.670212	0.502723	0.999968
PITX2	153.645	-0.529969	0.790787	-0.670179	0.502743	0.999968
ELN	229.832	-0.509015	0.759555	-0.670148	0.502763	0.999968
SATB2.AS1	117.544	-0.569317	0.849548	-0.670141	0.502768	0.999968
GZMH	95.5024	-0.436837	0.651878	-0.670121	0.50278	0.999968
lnc.ZBED4.9	46.8885	-0.841424	1.25566	-0.670104	0.502791	0.999968
lnc.OR6S1.5	34.8726	-0.701111	1.04627	-0.670103	0.502792	0.999968
MTHFSD	102.081	-0.381458	0.569271	-0.670082	0.502805	0.999968
lnc.TBCE.5	4.09347	0.853871	1.2743	0.670069	0.502814	0.999968
CRCP	88.0519	-0.317233	0.473465	-0.670024	0.502842	0.999968
lnc.DOK7.2	10.7414	-0.851161	1.27038	-0.670007	0.502853	0.999968
TMEM125	38.4672	-0.643677	0.960798	-0.66994	0.502896	0.999968
lnc.MAP3K4.6	32.7775	-0.822422	1.22766	-0.669913	0.502914	0.999968
ENC1	76.5163	-0.390306	0.582671	-0.669857	0.502949	0.999968
lnc.NLRP3.4	14.1805	0.784397	1.17101	0.669847	0.502955	0.999968
CHD3	1896.01	0.133302	0.199031	0.669752	0.503016	0.999968
GPR37L1	140.666	-0.654158	0.976721	-0.669749	0.503018	0.999968
MFSD13A	77.3624	-0.672158	1.0037	-0.669681	0.503061	0.999968
GCM1	32.4352	0.819857	1.22445	0.66957	0.503132	0.999968
ENSG00000286933	20.0788	-0.799059	1.19347	-0.669528	0.503159	0.999968
APC2	155.868	-0.418454	0.625016	-0.66951	0.50317	0.999968
KBTBD2	431.942	0.158597	0.236899	0.669473	0.503194	0.999968
TRBV7.2	23.5277	-0.793497	1.18532	-0.669434	0.503219	0.999968
MMP11	85.8432	-0.647206	0.966799	-0.669431	0.50322	0.999968
MYCBPAP	168.11	-0.535238	0.799543	-0.66943	0.503221	0.999968
CPSF4L	35.6841	-0.817522	1.22123	-0.669427	0.503223	0.999968
LINC01754.1	49.0221	-0.593919	0.887213	-0.669422	0.503226	0.999968
GTPBP8	59.8321	-0.34713	0.518584	-0.669381	0.503253	0.999968
lnc.TMEM26.3	22.3575	-0.920689	1.37545	-0.669375	0.503256	0.999968
CEBPZOS	149.856	0.27341	0.408491	0.669316	0.503294	0.999968
CD207	61.3764	-0.64564	0.964675	-0.669283	0.503315	0.999968
MKNK1.AS1	42.1363	-0.733209	1.09552	-0.669277	0.503319	0.999968
PDE9A	120.95	-0.545678	0.815385	-0.669227	0.503351	0.999968
ENO2	934.719	-0.341051	0.509645	-0.669193	0.503372	0.999968
lnc.FAM217A.1	92.944	-0.483183	0.72204	-0.66919	0.503374	0.999968
IRAG1.AS1	13.4884	-0.788932	1.17896	-0.669179	0.503381	0.999968
GUK1	928.319	0.141093	0.210854	0.66915	0.5034	0.999968
lnc.SYT7.1	20.2427	0.869203	1.29902	0.66912	0.503419	0.999968
GAPDHP61	26.5433	-0.795785	1.18932	-0.669108	0.503427	0.999968
lnc.SUN3.5	21.3967	-0.834788	1.24766	-0.669084	0.503442	0.999968
lnc.C19orf57.2	17.9574	-0.895188	1.33794	-0.669079	0.503445	0.999968
lnc.INF2.2	17.4291	0.879368	1.31437	0.669043	0.503468	0.999968
FRYL	831.65	0.104943	0.156874	0.668961	0.50352	0.999968
lnc.PDCD1.16	34.9006	-0.604258	0.903327	-0.668925	0.503543	0.999968
PLIN4	63.3703	-0.618657	0.924922	-0.668875	0.503575	0.999968
P2RY6	104.468	-0.496716	0.742632	-0.66886	0.503585	0.999968
lnc.ATG101.3	21.3298	-0.735248	1.09938	-0.668787	0.503631	0.999968
GPR173	26.6422	0.748806	1.11979	0.668701	0.503687	0.999968
SCAMP1.AS1	61.8482	-0.478606	0.715787	-0.668643	0.503723	0.999968
ATP6AP1	251.926	-0.290942	0.435127	-0.668638	0.503726	0.999968
lnc.ZFAT.1	97.4186	-0.416999	0.62366	-0.668631	0.503731	0.999968
SOCS5	142.266	-0.291677	0.43626	-0.668586	0.503759	0.999968
ENSG00000266527	15.5006	-0.903838	1.35194	-0.668548	0.503784	0.999968
lnc.KLHDC7B.4	24.2551	-0.896491	1.34095	-0.668547	0.503785	0.999968
lnc.KLHDC4.74	21.8428	-0.741266	1.10878	-0.668541	0.503788	0.999968
NR3C2	127.859	0.289744	0.433425	0.668497	0.503816	0.999968
HSPA8P8	14.2578	-0.615748	0.921109	-0.668486	0.503824	0.999968
lnc.SBK2.1	128.413	-0.526595	0.787777	-0.668457	0.503842	0.999968
ADAMTS19.AS1	64.4069	-0.595238	0.89049	-0.668439	0.503853	0.999968
CACUL1	657.638	0.246422	0.368654	0.668437	0.503855	0.999968
ENSG00000287218	22.212	-0.764173	1.14326	-0.668416	0.503868	0.999968
lnc.CNMD.2	15.3093	-0.90111	1.34841	-0.668275	0.503958	0.999968
FPGS	134.864	-0.304062	0.455027	-0.668228	0.503988	0.999968
LINC01871	14.7794	0.810461	1.21286	0.668221	0.503993	0.999968
GTPBP10	137.626	0.253097	0.378807	0.668142	0.504043	0.999968
lnc.TMEM173.3	137.125	-0.625671	0.936524	-0.668078	0.504084	0.999968
L3MBTL2	223.854	-0.272019	0.407195	-0.668033	0.504113	0.999968
SLC25A22	84.7305	-0.555044	0.830883	-0.668018	0.504122	0.999968
lnc.GINS2.2	416.258	-0.486611	0.728442	-0.668016	0.504123	0.999968
SNX29P2	89.3224	-0.358276	0.536335	-0.668009	0.504128	0.999968
ENSG00000287809	51.3255	-0.790815	1.18393	-0.667959	0.50416	0.999968
lnc.RAB1A.11	178.595	-0.475071	0.711272	-0.667918	0.504186	0.999968
LINC00599	71.4446	-0.581771	0.871023	-0.667917	0.504187	0.999968
SCMH1	359.078	-0.168541	0.252343	-0.667902	0.504196	0.999968
ABR	708.379	-0.218596	0.327325	-0.667826	0.504245	0.999968
RPL13AP17	24.8869	-0.941699	1.41017	-0.66779	0.504268	0.999968
DNAJB13	37.5905	-0.763065	1.14297	-0.667617	0.504378	0.999968
ENSG00000286816	16.9049	0.798804	1.19661	0.667558	0.504416	0.999968
CARMIL1	410.995	-0.323031	0.483926	-0.66752	0.50444	0.999968
MICE	45.0178	-0.685977	1.02768	-0.667501	0.504452	0.999968
RPS24P8	11.306	-0.387196	0.580075	-0.667493	0.504457	0.999968
ASPDH	45.3705	-0.651907	0.976653	-0.66749	0.504459	0.999968
PTPN11	1661.56	0.139429	0.208886	0.667488	0.50446	0.999968
TOMM40	119.379	-0.358663	0.537378	-0.667431	0.504497	0.999968
OR10D1P	16.6271	-0.858094	1.28568	-0.667423	0.504502	0.999968
lnc.RAD23B.21	45.6753	-0.732162	1.09703	-0.667401	0.504516	0.999968
lnc.FAM212B.5	32.1834	-0.741227	1.11063	-0.667394	0.50452	0.999968
CTSW	618.55	-0.308359	0.462036	-0.667392	0.504522	0.999968
RIPOR1	373.986	0.259612	0.38901	0.667366	0.504538	0.999968
AFG1L	150.763	-0.261228	0.391438	-0.667355	0.504546	0.999968
lnc.SCRN3.12	16.7363	-0.766548	1.14864	-0.667354	0.504546	0.999968
CNTNAP1	159.62	-0.572727	0.858229	-0.667336	0.504558	0.999968
CATSPER2	82.8671	-0.58491	0.876509	-0.667318	0.504569	0.999968
PLD2	163.734	-0.47474	0.711443	-0.667291	0.504586	0.999968
lnc.KANSL1.4	26.7741	-0.807827	1.21068	-0.667249	0.504613	0.999968
MSGN1	29.5915	-0.706748	1.0592	-0.667247	0.504614	0.999968
lnc.BNIP1.6	24.4743	-0.850569	1.27481	-0.667213	0.504636	0.999968
BATF3	92.4913	-0.365998	0.548583	-0.66717	0.504664	0.999968
lnc.AARS.1	59.2991	-0.563315	0.844349	-0.667159	0.504671	0.999968
lnc.PDE5A.1	252.897	-0.539132	0.808211	-0.667069	0.504728	0.999968
lnc.PTPA.1	28.7861	-0.759463	1.1387	-0.666954	0.504802	0.999968
EVPL	249.531	-0.454052	0.680785	-0.666953	0.504802	0.999968
UVRAG.DT	116.413	-0.539874	0.809465	-0.666951	0.504803	0.999968
lnc.NXPH1.2	125.396	-0.662437	0.993299	-0.666906	0.504832	0.999968
R3HDM2	444.598	0.139053	0.208517	0.666867	0.504857	0.999968
lnc.CCDC188.2	20.3349	-0.751128	1.12639	-0.666843	0.504872	0.999968
WDR5B	47.8346	-0.449396	0.67394	-0.666818	0.504888	0.999968
POLR2I	52.6599	-0.368952	0.553319	-0.666798	0.504901	0.999968
lnc.HNRNPA2B1.1	17.0497	-0.766388	1.14947	-0.666729	0.504945	0.999968
KCND3.AS1	22.574	-0.873737	1.31051	-0.666715	0.504954	0.999968
ENSG00000285769	71.204	-0.675093	1.01257	-0.666713	0.504956	0.999968
lnc.ANAPC1.4	6.72682	-0.865655	1.2984	-0.66671	0.504957	0.999968
LINC02223	9.90327	-0.859551	1.28936	-0.666648	0.504997	0.999968
SCOC.AS1	40.4058	-0.549323	0.824077	-0.666591	0.505033	0.999968
SETSIP	10.6616	0.574707	0.862216	0.666546	0.505062	0.999968
H1.0	2078.19	0.359605	0.53953	0.666515	0.505082	0.999968
CADPS	141.107	-0.66929	1.00422	-0.666479	0.505105	0.999968
ENSG00000284128	24.4236	0.702265	1.0537	0.666475	0.505107	0.999968
CCDC180	65.3561	-0.652669	0.979292	-0.66647	0.50511	0.999968
Y_RNA.218	3.23701	0.714782	1.07273	0.666321	0.505206	0.999968
lnc.SLC38A8.5	36.0512	-0.801053	1.20221	-0.666319	0.505207	0.999968
TSNARE1	155.007	-0.474196	0.711683	-0.666302	0.505218	0.999968
ADAMTS7P1	84.5458	-0.679699	1.02012	-0.666291	0.505225	0.999968
MGAT5B	149.555	-0.557794	0.837186	-0.666273	0.505237	0.999968
NR1I2	86.9504	-0.546253	0.819933	-0.666216	0.505273	0.999968
ZNF512	119.397	-0.289153	0.434024	-0.666215	0.505274	0.999968
lnc.TPO.2	24.0619	-0.710558	1.06666	-0.666155	0.505312	0.999968
lnc.SNCB.2	17.766	-0.648638	0.973747	-0.666126	0.50533	0.999968
NSA2	993.139	0.236689	0.355332	0.666107	0.505343	0.999968
lnc.PIGB.3	21.9029	-0.862205	1.29483	-0.665884	0.505485	0.999968
lnc.ZNF322.2	40.156	-0.7987	1.19959	-0.665813	0.505531	0.999968
TMEM102	43.3462	0.420441	0.631507	0.665774	0.505556	0.999968
ENSG00000285804	39.7123	0.745497	1.11982	0.665731	0.505583	0.999968
ENSG00000288958	12.6409	0.74018	1.11192	0.665675	0.505619	0.999968
MIR3936HG	84.036	-0.59833	0.898891	-0.665632	0.505646	0.999968
lnc.GRM4.2	107.507	-0.68597	1.03057	-0.665624	0.505651	0.999968
lnc.HEXA.1	9.37227	-0.837031	1.25756	-0.665599	0.505668	0.999968
LCAL1	29.8919	-0.78964	1.1864	-0.665578	0.505681	0.999968
lnc.CTBP2.6	227.745	-0.568562	0.854289	-0.665538	0.505706	0.999968
lnc.SP110.3	17.8627	0.755089	1.13456	0.665536	0.505708	0.999968
DBI	650.118	0.242992	0.365116	0.665521	0.505717	0.999968
HECTD2.AS1	48.3025	-0.713557	1.07221	-0.665499	0.505732	0.999968
lnc.GMPS.1	35.414	-0.762067	1.14515	-0.665473	0.505748	0.999968
SRSF1	197.521	0.321524	0.483224	0.665374	0.505812	0.999968
GOLGA6D	30.3039	0.667137	1.00279	0.665278	0.505873	0.999968
GRINA	107.358	-0.279692	0.420418	-0.66527	0.505878	0.999968
CHAC1	33.2216	-0.688909	1.03555	-0.665261	0.505883	0.999968
lnc.METAP1.5	12.6642	-0.746865	1.12286	-0.665143	0.505959	0.999968
LINC01952	28.1667	-0.71366	1.07296	-0.665132	0.505966	0.999968
GPD2	1895.06	0.364849	0.548557	0.665107	0.505982	0.999968
SUPT7L	168.739	0.274917	0.413344	0.665103	0.505984	0.999968
STK32C	153.312	-0.351275	0.52819	-0.665055	0.506016	0.999968
CBFA2T2	354.938	0.101633	0.15282	0.66505	0.506018	0.999968
MED8	156.215	-0.205996	0.309774	-0.664989	0.506058	0.999968
lnc.PRKAR1A.5	19.4613	-0.817555	1.22944	-0.664983	0.506061	0.999968
CCL17	18.4646	-0.776708	1.16807	-0.664952	0.506081	0.999968
TMBIM4	117.265	0.358672	0.539427	0.664913	0.506106	0.999968
lnc.CHD2.23	50.9695	-0.699741	1.05247	-0.664854	0.506144	0.999968
ENSG00000285722	42.0106	-0.741444	1.11522	-0.66484	0.506153	0.999968
TEKT2	41.5175	-0.753003	1.13263	-0.664827	0.506161	0.999968
lnc.ERP44.3	119.78	-0.488729	0.73517	-0.664784	0.506189	0.999968
PACSIN1	186.406	0.306068	0.460424	0.664752	0.506209	0.999968
lnc.RBM12B.2	132.592	-0.659959	0.992843	-0.664716	0.506232	0.999968
MMS19	188.882	-0.349902	0.526427	-0.664674	0.506259	0.999968
NDRG2	173.856	-0.382623	0.5757	-0.664622	0.506292	0.999968
lnc.ACSL1.4	15.878	-0.852141	1.28217	-0.664608	0.506301	0.999968
lnc.CRIPT.4	19.9392	0.828915	1.24723	0.664605	0.506303	0.999968
RPL37P2	10.0095	0.475493	0.715509	0.664552	0.506337	0.999968
lnc.NUPR2.3	13.9674	-0.873669	1.31481	-0.664485	0.50638	0.999968
lnc.SUMF1.12	177.99	-0.671836	1.01108	-0.664474	0.506387	0.999968
ADAMTSL1	245.987	-0.521393	0.784698	-0.66445	0.506402	0.999968
KIAA0930	576.225	-0.200758	0.302144	-0.664445	0.506405	0.999968
lnc.YTHDF3.7	19.0267	-0.812452	1.22281	-0.664413	0.506426	0.999968
MRPS33	116.711	0.312161	0.469855	0.664376	0.506449	0.999968
lnc.XPC.8	110.961	-0.613833	0.924083	-0.664262	0.506523	0.999968
lnc.METTL21C.4	36.7497	-0.730524	1.09975	-0.664261	0.506523	0.999968
ATP1A2	198.216	-0.543818	0.818689	-0.664255	0.506527	0.999968
SGSH	104.2	-0.472514	0.711414	-0.664189	0.506569	0.999968
lnc.MKRN3.2	22.683	-0.815211	1.22741	-0.664171	0.506581	0.999968
lnc.PRKACB.8	20.3754	-0.7973	1.20049	-0.664147	0.506596	0.999968
OR10B1P	23.9868	-0.854509	1.28665	-0.664132	0.506606	0.999968
MPC1	242.398	-0.208913	0.314592	-0.664076	0.506642	0.999968
lnc.TOMM20.7	42.5924	-0.741727	1.11696	-0.66406	0.506652	0.999968
MTPAP	174.92	0.206104	0.310397	0.664001	0.506689	0.999968
lnc.HNRNPA0.4	42.4911	-0.591265	0.89047	-0.663992	0.506696	0.999968
ENSG00000286871	11.5493	-0.909424	1.36978	-0.66392	0.506741	0.999968
TTLL3	178.882	-0.437777	0.659405	-0.663897	0.506756	0.999968
ENSG00000286470	15.6533	-0.805119	1.21295	-0.663771	0.506837	0.999968
CCDC148	40.4808	-0.504011	0.759333	-0.663755	0.506847	0.999968
STX12	272.666	0.191279	0.288181	0.663747	0.506852	0.999968
ACTN3	98.972	-0.56666	0.853809	-0.663685	0.506892	0.999968
BMS1P4	29.6413	-0.466097	0.702287	-0.663685	0.506892	0.999968
ENSG00000286269	27.5588	-0.687165	1.03549	-0.663612	0.506939	0.999968
PROKR2	40.556	-0.749442	1.12939	-0.663583	0.506957	0.999968
ARHGEF7.AS1	31.3184	-0.726491	1.09489	-0.663531	0.506991	0.999968
ENSG00000285669	22.2465	-0.570406	0.859699	-0.663495	0.507014	0.999968
NAGPA	96.497	-0.401001	0.604378	-0.663494	0.507014	0.999968
EFCAB11	73.8741	-0.433107	0.652844	-0.663416	0.507064	0.999968
EDNRB	29.5856	-0.719128	1.084	-0.663401	0.507074	0.999968
MSS51	20.844	-0.697367	1.05125	-0.663366	0.507096	0.999968
CFAP300	27.518	-0.74084	1.1168	-0.663359	0.5071	0.999968
TACR2	45.2933	-0.670661	1.01102	-0.663354	0.507104	0.999968
LRIF1	134.425	0.282151	0.425389	0.663278	0.507152	0.999968
DSC2	64.6332	-0.605512	0.912963	-0.663238	0.507178	0.999968
SORCS2	165.925	-0.502684	0.757935	-0.663229	0.507184	0.999968
PLOD3	104.126	-0.357978	0.539787	-0.663184	0.507213	0.999968
GATA3.AS1	90.1282	-0.584485	0.881347	-0.663172	0.50722	0.999968
STAB1	306.062	-0.391508	0.590363	-0.663164	0.507225	0.999968
lnc.RTL1.3	81.5558	-0.639694	0.964743	-0.663072	0.507284	0.999968
BSG	1074.35	0.226463	0.341561	0.663026	0.507314	0.999968
lnc.MFSD6.1	70.3864	-0.388653	0.586308	-0.662882	0.507406	0.999968
CPEB2	316.166	0.376775	0.56845	0.662811	0.507451	0.999968
PSMD1	485.499	0.15452	0.23314	0.662777	0.507473	0.999968
SEM1	190.539	0.2622	0.395658	0.662695	0.507526	0.999968
SRSF10	717.184	0.164431	0.248141	0.662651	0.507554	0.999968
NMS	24.6232	-0.756621	1.14191	-0.662592	0.507592	0.999968
CLEC4M	92.4414	-0.599504	0.904791	-0.662588	0.507595	0.999968
HTR3B	43.5199	-0.656682	0.991207	-0.662508	0.507646	0.999968
lnc.ALDH8A1.2	13.0573	-0.838175	1.2652	-0.662482	0.507662	0.999968
UTS2R	29.2417	-0.645694	0.974759	-0.662414	0.507706	0.999968
ARHGAP33	88.7542	-0.496865	0.750083	-0.662413	0.507707	0.999968
ADPRM	65.1076	0.30926	0.46687	0.66241	0.507708	0.999968
HK2P1	28.6077	-0.648465	0.979001	-0.662375	0.507731	0.999968
lnc.VRK1.10	60.507	-0.560793	0.846666	-0.662355	0.507744	0.999968
QRFP	44.0123	-0.737848	1.11414	-0.662255	0.507808	0.999968
FAM167A.AS1	61.607	-0.613222	0.926075	-0.662173	0.50786	0.999968
SLC35A3	79.9908	0.32714	0.494067	0.662136	0.507884	0.999968
ENSG00000256591	48.6553	-0.590432	0.891801	-0.662066	0.507929	0.999968
KIF6	171.421	-0.500079	0.755353	-0.662047	0.507941	0.999968
PAQR5	22.5944	-0.844383	1.27544	-0.662035	0.507949	0.999968
lnc.SH2D6.4	15.4759	-0.839318	1.26782	-0.662016	0.507961	0.999968
TRAPPC3	135.627	-0.232353	0.350996	-0.661984	0.507982	0.999968
lnc.SLC29A4.1	14.0892	-0.779521	1.17767	-0.66192	0.508022	0.999968
ENSG00000215097	35.8317	-0.682248	1.03078	-0.661873	0.508053	0.999968
ESR1	85.7399	-0.440085	0.664969	-0.661813	0.508091	0.999968
PSD2	97.8504	0.569881	0.861241	0.661697	0.508165	0.999968
ENSG00000288018	32.3916	-0.599297	0.905717	-0.661683	0.508175	0.999968
NEDD4	281.831	0.201451	0.304515	0.661547	0.508261	0.999968
lnc.ACBD3.3	67.2646	-0.522552	0.789969	-0.661484	0.508302	0.999968
lnc.RAD23B.10	35.9309	-0.754726	1.14099	-0.661469	0.508312	0.999968
LINC01619	63.4771	-0.652108	0.985954	-0.661398	0.508357	0.999968
CD79A	128.651	0.337261	0.509924	0.661394	0.50836	0.999968
CA9	27.696	-0.699254	1.05725	-0.661391	0.508362	0.999968
PUM2	2096.33	0.161949	0.244882	0.661334	0.508398	0.999968
lnc.CMTR1.5	89.5004	-0.568781	0.860077	-0.661315	0.508411	0.999968
PRPF6	867.098	0.207768	0.314181	0.6613	0.50842	0.999968
lnc.ETS2.2	26.5071	-0.806209	1.21917	-0.661276	0.508436	0.999968
WWP1	1820.42	0.292929	0.44299	0.661255	0.508449	0.999968
VSIG4	48.777	0.542872	0.821009	0.661226	0.508468	0.999968
TOP1P1	50.6541	-0.343845	0.520057	-0.661167	0.508505	0.999968
lnc.ZNF778.2	1587.77	0.356742	0.539596	0.661129	0.50853	0.999968
HAS1	49.3539	-0.751359	1.13651	-0.66111	0.508542	0.999968
lnc.CDHR3.3	7.72242	0.728079	1.10135	0.661081	0.50856	0.999968
PLCD3	124.948	-0.436389	0.660151	-0.661043	0.508585	0.999968
lnc.AHI1.7	32.6371	-0.823286	1.24545	-0.661035	0.50859	0.999968
KDM4F	14.0917	-0.875565	1.32469	-0.660959	0.508639	0.999968
TGM7	88.1043	-0.665811	1.00747	-0.660872	0.508694	0.999968
MORN2	43.0777	-0.372741	0.564036	-0.660845	0.508711	0.999968
ENSG00000286230	37.7016	-0.72497	1.09709	-0.660811	0.508734	0.999968
ENSG00000286998	27.6696	-0.763325	1.15524	-0.660751	0.508772	0.999968
PROM2	213.232	-0.51732	0.782949	-0.660733	0.508784	0.999968
ITSN2	1557.33	0.110432	0.167141	0.660713	0.508796	0.999968
FRMD4A	267.856	-0.350318	0.530213	-0.660713	0.508797	0.999968
RNPEP	247.767	-0.274682	0.415748	-0.660695	0.508808	0.999968
lnc.PITPNB.3	69.5267	-0.705855	1.06841	-0.660659	0.508831	0.999968
COX6B1	878.3	0.240759	0.364426	0.660653	0.508835	0.999968
KCND1	82.7301	-0.559789	0.847387	-0.660606	0.508865	0.999968
LINC01127	79.4225	-0.607183	0.919135	-0.660603	0.508867	0.999968
UBR4	2519.22	-0.159551	0.241532	-0.660578	0.508883	0.999968
EEF1A1P6	316.556	0.214826	0.325229	0.660536	0.50891	0.999968
IYD	92.6532	-0.625232	0.946558	-0.660532	0.508912	0.999968
MAD2L1	64.4426	0.33173	0.502218	0.66053	0.508914	0.999968
EEF1A1P35	5.78953	0.591536	0.895649	0.660455	0.508962	0.999968
GCA	266.967	0.233812	0.354017	0.660455	0.508962	0.999968
lnc.SNRPN.1	101.395	0.376138	0.569647	0.6603	0.509062	0.999968
DDX11	244.681	-0.472765	0.715991	-0.660296	0.509064	0.999968
RNF217.AS1	141.9	-0.362721	0.549336	-0.66029	0.509068	0.999968
ENSG00000241612	3.37452	-0.663902	1.00549	-0.660275	0.509078	0.999968
MUL1	65.2842	-0.402248	0.609228	-0.660258	0.509088	0.999968
lnc.ASAP2.3	24.3483	-0.715449	1.08359	-0.660258	0.509088	0.999968
lnc.METTL21C.3	35.3638	-0.487282	0.738028	-0.660248	0.509095	0.999968
lnc.PFKP.37	18.5356	-0.782785	1.18568	-0.660199	0.509126	0.999968
NMD3	301.468	-0.14495	0.219567	-0.660162	0.50915	0.999968
lnc.MRM1.2	37.7958	-0.508189	0.769802	-0.660155	0.509155	0.999968
TSNAXIP1	79.959	-0.636312	0.964014	-0.660065	0.509212	0.999968
KRI1	324.498	-0.241302	0.365583	-0.660047	0.509224	0.999968
TUBAP11	8.27906	-0.862668	1.30708	-0.659995	0.509257	0.999968
NKX2.5	36.9038	-0.72889	1.10442	-0.659978	0.509268	0.999968
H2AL3	15.6998	0.890144	1.34891	0.659901	0.509318	0.999968
lnc.OR2D2.3	38.5801	-0.767989	1.164	-0.659786	0.509391	0.999968
PLAAT5	72.4741	-0.599707	0.908973	-0.659763	0.509406	0.999968
FBXO25	164.05	-0.263699	0.39969	-0.659759	0.509408	0.999968
SPEF1	43.1777	-0.697867	1.0578	-0.659734	0.509424	0.999968
MAPKAPK3	487.129	-0.160897	0.243923	-0.659623	0.509496	0.999968
CDHR1	197.481	-0.454344	0.688797	-0.659619	0.509498	0.999968
lnc.RBBP9.4	17.629	-0.859643	1.30329	-0.659596	0.509513	0.999968
ENSG00000274253	47.1362	-0.52353	0.793727	-0.659585	0.50952	0.999968
PFKP	438.759	-0.204352	0.309824	-0.659573	0.509528	0.999968
RPP25	58.2887	0.401828	0.609259	0.659536	0.509552	0.999968
ANO1	136.949	-0.587698	0.891115	-0.659508	0.50957	0.999968
TNKS2	606.994	0.168651	0.255725	0.659503	0.509573	0.999968
SLC45A2	40.707	-0.840964	1.27525	-0.659448	0.509608	0.999968
CAMTA2	611.42	0.193135	0.292913	0.65936	0.509665	0.999968
lnc.SLC16A1.2	117.494	-0.656719	0.996012	-0.659349	0.509672	0.999968
DCDC2B	34.2867	0.776425	1.17758	0.659341	0.509677	0.999968
lnc.DTNBP1.16	957.914	-0.472989	0.717402	-0.659308	0.509698	0.999968
HDDC3	89.0204	-0.65231	0.989417	-0.659287	0.509712	0.999968
SCAPER	328.941	0.123092	0.186715	0.659252	0.509734	0.999968
ACTBP7	13.8722	0.44003	0.667559	0.659162	0.509792	0.999968
PTPRD.AS2	34.7272	-0.727691	1.10401	-0.659132	0.509811	0.999968
CIITA	476.249	-0.282021	0.427906	-0.659073	0.509849	0.999968
lnc.NCK2.1	18.9255	-0.673572	1.02202	-0.659058	0.509858	0.999968
lnc.RABEP2.7	25.4351	-0.741025	1.1244	-0.659041	0.509869	0.999968
C3orf67.AS1	14.0436	-0.895094	1.35828	-0.658991	0.509901	0.999968
lnc.EIF3A.2	48.6319	-0.692553	1.05106	-0.658907	0.509956	0.999968
lnc.CERK.6	36.9867	0.654665	0.993789	0.658756	0.510052	0.999968
lnc.DACT2.4	19.168	-0.799768	1.21414	-0.658712	0.510081	0.999968
SUPT16H	957.974	0.163125	0.247658	0.658669	0.510108	0.999968
PIP5K1C	823.32	-0.21356	0.32424	-0.658648	0.510122	0.999968
lnc.ZADH2.5	11.2041	-0.750376	1.13927	-0.658647	0.510122	0.999968
lnc.IRF1.6	15.239	-0.841459	1.27761	-0.65862	0.51014	0.999968
ECE2	20.6687	-0.710171	1.0783	-0.6586	0.510153	0.999968
LGSN	24.8252	-0.802603	1.21873	-0.658558	0.51018	0.999968
lnc.PTP4A2.1	21.573	-0.697716	1.05952	-0.658523	0.510202	0.999968
SEC24A	353.593	0.19661	0.298563	0.658522	0.510203	0.999968
ACTBP11	16.5267	0.679407	1.03172	0.65852	0.510204	0.999968
lnc.CAND2.4	9.19563	-0.831965	1.26342	-0.6585	0.510217	0.999968
ANOS1	21.4385	-0.558322	0.847871	-0.658498	0.510218	0.999968
lnc.CFAP43.4	43.4442	-0.535512	0.813331	-0.658418	0.510269	0.999968
TTLL4	169.064	-0.408922	0.621072	-0.658413	0.510273	0.999968
lnc.MAX.2	267.54	-0.471967	0.716871	-0.658371	0.5103	0.999968
lnc.DTWD2.14	65.8786	-0.495526	0.752668	-0.65836	0.510307	0.999968
lnc.ZNF780B.2	39.5688	-0.743732	1.12983	-0.658271	0.510364	0.999968
P4HA2	121.117	-0.559763	0.850365	-0.658262	0.51037	0.999968
MIAT	25.5085	-0.827282	1.2568	-0.658243	0.510382	0.999968
KRT18P7	32.0929	-0.660074	1.00283	-0.658208	0.510404	0.999968
IKBKB	459.928	0.1747	0.265433	0.65817	0.510429	0.999968
lnc.CD5.2	49.005	-0.521008	0.79166	-0.65812	0.510461	0.999968
TTC6	52.4936	-0.75599	1.14874	-0.658105	0.51047	0.999968
ENSG00000286428	94.0953	-0.60253	0.915557	-0.658101	0.510473	0.999968
ZNF70	81.0999	-0.49741	0.755859	-0.658072	0.510492	0.999968
IFIT3	419.478	-0.313356	0.476181	-0.658059	0.5105	0.999968
lnc.PTPRO.2	8.1021	-0.840153	1.27672	-0.658057	0.510501	0.999968
C4orf17	27.0984	0.769576	1.16948	0.658051	0.510506	0.999968
PAX7	139.371	-0.567293	0.862214	-0.657948	0.510571	0.999968
FHIP1A	91.6017	0.516229	0.78463	0.657928	0.510585	0.999968
lnc.ABCA1.8	100.847	-0.552259	0.839421	-0.657904	0.5106	0.999968
ANAPC1P2	27.3051	-0.653012	0.992585	-0.65789	0.510609	0.999968
YIPF3	354.76	0.25283	0.384309	0.657882	0.510614	0.999968
PDE12	174.229	0.277141	0.421272	0.657868	0.510623	0.999968
lnc.NOCT.1	14.0213	-0.886575	1.34782	-0.657786	0.510676	0.999968
FBXL20	264.282	-0.17984	0.273405	-0.657777	0.510681	0.999968
FXR1	1017.55	0.121694	0.185015	0.657754	0.510696	0.999968
SLC27A6	19.8044	-0.85956	1.30682	-0.657748	0.5107	0.999968
PLXNB3	267.968	-0.315948	0.480372	-0.657716	0.51072	0.999968
ZNF800	392.247	0.15165	0.230587	0.657669	0.510751	0.999968
lnc.EBF3.4	31.0558	-0.641333	0.975185	-0.657652	0.510762	0.999968
PCK1	70.8334	-0.700461	1.06513	-0.657629	0.510776	0.999968
VSTM2L	27.537	0.771374	1.17302	0.657595	0.510798	0.999968
LINC01914.1	280.859	-0.569617	0.866229	-0.657583	0.510806	0.999968
lnc.TM2D2.2	35.386	0.793233	1.20635	0.657551	0.510827	0.999968
WNT11	99.1054	-0.387888	0.589943	-0.657502	0.510858	0.999968
ENSG00000287786	27.0657	-0.751438	1.14293	-0.657464	0.510883	0.999968
ZNF444	143.072	-0.376508	0.572693	-0.657433	0.510903	0.999968
TRBV7.5	103.621	0.506203	0.769997	0.657409	0.510918	0.999968
ADGRL1.AS1	134.604	-0.262128	0.398733	-0.657402	0.510923	0.999968
STING1	120.833	0.346896	0.527679	0.6574	0.510924	0.999968
lnc.S1PR1.2	49.8537	-0.620364	0.943907	-0.657231	0.511033	0.999968
lnc.LRFN2.1	12.3344	-0.771813	1.17449	-0.657148	0.511085	0.999968
FERMT2	95.5687	-0.364979	0.555411	-0.657133	0.511095	0.999968
lnc.PARP11.3	47.2004	-0.708442	1.07821	-0.657052	0.511148	0.999968
lnc.NTM.3	16.8883	-0.75567	1.1502	-0.656988	0.511188	0.999968
CLEC3A	36.735	-0.784425	1.19401	-0.656968	0.511202	0.999968
RAP1GAP	153.63	-0.570078	0.867941	-0.656817	0.511299	0.999968
SLC16A3	93.1816	-0.39133	0.595803	-0.656811	0.511303	0.999968
RHEBL1	125.511	-0.667687	1.01665	-0.656752	0.511341	0.999968
RCSD1	1744.15	0.202252	0.307963	0.656742	0.511347	0.999968
Y_RNA.635	9.93206	-0.607741	0.925432	-0.656711	0.511367	0.999968
lnc.MAVS.3	71.4643	0.479514	0.730178	0.656708	0.511368	0.999968
TUBA4B	31.5701	-0.723509	1.10175	-0.656688	0.511381	0.999968
lnc.DEPP1.6	102.348	-0.305237	0.464841	-0.656647	0.511408	0.999968
PTK2B	942.727	-0.169983	0.258884	-0.656597	0.51144	0.999968
lnc.ZNF460.1	18.8131	0.526974	0.802588	0.656593	0.511443	0.999968
ENSG00000288575	16.5576	-0.772749	1.17695	-0.656568	0.511459	0.999968
lnc.AGPAT2.2	34.484	-0.675694	1.02927	-0.656478	0.511517	0.999968
MAPK8	232.945	0.239181	0.364354	0.656452	0.511533	0.999968
FLT4	180.82	-0.50892	0.775308	-0.65641	0.51156	0.999968
ENSG00000285582	21.637	-0.860811	1.31145	-0.65638	0.51158	0.999968
FBXO8	119.319	0.349722	0.532831	0.656348	0.5116	0.999968
lnc.XPC.2	22.0957	-0.768384	1.17071	-0.656341	0.511605	0.999968
lnc.PTPN14.11	12.7971	-0.83962	1.27931	-0.656306	0.511627	0.999968
SLC4A9	152.983	-0.583316	0.888797	-0.656299	0.511632	0.999968
RAB19	47.2898	-0.670538	1.02177	-0.656251	0.511662	0.999968
SYT1	32.7818	-0.700271	1.06711	-0.656231	0.511676	0.999968
TBX19	70.594	-0.472913	0.720671	-0.656213	0.511687	0.999968
PSMD4	664.206	0.150854	0.229909	0.656148	0.511729	0.999968
HRH1	48.5285	-0.557314	0.849379	-0.656143	0.511732	0.999968
ENSG00000236731	8.51333	-0.803972	1.22537	-0.656104	0.511757	0.999968
lnc.PDE4A.4	26.8767	-0.706362	1.07663	-0.656088	0.511767	0.999968
TMEM190	17.4047	0.893827	1.36257	0.655985	0.511834	0.999968
OR1D3P	31.385	-0.620433	0.945807	-0.655983	0.511835	0.999968
RHBG	74.7036	-0.59432	0.906116	-0.655899	0.511889	0.999968
PRPF38AP2	30.9313	-0.737467	1.12448	-0.655827	0.511935	0.999968
ENSG00000288082	25.2563	-0.687639	1.04852	-0.65582	0.51194	0.999968
GTF2E2	177.804	0.197768	0.301566	0.655804	0.51195	0.999968
lnc.GALNTL5.2	63.2298	-0.631624	0.963309	-0.655682	0.512029	0.999968
HKDC1	110.926	-0.599834	0.914862	-0.655655	0.512046	0.999968
lnc.TGDS.1	23.8426	-0.851863	1.29944	-0.655562	0.512106	0.999968
lnc.BASP1.6	45.2069	-0.817902	1.24764	-0.65556	0.512107	0.999968
NOX5	170.414	-0.548572	0.836838	-0.65553	0.512127	0.999968
ENSG00000279044	8.3863	-0.885208	1.35038	-0.655527	0.512129	0.999968
lnc.ACTG1.5	44.756	-0.646143	0.985782	-0.655463	0.51217	0.999968
lnc.ADAMTSL4.2	17.7474	-0.712859	1.0876	-0.655443	0.512183	0.999968
MTURN	20685.8	0.392772	0.599283	0.655403	0.512209	0.999968
HDAC11	102.312	-0.55185	0.842004	-0.655401	0.51221	0.999968
HSPE1	61.3631	0.390102	0.595228	0.655382	0.512222	0.999968
CD33	153.768	-0.345162	0.526748	-0.655269	0.512295	0.999968
FANCI	233.716	-0.329737	0.503241	-0.655226	0.512322	0.999968
TKTL1	92.7875	-0.479212	0.731391	-0.655206	0.512335	0.999968
RXRA	586.13	-0.242205	0.369712	-0.655117	0.512392	0.999968
REL	497.797	0.158598	0.242098	0.655101	0.512403	0.999968
lnc.EFNB1.1	44.5636	-0.617197	0.942157	-0.655089	0.51241	0.999968
NUP50.DT	61.9994	-0.419736	0.640749	-0.655071	0.512422	0.999968
lnc.VAMP4.4	13.2023	-0.633781	0.967513	-0.655062	0.512428	0.999968
ENSG00000232748	18.8159	-0.812363	1.24019	-0.655033	0.512447	0.999968
lnc.SLC9A8.3	17.9747	-0.811265	1.23857	-0.655002	0.512467	0.999968
MRPS21	111.864	0.288847	0.441031	0.654936	0.512509	0.999968
PAM	198.311	-0.327604	0.500262	-0.654864	0.512556	0.999968
EHF	43.8551	-0.702333	1.07249	-0.654861	0.512557	0.999968
IGLV2.18	14.2546	-0.757716	1.15711	-0.654836	0.512574	0.999968
lnc.BRD1.29	109.536	-0.684325	1.04507	-0.654815	0.512587	0.999968
Y_RNA.266	3.83422	-0.821849	1.25511	-0.654801	0.512596	0.999968
lnc.AFTPH.3	262.478	0.362496	0.55367	0.654715	0.512652	0.999968
lnc.C9orf50.4	238.081	-0.526132	0.80362	-0.654703	0.512659	0.999968
lnc.ZNF727.6	22.5334	-0.758373	1.15841	-0.654665	0.512684	0.999968
SPAG7	249.757	0.245242	0.374643	0.654601	0.512725	0.999968
LINC02092	29.0023	-0.772087	1.17951	-0.654585	0.512735	0.999968
FBXO17	77.1372	-0.568389	0.868388	-0.654533	0.512768	0.999968
ENSG00000218048	23.624	-0.812451	1.24135	-0.654491	0.512796	0.999968
PRELID1P1	6.69189	-0.683452	1.04443	-0.654379	0.512868	0.999968
lnc.ZNF529.3	27.6607	0.59202	0.904766	0.654335	0.512896	0.999968
FAM204A	471.58	0.148929	0.227638	0.654238	0.512959	0.999968
lnc.TRIM7.1	33.0832	0.65687	1.00428	0.654074	0.513064	0.999968
lnc.HHIPL1.1	161.743	-0.572816	0.875864	-0.654001	0.513111	0.999968
EGFL7	261.133	-0.278292	0.425551	-0.653958	0.513139	0.999968
PPP1R3D	91.9819	0.261962	0.400581	0.653956	0.51314	0.999968
FLG	195.698	-0.544304	0.832335	-0.653948	0.513145	0.999968
ABCA1	212.213	-0.406486	0.621659	-0.653873	0.513194	0.999968
lnc.OTOA.1	5.11626	-0.857992	1.3122	-0.65386	0.513202	0.999968
NPY1R	23.2834	-0.888991	1.35968	-0.653822	0.513227	0.999968
LINC01138	65.5205	-0.338355	0.517513	-0.65381	0.513234	0.999968
MXRA7	205.155	-0.356992	0.546019	-0.653808	0.513235	0.999968
EPHA2	95.3953	-0.595201	0.910429	-0.653759	0.513267	0.999968
lnc.PAFAH1B1.1	15.1336	-0.795079	1.21621	-0.653735	0.513283	0.999968
WWTR1	445.205	0.291039	0.445249	0.653654	0.513335	0.999968
AKR1B1	192.762	-0.213894	0.327244	-0.653622	0.513355	0.999968
CCDC73	15.0148	0.761903	1.16577	0.65356	0.513395	0.999968
lnc.PNPLA5.1	23.908	0.869575	1.3308	0.653424	0.513483	0.999968
CPLANE1	639.518	0.272843	0.417598	0.653363	0.513522	0.999968
lnc.SLC12A7.4	39.6247	-0.551223	0.843708	-0.653333	0.513541	0.999968
CHST12	291.778	-0.27496	0.420895	-0.653275	0.513579	0.999968
lnc.TMEM206.5	48.8891	-0.575439	0.880867	-0.653264	0.513586	0.999968
BCAR3	61.541	-0.508367	0.778197	-0.653262	0.513587	0.999968
ZNHIT3	106.237	-0.371668	0.568982	-0.653215	0.513618	0.999968
LINC01959	28.8535	-0.74917	1.14694	-0.653192	0.513632	0.999968
CDYLP1	17.3818	0.84746	1.29746	0.653168	0.513648	0.999968
lnc.SLC35C1.1	18.3139	-0.773705	1.18459	-0.653143	0.513664	0.999968
lnc.MSH3.2	220.821	0.467377	0.715685	0.653048	0.513725	0.999968
CENPW	23.6819	0.61649	0.944101	0.652992	0.513761	0.999968
UTP15	109.946	0.283154	0.433655	0.652946	0.513791	0.999968
ARHGEF4	154.361	-0.514035	0.787283	-0.652922	0.513806	0.999968
CHMP3	1246.05	0.262584	0.402213	0.652847	0.513855	0.999968
lnc.FOXB2.9	33.6184	-0.768259	1.17681	-0.65283	0.513866	0.999968
ZC3H6	2114.57	0.25668	0.393193	0.652808	0.51388	0.999968
ENSG00000228818	31.9414	-0.50421	0.772387	-0.652795	0.513888	0.999968
CCDC137	136.309	-0.322409	0.493894	-0.65279	0.513892	0.999968
OR2T11	25.5166	-0.810099	1.24099	-0.652784	0.513896	0.999968
lnc.TFCP2L1.7	91.0437	-0.560335	0.858468	-0.652715	0.51394	0.999968
lnc.POLR3G.1	9.11655	-0.797489	1.22181	-0.652713	0.513941	0.999968
ZDHHC19	37.0724	-0.727704	1.11491	-0.652702	0.513948	0.999968
SOX2.OT	192.725	-0.49235	0.754342	-0.652688	0.513957	0.999968
SLC6A15	44.9969	-0.593322	0.90907	-0.652669	0.51397	0.999968
CCNA1	20.7848	-0.767488	1.17599	-0.652629	0.513996	0.999968
SDHAP3	33.3561	-0.610851	0.936141	-0.65252	0.514066	0.999968
CHCHD6	110.453	-0.525558	0.80547	-0.652486	0.514088	0.999968
IZUMO1	58.2008	-0.620321	0.950709	-0.652482	0.51409	0.999968
CTDSPL2	334.348	0.156847	0.240391	0.652465	0.514101	0.999968
HCFC1R1	46.6944	-0.278171	0.426348	-0.65245	0.514111	0.999968
GALNT8	38.9537	-0.629376	0.964653	-0.652437	0.514119	0.999968
lnc.CCDC146.1	18.6347	0.660766	1.01278	0.652427	0.514126	0.999968
lnc.GABPA.1	17.4109	-0.916872	1.40575	-0.652229	0.514254	0.999968
TUBB8	39.5088	-0.737006	1.13006	-0.652186	0.514281	0.999968
SMIM4	29.0118	0.528349	0.810206	0.652116	0.514326	0.999968
BAIAP2L1	37.409	-0.580671	0.890535	-0.652047	0.514371	0.999968
lnc.SPTB.1	8.46264	-0.76387	1.17169	-0.651941	0.514439	0.999968
MCOLN3	43.5544	-0.72932	1.1187	-0.651936	0.514442	0.999968
lnc.HFE2.1	51.8288	-0.720004	1.10444	-0.65192	0.514453	0.999968
VILL	156.717	-0.488456	0.7493	-0.651883	0.514477	0.999968
KL	36.7964	-0.733974	1.12596	-0.651865	0.514488	0.999968
lnc.TRMO.1	10.4536	-0.718763	1.10264	-0.651854	0.514495	0.999968
ZFP92	33.3351	-0.696753	1.069	-0.651777	0.514545	0.999968
CCL11	15.0291	-0.892578	1.36946	-0.651776	0.514546	0.999968
lnc.ZNF479.14	15.176	0.744727	1.14264	0.651761	0.514555	0.999968
CDK14	840.166	0.256635	0.393762	0.651751	0.514561	0.999968
ATG2B	370.9	0.153562	0.235626	0.651721	0.514581	0.999968
lnc.ARSG.7	18.1435	0.602036	0.923787	0.651705	0.514592	0.999968
LINC01605.1	155.155	-0.562042	0.862462	-0.651672	0.514613	0.999968
lnc.PLA2G1B.2	78.757	-0.517874	0.794713	-0.651649	0.514628	0.999968
lnc.MAPK1.1	4.86537	0.774509	1.18856	0.651638	0.514635	0.999968
ATF7IP	3131.41	0.223122	0.342405	0.651632	0.514639	0.999968
PPAN	22.0731	-0.801863	1.23056	-0.651624	0.514644	0.999968
SNRPA	172.895	0.239601	0.367706	0.651611	0.514652	0.999968
PCAT4	15.2767	-0.819209	1.25731	-0.651559	0.514685	0.999968
LINC01869	75.0609	-0.563565	0.864952	-0.651557	0.514687	0.999968
DUX4L26	670.134	-0.492915	0.75662	-0.65147	0.514743	0.999968
COPZ2	65.9271	-0.47341	0.726805	-0.651359	0.514815	0.999968
lnc.BRF2.6	28.2642	-0.830949	1.27574	-0.651346	0.514823	0.999968
lnc.ARHGAP27.2	125.684	-0.405854	0.623155	-0.65129	0.514859	0.999968
LBHD1	21.6718	-0.851759	1.30802	-0.65118	0.51493	0.999968
BANK1	4654.93	0.266315	0.408997	0.651142	0.514955	0.999968
lnc.PARN.14	50.6234	-0.781379	1.20005	-0.651123	0.514967	0.999968
PCDHB15	24.461	0.743637	1.14209	0.651122	0.514968	0.999968
lnc.RAP2B.5	25.0202	-0.623742	0.957953	-0.651119	0.514969	0.999968
COPRS	79.9651	-0.364311	0.559589	-0.651033	0.515025	0.999968
LINC01714.1	216.595	-0.442811	0.680181	-0.65102	0.515034	0.999968
COX20	18.8036	0.544454	0.83635	0.650988	0.515054	0.999968
lnc.SLC30A9.1	8.52248	-0.86498	1.32875	-0.650973	0.515064	0.999968
ENSG00000259869	198.333	-0.313195	0.481124	-0.650965	0.515069	0.999968
lnc.IFFO1.1	29.6629	-0.571664	0.878211	-0.650942	0.515084	0.999968
lnc.SERHL2.6	13.3338	-0.785031	1.20603	-0.65092	0.515098	0.999968
GPR3	39.14	-0.705872	1.08447	-0.650893	0.515116	0.999968
FGD5.AS1	1879.45	0.257348	0.395415	0.650831	0.515155	0.999968
PPP4R3A	1197.45	0.135523	0.208239	0.650806	0.515172	0.999968
TERF2	470.751	-0.182729	0.28081	-0.650721	0.515226	0.999968
SOX10	91.581	-0.677283	1.04104	-0.650581	0.515317	0.999968
MELTF	224.411	-0.610915	0.939187	-0.650472	0.515387	0.999968
TMEM179	106.215	-0.550664	0.846673	-0.650385	0.515443	0.999968
COG7	110.151	-0.288104	0.442999	-0.650349	0.515467	0.999968
LINC01716	17.5163	-0.755658	1.16194	-0.650344	0.51547	0.999968
RPL7	1169.45	0.196281	0.301872	0.650211	0.515556	0.999968
MAD2L2	162.002	-0.338034	0.519889	-0.650205	0.51556	0.999968
LINC00602	63.4972	-0.612522	0.942054	-0.650198	0.515564	0.999968
GANAB	346.149	0.237367	0.36507	0.650195	0.515566	0.999968
NAGA	229.616	0.174901	0.269004	0.650179	0.515577	0.999968
H2BW2	14.3497	0.846829	1.30254	0.650135	0.515605	0.999968
PEMT	54.3986	-0.624454	0.960506	-0.650131	0.515608	0.999968
lnc.PAPOLG.13	17.3772	-0.704023	1.08295	-0.650095	0.515631	0.999968
CCDC66	826.474	0.198819	0.305863	0.650027	0.515675	0.999968
ILDR2	228.273	-0.357942	0.550682	-0.649998	0.515694	0.999968
PLD6	38.5774	-0.62922	0.96811	-0.649947	0.515727	0.999968
SDC3	174.349	-0.375421	0.577619	-0.649945	0.515727	0.999968
DYSF	585.452	-0.284695	0.438029	-0.649945	0.515728	0.999968
ZIC5	23.4261	-0.655714	1.00892	-0.649913	0.515748	0.999968
LINC02034	24.3257	-0.834561	1.28439	-0.649772	0.515839	0.999968
lnc.GNG13.6	16.1537	0.811427	1.24888	0.649726	0.515869	0.999968
COX15	112.759	0.376291	0.579216	0.649657	0.515914	0.999968
OSBPL6	87.5074	-0.420373	0.647075	-0.649651	0.515918	0.999968
KIR2DL1	61.2413	-0.593173	0.913111	-0.649617	0.515939	0.999968
KATNIP	276.332	-0.370466	0.570292	-0.649607	0.515946	0.999968
ENSG00000286044	56.0274	-0.798495	1.22933	-0.649534	0.515993	0.999968
LINC00303	32.0062	-0.794275	1.2229	-0.6495	0.516015	0.999968
lnc.ELMOD2.3	32.0858	-0.72147	1.11085	-0.649474	0.516032	0.999968
ENSG00000280309	125.247	-0.569394	0.876749	-0.649439	0.516055	0.999968
ENSG00000287853	35.0881	-0.618155	0.951851	-0.649424	0.516064	0.999968
SOX4	126.114	0.193732	0.29833	0.649391	0.516086	0.999968
BECN1	1238.92	0.229055	0.35274	0.64936	0.516106	0.999968
GHRL	19.8409	-0.832893	1.28275	-0.649304	0.516142	0.999968
lnc.ODF4.2	18.4612	-0.733077	1.12904	-0.649293	0.516149	0.999968
MKKS	252.964	-0.291126	0.448382	-0.649281	0.516157	0.999968
PSMD14	192.458	0.184905	0.284786	0.649278	0.516159	0.999968
lnc.PTMA.5	83.471	-0.667217	1.02764	-0.64927	0.516164	0.999968
lnc.ANKS6.5	58.795	-0.742613	1.14389	-0.649197	0.516211	0.999968
SNX17	479.565	0.152279	0.234573	0.649174	0.516226	0.999968
SYT12	132.017	-0.576369	0.888015	-0.649053	0.516304	0.999968
MFAP3	115.989	-0.369344	0.569163	-0.648925	0.516387	0.999968
TLE4	627.575	-0.153812	0.237038	-0.648891	0.516409	0.999968
THAP12P2	11.9719	-0.854436	1.31688	-0.648834	0.516446	0.999968
LDAF1	242.352	-0.282956	0.436197	-0.648688	0.51654	0.999968
ASIC1	113.348	-0.551325	0.849915	-0.648682	0.516544	0.999968
AAMP	363.624	0.238496	0.367678	0.648655	0.516562	0.999968
lnc.MKNK2.1	34.4123	-0.757847	1.16835	-0.648646	0.516567	0.999968
CRTAP	1083.21	0.171293	0.264094	0.648604	0.516595	0.999968
EIF2AK3	108.656	-0.313122	0.482766	-0.648601	0.516596	0.999968
lnc.BNIP2.3	35.3276	-0.7326	1.12966	-0.648513	0.516653	0.999968
PPP1R9B	1536.33	0.191263	0.29494	0.64848	0.516675	0.999968
ENSG00000286332	35.4808	-0.682966	1.05318	-0.64848	0.516675	0.999968
AQP12B	18.4841	-0.811046	1.25079	-0.648427	0.516709	0.999968
RBFOX2	118.929	-0.442445	0.682612	-0.648165	0.516878	0.999968
ENSG00000284060	14.1299	0.840823	1.29733	0.648118	0.516909	0.999968
lnc.MBTD1.2	12.8091	0.735054	1.13429	0.648031	0.516965	0.999968
FGFR1	173.574	-0.436917	0.674274	-0.64798	0.516998	0.999968
lnc.DERL1.4	27.3708	-0.779037	1.20234	-0.647936	0.517026	0.999968
P4HA1	85.8621	0.32648	0.503878	0.647934	0.517027	0.999968
MTUS2	133.329	-0.573902	0.885809	-0.647885	0.51706	0.999968
PIK3R6	213.5	-0.312463	0.482294	-0.647869	0.51707	0.999968
ARPC3P1	135.172	0.244327	0.37713	0.647857	0.517077	0.999968
IL11	29.7971	-0.641052	0.989553	-0.64782	0.517102	0.999968
lnc.FOXF2.3	25.0077	-0.720756	1.11259	-0.647816	0.517104	0.999968
lnc.ZBED4.7	116.535	-0.441152	0.681051	-0.647752	0.517145	0.999968
RAB3D	322.47	-0.186929	0.288599	-0.64771	0.517172	0.999968
TRAV23DV6	9.96627	-0.76714	1.18445	-0.647676	0.517195	0.999968
GCSAM	75.1707	0.2966	0.458031	0.647555	0.517273	0.999968
ADAMTS6	717.711	-0.332654	0.513712	-0.647549	0.517277	0.999968
CILP2	101.213	-0.616147	0.951663	-0.647442	0.517346	0.999968
LINC01530	12.0009	0.815504	1.25959	0.647436	0.51735	0.999968
lnc.LSG1.2	19.0838	0.799554	1.23498	0.647424	0.517358	0.999968
lnc.AKR1C2.3	93.4728	-0.656237	1.01364	-0.647405	0.51737	0.999968
CZIB	71.4676	0.338078	0.522273	0.647321	0.517424	0.999968
SPATA31C1	84.5789	-0.622885	0.962273	-0.647307	0.517434	0.999968
lnc.SCGB2B2.133	36.4886	-0.688506	1.06365	-0.647302	0.517436	0.999968
lnc.VKORC1L1.5	25.2319	-0.712616	1.10095	-0.647272	0.517456	0.999968
lnc.NKPD1.1	55.0352	-0.722739	1.11667	-0.647227	0.517485	0.999968
PRKCZ	191.632	-0.413614	0.639062	-0.647221	0.517489	0.999968
OR2M2	10.6662	0.825398	1.27547	0.647133	0.517546	0.999968
LYPLAL1.AS1	25.0514	-0.666438	1.02989	-0.647098	0.517568	0.999968
lnc.ACTR8.3	41.3462	-0.615739	0.951551	-0.647089	0.517574	0.999968
lnc.NBAS.8	38.2781	-0.711603	1.09971	-0.647081	0.517579	0.999968
TRPC4	21.3792	-0.867758	1.3411	-0.647048	0.517601	0.999968
APPL2	256.569	-0.194563	0.300779	-0.646862	0.517721	0.999968
PAFAH1B1	1172.38	0.161905	0.250302	0.646839	0.517736	0.999968
MAFG.DT	24.4763	-0.726511	1.12317	-0.646837	0.517737	0.999968
lnc.CUL2.1	41.781	-0.712481	1.10163	-0.646751	0.517793	0.999968
ENSG00000253223	49.7991	-0.679495	1.05065	-0.646737	0.517802	0.999968
LRRC10B	36.645	-0.65994	1.02051	-0.646676	0.517842	0.999968
KPNB1	1315.62	0.139008	0.214968	0.646647	0.51786	0.999968
ENSG00000170161	17.4218	-0.751886	1.16291	-0.646555	0.51792	0.999968
TUBBP6	20.9959	-0.869343	1.34482	-0.64644	0.517994	0.999968
lnc.C9orf129.1	29.0176	-0.712557	1.10228	-0.64644	0.517995	0.999968
lnc.SOD2.2	45.351	-0.57534	0.890121	-0.646361	0.518045	0.999968
NPM1P39	65.7417	0.234362	0.362598	0.646342	0.518058	0.999968
HSD11B1L	50.5833	-0.64415	0.996643	-0.64632	0.518072	0.999968
NMRK2	38.3095	-0.662101	1.02445	-0.646299	0.518086	0.999968
FOXJ1	31.9899	-0.661247	1.02318	-0.646267	0.518106	0.999968
FLNC	223.224	-0.485205	0.750887	-0.646175	0.518166	0.999968
KRT18	80.9879	-0.326763	0.505691	-0.646173	0.518168	0.999968
lnc.ATP6V1B2.9	13.6206	-0.739807	1.14512	-0.646051	0.518247	0.999968
UNC79	147.955	-0.605843	0.937854	-0.645988	0.518287	0.999968
ANKHD1.EIF4EBP3	20.1565	-0.67708	1.04844	-0.645801	0.518408	0.999968
lnc.PITPNB.6	55.9551	-0.776096	1.20176	-0.645799	0.51841	0.999968
lnc.DNALI1.5	57.5182	-0.668739	1.03565	-0.645716	0.518463	0.999968
IGLV2.5	22.6162	0.80819	1.25188	0.645582	0.51855	0.999968
HMGN1P26	8.87877	-0.813403	1.26031	-0.645401	0.518667	0.999968
FAM240C	7.89153	-0.837891	1.29828	-0.645386	0.518677	0.999968
H2AC19	4.2605	0.692242	1.07262	0.645372	0.518686	0.999968
CDC73	907.949	0.199155	0.308628	0.645291	0.518739	0.999968
PCDHB17P	37.4076	-0.701273	1.08679	-0.645273	0.51875	0.999968
SEPTIN2P1	7.7781	0.626598	0.971101	0.645245	0.518768	0.999968
IFNAR1	225.619	0.214085	0.33179	0.645243	0.518769	0.999968
LINC02018.1	43.9821	0.798686	1.23782	0.645237	0.518773	0.999968
RRP7BP	56.9311	0.528382	0.8189	0.645234	0.518775	0.999968
RPS6KA2	365.903	0.273455	0.423831	0.645197	0.518799	0.999968
ENSG00000278891	17.6535	-0.782035	1.21216	-0.645159	0.518824	0.999968
LINC02328	69.9083	-0.40267	0.624153	-0.645147	0.518832	0.999968
LINC02898	41.5479	-0.613255	0.9506	-0.645124	0.518847	0.999968
lnc.PIK3C3.2	16.6468	-0.63437	0.983336	-0.645121	0.518849	0.999968
RET	171.137	-0.318464	0.493712	-0.645039	0.518902	0.999968
TRAF3IP3	752.903	0.222995	0.345715	0.645024	0.518912	0.999968
MVK	133.918	-0.49018	0.760045	-0.644936	0.518969	0.999968
CARD8.AS1	121.979	0.318713	0.494209	0.644897	0.518994	0.999968
lnc.CEP83.22	11.2312	-0.833978	1.29332	-0.644836	0.519033	0.999968
lnc.NPBWR2.4	27.8388	-0.732185	1.13552	-0.6448	0.519057	0.999968
ELMO3	63.2505	-0.594371	0.921797	-0.644795	0.51906	0.999968
lnc.TAX1BP3.1	23.1216	-0.736739	1.14262	-0.644781	0.519069	0.999968
OR13D3P	16.924	-0.735375	1.14054	-0.644762	0.519081	0.999968
SPTLC2	350.047	0.187228	0.290402	0.644721	0.519108	0.999968
SOX21	41.0251	-0.59262	0.91921	-0.644706	0.519118	0.999968
OSBPL8	2636.18	0.193775	0.300565	0.644704	0.519119	0.999968
CCN2	27.6377	-0.524877	0.814183	-0.644667	0.519143	0.999968
lnc.PEPD.7	17.9006	-0.883681	1.37082	-0.644635	0.519164	0.999968
ERICH6B	184.945	-0.550032	0.853305	-0.64459	0.519193	0.999968
lnc.SHISA9.1	14.2202	0.778748	1.20821	0.644547	0.519221	0.999968
ENSG00000233974	113.29	-0.599148	0.92959	-0.64453	0.519232	0.999968
MSI2	484.062	-0.200309	0.310789	-0.644517	0.51924	0.999968
lnc.SPOCD1.4	38.4612	-0.692753	1.07485	-0.64451	0.519244	0.999968
ARMC3	872.244	-0.3619	0.561528	-0.644491	0.519257	0.999968
MCRIP2	64.9815	-0.441227	0.684643	-0.644464	0.519275	0.999968
DSC1	21.1073	-0.700753	1.08743	-0.644414	0.519307	0.999968
NNMT	45.2929	-0.62621	0.97176	-0.644408	0.519311	0.999968
lnc.ZNF24.1	80.8582	-0.412934	0.640816	-0.644388	0.519324	0.999968
BORCS5	107.279	-0.39523	0.613415	-0.644311	0.519374	0.999968
ALOX5AP	83.2505	0.302587	0.469648	0.644285	0.519391	0.999968
NAV2.AS5	53.3749	-0.754071	1.17043	-0.644271	0.5194	0.999968
DSG4	23.7791	-0.783893	1.21679	-0.644232	0.519425	0.999968
CDC40	388.559	0.23041	0.357704	0.644135	0.519488	0.999968
MAP1LC3C	48.4183	-0.655029	1.017	-0.644082	0.519522	0.999968
CLN3	77.2433	-0.653689	1.01492	-0.644078	0.519525	0.999968
PLEKHH1	178.709	-0.569937	0.884943	-0.644038	0.519551	0.999968
TMCC1.AS1	86.483	-0.59059	0.917167	-0.643928	0.519622	0.999968
lnc.ASB15.2	54.6529	-0.550122	0.854392	-0.643875	0.519656	0.999968
lnc.MEIS2.11	459.189	0.489902	0.760875	0.643867	0.519662	0.999968
lnc.SMARCAL1.1	11.8051	-0.789113	1.2257	-0.643807	0.519701	0.999968
ZMPSTE24	526.56	0.320931	0.498526	0.643759	0.519732	0.999968
TRUB2	189.329	0.234929	0.36496	0.643711	0.519763	0.999968
lnc.GPRC6A.2	24.6666	-0.723598	1.12411	-0.643706	0.519766	0.999968
TOB2	323.219	0.23833	0.370289	0.643633	0.519813	0.999968
lnc.CMPK2.34	136.397	-0.550785	0.855769	-0.643614	0.519826	0.999968
GAPVD1	1178.18	-0.18746	0.291277	-0.643579	0.519849	0.999968
lnc.CCR8.1	11.779	0.876126	1.36144	0.643528	0.519882	0.999968
TRBV6.6	16.8617	0.524024	0.814313	0.643516	0.519889	0.999968
lnc.STOM.1	16.6402	-0.712664	1.1075	-0.643489	0.519907	0.999968
SPACA6	179.877	-0.478784	0.744072	-0.643464	0.519923	0.999968
CGNL1	415.173	0.302651	0.470416	0.643368	0.519985	0.999968
CFAP119	17.7775	0.612024	0.951405	0.643284	0.52004	0.999968
DENND2B	295.474	-0.429567	0.66781	-0.643247	0.520064	0.999968
NECAP2	497.311	0.145411	0.226106	0.643112	0.520151	0.999968
PABPN1	260.339	0.276474	0.429924	0.643077	0.520174	0.999968
DIAPH2.AS1	42.1367	-0.746503	1.16096	-0.643004	0.520222	0.999968
BCAR4	24.7389	-0.72801	1.13226	-0.64297	0.520244	0.999968
PIANP	75.9984	-0.542337	0.843525	-0.642942	0.520262	0.999968
PCDHAC2	50.4982	-0.647336	1.00686	-0.642928	0.52027	0.999968
HBAP1	28.0995	-0.678594	1.05554	-0.64289	0.520296	0.999968
USP36	355.921	-0.29079	0.452371	-0.642812	0.520346	0.999968
PEX14	127.325	-0.403196	0.627324	-0.642724	0.520403	0.999968
TOR4A	127.275	-0.298957	0.465193	-0.642652	0.52045	0.999968
STARD10	90.4405	-0.355847	0.55374	-0.642626	0.520467	0.999968
WASH3P	95.9368	0.356816	0.555302	0.642563	0.520507	0.999968
lnc.CDK13.1	11.3472	0.794599	1.23664	0.642546	0.520519	0.999968
CDH26	111.97	-0.524341	0.816043	-0.642541	0.520522	0.999968
GLYAT	34.7321	-0.681026	1.06018	-0.64237	0.520633	0.999968
CCDC178	27.5974	-0.611575	0.95213	-0.642322	0.520664	0.999968
PIK3AP1	1557.52	0.216734	0.337424	0.64232	0.520666	0.999968
LINC01725	19.4341	-0.833624	1.29788	-0.642297	0.520681	0.999968
ENSG00000179066	87.1652	-0.524758	0.817016	-0.642286	0.520687	0.999968
ENSG00000279042	18.2979	-0.73582	1.14563	-0.642284	0.520689	0.999968
CRELD1	122.214	-0.615423	0.958222	-0.642255	0.520707	0.999968
ARHGAP26.AS1	37.6126	-0.836499	1.3026	-0.642176	0.520759	0.999968
SAMD9	918.666	0.231374	0.360301	0.642167	0.520764	0.999968
ENSG00000287756	44.9269	-0.751062	1.16964	-0.64213	0.520789	0.999968
lnc.ZC3H12D.8	12.2086	0.813886	1.26762	0.642061	0.520834	0.999968
ASPRV1	26.359	-0.647031	1.00781	-0.642018	0.520861	0.999968
lnc.GOPC.1	23.8804	-0.707678	1.10234	-0.641979	0.520887	0.999968
RASL12	61.9987	-0.724873	1.12917	-0.641952	0.520904	0.999968
lnc.ERGIC1.2	14.0621	0.866617	1.35001	0.641936	0.520915	0.999968
TEKT1	57.8167	-0.680456	1.06008	-0.64189	0.520945	0.999968
lnc.TBXT.4	25.1341	-0.83844	1.30626	-0.641864	0.520962	0.999968
SLC5A9	174.402	-0.553701	0.862669	-0.641846	0.520973	0.999968
VPS33A	101.408	-0.329584	0.513545	-0.641782	0.521015	0.999968
TMEM132A	192.971	-0.484357	0.754741	-0.641752	0.521034	0.999968
C12orf54	22.2007	-0.841988	1.31217	-0.641677	0.521083	0.999968
LIN54	1260.14	0.318162	0.495878	0.641614	0.521124	0.999968
lnc.NTRK2.7	24.8535	-0.653341	1.01833	-0.641579	0.521146	0.999968
ZNF652	1204.7	0.113562	0.177017	0.641535	0.521175	0.999968
YTHDF2P1	17.6217	0.650487	1.01403	0.641487	0.521206	0.999968
BTG3	43.2787	0.405822	0.632667	0.641445	0.521233	0.999968
ENSG00000285940	92.5781	-0.629249	0.981188	-0.641313	0.521319	0.999968
ENSG00000220472	37.857	-0.308494	0.481052	-0.641289	0.521335	0.999968
HSPA1A	240.396	0.267075	0.416471	0.64128	0.521341	0.999968
lnc.MAP3K8.22	26.0314	-0.546442	0.852115	-0.641277	0.521343	0.999968
TEX14	111.719	0.331346	0.516715	0.641254	0.521357	0.999968
ENSG00000285819	21.4978	-0.798212	1.24477	-0.641252	0.521359	0.999968
RPL14P1	1085.59	0.21719	0.338714	0.641221	0.521379	0.999968
RAVER1	153.87	-0.253321	0.3951	-0.641158	0.52142	0.999968
SMCHD1	1933.37	0.140632	0.21935	0.641129	0.521439	0.999968
PGGT1BP2	21.6297	0.606114	0.945404	0.641117	0.521447	0.999968
ENSG00000286534	38.1345	-0.496065	0.773766	-0.641104	0.521455	0.999968
lnc.ANKMY1.5	91.9676	-0.608587	0.949391	-0.641028	0.521504	0.999968
ASF1A	274.778	0.321234	0.501146	0.641	0.521523	0.999968
A1BG.AS1	12.2708	-0.581813	0.907676	-0.640992	0.521528	0.999968
FBN1	179.224	-0.406763	0.63463	-0.640945	0.521558	0.999968
ANXA8	44.2791	-0.693459	1.08195	-0.640934	0.521566	0.999968
CDC5L	892.751	0.148357	0.231479	0.64091	0.521581	0.999968
lnc.DAAM2.7	32.6553	-0.750957	1.17186	-0.640825	0.521636	0.999968
RPL3P1	10.8174	-0.70311	1.0972	-0.64082	0.52164	0.999968
ACSM2B	85.7969	-0.666786	1.04054	-0.640806	0.521649	0.999968
PLK2	93.5095	0.349275	0.545119	0.640731	0.521698	0.999968
PM20D1	74.564	-0.711974	1.1113	-0.640668	0.521738	0.999968
GLYCTK.AS1	92.7142	-0.614773	0.959591	-0.640662	0.521742	0.999968
EEF1DP4	33.387	-0.761063	1.18842	-0.640397	0.521915	0.999968
lnc.SLCO5A1.11	29.4041	-0.627676	0.980321	-0.640276	0.521993	0.999968
MMS22L	117.055	0.210685	0.329108	0.640172	0.522061	0.999968
SLC38A8	43.7926	-0.675685	1.05549	-0.640161	0.522068	0.999968
lnc.APOC3.6	139.882	-0.602201	0.940721	-0.640149	0.522076	0.999968
SYT15	38.4562	-0.63705	0.99521	-0.640116	0.522097	0.999968
MRGPRX2	24.3302	-0.708282	1.10649	-0.640115	0.522098	0.999968
GALNT18	86.8357	-0.573565	0.896073	-0.640087	0.522116	0.999968
PTGER3	190.956	-0.227788	0.355881	-0.640068	0.522128	0.999968
C2orf50	76.096	-0.642536	1.00386	-0.640065	0.52213	0.999968
ENSG00000288581	24.5954	-0.803796	1.25581	-0.64006	0.522134	0.999968
TAF11L12	24.1798	-0.822905	1.28567	-0.640059	0.522134	0.999968
ENSG00000263574	28.1595	-0.722727	1.1293	-0.63998	0.522185	0.999968
GPRC5C	144.295	-0.514422	0.803857	-0.639942	0.52221	0.999968
DOCK1	575.322	0.189216	0.295677	0.63994	0.522211	0.999968
LINC00334	31.535	0.715972	1.11915	0.639748	0.522337	0.999968
lnc.TMEM238L.5	17.3234	-0.729107	1.13969	-0.639741	0.522341	0.999968
LINC00687	50.9723	0.734637	1.14838	0.639718	0.522356	0.999968
GATAD2A	2861.48	0.249346	0.389781	0.639708	0.522363	0.999968
ENSG00000287315	38.0754	-0.76386	1.19411	-0.639688	0.522376	0.999968
SRD5A2	23.6378	-0.677383	1.05894	-0.639681	0.52238	0.999968
RPS4XP1	12.4341	-0.646805	1.01136	-0.639539	0.522473	0.999968
TTC31	150.392	-0.299737	0.468698	-0.63951	0.522491	0.999968
ZIC2	43.8345	-0.604423	0.945141	-0.639506	0.522494	0.999968
CCDC162P	154.476	-0.507109	0.793028	-0.63946	0.522524	0.999968
STAG3L2	39.8577	0.573387	0.896675	0.639459	0.522524	0.999968
lnc.DISP1.5	31.0769	-0.761203	1.1905	-0.639396	0.522565	0.999968
TARBP2	62.9436	-0.399879	0.625427	-0.639369	0.522583	0.999968
NUP210L	99.5347	-0.436209	0.682278	-0.639341	0.522601	0.999968
LDB2	140.274	0.286828	0.448648	0.639316	0.522617	0.999968
ANGPTL7	47.3941	-0.605225	0.946766	-0.639256	0.522657	0.999968
NANOG	36.3717	-0.770424	1.20531	-0.63919	0.522699	0.999968
FHIP2B	189.772	-0.420242	0.657468	-0.639183	0.522704	0.999968
ZNF629	77.7353	-0.366524	0.57344	-0.639166	0.522715	0.999968
lnc.CCL2.2	33.327	-0.735076	1.1501	-0.639143	0.52273	0.999968
FGF19	26.1298	-0.648174	1.01423	-0.639081	0.52277	0.999968
ESPN	156.057	-0.426837	0.667924	-0.63905	0.52279	0.999968
EXOC7P1	23.2701	0.650486	1.01793	0.639025	0.522807	0.999968
CERS3.AS1	77.0451	-0.596529	0.933511	-0.639017	0.522812	0.999968
EMP3	965.669	-0.279264	0.437059	-0.638963	0.522847	0.999968
ACTE1P	65.6826	-0.756876	1.18461	-0.638922	0.522874	0.999968
MYBL1	207.507	0.295456	0.462477	0.638856	0.522917	0.999968
lnc.TRIQK.4	8.25058	-0.812022	1.27113	-0.638818	0.522941	0.999968
KIAA1328	167.839	-0.175108	0.274117	-0.638806	0.522949	0.999968
lnc.SETBP1.4	16.7268	-0.813464	1.27348	-0.638771	0.522972	0.999968
lnc.NME3.2	20.3274	0.704662	1.10323	0.638724	0.523002	0.999968
lnc.ERGIC1.1	26.8993	-0.669787	1.04882	-0.638611	0.523076	0.999968
OR1I1	53.6316	-0.568243	0.889816	-0.638607	0.523078	0.999968
MPP4	49.5513	-0.714991	1.11981	-0.638492	0.523154	0.999968
VWC2	41.628	-0.707147	1.10757	-0.638465	0.523171	0.999968
NAPA	1117.9	-0.245035	0.383847	-0.638366	0.523235	0.999968
OR52X1P	27.5254	-0.828786	1.29835	-0.63834	0.523253	0.999968
WDR17	40.4989	0.675479	1.05818	0.638338	0.523254	0.999968
STMND1	36.891	-0.631863	0.989935	-0.638287	0.523287	0.999968
FAM86MP	37.0214	-0.709285	1.11123	-0.638287	0.523287	0.999968
PANK3	884.106	0.259727	0.40692	0.638275	0.523295	0.999968
lnc.DCAF5.2	11.7616	-0.818232	1.28196	-0.638266	0.5233	0.999968
lnc.GREM1.2	49.0201	-0.59743	0.936032	-0.638259	0.523305	0.999968
OTUD7A	149.44	-0.467696	0.732846	-0.638192	0.523349	0.999968
FRY	530.206	-0.165205	0.258878	-0.638156	0.523372	0.999968
RETREG2	381.932	0.255366	0.400171	0.638143	0.523381	0.999968
TCIRG1	154.895	0.30411	0.476565	0.638129	0.52339	0.999968
lnc.WISP1.17	13.2247	0.848487	1.32972	0.638093	0.523413	0.999968
POC1B	750.13	0.304414	0.477096	0.638058	0.523436	0.999968
MYOM3	245.808	-0.537936	0.843085	-0.638056	0.523437	0.999968
EPHX2	169.349	0.189507	0.297014	0.638041	0.523447	0.999968
EFCAB12	142.135	-0.539799	0.846048	-0.638024	0.523458	0.999968
KDM5D	169.294	0.205229	0.321664	0.638024	0.523458	0.999968
EVX1	62.2017	-0.644616	1.01036	-0.638009	0.523468	0.999968
lnc.DSCC1.1	10.2794	0.729938	1.1442	0.637945	0.523509	0.999968
lnc.ZNF804A.3	35.4919	-0.729883	1.14415	-0.637929	0.52352	0.999968
lnc.DUSP1.3	96.9872	-0.690914	1.08313	-0.637884	0.523549	0.999968
PRRC2B	1272.02	0.0943589	0.147947	0.63779	0.523611	0.999968
CACNG5	102.62	-0.545849	0.855855	-0.637782	0.523616	0.999968
lnc.SERGEF.2	17.5651	-0.82118	1.28778	-0.637673	0.523687	0.999968
FAM53A	60.3971	-0.594839	0.93287	-0.637644	0.523706	0.999968
lnc.FAM174A.6	347.058	-0.390219	0.61203	-0.637582	0.523746	0.999968
lnc.FAM120B.6	10.1222	-0.809553	1.26973	-0.637577	0.523749	0.999968
NPAS4	141.117	-0.504604	0.791517	-0.637515	0.523789	0.999968
HOXC.AS3	68.1972	-0.604602	0.948381	-0.63751	0.523793	0.999968
FBXL2	86.0252	-0.425309	0.667182	-0.637471	0.523818	0.999968
NDE1	453.073	0.162802	0.255412	0.637409	0.523859	0.999968
MIR194.2HG	112.472	-0.565323	0.887118	-0.637258	0.523957	0.999968
lnc.SPRYD7.5	13.7979	0.8434	1.32349	0.637253	0.52396	0.999968
PTRHD1	70.9589	0.31558	0.495245	0.63722	0.523981	0.999968
NAPG	801.792	-0.27494	0.431508	-0.637161	0.52402	0.999968
lnc.SERHL2.5	15.7381	-0.798961	1.254	-0.637128	0.524042	0.999968
ENSG00000283686	9.86729	0.703557	1.10442	0.637039	0.524099	0.999968
lnc.POMP.9	32.5175	-0.711644	1.11714	-0.637023	0.52411	0.999968
lnc.RFX5.2	6.15859	-0.744663	1.16898	-0.637021	0.524111	0.999968
SALL4P5	22.4374	-0.748374	1.17492	-0.636958	0.524152	0.999968
RMND1	116.204	0.244624	0.384083	0.636903	0.524188	0.999968
lnc.C2CD4A.13	25.0369	-0.811548	1.27426	-0.636879	0.524204	0.999968
CHPF	56.582	-0.643231	1.01006	-0.636827	0.524238	0.999968
lnc.SEC24B.2	26.0185	0.500444	0.785916	0.636765	0.524278	0.999968
DGUOK.AS1	322.786	-0.448184	0.703847	-0.636762	0.52428	0.999968
CRMP1	105.792	-0.630616	0.990375	-0.636745	0.524291	0.999968
ENSG00000224011	8.56324	-0.81375	1.27811	-0.636681	0.524333	0.999968
CALCA	20.531	-0.810948	1.27397	-0.636554	0.524416	0.999968
UBE2L5	15.0855	-0.545465	0.856952	-0.636517	0.524439	0.999968
PCSK6	3048.22	0.353361	0.555226	0.636427	0.524498	0.999968
lnc.FNTB.3	29.7691	-0.800483	1.25782	-0.636407	0.524511	0.999968
DPPA4	48.0332	-0.454135	0.713618	-0.636384	0.524526	0.999968
lnc.JADE2.2	147.899	-0.503464	0.791209	-0.636322	0.524566	0.999968
SMYD1	86.6273	-0.473339	0.743913	-0.636282	0.524592	0.999968
lnc.CDC27.2	1445.59	0.37054	0.582356	0.636278	0.524595	0.999968
ENSG00000236543	41.5612	-0.561586	0.882824	-0.636124	0.524695	0.999968
ST14	131.924	-0.453411	0.712876	-0.636031	0.524756	0.999968
lnc.DNAH1.1	23.1495	0.778994	1.22481	0.636011	0.524769	0.999968
TRAPPC4	119.949	0.191504	0.301122	0.635968	0.524797	0.999968
lnc.ZBTB18.2	53.6378	-0.660171	1.03806	-0.635965	0.524799	0.999968
FAM174C	61.8634	-0.426399	0.670489	-0.635953	0.524807	0.999968
PKHD1	152.758	-0.511441	0.80425	-0.635922	0.524827	0.999968
ENSG00000213940	15.0482	-0.826992	1.30047	-0.635918	0.52483	0.999968
lnc.SINHCAF.8	9.44146	-0.798964	1.25653	-0.63585	0.524874	0.999968
lnc.ASPSCR1.1	38.4406	-0.567188	0.892133	-0.635766	0.524929	0.999968
OR2A5	49.5754	-0.676408	1.06403	-0.635703	0.52497	0.999968
lnc.PLA2G10.6	29.2504	-0.718246	1.12986	-0.635697	0.524974	0.999968
ACTB	169262	0.286253	0.4503	0.635693	0.524976	0.999968
lnc.TPTE2.5	5.80501	-0.767752	1.20775	-0.635689	0.524979	0.999968
UBE2D3P1	129.341	-0.325529	0.512091	-0.635685	0.524982	0.999968
RADIL	166.509	0.363613	0.572028	0.635656	0.525001	0.999968
lnc.CDCA7.1	64.9798	-0.705789	1.1104	-0.635615	0.525028	0.999968
TMOD4	44.2757	-0.588148	0.925487	-0.635501	0.525101	0.999968
lnc.AKR1E2.5	123.688	-0.529969	0.83395	-0.635492	0.525108	0.999968
lnc.NCR3LG1.1	23.1195	-0.686514	1.0803	-0.635483	0.525114	0.999968
lnc.GRHL2.9	124.84	-0.581202	0.914592	-0.635476	0.525118	0.999968
lnc.GPR27.18	36.6764	-0.685128	1.07813	-0.635476	0.525118	0.999968
lnc.PRR20C.9	39.5382	-0.63279	0.995819	-0.635447	0.525137	0.999968
MSL1	635.905	-0.129012	0.203044	-0.635389	0.525175	0.999968
NTMT2	22.3737	-0.719251	1.13202	-0.635371	0.525187	0.999968
ALDH1L1	311.022	-0.511415	0.804969	-0.635323	0.525218	0.999968
THOC5	323.415	-0.211019	0.332146	-0.63532	0.52522	0.999968
PRSS36	84.7837	-0.586125	0.92257	-0.635318	0.525221	0.999968
SRGAP1	207.51	-0.424234	0.667759	-0.63531	0.525226	0.999968
CD164L2	60.6422	-0.650247	1.02352	-0.635306	0.525229	0.999968
IFT140	174.18	-0.347986	0.547768	-0.63528	0.525246	0.999968
BGN	22.8454	-0.685425	1.07895	-0.635271	0.525252	0.999968
LINC00276	22.3124	-0.639926	1.00741	-0.635216	0.525288	0.999968
GRID2	47.8094	-0.808797	1.27326	-0.635215	0.525288	0.999968
LCN15	27.663	-0.679515	1.06987	-0.635135	0.525341	0.999968
lnc.DISP1.8	153.095	-0.517477	0.814776	-0.635116	0.525353	0.999968
DUX4L17	75.1845	-0.567256	0.893162	-0.63511	0.525357	0.999968
MUC1	79.3858	-0.557325	0.877585	-0.635067	0.525384	0.999968
lnc.LY96.2	12.1587	-0.694996	1.09439	-0.635056	0.525392	0.999968
ALG1L	33.5897	-0.779304	1.22722	-0.635013	0.52542	0.999968
UBTD1	42.8316	-0.431286	0.679219	-0.634974	0.525446	0.999968
ENSG00000269388	42.8946	-0.773754	1.21858	-0.634966	0.525451	0.999968
SLC26A10	13.2862	-0.754476	1.18849	-0.634816	0.525548	0.999968
CTNNBL1P1	18.6242	-0.869937	1.37039	-0.634809	0.525553	0.999968
XKR8	83.7745	-0.4479	0.705588	-0.63479	0.525566	0.999968
GOLGA6L1	95.7987	-0.513414	0.808883	-0.63472	0.525611	0.999968
TDRKH.AS1	88.7937	-0.550011	0.866564	-0.634703	0.525622	0.999968
PTX3	17.338	0.774777	1.22072	0.634686	0.525633	0.999968
lnc.TSPAN1.1	21.5733	-0.780905	1.23061	-0.634569	0.525709	0.999968
BEST4	75.2266	-0.577962	0.910959	-0.634455	0.525784	0.999968
lnc.GRM7.2	63.666	0.510399	0.804474	0.63445	0.525787	0.999968
lnc.ASCL4.3	53.1292	-0.677317	1.06759	-0.634437	0.525796	0.999968
HAUS3	106.015	0.30627	0.482751	0.634427	0.525802	0.999968
TENM4	286.071	-0.482984	0.761347	-0.63438	0.525833	0.999968
ALPI	49.2075	-0.646287	1.01882	-0.63435	0.525852	0.999968
SMG1P3	121.878	-0.342594	0.540127	-0.634285	0.525895	0.999968
MAP3K10	123.839	-0.291436	0.459473	-0.634283	0.525896	0.999968
lnc.WRNIP1.29	96.0486	-0.624134	0.984127	-0.634201	0.52595	0.999968
HTATIP2	777.93	-0.286605	0.451936	-0.634171	0.525969	0.999968
lnc.SPACA3.3	32.558	-0.800961	1.26302	-0.634163	0.525974	0.999968
ENSG00000279861	22.791	-0.784911	1.23779	-0.634124	0.526	0.999968
lnc.LIPI.11	27.5887	-0.609494	0.961299	-0.634031	0.52606	0.999968
OR2AG1	30.6021	-0.822639	1.2977	-0.633919	0.526133	0.999968
BPTF	5019.51	0.182729	0.288273	0.633875	0.526162	0.999968
SLC22A25	77.9299	-0.720775	1.13713	-0.633857	0.526174	0.999968
AP4E1	287.275	0.15136	0.238798	0.633842	0.526184	0.999968
IGLC2	36.6537	-0.486983	0.768323	-0.633827	0.526194	0.999968
SCN5A	346.159	-0.464038	0.732146	-0.633805	0.526208	0.999968
lnc.RNF175.2	69.609	0.567492	0.895464	0.633741	0.52625	0.999968
PRKAR1B	1237.07	0.353146	0.557252	0.633727	0.526259	0.999968
ADCY10P1	42.42	-0.569392	0.898528	-0.633694	0.52628	0.999968
FLYWCH1P1	28.0453	-0.663258	1.04667	-0.633681	0.526289	0.999968
GUSB	159.673	-0.252196	0.397999	-0.633661	0.526302	0.999968
lnc.GNAI1.7	13.6835	-0.7881	1.24379	-0.633629	0.526323	0.999968
BCAN	177.701	-0.566112	0.893444	-0.633629	0.526323	0.999968
EOLA2	72.4136	-0.364251	0.57488	-0.633612	0.526334	0.999968
lnc.CHGA.1	27.7252	-0.719694	1.13589	-0.633592	0.526347	0.999968
DUSP5P1	17.5365	-0.842948	1.33052	-0.633548	0.526376	0.999968
SIGLEC24P	13.5349	-0.799894	1.26261	-0.633523	0.526392	0.999968
ENSG00000285584	20.5962	-0.718951	1.13487	-0.633509	0.526401	0.999968
lnc.RP9.4	10.652	0.795686	1.25624	0.633386	0.526482	0.999968
MIR153.1	52.9688	-0.683209	1.07876	-0.633329	0.526519	0.999968
lnc.EXT2.2	27.0365	-0.825289	1.30313	-0.633314	0.526529	0.999968
LINC00906	45.1034	-0.654057	1.03293	-0.633204	0.5266	0.999968
SLC7A1	99.651	-0.294762	0.465524	-0.633184	0.526613	0.999968
COPS4	394.017	0.206336	0.325905	0.633118	0.526657	0.999968
WNT3A	57.1523	-0.684134	1.08059	-0.633111	0.526661	0.999968
ENSG00000286403	23.3336	-0.768611	1.21405	-0.633097	0.526671	0.999968
IGIP	59.109	0.238638	0.377002	0.632988	0.526742	0.999968
ENSG00000285331	23.9015	-0.47923	0.757178	-0.632915	0.526789	0.999968
lnc.PKD2L1.2	15.1301	-0.863844	1.36489	-0.632903	0.526797	0.999968
ABHD17AP6	36.878	-0.609925	0.963734	-0.632878	0.526814	0.999968
lnc.SERPINB6.4	22.4592	-0.626751	0.990322	-0.632876	0.526815	0.999968
lnc.ZNF485.68	93.4495	-0.464804	0.734488	-0.632827	0.526846	0.999968
ENSG00000230339	15.2657	-0.792139	1.25178	-0.63281	0.526858	0.999968
lnc.KIF26A.5	129.43	-0.464771	0.734629	-0.632661	0.526955	0.999968
GOLGA8VP	102.233	-0.648988	1.02581	-0.632657	0.526957	0.999968
REXO2	182.559	0.249628	0.394638	0.632551	0.527027	0.999968
PTEN	2118.94	0.14449	0.228426	0.632545	0.527031	0.999968
KITLG	439.243	-0.362923	0.573754	-0.632542	0.527033	0.999968
TP53INP2	321.57	-0.178016	0.281454	-0.632487	0.527069	0.999968
lnc.CD1D.2	18.94	-0.688764	1.0892	-0.632357	0.527154	0.999968
OR52I2	49.8471	-0.739911	1.1701	-0.632348	0.527159	0.999968
lnc.KCNQ2.2	44.0587	-0.840064	1.32865	-0.632269	0.527211	0.999968
lnc.RPL11.6	28.0043	-0.825796	1.30615	-0.632235	0.527234	0.999968
lnc.KAT6A.1	29.4302	-0.468312	0.740826	-0.632148	0.52729	0.999968
UBE2D1	189.386	0.313428	0.495847	0.632105	0.527318	0.999968
PTPRU	273.127	-0.490891	0.776733	-0.631994	0.527391	0.999968
MAT2B	1156.67	0.235273	0.372276	0.631986	0.527396	0.999968
PRMT1	245.006	-0.273635	0.433014	-0.631931	0.527432	0.999968
CDNF	33.6208	0.659251	1.04329	0.631897	0.527454	0.999968
MYH16	181.898	-0.493134	0.780465	-0.631846	0.527487	0.999968
ENSG00000279162	31.0492	-0.709674	1.12321	-0.631824	0.527502	0.999968
lnc.PLCL2.3	62.3498	-0.42618	0.674608	-0.631746	0.527553	0.999968
HSPA8P11	13.6774	-0.827678	1.31015	-0.631744	0.527554	0.999968
NOC2LP2	35.7917	-0.633749	1.0032	-0.631728	0.527565	0.999968
ARHGAP28	98.7807	-0.572612	0.906506	-0.631669	0.527603	0.999968
lnc.CDR2.8	48.7731	-0.749024	1.18593	-0.63159	0.527655	0.999968
ENSG00000280020	27.9916	-0.658847	1.04328	-0.631513	0.527705	0.999968
CACFD1	45.1564	-0.546124	0.864809	-0.631497	0.527715	0.999968
lnc.EPHA5.5	22.3314	-0.815326	1.29111	-0.63149	0.52772	0.999968
C22orf23	22.6269	0.695242	1.10096	0.631484	0.527724	0.999968
lnc.VPS36.3	12.4994	-0.634773	1.00542	-0.631353	0.527809	0.999968
RASGEF1A	107.304	-0.554863	0.87892	-0.631302	0.527843	0.999968
lnc.PGPEP1L.23	13.8575	-0.744563	1.17959	-0.631208	0.527905	0.999968
lnc.CD58.7	25.9787	-0.766844	1.21492	-0.631189	0.527917	0.999968
HR	168.673	-0.515713	0.817061	-0.631181	0.527922	0.999968
KRT126P	38.6615	-0.726258	1.15063	-0.63118	0.527923	0.999968
BNIP1	62.3186	-0.38159	0.604752	-0.630985	0.52805	0.999968
TSHZ2	127.91	-0.389281	0.616961	-0.630965	0.528063	0.999968
ENSG00000278949	25.2247	-0.840293	1.33184	-0.630927	0.528088	0.999968
IFT57	148.792	0.235839	0.373848	0.630844	0.528143	0.999968
lnc.CLDN9.1	73.3723	-0.640154	1.01477	-0.630835	0.528148	0.999968
KLRG2	35.7919	-0.592119	0.938698	-0.630787	0.52818	0.999968
RPRD1A	642.641	0.172092	0.272842	0.630736	0.528213	0.999968
CCDC81	45.2605	-0.414205	0.656815	-0.630626	0.528285	0.999968
IGLV3.32	13.0544	-0.783605	1.24269	-0.630569	0.528322	0.999968
TMEM218	18.9083	-0.703051	1.11498	-0.630552	0.528334	0.999968
lnc.IDNK.3	119.886	-0.384051	0.609118	-0.630503	0.528366	0.999968
OBSL1	227.296	-0.38789	0.61524	-0.63047	0.528387	0.999968
BBS10	47.1473	0.349185	0.553861	0.630456	0.528396	0.999968
TBC1D22B	97.8583	-0.299584	0.475229	-0.630399	0.528434	0.999968
SHISAL1	104.487	-0.544129	0.863189	-0.630371	0.528452	0.999968
PSME3IP1	1112.61	0.200843	0.318635	0.630323	0.528484	0.999968
HDAC8	109.77	-0.295758	0.46925	-0.630278	0.528513	0.999968
GALM	287.141	0.364968	0.579063	0.630274	0.528515	0.999968
lnc.TMEM252.2	40.6013	-0.664681	1.05463	-0.630252	0.52853	0.999968
lnc.SEC61G.9	17.1944	-0.672695	1.06752	-0.630146	0.528599	0.999968
STARD5	6.73862	-0.822003	1.30471	-0.630027	0.528677	0.999968
lnc.CXorf38.6	21.635	-0.790904	1.25551	-0.629948	0.528728	0.999968
lnc.PHB2.2	11.3838	-0.76103	1.20814	-0.629918	0.528748	0.999968
lnc.NSMF.2	25.2727	-0.784736	1.24585	-0.629881	0.528772	0.999968
lnc.PAXIP1.3	9.24347	-0.853758	1.35546	-0.629868	0.528781	0.999968
CCDC197	42.4006	-0.637453	1.01208	-0.629844	0.528797	0.999968
DSCR9	84.9023	0.475426	0.754858	0.629822	0.528811	0.999968
PTCD2	64.8924	-0.503246	0.799114	-0.629755	0.528855	0.999968
ENSG00000287189	27.0938	-0.868669	1.37947	-0.629713	0.528883	0.999968
lnc.TP53I11.2	20.0604	-0.794646	1.26203	-0.629659	0.528917	0.999968
ZNF235	54.0851	-0.395798	0.628644	-0.629607	0.528952	0.999968
lnc.JMJD7.PLA2G4B.2	21.2101	-0.829473	1.3175	-0.629582	0.528968	0.999968
lnc.RD3.10	24.651	-0.795594	1.26375	-0.629549	0.52899	0.999968
LINC01572	211.046	-0.253755	0.403079	-0.62954	0.528995	0.999968
lnc.TMEM99.1	34.1837	-0.795322	1.26336	-0.629529	0.529003	0.999968
GTF3A	784.356	0.138854	0.220573	0.629515	0.529012	0.999968
IGLV3.25	22.7496	-0.676517	1.07478	-0.629446	0.529057	0.999968
STK11IP	207.643	-0.379171	0.602411	-0.629422	0.529073	0.999968
GABRP	80.7202	-0.684932	1.08827	-0.629379	0.529101	0.999968
ENSG00000228510	27.9444	-0.822387	1.30678	-0.629325	0.529137	0.999968
HAUS6P1	43.1397	0.514705	0.817872	0.629322	0.529138	0.999968
B3GALT5.AS1	63.0782	-0.676474	1.07518	-0.629171	0.529237	0.999968
lnc.MFSD8.12	70.4492	-0.539879	0.858137	-0.629129	0.529264	0.999968
UFSP2	66.9087	0.335337	0.533029	0.629116	0.529273	0.999968
PATE2	17.5474	-0.845845	1.34456	-0.629087	0.529292	0.999968
SAP30BP	356.783	-0.240386	0.382175	-0.628996	0.529352	0.999968
LINC01151	218.774	-0.270889	0.430681	-0.628978	0.529364	0.999968
MNT	212.905	0.200081	0.318123	0.628943	0.529387	0.999968
SNF8	100.559	-0.278036	0.442118	-0.628872	0.529433	0.999968
C20orf202	32.4273	-0.82144	1.30626	-0.628848	0.529448	0.999968
GALR1	92.633	-0.289151	0.459839	-0.628808	0.529475	0.999968
TPM4	40343.5	0.348019	0.55346	0.628806	0.529476	0.999968
ENSG00000213972	28.8096	-0.745048	1.18486	-0.628805	0.529477	0.999968
LINC00678	34.6013	-0.670637	1.06656	-0.628787	0.529489	0.999968
LINC01137	212.513	-0.32769	0.52116	-0.628771	0.529499	0.999968
lnc.APBA1.2	13.3046	0.77113	1.22642	0.628765	0.529503	0.999968
KIAA0895L	131.433	-0.504522	0.802498	-0.62869	0.529552	0.999968
OR7E91P	14.1889	-0.83319	1.32533	-0.628665	0.529568	0.999968
OR6D1P	85.9197	-0.667583	1.06192	-0.628657	0.529574	0.999968
SEMA4F	143.429	-0.546304	0.869056	-0.628618	0.529599	0.999968
lnc.ECE1.2	12.5218	-0.834218	1.32713	-0.628588	0.529619	0.999968
AKT1	591.108	-0.115133	0.183193	-0.62848	0.52969	0.999968
MRPS15	216.982	-0.265595	0.422607	-0.628468	0.529698	0.999968
CLDN10	12.663	-0.83072	1.32189	-0.628436	0.529719	0.999968
lnc.RHOB.1	39.0473	-0.673736	1.07211	-0.628419	0.529729	0.999968
AKNA	1760	0.213686	0.340043	0.628408	0.529736	0.999968
LINC01589	126.642	-0.469155	0.746587	-0.628399	0.529742	0.999968
ODF4	35.4633	-0.731999	1.16488	-0.62839	0.529748	0.999968
lnc.MTPAP.4	22.4077	-0.605056	0.962872	-0.628387	0.52975	0.999968
ABCB8	138.676	-0.440337	0.700838	-0.628301	0.529807	0.999968
PLK3	95.8435	0.417416	0.664412	0.628249	0.529841	0.999968
TIFA	126.205	0.330678	0.52641	0.628176	0.529889	0.999968
KLHL40	57.2967	-0.559352	0.890559	-0.628091	0.529944	0.999968
PHYKPL	235.778	-0.227133	0.36167	-0.628012	0.529996	0.999968
HOTAIR	30.8391	-0.764329	1.2173	-0.62789	0.530076	0.999968
SHROOM4	489.274	-0.246245	0.392236	-0.627798	0.530136	0.999968
SGCD	39.6175	-0.737366	1.17455	-0.627787	0.530143	0.999968
RPL27	5172.13	0.21847	0.348053	0.627691	0.530206	0.999968
C1orf21	383.866	0.16811	0.267824	0.627687	0.530209	0.999968
TSPAN9.IT1	16.1344	-0.775924	1.23629	-0.627623	0.530251	0.999968
FBXO5	50.5469	0.380928	0.606943	0.627618	0.530254	0.999968
ZKSCAN8	213.91	0.242705	0.386741	0.627566	0.530289	0.999968
PLEKHF2	544.773	0.203112	0.323663	0.627541	0.530305	0.999968
CAPN11	192.753	-0.326645	0.520637	-0.627394	0.530401	0.999968
lnc.CFC1.2	45.7293	-0.696885	1.11087	-0.627335	0.53044	0.999968
lnc.NT5C3A.3	23.7454	0.750446	1.19642	0.627245	0.530499	0.999968
lnc.ANKRD30BL.7	42.7818	-0.70249	1.12004	-0.627203	0.530526	0.999968
CACNG7	58.4618	-0.548946	0.875239	-0.627196	0.530531	0.999968
TRPM8	103.082	-0.608384	0.970054	-0.627165	0.530551	0.999968
PCDHGB4	24.1974	-0.645429	1.02916	-0.62714	0.530568	0.999968
TMEM132B	126.335	-0.568322	0.906382	-0.627023	0.530644	0.999968
OR52B4	18.4379	0.791656	1.26257	0.627018	0.530648	0.999968
CX3CL1	84.7053	-0.444816	0.709469	-0.626971	0.530678	0.999968
lnc.SVOP.4	14.5514	-0.736767	1.17519	-0.626936	0.530701	0.999968
LINC02167	33.1735	-0.757942	1.20908	-0.626876	0.530741	0.999968
ENSG00000255535	25.5164	-0.742664	1.18475	-0.626854	0.530755	0.999968
C4orf3	2291.44	0.286582	0.457201	0.626818	0.530778	0.999968
KRT6B	63.7159	-0.506598	0.808248	-0.626785	0.5308	0.999968
ABHD17A	1110.83	0.179201	0.285919	0.626757	0.530818	0.999968
TLL1	41.0048	0.52653	0.840091	0.626753	0.530821	0.999968
lnc.PREX2.1	9.9354	-0.815163	1.30067	-0.626725	0.530839	0.999968
lnc.OPA1.2	14.6933	-0.849517	1.35568	-0.626635	0.530898	0.999968
GPR26	127.832	-0.544173	0.868505	-0.626563	0.530946	0.999968
lnc.RGMA.4	33.873	-0.785158	1.25328	-0.626484	0.530997	0.999968
RN7SL803P	7.6581	0.654845	1.04532	0.626452	0.531018	0.999968
lnc.ANKRD18B.4	47.7629	-0.71574	1.14256	-0.626434	0.531031	0.999968
MIF4GD	346.03	0.23419	0.373886	0.626367	0.531074	0.999968
SIX6	23.3767	-0.688634	1.09943	-0.626352	0.531084	0.999968
lnc.SDK2.3	16.7372	-0.838182	1.33822	-0.626339	0.531092	0.999968
ENSG00000287611	26.3807	-0.761204	1.21533	-0.626338	0.531093	0.999968
SLC28A2	53.0468	-0.647135	1.03332	-0.626269	0.531139	0.999968
ZNF536	54.9183	-0.715234	1.14225	-0.626162	0.531208	0.999968
MDGA1	216.862	-0.469023	0.749163	-0.626063	0.531273	0.999968
lnc.APOL1.1	126.16	-0.455712	0.727982	-0.625994	0.531319	0.999968
UGT2B28	53.4652	-0.592898	0.947164	-0.625973	0.531333	0.999968
PRPF3	278.19	0.171045	0.273253	0.625959	0.531342	0.999968
TSSC2	65.9172	-0.562272	0.898284	-0.62594	0.531354	0.999968
LINC01132	59.003	-0.598892	0.956886	-0.625877	0.531396	0.999968
lnc.ZNF184.2	32.6785	0.768454	1.2279	0.625828	0.531428	0.999968
KCND3	426.279	-0.390047	0.623257	-0.625819	0.531433	0.999968
ZNF613	56.4027	0.306249	0.489376	0.625794	0.53145	0.999968
NEK2	28.175	0.547075	0.874337	0.625702	0.53151	0.999968
ENSG00000287415	22.8373	-0.819188	1.30929	-0.625674	0.531529	0.999968
TRIM23	212.386	0.230241	0.368006	0.625646	0.531547	0.999968
LINC01735	26.3216	-0.835637	1.33572	-0.625609	0.531572	0.999968
KRT4	63.5285	-0.684689	1.09445	-0.6256	0.531577	0.999968
ENSG00000287387	27.1612	-0.590509	0.944029	-0.62552	0.53163	0.999968
HAND2.AS1	162.81	-0.530259	0.847745	-0.625493	0.531647	0.999968
GRIK4	215.052	-0.342779	0.548033	-0.625472	0.531662	0.999968
lnc.ZBTB37.1	17.6755	0.829883	1.32695	0.625407	0.531704	0.999968
CCN4	25.6411	-0.545729	0.872664	-0.62536	0.531735	0.999968
lnc.CLGN.5	5.7869	-0.759242	1.21428	-0.625261	0.5318	0.999968
LARGE1	218.552	-0.506904	0.810715	-0.625255	0.531804	0.999968
NDUFS2	364.226	-0.221865	0.354861	-0.625216	0.53183	0.999968
PAF1	410.006	0.175825	0.281239	0.625178	0.531854	0.999968
UBQLN3	44.0602	-0.572691	0.916064	-0.625165	0.531863	0.999968
IGLV6.57	31.4957	-0.687369	1.09957	-0.625126	0.531888	0.999968
ABITRAM	93.6226	0.256269	0.409955	0.625114	0.531896	0.999968
DIP2C	154.937	-0.437333	0.69961	-0.62511	0.531899	0.999968
lnc.CASTOR1.2	25.3746	0.719537	1.15108	0.625099	0.531906	0.999968
ENSG00000275400	69.529	-0.483717	0.773833	-0.625093	0.53191	0.999968
SLC16A1	80.8584	-0.353897	0.566197	-0.625041	0.531944	0.999968
PKMP2	14.7707	-0.71898	1.15029	-0.625041	0.531944	0.999968
ENSG00000287682	28.7488	-0.624643	0.999372	-0.625035	0.531948	0.999968
lnc.MAEA.9	22.1901	-0.787774	1.26037	-0.625035	0.531948	0.999968
lnc.HOMER1.2	6.58544	-0.714242	1.14276	-0.625012	0.531963	0.999968
IGLV2.8	11.6658	-0.703825	1.12613	-0.624995	0.531974	0.999968
lnc.MT1G.2	64.3106	-0.603213	0.965174	-0.624978	0.531985	0.999968
lnc.DGKI.1	28.7713	-0.644757	1.03166	-0.624968	0.531992	0.999968
lnc.DDX58.7	15.5835	-0.814011	1.3025	-0.624963	0.531995	0.999968
C16orf72	567.3	0.144014	0.230436	0.624961	0.531997	0.999968
FOSL2	399.673	-0.224798	0.35971	-0.624942	0.532009	0.999968
PDE3B	81.9015	0.331844	0.531101	0.624822	0.532088	0.999968
ENSG00000279080	130.133	-0.546772	0.875119	-0.624798	0.532104	0.999968
ZACNP1	20.0508	-0.705983	1.12994	-0.624796	0.532105	0.999968
RNPS1P1	53.2664	-0.340838	0.545621	-0.62468	0.532181	0.999968
TMEM266	37.7793	-0.65264	1.04476	-0.624678	0.532183	0.999968
lnc.KLHL25.1	43.6571	-0.675727	1.08188	-0.624587	0.532242	0.999968
TXNDC9	141.838	0.268253	0.429494	0.624579	0.532247	0.999968
VAMP8	428.345	-0.180298	0.288675	-0.624569	0.532254	0.999968
lnc.TGIF1.12	10.8892	-0.777797	1.2454	-0.624537	0.532275	0.999968
ENSG00000227579	23.5084	-0.803389	1.28645	-0.624502	0.532298	0.999968
SWAP70	1405.17	0.209876	0.336077	0.624487	0.532308	0.999968
lnc.NRIP1.4	21.3747	-0.850166	1.3614	-0.62448	0.532312	0.999968
lnc.FAXDC2.4	13.7312	-0.816285	1.30717	-0.62447	0.532319	0.999968
LINC00310	105.371	-0.564972	0.904756	-0.624447	0.532334	0.999968
LONRF3	55.2187	-0.444698	0.712183	-0.624416	0.532354	0.999968
lnc.PTPN1.2	10.3092	-0.816692	1.30803	-0.624366	0.532387	0.999968
lnc.CSPG4.2	25.6421	-0.689694	1.10469	-0.62433	0.532411	0.999968
UBR7	187.976	-0.252007	0.403649	-0.624323	0.532416	0.999968
MKRN2	120.806	0.248693	0.398365	0.624283	0.532441	0.999968
lnc.LYZL1.1	16.8736	-0.720282	1.15388	-0.624226	0.532479	0.999968
ANP32BP3	27.3626	0.632502	1.01333	0.624183	0.532507	0.999968
C3AR1	36.8408	-0.447439	0.716866	-0.624159	0.532523	0.999968
ZNF33B	259.832	0.166685	0.267107	0.624039	0.532602	0.999968
CLMAT3	37.6087	-0.580734	0.930681	-0.623988	0.532635	0.999968
ENSG00000213144	122.932	-0.253483	0.406234	-0.623982	0.532639	0.999968
ENSG00000276467	26.8153	-0.775996	1.24366	-0.623961	0.532653	0.999968
lnc.MFSD9.11	11.1921	-0.806349	1.29234	-0.623947	0.532662	0.999968
DMBT1	155.419	-0.507712	0.813761	-0.623907	0.532688	0.999968
lnc.TIMP3.10	33.0341	-0.866606	1.38912	-0.623855	0.532723	0.999968
lnc.ANTXR2.1	87.0185	-0.67285	1.0786	-0.623819	0.532746	0.999968
NAXD	114.687	0.241143	0.386685	0.623617	0.532879	0.999968
CA2	12640.4	-0.398794	0.639543	-0.623561	0.532916	0.999968
ARMH1	73.6492	-0.490379	0.786466	-0.623523	0.532941	0.999968
lnc.LGALS3.4	23.7398	-0.787416	1.2629	-0.623499	0.532957	0.999968
HSP90AB2P	49.3698	-0.569556	0.913641	-0.623391	0.533028	0.999968
NSD2	600.653	-0.137542	0.220659	-0.623323	0.533072	0.999968
lnc.TSG101.2	11.9399	-0.730939	1.17265	-0.62332	0.533074	0.999968
MSTO1	36.0574	-0.512775	0.822671	-0.623305	0.533084	0.999968
ELOVL3	56.4131	-0.570256	0.915026	-0.623213	0.533145	0.999968
LGI4	45.4093	-0.524656	0.841866	-0.623206	0.533149	0.999968
lnc.OR10H4.1	44.6145	0.723527	1.16098	0.623205	0.53315	0.999968
ENSG00000288068	31.3824	-0.596053	0.956474	-0.623178	0.533168	0.999968
CYP4A11	74.9906	-0.563474	0.904228	-0.623155	0.533182	0.999968
GRAMD4P8	12.6344	-0.666132	1.06899	-0.623142	0.533191	0.999968
AHCY	210.133	-0.253857	0.407422	-0.623082	0.533231	0.999968
lnc.VN1R1.1	35.1812	-0.644727	1.03488	-0.622998	0.533286	0.999968
KIAA2026	917.635	0.167874	0.269465	0.622989	0.533292	0.999968
OLFML3	42.7024	-0.59166	0.949754	-0.622962	0.53331	0.999968
VSIG10L2	72.9362	-0.626351	1.00547	-0.622942	0.533323	0.999968
H2BC7	1269.16	0.293987	0.471984	0.622875	0.533366	0.999968
lnc.C6orf201.2	175.833	-0.600033	0.963338	-0.622869	0.533371	0.999968
lnc.BCL11A.18	12.0134	-0.60381	0.969545	-0.622777	0.533431	0.999968
PAX4	75.0621	-0.523264	0.840234	-0.62276	0.533442	0.999968
lnc.MUC4.2	21.4348	0.603933	0.969976	0.622627	0.53353	0.999968
NPIPP1	18.3661	-0.47683	0.765894	-0.622579	0.533561	0.999968
MT.TA	2415.33	-0.358516	0.575857	-0.622578	0.533562	0.999968
LINC00552	20.6655	-0.760116	1.22094	-0.622567	0.533569	0.999968
MIR3142HG	99.1615	-0.328797	0.528147	-0.622548	0.533581	0.999968
ZC3H18	469.776	-0.177266	0.284778	-0.622471	0.533632	0.999968
lnc.SLX4IP.35	36.3736	-0.716371	1.15091	-0.622439	0.533653	0.999968
lnc.GATA5.10	39.6447	0.610221	0.980478	0.62237	0.533698	0.999968
lnc.PLPP7.1	10.9793	-0.845879	1.35931	-0.622287	0.533753	0.999968
TMEM150C	71.6065	-0.26664	0.428506	-0.622255	0.533774	0.999968
lnc.NTSR2.6	15.7477	-0.849885	1.3659	-0.622217	0.533799	0.999968
CD8B	99.6902	-0.429718	0.69064	-0.622201	0.533809	0.999968
lnc.IRF2BP2.11	378.964	-0.48865	0.785386	-0.622178	0.533825	0.999968
HECW2	319.159	-0.293134	0.471149	-0.622169	0.533831	0.999968
lnc.DSEL.1	12.5269	0.821248	1.31998	0.622165	0.533833	0.999968
DUSP23	74.4602	0.321008	0.516012	0.622094	0.53388	0.999968
STIP1	571.774	0.132572	0.213121	0.622048	0.53391	0.999968
ENSG00000283599	30.4764	-0.645269	1.03739	-0.622014	0.533933	0.999968
ULBP3	48.4966	-0.627605	1.00906	-0.621968	0.533963	0.999968
HNRNPKP2	120.856	-0.249918	0.401878	-0.621877	0.534023	0.999968
LINC01287	102.206	-0.536604	0.862891	-0.621868	0.534029	0.999968
ANGPTL6	33.8893	-0.83907	1.34944	-0.621792	0.534079	0.999968
AGTPBP1	1514.23	0.20974	0.337323	0.621777	0.534088	0.999968
LINC01149	12.6172	-0.715825	1.15135	-0.621725	0.534123	0.999968
OBI1	415.155	0.240649	0.387112	0.621652	0.53417	0.999968
ARMC10	124.7	0.308473	0.496322	0.621518	0.534259	0.999968
lnc.RPP40.1	83.239	-0.562542	0.90512	-0.621511	0.534263	0.999968
TRPC6	352.652	0.305108	0.490963	0.621449	0.534304	0.999968
PCDHB12	44.1173	-0.698267	1.12373	-0.621383	0.534348	0.999968
NFYB	402.827	0.260365	0.419039	0.621339	0.534377	0.999968
ENSG00000197149	15.3776	-0.663545	1.06797	-0.621313	0.534394	0.999968
lnc.TFAP4.3	369.675	-0.488947	0.786967	-0.621307	0.534398	0.999968
MLH1	220.654	-0.148785	0.239472	-0.621302	0.534401	0.999968
HECA	1200.17	0.116012	0.186729	0.621283	0.534413	0.999968
lnc.RHOBTB2.4	56.2986	-0.691319	1.11283	-0.621224	0.534452	0.999968
SOHLH1	87.883	-0.486131	0.782629	-0.621151	0.5345	0.999968
ADIPOQ	67.4755	-0.617583	0.994306	-0.621119	0.534521	0.999968
KRT3	86.9982	-0.528536	0.851045	-0.621043	0.534571	0.999968
lnc.DNAH6.6	32.3489	0.549659	0.885066	0.621038	0.534575	0.999968
MID1IP1	140.501	0.234312	0.377333	0.62097	0.53462	0.999968
DIPK1A	25.0594	-0.511716	0.824076	-0.620957	0.534628	0.999968
MRPL45	177.852	0.246369	0.396794	0.620899	0.534666	0.999968
GJA10	30.1463	-0.780492	1.25726	-0.62079	0.534738	0.999968
lnc.MICAL3.2	15.8233	0.82083	1.32236	0.62073	0.534777	0.999968
LRPPRC	729.26	0.164913	0.265685	0.620708	0.534792	0.999968
MTMR2	734.587	0.250897	0.404218	0.620696	0.5348	0.999968
MAP3K19	87.191	-0.573034	0.923321	-0.620622	0.534848	0.999968
PMS2	139.09	-0.210826	0.339746	-0.62054	0.534902	0.999968
IGLV4.69	33.2024	0.637646	1.02773	0.620439	0.534969	0.999968
AHDC1	174.932	-0.292354	0.471225	-0.620413	0.534986	0.999968
IPO5	642.535	0.191849	0.309245	0.620378	0.535009	0.999968
ENSG00000280332	42.5977	-0.492889	0.794559	-0.62033	0.535041	0.999968
ATP2B2.IT2	19.687	-0.713907	1.15089	-0.620309	0.535054	0.999968
RMC1	693.075	0.229826	0.370503	0.620307	0.535056	0.999968
BCL2	470.251	0.248752	0.401073	0.620217	0.535115	0.999968
lnc.RARS2.4	23.6912	-0.636475	1.02638	-0.620118	0.53518	0.999968
lnc.PSMG4.6	99.9573	-0.639151	1.0307	-0.620111	0.535185	0.999968
lnc.UTP23.1	15.6115	-0.74887	1.20765	-0.620105	0.535188	0.999968
lnc.IKZF1.7	14.0306	-0.782561	1.262	-0.620095	0.535195	0.999968
lnc.STYX.5	94.4928	-0.567638	0.915422	-0.620083	0.535203	0.999968
ACAN	179.965	-0.510002	0.82248	-0.620078	0.535206	0.999968
FAM117B	389.233	0.221283	0.356865	0.620074	0.535209	0.999968
lnc.TSPO2.1	11.2715	0.770076	1.24198	0.620037	0.535233	0.999968
GALNT15	102.979	-0.421365	0.679651	-0.619972	0.535276	0.999968
LARP6	26.335	-0.748906	1.20803	-0.61994	0.535297	0.999968
PCDHGA10	20.2164	-0.601921	0.970944	-0.619934	0.535301	0.999968
MIR99AHG	132.304	-0.469733	0.757752	-0.619903	0.535322	0.999968
TMED1	31.8367	0.457923	0.738787	0.619831	0.535369	0.999968
ENSG00000280351	10.4746	-0.71178	1.14849	-0.619751	0.535422	0.999968
CROCC	431.905	-0.374931	0.605048	-0.619671	0.535474	0.999968
REV3L	427.585	0.104309	0.168347	0.619606	0.535517	0.999968
FBXL5	954.336	0.173157	0.279481	0.619568	0.535542	0.999968
INSYN2B	40.0612	-0.622276	1.00441	-0.619543	0.535559	0.999968
TNFAIP8L1	195.371	-0.21843	0.352578	-0.619523	0.535572	0.999968
lnc.FANCM.1	26.0248	-0.761339	1.22892	-0.619518	0.535575	0.999968
lnc.CLBA1.3	22.8713	-0.730012	1.17849	-0.619446	0.535623	0.999968
ENSG00000285800	36.746	-0.753548	1.21657	-0.619403	0.535651	0.999968
lnc.NIN.4	23.1709	0.743585	1.20051	0.61939	0.535659	0.999968
ENSG00000256029	36.8968	-0.578062	0.933402	-0.619307	0.535714	0.999968
NOTCH2NLA	24.6027	-0.402647	0.650176	-0.619289	0.535726	0.999968
FGFRL1	71.2661	-0.410846	0.663455	-0.619252	0.53575	0.999968
lnc.SH2B2.5	22.3781	-0.775535	1.25238	-0.619251	0.535751	0.999968
lnc.APCDD1L.3	13.8531	-0.675058	1.09015	-0.619233	0.535763	0.999968
lnc.ERFE.3	16.0861	-0.798887	1.29025	-0.619172	0.535803	0.999968
TPI1P1	166.588	0.203342	0.328448	0.6191	0.53585	0.999968
LINC02141	20.1357	-0.818186	1.32158	-0.619099	0.535851	0.999968
lnc.CXCL16.4	27.2176	-0.675423	1.09105	-0.619059	0.535878	0.999968
CPLX1	39.4069	-0.643068	1.03879	-0.619058	0.535878	0.999968
lnc.KCNE1B.5	42.0053	0.674078	1.0892	0.618877	0.535998	0.999968
lnc.PILRB.1	77.709	-0.312203	0.504482	-0.61886	0.536009	0.999968
lnc.AMZ2.9	42.7851	-0.674578	1.0901	-0.618821	0.536034	0.999968
ZNF724	27.1525	-0.35805	0.578609	-0.618811	0.536041	0.999968
lnc.CD83.8	43.6261	0.580882	0.938757	0.618777	0.536063	0.999968
ZNF384	198.961	-0.175167	0.283095	-0.618757	0.536076	0.999968
ERBB3	182.309	-0.516647	0.835006	-0.618735	0.536091	0.999968
RPS4XP3	5.91364	-0.609359	0.984899	-0.618702	0.536112	0.999968
USP17L7	27.1276	-0.848631	1.37174	-0.618653	0.536145	0.999968
lnc.CNBD1.4	71.2459	-0.49547	0.800913	-0.618631	0.536159	0.999968
ESPNL	81.1561	-0.54215	0.876429	-0.61859	0.536187	0.999968
DACH1	116.036	-0.241376	0.390257	-0.618504	0.536243	0.999968
STS	118.088	0.273624	0.442404	0.618493	0.53625	0.999968
lnc.ERGIC2.11	139.721	-0.557409	0.901266	-0.618474	0.536263	0.999968
GPAA1P2	26.2747	0.51289	0.82961	0.61823	0.536424	0.999968
CEBPZ	274.808	0.249977	0.404368	0.618192	0.536449	0.999968
lnc.SH2D7.5	8.71041	0.798343	1.29162	0.618096	0.536512	0.999968
lnc.PDE7B.8	17.6121	-0.76552	1.23866	-0.618022	0.536561	0.999968
lnc.TIAL1.1	29.398	0.606358	0.981138	0.618015	0.536565	0.999968
PYROXD2	76.7356	-0.505072	0.817276	-0.617994	0.536579	0.999968
C11orf65	24.0553	-0.548272	0.887236	-0.617956	0.536605	0.999968
DMRTB1	33.5921	-0.5903	0.955369	-0.617877	0.536657	0.999968
lnc.WNT9A.2	97.9396	0.589692	0.954715	0.617663	0.536797	0.999968
HNRNPKP1	23.6652	-0.404345	0.654665	-0.617636	0.536815	0.999968
ENSG00000286753	30.4323	-0.589955	0.955189	-0.617631	0.536819	0.999968
KIAA1143	297.263	0.171301	0.277356	0.617621	0.536825	0.999968
SMIM8	49.5881	0.323204	0.523308	0.617616	0.536828	0.999968
LMCD1	149.08	-0.340479	0.551285	-0.61761	0.536833	0.999968
CAP2	39.0911	-0.688036	1.11405	-0.617597	0.536841	0.999968
POMGNT2	143.008	-0.419816	0.679766	-0.61759	0.536846	0.999968
BMPER	78.5871	-0.451318	0.730782	-0.617583	0.53685	0.999968
EMP2	107.173	-0.54909	0.889101	-0.617579	0.536853	0.999968
lnc.CRYAA.15	30.2313	-0.675942	1.09458	-0.617537	0.536881	0.999968
lnc.RHEX.2	17.1516	0.784404	1.27022	0.617533	0.536883	0.999968
BDNF	68.7344	-0.412608	0.668164	-0.617524	0.536889	0.999968
DHCR24	107.45	-0.503758	0.815834	-0.617476	0.53692	0.999968
KLHL10	45.6195	-0.599684	0.971191	-0.617472	0.536923	0.999968
LINC01100	35.1512	0.79183	1.28241	0.617453	0.536936	0.999968
lnc.SCGB3A1.3	189.341	-0.498718	0.807731	-0.617431	0.536951	0.999968
GSTT4	43.7178	-0.659814	1.06903	-0.61721	0.537096	0.999968
SUGP2	215.168	-0.248514	0.402705	-0.617111	0.537161	0.999968
ENSG00000253853	13.626	-0.742395	1.20308	-0.617076	0.537184	0.999968
lnc.ELAVL4.8	28.7028	-0.743516	1.20511	-0.616972	0.537254	0.999968
PGBD2	76.726	0.311998	0.505711	0.616949	0.537268	0.999968
TBCCD1	54.7175	0.386371	0.626373	0.616838	0.537342	0.999968
lnc.ARL4C.2	55.2222	-0.6394	1.03661	-0.616819	0.537354	0.999968
PNMA8A	66.4297	-0.626795	1.01625	-0.61677	0.537387	0.999968
ADCK1	185.744	-0.396373	0.642662	-0.616768	0.537388	0.999968
ABCA4	231.792	-0.57377	0.930312	-0.616751	0.537399	0.999968
lnc.ATRIP.24	74.9864	-0.50182	0.813788	-0.616647	0.537468	0.999968
lnc.SNPH.6	63.0871	-0.619175	1.00441	-0.616455	0.537594	0.999968
HSD11B1	29.4141	-0.782632	1.26961	-0.616436	0.537607	0.999968
lnc.IRF2.7	37.7718	0.756717	1.22766	0.616388	0.537639	0.999968
FAM13C	36.0777	-0.656262	1.06471	-0.616375	0.537647	0.999968
TRIM55	36.9265	-0.545038	0.884287	-0.616359	0.537658	0.999968
SMPDL3A	16.1879	0.548756	0.89032	0.616358	0.537658	0.999968
lnc.HES7.1	65.7174	-0.398046	0.64582	-0.616343	0.537668	0.999968
DOT1L	408.361	-0.216707	0.351618	-0.616314	0.537687	0.999968
lnc.KHDRBS1.2	36.873	-0.719026	1.16668	-0.616302	0.537695	0.999968
ENSG00000288013	10.8087	-0.716249	1.16219	-0.616292	0.537702	0.999968
NRAS	679.549	0.143282	0.232491	0.616292	0.537702	0.999968
lnc.FOXD1.5	121.07	-0.68341	1.1094	-0.616017	0.537883	0.999968
lnc.RPS6KA2.2	23.3136	-0.657529	1.06742	-0.616	0.537895	0.999968
lnc.SERINC1.8	19.1786	-0.691402	1.1228	-0.615784	0.538037	0.999968
lnc.NKAP.5	11.7635	0.823374	1.3372	0.615746	0.538062	0.999968
TEPP	62.191	-0.565629	0.91869	-0.615691	0.538098	0.999968
DOCK8.AS1	23.3523	-0.411879	0.669048	-0.615619	0.538146	0.999968
HELT	29.4183	-0.62114	1.00899	-0.615605	0.538155	0.999968
S100A16	56.9219	-0.413242	0.671406	-0.615488	0.538232	0.999968
lnc.PGS1.2	146.913	-0.539282	0.876484	-0.615279	0.53837	0.999968
lnc.BDKRB1.1	25.8345	-0.663368	1.07832	-0.615185	0.538433	0.999968
lnc.DBX1.4	18.619	-0.795364	1.29292	-0.615169	0.538443	0.999968
USP15	1376.28	0.180859	0.294057	0.615046	0.538524	0.999968
PCDHB3	21.0876	-0.641446	1.04295	-0.615033	0.538533	0.999968
PRELP	129.927	-0.578732	0.941022	-0.615004	0.538552	0.999968
LINC02162	23.3457	-0.782891	1.27305	-0.614973	0.538573	0.999968
IL15RA	80.1414	-0.355456	0.578007	-0.614968	0.538576	0.999968
ADCY2	182.734	-0.553311	0.899792	-0.614932	0.5386	0.999968
TULP2	57.5667	-0.471807	0.767271	-0.614917	0.53861	0.999968
ATP5PF	441.928	0.199767	0.324877	0.614901	0.53862	0.999968
LINC02647	13.7791	0.761494	1.23849	0.614856	0.53865	0.999968
EEA1	877.64	0.217857	0.354401	0.614719	0.53874	0.999968
WSB2	389.201	0.217545	0.35392	0.614673	0.538771	0.999968
ENSG00000279339	46.6808	-0.659429	1.07293	-0.614605	0.538816	0.999968
ATP12A	102.332	-0.549383	0.89389	-0.614597	0.538821	0.999968
lnc.TMEM185B.3	32.206	-0.702737	1.14343	-0.614585	0.538829	0.999968
C1GALT1C1	19.3093	0.556455	0.905633	0.614438	0.538926	0.999968
PCDHGB9P	9.00816	-0.743952	1.21085	-0.614402	0.53895	0.999968
MEI4	17.6537	0.7702	1.25366	0.614361	0.538977	0.999968
lnc.ARHGAP25.2	14.6371	-0.744102	1.21121	-0.614347	0.538986	0.999968
DUSP6	471.191	-0.209997	0.341822	-0.614346	0.538987	0.999968
TRAF4	77.6299	-0.37553	0.611281	-0.614333	0.538995	0.999968
lnc.MRPL33.1	79.3042	-0.564456	0.918831	-0.61432	0.539004	0.999968
LINC01579	101.924	-0.610733	0.994211	-0.614289	0.539024	0.999968
lnc.SLC9A3R1.2	173.358	0.384487	0.625949	0.614246	0.539053	0.999968
lnc.DROSHA.4	622.193	0.507775	0.826668	0.614243	0.539055	0.999968
ITGAL	638.307	-0.203275	0.33095	-0.614216	0.539072	0.999968
FBXO10	51.7222	-0.715653	1.16527	-0.614151	0.539115	0.999968
lnc.PELI2.8	34.5682	-0.757963	1.2342	-0.614131	0.539129	0.999968
lnc.UCN3.3	27.1605	0.739342	1.20388	0.61413	0.539129	0.999968
lnc.SERPINA4.4	14.7185	0.777666	1.26631	0.614122	0.539135	0.999968
ENSG00000223559	18.8521	-0.542171	0.882844	-0.614119	0.539137	0.999968
SCN10A	170.372	-0.542574	0.883574	-0.614068	0.539171	0.999968
KAT8	257.04	-0.226021	0.368096	-0.614027	0.539197	0.999968
KANK3	70.3748	-0.412141	0.671264	-0.613977	0.539231	0.999968
ENSG00000287350	32.6833	-0.820739	1.33684	-0.613939	0.539255	0.999968
lnc.ANKRD20A8P.15	25.2915	-0.779392	1.26962	-0.61388	0.539295	0.999968
lnc.SLC22A23.2	17.1884	0.542996	0.884592	0.613837	0.539323	0.999968
SH3GL1P1	39.0996	-0.675427	1.10046	-0.613768	0.539369	0.999968
LIMK2	231.697	-0.344953	0.562084	-0.613704	0.539411	0.999968
EEF1GP2	15.4887	-0.752672	1.22644	-0.613704	0.539411	0.999968
lnc.CSRP1.3	18.0563	-0.81505	1.32818	-0.613659	0.539441	0.999968
OSBPL2	693.261	-0.165679	0.270001	-0.613622	0.539465	0.999968
lnc.CHM.10	6.28581	0.681959	1.11137	0.613622	0.539465	0.999968
IQCF5.AS1	35.2697	-0.671682	1.09464	-0.613611	0.539473	0.999968
FAM3C	68.7908	0.255639	0.416619	0.613604	0.539477	0.999968
lnc.TTC21A.2	28.0082	0.615018	1.00232	0.613596	0.539482	0.999968
lnc.TUBGCP3.7	12.6924	-0.833441	1.35837	-0.613562	0.539505	0.999968
FRMPD2	76.1996	-0.591014	0.963346	-0.613502	0.539545	0.999968
NPHP4	296.202	-0.400148	0.65229	-0.613451	0.539578	0.999968
lnc.ERICH1.19	404.259	-0.350253	0.570979	-0.613425	0.539595	0.999968
lnc.RGSL1.6	46.9485	-0.682891	1.11327	-0.613408	0.539607	0.999968
ENSG00000276805	48.911	-0.456349	0.744041	-0.613339	0.539653	0.999968
lnc.AKAP1.1	26.9792	-0.60992	0.994687	-0.613178	0.539759	0.999968
lnc.TMC6.3	45.9768	-0.579151	0.944559	-0.613144	0.539781	0.999968
IGSF8	51.3053	-0.523892	0.854489	-0.613105	0.539807	0.999968
lnc.DPP7.2	22.6234	-0.629183	1.02632	-0.61305	0.539843	0.999968
lnc.CD3E.1	22.0068	-0.757546	1.23572	-0.613043	0.539848	0.999968
ARTN	37.9647	-0.664063	1.08323	-0.61304	0.53985	0.999968
TRIM22	1003.92	0.226455	0.369411	0.613016	0.539866	0.999968
PKD1P5	33.64	-0.714311	1.16532	-0.612975	0.539893	0.999968
lnc.C1orf61.2	240.078	-0.538809	0.879208	-0.612835	0.539986	0.999968
TECRP2	26.7011	-0.714622	1.16612	-0.61282	0.539995	0.999968
BBS1	32.2408	-0.768117	1.25346	-0.612799	0.540009	0.999968
lnc.IL31RA.1	72.2745	-0.448169	0.731429	-0.61273	0.540055	0.999968
SETD9	61.5162	-0.418757	0.683519	-0.612649	0.540108	0.999968
lnc.WNT3A.1	36.3436	-0.637384	1.04051	-0.612568	0.540162	0.999968
lnc.DLGAP4.1	17.2859	-0.850985	1.38938	-0.612492	0.540212	0.999968
TERF2IP	2013.11	0.200599	0.327521	0.612475	0.540223	0.999968
PLD3	164.365	-0.238164	0.388883	-0.612431	0.540253	0.999968
DNAJB4	147.189	0.263416	0.430134	0.612404	0.540271	0.999968
lnc.TMEM170B.5	73.9654	-0.627529	1.02479	-0.612348	0.540307	0.999968
BBOF1	636.18	0.366156	0.59799	0.612311	0.540332	0.999968
CPE	39.0309	-0.597786	0.976402	-0.612234	0.540383	0.999968
lnc.GSG1L.1	65.9343	-0.5613	0.916807	-0.612233	0.540383	0.999968
ARL4A	250.18	0.284408	0.464583	0.612179	0.540419	0.999968
lnc.FITM2.5	38.1178	0.638299	1.04268	0.612174	0.540423	0.999968
CLMP	48.981	-0.529624	0.865245	-0.612109	0.540466	0.999968
SETD3	1926.47	0.200103	0.326931	0.612065	0.540495	0.999968
CCDC187	213.801	-0.463229	0.756848	-0.61205	0.540504	0.999968
PRAMEF20	32.5584	-0.748106	1.22246	-0.611969	0.540558	0.999968
lnc.STMP1.5	11.2545	-0.597322	0.97621	-0.611879	0.540618	0.999968
ATG13	353.153	-0.135874	0.222071	-0.611851	0.540637	0.999968
LINC02341	45.2495	-0.753484	1.2315	-0.611843	0.540642	0.999968
OLFM5P	29.5567	0.753774	1.23198	0.611837	0.540645	0.999968
lnc.ERAL1.5	17.3896	-0.838342	1.37025	-0.611818	0.540658	0.999968
lnc.PIEZO2.7	24.8669	-0.598049	0.977584	-0.611762	0.540695	0.999968
SLC29A1	120.217	-0.393607	0.643452	-0.611712	0.540728	0.999968
DPM2	105.665	-0.351476	0.574582	-0.611707	0.540732	0.999968
CELF2	3538.7	0.236913	0.387322	0.61167	0.540756	0.999968
HAO2	21.5753	-0.729977	1.19351	-0.61162	0.540789	0.999968
lnc.BAIAP2.4	17.2993	0.71232	1.16472	0.61158	0.540815	0.999968
lnc.SRSF6.3	18.2244	0.645521	1.05551	0.611575	0.540819	0.999968
SLU7	840.097	0.130792	0.213861	0.611572	0.540821	0.999968
SHANK2	358.65	-0.362514	0.592784	-0.611544	0.540839	0.999968
ELOVL7	8110.72	0.381095	0.623254	0.61146	0.540895	0.999968
KIAA0895	13.2856	-0.737014	1.20536	-0.611446	0.540904	0.999968
lnc.TUB.8	27.6135	-0.760936	1.24463	-0.611373	0.540953	0.999968
lnc.AIM2.3	32.9213	-0.735795	1.20352	-0.611368	0.540956	0.999968
AATBC	180.594	-0.401072	0.656034	-0.611358	0.540963	0.999968
TMOD3	5834.99	0.302502	0.494849	0.611301	0.541	0.999968
COX6A1	105.057	-0.282408	0.46198	-0.611299	0.541002	0.999968
lnc.PGPEP1L.11	29.7153	-0.676778	1.10722	-0.61124	0.541041	0.999968
IDI1	264.794	0.229484	0.375453	0.61122	0.541054	0.999968
POLK	562.876	0.202391	0.331132	0.611209	0.541061	0.999968
lnc.CD9.1	68.9136	-0.654907	1.07157	-0.611168	0.541088	0.999968
NCR3LG1	52.6751	-0.640799	1.04849	-0.611165	0.54109	0.999968
TMEM231	58.5081	-0.475117	0.777428	-0.61114	0.541107	0.999968
MAPT.AS1	75.4171	-0.646055	1.05721	-0.611095	0.541137	0.999968
ENSG00000286463	17.2349	0.805104	1.31748	0.611093	0.541138	0.999968
HNRNPA3P6	302.806	0.150653	0.246541	0.611068	0.541155	0.999968
lnc.ZNF648.1	14.7123	-0.643249	1.05269	-0.611054	0.541164	0.999968
MFGE8	89.6057	-0.570691	0.933989	-0.611026	0.541182	0.999968
TAF9B	80.6336	-0.306191	0.501174	-0.610947	0.541234	0.999968
ENSG00000279520	32.1125	0.615637	1.00772	0.610923	0.541251	0.999968
SLC2A4	114.079	-0.561737	0.919555	-0.610879	0.541279	0.999968
RNF146	145.373	0.229285	0.375336	0.610879	0.54128	0.999968
POU3F2	27.7502	-0.525896	0.860894	-0.610872	0.541285	0.999968
IK	1415.79	0.165722	0.271309	0.610823	0.541317	0.999968
lnc.OSTC.2	21.6152	-0.803646	1.31568	-0.610822	0.541317	0.999968
LINC02011	62.0336	-0.559371	0.915834	-0.610777	0.541347	0.999968
lnc.H2AFY.2	11.1687	0.677866	1.10989	0.610751	0.541364	0.999968
ENSG00000288531	48.3826	-0.609586	0.998126	-0.610731	0.541378	0.999968
LINC02019	14.201	-0.594693	0.973809	-0.610688	0.541406	0.999968
lnc.RGMA.19	128.467	-0.517143	0.846863	-0.610657	0.541427	0.999968
lnc.HOXC8.1	29.7988	-0.683015	1.1185	-0.610655	0.541428	0.999968
DUOX1	264.183	-0.490676	0.803619	-0.610583	0.541476	0.999968
C5orf38	32.9979	-0.621868	1.01848	-0.610582	0.541476	0.999968
lnc.IRX1.4	31.6015	-0.830678	1.36053	-0.610557	0.541493	0.999968
lnc.ONECUT3.1	14.4696	0.761291	1.24703	0.610485	0.54154	0.999968
LINC00996	52.1008	-0.492108	0.8061	-0.61048	0.541544	0.999968
ENSG00000217289	23.5187	-0.486558	0.797037	-0.610458	0.541558	0.999968
lnc.GTPBP4.6	148.165	-0.529664	0.867748	-0.61039	0.541604	0.999968
C8orf88	21.4738	-0.494969	0.810908	-0.610388	0.541605	0.999968
MIR1915HG	39.4661	0.64836	1.06232	0.610325	0.541646	0.999968
CUEDC1	138.507	-0.367709	0.602536	-0.610269	0.541683	0.999968
lnc.MYCN.132	31.7967	-0.620307	1.01645	-0.610269	0.541684	0.999968
AOX1	77.1823	-0.555223	0.909839	-0.610243	0.541701	0.999968
FOXD2	22.5871	-0.579544	0.949738	-0.610214	0.54172	0.999968
lnc.ACTRT3.2	83.6769	0.354979	0.581813	0.610125	0.541779	0.999968
lnc.MTOR.1	30.2722	-0.761003	1.24731	-0.610116	0.541785	0.999968
CXCL9	29.9495	-0.583906	0.957106	-0.610074	0.541813	0.999968
PTGDR2	52.2348	-0.497871	0.816094	-0.610066	0.541818	0.999968
PPM1J	87.1791	-0.601089	0.98544	-0.60997	0.541882	0.999968
CES3	119.871	-0.52598	0.862446	-0.60987	0.541948	0.999968
LINC00534	424	-0.427316	0.700679	-0.60986	0.541955	0.999968
lnc.DERL1.7	93.4857	-0.469071	0.76922	-0.609801	0.541994	0.999968
lnc.MGAT2.1	43.3715	-0.634388	1.04033	-0.609797	0.541996	0.999968
lnc.SUMO1.7	46.0588	-0.370008	0.606797	-0.609772	0.542013	0.999968
lnc.DZIP3.1	12.203	-0.803176	1.3173	-0.609716	0.54205	0.999968
lnc.AHSP.5	64.6323	-0.574067	0.941584	-0.609682	0.542073	0.999968
lnc.SLC22A12.2	51.2517	-0.701347	1.15044	-0.609634	0.542105	0.999968
lnc.MTA3.5	43.194	-0.532728	0.87385	-0.609633	0.542105	0.999968
STARD7.AS1	58.7844	-0.43663	0.716333	-0.609536	0.542169	0.999968
ENSG00000279412	49.771	-0.715809	1.17445	-0.609485	0.542203	0.999968
NOD1	150.611	-0.26797	0.439708	-0.609427	0.542241	0.999968
lnc.C17orf97.3	82.4834	-0.514055	0.843553	-0.609393	0.542264	0.999968
lnc.ULK4.4	24.7462	-0.768304	1.2608	-0.609378	0.542274	0.999968
MCUR1	5502.85	0.364056	0.597453	0.609347	0.542294	0.999968
NRM	91.3137	-0.337828	0.55446	-0.609292	0.542331	0.999968
NPIPA5	41.2607	-0.413175	0.678156	-0.609263	0.54235	0.999968
EIF3FP1	27.3797	-0.761439	1.24979	-0.609256	0.542355	0.999968
ABHD17AP4	13.7539	-0.772187	1.26748	-0.609229	0.542373	0.999968
IGDCC3	118.842	-0.479521	0.787119	-0.609209	0.542386	0.999968
FAF2	147.028	-0.184263	0.302506	-0.609121	0.542444	0.999968
ASB6	97.8808	-0.418118	0.686442	-0.609109	0.542452	0.999968
PAFAH1B2	903.718	0.12277	0.201561	0.609094	0.542462	0.999968
lnc.ENPP7.2	15.8731	-0.684025	1.12303	-0.609089	0.542465	0.999968
lnc.CCDC184.1	20.0068	-0.737176	1.21035	-0.609062	0.542483	0.999968
COQ8A	35.6319	-0.549167	0.90176	-0.608994	0.542528	0.999968
GPR32	18.7898	-0.728556	1.19664	-0.608833	0.542635	0.999968
PLD5	47.8026	0.567362	0.931895	0.608826	0.54264	0.999968
PBDC1	131.738	0.196258	0.322372	0.608792	0.542662	0.999968
KCNQ4	107.046	-0.388695	0.638504	-0.608759	0.542684	0.999968
lnc.TMUB2.1	57.8705	-0.353581	0.580828	-0.608753	0.542688	0.999968
LINC01585	31.8122	-0.663606	1.09016	-0.608725	0.542707	0.999968
H6PD	128.56	-0.381693	0.627054	-0.608709	0.542717	0.999968
GJB4	26.7087	0.548355	0.900963	0.608632	0.542768	0.999968
ENSG00000246203	28.1305	0.590734	0.970687	0.608573	0.542808	0.999968
ENSG00000288437	10.9508	-0.684063	1.12407	-0.608562	0.542815	0.999968
ATIC	191.971	0.329292	0.541115	0.608544	0.542827	0.999968
KRT41P	17.6802	-0.765098	1.25733	-0.608508	0.542851	0.999968
MAP7D2	62.2421	-0.606003	0.995936	-0.608476	0.542872	0.999968
lnc.MAP3K8.6	18.619	-0.731292	1.20185	-0.60847	0.542876	0.999968
ZSCAN1	53.5572	-0.655962	1.07827	-0.608345	0.542959	0.999968
SLC48A1	152.692	0.168604	0.277157	0.608333	0.542966	0.999968
ENSG00000261522	32.1422	-0.703482	1.15648	-0.608295	0.542992	0.999968
DYNC2I1	768.661	0.175209	0.28805	0.60826	0.543015	0.999968
PPP1R14BP3	22.9048	0.40705	0.669266	0.608205	0.543052	0.999968
NOTCH4	305.434	-0.360765	0.593167	-0.608202	0.543054	0.999968
PRSS22	29.4541	-0.635626	1.04512	-0.608187	0.543063	0.999968
NUP205	315.831	0.130381	0.214382	0.608172	0.543074	0.999968
BICD1	437	-0.225517	0.370815	-0.608167	0.543077	0.999968
ZNF22	139.84	0.308156	0.506733	0.608122	0.543107	0.999968
lnc.NOTUM.2	31.0752	0.677317	1.11381	0.608109	0.543115	0.999968
GNPDA2	146.577	-0.318174	0.523253	-0.608069	0.543142	0.999968
MTRR	221.788	0.2317	0.38114	0.607913	0.543245	0.999968
GPR182	62.9312	-0.579494	0.953305	-0.607879	0.543268	0.999968
TMEM116	110.221	-0.293552	0.482972	-0.607803	0.543318	0.999968
FOS	116.973	0.29997	0.493545	0.607786	0.543329	0.999968
ARMC8	2339.32	-0.301946	0.49681	-0.607769	0.543341	0.999968
lnc.FMN1.2	45.7405	-0.702511	1.15603	-0.60769	0.543393	0.999968
ZFHX2.AS1	139.524	-0.471684	0.776334	-0.607579	0.543466	0.999968
TBC1D19	59.4584	0.353055	0.581096	0.607568	0.543474	0.999968
lnc.OSBPL9.1	46.5752	-0.604035	0.994195	-0.607562	0.543478	0.999968
SAMD13	26.5707	-0.812413	1.33718	-0.607558	0.543481	0.999968
lnc.NKD1.2	20.1543	-0.734482	1.20901	-0.607505	0.543516	0.999968
ZNF233	50.6899	0.491268	0.808691	0.607486	0.543529	0.999968
RND2	44.0573	-0.614606	1.01174	-0.607475	0.543536	0.999968
MIA2	561.694	0.223825	0.368547	0.607319	0.543639	0.999968
lnc.ARL4C.13	23.8963	-0.57525	0.947201	-0.607315	0.543642	0.999968
TBC1D29P	72.1701	-0.54628	0.899588	-0.607256	0.543681	0.999968
DSE	2876.31	0.377112	0.621123	0.607145	0.543755	0.999968
SUGT1	381.435	0.1479	0.243608	0.607122	0.54377	0.999968
SLC15A1	61.2682	-0.554922	0.914024	-0.60712	0.543771	0.999968
lnc.CNNM3.4	61.9997	-0.618301	1.01854	-0.607048	0.543819	0.999968
CRYZ	116.673	0.331266	0.545701	0.607048	0.543819	0.999968
DCP2	2000.23	0.220196	0.362752	0.607016	0.54384	0.999968
TEX36.AS1	12.8028	0.760893	1.25353	0.607001	0.54385	0.999968
lnc.FZD4.11	47.7224	-0.566637	0.933515	-0.606993	0.543856	0.999968
TLR12P	48.9704	-0.685376	1.12926	-0.606926	0.5439	0.999968
SPATA31B1P	52.7543	-0.642515	1.05865	-0.606919	0.543905	0.999968
ENSG00000287303	37.7338	-0.608048	1.00187	-0.606912	0.543909	0.999968
PA2G4	290.955	0.213007	0.350983	0.606889	0.543925	0.999968
B4GALNT3	315.879	-0.495845	0.817044	-0.606877	0.543933	0.999968
ATF6	440.623	-0.195334	0.321869	-0.606874	0.543934	0.999968
SCARA5	69.9726	-0.587471	0.968065	-0.60685	0.54395	0.999968
LINC00971	29.8624	-0.781303	1.28752	-0.606827	0.543966	0.999968
lnc.XRCC6.2	23.0189	-0.805985	1.32844	-0.606714	0.54404	0.999968
lnc.MPLKIP.5	23.425	-0.752814	1.24088	-0.606679	0.544064	0.999968
DDX6	2667.73	0.107861	0.17779	0.606678	0.544064	0.999968
ZNF792	408.667	-0.28951	0.477219	-0.60666	0.544077	0.999968
lnc.TMC6.7	31.55	-0.548425	0.904035	-0.606642	0.544089	0.999968
TGFBI	496.391	0.232876	0.383879	0.60664	0.54409	0.999968
HNRNPA1P63	15.9967	-0.711411	1.17276	-0.606612	0.544109	0.999968
WDFY3.AS2	47.6102	-0.491778	0.810705	-0.606605	0.544113	0.999968
lnc.PANK2.2	43.081	-0.378848	0.624555	-0.606589	0.544124	0.999968
lnc.LDLRAD2.3	22.8603	-0.808867	1.33355	-0.606552	0.544149	0.999968
lnc.GJB5.1	70.9427	-0.576984	0.951303	-0.60652	0.544169	0.999968
ZBTB1	688.585	0.202586	0.334018	0.606513	0.544174	0.999968
lnc.ZNF567.2	23.8747	0.677812	1.11757	0.606505	0.54418	0.999968
GAS7	639.856	0.24529	0.404447	0.606482	0.544195	0.999968
NAMPTP1	221.382	0.232235	0.383034	0.606303	0.544314	0.999968
lnc.ATP6V1B2.8	8.09152	0.800235	1.31992	0.606277	0.544331	0.999968
RPH3A	281.77	-0.408808	0.674305	-0.606266	0.544338	0.999968
ENSG00000233757	55.8844	-0.428137	0.70625	-0.606212	0.544374	0.999968
ODF3L1	29.8361	-0.643809	1.06203	-0.606208	0.544377	0.999968
lnc.PRDX3.6	27.5316	-0.805199	1.32827	-0.606201	0.544382	0.999968
lnc.WDR25.4	29.2192	-0.636501	1.04999	-0.606196	0.544385	0.999968
PRSS55	54.1216	-0.531488	0.876825	-0.606151	0.544415	0.999968
UGDH.AS1	96.6062	-0.492433	0.812506	-0.606066	0.544471	0.999968
PCDHGA2	70.967	-0.678043	1.11896	-0.605956	0.544544	0.999968
TSC2	514.444	-0.273223	0.450923	-0.60592	0.544568	0.999968
PTMAP12	28.5136	0.422374	0.697114	0.60589	0.544588	0.999968
LRRC32	364.07	0.237411	0.391865	0.605849	0.544615	0.999968
lnc.NCOA3.31	84.9484	-0.492278	0.812544	-0.605848	0.544616	0.999968
IRX4	43.6553	0.53823	0.888449	0.605809	0.544642	0.999968
RIBC1	38.8014	-0.566821	0.935678	-0.605786	0.544657	0.999968
UVRAG	276.882	-0.162487	0.268244	-0.605743	0.544685	0.999968
lnc.MSX1.5	15.805	-0.67503	1.11443	-0.605719	0.544702	0.999968
TUFM	428.129	0.22882	0.377778	0.6057	0.544714	0.999968
ENSG00000226945	30.5638	-0.794856	1.31238	-0.60566	0.54474	0.999968
ATP6V1H	156.608	-0.216406	0.357331	-0.605618	0.544769	0.999968
RBM38	2198.11	0.244306	0.403489	0.605483	0.544858	0.999968
CHI3L2	154.22	0.302448	0.499534	0.60546	0.544873	0.999968
KIF25	65.5621	-0.685381	1.13203	-0.605446	0.544883	0.999968
CCHCR1	93.6247	-0.511191	0.844348	-0.605427	0.544896	0.999968
lnc.GCH1.2	4383.74	-0.386923	0.639106	-0.605413	0.544905	0.999968
LINC02586	32.3388	-0.681535	1.12575	-0.605404	0.54491	0.999968
ENSG00000279841	906.185	0.380553	0.628686	0.605315	0.54497	0.999968
lnc.CCAR1.4	12.3714	0.57188	0.944865	0.605251	0.545012	0.999968
lnc.DDTL.2	58.8787	-0.692624	1.14448	-0.605186	0.545056	0.999968
lnc.VANGL1.4	23.487	-0.758357	1.25311	-0.60518	0.54506	0.999968
FAM71F1	74.2856	-0.561303	0.927545	-0.605149	0.54508	0.999968
ZKSCAN7	49.7835	-0.543899	0.898897	-0.605074	0.54513	0.999968
ANAPC4	134.022	-0.242055	0.400058	-0.605049	0.545147	0.999968
lnc.MAFA.3	25.564	-0.773302	1.27838	-0.60491	0.545239	0.999968
lnc.CRYBA4.9	62.7997	-0.55257	0.913596	-0.60483	0.545292	0.999968
CTIF	554.218	0.206227	0.340967	0.604828	0.545293	0.999968
TACC2	285.096	-0.506799	0.838089	-0.604707	0.545373	0.999968
LINC02576	22.3327	-0.757125	1.25213	-0.604671	0.545397	0.999968
VCAN	509.178	0.215591	0.356581	0.604606	0.545441	0.999968
lnc.PAPOLA.1	46.5489	-0.656799	1.08633	-0.604606	0.545441	0.999968
LRRC27	189.21	-0.420571	0.695627	-0.604592	0.54545	0.999968
LINC01951	47.2609	-0.581718	0.962216	-0.604561	0.54547	0.999968
lnc.UPB1.1	11.801	0.821315	1.35856	0.604548	0.545479	0.999968
SMIM20	96.2889	0.310542	0.513727	0.604489	0.545518	0.999968
OXLD1	77.9132	-0.244379	0.404277	-0.604485	0.545521	0.999968
CCDC160	10.9981	-0.772978	1.279	-0.60436	0.545604	0.999968
CYHR1	162.587	-0.296077	0.489912	-0.604347	0.545613	0.999968
lnc.KDM6A.7	25.7376	-0.775714	1.28358	-0.604334	0.545621	0.999968
UBE2B	515.085	0.256671	0.42479	0.60423	0.545691	0.999968
PKD1	189.494	-0.410561	0.679481	-0.604227	0.545693	0.999968
DNAJC30	36.2015	0.54487	0.901809	0.604196	0.545713	0.999968
lnc.UBE2L5.2	147.518	-0.522185	0.864301	-0.604171	0.54573	0.999968
lnc.NTSR2.1	26.6217	-0.605169	1.00174	-0.604118	0.545765	0.999968
POU2F1	363.792	0.145913	0.241564	0.604033	0.545821	0.999968
MAT2A	347.788	0.222481	0.368335	0.604018	0.545831	0.999968
lnc.HPS6.1	24.7458	-0.687664	1.13859	-0.603962	0.545869	0.999968
EVI2A	185.128	0.25492	0.422136	0.603882	0.545922	0.999968
KCNJ2	35.4693	-0.433086	0.717234	-0.603829	0.545958	0.999968
RNF38	776.502	0.214159	0.354675	0.603818	0.545965	0.999968
lnc.GDF10.3	178.85	-0.546993	0.90602	-0.603732	0.546022	0.999968
FAM163B	79.8688	-0.558082	0.924489	-0.603665	0.546066	0.999968
PRSS21	29.3609	-0.752063	1.24585	-0.603654	0.546073	0.999968
SMARCD2	367.855	0.159273	0.263852	0.603644	0.54608	0.999968
UCHL1.AS1	13.6707	-0.775077	1.28415	-0.603571	0.546129	0.999968
SEZ6	103.816	-0.539089	0.893199	-0.603549	0.546144	0.999968
lnc.ZIC3.3	28.0228	-0.698343	1.15719	-0.603482	0.546188	0.999968
lnc.RASD1.1	22.9605	-0.634481	1.05144	-0.603438	0.546217	0.999968
lnc.TXNRD3.4	16.3228	-0.819175	1.35755	-0.60342	0.546229	0.999968
lnc.TMEM189.2	155.603	-0.550195	0.911809	-0.603411	0.546235	0.999968
B3GNT7	56.3327	-0.49495	0.820277	-0.603393	0.546247	0.999968
CCZ1	184.02	0.240941	0.399337	0.603352	0.546274	0.999968
CD44	2011.85	0.152778	0.253219	0.603345	0.546279	0.999968
ZDHHC9	81.632	-0.556824	0.922908	-0.603336	0.546285	0.999968
lnc.PRKAR2A.3	11.3554	-0.723799	1.19966	-0.603336	0.546285	0.999968
lnc.PRR5.3	22.3761	-0.642896	1.0656	-0.60332	0.546296	0.999968
lnc.SLC14A1.6	22.9636	-0.799564	1.32531	-0.603305	0.546306	0.999968
SH3BP5	314.058	-0.149651	0.248094	-0.603203	0.546374	0.999968
lnc.RCL1.2	32.0134	-0.699459	1.15969	-0.603145	0.546412	0.999968
ENSG00000286866	36.3287	-0.695072	1.1525	-0.603101	0.546441	0.999968
WDR54	79.4379	-0.39962	0.662678	-0.603038	0.546483	0.999968
PEG3	78.6844	-0.515524	0.854935	-0.602998	0.54651	0.999968
CCDC9	448.008	0.202806	0.336364	0.602935	0.546552	0.999968
RPUSD1	83.9838	-0.338104	0.560813	-0.602882	0.546587	0.999968
PCBP1.AS1	570.961	-0.311953	0.517459	-0.602855	0.546605	0.999968
HIC1	98.3206	-0.297221	0.493027	-0.602848	0.54661	0.999968
RNF126	99.433	-0.359725	0.596723	-0.602834	0.546619	0.999968
CTRB2	31.6237	-0.68897	1.14293	-0.602809	0.546636	0.999968
ENPP5	24.9467	-0.684369	1.13547	-0.602717	0.546697	0.999968
DOCK3	196.291	-0.494246	0.820072	-0.602687	0.546717	0.999968
ABCB6	36.304	-0.466936	0.774816	-0.602642	0.546747	0.999968
CHD7	597.972	0.165556	0.274734	0.602604	0.546772	0.999968
lnc.RPP40.4	15.6988	-0.632733	1.05009	-0.602553	0.546806	0.999968
PPHLN1	1217.71	0.201056	0.333735	0.602442	0.54688	0.999968
PRKX	302.53	0.177763	0.295118	0.602346	0.546944	0.999968
NACA3P	31.1546	0.307907	0.511225	0.602293	0.546979	0.999968
L1CAM	72.1572	-0.557583	0.925771	-0.602291	0.546981	0.999968
lnc.POTEB3.2	19.0597	-0.597063	0.99152	-0.60217	0.547061	0.999968
lnc.ZNF582.6	95.5926	-0.410082	0.681025	-0.602154	0.547071	0.999968
BLOC1S4	40.0267	-0.448007	0.74404	-0.602127	0.547089	0.999968
INTS6.AS1	129.773	0.329954	0.547984	0.602123	0.547092	0.999968
IWS1	466.9	0.176132	0.292526	0.602109	0.547102	0.999968
PIGF	53.0496	0.450486	0.748209	0.602086	0.547117	0.999968
ENY2	147.298	0.221372	0.367703	0.60204	0.547147	0.999968
LINC01305	42.6849	-0.562069	0.933619	-0.602032	0.547153	0.999968
HSPB9	12.1437	-0.814262	1.35254	-0.602025	0.547158	0.999968
DEGS1	79.5459	0.295848	0.49144	0.602003	0.547172	0.999968
MCF2	23.1629	-0.619783	1.02964	-0.601943	0.547212	0.999968
LHFPL4	176.445	-0.533236	0.885978	-0.601861	0.547267	0.999968
CFAP20DC	117.98	-0.297629	0.494543	-0.601826	0.54729	0.999968
ENSG00000285908	14.3789	-0.745626	1.23901	-0.601791	0.547313	0.999968
EBF3	64.7313	-0.49618	0.824537	-0.601768	0.547328	0.999968
WDR7	786.878	0.218849	0.363717	0.601701	0.547373	0.999968
lnc.DAGLA.1	92.0645	-0.455415	0.756889	-0.601693	0.547378	0.999968
LINC01612	19.5646	0.771539	1.28238	0.601647	0.547409	0.999968
lnc.CYP4F22.6	23.3838	-0.735016	1.22169	-0.601638	0.547415	0.999968
TMPRSS6	107.094	-0.58971	0.980191	-0.601628	0.547422	0.999968
C17orf80	185.466	0.214378	0.356333	0.601621	0.547426	0.999968
SH3D19	92.803	-0.438203	0.728383	-0.60161	0.547434	0.999968
lnc.USP20.6	71.627	-0.762974	1.26824	-0.6016	0.547441	0.999968
PCM1	2140.09	0.120939	0.201031	0.601593	0.547445	0.999968
ARL16	49.6418	0.347246	0.577226	0.601577	0.547456	0.999968
TLR7	53.8558	-0.441634	0.734248	-0.601478	0.547521	0.999968
ENPP7P7	15.5178	-0.675829	1.12365	-0.601458	0.547535	0.999968
EMD	800.81	0.265307	0.441107	0.601456	0.547536	0.999968
ALDH16A1	157.693	0.229665	0.381861	0.601436	0.54755	0.999968
TFAP2A.AS1	29.3499	-0.692386	1.15126	-0.601416	0.547563	0.999968
ENSG00000213414	52.9546	-0.698529	1.16159	-0.601354	0.547604	0.999968
ENSG00000285996	16.9961	-0.681052	1.1326	-0.60132	0.547627	0.999968
POLR1B	200.05	-0.292496	0.486475	-0.601256	0.547669	0.999968
MPND	102.136	-0.248481	0.413292	-0.601224	0.547691	0.999968
ENSG00000198358	33.1532	-0.744409	1.23819	-0.601206	0.547703	0.999968
EPHB2	146.113	-0.50815	0.845475	-0.601023	0.547825	0.999968
TMED7	205.813	0.27548	0.458422	0.600931	0.547886	0.999968
FCRL5	138.669	-0.503779	0.838349	-0.600918	0.547894	0.999968
LILRP1	44.6617	0.673747	1.12122	0.600904	0.547904	0.999968
RPL30	20.9886	0.513189	0.854034	0.6009	0.547907	0.999968
lnc.SLC39A11.1	512.776	-0.427129	0.710881	-0.600845	0.547943	0.999968
MYBPH	84.862	-0.468536	0.779809	-0.600834	0.547951	0.999968
TRPV5	96.1095	-0.550738	0.916651	-0.600815	0.547963	0.999968
lnc.MDM1.6	25.8053	0.485094	0.807457	0.600768	0.547995	0.999968
TNFRSF17	13.3751	0.745521	1.24125	0.600623	0.548091	0.999968
ENSG00000286642	14.752	-0.754895	1.25687	-0.600614	0.548097	0.999968
EXOC1L	12.2189	-0.758346	1.26263	-0.600607	0.548102	0.999968
ENSG00000287637	14.754	-0.592133	0.985922	-0.600588	0.548115	0.999968
IPO13	159.467	-0.314198	0.52318	-0.600554	0.548137	0.999968
ENSG00000287109	24.0481	-0.715198	1.19091	-0.600549	0.54814	0.999968
Y_RNA.213	7.23028	0.671336	1.11796	0.600503	0.548171	0.999968
EFNA4	17.0189	-0.677407	1.12812	-0.600473	0.548191	0.999968
UBE2T	22.541	-0.665177	1.10776	-0.60047	0.548193	0.999968
PRPSAP1	171.365	-0.22707	0.378178	-0.600433	0.548218	0.999968
APOM	24.2249	-0.7077	1.17871	-0.6004	0.54824	0.999968
ENSG00000279901	10.5036	-0.738596	1.23018	-0.600394	0.548243	0.999968
CTBP2P5	13.3472	-0.788922	1.3142	-0.600305	0.548303	0.999968
lnc.PPARGC1A.1	14.3068	-0.711304	1.18494	-0.600288	0.548315	0.999968
lnc.FILIP1L.4	32.5129	-0.796702	1.32722	-0.600277	0.548322	0.999968
ENSG00000256913	27.236	-0.740992	1.23451	-0.600232	0.548352	0.999968
lnc.CCT4.1	175.306	-0.40449	0.673899	-0.600224	0.548357	0.999968
lnc.ZKSCAN3.3	14.0324	-0.767937	1.27943	-0.600219	0.54836	0.999968
TSPAN13	311.979	-0.310512	0.517338	-0.600211	0.548366	0.999968
MASP1	159.434	-0.420642	0.700889	-0.600155	0.548403	0.999968
lnc.GAS1.4	22.3745	-0.714475	1.19051	-0.600142	0.548412	0.999968
lnc.PREX1.1	19.1898	-0.790001	1.31649	-0.600079	0.548454	0.999968
MYRFL	53.1712	-0.547202	0.911894	-0.600072	0.548458	0.999968
lnc.NCOA3.21	53.0177	-0.612517	1.02076	-0.600061	0.548466	0.999968
AGK	149.436	0.255386	0.425605	0.600054	0.54847	0.999968
lnc.NSUN2.7	7.8024	0.771522	1.28577	0.600045	0.548476	0.999968
SZT2	625.165	-0.321044	0.535037	-0.600042	0.548478	0.999968
ITIH5	172.295	-0.488549	0.814202	-0.600034	0.548484	0.999968
KRT8P42	34.2558	-0.719066	1.19857	-0.599939	0.548547	0.999968
XXYLT1	108.66	0.361364	0.602344	0.59993	0.548553	0.999968
lnc.CD47.11	106.336	-0.549097	0.915274	-0.599927	0.548555	0.999968
lnc.STK39.3	44.9161	-0.698559	1.16441	-0.599926	0.548555	0.999968
lnc.ZNF91.4	50.7524	-0.561809	0.93654	-0.599877	0.548588	0.999968
lnc.FAM92A.9	30.832	-0.66841	1.11427	-0.599862	0.548598	0.999968
lnc.GALNT1.1	22.768	0.626883	1.04506	0.599852	0.548605	0.999968
ZNF75A	73.4109	-0.362823	0.604858	-0.599848	0.548608	0.999968
TRIM71	110.946	-0.49989	0.833387	-0.59983	0.54862	0.999968
ENSG00000287778	24.417	-0.729035	1.21566	-0.599702	0.548705	0.999968
lnc.MYCN.14	35.6208	0.629152	1.04913	0.59969	0.548713	0.999968
SAMMSON	230.269	-0.459332	0.765984	-0.599663	0.548731	0.999968
CLASRP	276.12	-0.291998	0.48694	-0.59966	0.548733	0.999968
LINC01233	16.2998	-0.819439	1.36653	-0.599651	0.548739	0.999968
PRAMEF18	25.3299	-0.664875	1.10882	-0.599621	0.548759	0.999968
BEND2	9014.52	0.391594	0.653107	0.599586	0.548782	0.999968
lnc.ARG2.9	149.809	0.472537	0.788129	0.599568	0.548794	0.999968
PRRT4	54.5149	-0.590107	0.984358	-0.599484	0.54885	0.999968
KHDC4	193.271	0.186073	0.310401	0.59946	0.548866	0.999968
IL7	32.5839	-0.553806	0.923873	-0.59944	0.548879	0.999968
COG4	171.445	-0.291683	0.486642	-0.599379	0.54892	0.999968
FHOD3	113.019	-0.517138	0.862892	-0.599308	0.548968	0.999968
lnc.IRX3.80	169.782	-0.384545	0.641656	-0.599301	0.548972	0.999968
EIF4BP2	31.9471	-0.572092	0.954643	-0.599274	0.54899	0.999968
lnc.PCDH1.5	70.258	-0.490163	0.817952	-0.599256	0.549002	0.999968
AKR7A3	40.5203	-0.700836	1.16954	-0.59924	0.549013	0.999968
lnc.ENHO.1	32.6575	-0.665862	1.11123	-0.599213	0.549031	0.999968
TMTC2	46.0859	-0.421303	0.703103	-0.599206	0.549036	0.999968
lnc.RILPL2.3	16.4009	-0.756137	1.26215	-0.599088	0.549114	0.999968
PPP1R12C	334.128	0.175269	0.292579	0.599046	0.549142	0.999968
FAM66B	11.982	0.692569	1.15619	0.599007	0.549168	0.999968
HPF1	71.6354	0.357446	0.596793	0.598944	0.54921	0.999968
ZNF440	46.4333	-0.568288	0.948838	-0.598931	0.549219	0.999968
ALOXE3	167.576	-0.574673	0.95968	-0.598817	0.549295	0.999968
SLC9A5	135.213	-0.432169	0.7219	-0.598655	0.549403	0.999968
lnc.GATA3.4	15.1479	0.791365	1.32192	0.598648	0.549408	0.999968
SETD1B	537.946	-0.211092	0.352622	-0.598637	0.549415	0.999968
ANO7	183.227	-0.567418	0.947865	-0.598627	0.549421	0.999968
CRTC2	218.322	-0.217594	0.363495	-0.598616	0.549429	0.999968
PTPN1	693.378	0.116536	0.194704	0.598528	0.549488	0.999968
KDELR1	251.617	0.180178	0.301056	0.598486	0.549516	0.999968
LINC00636	44.7445	-0.709649	1.18575	-0.598479	0.549521	0.999968
lnc.MYC.3	17.6922	-0.754399	1.26053	-0.598476	0.549522	0.999968
E2F1	322.883	-0.33633	0.561995	-0.598456	0.549535	0.999968
ST8SIA2	139.338	-0.473222	0.790738	-0.598456	0.549536	0.999968
NPAP1	131.4	-0.518292	0.866207	-0.598347	0.549608	0.999968
ENSG00000286636	27.6589	-0.664265	1.1102	-0.598327	0.549622	0.999968
RPL36AL	1838.07	0.185393	0.309859	0.598313	0.549631	0.999968
TOMM20P4	20.5103	0.463998	0.775513	0.59831	0.549633	0.999968
SELENOV	15.478	-0.677867	1.13303	-0.598276	0.549656	0.999968
CARHSP1	148.881	-0.317226	0.530286	-0.598217	0.549695	0.999968
OR9Q2	29.219	-0.744314	1.24429	-0.598182	0.549718	0.999968
LINC00426	119.734	-0.503471	0.841769	-0.59811	0.549766	0.999968
FRG1.DT	81.2791	-0.518312	0.866624	-0.598081	0.549786	0.999968
WAC	2312.82	0.161539	0.270148	0.597964	0.549864	0.999968
PLEKHB2	1079.08	0.195335	0.326696	0.597911	0.549899	0.999968
LINC01254	27.6486	-0.56955	0.952713	-0.59782	0.54996	0.999968
KLK13	34.5424	-0.666166	1.11436	-0.597802	0.549972	0.999968
TMEM260	130.106	-0.291121	0.487007	-0.597776	0.549989	0.999968
KCNN4	141.762	-0.43605	0.729618	-0.597642	0.550079	0.999968
POLR2E	270.437	-0.17924	0.299917	-0.597633	0.550085	0.999968
lnc.TMEM150A.4	97.6553	-0.672941	1.12607	-0.597602	0.550105	0.999968
lnc.EFCAB9.30	11.9176	-0.773145	1.29381	-0.597571	0.550126	0.999968
lnc.BTD.3	9.8946	-0.760598	1.27283	-0.597563	0.550132	0.999968
ANKRD30BL	17.397	-0.706064	1.18172	-0.597488	0.550181	0.999968
BAG6	620.856	-0.105591	0.176746	-0.597419	0.550227	0.999968
PRTN3	23.4442	-0.529377	0.886111	-0.597416	0.550229	0.999968
TLCD2	63.3831	-0.460791	0.771307	-0.597416	0.55023	0.999968
ENSG00000266865	16.981	0.686196	1.14861	0.597415	0.55023	0.999968
VWA5A	324.209	-0.305241	0.511003	-0.597337	0.550282	0.999968
C1orf174	373.017	0.209544	0.350799	0.597333	0.550285	0.999968
HECW1	203.233	-0.561259	0.939681	-0.597287	0.550316	0.999968
lnc.CLSTN1.3	10.807	-0.745664	1.24856	-0.59722	0.550361	0.999968
ARHGAP20	62.6353	-0.473712	0.793223	-0.5972	0.550374	0.999968
LINC00265	84.9454	-0.434116	0.726959	-0.597167	0.550396	0.999968
SLC10A3	863.138	0.352915	0.591007	0.597142	0.550413	0.999968
lnc.NDUFA10.6	110.254	-0.467129	0.782275	-0.597142	0.550413	0.999968
TYSND1	46.6025	0.496461	0.831409	0.597132	0.550419	0.999968
TNIP1	1456.2	0.135359	0.226688	0.597115	0.550431	0.999968
RTL8B	65.6664	0.331008	0.55438	0.597078	0.550455	0.999968
LINC00342	53.7355	-0.508103	0.851124	-0.596979	0.550522	0.999968
SLC12A6	396.929	0.19533	0.32725	0.596882	0.550586	0.999968
EDRF1	131.252	0.245296	0.410983	0.596852	0.550606	0.999968
PHF20	881.158	0.0817811	0.137025	0.596835	0.550617	0.999968
lnc.RSPH1.6	82.7378	-0.453956	0.76067	-0.596785	0.550651	0.999968
SPRY2	58.9473	-0.398244	0.667315	-0.596785	0.550651	0.999968
LDB1	446.228	0.144574	0.24226	0.596774	0.550659	0.999968
RGR	100.187	0.610615	1.02327	0.596732	0.550687	0.999968
LAMTOR1	4154.52	0.319613	0.535607	0.596731	0.550687	0.999968
lnc.PTP4A3.2	12.499	0.745574	1.24946	0.596717	0.550697	0.999968
ENSG00000279539	24.7953	-0.704114	1.17998	-0.596716	0.550697	0.999968
TGM4	69.2	-0.62843	1.0532	-0.596685	0.550718	0.999968
lnc.EEF1B2.2	22.5909	0.604421	1.01301	0.59666	0.550734	0.999968
PMPCB	288.169	0.249627	0.418386	0.596643	0.550746	0.999968
CBLB	310.181	0.185624	0.311152	0.596571	0.550794	0.999968
ENSG00000288975	12.4672	0.67295	1.12816	0.5965	0.550841	0.999968
RASSF1	142.589	0.274858	0.460859	0.596404	0.550906	0.999968
lnc.EQTN.1	48.8355	-0.597393	1.00169	-0.596387	0.550917	0.999968
DDC	41.454	-0.641897	1.07642	-0.596324	0.550959	0.999968
HMGN2	1200.31	0.14385	0.241237	0.5963	0.550975	0.999968
CEACAM18	54.0507	-0.615141	1.03169	-0.596249	0.551009	0.999968
lnc.KLHL9.1	15.9115	-0.659502	1.10616	-0.59621	0.551035	0.999968
AKR1B10	25.8071	-0.695378	1.16667	-0.596036	0.551151	0.999968
lnc.SCUBE1.1	63.47	-0.596951	1.00154	-0.596031	0.551154	0.999968
PAX5	681.129	0.233441	0.391672	0.59601	0.551168	0.999968
lnc.ERCC6L2.2	60.8391	-0.638772	1.07185	-0.595954	0.551206	0.999968
RPS15AP24	8.33815	-0.404212	0.6783	-0.595919	0.551229	0.999968
NCOA6	853.589	0.140504	0.235806	0.595844	0.551279	0.999968
PJA2	2070.12	0.178077	0.298891	0.595793	0.551314	0.999968
lnc.ALPK2.2	23.325	-0.749657	1.25837	-0.595737	0.551351	0.999968
SNAI1	21.6887	-0.594547	0.998378	-0.595513	0.551501	0.999968
C2CD2L	175.14	-0.287857	0.483462	-0.595407	0.551572	0.999968
lnc.CREB3L1.1	73.0888	-0.573405	0.963192	-0.595317	0.551632	0.999968
PPP2R2D	1191.93	0.198082	0.332781	0.59523	0.551689	0.999968
ENSG00000261819	92.5075	-0.435216	0.731213	-0.595197	0.551712	0.999968
LAPTM4B	404.584	-0.323516	0.543549	-0.595192	0.551715	0.999968
lnc.SERPINB6.9	15.2339	0.562587	0.945239	0.59518	0.551723	0.999968
LINC01956	156.314	-0.529739	0.890111	-0.595138	0.551751	0.999968
ENSG00000286654	60.5403	-0.54558	0.916786	-0.595101	0.551776	0.999968
lnc.ZSWIM9.2	36.8399	-0.593973	0.998113	-0.595096	0.551779	0.999968
GADL1	74.2012	0.520016	0.873959	0.595012	0.551835	0.999968
lnc.AMOTL2.2	57.3101	-0.683747	1.1492	-0.594978	0.551858	0.999968
KRT17	68.0423	-0.644996	1.08415	-0.59493	0.55189	0.999968
LINC02547	27.221	-0.760982	1.27913	-0.594921	0.551897	0.999968
lnc.MED30.3	16.1804	-0.660942	1.11101	-0.594902	0.551909	0.999968
MTOR	414.109	-0.223755	0.376155	-0.594847	0.551946	0.999968
lnc.GCNT7.1	13.7396	-0.77605	1.30463	-0.594843	0.551948	0.999968
ATG16L1	362.849	-0.151689	0.255016	-0.594822	0.551963	0.999968
NPM1P48	9.80624	0.767538	1.29041	0.594802	0.551976	0.999968
lnc.TRPM1.1	73.9538	-0.603431	1.0146	-0.594749	0.552012	0.999968
lnc.PDZD8.1	1764.17	0.371912	0.62533	0.594745	0.552014	0.999968
lnc.ALK.5	11.3509	-0.743094	1.24946	-0.594733	0.552022	0.999968
lnc.MARCKS.19	45.9795	-0.639095	1.07471	-0.59467	0.552064	0.999968
lnc.SERPINB9.1	132.031	-0.277537	0.466751	-0.594615	0.552101	0.999968
GTF2IP13	162.842	-0.437616	0.735967	-0.594614	0.552101	0.999968
lnc.MAP3K9.13	19.8786	-0.651211	1.09519	-0.594611	0.552103	0.999968
lnc.TLK1.6	56.5136	-0.524777	0.882579	-0.594595	0.552114	0.999968
CNN2P9	16.1362	0.690546	1.16143	0.594563	0.552135	0.999968
AANAT	50.1878	-0.530989	0.893096	-0.594548	0.552145	0.999968
STX17	429.897	-0.153027	0.257398	-0.594518	0.552166	0.999968
lnc.SLC30A4.5	31.653	0.635436	1.06885	0.594505	0.552175	0.999968
ERN2	113.516	-0.56117	0.94394	-0.594497	0.55218	0.999968
lnc.ITM2C.2	219.563	-0.421576	0.709142	-0.594487	0.552186	0.999968
IRX5	20.5812	-0.713905	1.20103	-0.594411	0.552237	0.999968
GRM4	238.875	-0.461406	0.776295	-0.59437	0.552265	0.999968
lnc.GMDS.23	10.4482	-0.620015	1.0432	-0.594339	0.552285	0.999968
LINC02001	82.7304	-0.352663	0.593377	-0.594331	0.552291	0.999968
CALY	49.2816	-0.561908	0.945448	-0.594329	0.552292	0.999968
lnc.SPX.4	15.7554	-0.740347	1.24575	-0.5943	0.552312	0.999968
ERGIC1	707.656	-0.170887	0.28755	-0.594284	0.552322	0.999968
SAP30L.AS1	143.133	-0.395338	0.665243	-0.594276	0.552328	0.999968
GNAI1	215.034	-0.22686	0.381899	-0.59403	0.552492	0.999968
ENSG00000258461	27.9235	-0.611643	1.02973	-0.593983	0.552524	0.999968
ENSG00000289321	29.0131	0.779061	1.31174	0.593913	0.55257	0.999968
lnc.ATOX1.4	24.8453	0.528629	0.890186	0.593841	0.552619	0.999968
SMG1	1723.02	0.136454	0.229786	0.593832	0.552624	0.999968
FAM50B	62.4654	-0.360997	0.607929	-0.593813	0.552637	0.999968
ENSG00000288066	36.0628	0.355273	0.598296	0.593808	0.552641	0.999968
FAM219B	65.5715	-0.304403	0.51263	-0.593807	0.552641	0.999968
TMEM14A	25.7968	-0.533544	0.898577	-0.593766	0.552669	0.999968
ENSG00000287064	10.9917	0.654912	1.10304	0.593734	0.55269	0.999968
JPH2	110.467	-0.504154	0.849213	-0.593672	0.552731	0.999968
TAF2	561.038	0.153191	0.258039	0.593671	0.552732	0.999968
VTI1BP1	11.7951	-0.664869	1.12011	-0.593572	0.552798	0.999968
ENSG00000287872	65.5297	-0.595898	1.00395	-0.593555	0.55281	0.999968
LIN7A	11.9418	-0.585611	0.986689	-0.593511	0.552839	0.999968
PRDM12	62.9926	-0.632946	1.06656	-0.593448	0.552881	0.999968
TACO1	27.8872	0.542244	0.913748	0.593428	0.552894	0.999968
lnc.NFYB.2	24.3214	-0.623945	1.05145	-0.593416	0.552903	0.999968
ENSG00000287555	25.466	-0.34049	0.573804	-0.593391	0.55292	0.999968
ANKRD34A	79.5604	-0.401348	0.676423	-0.593339	0.552955	0.999968
KCNV1	19.619	-0.651567	1.09841	-0.593192	0.553053	0.999968
ENSG00000287563	21.3449	-0.732217	1.23439	-0.593181	0.55306	0.999968
NETO1	48.7744	-0.495775	0.83584	-0.593146	0.553083	0.999968
CDC25C	77.99	-0.417633	0.7041	-0.593145	0.553084	0.999968
lnc.NAA38.3	34.0497	-0.692322	1.16724	-0.593125	0.553098	0.999968
ENSG00000279198	37.6288	-0.501813	0.846051	-0.593124	0.553098	0.999968
DUX4L35	15.3537	0.730605	1.23191	0.593067	0.553136	0.999968
HAUS7	42.1819	-0.560808	0.945708	-0.593003	0.553179	0.999968
PALLD	179.473	-0.26254	0.442735	-0.592995	0.553185	0.999968
LINC02153.1	20.546	-0.508199	0.857075	-0.592946	0.553217	0.999968
IGLV4.60	27.5029	-0.585768	0.987916	-0.592934	0.553226	0.999968
CACNA2D4	190.417	-0.386643	0.652089	-0.592929	0.553228	0.999968
IGLV1.62	28.9556	-0.668422	1.12737	-0.592905	0.553245	0.999968
THAP11	287.361	0.263693	0.444793	0.592845	0.553285	0.999968
RPS28P4	19.8554	-0.456197	0.769602	-0.592771	0.553335	0.999968
ASF1B	67.2345	-0.312495	0.527202	-0.592741	0.553354	0.999968
lnc.PKP1.1	36.4958	-0.624265	1.05324	-0.592707	0.553378	0.999968
PLA2G3	52.1108	-0.561963	0.948145	-0.592697	0.553384	0.999968
THNSL2	67.3517	-0.486621	0.821103	-0.592643	0.55342	0.999968
MAL2	37.2212	-0.543071	0.916411	-0.592606	0.553445	0.999968
NDUFB9	294.099	-0.1754	0.296002	-0.592564	0.553473	0.999968
lnc.PSD3.7	18.9587	-0.794389	1.34064	-0.592546	0.553485	0.999968
lnc.ELF1.1	20.7318	-0.650359	1.09761	-0.592525	0.553499	0.999968
SPX	2919.75	0.357263	0.602976	0.592499	0.553517	0.999968
FAM199X	463.936	0.213857	0.360982	0.592431	0.553562	0.999968
lnc.PXDN.3	59.139	-0.618457	1.04403	-0.592376	0.553599	0.999968
lnc.NTRK3.2	46.5129	-0.702895	1.18666	-0.592331	0.553629	0.999968
lnc.DHX15.1	63.1329	-0.428641	0.723662	-0.592322	0.553635	0.999968
PDXDC1	729.409	-0.113445	0.191533	-0.592302	0.553649	0.999968
FCGR3A	653.319	-0.232472	0.392545	-0.592219	0.553704	0.999968
LINC01507	39.6865	-0.697944	1.17865	-0.592153	0.553748	0.999968
lnc.ZKSCAN5.1	22.2795	-0.562479	0.9499	-0.592146	0.553753	0.999968
lnc.CILP2.1	23.6124	-0.685835	1.15827	-0.592119	0.553771	0.999968
ENSG00000230607	22.8917	0.69116	1.16734	0.592082	0.553796	0.999968
lnc.PPM1D.1	66.8646	-0.637098	1.07604	-0.592079	0.553798	0.999968
TRIM10	308.432	0.270385	0.456698	0.592043	0.553822	0.999968
ZFP36	625.689	0.218654	0.369327	0.592034	0.553828	0.999968
SMCR5	29.4088	-0.653283	1.10347	-0.592025	0.553834	0.999968
GUSBP5	19.9659	0.605006	1.02194	0.592017	0.553839	0.999968
ARGLU1	302.147	-0.114873	0.194054	-0.591962	0.553876	0.999968
LITAF	982.346	0.180496	0.30492	0.591945	0.553888	0.999968
DSCAML1	272.323	-0.486426	0.821771	-0.591925	0.553901	0.999968
lnc.FGFRL1.7	23.0648	0.57413	0.970007	0.591883	0.553929	0.999968
lnc.CCSAP.3	84.994	-0.479048	0.809481	-0.591797	0.553986	0.999968
ENSG00000253452	58.5627	-0.585806	0.989883	-0.591793	0.553989	0.999968
C11orf80	75.3037	-0.399721	0.675509	-0.591732	0.55403	0.999968
lnc.POU4F2.5	18.6763	-0.810266	1.36962	-0.591598	0.55412	0.999968
PDAP1	824.626	0.146413	0.247492	0.591588	0.554126	0.999968
MGAT4C	38.1922	-0.625079	1.05663	-0.591576	0.554135	0.999968
PHF24	92.2984	-0.545862	0.922788	-0.591536	0.554161	0.999968
ZBED3	32.9612	0.600796	1.01573	0.59149	0.554192	0.999968
F12	96.2821	-0.50091	0.846948	-0.591429	0.554233	0.999968
NUPR1	45.3206	-0.467426	0.790431	-0.591356	0.554282	0.999968
PGBD1	39.2479	-0.395328	0.66856	-0.591313	0.554311	0.999968
lnc.MICAL2.1	147.266	-0.532463	0.900599	-0.591232	0.554365	0.999968
ENSG00000250771	83.4182	-0.354832	0.600165	-0.591225	0.55437	0.999968
lnc.TOMM20.8	30.2749	-0.715427	1.21014	-0.591195	0.55439	0.999968
lnc.TROVE2.3	51.6151	-0.687211	1.16256	-0.591118	0.554441	0.999968
FANCM	219.954	-0.247171	0.418164	-0.591086	0.554463	0.999968
FAM161B	60.4426	-0.423226	0.716079	-0.591032	0.554499	0.999968
lnc.IFT80.8	71.0882	-0.697229	1.17969	-0.591029	0.554501	0.999968
P2RX1	983.083	-0.31748	0.537173	-0.591021	0.554507	0.999968
PUS1	104.654	-0.33619	0.568832	-0.591018	0.554509	0.999968
ERAL1	92.2975	0.353439	0.598029	0.591006	0.554516	0.999968
lnc.NXNL1.7	20.1268	-0.662636	1.12124	-0.590986	0.55453	0.999968
lnc.MPHOSPH8.165	29.4412	-0.68993	1.16746	-0.590965	0.554544	0.999968
lnc.FAM229A.4	32.7136	-0.730833	1.2367	-0.590955	0.554551	0.999968
lnc.ALX4.3	33.8959	-0.718253	1.21547	-0.590925	0.554571	0.999968
HLA.DPA2	16.2558	-0.770086	1.3033	-0.590874	0.554605	0.999968
CCDC40	168.996	-0.496616	0.840537	-0.590832	0.554633	0.999968
lnc.PRMT8.2	15.1691	-0.626935	1.06111	-0.59083	0.554635	0.999968
CCDC89	26.3649	-0.707641	1.19773	-0.590818	0.554642	0.999968
MTPN	30447.9	0.326777	0.553092	0.590818	0.554642	0.999968
CFP	133.491	0.282756	0.478608	0.590788	0.554662	0.999968
ENSG00000289115	22.0641	0.687329	1.16351	0.590735	0.554698	0.999968
GAPDHP64	14.2823	0.777013	1.3155	0.590662	0.554747	0.999968
lnc.ATAD1.5	13.2447	0.604781	1.02399	0.590615	0.554779	0.999968
lnc.PLCD3.3	34.7207	-0.538335	0.911538	-0.590579	0.554803	0.999968
MRPL22	109.993	0.247098	0.418413	0.590561	0.554815	0.999968
CSF1R	429.313	-0.259183	0.438903	-0.590525	0.554839	0.999968
ZKSCAN4	86.8754	-0.339936	0.575656	-0.590519	0.554843	0.999968
lnc.VIPR1.6	47.352	-0.645043	1.0924	-0.590483	0.554867	0.999968
lnc.PLEK.3	18.6654	-0.575388	0.974491	-0.590449	0.554889	0.999968
PUM1	784.213	0.16308	0.276201	0.590439	0.554896	0.999968
AVP	17.8469	0.730558	1.23733	0.59043	0.554902	0.999968
DZIP1L	151.966	-0.502021	0.85034	-0.590376	0.554938	0.999968
lnc.HLA.F.1	24.387	-0.642619	1.08853	-0.590356	0.554952	0.999968
STYXL2	114.619	-0.566273	0.959276	-0.590313	0.554981	0.999968
MRPS2	126.61	0.252536	0.427824	0.590282	0.555002	0.999968
TRNP1	16.0833	-0.639627	1.08368	-0.590236	0.555033	0.999968
lnc.DEGS2.7	38.3764	-0.542536	0.919189	-0.590234	0.555034	0.999968
DSG3	27.0875	-0.671447	1.13761	-0.590227	0.555038	0.999968
ACSM2A	62.9765	-0.657223	1.11367	-0.590144	0.555094	0.999968
NDUFAF2	102.63	0.220065	0.372925	0.590105	0.55512	0.999968
FANCF	81.3075	0.296474	0.502416	0.590096	0.555126	0.999968
lnc.FMOD.2	68.7357	-0.52774	0.894457	-0.590011	0.555183	0.999968
SYCP2	58.7494	0.366384	0.620994	0.589997	0.555193	0.999968
LIF.AS2	13.1504	0.757909	1.28469	0.589956	0.55522	0.999968
ENSG00000287332	36.2776	-0.626946	1.06283	-0.589885	0.555268	0.999968
PURG	25.6835	-0.65999	1.11886	-0.589875	0.555275	0.999968
lnc.SPAG1.1	23.6199	-0.681741	1.1558	-0.589844	0.555295	0.999968
lnc.OLFM4.4	72.8337	-0.576462	0.977315	-0.589842	0.555297	0.999968
RAET1L	20.7354	0.692289	1.17376	0.589803	0.555323	0.999968
lnc.ATXN1.8	35.0404	-0.535681	0.908346	-0.589732	0.555371	0.999968
CTAGE13P	14.5629	-0.780388	1.3233	-0.589729	0.555372	0.999968
TMEM42	27.4027	-0.514372	0.872233	-0.589718	0.55538	0.999968
SYT17	105.222	-0.445818	0.756014	-0.589695	0.555395	0.999968
TIMD4	39.3299	-0.55511	0.941394	-0.589668	0.555413	0.999968
lnc.RWDD3.5	77.1673	-0.612046	1.03797	-0.589656	0.555421	0.999968
lnc.SLCO2A1.2	18.0467	0.754429	1.27945	0.589652	0.555424	0.999968
OTUD6B	99.4007	0.240116	0.407235	0.589626	0.555442	0.999968
lnc.MRM1.1	24.4062	-0.800082	1.35696	-0.589615	0.555449	0.999968
NOSIP	181.903	-0.169378	0.287304	-0.589541	0.555498	0.999968
FDX1	136.149	0.276313	0.468714	0.589513	0.555517	0.999968
MEIS1.AS3	93.5972	-0.431517	0.732159	-0.589376	0.555609	0.999968
PROSER3	140.809	-0.354509	0.601518	-0.589357	0.555622	0.999968
JAK1	5128.55	0.149554	0.253792	0.589277	0.555675	0.999968
UBE2QL1	50.07	-0.566495	0.961392	-0.589244	0.555697	0.999968
lnc.FNBP1L.6	18.4628	-0.739298	1.25476	-0.589193	0.555732	0.999968
LINC00458.1	15.5703	-0.694371	1.17857	-0.589162	0.555752	0.999968
lnc.GRHL3.1	73.5604	-0.624236	1.05955	-0.58915	0.555761	0.999968
lnc.PHF14.14	47.9053	-0.484749	0.822831	-0.589124	0.555778	0.999968
HNRNPA1P6	36.7166	0.565573	0.96003	0.58912	0.555781	0.999968
lnc.C18orf63.4	17.8207	-0.668207	1.13436	-0.58906	0.555821	0.999968
lnc.ERLEC1.6	56.6034	-0.609955	1.03549	-0.589051	0.555827	0.999968
DUXB	20.347	-0.713205	1.21082	-0.589027	0.555843	0.999968
RPL37AP1	103.659	-0.389766	0.661715	-0.589024	0.555845	0.999968
ENSG00000286450	15.7445	-0.645119	1.09527	-0.589004	0.555859	0.999968
KCTD10	1473.13	0.203071	0.344776	0.588995	0.555865	0.999968
PRELID1P5	15.9908	-0.583589	0.990901	-0.588948	0.555896	0.999968
HNF4A.AS1	236.747	-0.289961	0.492391	-0.588883	0.55594	0.999968
KLHL26	94.4913	-0.394247	0.669496	-0.588872	0.555947	0.999968
lnc.SEPSECS.4	70.1895	-0.467401	0.793764	-0.588841	0.555968	0.999968
SSPOP	509.94	-0.45355	0.770261	-0.588826	0.555978	0.999968
ARHGEF38	25.9838	-0.72498	1.23128	-0.588801	0.555995	0.999968
DTX3	68.0284	-0.441587	0.75005	-0.588743	0.556034	0.999968
lnc.PCSK9.4	320.593	-0.284403	0.48308	-0.58873	0.556043	0.999968
TNFSF14	78.85	-0.340328	0.578192	-0.588608	0.556125	0.999968
ADIRF.AS1	34.9428	-0.60714	1.03156	-0.588564	0.556154	0.999968
DISP3	133.191	-0.59149	1.00506	-0.588511	0.55619	0.999968
ZNF653	86.2296	-0.442098	0.751246	-0.588486	0.556206	0.999968
CXXC1	310.162	-0.190701	0.324067	-0.588464	0.556221	0.999968
DDX4	23.8165	-0.649509	1.10377	-0.588446	0.556233	0.999968
lnc.TACR1.1	360.283	-0.470444	0.799477	-0.588439	0.556238	0.999968
lnc.LURAP1L.6	23.5676	-0.595033	1.01131	-0.588381	0.556277	0.999968
LINC00866	18.9892	-0.69509	1.1814	-0.588362	0.556289	0.999968
RAB43	49.8386	0.446646	0.759137	0.58836	0.556291	0.999968
RPS6KA6	17.5701	0.621128	1.05579	0.588308	0.556325	0.999968
ANKRD29	88.2005	-0.480291	0.816496	-0.588235	0.556375	0.999968
LINC01482	43.83	-0.612475	1.04122	-0.588227	0.55638	0.999968
TMEM9B.AS1	95.9639	-0.524709	0.892026	-0.588222	0.556384	0.999968
ENSG00000285618	25.8907	0.760746	1.29333	0.588206	0.556394	0.999968
LARS2	169.899	-0.409775	0.696654	-0.588205	0.556395	0.999968
lnc.FABP5.6	32.1812	0.736382	1.25193	0.588196	0.556401	0.999968
TEK	71.1978	-0.389857	0.662807	-0.588192	0.556403	0.999968
OGA	2182.85	0.17461	0.296865	0.58818	0.556411	0.999968
CNNM1	109.273	-0.472628	0.803557	-0.588171	0.556418	0.999968
SNORA71A	13.5247	-0.669737	1.13868	-0.588168	0.55642	0.999968
LINC00294	26.138	0.490465	0.83398	0.588102	0.556464	0.999968
TRAPPC11	415.242	0.144375	0.245502	0.588079	0.556479	0.999968
IPPK	28.1208	0.440265	0.748688	0.588049	0.5565	0.999968
SIRPAP1	31.0943	0.748752	1.27334	0.588021	0.556518	0.999968
ABCB4	81.7072	-0.409773	0.696889	-0.588003	0.55653	0.999968
SLC29A3	88.9057	-0.410719	0.698504	-0.587997	0.556534	0.999968
lnc.MFSD1.3	30.0115	0.369475	0.628379	0.587982	0.556545	0.999968
WDR86.AS1	48.3048	-0.639205	1.08734	-0.587862	0.556625	0.999968
lnc.ORAOV1.1	57.4709	-0.579497	0.985822	-0.587832	0.556645	0.999968
lnc.CLN8.3	38.7146	-0.60215	1.02436	-0.587828	0.556648	0.999968
lnc.KIAA0930.1	15.7469	-0.720764	1.22618	-0.587814	0.556657	0.999968
lnc.TRIL.5	15.435	-0.773254	1.31555	-0.587781	0.556679	0.999968
FOXR1	26.8328	-0.57812	0.983669	-0.587719	0.556721	0.999968
COL17A1	320.744	-0.420556	0.715582	-0.587712	0.556725	0.999968
TRIM61	24.7341	-0.518208	0.881775	-0.587688	0.556742	0.999968
LINC00844	29.0563	-0.639175	1.08766	-0.587659	0.556761	0.999968
lnc.CDC42.3	41.5131	-0.703106	1.19652	-0.587627	0.556782	0.999968
lnc.PSMG1.4	446.802	-0.442145	0.752555	-0.587526	0.556851	0.999968
PXN	427.226	-0.225375	0.383611	-0.587508	0.556862	0.999968
BTLA	103.662	-0.352083	0.599295	-0.587496	0.556871	0.999968
PINX1.1	48.432	-0.357817	0.60906	-0.58749	0.556875	0.999968
CSMD3	41.2452	-0.66339	1.1292	-0.587488	0.556876	0.999968
GFER	66.054	-0.369986	0.629867	-0.587403	0.556933	0.999968
lnc.CHRD.1	33.3599	-0.571115	0.972336	-0.587364	0.556959	0.999968
INPP5E	151.832	-0.416598	0.709344	-0.5873	0.557002	0.999968
SEC1P	55.5752	-0.589874	1.00444	-0.587268	0.557024	0.999968
RNF141	303.111	0.1523	0.259365	0.587205	0.557066	0.999968
CENPF	453.462	0.231503	0.394277	0.587158	0.557097	0.999968
ENSG00000287792	39.4955	-0.612636	1.04343	-0.587139	0.55711	0.999968
CTU1	55.8835	-0.516374	0.87959	-0.587063	0.557162	0.999968
lnc.DHRS7.2	39.5741	0.541902	0.923203	0.58698	0.557217	0.999968
GBX1	23.4446	-0.622886	1.06119	-0.586972	0.557223	0.999968
MLLT6	527.214	-0.219358	0.373728	-0.586947	0.557239	0.999968
APMAP	93.8714	-0.320317	0.545763	-0.586916	0.55726	0.999968
CCDC150	91.0696	0.275437	0.469318	0.586887	0.55728	0.999968
MOB1A	6276.68	0.26507	0.451704	0.586822	0.557323	0.999968
PAXBP1.AS1	48.6502	-0.449457	0.765961	-0.586789	0.557345	0.999968
ENSG00000280180	54.7787	-0.488618	0.832743	-0.586758	0.557366	0.999968
STAG3	173.396	-0.427518	0.728658	-0.58672	0.557392	0.999968
lnc.NUTM1.15	22.1567	-0.551094	0.939306	-0.586703	0.557403	0.999968
AAGAB	355.504	0.176612	0.301042	0.586668	0.557427	0.999968
FYB1	16114.3	0.261008	0.444901	0.586666	0.557428	0.999968
BCLAF3	535.192	0.270704	0.46153	0.586536	0.557515	0.999968
DIO3OS	92.4012	-0.538585	0.918406	-0.586435	0.557583	0.999968
KRT18P38	24.5869	-0.723931	1.23449	-0.586421	0.557593	0.999968
ID3	39.7188	-0.361523	0.616506	-0.586406	0.557603	0.999968
ENSG00000288658	32.7364	-0.717315	1.22328	-0.586387	0.557615	0.999968
SRM	170.346	0.268812	0.458447	0.586354	0.557638	0.999968
CAMTA1.IT1	20.863	-0.653085	1.11384	-0.586336	0.55765	0.999968
CHADL	66.1289	-0.396866	0.676863	-0.586331	0.557653	0.999968
MICU2	374.236	0.154862	0.264133	0.586305	0.557671	0.999968
ZNF687	221.206	-0.248795	0.424355	-0.58629	0.557681	0.999968
TESPA1	581.672	-0.219024	0.373594	-0.586264	0.557698	0.999968
FBXW12	49.5081	-0.606822	1.03512	-0.586232	0.557719	0.999968
BBS7	98.6419	0.255676	0.43614	0.586223	0.557725	0.999968
FAM138B	19.1401	-0.732391	1.24938	-0.586204	0.557739	0.999968
ZSWIM5P3	25.6357	-0.717101	1.22332	-0.586193	0.557746	0.999968
LINC00469	20.0518	-0.763339	1.30226	-0.586163	0.557766	0.999968
LINC02175.1	44.8793	-0.451598	0.770433	-0.586161	0.557767	0.999968
ENSG00000284948	23.1033	0.763547	1.30264	0.586155	0.557771	0.999968
lnc.TTI1.2	49.4619	-0.592555	1.01102	-0.586097	0.55781	0.999968
TNFSF11	37.2218	-0.626912	1.06965	-0.586091	0.557815	0.999968
lnc.FBXL14.2	43.1346	-0.60672	1.03531	-0.586025	0.557859	0.999968
ENSG00000231585	12.3472	-0.740975	1.26443	-0.586013	0.557866	0.999968
SUCLG2.AS1	76.9717	-0.391308	0.667833	-0.585936	0.557918	0.999968
GLMP	52.291	-0.322954	0.55118	-0.585931	0.557922	0.999968
lnc.GTPBP4.7	35.5466	-0.667866	1.14006	-0.585814	0.558	0.999968
SMN2	19.9062	0.488156	0.833416	0.585729	0.558058	0.999968
IGSF22	221.137	-0.444767	0.759397	-0.585685	0.558087	0.999968
HCAR2	15.6016	0.678419	1.15834	0.585683	0.558089	0.999968
UQCC1	119.556	-0.247551	0.422773	-0.585542	0.558183	0.999968
GUCY2EP	81.8756	-0.329594	0.562919	-0.585509	0.558206	0.999968
MYMK	34.5337	0.633983	1.08285	0.585478	0.558227	0.999968
MAPK10	329.985	-0.259638	0.443473	-0.585464	0.558236	0.999968
GATD1	66.7735	0.397506	0.678996	0.585432	0.558257	0.999968
SCRN3	265.731	0.273344	0.466921	0.585418	0.558267	0.999968
lnc.PTGDS.1	33.5449	0.650809	1.11175	0.58539	0.558286	0.999968
lnc.RPL11.1	109.488	-0.495062	0.845737	-0.585362	0.558304	0.999968
ZNF19	63.1309	0.506563	0.865502	0.585283	0.558358	0.999968
lnc.NKX1.1.3	13.6865	-0.74029	1.26489	-0.58526	0.558373	0.999968
lnc.MEX3B.4	70.8497	-0.584328	0.998416	-0.585255	0.558376	0.999968
VWFP1	57.8979	-0.506817	0.866049	-0.585205	0.55841	0.999968
RBFA	133.621	0.258256	0.44131	0.585203	0.558412	0.999968
KRT8P11	30.7594	-0.767774	1.31207	-0.585162	0.558439	0.999968
SORL1	638.297	-0.231992	0.396547	-0.58503	0.558527	0.999968
lnc.F7.8	19.5951	-0.712524	1.21794	-0.585022	0.558533	0.999968
ACVR2B	235.888	-0.331026	0.565849	-0.585008	0.558543	0.999968
HNRNPCP2	200.956	0.153132	0.261796	0.584927	0.558597	0.999968
GRB7	96.7433	-0.521037	0.890816	-0.584898	0.558616	0.999968
SCARNA21	27.0972	-0.536865	0.917917	-0.584873	0.558633	0.999968
lnc.GNAQ.7	56.9167	-0.67821	1.15971	-0.584812	0.558674	0.999968
lnc.NXPH2.3	133.795	-0.547442	0.936099	-0.584811	0.558675	0.999968
SLC17A9	113.018	0.517597	0.885125	0.584773	0.5587	0.999968
MANSC1	50.1311	-0.51914	0.88783	-0.584729	0.55873	0.999968
SH2D1B	157.157	0.23923	0.409139	0.584715	0.558739	0.999968
LRIG3	49.2436	0.610206	1.04366	0.584677	0.558765	0.999968
POTEI	16.5645	-0.630652	1.07867	-0.584656	0.558779	0.999968
ZFP57	78.6843	-0.454522	0.777535	-0.584568	0.558838	0.999968
ATAD2	487.847	0.176798	0.302458	0.584535	0.55886	0.999968
lnc.ROCK2.3	104.38	-0.543192	0.929285	-0.584527	0.558866	0.999968
SYCE2	29.1289	0.703023	1.20285	0.584466	0.558907	0.999968
lnc.TMEM88B.2	11.3204	-0.684472	1.17112	-0.584459	0.558911	0.999968
lnc.C3orf67.2	7.57625	-0.702134	1.2015	-0.58438	0.558965	0.999968
TNFRSF10B	132.841	-0.419338	0.717632	-0.584336	0.558994	0.999968
ZNF333	156.296	-0.266937	0.456861	-0.584286	0.559028	0.999968
LRRC59	421.586	0.129831	0.222218	0.584252	0.559051	0.999968
OR1J2	21.5345	-0.700148	1.19844	-0.584216	0.559075	0.999968
RPS4XP6	41.3713	-0.324127	0.554818	-0.584205	0.559083	0.999968
lnc.OXGR1.7	57.8554	-0.677863	1.16051	-0.584109	0.559147	0.999968
SAMD9L	590.638	0.231479	0.39631	0.584086	0.559163	0.999968
lnc.FAM173B.6	15.0093	0.580019	0.99325	0.583961	0.559247	0.999968
ESF1	281.59	0.200533	0.343417	0.583934	0.559265	0.999968
UBE2E2.AS1	9.44137	-0.658039	1.12698	-0.583897	0.55929	0.999968
ST7.AS1	40.8755	-0.374032	0.640698	-0.583788	0.559363	0.999968
lnc.DUSP1.11	25.9358	-0.646692	1.10775	-0.583786	0.559364	0.999968
lnc.FOXD1.4	60.1465	-0.503943	0.863254	-0.583771	0.559375	0.999968
lnc.SLC30A7.2	46.6327	-0.580298	0.994054	-0.583769	0.559375	0.999968
lnc.MYB.11	4.71109	-0.745258	1.27671	-0.583733	0.5594	0.999968
MFSD6L	58.9037	-0.621474	1.06488	-0.583611	0.559482	0.999968
MAGEE1	45.7785	-0.485961	0.832717	-0.583585	0.5595	0.999968
lnc.HMGB3.1	51.2886	-0.49845	0.854137	-0.583571	0.559509	0.999968
ENSG00000230570	17.8939	-0.723538	1.23986	-0.583566	0.559512	0.999968
lnc.PSMG4.10	13.7038	-0.604988	1.03671	-0.583564	0.559514	0.999968
lnc.ANKRD60.1	31.5998	-0.731885	1.25437	-0.583469	0.559578	0.999968
ZNRF4	24.8047	-0.689531	1.18179	-0.583463	0.559582	0.999968
IGSF10	80.5354	-0.596074	1.02167	-0.583429	0.559605	0.999968
ITGB6	28.3391	-0.673363	1.15424	-0.583383	0.559636	0.999968
lnc.ERICH4.1	26.5622	-0.692965	1.18789	-0.583356	0.559654	0.999968
GUCY2D	75.7455	-0.525833	0.901446	-0.583322	0.559677	0.999968
HDAC7	398.078	-0.261087	0.447599	-0.583305	0.559688	0.999968
GARRE1	158.334	0.190528	0.326637	0.583303	0.55969	0.999968
LINC01558	28.7155	-0.586213	1.0051	-0.583238	0.559733	0.999968
HSPD1P1	26.9571	0.376432	0.645459	0.5832	0.559759	0.999968
ENSG00000286640	24.0712	-0.516639	0.885916	-0.58317	0.559779	0.999968
lnc.KIAA1328.2	16.9131	-0.744217	1.27623	-0.583137	0.559801	0.999968
LINC02428	37.0157	-0.774734	1.32857	-0.583135	0.559803	0.999968
PARG	385.327	0.130083	0.223076	0.583134	0.559803	0.999968
MYH10	444.449	-0.314451	0.539322	-0.58305	0.55986	0.999968
ANKFN1	89.9651	-0.529456	0.908112	-0.583029	0.559874	0.999968
SCN2B	74.0117	-0.548981	0.941607	-0.583026	0.559876	0.999968
MTMR12	3053.48	0.288821	0.495393	0.583015	0.559883	0.999968
lnc.HTR2A.1	13.4311	-0.761546	1.3063	-0.582979	0.559907	0.999968
UBASH3B	1107.25	0.191798	0.329026	0.582926	0.559943	0.999968
MMRN2	93.4632	-0.49308	0.845883	-0.582918	0.559949	0.999968
lnc.TSFM.2	17.9189	-0.754795	1.29501	-0.582847	0.559996	0.999968
lnc.CCDC77.2	67.8737	-0.57706	0.990193	-0.582775	0.560045	0.999968
SLC37A3	97.9247	-0.500091	0.858206	-0.582717	0.560084	0.999968
ENSG00000286122	46.5664	-0.419611	0.720152	-0.58267	0.560115	0.999968
lnc.SUMF1.3	14.8678	0.758667	1.30206	0.582667	0.560117	0.999968
lnc.CD244.2	57.0478	-0.568196	0.975168	-0.582665	0.560119	0.999968
lnc.WRNIP1.34	31.05	-0.675536	1.15955	-0.582586	0.560172	0.999968
lnc.ACTG1.4	96.7287	-0.374615	0.643052	-0.582557	0.560191	0.999968
CISTR.1	238.512	-0.438575	0.752948	-0.582477	0.560245	0.999968
lnc.ZNF506.5	18.2458	-0.651716	1.11889	-0.582467	0.560252	0.999968
RALGAPA2	296.161	-0.1466	0.251688	-0.582465	0.560253	0.999968
FAM180B	32.8174	-0.529577	0.909226	-0.582448	0.560265	0.999968
PRPF4B	574.661	0.13244	0.227389	0.582438	0.560272	0.999968
CYP4F44P	10.7963	-0.693416	1.19059	-0.582414	0.560288	0.999968
ENSG00000236773	10.4812	-0.563878	0.968189	-0.582405	0.560294	0.999968
ROBO2	69.9274	-0.655111	1.12484	-0.582403	0.560295	0.999968
VCPKMT	24.0344	-0.576069	0.989161	-0.582382	0.56031	0.999968
MRGPRF	37.7501	-0.679796	1.16736	-0.582338	0.560339	0.999968
HAMP	31.1158	-0.677612	1.16364	-0.582321	0.560351	0.999968
lnc.ZC3H12A.39	46.5067	-0.52612	0.903557	-0.582276	0.560381	0.999968
MAG	94.8906	-0.569552	0.978174	-0.58226	0.560391	0.999968
CASP4LP	22.3076	-0.593958	1.02036	-0.582106	0.560495	0.999968
lnc.DRD2.1	109.601	-0.611091	1.0498	-0.5821	0.560499	0.999968
MIR155HG.1	42.4929	-0.659616	1.13319	-0.582088	0.560507	0.999968
FETUB	40.3078	-0.644167	1.10666	-0.582085	0.56051	0.999968
lnc.SP8.2	11.5929	0.685545	1.17779	0.582061	0.560526	0.999968
RPL23AP93	16.4528	-0.73277	1.25902	-0.582018	0.560555	0.999968
MBD2	1981.35	0.139315	0.239436	0.58185	0.560668	0.999968
lnc.PQLC1.17	100.935	-0.452688	0.778268	-0.581661	0.560795	0.999968
IFT43	53.5557	-0.3868	0.665024	-0.581633	0.560814	0.999968
ZSCAN32	129.884	-0.310723	0.534254	-0.581601	0.560836	0.999968
lnc.PAFAH1B1.3	33.279	-0.624081	1.07304	-0.5816	0.560836	0.999968
SIDT1	323.932	-0.175635	0.301992	-0.581587	0.560845	0.999968
FLG.AS1	97.7532	-0.542349	0.932589	-0.581552	0.560869	0.999968
DSG2.AS1	23.3437	-0.705197	1.21269	-0.581517	0.560892	0.999968
MB21D2	17.3304	-0.582013	1.00087	-0.581509	0.560897	0.999968
ATG101	125.701	0.317437	0.545924	0.581468	0.560925	0.999968
lnc.GDF11.1	159.086	-0.369349	0.635272	-0.581403	0.560969	0.999968
MEA1	941.655	0.277169	0.476725	0.581403	0.560969	0.999968
HNRNPA3P1	53.634	-0.477233	0.820848	-0.58139	0.560977	0.999968
DIS3L2	239.644	-0.232088	0.399237	-0.581329	0.561019	0.999968
CLIP3	69.7556	-0.490239	0.843339	-0.581307	0.561033	0.999968
SLC9A2	90.0093	-0.61644	1.06044	-0.581306	0.561034	0.999968
ENSG00000286318	17.2695	-0.755686	1.30003	-0.581281	0.561051	0.999968
STAU2.AS1	32.2286	-0.66023	1.13586	-0.581258	0.561066	0.999968
lnc.DNAJB6.10	39.2315	-0.351448	0.604675	-0.581219	0.561093	0.999968
lnc.CTXND1.6	14.0797	-0.754196	1.29792	-0.581082	0.561185	0.999968
LMBR1L	127.222	-0.514468	0.885393	-0.581062	0.561199	0.999968
lnc.FRMD8.1	12.6494	-0.718486	1.23652	-0.581057	0.561202	0.999968
lnc.SASS6.2	15.6982	-0.721681	1.24208	-0.581027	0.561222	0.999968
S1PR4	93.0038	0.326009	0.561108	0.581009	0.561234	0.999968
lnc.HNRNPLL.5	25.0871	-0.713921	1.2289	-0.580942	0.56128	0.999968
lnc.GPX7.1	28.9653	-0.732469	1.26102	-0.580857	0.561337	0.999968
CXCR3	46.414	-0.426191	0.73374	-0.580848	0.561343	0.999968
LINC00670	27.3786	-0.772997	1.33083	-0.580839	0.561349	0.999968
NGFR	56.7154	-0.5411	0.931663	-0.58079	0.561382	0.999968
POM121L2	93.507	-0.475434	0.818754	-0.58068	0.561456	0.999968
ENSG00000266691	18.3963	0.721771	1.24309	0.580629	0.56149	0.999968
OR51G2	22.1548	-0.66338	1.14254	-0.58062	0.561496	0.999968
TMEM254.AS1	78.1541	-0.449823	0.774747	-0.580607	0.561506	0.999968
CICP16	33.2388	-0.549158	0.946002	-0.580504	0.561575	0.999968
lnc.WRN.4	137.631	-0.519594	0.895104	-0.580484	0.561588	0.999968
ENSG00000285883	15.6666	0.715659	1.23295	0.580446	0.561614	0.999968
ABCC11	197.717	-0.467041	0.804653	-0.580426	0.561627	0.999968
LINC00499	68.3533	-0.604006	1.04063	-0.580423	0.56163	0.999968
LINC02068	157.585	-0.422945	0.728766	-0.580358	0.561673	0.999968
LINC01857	115.994	0.318099	0.548119	0.580346	0.561681	0.999968
PBX3	470.588	0.229279	0.39509	0.580321	0.561698	0.999968
ENSG00000286935	14.6795	-0.753119	1.29785	-0.580281	0.561725	0.999968
RSF1	3000.69	0.192682	0.332084	0.58022	0.561766	0.999968
ENSG00000286186	38.1678	-0.595344	1.02611	-0.580197	0.561782	0.999968
TMEM26	32.2736	-0.62696	1.08062	-0.580186	0.561789	0.999968
MAP3K4	267.376	0.142925	0.246353	0.580164	0.561804	0.999968
KIF17	165.963	-0.440566	0.759399	-0.580151	0.561813	0.999968
DNAJB11	89.7762	0.279877	0.482446	0.580122	0.561833	0.999968
lnc.SLC25A1.5	88.7866	-0.604625	1.04226	-0.58011	0.56184	0.999968
lnc.CLDN10.9	121.532	-0.457431	0.788535	-0.580102	0.561846	0.999968
PDYN.AS1	94.1418	-0.5573	0.960747	-0.580069	0.561868	0.999968
SLC16A13	56.5228	-0.550615	0.949282	-0.580033	0.561893	0.999968
LINC01788	13.1714	-0.756145	1.30363	-0.58003	0.561894	0.999968
C14orf119	215.662	-0.181749	0.313352	-0.580014	0.561905	0.999968
RBM39P1	27.8331	-0.37614	0.648511	-0.580006	0.561911	0.999968
lnc.CYSTM1.1	76.2522	-0.529661	0.913203	-0.580004	0.561912	0.999968
lnc.NTAN1.5	28.2398	-0.626105	1.07953	-0.579978	0.561929	0.999968
CEP70	1901.6	0.308189	0.531384	0.579973	0.561933	0.999968
ENSG00000259692	54.9722	-0.690665	1.19093	-0.579939	0.561956	0.999968
lnc.MRPS5.4	17.0006	-0.710679	1.22559	-0.579867	0.562004	0.999968
LINC02337	10.1072	0.645015	1.11236	0.579862	0.562008	0.999968
MGAM2	90.0822	-0.424074	0.731406	-0.579807	0.562045	0.999968
CDC42	226.036	-0.253612	0.43744	-0.579764	0.562074	0.999968
lnc.STPG2.1	17.8798	-0.644938	1.11251	-0.579714	0.562108	0.999968
lnc.B4GALNT3.2	230.397	0.221411	0.381971	0.579655	0.562147	0.999968
SCN1A	68.6933	-0.569273	0.982214	-0.579582	0.562197	0.999968
lnc.UCHL3.5	20.851	0.681425	1.17579	0.579545	0.562221	0.999968
CLDN4	56.6422	-0.514098	0.887238	-0.579437	0.562295	0.999968
ATP2A1	125.669	-0.398028	0.686929	-0.579431	0.562298	0.999968
KCNK3	73.2477	-0.541745	0.934978	-0.57942	0.562306	0.999968
TM4SF1	95.9865	-0.251058	0.433363	-0.579325	0.56237	0.999968
PPM1G	691.562	0.124276	0.214534	0.579282	0.562399	0.999968
SCN9A	54.8181	-0.447702	0.772865	-0.579275	0.562404	0.999968
HMGB1	12324.7	0.297468	0.513558	0.57923	0.562434	0.999968
lnc.MRPL44.1	11.4374	0.569441	0.983263	0.579135	0.562498	0.999968
ENSG00000289101	28.7061	-0.616863	1.06518	-0.579114	0.562512	0.999968
LINC01220	37.2705	-0.63521	1.09693	-0.57908	0.562535	0.999968
PDLIM4	40.758	-0.570502	0.985204	-0.57907	0.562542	0.999968
ABCF3	183.552	-0.238978	0.412711	-0.579044	0.562559	0.999968
lnc.TEX53.2	17.9101	0.762812	1.31759	0.578946	0.562626	0.999968
lnc.AKR1E2.13	8.48938	-0.709662	1.22579	-0.578941	0.562629	0.999968
RBMXP3	27.9511	0.674284	1.16496	0.578805	0.562721	0.999968
GLRX3P2	34.8212	-0.334957	0.578749	-0.578761	0.56275	0.999968
LPCAT3	55.3462	-0.336831	0.582044	-0.578703	0.56279	0.999968
ENSG00000215869	35.2369	-0.588033	1.01617	-0.578674	0.562809	0.999968
lnc.FAHD2B.1	32.64	-0.628617	1.08636	-0.578648	0.562827	0.999968
MECOM	132.678	0.254377	0.439607	0.578647	0.562828	0.999968
lnc.RARRES2.2	28.7737	-0.66329	1.14632	-0.578627	0.562841	0.999968
lnc.CTBS.4	65.4068	-0.542902	0.938278	-0.578615	0.562849	0.999968
NAGLU	38.1081	-0.513489	0.887464	-0.578602	0.562858	0.999968
RETNLB	29.6947	-0.596193	1.03041	-0.578597	0.562861	0.999968
HPS1	595.154	0.126271	0.218275	0.578496	0.562929	0.999968
BTBD6P1	28.0219	-0.528982	0.914459	-0.578464	0.562951	0.999968
ETFBKMT	47.0665	-0.51382	0.888272	-0.578449	0.562961	0.999968
PCNX1	360.765	-0.180874	0.312707	-0.578414	0.562984	0.999968
lnc.WASHC5.13	119.124	-0.424595	0.734074	-0.578409	0.562988	0.999968
HNRNPA3P5	145.436	-0.201496	0.348406	-0.578338	0.563036	0.999968
ENSG00000260144	94.7872	-0.457901	0.791778	-0.57832	0.563048	0.999968
LINC01594	51.6881	-0.545244	0.942914	-0.578254	0.563092	0.999968
lnc.PLD3.4	44.2212	-0.617957	1.06887	-0.578138	0.563171	0.999968
SAV1	1559.86	0.313337	0.542027	0.578084	0.563208	0.999968
lnc.LPP.10	20.2591	-0.764043	1.32171	-0.578073	0.563215	0.999968
lnc.SLC7A10.1	19.9507	-0.664375	1.1493	-0.578071	0.563216	0.999968
lnc.IFITM2.1	31.5561	0.44822	0.775579	0.577917	0.56332	0.999968
NME2	199.812	0.212033	0.366945	0.577833	0.563377	0.999968
BCLAF1P2	105.05	0.215809	0.373513	0.577781	0.563412	0.999968
OR2J1	16.5904	-0.737081	1.27576	-0.577759	0.563427	0.999968
lnc.BATF3.8	54.5529	-0.649266	1.12379	-0.577744	0.563437	0.999968
lnc.ANKK1.4	15.2976	-0.671406	1.16213	-0.577737	0.563442	0.999968
lnc.ATP6V1C2.3	40.2878	-0.552661	0.956632	-0.577716	0.563456	0.999968
lnc.GPR65.3	50.8539	0.663026	1.14768	0.577713	0.563458	0.999968
ACAP3	131.562	-0.259703	0.449547	-0.5777	0.563467	0.999968
FBXO28	163.367	-0.199045	0.344557	-0.577683	0.563478	0.999968
MEAF6	441.077	0.144559	0.250276	0.577598	0.563535	0.999968
SLC16A9	25.5842	-0.720868	1.24813	-0.577559	0.563562	0.999968
MACF1	5698.79	-0.187777	0.325172	-0.577469	0.563623	0.999968
TMEM204	137.806	0.285157	0.49382	0.577452	0.563634	0.999968
lnc.TRIB1.12	100.145	-0.428851	0.742691	-0.577428	0.56365	0.999968
LINC02731	50.6987	-0.670513	1.16123	-0.577418	0.563657	0.999968
lnc.C1QTNF9.1	19.9849	-0.756217	1.30968	-0.577408	0.563664	0.999968
TTLL2	40.7241	-0.64686	1.12029	-0.577402	0.563668	0.999968
ENSG00000253897	54.2886	0.650401	1.12651	0.577359	0.563697	0.999968
lnc.RABEP2.6	18.6635	-0.711109	1.2318	-0.577292	0.563742	0.999968
lnc.RAB37.1	59.1737	-0.49289	0.853845	-0.57726	0.563764	0.999968
lnc.SUMF1.7	17.5988	0.639187	1.10737	0.577209	0.563798	0.999968
TBCE	52.1312	0.430287	0.745464	0.577206	0.5638	0.999968
ABHD17B	188.986	0.233286	0.404181	0.577183	0.563816	0.999968
lnc.TNS3.2	29.4329	-0.715959	1.24048	-0.577162	0.56383	0.999968
SPTBN1	5025.84	0.16634	0.288204	0.577161	0.563831	0.999968
ENSG00000287507	40.1111	-0.633411	1.09768	-0.577046	0.563909	0.999968
SMIM35	62.779	-0.548312	0.950212	-0.577042	0.563911	0.999968
LINC01928	22.7185	-0.778836	1.34991	-0.576953	0.563971	0.999968
KRT8P30	10.8656	-0.751084	1.30211	-0.57682	0.564061	0.999968
lnc.RIPK1.1	29.384	-0.612957	1.0628	-0.57674	0.564115	0.999968
IPO7	1397.03	0.135041	0.234165	0.576695	0.564146	0.999968
lnc.STX2.9	30.7135	-0.686589	1.19057	-0.576688	0.56415	0.999968
lnc.GBP5.10	34.9829	-0.778177	1.34942	-0.576675	0.564159	0.999968
C12orf73	27.051	-0.485991	0.842763	-0.576664	0.564167	0.999968
VWA5B2	106.317	-0.518078	0.89848	-0.576616	0.564199	0.999968
CTSD	327.948	-0.235776	0.408906	-0.576602	0.564209	0.999968
LINC00484.1	128.208	-0.298055	0.516916	-0.576601	0.564209	0.999968
ASS1P11	11.7162	0.644973	1.11863	0.576577	0.564226	0.999968
TTI1	143.473	0.292041	0.506512	0.576573	0.564228	0.999968
HMX3	38.457	-0.637142	1.10519	-0.5765	0.564278	0.999968
H2BC18	249.723	0.213884	0.371052	0.576426	0.564328	0.999968
FLJ42969	16.4519	-0.636222	1.1038	-0.576392	0.56435	0.999968
MHENCR	36.033	-0.444001	0.770333	-0.576376	0.564361	0.999968
ACHE	117.567	-0.571002	0.9907	-0.576363	0.56437	0.999968
ENSG00000286162	28.9948	-0.483815	0.839434	-0.576359	0.564373	0.999968
ATG4B	191.128	0.234747	0.407324	0.576316	0.564402	0.999968
SCAND1	99.4784	-0.22492	0.390322	-0.576241	0.564453	0.999968
FBRSL1	876.699	-0.173452	0.301026	-0.576202	0.564478	0.999968
TMEM256	22.7298	0.480631	0.834152	0.576191	0.564486	0.999968
LINC01518.1	10.5411	-0.62694	1.08808	-0.576188	0.564488	0.999968
ENSG00000254361	19.4077	-0.754784	1.30997	-0.576185	0.56449	0.999968
lnc.MBOAT1.2	78.6693	-0.598757	1.03922	-0.576163	0.564505	0.999968
TBCD	654.753	-0.230105	0.399394	-0.576136	0.564523	0.999968
FAM161A	24.8607	0.462884	0.803439	0.576128	0.564529	0.999968
P2RY10	395.604	0.255855	0.444149	0.576057	0.564576	0.999968
lnc.B4GALNT4.1	67.8993	-0.462009	0.802042	-0.576041	0.564587	0.999968
lnc.ITPR3.11	35.829	-0.583522	1.01301	-0.57603	0.564595	0.999968
ENSG00000279774	23.7567	-0.740643	1.28578	-0.576024	0.564599	0.999968
GALNT5	54.1871	-0.355109	0.616495	-0.576012	0.564607	0.999968
CHIT1	121.759	-0.463377	0.804473	-0.576001	0.564615	0.999968
CYP2F1	79.6158	-0.496036	0.861203	-0.575981	0.564628	0.999968
ARL6	33.8931	-0.477477	0.82914	-0.57587	0.564703	0.999968
lnc.ACTL8.5	26.2106	-0.707737	1.229	-0.575865	0.564706	0.999968
ZNF251	74.8784	0.359995	0.625141	0.575863	0.564708	0.999968
NPM2	77.4189	-0.606363	1.05339	-0.575631	0.564865	0.999968
RPL4P2	10.9304	-0.597772	1.03854	-0.57559	0.564892	0.999968
LASTR	45.0364	-0.615605	1.06962	-0.575537	0.564928	0.999968
ST3GAL1	235.35	-0.193031	0.335404	-0.575519	0.56494	0.999968
CPSF2	879.791	0.138303	0.240312	0.575516	0.564943	0.999968
JRK	210.655	-0.360441	0.626303	-0.575506	0.564949	0.999968
ZDHHC21	144.624	0.251889	0.437684	0.575503	0.564951	0.999968
lnc.NSMCE3.1	16.2126	-0.62969	1.09423	-0.575462	0.564979	0.999968
TRAPPC14	63.6253	0.35785	0.621882	0.575431	0.565	0.999968
ZNF493	66.6048	-0.283887	0.49335	-0.575426	0.565003	0.999968
PCDHGC3	78.172	-0.390814	0.679224	-0.575383	0.565032	0.999968
MAFA.AS1	39.5587	-0.520571	0.904807	-0.575339	0.565062	0.999968
CAVIN4	66.6974	0.281597	0.48954	0.575227	0.565138	0.999968
ACSL4	1667.49	0.24284	0.422175	0.575211	0.565148	0.999968
lnc.RHBDD3.1	21.3507	0.598966	1.04132	0.575201	0.565155	0.999968
lnc.SUMO4.5	17.7773	-0.786297	1.36705	-0.575177	0.565171	0.999968
CCDC144A	74.9256	0.616563	1.07198	0.575165	0.565179	0.999968
lnc.SLC9A3R2.2	9.19121	0.710766	1.23576	0.575165	0.56518	0.999968
PITRM1	259.602	-0.14906	0.259173	-0.575137	0.565199	0.999968
RUNX2.AS1	45.1909	-0.708743	1.23237	-0.575106	0.565219	0.999968
lnc.SLC7A13.1	42.5576	0.432404	0.751925	0.575063	0.565248	0.999968
FAM9C	22.7351	-0.553247	0.962072	-0.575058	0.565252	0.999968
lnc.NGFR.6	35.8982	-0.649318	1.12915	-0.575053	0.565256	0.999968
RNF19A	367.518	0.146764	0.255224	0.575038	0.565266	0.999968
FAM120C	87.9384	-0.322097	0.560155	-0.575015	0.565281	0.999968
ALDH7A1	151.883	-0.43527	0.756998	-0.574994	0.565295	0.999968
ILDR1	39.561	-0.697097	1.21241	-0.574969	0.565312	0.999968
ANGPTL2	53.0157	-0.481194	0.836986	-0.574912	0.565351	0.999968
lnc.KCNRG.5	8.93875	-0.660424	1.14884	-0.57486	0.565386	0.999968
GAD1	261.339	-0.431276	0.750241	-0.57485	0.565393	0.999968
lnc.YTHDF3.2	10.8983	-0.764913	1.33064	-0.574845	0.565396	0.999968
DDX23	574.564	-0.158666	0.276045	-0.574783	0.565438	0.999968
ENSG00000232668	24.5456	-0.617253	1.07393	-0.574761	0.565453	0.999968
NBPF17P	38.1129	-0.657081	1.14345	-0.574647	0.56553	0.999968
lnc.FAM92A.2	9.98979	0.696428	1.21197	0.574626	0.565544	0.999968
KAZN	305.216	-0.271256	0.472112	-0.574558	0.56559	0.999968
KIAA2012	128.22	-0.459097	0.799064	-0.574544	0.5656	0.999968
MAMDC4	109.303	-0.52794	0.91889	-0.574541	0.565602	0.999968
Y_RNA.278	8.61913	0.679507	1.18283	0.574477	0.565645	0.999968
DNAJB5	89.7417	-0.442906	0.77098	-0.574471	0.565649	0.999968
ENSG00000287594	21.8347	0.621232	1.08142	0.574459	0.565657	0.999968
MRPS9	252.086	0.198059	0.344777	0.574456	0.565659	0.999968
lnc.ACTL7B.11	799.987	-0.284501	0.495292	-0.57441	0.56569	0.999968
KRT82	54.2082	-0.598448	1.04185	-0.574407	0.565692	0.999968
AZIN1	4167.88	0.253445	0.441256	0.574372	0.565716	0.999968
lnc.LRCOL1.3	34.8985	0.694606	1.20939	0.574342	0.565736	0.999968
HSP90B1	533.845	0.125696	0.218857	0.574329	0.565745	0.999968
CEP135	676.031	0.2062	0.359051	0.574292	0.56577	0.999968
KIF9.AS1	30.1433	-0.585124	1.01887	-0.574286	0.565774	0.999968
BOLA3	79.9403	0.304538	0.530372	0.574197	0.565834	0.999968
SESTD1	1630.18	0.285979	0.498053	0.574193	0.565838	0.999968
GALNS	95.0122	-0.505789	0.880888	-0.574181	0.565845	0.999968
HUS1	146.345	0.177764	0.309615	0.574143	0.565871	0.999968
KBTBD12	121.483	-0.360996	0.628765	-0.574135	0.565876	0.999968
PRKAG2.AS1	20.2237	0.651784	1.13536	0.574078	0.565915	0.999968
RS1	32.7467	0.628937	1.09557	0.574071	0.56592	0.999968
lnc.P2RY6.1	88.641	-0.501273	0.873218	-0.574052	0.565933	0.999968
ERICH6	42.4874	0.38922	0.678092	0.573994	0.565972	0.999968
CAMSAP1	416.382	-0.128949	0.224668	-0.573955	0.565999	0.999968
PTCHD1	36.2939	-0.561411	0.978147	-0.573954	0.565999	0.999968
MYCNUT	21.974	-0.72285	1.25957	-0.573887	0.566044	0.999968
EIF2B3	91.2794	-0.297872	0.519048	-0.573881	0.566048	0.999968
TMEM130	64.8949	-0.715058	1.24602	-0.573873	0.566054	0.999968
TMEM161A	62.2598	-0.52305	0.911564	-0.573794	0.566107	0.999968
AMH	33.1925	-0.48375	0.843119	-0.573762	0.566129	0.999968
lnc.TNFRSF14.66	37.8684	0.468334	0.816259	0.573757	0.566132	0.999968
lnc.WAC.3	66.655	-0.501767	0.87457	-0.57373	0.566151	0.999968
lnc.ID2.9	96.3934	-0.544429	0.948948	-0.573718	0.566158	0.999968
ZNF569	124.487	0.343263	0.598363	0.573669	0.566192	0.999968
MYOM1	904.349	-0.329642	0.574753	-0.573536	0.566282	0.999968
lnc.LTF.1	80.4528	-0.41049	0.71584	-0.573438	0.566348	0.999968
ENSG00000231533	48.5435	-0.599042	1.04467	-0.573426	0.566356	0.999968
DCUN1D5	75.2194	-0.281048	0.490125	-0.573421	0.56636	0.999968
lnc.TUFM.3	48.2075	-0.459108	0.800686	-0.573393	0.566379	0.999968
TMPO.AS1	36.9087	-0.401476	0.700256	-0.573327	0.566423	0.999968
lnc.MYH13.2	22.3005	0.712627	1.24319	0.573225	0.566492	0.999968
lnc.TEX13B.1	18.3094	-0.746314	1.30198	-0.573217	0.566498	0.999968
KLF11	306.917	0.178392	0.311213	0.573214	0.566499	0.999968
INSIG1	1783.8	0.304974	0.532107	0.573144	0.566547	0.999968
GAA	147.048	-0.382671	0.667694	-0.573123	0.566561	0.999968
lnc.HOXB13.1	13.4643	-0.619251	1.08049	-0.573121	0.566563	0.999968
EPHA8	113.773	-0.533389	0.930679	-0.573118	0.566565	0.999968
SLC40A1	13767.9	0.352268	0.614707	0.573066	0.5666	0.999968
IZUMO1R	60.6913	-0.502511	0.876988	-0.572997	0.566647	0.999968
AHSA2P	124.661	0.233757	0.407995	0.572941	0.566685	0.999968
ENSG00000285911	19.4118	0.795751	1.38893	0.572923	0.566697	0.999968
TMEM51	22.7866	-0.600364	1.04793	-0.572905	0.566709	0.999968
TRIM52.AS1	185.234	-0.282604	0.493303	-0.572881	0.566725	0.999968
lnc.CYP1B1.1	98.2895	-0.572502	0.99934	-0.57288	0.566726	0.999968
ENSG00000258705	26.8634	-0.613675	1.07134	-0.572811	0.566773	0.999968
LAMTOR5	118.444	0.276907	0.483441	0.572783	0.566792	0.999968
ENSG00000286006	12.294	-0.714897	1.24812	-0.572777	0.566795	0.999968
CIAO3	110.709	-0.361632	0.63137	-0.572774	0.566798	0.999968
lnc.NEIL3.9	50.3655	-0.564921	0.986366	-0.572729	0.566828	0.999968
CCL4	70.5343	-0.361666	0.631548	-0.572666	0.566871	0.999968
KCTD11	46.8772	-0.450861	0.787349	-0.572632	0.566894	0.999968
KRIT1	48.3052	-0.317563	0.554585	-0.572614	0.566906	0.999968
LINC01534	25.0637	-0.444757	0.776736	-0.572597	0.566917	0.999968
lnc.ANTXR1.1	14.9549	-0.673122	1.17563	-0.572565	0.566939	0.999968
SRI	184.238	0.174167	0.304198	0.572546	0.566952	0.999968
ZNF775	34.9233	-0.456123	0.796726	-0.572496	0.566986	0.999968
NFIX	258.457	-0.313577	0.547768	-0.572463	0.567008	0.999968
RDH12	26.75	-0.598152	1.04488	-0.572458	0.567012	0.999968
CAV3	26.0094	-0.693871	1.2121	-0.572453	0.567015	0.999968
MCHR2	13.7977	-0.755726	1.32031	-0.572387	0.56706	0.999968
STRN4	1393.67	0.235101	0.410744	0.572379	0.567065	0.999968
lnc.ZNF717.1	78.7581	-0.520408	0.909218	-0.572369	0.567072	0.999968
RASSF8.AS1	65.9148	-0.565429	0.987924	-0.57234	0.567091	0.999968
RNF145	131.096	0.239057	0.417721	0.572287	0.567127	0.999968
P4HA3.AS1	19.9452	-0.633304	1.10666	-0.572267	0.567141	0.999968
YOD1	969.584	0.215291	0.376235	0.572224	0.56717	0.999968
lnc.INPP4B.2	42.7507	-0.609071	1.06447	-0.57218	0.5672	0.999968
lnc.TSTD2.2	63.287	-0.546998	0.955996	-0.572176	0.567203	0.999968
TSPAN4	78.1603	-0.490854	0.857879	-0.572171	0.567206	0.999968
SUDS3P1	28.4186	-0.378018	0.660737	-0.572116	0.567243	0.999968
SPRYD4	68.6189	-0.432039	0.755207	-0.572081	0.567267	0.999968
KRT18P57	11.1941	-0.711562	1.24383	-0.572072	0.567273	0.999968
ATF7	145.326	0.161854	0.282934	0.572056	0.567284	0.999968
lnc.ROPN1L.13	78.4902	-0.289065	0.505344	-0.572016	0.567311	0.999968
NUDCD1	99.2797	0.180347	0.315301	0.571985	0.567332	0.999968
lnc.ARHGAP26.4	604.842	-0.389765	0.681492	-0.571929	0.56737	0.999968
lnc.TUBA1C.1	117.157	-0.543985	0.951197	-0.571895	0.567393	0.999968
lnc.DPPA4.1	32.2022	-0.712602	1.24609	-0.57187	0.56741	0.999968
JMJD7.PLA2G4B	34.2405	-0.59149	1.03432	-0.571864	0.567414	0.999968
PCED1A	67.2393	0.302294	0.528767	0.571696	0.567528	0.999968
ENSG00000250863	26.4727	-0.776648	1.35859	-0.571659	0.567553	0.999968
ENSG00000286257	42.1082	0.629815	1.10182	0.571613	0.567584	0.999968
STK32A.AS1	63.3876	-0.640382	1.12034	-0.571597	0.567595	0.999968
BORCS6	216.518	-0.228307	0.39945	-0.571552	0.567626	0.999968
LTBP3	182.384	-0.366402	0.641094	-0.571526	0.567643	0.999968
ZYX	6363.83	0.279466	0.489015	0.571487	0.567669	0.999968
XRCC1	145.968	0.159905	0.279812	0.571474	0.567678	0.999968
ITGAV	127.13	0.331765	0.58055	0.571467	0.567683	0.999968
PSMB11	32.5369	-0.642393	1.12412	-0.571461	0.567687	0.999968
lnc.LRP1B.4	66.316	-0.478295	0.836987	-0.571449	0.567696	0.999968
ENSG00000280194	37.2186	-0.507853	0.888781	-0.571404	0.567726	0.999968
lnc.SNX5.1	60.1819	-0.523141	0.915552	-0.571395	0.567732	0.999968
ARF5	554.35	0.209491	0.366699	0.571288	0.567805	0.999968
lnc.MBTPS2.2	45.0968	-0.636887	1.11491	-0.571247	0.567832	0.999968
FCGR2B	86.241	-0.44469	0.778477	-0.571231	0.567843	0.999968
HSPB1	1536.69	-0.239857	0.419897	-0.571228	0.567845	0.999968
lnc.PSMB1.11	15.6282	-0.639231	1.11908	-0.571212	0.567856	0.999968
PITPNA.AS1	22.0948	-0.490844	0.859327	-0.571195	0.567867	0.999968
LINC02589	22.0215	-0.701855	1.22891	-0.57112	0.567918	0.999968
SNTB1	1115.95	0.285344	0.499641	0.571098	0.567933	0.999968
lnc.EMC8.5	51.9502	-0.647268	1.1334	-0.571083	0.567943	0.999968
LINC01354	18.2025	-0.795555	1.39312	-0.57106	0.567959	0.999968
lnc.M1AP.6	108.885	-0.444374	0.778216	-0.571016	0.567988	0.999968
KRT33A	52.1677	-0.669072	1.17175	-0.571005	0.567996	0.999968
CICP22	14.4802	-0.598107	1.04747	-0.571002	0.567998	0.999968
MAST4.AS1	350.221	-0.36054	0.631435	-0.570985	0.56801	0.999968
DNPEP	171.329	0.283408	0.496437	0.570883	0.568079	0.999968
GEMIN2	37.423	-0.418626	0.733319	-0.570864	0.568092	0.999968
IL1R2	58.2477	-0.4915	0.861045	-0.570818	0.568123	0.999968
ADGRB1	129.264	-0.498849	0.873961	-0.570791	0.568141	0.999968
IQCA1	89.9798	-0.567044	0.993487	-0.570761	0.568162	0.999968
lnc.SH3YL1.3	11.8232	-0.728262	1.27598	-0.570748	0.56817	0.999968
FOXO1B	21.8876	0.66971	1.17349	0.5707	0.568203	0.999968
ENSG00000284188	11.0005	-0.686999	1.20379	-0.570699	0.568204	0.999968
PSMC1P1	151.928	-0.171815	0.301069	-0.570685	0.568213	0.999968
lnc.DENND4A.6	21.6042	-0.736627	1.29081	-0.57067	0.568224	0.999968
CEP104	397.648	-0.131751	0.230874	-0.570662	0.568229	0.999968
lnc.ATAD2B.8	18.4961	-0.681665	1.19461	-0.570618	0.568259	0.999968
lnc.ZNF552.2	34.1293	-0.652684	1.14391	-0.570575	0.568288	0.999968
SLC4A10	55.9756	-0.424663	0.744305	-0.570549	0.568305	0.999968
IMP4	168.538	-0.250362	0.438814	-0.570542	0.56831	0.999968
LINC01970	32.5495	-0.59962	1.05104	-0.570504	0.568336	0.999968
ADAMTS7P3	63.8943	-0.430437	0.754495	-0.570497	0.56834	0.999968
GARS1	366.838	-0.137345	0.240747	-0.570496	0.568342	0.999968
PIM2	197.801	0.163871	0.287247	0.57049	0.568346	0.999968
lnc.HIVEP1.3	13.9789	0.753732	1.32126	0.570465	0.568362	0.999968
IL9RP2	44.9726	-0.661947	1.16067	-0.570312	0.568466	0.999968
lnc.GDI2.5	48.0999	0.569786	0.999111	0.570293	0.568479	0.999968
PIGG	192.912	-0.318525	0.558536	-0.570286	0.568484	0.999968
ENSG00000259299	29.5178	-0.407249	0.714146	-0.57026	0.568502	0.999968
lnc.SVBP.1	69.9072	-0.604119	1.05941	-0.570242	0.568514	0.999968
CEP295NL	45.279	0.595603	1.04455	0.5702	0.568542	0.999968
lnc.ABCG2.1	73.1603	-0.451986	0.792825	-0.570096	0.568613	0.999968
GOLGA6L5P	78.7056	-0.354342	0.621658	-0.569995	0.568681	0.999968
LINC02319	23.3284	-0.620963	1.08946	-0.569973	0.568696	0.999968
GPR107	261.204	-0.214616	0.376544	-0.569961	0.568704	0.999968
CA12	108.954	-0.615707	1.08027	-0.569958	0.568706	0.999968
lnc.GRIP2.1	177.013	-0.396628	0.695898	-0.569951	0.568711	0.999968
LRP5L	71.396	-0.479155	0.840774	-0.569897	0.568747	0.999968
C1R	139.199	-0.492137	0.863824	-0.569719	0.568868	0.999968
lnc.BCKDK.2	50.4713	0.492541	0.864556	0.569705	0.568878	0.999968
ENSG00000285646	37.5195	-0.570006	1.00059	-0.56967	0.568902	0.999968
lnc.TCF7L2.7	101.002	-0.58894	1.03401	-0.569568	0.568971	0.999968
TPSB2	22.9869	0.642352	1.12783	0.569547	0.568985	0.999968
lnc.C6orf201.20	49.1444	-0.568133	0.997576	-0.569514	0.569008	0.999968
RNF157	207.185	-0.297215	0.521993	-0.569384	0.569096	0.999968
UBTFL11	22.6855	-0.727143	1.27713	-0.569357	0.569114	0.999968
lnc.SPACA5B.3	11.4107	-0.757823	1.33103	-0.56935	0.569119	0.999968
RALGAPA1	421.39	-0.160497	0.281942	-0.569255	0.569183	0.999968
PLA2G4F	203.863	-0.470494	0.826522	-0.569246	0.569189	0.999968
lnc.ZC3H8.7	15.3456	-0.677054	1.18944	-0.56922	0.569207	0.999968
CUL4B	1608.74	0.174339	0.306291	0.569195	0.569224	0.999968
lnc.FAM20C.12	17.0435	0.698592	1.22743	0.569149	0.569255	0.999968
PNPT1	261.014	0.205311	0.360772	0.569087	0.569297	0.999968
ZNF597	80.2571	0.36621	0.643525	0.569068	0.56931	0.999968
LINC01134.1	108.595	-0.487038	0.85589	-0.569043	0.569327	0.999968
ENSG00000285043	131.768	-0.285036	0.500986	-0.56895	0.56939	0.999968
AMOTL2	146.956	-0.391034	0.687301	-0.56894	0.569397	0.999968
DPY19L2	240.852	0.280516	0.493092	0.568892	0.56943	0.999968
lnc.KMO.3	44.7739	-0.649474	1.14183	-0.568799	0.569493	0.999968
SQLE	51.1201	0.279406	0.491261	0.568753	0.569524	0.999968
lnc.RD3L.1	72.3307	-0.473305	0.832186	-0.568749	0.569526	0.999968
lnc.PARD6B.1	55.6272	-0.580621	1.02104	-0.568654	0.569591	0.999968
lnc.LRRFIP2.3	19.3795	-0.699265	1.22979	-0.568606	0.569624	0.999968
lnc.C2CD4B.4	13.8518	-0.750076	1.31918	-0.568595	0.569631	0.999968
OR3A3	85.9373	-0.485856	0.85452	-0.568572	0.569647	0.999968
HNRNPA1P26	23.9928	-0.554266	0.974842	-0.56857	0.569648	0.999968
PPEF2	26.0037	-0.642265	1.12968	-0.568539	0.569669	0.999968
PHKG1P3	25.5897	0.622216	1.09456	0.568461	0.569722	0.999968
MED1	570.236	0.107658	0.189391	0.568446	0.569732	0.999968
lnc.CABLES2.7	16.8068	-0.55793	0.981678	-0.568343	0.569802	0.999968
lnc.ADAMTS15.5	215.355	-0.501736	0.882861	-0.568308	0.569826	0.999968
EIF1AY	497.394	0.176292	0.310205	0.568308	0.569826	0.999968
lnc.TASP1.3	32.4758	-0.588023	1.03469	-0.568307	0.569827	0.999968
EFTUD2	683.22	-0.121066	0.213034	-0.568293	0.569836	0.999968
HNRNPA1P46	22.1584	-0.681515	1.19927	-0.568274	0.569849	0.999968
SLC25A10	20.7927	-0.674242	1.1866	-0.568216	0.569889	0.999968
HHATL	73.4983	-0.492481	0.866718	-0.568213	0.56989	0.999968
ENSG00000287595	40.5418	-0.448055	0.788599	-0.568166	0.569922	0.999968
RC3H2	2735.05	0.26134	0.460008	0.568121	0.569953	0.999968
SUMF2	159.686	0.174968	0.308023	0.568036	0.57001	0.999968
DMGDH	28.4294	-0.576733	1.01538	-0.567999	0.570035	0.999968
lnc.NR1D1.1	34.7497	-0.634371	1.11691	-0.567968	0.570057	0.999968
lnc.MTBP.1	27.6484	-0.749723	1.32001	-0.567967	0.570057	0.999968
ENSG00000286974	61.8286	-0.595298	1.04818	-0.567935	0.570079	0.999968
SULT1C2	101.757	-0.53221	0.937106	-0.567929	0.570083	0.999968
XXYLT1.AS1	28.94	-0.699088	1.23099	-0.567905	0.5701	0.999968
MTHFD2	1112.65	0.204443	0.360003	0.567892	0.570109	0.999968
ELSPBP1	30.5494	0.698608	1.23031	0.567832	0.570149	0.999968
YBX1P6	27.9085	-0.576331	1.01506	-0.567783	0.570182	0.999968
GRK4	340.196	0.258358	0.455049	0.567759	0.570198	0.999968
CLSTN2	106.672	-0.512276	0.902321	-0.567731	0.570217	0.999968
SRP14.AS1	397.681	-0.408644	0.719787	-0.567729	0.570219	0.999968
lnc.SNAPC2.1	31.3393	-0.65454	1.153	-0.567683	0.57025	0.999968
lnc.CSTF3.6	23.9697	-0.718561	1.26588	-0.567636	0.570282	0.999968
HMGCS1	256.332	0.151311	0.266594	0.567571	0.570326	0.999968
NPAS2	219.321	-0.439262	0.773941	-0.567565	0.57033	0.999968
CTBP1.AS	55.7849	-0.626902	1.10461	-0.567535	0.570351	0.999968
TIAL1	172.958	0.201157	0.354443	0.567529	0.570355	0.999968
CBR1	111.153	-0.242613	0.427566	-0.567429	0.570423	0.999968
BOLA2.SMG1P6	10.5288	0.738407	1.30133	0.567427	0.570424	0.999968
CHST11	120.75	-0.174513	0.307561	-0.567409	0.570436	0.999968
FAHD2CP	40.5275	-0.68139	1.20095	-0.567375	0.57046	0.999968
ENSG00000279019	68.292	-0.481263	0.848263	-0.567351	0.570476	0.999968
SDCBP2.AS1	69.3979	0.378761	0.66766	0.567297	0.570512	0.999968
lnc.TAB2.1	39.3028	-0.659316	1.16221	-0.567294	0.570515	0.999968
lnc.CTXND1.2	188.711	-0.392441	0.691809	-0.567269	0.570532	0.999968
RNU6.6P	64.7344	-0.390314	0.688086	-0.567246	0.570547	0.999968
SLC22A10	31.3894	-0.794868	1.40135	-0.567218	0.570566	0.999968
lnc.HAAO.7	194.949	-0.427659	0.75397	-0.567209	0.570572	0.999968
PAPPA	125.443	-0.409265	0.721616	-0.567151	0.570612	0.999968
PMS2P5	23.7633	-0.552253	0.973743	-0.567145	0.570616	0.999968
TMEM138	255.223	-0.260894	0.460069	-0.567076	0.570663	0.999968
GOLGA7	679.174	0.173752	0.306401	0.567075	0.570663	0.999968
lnc.UBE3C.4	15.788	0.592461	1.04478	0.567069	0.570667	0.999968
TRMO	93.0714	-0.285124	0.50288	-0.566983	0.570726	0.999968
GON4L	1438.01	0.144373	0.25466	0.566924	0.570766	0.999968
MYRF	222.775	-0.487072	0.859164	-0.566913	0.570773	0.999968
TSPAN12	60.7614	-0.443925	0.783192	-0.566815	0.57084	0.999968
TMEM121	30.3181	-0.68617	1.21062	-0.56679	0.570857	0.999968
lnc.PERP.2	131.671	-0.29968	0.52877	-0.566749	0.570885	0.999968
IL1RL2	35.328	-0.579092	1.02186	-0.566703	0.570916	0.999968
MANEA.DT	71.8842	-0.360151	0.63563	-0.566604	0.570983	0.999968
lnc.MAX.9	27.9172	-0.701025	1.23725	-0.566601	0.570986	0.999968
ANKDD1B	115.91	-0.355705	0.627886	-0.566512	0.571046	0.999968
HCN4	122.246	-0.503625	0.889088	-0.566451	0.571087	0.999968
RBM23	1561.64	-0.144168	0.254518	-0.566438	0.571096	0.999968
HOXA.AS2	41.8705	-0.655594	1.15742	-0.566428	0.571103	0.999968
PALB2	123.831	-0.267939	0.473057	-0.566399	0.571122	0.999968
lnc.C2CD4B.7	17.5113	-0.666305	1.17639	-0.566399	0.571122	0.999968
ENSG00000225200	98.9121	0.262026	0.462745	0.566243	0.571229	0.999968
lnc.ANKRD30B.12	24.4277	-0.6779	1.19724	-0.56622	0.571244	0.999968
HMGB3P9	18.1058	-0.799472	1.41199	-0.566203	0.571256	0.999968
LINC02100	133.298	-0.467479	0.825654	-0.566193	0.571263	0.999968
lnc.NIFK.6	54.2722	-0.625793	1.10532	-0.566163	0.571283	0.999968
ZNF385B	75.2224	-0.432254	0.763518	-0.566135	0.571302	0.999968
SYTL5	23.3045	-0.73885	1.30513	-0.566113	0.571317	0.999968
ENSG00000287983	15.8721	-0.663677	1.17258	-0.565997	0.571396	0.999968
lnc.PRPS1.4	8.90615	-0.675309	1.19331	-0.56591	0.571455	0.999968
LINC01759	56.0641	-0.612672	1.08278	-0.565834	0.571507	0.999968
DFFA	148.039	0.223577	0.395157	0.565792	0.571535	0.999968
NAT1	54.4794	-0.451354	0.797854	-0.56571	0.571591	0.999968
LIFR.AS1	92.5887	-0.568509	1.00509	-0.565629	0.571646	0.999968
HSD17B8	33.2273	-0.537853	0.950953	-0.565594	0.57167	0.999968
lnc.TMC8.4	23.4197	-0.578405	1.02269	-0.565571	0.571685	0.999968
lnc.GAPVD1.2	40.916	-0.67385	1.19158	-0.565508	0.571728	0.999968
SLC23A4P	109.417	-0.56644	1.00166	-0.565501	0.571733	0.999968
TSFM	19.3941	0.586747	1.03768	0.565443	0.571773	0.999968
GLIS3	120.582	-0.401801	0.710618	-0.565424	0.571785	0.999968
CYP4F8	153.92	-0.51851	0.917045	-0.565413	0.571793	0.999968
STAT5A	616.213	-0.112994	0.199845	-0.565407	0.571797	0.999968
ENSG00000286941	22.1693	-0.505465	0.893993	-0.565402	0.571801	0.999968
ZNF670	18.6298	0.61385	1.08584	0.565324	0.571853	0.999968
lnc.ZNF536.8	318.922	-0.465934	0.824274	-0.565265	0.571893	0.999968
lnc.TACR2.7	25.0784	0.582888	1.03119	0.56526	0.571897	0.999968
TK1	64.4774	-0.49662	0.878585	-0.565249	0.571904	0.999968
CHI3L1	65.3954	-0.556484	0.984603	-0.565186	0.571947	0.999968
SLC39A9	206.246	0.181029	0.320307	0.565174	0.571955	0.999968
ENSG00000286839	18.4616	-0.6644	1.17557	-0.565171	0.571957	0.999968
GID8	531.985	0.0974097	0.172355	0.565167	0.57196	0.999968
NFKBIE	127.172	-0.261787	0.463308	-0.565039	0.572047	0.999968
lnc.FAM120B.3	9.81287	-0.724602	1.28244	-0.565016	0.572063	0.999968
ZDHHC15	69.7887	-0.40872	0.723383	-0.565012	0.572066	0.999968
lnc.POU2AF1.8	26.2067	-0.666237	1.17939	-0.5649	0.572142	0.999968
lnc.POU5F1B.14	14.2146	-0.690093	1.22171	-0.564859	0.572169	0.999968
LRMDA	121.097	-0.335729	0.594419	-0.564803	0.572208	0.999968
CS	362.962	0.149679	0.265016	0.564793	0.572215	0.999968
SENP8	27.8724	-0.685939	1.21484	-0.564634	0.572323	0.999968
LZTS1	97.047	-0.501672	0.888511	-0.564621	0.572332	0.999968
lnc.ATP1A3.1	25.0299	-0.72725	1.28804	-0.564617	0.572334	0.999968
TEX26.AS1	173.29	-0.465062	0.823717	-0.56459	0.572353	0.999968
KPTN	20.5149	0.619401	1.0971	0.564579	0.57236	0.999968
lnc.CCSER2.7	24.1627	-0.617198	1.09321	-0.564572	0.572365	0.999968
lnc.HRH1.5	29.1205	-0.694405	1.23002	-0.564549	0.572381	0.999968
KCNQ3	150.421	-0.450867	0.798676	-0.564519	0.572401	0.999968
LINC00629	42.6955	-0.480482	0.851273	-0.564427	0.572464	0.999968
FAT3	151.802	-0.463615	0.821428	-0.564401	0.572481	0.999968
EIF3J	696.804	0.199803	0.354063	0.564314	0.57254	0.999968
ST13P4	41.591	-0.348563	0.617678	-0.564311	0.572543	0.999968
ENSG00000280441	12.081	-0.692143	1.22659	-0.564281	0.572563	0.999968
TXLNG	133.436	0.197441	0.349941	0.564212	0.57261	0.999968
LINC01022	38.0172	-0.649913	1.15208	-0.564123	0.572671	0.999968
lnc.FOXQ1.5	27.584	-0.595514	1.05569	-0.564101	0.572686	0.999968
H1.4	1347.82	0.197243	0.349661	0.564099	0.572687	0.999968
lnc.GPALPP1.5	44.3976	0.542807	0.962317	0.564063	0.572711	0.999968
GRK1	130.698	-0.516808	0.916281	-0.564028	0.572735	0.999968
OTOA	117.073	-0.580074	1.02852	-0.563988	0.572762	0.999968
GHDC	105.233	-0.34833	0.617648	-0.563961	0.572781	0.999968
lnc.SHH.4	15.4334	-0.74812	1.32655	-0.563957	0.572783	0.999968
lnc.SLC28A1.4	68.7854	-0.560154	0.993287	-0.56394	0.572795	0.999968
PEBP1P2	15.059	0.485024	0.860064	0.563939	0.572796	0.999968
DPP10.AS1	20.6089	-0.656821	1.1647	-0.563938	0.572796	0.999968
FAM135B	120.733	-0.485764	0.861505	-0.563855	0.572853	0.999968
GDI1	1807.93	0.260958	0.462831	0.563831	0.572869	0.999968
WNK2	214.683	-0.45352	0.804356	-0.56383	0.57287	0.999968
CD1A	58.4945	-0.560321	0.993819	-0.563805	0.572887	0.999968
ENSG00000284095	18.497	-0.560843	0.994757	-0.563799	0.572891	0.999968
lnc.CHST7.4	13.4342	-0.708004	1.25582	-0.56378	0.572904	0.999968
LRRK1	557.251	-0.212923	0.377682	-0.563762	0.572916	0.999968
DUSP19	346.888	0.340087	0.603336	0.563678	0.572973	0.999968
CLBA1	41.8479	-0.541244	0.960266	-0.56364	0.572999	0.999968
CTSLP3	19.2436	0.567889	1.0076	0.563608	0.573021	0.999968
CAP2P1	20.5611	-0.663281	1.17687	-0.563595	0.57303	0.999968
DNAH9	364.72	-0.448586	0.795942	-0.563591	0.573032	0.999968
lnc.R3HCC1L.8	48.2496	-0.514568	0.913078	-0.563553	0.573058	0.999968
NOS3	199.51	-0.387928	0.688388	-0.563531	0.573074	0.999968
lnc.DDR2.3	104.18	-0.57642	1.02288	-0.563524	0.573078	0.999968
TPD52L3	27.924	-0.702594	1.24684	-0.563499	0.573095	0.999968
lnc.PDCD1.17	21.2528	-0.593097	1.0526	-0.563458	0.573123	0.999968
LPAR6	61.5534	-0.405988	0.720551	-0.563442	0.573134	0.999968
lnc.AMZ2.7	40.8714	-0.697285	1.23763	-0.563404	0.57316	0.999968
MRGPRX7P	28.3175	-0.568223	1.0086	-0.563378	0.573177	0.999968
RPL13AP20	10.2377	0.506798	0.900149	0.563016	0.573424	0.999968
POMC	46.1314	0.413508	0.734585	0.562913	0.573494	0.999968
LYSMD4	59.168	-0.415973	0.739038	-0.562857	0.573532	0.999968
lnc.MAFB.1	23.6296	-0.677978	1.20464	-0.562805	0.573568	0.999968
lnc.TNFRSF19.9	70.1999	-0.387569	0.688685	-0.562766	0.573594	0.999968
lnc.GADD45G.3	108.367	-0.567546	1.0085	-0.56276	0.573599	0.999968
lnc.MRPL14.5	25.7855	-0.784948	1.39485	-0.562746	0.573608	0.999968
lnc.IRF2BPL.6	22.8192	0.716227	1.2728	0.562717	0.573628	0.999968
UHRF1BP1	758.3	-0.227349	0.404034	-0.562698	0.57364	0.999968
HAR1B	46.3635	-0.594921	1.0573	-0.562681	0.573652	0.999968
LINC02021	11.8188	-0.675755	1.20101	-0.562656	0.573669	0.999968
lnc.TRRAP.5	45.0583	-0.732736	1.30234	-0.562629	0.573687	0.999968
lnc.KIAA1147.6	23.9812	-0.698062	1.24075	-0.562614	0.573698	0.999968
ENSG00000183171	6.71443	-0.639424	1.13656	-0.562599	0.573708	0.999968
KLK12	53.4002	-0.58016	1.03123	-0.562588	0.573715	0.999968
lnc.CYTL1.5	22.8917	-0.69941	1.24325	-0.562566	0.57373	0.999968
GABBR2	137.946	-0.527857	0.938322	-0.562554	0.573738	0.999968
RIC3	52.7996	-0.528152	0.938867	-0.562542	0.573747	0.999968
lnc.POLR3A.6	122.619	-0.467046	0.830442	-0.562407	0.573839	0.999968
lnc.RMND5A.3	37.0315	-0.562009	0.999405	-0.562344	0.573882	0.999968
lnc.LMOD2.1	31.8739	-0.577888	1.02777	-0.562276	0.573928	0.999968
lnc.LHX2.3	15.8132	-0.647926	1.15256	-0.562164	0.574004	0.999968
DZIP1	54.2597	-0.564632	1.00445	-0.56213	0.574027	0.999968
S100A15A	8.0861	0.756243	1.34537	0.562106	0.574044	0.999968
lnc.MCL1.2	42.5207	-0.643142	1.14422	-0.562079	0.574062	0.999968
CNTNAP3B	57.1463	-0.529062	0.941286	-0.562063	0.574073	0.999968
lnc.CD9.4	25.6047	-0.654918	1.16521	-0.562059	0.574076	0.999968
TUBA5P	43.3041	-0.593574	1.05615	-0.562015	0.574106	0.999968
MIR4432HG.1	112.469	-0.45839	0.815632	-0.562006	0.574112	0.999968
ITGB1.DT	83.9497	-0.389412	0.692902	-0.562003	0.574114	0.999968
ENSG00000231043	89.9188	0.230297	0.409814	0.561955	0.574146	0.999968
AVPI1	25.1924	-0.513511	0.91393	-0.561871	0.574204	0.999968
lnc.ADAM11.2	21.4109	-0.636299	1.13248	-0.561864	0.574208	0.999968
ENSG00000289338	35.9378	-0.646033	1.14983	-0.561853	0.574216	0.999968
CYP2T1P	87.2488	-0.409663	0.729159	-0.561829	0.574232	0.999968
SYNCRIP	260.182	0.210885	0.375369	0.561806	0.574248	0.999968
SLC9A3R1	906.941	0.162058	0.288464	0.561798	0.574254	0.999968
lnc.LRRC4C.10	44.1619	-0.531882	0.946753	-0.561796	0.574255	0.999968
SLC44A1	1256.38	0.309014	0.550049	0.561793	0.574257	0.999968
lnc.MYO1D.9	14.8047	-0.737924	1.31353	-0.561789	0.57426	0.999968
CRLF1	23.8337	-0.594464	1.05821	-0.561762	0.574278	0.999968
lnc.CRAT.1	37.1086	0.679954	1.21056	0.561686	0.57433	0.999968
EIF4G1	1194.47	0.0926988	0.165039	0.561677	0.574336	0.999968
lnc.KCNRG.2	15.8079	0.57681	1.02697	0.561664	0.574345	0.999968
STAT6	951.019	-0.156703	0.27903	-0.5616	0.574389	0.999968
lnc.SPIN3.2	27.1387	0.636119	1.1328	0.561547	0.574424	0.999968
lnc.ANKH.1	40.0982	-0.661569	1.17817	-0.561523	0.574441	0.999968
lnc.ADA.3	125.688	-0.471439	0.839677	-0.561453	0.574489	0.999968
KCNJ5	93.5949	-0.484154	0.86234	-0.561443	0.574496	0.999968
STIP1P3	14.9049	-0.481442	0.857515	-0.561439	0.574498	0.999968
PROCR	45.7589	0.429802	0.765545	0.561433	0.574502	0.999968
OLFM1	111.658	-0.378895	0.674894	-0.561414	0.574515	0.999968
DCST2	84.1282	-0.560955	0.999185	-0.561412	0.574517	0.999968
ZNF767P	25.7418	0.453784	0.808318	0.561393	0.57453	0.999968
lnc.C5orf30.10	67.532	-0.656561	1.16961	-0.561349	0.574559	0.999968
EID2	43.2082	0.350159	0.623869	0.561269	0.574614	0.999968
KIRREL1	146.545	-0.472794	0.842386	-0.561255	0.574623	0.999968
TMEM184B	214.002	-0.253293	0.451367	-0.561169	0.574682	0.999968
MYOC	26.134	-0.658887	1.17427	-0.561103	0.574727	0.999968
AASDH	91.1354	-0.239309	0.42652	-0.561073	0.574748	0.999968
WDR45B	325.538	0.15435	0.275134	0.560998	0.574799	0.999968
LRRC36	68.0728	-0.536783	0.956858	-0.560984	0.574808	0.999968
SLAMF9	26.7698	-0.646557	1.15272	-0.560898	0.574867	0.999968
PAN3.AS1	52.1829	-0.398402	0.710309	-0.560885	0.574876	0.999968
LINC01896	27.1349	-0.638177	1.13783	-0.560872	0.574885	0.999968
lnc.KCNT1.5	16.7978	-0.712233	1.26992	-0.560849	0.574901	0.999968
lnc.GLI2.3	22.5246	-0.675673	1.20476	-0.560838	0.574908	0.999968
TCF23	82.7685	-0.492227	0.877732	-0.560794	0.574938	0.999968
lnc.MRPS27.1	30.6986	0.633385	1.12982	0.560605	0.575067	0.999968
DENND5B	215.851	-0.21128	0.37689	-0.560588	0.575079	0.999968
ENSG00000285527	130.443	0.54461	0.971592	0.560533	0.575116	0.999968
LRIT1	34.1678	-0.651355	1.16203	-0.560533	0.575116	0.999968
PPIE	550.08	0.152561	0.272179	0.560518	0.575126	0.999968
lnc.COQ10B.2	25.3965	0.631636	1.12726	0.560329	0.575255	0.999968
PIGC	61.4737	-0.338225	0.603627	-0.56032	0.575261	0.999968
MGAT4A	182.527	0.234746	0.418963	0.560304	0.575272	0.999968
RRN3	234.792	0.213779	0.381587	0.560237	0.575318	0.999968
PRDX4	23.4864	-0.491317	0.877025	-0.560209	0.575337	0.999968
COPS9	97.3449	-0.339153	0.605408	-0.560206	0.575339	0.999968
lnc.SMC5.6	197.217	0.251354	0.448711	0.560169	0.575364	0.999968
HELB	101.309	0.217396	0.388117	0.560131	0.57539	0.999968
lnc.C5orf38.1	45.8694	-0.516407	0.922149	-0.560003	0.575477	0.999968
LINC01013	56.1398	-0.397765	0.710352	-0.559954	0.575511	0.999968
SUCLG2P2	38.1616	-0.406281	0.725623	-0.559906	0.575543	0.999968
ABHD12	118.54	-0.237873	0.424879	-0.559862	0.575574	0.999968
CD72	155.982	-0.338698	0.60507	-0.559766	0.575639	0.999968
lnc.UBL3.2	26.1043	-0.744613	1.33025	-0.559755	0.575647	0.999968
ENSG00000287784	36.2693	-0.531187	0.948983	-0.559743	0.575655	0.999968
lnc.CMYA5.4	48.5588	-0.574418	1.02623	-0.559738	0.575658	0.999968
SLC25A4	56.314	0.389962	0.696724	0.559708	0.575678	0.999968
lnc.SLITRK6.24	22.2923	-0.73933	1.321	-0.559677	0.5757	0.999968
DNAJB2	699.26	0.18554	0.331529	0.559649	0.575719	0.999968
ENSG00000287689	41.3501	-0.640057	1.14369	-0.559641	0.575725	0.999968
lnc.HDGFL1.2	191.47	-0.347919	0.621717	-0.559609	0.575746	0.999968
ENSG00000287860	213.328	-0.35513	0.634609	-0.559604	0.575749	0.999968
DPYSL5	99.1041	-0.489245	0.874301	-0.559585	0.575763	0.999968
lnc.ANKRD20A2.1	14.6227	-0.658275	1.17652	-0.559509	0.575815	0.999968
RACGAP1	117.816	0.208002	0.371798	0.559448	0.575856	0.999968
EIF5P1	12.5366	0.47746	0.853476	0.55943	0.575868	0.999968
lnc.COL6A1.9	28.1207	-0.648205	1.15877	-0.55939	0.575896	0.999968
lnc.NSMCE4A.7	68.6098	-0.57471	1.02739	-0.559389	0.575896	0.999968
SAR1A	563.261	0.117268	0.209643	0.559369	0.57591	0.999968
FBXL3	805.174	0.178774	0.319602	0.559364	0.575914	0.999968
POM121L4P	25.6237	-0.641968	1.14771	-0.559348	0.575924	0.999968
ARHGAP25	979.646	0.165198	0.29535	0.559329	0.575937	0.999968
RGL1	124.948	0.273262	0.48861	0.559263	0.575982	0.999968
KRT18P62	39.1957	-0.589715	1.05447	-0.559254	0.575989	0.999968
NIT1	138.753	-0.233546	0.417703	-0.559118	0.576081	0.999968
MGAT3.AS1	20.5639	-0.700412	1.25274	-0.559104	0.576091	0.999968
PRLHR	68.3878	-0.583923	1.0445	-0.559047	0.57613	0.999968
STK16	130.79	-0.224489	0.401559	-0.559044	0.576132	0.999968
ENSG00000288769	35.7989	-0.621749	1.11221	-0.559019	0.576149	0.999968
lnc.CAMKMT.1	41.1912	-0.568546	1.01705	-0.559017	0.57615	0.999968
lnc.PTCRA.1	31.3513	-0.655177	1.17217	-0.558942	0.576201	0.999968
ENSG00000280604	63.9398	-0.501825	0.89783	-0.558931	0.576209	0.999968
ENSG00000286327	10.5337	-0.712153	1.27415	-0.558922	0.576215	0.999968
PSME2P1	22.541	-0.428933	0.767445	-0.558911	0.576223	0.999968
DNASE1L1	132.932	-0.189845	0.339677	-0.5589	0.57623	0.999968
ENSG00000248560	24.2205	-0.746159	1.33505	-0.558899	0.576231	0.999968
ENSG00000286346	63.2567	-0.55518	0.993387	-0.558876	0.576247	0.999968
lnc.KIFC3.1	41.9226	-0.650209	1.16345	-0.558865	0.576254	0.999968
ZNF672	342.491	-0.200551	0.358858	-0.558857	0.576259	0.999968
C1orf122	20.0456	-0.377569	0.675619	-0.558849	0.576265	0.999968
PGM2	229.548	0.141621	0.253435	0.558805	0.576295	0.999968
SENP3	71.9801	-0.355722	0.636594	-0.55879	0.576305	0.999968
ATP10D	82.1595	0.352072	0.630114	0.558744	0.576336	0.999968
lnc.RHOB.19	86.8419	-0.582425	1.04239	-0.558739	0.57634	0.999968
LINC01105	269.627	-0.510711	0.914163	-0.558666	0.57639	0.999968
BOK.AS1	120.663	-0.468759	0.839099	-0.558646	0.576403	0.999968
LAT2	220.987	-0.236194	0.422804	-0.558638	0.576409	0.999968
MUC19	213.427	-0.454094	0.812947	-0.558577	0.57645	0.999968
lnc.SAMSN1.7	23.6557	0.497328	0.890374	0.558562	0.576461	0.999968
LINC01372	53.2501	-0.519876	0.930806	-0.558522	0.576488	0.999968
lnc.RAB28.5	19.3541	-0.613677	1.09876	-0.558518	0.576491	0.999968
TCF12	653.744	-0.0961372	0.172169	-0.558389	0.576579	0.999968
lnc.RALYL.4	11.8088	-0.693898	1.24279	-0.55834	0.576612	0.999968
TMEM71	117.848	-0.219335	0.392835	-0.558338	0.576614	0.999968
ENSG00000213642	16.8943	-0.646694	1.15826	-0.558331	0.576619	0.999968
lnc.TRIM32.1	18.9584	-0.618784	1.1083	-0.558318	0.576627	0.999968
RAB17	72.572	-0.533745	0.956017	-0.5583	0.576639	0.999968
lnc.BOD1.5	45.5801	-0.552935	0.990415	-0.558286	0.576649	0.999968
EGR3	77.0351	-0.384653	0.688992	-0.558283	0.576651	0.999968
SLC6A1	273.522	-0.482398	0.864101	-0.558266	0.576663	0.999968
SCGB2A2	33.7797	0.569492	1.02015	0.558245	0.576677	0.999968
ZNF594.DT	41.7343	-0.463189	0.829756	-0.558223	0.576692	0.999968
PLRG1	156.57	-0.197017	0.352972	-0.558166	0.576731	0.999968
KRT28	15.238	-0.749502	1.34307	-0.55805	0.57681	0.999968
SAPCD1	20.2033	0.645456	1.1567	0.558016	0.576834	0.999968
lnc.KDM5A.1	41.9084	0.303011	0.543031	0.557999	0.576845	0.999968
CADM1	71.7506	-0.49301	0.883606	-0.557952	0.576877	0.999968
lnc.FMR1.2	14.6923	-0.650382	1.16569	-0.557939	0.576886	0.999968
lnc.C16orf78.2	48.4057	-0.538681	0.965635	-0.557852	0.576945	0.999968
ST6GALNAC4	87.8229	-0.307579	0.551382	-0.557834	0.576958	0.999968
DHX8	500.038	-0.166238	0.29801	-0.557826	0.576963	0.999968
CIB1	198.384	-0.183001	0.328079	-0.557795	0.576984	0.999968
SLC13A3	163.185	-0.487394	0.873839	-0.557761	0.577007	0.999968
TRPM1	113.107	-0.49743	0.891902	-0.557718	0.577037	0.999968
PLPPR1	19.8477	-0.636486	1.14149	-0.557595	0.577121	0.999968
PKD2L1	75.7662	-0.542835	0.973784	-0.557449	0.577221	0.999968
CDK12	996.983	0.158511	0.284364	0.557422	0.577239	0.999968
lnc.LYPD6.5	35.8789	0.572839	1.02767	0.557416	0.577243	0.999968
KDM1B	660.574	0.139362	0.250055	0.557323	0.577307	0.999968
lnc.CYR61.3	35.8665	-0.497558	0.892764	-0.557323	0.577307	0.999968
MUC5B	437.847	-0.399565	0.717011	-0.557266	0.577346	0.999968
MPRIP	1403.65	-0.102391	0.183748	-0.557233	0.577368	0.999968
OR11A1	13.6255	-0.639021	1.14679	-0.557227	0.577372	0.999968
TAGLN	36.0738	-0.478173	0.858138	-0.557221	0.577376	0.999968
LINC00536	49.248	-0.483355	0.867471	-0.557201	0.57739	0.999968
lnc.ZNF395.2	127.189	-0.445201	0.799039	-0.55717	0.577411	0.999968
lnc.B4GALNT3.4	87.7515	-0.50667	0.909401	-0.557147	0.577427	0.999968
SLC35E2B	284.266	-0.257805	0.462735	-0.557133	0.577437	0.999968
REEP2	73.8392	-0.446269	0.801051	-0.557104	0.577456	0.999968
TMEM91	732.301	0.307143	0.551322	0.557104	0.577457	0.999968
ABCC10	210.382	-0.373846	0.671102	-0.557064	0.577484	0.999968
RMND5A	2663.5	0.230961	0.414622	0.55704	0.5775	0.999968
SBDS	828.616	0.248648	0.446378	0.557036	0.577503	0.999968
UCA1	110.203	-0.519829	0.933235	-0.557018	0.577515	0.999968
lnc.PAH.3	16.8159	-0.633395	1.13721	-0.556973	0.577546	0.999968
KIF7	164.75	-0.421807	0.757374	-0.556933	0.577573	0.999968
ENSG00000257376	13.3312	-0.511371	0.918209	-0.556922	0.577581	0.999968
ZDHHC24	117.081	-0.419207	0.752824	-0.556846	0.577633	0.999968
lnc.CYB5R2.3	193.885	-0.47028	0.844558	-0.556836	0.577639	0.999968
ZNF654	236.494	0.211921	0.380585	0.55683	0.577643	0.999968
lnc.DIRC3.6	22.7716	-0.667001	1.19797	-0.556776	0.577681	0.999968
EIF4E1B	83.7617	-0.526958	0.946462	-0.556766	0.577687	0.999968
GNG12	48.2918	-0.38486	0.691264	-0.556748	0.5777	0.999968
PLEK	8796.69	0.238244	0.427933	0.556733	0.57771	0.999968
lnc.FBP2.2	11.5049	-0.682315	1.2256	-0.556717	0.577721	0.999968
THBS3	73.0375	-0.493037	0.885639	-0.556702	0.577731	0.999968
SUSD2	86.992	-0.502078	0.901959	-0.556653	0.577765	0.999968
CYP1B1	147.221	0.297059	0.533654	0.556651	0.577766	0.999968
lnc.COL4A2.3	188.705	0.265515	0.477026	0.556605	0.577797	0.999968
MPHOSPH6	73.4782	0.245586	0.441249	0.556571	0.577821	0.999968
EFNB3	91.6439	-0.521094	0.936336	-0.556525	0.577852	0.999968
lnc.CADPS.1	14.8808	-0.63528	1.14156	-0.5565	0.577869	0.999968
lnc.PYDC2.1	18.1688	-0.736408	1.32334	-0.556475	0.577886	0.999968
DPYSL4	77.1852	-0.475903	0.855225	-0.556465	0.577893	0.999968
LINC01630	76.7329	-0.526451	0.946095	-0.556446	0.577906	0.999968
ACAT2	97.3258	0.28876	0.518957	0.556424	0.577921	0.999968
ECHS1	152.932	0.220678	0.396626	0.556388	0.577946	0.999968
lnc.CBX5.5	88.8641	-0.522128	0.938539	-0.55632	0.577992	0.999968
IL1F10	41.6362	-0.641963	1.15398	-0.556303	0.578004	0.999968
SLC5A6	116.958	-0.44722	0.803964	-0.556269	0.578027	0.999968
ENSG00000286712	14.8488	-0.664903	1.19532	-0.556257	0.578035	0.999968
DGUOK	156.632	0.216479	0.389179	0.556244	0.578044	0.999968
PGLYRP2	75.9311	-0.504038	0.90619	-0.556217	0.578062	0.999968
JRKL	99.8469	-0.201099	0.361555	-0.556205	0.578071	0.999968
LINC01694.1	112.338	-0.440242	0.791548	-0.556179	0.578089	0.999968
GABRG3	104.154	-0.515168	0.926358	-0.556122	0.578127	0.999968
PADI1	105.959	-0.544461	0.979151	-0.556054	0.578174	0.999968
lnc.ABHD17C.2	25.8054	-0.730406	1.31356	-0.556049	0.578177	0.999968
lnc.TNFRSF17.2	18.3307	-0.636371	1.14456	-0.555995	0.578214	0.999968
lnc.KCND3.4	75.2705	-0.645884	1.16168	-0.555993	0.578215	0.999968
CCL25	23.9015	-0.580392	1.04389	-0.55599	0.578218	0.999968
LINC01058	54.9348	0.453506	0.815783	0.555915	0.578269	0.999968
LIN7C	950.36	0.218075	0.392344	0.555826	0.57833	0.999968
lnc.MRPS30.8	46.5694	-0.404073	0.72703	-0.555786	0.578357	0.999968
PSG9	18.7383	-0.741216	1.33371	-0.555754	0.578379	0.999968
NTN4	55.7459	-0.534301	0.961572	-0.555654	0.578447	0.999968
MFSD14A	41.0723	-0.45933	0.826735	-0.555596	0.578487	0.999968
ENSG00000279179	68.4133	-0.647327	1.16519	-0.555553	0.578516	0.999968
ZFR	1472.34	0.179438	0.322998	0.555541	0.578525	0.999968
lnc.MANSC4.9	31.8118	-0.638595	1.14959	-0.555499	0.578553	0.999968
SLC30A1	322.9	0.280666	0.505265	0.555482	0.578565	0.999968
lnc.TEX29.2	22.9995	-0.721793	1.29946	-0.555455	0.578584	0.999968
SNORD15B	8.02225	0.617441	1.11162	0.555443	0.578592	0.999968
USP12	3974.5	0.266395	0.47965	0.555394	0.578625	0.999968
lnc.TRAPPC12.2	13.9648	-0.600196	1.08075	-0.55535	0.578655	0.999968
lnc.UCK2.1	75.8591	-0.534885	0.963179	-0.555333	0.578667	0.999968
LINC01315	115.143	-0.510288	0.918898	-0.555326	0.578671	0.999968
UBTF	895.881	0.146754	0.264281	0.555297	0.578692	0.999968
ENSG00000273838	24.2587	-0.706876	1.27305	-0.555259	0.578717	0.999968
PRICKLE3	85.9823	-0.346211	0.623565	-0.555212	0.57875	0.999968
LINGO2	17.445	-0.66377	1.19559	-0.555184	0.578769	0.999968
lnc.RUFY3.1	17.0125	-0.697163	1.25577	-0.555168	0.57878	0.999968
LRRC7	129.731	-0.434421	0.782597	-0.555101	0.578825	0.999968
ZNF385C	152.264	-0.307554	0.554075	-0.555077	0.578842	0.999968
ERCC2	168.535	-0.279252	0.50313	-0.555029	0.578875	0.999968
GOLGA6L16P	30.3524	0.546068	0.983887	0.555011	0.578887	0.999968
ENSG00000236957	64.029	-0.488789	0.880746	-0.554971	0.578914	0.999968
GOLGA6A	39.9072	0.670679	1.20854	0.554948	0.57893	0.999968
NDUFC2	24.3861	-0.387883	0.69907	-0.554856	0.578993	0.999968
lnc.FXYD4.1	17.3226	0.675154	1.21682	0.554851	0.578996	0.999968
lnc.ALG3.1	69.542	-0.544942	0.982167	-0.554837	0.579006	0.999968
ANKRD20A5P	31.4974	0.47009	0.84731	0.554802	0.57903	0.999968
lnc.MSMB.1	18.5496	-0.704576	1.27	-0.554784	0.579043	0.999968
ENSG00000280222	112.579	-0.448659	0.808762	-0.554748	0.579067	0.999968
PSG6	57.2602	-0.517914	0.933663	-0.554712	0.579092	0.999968
MKRN3	43.012	-0.511648	0.922414	-0.554684	0.579111	0.999968
lnc.MYL10.4	26.2497	0.646422	1.16541	0.554675	0.579117	0.999968
lnc.IRF2BP2.2	183.793	-0.505692	0.911725	-0.554654	0.579131	0.999968
ENSG00000285685	18.5135	-0.676928	1.22047	-0.554646	0.579137	0.999968
C4A	28.8658	0.692323	1.2483	0.554613	0.57916	0.999968
lnc.CCT5.12	20.5674	0.664079	1.19745	0.554576	0.579185	0.999968
PTPN4	948.524	0.120483	0.217271	0.554528	0.579218	0.999968
CYP4X1	25.532	-0.586529	1.05772	-0.554524	0.57922	0.999968
lnc.AQP9.3	19.4781	-0.754666	1.36101	-0.55449	0.579243	0.999968
lnc.RHOB.14	82.4702	-0.442878	0.798732	-0.554476	0.579253	0.999968
ATP13A1	215.358	-0.323196	0.582993	-0.554374	0.579323	0.999968
MRTFA	682.498	-0.126194	0.227684	-0.554248	0.579409	0.999968
LINC02455	90.3376	0.365599	0.659682	0.554204	0.579439	0.999968
lnc.RTKN2.2	30.0627	-0.72553	1.30938	-0.554103	0.579508	0.999968
STPG1	108.335	-0.334847	0.604457	-0.553963	0.579604	0.999968
SLC45A3	221.592	0.267659	0.483244	0.55388	0.579661	0.999968
KLK10	118.195	-0.531052	0.958869	-0.553832	0.579694	0.999968
SMG1P2	70.7249	-0.378972	0.684297	-0.553812	0.579708	0.999968
POU5F1P3	12.8686	0.651233	1.17618	0.553686	0.579794	0.999968
KRT18P34	22.6262	0.556003	1.00422	0.553669	0.579806	0.999968
KCNK13	17.1014	0.715713	1.2928	0.553612	0.579844	0.999968
lnc.PROK1.2	15.6441	-0.681231	1.23062	-0.553569	0.579874	0.999968
MIR9.3HG	142.158	-0.412133	0.744514	-0.55356	0.57988	0.999968
FOXN3.AS1	26.7357	0.483284	0.87306	0.553552	0.579886	0.999968
TAOK2	399.052	-0.143422	0.259096	-0.553548	0.579888	0.999968
IGBP1P1	15.4818	-0.503001	0.90872	-0.553527	0.579903	0.999968
FOLR3	24.4531	-0.613533	1.10843	-0.553515	0.579911	0.999968
TBX18.AS1	23.5734	-0.732982	1.3244	-0.553444	0.57996	0.999968
PCDHGA5	29.3339	-0.624683	1.12872	-0.553443	0.57996	0.999968
lnc.KCNJ4.1	45.0908	-0.696948	1.2593	-0.553439	0.579963	0.999968
APCDD1L.DT	120.552	-0.442015	0.798691	-0.553424	0.579973	0.999968
BZW1P2	192.536	0.200108	0.361589	0.553412	0.579982	0.999968
TMC4	131.727	-0.470873	0.850855	-0.553411	0.579982	0.999968
SLC15A3	139.052	-0.267558	0.483505	-0.553372	0.580008	0.999968
EXPH5	60.8015	-0.40494	0.731804	-0.553344	0.580028	0.999968
ENSG00000197376	31.2855	-0.693143	1.25278	-0.553284	0.580069	0.999968
lnc.RABGAP1.1	109.749	0.297883	0.538393	0.553281	0.580071	0.999968
lnc.SRC.3	15.0574	-0.709239	1.28193	-0.553259	0.580086	0.999968
PSMD10	83.5415	-0.27503	0.497154	-0.553209	0.580121	0.999968
C1orf167	80.027	-0.49208	0.88963	-0.553129	0.580175	0.999968
ENSG00000287105	23.5761	-0.673399	1.21751	-0.553094	0.580199	0.999968
ALS2	294.623	-0.183499	0.33178	-0.553075	0.580212	0.999968
LINC01447	63.0237	-0.488477	0.883207	-0.553072	0.580214	0.999968
lnc.KIAA1755.12	70.5698	-0.5847	1.0572	-0.553067	0.580218	0.999968
LITAFD	38.3335	-0.591719	1.06991	-0.553057	0.580224	0.999968
lnc.ZNF133.3	5.87231	-0.510079	0.922324	-0.553036	0.580239	0.999968
PBX2	505.039	0.160582	0.290365	0.553035	0.580239	0.999968
SPEF2	119.936	-0.333512	0.603058	-0.553034	0.58024	0.999968
lnc.C2CD4B.13	40.363	-0.486814	0.880284	-0.55302	0.58025	0.999968
lnc.SERTAD2.6	77.7971	-0.481171	0.870257	-0.552907	0.580327	0.999968
lnc.FGFRL1.3	11.6011	0.72366	1.30896	0.552851	0.580365	0.999968
OR5H14	23.8226	-0.607338	1.09859	-0.552832	0.580379	0.999968
ACD	101.63	0.263424	0.476509	0.552821	0.580386	0.999968
METTL16	157.699	0.174269	0.315248	0.552799	0.580401	0.999968
ENSG00000279764	65.3261	-0.544575	0.985127	-0.552797	0.580402	0.999968
lnc.TMEM53.1	89.9969	-0.564125	1.0205	-0.552795	0.580404	0.999968
BRWD3	2877.01	0.240921	0.435826	0.552792	0.580406	0.999968
lnc.EEF2KMT.11	95.8567	-0.594868	1.07619	-0.552752	0.580433	0.999968
UBA5	171.714	-0.194758	0.352383	-0.552689	0.580477	0.999968
METTL21EP	176.214	-0.399711	0.723305	-0.552617	0.580525	0.999968
ENSG00000288843	477.567	-0.413833	0.748876	-0.552606	0.580533	0.999968
CDK9	228.966	-0.130855	0.236815	-0.552564	0.580562	0.999968
ENSG00000289064	10.5064	-0.762206	1.37947	-0.552537	0.580581	0.999968
PDK4	256.443	-0.246221	0.445637	-0.552515	0.580596	0.999968
lnc.ANGEL1.5	41.3664	-0.536096	0.970372	-0.552464	0.58063	0.999968
MYO9A	514.77	0.107643	0.194846	0.552453	0.580638	0.999968
ENSG00000283525	39.5281	-0.590513	1.06911	-0.552339	0.580716	0.999968
SLC35E1	1305.49	0.282446	0.511434	0.552264	0.580768	0.999968
lnc.PPIE.1	59.7314	-0.515587	0.933599	-0.552257	0.580772	0.999968
RPL7AP10	16.8105	0.62475	1.13142	0.552181	0.580825	0.999968
VAMP5	10.3491	0.379738	0.687832	0.552079	0.580894	0.999968
lnc.SLC25A45.2	24.3952	-0.627953	1.13754	-0.552027	0.58093	0.999968
lnc.GINS2.5	6.86302	-0.708084	1.28276	-0.552001	0.580948	0.999968
CBWD6	12.896	-0.517126	0.936822	-0.552	0.580949	0.999968
lnc.UGDH.1	21.6732	-0.655601	1.18792	-0.551891	0.581023	0.999968
LINC00958	77.3878	-0.534406	0.968358	-0.551868	0.581038	0.999968
ENSG00000285627	29.037	-0.609928	1.10522	-0.551863	0.581042	0.999968
FNIP2	210.13	-0.194987	0.353333	-0.551851	0.58105	0.999968
lnc.KLHDC9.1	51.1361	0.64421	1.16742	0.551826	0.581068	0.999968
AK9	687.841	0.28254	0.512033	0.551799	0.581086	0.999968
lnc.ZNF532.3	27.4841	0.680874	1.23392	0.551796	0.581088	0.999968
NXT1	29.8599	-0.368636	0.668073	-0.551789	0.581093	0.999968
lnc.BOD1.1	210.104	-0.394917	0.71575	-0.551753	0.581118	0.999968
lnc.CDK9.1	16.9347	-0.600033	1.08758	-0.551714	0.581144	0.999968
lnc.C1QTNF9B.3	14.4346	0.645174	1.16951	0.55166	0.581182	0.999968
RFT1	102.37	0.24873	0.450885	0.551648	0.581189	0.999968
ENSG00000287649	14.1912	-0.705167	1.27837	-0.551613	0.581214	0.999968
THAP5	218.465	0.235663	0.427235	0.551601	0.581221	0.999968
LINC01894	116.665	-0.482832	0.875407	-0.551552	0.581256	0.999968
HPYR1	29.7798	0.548577	0.994607	0.551551	0.581256	0.999968
CH25H	18.9635	-0.707134	1.28211	-0.551538	0.581265	0.999968
lnc.TMEM105.5	28.1549	-0.528739	0.958738	-0.551495	0.581294	0.999968
LINC01280	32.4266	-0.622708	1.12915	-0.551483	0.581303	0.999968
NF1	558.449	-0.140301	0.254439	-0.551413	0.581351	0.999968
FAM222A.AS1	54.4733	-0.536854	0.973644	-0.551386	0.581369	0.999968
CLEC20A	78.4021	-0.531815	0.964507	-0.551385	0.58137	0.999968
SNHG27	14.1608	-0.500137	0.907079	-0.551371	0.581379	0.999968
ZNF799	27.4021	0.402924	0.730932	0.551246	0.581465	0.999968
ADAMTS7	147.847	-0.518847	0.94123	-0.551244	0.581467	0.999968
lnc.ZNF407.2	15.9413	-0.554733	1.00636	-0.551228	0.581477	0.999968
SETD7	406.014	-0.211294	0.383323	-0.551217	0.581485	0.999968
CAMK4	240.719	-0.22193	0.402657	-0.551164	0.581521	0.999968
AATF	669.446	0.159518	0.289425	0.551153	0.581528	0.999968
LRRC8A	244.094	-0.239876	0.435233	-0.551142	0.581536	0.999968
NDC80	64.4931	0.276498	0.501718	0.551103	0.581563	0.999968
ATXN7L2	157.859	-0.460987	0.836575	-0.551041	0.581605	0.999968
LINC01973	98.2177	-0.56171	1.01942	-0.55101	0.581627	0.999968
C11orf71	19.315	-0.400492	0.726863	-0.550987	0.581643	0.999968
LINC01121	58.3061	-0.570144	1.03478	-0.550981	0.581647	0.999968
ENSG00000288913	21.6244	-0.487033	0.883972	-0.55096	0.581661	0.999968
FAU	2468.74	0.170954	0.310296	0.550939	0.581675	0.999968
lnc.ECI2.8	65.9808	-0.629152	1.14202	-0.550909	0.581696	0.999968
MCOLN1	113.419	-0.284345	0.516162	-0.550883	0.581714	0.999968
KLF12	491.83	0.153007	0.277775	0.55083	0.58175	0.999968
GATA6.AS1.1	70.8675	-0.509735	0.925403	-0.550825	0.581754	0.999968
SLC4A2	200.358	-0.254665	0.462334	-0.550824	0.581754	0.999968
GPR31	12.7647	-0.727438	1.32078	-0.550765	0.581794	0.999968
ANKRD2	49.3027	-0.694297	1.26077	-0.550691	0.581845	0.999968
lnc.GOLGA8F.4	6.08575	0.615535	1.11778	0.550675	0.581857	0.999968
DDX19A	137.649	-0.215087	0.390599	-0.550659	0.581867	0.999968
lnc.TNK2.2	253.048	-0.369388	0.670815	-0.550656	0.58187	0.999968
GPR65	100.151	0.312615	0.567833	0.55054	0.581949	0.999968
lnc.CHD2.4	215.395	-0.46899	0.851892	-0.550528	0.581957	0.999968
LINC02414	27.9375	-0.684734	1.24397	-0.550442	0.582017	0.999968
CAP1P2	66.5566	-0.260822	0.473876	-0.550401	0.582044	0.999968
MNAT1	218.093	0.217638	0.395422	0.550393	0.58205	0.999968
lnc.SLX4IP.37	23.9771	-0.703384	1.27799	-0.550383	0.582057	0.999968
SMG8	89.14	-0.348305	0.632843	-0.550381	0.582058	0.999968
TREH	61.5159	-0.606319	1.10166	-0.550369	0.582067	0.999968
lnc.WARS.1	16.0922	-0.746028	1.35553	-0.550359	0.582073	0.999968
FAM187B	19.3622	0.58208	1.05769	0.550331	0.582092	0.999968
ENSG00000287588	14.1072	-0.664118	1.20678	-0.550324	0.582097	0.999968
ADRB1	35.1567	-0.493337	0.896706	-0.550166	0.582206	0.999968
ENSG00000287836	72.1689	-0.50851	0.92429	-0.550162	0.582208	0.999968
PLEKHF1	104.2	-0.291189	0.529308	-0.550132	0.582229	0.999968
PCDH17	85.7469	-0.404846	0.735963	-0.550091	0.582257	0.999968
lnc.MAEL.101	13.871	0.679371	1.23509	0.550058	0.58228	0.999968
TAP1	181.263	-0.24553	0.446378	-0.55005	0.582285	0.999968
lnc.PDYN.1	420.929	-0.410289	0.745916	-0.550048	0.582287	0.999968
lnc.IRGC.5	52.1797	-0.589043	1.071	-0.549992	0.582325	0.999968
RILP	203.01	0.198587	0.361149	0.549874	0.582406	0.999968
LRCH4	170.944	-0.243831	0.443451	-0.549849	0.582423	0.999968
CACNG4	53.1686	-0.507591	0.923154	-0.549844	0.582426	0.999968
ENSG00000279128	26.0772	-0.66935	1.2174	-0.54982	0.582443	0.999968
TMEM101	162.262	-0.323241	0.587909	-0.549814	0.582447	0.999968
CCDC112	140.743	0.234349	0.426244	0.5498	0.582457	0.999968
CDHR4	65.6125	-0.523029	0.951326	-0.549789	0.582464	0.999968
PDE7B	95.224	0.350297	0.637175	0.549766	0.58248	0.999968
lnc.TBPL2.6	22.2828	0.647556	1.17798	0.549718	0.582513	0.999968
PLAC8	1625.52	0.20147	0.366518	0.549685	0.582536	0.999968
CHIAP1	33.662	-0.595116	1.08273	-0.549646	0.582562	0.999968
EFR3B	279.323	-0.452134	0.822596	-0.549643	0.582565	0.999968
ENSG00000285581	45.1767	-0.554458	1.00897	-0.549528	0.582643	0.999968
ADAM11	77.316	-0.47244	0.859731	-0.549521	0.582648	0.999968
FLRT2	111.384	-0.457542	0.832716	-0.549458	0.582691	0.999968
lnc.EFCAB11.9	19.5321	0.599221	1.09066	0.549412	0.582723	0.999968
UQCRQ	243.944	-0.171232	0.311675	-0.549393	0.582736	0.999968
PRKAR2A.AS1	44.2842	-0.490852	0.893448	-0.54939	0.582738	0.999968
lnc.LRP8.5	167.507	-0.447575	0.814721	-0.54936	0.582759	0.999968
MRPL20	131.226	0.181508	0.33042	0.549324	0.582783	0.999968
LINC01197	73.583	-0.415594	0.756565	-0.549316	0.582788	0.999968
ITGA9.AS1	1151.25	-0.178276	0.324567	-0.549273	0.582818	0.999968
AIFM3	97.5413	-0.448652	0.816834	-0.549257	0.582829	0.999968
lnc.NTF3.5	51.9158	-0.4925	0.896809	-0.549169	0.58289	0.999968
RP2	362.032	-0.208699	0.380028	-0.549166	0.582891	0.999968
LINC02532	156.284	-0.472923	0.861199	-0.549145	0.582906	0.999968
lnc.DUSP1.2	29.7829	-0.650435	1.18469	-0.549036	0.582981	0.999968
PRKAA2	24.7046	-0.566182	1.03124	-0.549029	0.582986	0.999968
ADD3	5904.35	0.23369	0.425648	0.549021	0.582991	0.999968
RREB1	988.984	-0.110827	0.201865	-0.549015	0.582995	0.999968
ERCC6	642.641	-0.159683	0.290894	-0.548937	0.583048	0.999968
lnc.NEPRO.5	29.5562	-0.699297	1.27399	-0.548903	0.583072	0.999968
PALD1	150.726	-0.348247	0.634495	-0.548856	0.583104	0.999968
IDH2.DT	138.747	-0.492619	0.897711	-0.548751	0.583177	0.999968
LRRC37A9P	61.7715	-0.421402	0.767969	-0.548723	0.583195	0.999968
LINC01600	34.4038	-0.626021	1.14096	-0.548677	0.583227	0.999968
MEIS3P2	118.144	-0.402232	0.733136	-0.548646	0.583248	0.999968
lnc.PNPLA3.1	169.547	-0.46662	0.850563	-0.548602	0.583279	0.999968
POLR3D	140.017	-0.234948	0.428284	-0.548579	0.583294	0.999968
CCT6A	614.688	0.165639	0.30198	0.548507	0.583343	0.999968
ABCC8	471.824	-0.400696	0.730579	-0.548464	0.583373	0.999968
SEC11A	827.754	0.176758	0.322292	0.548441	0.583389	0.999968
AACSP1	88.0945	-0.518934	0.94621	-0.548434	0.583394	0.999968
ALPG	57.9216	-0.544108	0.992163	-0.548405	0.583414	0.999968
lnc.GULP1.5	49.9342	-0.570365	1.04006	-0.548395	0.58342	0.999968
lnc.CLYBL.2	51.7745	0.48896	0.891638	0.548384	0.583428	0.999968
POMGNT1	208.973	-0.332985	0.607289	-0.548313	0.583477	0.999968
RAB27A	354.276	0.194345	0.354454	0.548294	0.58349	0.999968
CTF1	48.0638	0.521808	0.951841	0.548209	0.583548	0.999968
ZNF746	287.984	0.1657	0.302308	0.548116	0.583612	0.999968
PI4K2A	79.4985	0.338516	0.617603	0.548112	0.583615	0.999968
H2BC14	56.0274	0.296434	0.540833	0.548108	0.583618	0.999968
SCYL3	123.064	-0.214509	0.391386	-0.548075	0.58364	0.999968
HMGA2	63.0893	-0.425442	0.776294	-0.548042	0.583663	0.999968
MAX	9626.23	0.31897	0.582026	0.548034	0.583669	0.999968
lnc.C16orf72.17	21.2226	-0.587413	1.07188	-0.548021	0.583677	0.999968
H2AC15	200.838	0.351505	0.64158	0.547875	0.583778	0.999968
SLC5A8	26.0632	-0.75216	1.37309	-0.547786	0.583839	0.999968
lnc.DGLUCY.7	24.9245	-0.522143	0.953443	-0.547639	0.58394	0.999968
C4orf50	210.647	-0.418144	0.763574	-0.547615	0.583956	0.999968
SPIRE1	322.378	-0.246025	0.449303	-0.547569	0.583988	0.999968
lnc.CPEB2.2	155.615	-0.472911	0.863748	-0.54751	0.584028	0.999968
RNF11	12395.1	0.313567	0.572884	0.547349	0.584139	0.999968
TIGAR	117.247	-0.340309	0.621748	-0.547343	0.584143	0.999968
lnc.GOSR2.3	16.8495	-0.749472	1.36931	-0.547336	0.584148	0.999968
LINC01747	48.0497	-0.650177	1.18791	-0.547328	0.584153	0.999968
LINC01426	62.3097	-0.584681	1.06826	-0.547322	0.584157	0.999968
lnc.LMBRD1.5	21.9243	-0.664758	1.21459	-0.547312	0.584164	0.999968
LINC01704	24.7778	-0.658577	1.2033	-0.54731	0.584166	0.999968
GEMIN7	52.1692	-0.451393	0.824775	-0.547292	0.584178	0.999968
PGM3	94.6991	-0.24913	0.455228	-0.547263	0.584198	0.999968
lnc.C19orf44.4	13.0037	-0.718308	1.31261	-0.547237	0.584216	0.999968
lnc.TET2.3	30.6759	-0.519736	0.949779	-0.547218	0.584229	0.999968
GDAP1	170.839	-0.278939	0.509822	-0.54713	0.584289	0.999968
SIX5	27.532	-0.578487	1.05733	-0.54712	0.584297	0.999968
ENSG00000286329	36.588	-0.572353	1.04616	-0.5471	0.58431	0.999968
lnc.GIN1.2	12.0092	0.717385	1.31126	0.547096	0.584313	0.999968
FOXD3.AS1	21.1609	0.646112	1.18103	0.547073	0.584328	0.999968
lnc.KCNJ18.5	16.2898	0.755892	1.38173	0.547061	0.584337	0.999968
CCDC154	56.8007	-0.500747	0.915489	-0.546972	0.584398	0.999968
PYY	25.7124	0.530954	0.970742	0.546957	0.584408	0.999968
RNF220	447.786	-0.211068	0.385971	-0.54685	0.584482	0.999968
SPA17	60.0855	0.287827	0.52636	0.546826	0.584498	0.999968
lnc.UVRAG.1	23.1963	-0.693249	1.26781	-0.546808	0.58451	0.999968
DDX39A	161.633	0.237793	0.434906	0.546769	0.584538	0.999968
RNF135	133.024	0.201821	0.36915	0.546718	0.584573	0.999968
lnc.SLC25A48.3	26.6307	-0.574113	1.05014	-0.5467	0.584585	0.999968
ENSG00000286402	21.205	-0.432832	0.791769	-0.546664	0.58461	0.999968
ENSG00000289501	39.1556	-0.546157	0.999124	-0.546636	0.584629	0.999968
NPM1P18	9.05119	-0.62446	1.14248	-0.546584	0.584665	0.999968
FOXB1	58.7351	-0.563669	1.03128	-0.546574	0.584671	0.999968
LINC01310	154.228	-0.48569	0.888639	-0.546555	0.584684	0.999968
MAPK9	502.5	-0.146487	0.268031	-0.546531	0.584701	0.999968
SLC6A13	103.102	-0.542947	0.993504	-0.546497	0.584724	0.999968
MTAP	161.636	-0.193602	0.354279	-0.546469	0.584744	0.999968
ENSG00000271828	12.0298	0.712304	1.30357	0.546426	0.584773	0.999968
TACC3	1439.37	0.198573	0.363403	0.546424	0.584774	0.999968
TMEM179B	36.8149	0.384159	0.703076	0.546398	0.584792	0.999968
ENSG00000264015	12.5712	0.695116	1.27235	0.546322	0.584845	0.999968
QSER1	475.272	0.181336	0.331942	0.546288	0.584868	0.999968
ISPD.AS1	28.9894	-0.734675	1.34486	-0.546283	0.584871	0.999968
CDC42BPG	270.815	-0.439663	0.804878	-0.546248	0.584896	0.999968
lnc.SENP8.1	20.2278	-0.754342	1.38096	-0.546243	0.584899	0.999968
LINC00461	73.039	-0.592836	1.08534	-0.546222	0.584913	0.999968
lnc.GLP2R.3	42.1533	-0.654383	1.19804	-0.54621	0.584921	0.999968
DDIT3	29.7203	0.395939	0.724928	0.546178	0.584944	0.999968
ARHGAP44	133.067	-0.520745	0.953467	-0.546159	0.584957	0.999968
DHRS9	49.0701	-0.429001	0.785497	-0.546152	0.584962	0.999968
DIABLO	50.8027	-0.464392	0.850339	-0.546126	0.584979	0.999968
ENSG00000231827	50.5283	-0.572952	1.04915	-0.546111	0.58499	0.999968
NUDCP1	21.4205	-0.531436	0.973146	-0.546101	0.584996	0.999968
lnc.FAM69B.2	12.5484	0.712653	1.30504	0.546078	0.585013	0.999968
HYKK	21.8021	-0.586088	1.07327	-0.546077	0.585013	0.999968
HACD2	41.3407	0.355982	0.651951	0.546025	0.585049	0.999968
ATP11C	208.649	0.228068	0.417771	0.545916	0.585124	0.999968
lnc.CYB561.1	19.7651	-0.728072	1.33371	-0.5459	0.585135	0.999968
TMEM144	35.2935	-0.580336	1.06315	-0.545866	0.585158	0.999968
lnc.GRHL2.14	32.348	-0.386252	0.707611	-0.545853	0.585167	0.999968
lnc.MMRN1.12	72.3516	-0.526666	0.96487	-0.545841	0.585175	0.999968
GPSM3	1358.44	0.179458	0.328777	0.545836	0.585179	0.999968
lnc.PSD.2	24.9043	-0.665167	1.2187	-0.545802	0.585202	0.999968
lnc.FAM163B.1	47.4304	-0.512739	0.93943	-0.545798	0.585205	0.999968
OGT	398.423	0.166194	0.304502	0.545789	0.585211	0.999968
ENSG00000227722	21.9238	-0.669211	1.22646	-0.545644	0.58531	0.999968
lnc.MSLN.2	120.841	-0.486468	0.891581	-0.545623	0.585325	0.999968
YEATS4	107.838	0.284346	0.521195	0.545566	0.585364	0.999968
ENSG00000288523	27.7914	-0.697364	1.27844	-0.545478	0.585425	0.999968
lnc.CHAD.1	26.6522	-0.619932	1.13653	-0.545459	0.585438	0.999968
lnc.OSBPL10.1	20.8511	-0.550094	1.00854	-0.545436	0.585454	0.999968
DENND6A	248.189	0.195939	0.359248	0.545413	0.585469	0.999968
BCL2A1	271.785	-0.246308	0.451638	-0.545366	0.585502	0.999968
lnc.GALNT15.1	60.3701	0.524925	0.962573	0.545335	0.585523	0.999968
CDHR2	221.629	-0.424407	0.778257	-0.545331	0.585526	0.999968
ABHD16B	17.8378	-0.521041	0.955597	-0.545252	0.58558	0.999968
GCHFR	19.8648	0.564608	1.03551	0.545245	0.585585	0.999968
PRCD	72.4739	-0.523278	0.959926	-0.545123	0.585669	0.999968
CIAO1	353.009	-0.200315	0.367476	-0.54511	0.585678	0.999968
BLNK	268.622	0.237441	0.435588	0.545104	0.585682	0.999968
NOS1	332.516	-0.447777	0.821504	-0.54507	0.585705	0.999968
ENSG00000286151	35.8598	-0.554102	1.01659	-0.545059	0.585713	0.999968
lnc.UTS2.3	12.7845	0.661938	1.2145	0.545028	0.585734	0.999968
GNE	129.015	-0.239711	0.439833	-0.545004	0.585751	0.999968
CBARP	34.9641	-0.556985	1.022	-0.544995	0.585757	0.999968
SPATA31E1	76.7739	-0.506025	0.928497	-0.544993	0.585758	0.999968
OR7E109P	44.9535	-0.422258	0.774832	-0.544967	0.585776	0.999968
C1QTNF6	105.482	-0.483918	0.888019	-0.54494	0.585794	0.999968
LINC02388	18.476	-0.744793	1.36685	-0.544898	0.585824	0.999968
HM13	246.869	0.199442	0.366061	0.544833	0.585868	0.999968
TEDDM1	22.8953	-0.66996	1.22971	-0.544811	0.585884	0.999968
SLC25A28	48.9161	-0.402049	0.737972	-0.544802	0.58589	0.999968
lnc.SLC25A48.8	59.5677	-0.47021	0.863091	-0.544798	0.585893	0.999968
NKX2.3	42.0123	-0.601521	1.10413	-0.544793	0.585896	0.999968
EMID1	87.0889	-0.472848	0.868098	-0.544694	0.585964	0.999968
BSND	170.407	-0.435091	0.798896	-0.544615	0.586018	0.999968
NSD3	1418.86	0.123848	0.227421	0.544576	0.586045	0.999968
EIF2B4	137.773	-0.250777	0.460583	-0.544478	0.586112	0.999968
lnc.CDHR3.1	32.1341	-0.696296	1.27891	-0.544443	0.586136	0.999968
NRBF2	222.773	0.210005	0.385728	0.544438	0.58614	0.999968
lnc.RNASEH1.2	13.4671	-0.691628	1.27039	-0.544421	0.586152	0.999968
EML3	184.306	-0.215498	0.395858	-0.544381	0.586179	0.999968
lnc.ZNF704.6	23.591	0.643907	1.18297	0.544313	0.586226	0.999968
lnc.GPR27.10	63.8203	-0.513113	0.942701	-0.544301	0.586234	0.999968
ADSS1	115.666	-0.430039	0.790131	-0.544262	0.586261	0.999968
lnc.NPIPA7.8	35.155	-0.657888	1.20886	-0.544222	0.586288	0.999968
KMT2E	3453.78	0.167542	0.307944	0.544067	0.586396	0.999968
ABAT	892.216	-0.239151	0.439568	-0.54406	0.5864	0.999968
NOTCH2	351.48	-0.200975	0.369411	-0.544041	0.586413	0.999968
LAMTOR4	319.541	0.160131	0.294338	0.544039	0.586414	0.999968
MSMO1	71.6488	0.297527	0.547073	0.543852	0.586543	0.999968
lnc.LSG1.5	62.1983	-0.507873	0.933923	-0.543806	0.586575	0.999968
PRTFDC1	425.568	0.408747	0.751651	0.543798	0.58658	0.999968
LINC01977	44.2913	-0.556483	1.02342	-0.543749	0.586614	0.999968
TLE1	257.182	-0.166568	0.306338	-0.54374	0.58662	0.999968
LINC01517	156.516	-0.36978	0.680083	-0.543728	0.586629	0.999968
PRR30	24.4286	-0.556911	1.02442	-0.543634	0.586693	0.999968
lnc.PC.3	40.3213	-0.567098	1.04317	-0.543632	0.586695	0.999968
LRFN1	87.9288	0.413653	0.76093	0.543616	0.586706	0.999968
lnc.CREBZF.6	23.3384	-0.691906	1.27317	-0.543451	0.586819	0.999968
lnc.KLHDC7A.3	19.3719	-0.686354	1.26315	-0.543366	0.586878	0.999968
MUC12	416.168	-0.363178	0.668395	-0.543359	0.586883	0.999968
C12orf75	5731.32	0.320204	0.589389	0.543281	0.586936	0.999968
ANKRD26P3	39.9888	-0.593235	1.09229	-0.543109	0.587055	0.999968
lnc.RORA.5	8.0039	-0.61944	1.14057	-0.543096	0.587064	0.999968
lnc.TMEM17.2	17.189	0.563394	1.0374	0.543083	0.587073	0.999968
ALK	213.524	-0.477607	0.879521	-0.543031	0.587108	0.999968
SLC6A9	87.5981	-0.415955	0.766188	-0.542888	0.587207	0.999968
RCVRN	61.5745	-0.528113	0.972867	-0.542842	0.587238	0.999968
SYN1	34.085	-0.523602	0.964559	-0.542841	0.587239	0.999968
TTL	286.796	-0.229556	0.422895	-0.542821	0.587253	0.999968
lnc.MAGOHB.1	63.3163	0.534744	0.985184	0.542786	0.587277	0.999968
HACE1	225.876	0.173675	0.319972	0.542783	0.587279	0.999968
IQCH.AS1.1	13.6579	-0.686571	1.26498	-0.542751	0.587301	0.999968
SLC35B1	156.64	-0.337517	0.621866	-0.542749	0.587303	0.999968
BRINP3	23.5333	-0.663565	1.2226	-0.542749	0.587303	0.999968
ORMDL2	19.854	-0.450054	0.829245	-0.542727	0.587318	0.999968
FDPSP1	22.3799	0.685627	1.26332	0.542719	0.587323	0.999968
E4F1	128.89	0.267203	0.492354	0.542705	0.587333	0.999968
lnc.HMX1.1	11.1839	-0.727058	1.33973	-0.54269	0.587343	0.999968
lnc.SESN3.8	57.8097	-0.299734	0.552345	-0.542658	0.587365	0.999968
STEAP1B	87.513	-0.28934	0.533219	-0.542629	0.587385	0.999968
PROK1	18.1031	-0.702542	1.2948	-0.542589	0.587413	0.999968
SLC25A13	106.993	0.226426	0.417329	0.542561	0.587432	0.999968
CELSR2	228.907	-0.386435	0.712252	-0.542554	0.587437	0.999968
WHRN	175.079	-0.396626	0.731044	-0.542548	0.587441	0.999968
NSA2P7	45.4188	-0.278439	0.513262	-0.542489	0.587481	0.999968
SLC39A4	195.74	0.252968	0.466322	0.542476	0.587491	0.999968
ENSG00000278384	43.403	-0.551918	1.01745	-0.542449	0.587509	0.999968
lnc.TMEM185B.1	48.4367	-0.589425	1.08664	-0.54243	0.587522	0.999968
ZBTB41	152.362	-0.202322	0.373025	-0.542383	0.587555	0.999968
PI4KB	421.548	0.153492	0.283033	0.542312	0.587604	0.999968
lnc.WDR48.1	10.6543	-0.643039	1.18578	-0.54229	0.587619	0.999968
Y_RNA.55	3.0651	0.576486	1.06308	0.542278	0.587627	0.999968
ENSG00000269148	18.3923	-0.579684	1.06899	-0.542272	0.587631	0.999968
ENSG00000287621	13.7028	-0.565299	1.04247	-0.54227	0.587633	0.999968
ENSG00000286847	16.3154	-0.546249	1.00741	-0.542231	0.587659	0.999968
RPF2	74.416	0.258942	0.477572	0.542205	0.587677	0.999968
lnc.LY86.11	55.3112	-0.580153	1.06999	-0.542203	0.587679	0.999968
RYR1	694.262	-0.382308	0.705164	-0.542154	0.587712	0.999968
lnc.GRM4.1	75.4806	-0.484215	0.893155	-0.54214	0.587722	0.999968
lnc.ATF7IP.3	8.70095	-0.638958	1.17867	-0.542102	0.587748	0.999968
TRMT10B	72.584	0.274311	0.506019	0.542096	0.587752	0.999968
SNAP29	1937.91	0.25489	0.470235	0.542049	0.587785	0.999968
DACT3	60.6001	-0.464428	0.856911	-0.541979	0.587833	0.999968
ATP5ME	194.393	0.168345	0.310656	0.541901	0.587886	0.999968
lnc.SPRY1.11	161.459	-0.387469	0.715049	-0.541878	0.587903	0.999968
MTMR9	102.61	0.280024	0.516798	0.541845	0.587925	0.999968
lnc.SLC9A4.1	81.2184	-0.545881	1.00747	-0.541832	0.587934	0.999968
ITPRIP	124.798	-0.311477	0.574864	-0.541828	0.587937	0.999968
FCHSD2	1198.05	0.107377	0.198175	0.541828	0.587937	0.999968
TMEM217	41.8375	-0.543969	1.00404	-0.54178	0.58797	0.999968
C22orf46	336.538	-0.25503	0.470728	-0.541778	0.587971	0.999968
SRD5A1	47.9968	-0.405069	0.747797	-0.541683	0.588037	0.999968
EDEM3	280.129	0.150544	0.277919	0.541682	0.588037	0.999968
ENSG00000235689	45.234	-0.590263	1.08983	-0.541611	0.588086	0.999968
GAPDHP29	18.8793	-0.689042	1.27227	-0.541585	0.588104	0.999968
HTR4	121.617	-0.524762	0.968994	-0.541554	0.588126	0.999968
lnc.CHRNA5.1	17.6764	-0.702858	1.29795	-0.541513	0.588154	0.999968
FOCAD.AS1	28.5134	-0.455409	0.841058	-0.541472	0.588182	0.999968
lnc.ERICH1.9	125.232	-0.369233	0.681987	-0.541408	0.588226	0.999968
C9orf40	87.3446	-0.255541	0.472001	-0.5414	0.588232	0.999968
ZNF541	181.66	-0.523821	0.967559	-0.541385	0.588243	0.999968
ENSG00000227388	27.6287	-0.645348	1.19207	-0.54137	0.588253	0.999968
NCLN	76.0609	-0.351194	0.648785	-0.541311	0.588293	0.999968
GFI1B	6654.95	-0.313897	0.579981	-0.541219	0.588357	0.999968
CFAP95	14.6414	-0.687093	1.26958	-0.541199	0.588371	0.999968
TFAP2A.AS2	21.3082	-0.665082	1.22891	-0.541197	0.588372	0.999968
lnc.LGALS12.1	44.6218	-0.482006	0.890728	-0.541137	0.588413	0.999968
GTPBP4	293.173	0.186242	0.344192	0.541099	0.588439	0.999968
MYO1G	825.038	-0.177062	0.327244	-0.541072	0.588458	0.999968
FAM189A2	108.404	-0.451105	0.833748	-0.541057	0.588468	0.999968
lnc.CRABP2.1	29.9332	0.533857	0.986735	0.541034	0.588484	0.999968
lnc.RXFP4.2	42.2462	-0.500845	0.925784	-0.540996	0.588511	0.999968
RBM14	159.154	-0.15425	0.285135	-0.540973	0.588526	0.999968
LINC00847	75.4434	0.276218	0.510597	0.54097	0.588528	0.999968
GAS6	126.623	-0.473349	0.875057	-0.540936	0.588552	0.999968
IL20RB	30.1017	-0.512615	0.947647	-0.540935	0.588553	0.999968
ENSG00000285731	18.2111	-0.585648	1.08267	-0.540932	0.588555	0.999968
UPB1	82.6642	-0.438718	0.811049	-0.540927	0.588558	0.999968
CTDSPL	3296.83	0.336689	0.622436	0.540921	0.588562	0.999968
lnc.ALOX12.1	31.8474	-0.635529	1.17512	-0.540822	0.58863	0.999968
ANKRD11P1	106.818	-0.479361	0.886376	-0.540811	0.588638	0.999968
CCDC80	63.5494	-0.355138	0.65676	-0.540743	0.588685	0.999968
CFAP46	301.294	-0.404814	0.748847	-0.540583	0.588795	0.999968
TUBB8P6	16.7332	0.634247	1.17327	0.54058	0.588797	0.999968
lnc.CECR2.6	21.0167	-0.633402	1.17174	-0.540566	0.588807	0.999968
lnc.KDM5A.2	30.2289	-0.498603	0.922502	-0.54049	0.588859	0.999968
COL28A1	34.4557	-0.671305	1.24207	-0.540473	0.588871	0.999968
RPL24P4	92.4897	0.236802	0.438154	0.540453	0.588885	0.999968
RBMS3.AS3	47.8312	-0.53422	0.98847	-0.540452	0.588886	0.999968
LINC01345	40.1055	-0.578951	1.07128	-0.540432	0.588899	0.999968
lnc.FAM183A.3	19.0667	-0.566129	1.04763	-0.54039	0.588928	0.999968
EXOC1	276.981	-0.143037	0.264703	-0.540367	0.588944	0.999968
lnc.RPP30.2	40.6811	-0.583459	1.07977	-0.540353	0.588954	0.999968
EFS	80.3258	-0.410611	0.759967	-0.540302	0.588989	0.999968
AKAIN1	18.7194	-0.700731	1.29712	-0.540222	0.589044	0.999968
lnc.MRRF.3	189.263	0.406208	0.751981	0.540185	0.58907	0.999968
LINC00320	26.8528	-0.586143	1.0853	-0.540074	0.589146	0.999968
lnc.ARL4C.11	24.8245	-0.608556	1.12682	-0.540067	0.589151	0.999968
SFI1	523.113	-0.125059	0.231651	-0.53986	0.589294	0.999968
TYW1B	95.3889	-0.237097	0.439201	-0.539837	0.589309	0.999968
PI16	58.6243	-0.509084	0.943162	-0.539763	0.589361	0.999968
RNF121	100.248	-0.245006	0.453916	-0.539762	0.589361	0.999968
BPIFB6	43.6684	-0.548052	1.01538	-0.539751	0.589369	0.999968
PPTC7	172.119	0.231864	0.42969	0.539608	0.589468	0.999968
SEC61G	282.906	0.197008	0.365096	0.539606	0.589469	0.999968
IRF2	1327.3	0.155525	0.288242	0.539565	0.589497	0.999968
PDGFRA	199.715	-0.268634	0.497884	-0.539551	0.589507	0.999968
lnc.PSD3.1	33.5739	-0.696716	1.2914	-0.539504	0.589539	0.999968
NSRP1	831.271	0.161669	0.299743	0.539359	0.589639	0.999968
lnc.CDKN2C.1	29.3812	-0.652349	1.20949	-0.539357	0.589641	0.999968
PATE1	24.6345	-0.66763	1.23786	-0.539345	0.589649	0.999968
PLLP	68.7812	-0.473494	0.877912	-0.539341	0.589652	0.999968
lnc.IRF2BPL.3	13.7693	-0.702771	1.30302	-0.539339	0.589653	0.999968
lnc.NRGN.1	150.117	-0.370624	0.68719	-0.539332	0.589658	0.999968
FILIP1L	179.491	0.204544	0.379265	0.539317	0.589668	0.999968
lnc.LARP7.4	18.228	0.338877	0.628437	0.539238	0.589722	0.999968
LINC01837	50.5882	-0.654082	1.21299	-0.539229	0.589729	0.999968
SH3TC2	1823.4	-0.268988	0.498857	-0.539208	0.589743	0.999968
lnc.TMC2.5	20.7662	-0.734216	1.36175	-0.539169	0.58977	0.999968
lnc.HS6ST1.8	23.7547	-0.569701	1.05666	-0.539155	0.58978	0.999968
GOLGA6L3	74.1895	-0.477776	0.886172	-0.539146	0.589786	0.999968
lnc.KDM4C.18	624.146	0.267179	0.495607	0.539095	0.589821	0.999968
NUDT11	13.6038	0.580518	1.07693	0.53905	0.589852	0.999968
MAP1A	5160.18	-0.297714	0.552454	-0.538893	0.589961	0.999968
lnc.SCIMP.1	32.2136	-0.570562	1.05879	-0.538882	0.589968	0.999968
GBE1	297.383	-0.238562	0.442749	-0.53882	0.590011	0.999968
NAP1L1	48767.3	0.257057	0.477083	0.538809	0.590018	0.999968
lnc.OR4F16.15	71.6322	0.279568	0.518882	0.53879	0.590032	0.999968
lnc.C18orf25.1	40.1212	0.649199	1.20501	0.538748	0.590061	0.999968
FMN2	167.339	-0.372896	0.692174	-0.538732	0.590072	0.999968
lnc.TBX3.4	24.8201	-0.612194	1.13639	-0.538716	0.590083	0.999968
lnc.RPL10A.1	83.7846	-0.566248	1.05121	-0.538662	0.59012	0.999968
FGF7	21.4239	0.622465	1.15558	0.538661	0.590121	0.999968
lnc.BAIAP2.1	10.8165	-0.733727	1.36221	-0.538631	0.590142	0.999968
LINC02080	21.0565	0.68602	1.27367	0.538618	0.59015	0.999968
C6orf223	76.7695	-0.449322	0.834218	-0.538614	0.590153	0.999968
RPL26P36	25.7387	0.302935	0.562439	0.53861	0.590156	0.999968
lnc.FTL.1	32.1601	-0.397204	0.737469	-0.538604	0.59016	0.999968
SOST	25.9019	-0.591568	1.09846	-0.538542	0.590203	0.999968
ENSG00000286981	17.4422	-0.406909	0.755596	-0.538527	0.590213	0.999968
GNAI2	3796.14	0.122062	0.226679	0.538478	0.590247	0.999968
lnc.USP32.2	82.6823	-0.486968	0.904342	-0.538477	0.590248	0.999968
JOSD2	64.5665	0.299118	0.555511	0.538455	0.590263	0.999968
KRT13	36.0288	-0.4858	0.902221	-0.538448	0.590268	0.999968
DNAJB9	82.8946	-0.359316	0.6674	-0.538381	0.590314	0.999968
ST8SIA4	251.854	0.198444	0.368666	0.538277	0.590386	0.999968
lnc.PTPRU.11	43.785	-0.581955	1.08135	-0.538175	0.590456	0.999968
lnc.SLC6A12.2	62.268	-0.550348	1.02265	-0.538157	0.590469	0.999968
INKA2	253.75	-0.257768	0.479006	-0.538131	0.590486	0.999968
OR11G2	41.5762	0.636175	1.18226	0.538099	0.590508	0.999968
ZNF843	59.1006	-0.518216	0.963146	-0.538045	0.590546	0.999968
lnc.NDUFV2.1	75.9234	-0.377247	0.701156	-0.538035	0.590553	0.999968
C15orf61	12.5896	-0.70245	1.30563	-0.538018	0.590565	0.999968
CHRND	88.6609	-0.469764	0.873212	-0.537972	0.590597	0.999968
NRSN1	37.5184	-0.693861	1.29012	-0.537826	0.590697	0.999968
lnc.KLF6.10	9.3758	-0.672807	1.251	-0.537815	0.590705	0.999968
ZNF565	27.9252	-0.447115	0.831375	-0.537801	0.590714	0.999968
lnc.RYBP.3	20.5257	-0.68688	1.2772	-0.537801	0.590715	0.999968
CSRP1	449.296	0.135595	0.252132	0.537793	0.59072	0.999968
ZMYND10	42.7289	-0.569128	1.05834	-0.537756	0.590745	0.999968
lnc.CCKAR.9	24.9981	-0.678678	1.26208	-0.537746	0.590752	0.999968
PAUPAR	141.344	-0.448278	0.833738	-0.537672	0.590803	0.999968
SPNS3	73.9291	-0.412659	0.767495	-0.53767	0.590805	0.999968
DCTN1	924.006	0.127961	0.238022	0.537599	0.590854	0.999968
lnc.OR4F15.5	23.1946	-0.677003	1.25931	-0.537598	0.590855	0.999968
LINC00158	37.6115	-0.579143	1.07729	-0.537592	0.590859	0.999968
NT5DC1	182.116	-0.135459	0.251981	-0.537575	0.59087	0.999968
COL4A4	111.597	-0.581956	1.08261	-0.537548	0.590889	0.999968
YY1P2	13.8501	-0.670699	1.2477	-0.537547	0.59089	0.999968
SUMO2P21	361.618	0.212099	0.394578	0.537533	0.590899	0.999968
ENOX1.AS1	21.7908	-0.622271	1.15778	-0.537468	0.590944	0.999968
CELF3	123.056	-0.451848	0.840846	-0.537373	0.59101	0.999968
RALY.AS1	82.7221	-0.387213	0.72059	-0.537356	0.591022	0.999968
STARD3NL	279.367	0.264837	0.492899	0.537304	0.591058	0.999968
ACTR6	181.75	0.207969	0.387071	0.537289	0.591068	0.999968
SLC2A10	93.4833	-0.477304	0.888398	-0.537264	0.591085	0.999968
CYS1	36.6419	-0.400298	0.745102	-0.537239	0.591103	0.999968
ZNF282	156.938	-0.252274	0.469634	-0.537173	0.591148	0.999968
ENSG00000289031	33.8462	-0.635247	1.18264	-0.537143	0.591169	0.999968
PNP	651.444	0.196152	0.365182	0.537135	0.591174	0.999968
NACA4P	63.9411	-0.265798	0.494879	-0.537097	0.591201	0.999968
LINC01654	100.429	-0.578888	1.0779	-0.537051	0.591233	0.999968
lnc.KLF15.2	61.0969	-0.503721	0.938	-0.537016	0.591256	0.999968
lnc.SERPINH1.3	239.708	-0.447237	0.83285	-0.536996	0.591271	0.999968
LILRA6	75.0981	-0.371944	0.692654	-0.536983	0.591279	0.999968
APOL5	42.179	-0.554726	1.03311	-0.536945	0.591305	0.999968
lnc.TSPAN11.1	12.6416	-0.65218	1.21464	-0.536934	0.591313	0.999968
SFTPA1	61.245	-0.6364	1.18529	-0.536917	0.591325	0.999968
RPL37	85.3383	0.306341	0.570573	0.5369	0.591336	0.999968
ENSG00000286551	45.9566	-0.5299	0.986962	-0.5369	0.591337	0.999968
lnc.RBM11.2	30.4669	-0.62837	1.17038	-0.536892	0.591342	0.999968
lnc.CLCN3.9	12.6144	-0.641722	1.19533	-0.536856	0.591367	0.999968
ECSIT	166.103	-0.307439	0.572674	-0.536848	0.591372	0.999968
RAB4B	24.975	-0.518666	0.966164	-0.536831	0.591385	0.999968
lnc.C19orf12.2	24.9032	0.512731	0.955112	0.536828	0.591386	0.999968
KRT72	83.6844	-0.545201	1.01563	-0.536812	0.591398	0.999968
ENSG00000279096	53.599	-0.521267	0.971161	-0.536746	0.591443	0.999968
MYC	167.785	0.232931	0.433974	0.536739	0.591448	0.999968
lnc.FLI1.6	38.8299	-0.646427	1.20448	-0.536683	0.591487	0.999968
ENSG00000288967	14.7011	-0.661799	1.23313	-0.536683	0.591487	0.999968
lnc.IGLL1.1	59.4224	-0.434108	0.808879	-0.536679	0.59149	0.999968
lnc.PDGFD.1	51.0772	-0.544331	1.01428	-0.536669	0.591496	0.999968
MREG	23.8423	-0.527818	0.983603	-0.536617	0.591532	0.999968
AP1S1	71.0411	-0.255922	0.476922	-0.536613	0.591535	0.999968
NME3	21.7103	-0.568304	1.05907	-0.536605	0.591541	0.999968
lnc.DRD2.3	14.6019	-0.64784	1.20733	-0.536589	0.591551	0.999968
TENM2	299.774	-0.438229	0.816795	-0.536523	0.591597	0.999968
lnc.IRF2BPL.5	41.5398	-0.569814	1.0621	-0.536499	0.591614	0.999968
SNHG1	45.0542	-0.338317	0.63068	-0.536432	0.59166	0.999968
ITGA10	183.859	-0.469311	0.874904	-0.536414	0.591672	0.999968
lnc.STPG4.1	12.5421	-0.706347	1.31684	-0.536397	0.591684	0.999968
ALX1	36.2062	-0.61652	1.14944	-0.536367	0.591705	0.999968
lnc.KLF3.2	47.5134	0.486375	0.906894	0.536308	0.591745	0.999968
DCHS1	166.382	-0.386215	0.720191	-0.536267	0.591774	0.999968
HYDIN2	228.937	-0.373386	0.696288	-0.536252	0.591785	0.999968
ITM2A	352.321	-0.318027	0.593104	-0.536208	0.591815	0.999968
WNT2	45.3642	-0.594489	1.10882	-0.536147	0.591857	0.999968
NDUFB5	90.7688	0.375211	0.699921	0.536076	0.591906	0.999968
SEMA3B	133.861	-0.499777	0.932444	-0.535986	0.591968	0.999968
KIRREL1.IT1	28.6999	0.607322	1.13315	0.535959	0.591987	0.999968
ILF2	355.187	0.165956	0.30965	0.535948	0.591994	0.999968
TCAM1P	28.7753	-0.608473	1.1354	-0.535912	0.592019	0.999968
MYO5B	241.659	-0.421092	0.785769	-0.535898	0.592029	0.999968
SETD2	2636.84	0.134478	0.250959	0.535856	0.592058	0.999968
SEC22C	128.38	0.214554	0.400424	0.535817	0.592085	0.999968
lnc.LRFN3.2	26.7337	-0.655739	1.22382	-0.535815	0.592086	0.999968
lnc.TBC1D22A.2	24.1119	-0.565596	1.05563	-0.53579	0.592103	0.999968
lnc.ETS2.7	20.3032	-0.542657	1.01282	-0.535788	0.592105	0.999968
lnc.SMAD4.5	25.7113	-0.677227	1.26407	-0.53575	0.592132	0.999968
ATP5MKP1	3.96668	-0.626003	1.16846	-0.535749	0.592132	0.999968
RAB18	352.615	0.128565	0.240002	0.535684	0.592177	0.999968
lnc.SMYD1.2	43.5086	-0.498861	0.931377	-0.535616	0.592224	0.999968
CCN6	21.5354	-0.672086	1.25489	-0.535575	0.592252	0.999968
lnc.UTY.16	48.1236	-0.39855	0.744199	-0.535542	0.592275	0.999968
lnc.RC3H2.2	18.7678	-0.545885	1.01947	-0.535458	0.592333	0.999968
WDR4P2	13.1254	0.656291	1.2258	0.5354	0.592373	0.999968
CASC6	21.9213	-0.688567	1.28616	-0.535367	0.592396	0.999968
MORC2	299.819	0.211042	0.394263	0.535283	0.592455	0.999968
ZC3H11A	11.3915	-0.542748	1.01399	-0.535258	0.592471	0.999968
PSMB4	214.372	0.17219	0.321713	0.535228	0.592492	0.999968
lnc.PPP4R3C.2	49.6108	0.542753	1.01411	0.535203	0.592509	0.999968
lnc.AKR1D1.1	38.7888	-0.617762	1.15427	-0.535199	0.592513	0.999968
ACADS	70.2802	-0.353192	0.659985	-0.535152	0.592545	0.999968
WNT5A	40.2668	-0.533687	0.997375	-0.535092	0.592586	0.999968
lnc.COX6C.3	27.3356	-0.685805	1.28167	-0.535088	0.592589	0.999968
lnc.BANP.4	29.4182	-0.624773	1.16782	-0.534992	0.592655	0.999968
WSCD2	133.322	-0.538785	1.00713	-0.534969	0.592672	0.999968
LINC00668	104.983	-0.549117	1.02647	-0.534959	0.592678	0.999968
LSM14B	293.745	0.120277	0.224833	0.534959	0.592679	0.999968
CNPY4	38.2154	-0.482471	0.901955	-0.534917	0.592708	0.999968
lnc.TNRC6C.6	20.5349	-0.57767	1.08001	-0.534873	0.592738	0.999968
lnc.SLC35C1.83	46.329	-0.620156	1.15952	-0.534838	0.592762	0.999968
XCL1	10.9025	0.566959	1.06012	0.534804	0.592785	0.999968
lnc.MPEG1.8	18.9354	-0.631552	1.18098	-0.53477	0.592809	0.999968
CACNA1E	272.724	-0.48199	0.901311	-0.534766	0.592812	0.999968
ENDOV	153.952	-0.421424	0.788073	-0.534753	0.592821	0.999968
lnc.KLF4.9	27.2139	-0.682792	1.27684	-0.53475	0.592823	0.999968
TMEM44	112.64	-0.328874	0.615067	-0.534696	0.59286	0.999968
CARMN	272.84	-0.418664	0.783048	-0.534659	0.592886	0.999968
RPS29	602.242	0.183135	0.342531	0.534652	0.592891	0.999968
lnc.PRDM2.7	47.7007	0.563393	1.05376	0.534648	0.592893	0.999968
SLC6A2	147.736	-0.464175	0.868262	-0.534602	0.592925	0.999968
RFX3	351.316	0.194702	0.364227	0.534561	0.592953	0.999968
ALG8	184.794	-0.25537	0.477776	-0.534498	0.592997	0.999968
lnc.TEX51.4	32.4964	-0.644011	1.20491	-0.534489	0.593003	0.999968
lnc.NAGLU.1	28.3508	0.341743	0.639418	0.534459	0.593024	0.999968
lnc.METAP1.3	77.6749	-0.348633	0.652321	-0.53445	0.59303	0.999968
lnc.DCAF10.2	21.7291	-0.69385	1.29828	-0.534438	0.593038	0.999968
ST8SIA3	35.1016	-0.518953	0.971078	-0.534409	0.593059	0.999968
TRAF3IP2.AS1	143.199	-0.273705	0.512205	-0.534366	0.593088	0.999968
C4orf48	20.8942	0.439504	0.822602	0.534285	0.593144	0.999968
THPO	36.7856	-0.587097	1.09897	-0.534224	0.593187	0.999968
C19orf38	152.062	-0.269322	0.504155	-0.534205	0.5932	0.999968
lnc.ZKSCAN7.4	27.3371	-0.708499	1.32637	-0.534162	0.593229	0.999968
TPH1	33.6837	-0.489671	0.916709	-0.534162	0.59323	0.999968
KRT15	125.091	-0.430155	0.805341	-0.534128	0.593253	0.999968
lnc.RAB8B.1	14.3576	-0.691433	1.29454	-0.534115	0.593262	0.999968
ENSG00000278935	43.7583	-0.485427	0.908883	-0.534092	0.593278	0.999968
LINC00462	18.351	-0.598774	1.12118	-0.534056	0.593303	0.999968
lnc.KIAA1257.7	20.0948	-0.649716	1.21659	-0.534048	0.593308	0.999968
CLDN10.AS1	338.143	-0.435226	0.814999	-0.53402	0.593328	0.999968
RWDD1	470.592	0.179351	0.335875	0.533983	0.593354	0.999968
CA13	750.616	0.325104	0.608902	0.533919	0.593398	0.999968
lnc.CCDC87.1	17.8922	-0.681038	1.27575	-0.533833	0.593457	0.999968
lnc.MTSS1.1	84.6277	0.37274	0.698239	0.533829	0.59346	0.999968
SMG6	377.709	-0.279647	0.523853	-0.533826	0.593462	0.999968
PSME2	504.959	-0.204482	0.383076	-0.533791	0.593486	0.999968
lnc.PLA2G2C.4	43.7408	-0.617955	1.15777	-0.533748	0.593516	0.999968
FTLP14	20.3295	-0.695887	1.30378	-0.533746	0.593517	0.999968
lnc.C17orf51.15	8.13085	0.722738	1.35427	0.533672	0.593568	0.999968
THAP4	111.244	-0.235881	0.442022	-0.53364	0.593591	0.999968
OSBPL3	163.253	-0.17661	0.330955	-0.533639	0.593592	0.999968
lnc.BRF1.10	21.6344	-0.586635	1.09956	-0.53352	0.593674	0.999968
lnc.PADI1.3	9.88803	0.684968	1.2839	0.533506	0.593683	0.999968
TCTA	316.115	0.196687	0.36869	0.533476	0.593704	0.999968
GIP	30.4511	0.51376	0.963099	0.533445	0.593726	0.999968
KLK6	92.8607	-0.552531	1.03579	-0.53344	0.593729	0.999968
RARRES1	29.7564	0.520651	0.976035	0.533435	0.593733	0.999968
SAPCD2	36.2023	-0.578065	1.08368	-0.533428	0.593738	0.999968
lnc.CTIF.9	79.2485	-0.502508	0.942112	-0.533384	0.593768	0.999968
lnc.C17orf80.7	13.5375	-0.657852	1.23342	-0.533354	0.593788	0.999968
PRR14L	642.737	0.154301	0.289317	0.533328	0.593806	0.999968
KCNK6	486.399	-0.209175	0.392236	-0.533288	0.593834	0.999968
C20orf203	45.1292	-0.535313	1.00382	-0.533278	0.593841	0.999968
CLUHP3	137.069	-0.391578	0.734319	-0.533253	0.593859	0.999968
lnc.PRDM4.6	24.9401	-0.552722	1.03654	-0.53324	0.593867	0.999968
ISLR	62.718	-0.410056	0.769052	-0.533196	0.593898	0.999968
ZNF562	354.274	0.172693	0.323918	0.533137	0.593938	0.999968
lnc.PPP4R1.2	184.817	-0.334901	0.628186	-0.533124	0.593948	0.999968
ZNF324B	67.5219	-0.359134	0.673642	-0.533123	0.593949	0.999968
HIPK3	7515.83	0.220543	0.413684	0.533121	0.59395	0.999968
lnc.MAPK7.3	26.9474	-0.603826	1.13268	-0.533095	0.593968	0.999968
lnc.NDFIP2.8	50.9372	-0.422054	0.79174	-0.533072	0.593984	0.999968
DGAT2	127.713	-0.470014	0.88173	-0.533059	0.593993	0.999968
SGTA	319.863	0.185009	0.347166	0.532912	0.594094	0.999968
ZFPL1	15.2533	-0.44244	0.830246	-0.532902	0.594101	0.999968
lnc.BTBD17.3	30.2724	-0.496138	0.931101	-0.532851	0.594137	0.999968
ENSG00000279946	36.2385	0.579484	1.08758	0.532821	0.594158	0.999968
RPL14	2312.08	0.163876	0.307569	0.532811	0.594164	0.999968
MARVELD1	20.449	-0.543402	1.01993	-0.532782	0.594185	0.999968
PLCG2	994.948	-0.134861	0.253146	-0.532741	0.594213	0.999968
NFIA.AS2	48.4369	-0.454671	0.853484	-0.532723	0.594225	0.999968
lnc.CCT7.1	45.6776	-0.510943	0.959308	-0.532616	0.594299	0.999968
lnc.ASPH.5	56.3061	-0.368943	0.692753	-0.532574	0.594328	0.999968
DRICH1	47.6904	-0.487608	0.91562	-0.532545	0.594349	0.999968
NAGK	325.403	-0.203432	0.382006	-0.532538	0.594354	0.999968
CYTIP	844.452	0.199702	0.375064	0.532447	0.594416	0.999968
RXRG	63.8004	-0.556635	1.04545	-0.532436	0.594424	0.999968
NDUFS1	734.999	0.112898	0.212067	0.532369	0.59447	0.999968
CNOT7	377.554	0.19411	0.364627	0.532353	0.594481	0.999968
LINC02065	41.9128	-0.524943	0.98639	-0.532186	0.594597	0.999968
OR7E24	14.9328	0.583539	1.0965	0.532183	0.5946	0.999968
HIPK2	6356.86	0.224762	0.422386	0.532124	0.59464	0.999968
UBOX5	135.605	0.19588	0.368137	0.532084	0.594668	0.999968
ADGRA1	54.6727	-0.548526	1.03097	-0.53205	0.594691	0.999968
HIKESHI	128.87	0.234937	0.441586	0.532029	0.594706	0.999968
ENSG00000254373	7.06407	0.425307	0.799437	0.532008	0.59472	0.999968
NT5DC3	96.9107	-0.258717	0.486359	-0.531947	0.594762	0.999968
DYNC2I2	77.4593	0.287252	0.540015	0.531933	0.594772	0.999968
SKOR1	121.876	-0.471092	0.885629	-0.531929	0.594775	0.999968
lnc.GSTO2.1	24.7147	-0.620031	1.16568	-0.531905	0.594792	0.999968
FAM90A2P	26.3668	-0.634591	1.19308	-0.531893	0.5948	0.999968
lnc.FLI1.3	12.7007	0.697374	1.31125	0.531841	0.594836	0.999968
lnc.ALG12.5	15.0312	-0.53982	1.01506	-0.531812	0.594856	0.999968
NAIP	31.586	0.339396	0.638253	0.531759	0.594893	0.999968
MNX1.AS1	37.4077	-0.53294	1.00222	-0.531758	0.594893	0.999968
DNAJC3.DT	90.9724	-0.257713	0.484644	-0.531758	0.594894	0.999968
HECTD3	271.326	-0.239832	0.451023	-0.53175	0.594899	0.999968
lnc.DHRS7.1	194.792	-0.316908	0.596028	-0.5317	0.594934	0.999968
lnc.CD38.12	47.5154	-0.614464	1.15575	-0.531657	0.594964	0.999968
GDF10	62.7932	-0.498944	0.938518	-0.53163	0.594983	0.999968
PCGF7P	21.0288	0.332533	0.625541	0.531593	0.595008	0.999968
TGM1	144.731	-0.488769	0.919567	-0.53152	0.595058	0.999968
TLE7	37.0391	0.557945	1.04978	0.531487	0.595081	0.999968
lnc.LYZL1.15	175.784	-0.215331	0.405222	-0.531392	0.595147	0.999968
ELAPOR1	233.072	-0.380141	0.715438	-0.53134	0.595183	0.999968
AIMP2	75.6234	0.211212	0.397542	0.531295	0.595214	0.999968
HSD17B10	90.4302	0.24737	0.46562	0.53127	0.595232	0.999968
SGIP1	117.035	-0.424789	0.79958	-0.531265	0.595235	0.999968
RAB3IL1	118.418	-0.40332	0.759267	-0.531196	0.595283	0.999968
GAREM1	57.3365	-0.382585	0.720235	-0.531195	0.595284	0.999968
DIRC3.AS1	89.0099	-0.512653	0.96512	-0.53118	0.595294	0.999968
PRR14	294.655	0.158784	0.298957	0.531126	0.595331	0.999968
ZNF180	75.4408	-0.28318	0.533253	-0.531042	0.59539	0.999968
PLVAP	160.711	-0.257773	0.485454	-0.530994	0.595423	0.999968
MEPE	23.139	-0.607273	1.14365	-0.530994	0.595423	0.999968
RTL10	98.2383	-0.280624	0.528501	-0.530982	0.595432	0.999968
CARD16	634.6	-0.156978	0.295643	-0.530973	0.595438	0.999968
IMMP2L	80.2174	-0.28621	0.53907	-0.530932	0.595466	0.999968
CST3	3588.16	0.274766	0.517519	0.53093	0.595468	0.999968
lnc.ARHGAP18.1	26.6087	-0.638192	1.20203	-0.530927	0.595469	0.999968
lnc.NCR2.1	14.5683	-0.713982	1.34504	-0.530825	0.59554	0.999968
CHRNB2	185.887	-0.461608	0.869675	-0.530782	0.59557	0.999968
lnc.HBEGF.2	112.32	-0.399328	0.752388	-0.530747	0.595594	0.999968
TMSB10	3173.62	0.142762	0.269129	0.530457	0.595795	0.999968
LIPG	80.6877	-0.575155	1.08428	-0.530447	0.595802	0.999968
ZP3	42.927	-0.328158	0.618647	-0.530445	0.595803	0.999968
lnc.FBXO15.8	25.3799	-0.740866	1.3967	-0.530442	0.595805	0.999968
ENSG00000260081	10.8539	-0.667972	1.25929	-0.530435	0.59581	0.999968
ELAVL2	24.582	-0.679265	1.28062	-0.530418	0.595822	0.999968
SEC16A	763.083	0.119832	0.225921	0.530417	0.595823	0.999968
PAX3	58.8377	-0.463945	0.874763	-0.530366	0.595858	0.999968
TRERF1	227.562	-0.255802	0.48234	-0.530336	0.595879	0.999968
lnc.IL17RA.33	42.3545	-0.48619	0.916787	-0.53032	0.59589	0.999968
AK1	34.9274	-0.469314	0.884975	-0.530313	0.595895	0.999968
DBN1	1321.64	0.235006	0.443157	0.530299	0.595905	0.999968
LINC00384	66.2407	-0.541946	1.02214	-0.53021	0.595967	0.999968
SH3TC1	326.959	-0.25881	0.488131	-0.530206	0.595969	0.999968
MINAR1	68.4747	-0.340354	0.641994	-0.530151	0.596007	0.999968
HERC2P9	173.79	0.204617	0.385985	0.530115	0.596032	0.999968
USH2A	138.645	-0.489193	0.922817	-0.530108	0.596037	0.999968
lnc.LRRC32.5	76.3636	-0.391358	0.738286	-0.53009	0.596049	0.999968
LEPR	2652.3	0.33291	0.628052	0.530068	0.596065	0.999968
ADHFE1	37.751	-0.430149	0.811633	-0.529979	0.596126	0.999968
DISP2	140.66	-0.491566	0.927551	-0.529962	0.596139	0.999968
lnc.PSD2.2	22.925	-0.601521	1.13535	-0.529812	0.596242	0.999968
SNX19P2	34.6015	-0.54065	1.02056	-0.529759	0.596279	0.999968
SHOX2	98.1356	-0.451148	0.85182	-0.529629	0.596369	0.999968
CDC14C	212.831	0.287275	0.542441	0.529596	0.596392	0.999968
lnc.KIAA0232.1	34.5315	-0.66694	1.25938	-0.529578	0.596405	0.999968
RTN4RL1	86.2899	-0.56071	1.059	-0.52947	0.59648	0.999968
lnc.ZNF800.4	25.0965	0.666199	1.25841	0.529399	0.596529	0.999968
lnc.SLC25A48.7	14.7298	-0.658169	1.24346	-0.529303	0.596595	0.999968
INVS	298.241	0.179971	0.340071	0.529218	0.596654	0.999968
HNRNPA3P11	36.1561	-0.480285	0.907539	-0.529216	0.596655	0.999968
CYP4F10P	62.3803	-0.560215	1.05862	-0.529192	0.596672	0.999968
CSPG4	127.544	-0.528617	0.999115	-0.529085	0.596747	0.999968
lnc.ITPA.2	39.1119	-0.576036	1.08878	-0.529064	0.596761	0.999968
LINC02452	23.5429	-0.686844	1.29822	-0.529064	0.596761	0.999968
TRIM29	223.204	-0.403336	0.762397	-0.529037	0.59678	0.999968
lnc.TRIM16.2	17.6121	-0.540449	1.0216	-0.52902	0.596792	0.999968
ZBED1P1	31.4207	-0.638236	1.20658	-0.528963	0.596831	0.999968
CBY2	22.3371	-0.675252	1.27657	-0.528957	0.596835	0.999968
URB1.AS1	19.1517	0.53803	1.01722	0.528924	0.596858	0.999968
RGS7	140.993	-0.428375	0.809975	-0.528874	0.596893	0.999968
lnc.COL16A1.1	35.5484	-0.554187	1.04826	-0.528671	0.597033	0.999968
C10orf71.AS1	50.7069	-0.513	0.97038	-0.528659	0.597042	0.999968
OR13C6P	29.2896	-0.671748	1.27067	-0.528657	0.597044	0.999968
GALNT4	12.663	-0.594757	1.12508	-0.528636	0.597058	0.999968
PAN3	1352.36	0.188753	0.357059	0.528631	0.597062	0.999968
lnc.MUC20.71	30.4339	-0.506341	0.957911	-0.528589	0.59709	0.999968
lnc.EFNB1.2	27.3914	0.623948	1.18042	0.528583	0.597095	0.999968
DHX57	178.948	0.197122	0.372965	0.528526	0.597134	0.999968
LINC01771	86.4654	-0.412474	0.780459	-0.528501	0.597151	0.999968
SENP7	623.172	0.190534	0.360519	0.528499	0.597153	0.999968
OTUD3	115.334	-0.213366	0.403735	-0.528481	0.597165	0.999968
TRIML2	27.9293	0.593804	1.12363	0.528471	0.597173	0.999968
ECHDC3	37.9852	-0.534929	1.0123	-0.528429	0.597202	0.999968
WNT3	55.2598	-0.583095	1.10349	-0.528411	0.597214	0.999968
ENSG00000267371	20.4062	0.616155	1.16613	0.528374	0.597239	0.999968
EEF2K	197.778	-0.237911	0.450275	-0.528369	0.597244	0.999968
CSNK1G3	1977.61	0.194341	0.367837	0.528336	0.597266	0.999968
TAS2R4	16.0081	-0.626678	1.18622	-0.528299	0.597292	0.999968
lnc.HMBOX1.12	70.3062	-0.565966	1.0714	-0.528247	0.597328	0.999968
lnc.SLC15A4.17	41.621	-0.610803	1.15631	-0.528235	0.597336	0.999968
lnc.LRP5.5	15.864	0.599168	1.13442	0.528173	0.597379	0.999968
ARMCX1	44.237	-0.440267	0.833608	-0.528146	0.597398	0.999968
OTULIN	422.776	-0.136739	0.258925	-0.528104	0.597427	0.999968
RAPGEF1	1124.72	-0.186782	0.353706	-0.528071	0.59745	0.999968
lnc.ZCCHC17.14	18.8015	-0.565589	1.07119	-0.528001	0.597499	0.999968
RFX6	20.4097	-0.563249	1.06677	-0.527994	0.597503	0.999968
lnc.F13A1.3	158.197	-0.387747	0.734387	-0.527987	0.597508	0.999968
lnc.SYT8.4	23.421	-0.699225	1.32435	-0.527975	0.597517	0.999968
RAB3C	174.138	0.295749	0.560228	0.527908	0.597563	0.999968
AKR1B1P7	11.0054	-0.726212	1.3758	-0.527846	0.597607	0.999968
RBM10	249.957	-0.182388	0.345571	-0.527788	0.597647	0.999968
PSMD9	113.981	0.310362	0.588059	0.527774	0.597656	0.999968
NDUFA6	3548.19	-0.272074	0.515525	-0.527761	0.597665	0.999968
KCNMB1	136.82	0.201562	0.381946	0.527723	0.597691	0.999968
SYT16	56.9152	-0.561417	1.06387	-0.52771	0.597701	0.999968
ENSG00000287258	20.2072	-0.689696	1.30702	-0.527685	0.597718	0.999968
NKAIN3	101.754	-0.411411	0.779679	-0.527667	0.597731	0.999968
HUNK	118.667	-0.46009	0.871952	-0.527655	0.597739	0.999968
TXLNA	267.548	0.180165	0.341462	0.527628	0.597758	0.999968
CPA6	40.7515	-0.427886	0.810971	-0.527622	0.597762	0.999968
FBXO45	103.925	-0.24808	0.470188	-0.527619	0.597764	0.999968
NDUFS7	138.894	0.163529	0.309954	0.527591	0.597783	0.999968
lnc.HLA.A.2	40.4774	-0.60885	1.15403	-0.527586	0.597787	0.999968
MROH4P	63.1566	-0.51982	0.985384	-0.52753	0.597825	0.999968
PRAMENP	50.4301	-0.584941	1.10899	-0.527454	0.597878	0.999968
lnc.TAS1R3.4	33.2569	-0.6365	1.20675	-0.527448	0.597883	0.999968
DNAJC6	853.955	-0.261157	0.495162	-0.527417	0.597904	0.999968
ENSG00000279525	14.5159	-0.694515	1.31686	-0.527402	0.597914	0.999968
ANKRD18DP	78.8637	-0.385094	0.730196	-0.527385	0.597926	0.999968
MT.TD	471.366	0.523771	0.993196	0.527359	0.597945	0.999968
lnc.DAB2IP.4	123.06	-0.330569	0.626885	-0.527321	0.597971	0.999968
lnc.C2orf54.1	73.7162	-0.434659	0.824364	-0.527266	0.598009	0.999968
LINC01359	26.9692	-0.470184	0.891742	-0.527265	0.59801	0.999968
lnc.CXCR3.1	25.5314	-0.606478	1.15027	-0.527246	0.598022	0.999968
ZNF582.AS1	44.8547	-0.533484	1.01184	-0.52724	0.598027	0.999968
ARHGDIG	17.731	-0.670989	1.27277	-0.527187	0.598064	0.999968
KRT18P8	17.1581	-0.607094	1.15158	-0.527181	0.598068	0.999968
UBAC1	273.884	-0.164503	0.312073	-0.527128	0.598105	0.999968
RAD51B	81.9132	-0.321683	0.610268	-0.527117	0.598113	0.999968
ENSG00000281571	27.4045	-0.577712	1.09604	-0.527091	0.598131	0.999968
ENSG00000286501	19.068	-0.671833	1.27478	-0.527021	0.598179	0.999968
lnc.FGFR1OP.2	86.7824	-0.494783	0.938969	-0.526943	0.598233	0.999968
PRR13	341.466	0.151613	0.287746	0.526901	0.598262	0.999968
ENSG00000228838	15.0937	-0.65734	1.24758	-0.52689	0.59827	0.999968
ADI1	2054.07	-0.265575	0.504055	-0.526877	0.598279	0.999968
PRMT7	195.101	-0.254052	0.482202	-0.526858	0.598292	0.999968
GPBP1	1686.26	0.171005	0.324587	0.526838	0.598306	0.999968
PARVA	185.576	-0.413828	0.785565	-0.526789	0.59834	0.999968
NMNAT2	127.139	-0.38815	0.736829	-0.526784	0.598344	0.999968
PPARG	113.895	-0.347108	0.658936	-0.52677	0.598353	0.999968
ENSG00000289504	32.0376	-0.449292	0.853038	-0.526696	0.598404	0.999968
VAMP4	366.296	0.199694	0.379166	0.526667	0.598425	0.999968
UBR3	596.423	0.212487	0.403507	0.5266	0.598471	0.999968
SSU72	832.964	-0.101153	0.192109	-0.526541	0.598512	0.999968
ATR	234.218	0.117694	0.223535	0.526512	0.598533	0.999968
PPAT	69.7407	0.293207	0.556958	0.526443	0.59858	0.999968
S100B	180.902	-0.339608	0.645154	-0.526398	0.598612	0.999968
lnc.CTU1.2	80.9365	-0.64002	1.21588	-0.526385	0.598621	0.999968
DDX17	2403.92	0.138188	0.262539	0.526352	0.598644	0.999968
SNAP47	148.344	-0.28312	0.53791	-0.526333	0.598657	0.999968
CALD1	6022.42	0.27379	0.520203	0.526314	0.59867	0.999968
DCTN4	985.091	-0.222134	0.422102	-0.526256	0.59871	0.999968
FLJ16779	291.445	-0.403785	0.767311	-0.526234	0.598726	0.999968
lnc.LRRN2.1	14.7814	0.681915	1.29593	0.526198	0.598751	0.999968
lnc.ANKRD34B.3	13.329	-0.644081	1.22409	-0.52617	0.59877	0.999968
ENSG00000280118	39.24	-0.586485	1.11464	-0.526166	0.598773	0.999968
lnc.CCDC107.2	22.7025	-0.542332	1.03083	-0.526112	0.59881	0.999968
lnc.NTSR2.2	130.673	-0.462316	0.878831	-0.526057	0.598848	0.999968
BAHD1	191.98	-0.182853	0.347598	-0.526047	0.598856	0.999968
ZNF461	37.8222	-0.298233	0.566965	-0.526016	0.598877	0.999968
lnc.SIX2.4	19.9085	-0.739589	1.40604	-0.52601	0.598881	0.999968
lnc.SCGB3A2.6	51.1434	-0.603765	1.1479	-0.525971	0.598908	0.999968
TREX2	12.0821	0.589821	1.12153	0.525907	0.598953	0.999968
lnc.KIFAP3.2	46.7447	-0.463569	0.881475	-0.525902	0.598956	0.999968
lnc.DPH5.1	60.4139	-0.412662	0.784723	-0.525869	0.598979	0.999968
KIF21B	670.52	-0.205337	0.390541	-0.525776	0.599044	0.999968
ETV5	112.808	0.220926	0.420203	0.525759	0.599056	0.999968
ENSG00000279759	121.399	-0.432123	0.821943	-0.525734	0.599073	0.999968
RAMP2.AS1	81.9209	-0.426385	0.811053	-0.525718	0.599084	0.999968
lnc.SLC46A3.5	43.3403	-0.60771	1.15617	-0.525624	0.599149	0.999968
lnc.TJP3.2	15.4208	-0.652348	1.24126	-0.525554	0.599198	0.999968
lnc.KIAA0513.7	13.3849	0.747153	1.4217	0.525534	0.599212	0.999968
lnc.SPP1.1	25.2	0.571847	1.08815	0.525524	0.599219	0.999968
ENSG00000257639	44.7271	-0.42127	0.801632	-0.525516	0.599225	0.999968
MRPS7	131.175	0.146997	0.279723	0.52551	0.599229	0.999968
lnc.LRRC38.8	41.3234	-0.492553	0.937324	-0.525489	0.599243	0.999968
TBXT	41.5267	-0.532964	1.01435	-0.525425	0.599287	0.999968
lnc.MACC1.1	63.4251	-0.339101	0.645412	-0.525403	0.599303	0.999968
JMJD1C	1650.78	0.131039	0.249435	0.525341	0.599346	0.999968
LINC01470	32.2158	-0.634562	1.20795	-0.525321	0.59936	0.999968
CTNNBIP1	396.021	0.206902	0.39388	0.525293	0.59938	0.999968
GOLT1A	39.1745	0.546542	1.04051	0.525261	0.599402	0.999968
POC5	82.7274	-0.250343	0.476687	-0.525172	0.599464	0.999968
ARHGEF39	99.5977	-0.389486	0.741695	-0.52513	0.599493	0.999968
lnc.ALG10.1	12.0984	-0.572852	1.09104	-0.525053	0.599546	0.999968
lnc.RBM12B.4	35.617	-0.385309	0.733897	-0.525018	0.599571	0.999968
ABCC2	162.774	-0.4408	0.839609	-0.525006	0.599579	0.999968
lnc.ARHGEF10L.1	43.8984	-0.584363	1.11322	-0.52493	0.599632	0.999968
H4C14	79.0012	-0.546647	1.04152	-0.524856	0.599683	0.999968
lnc.GSDMC.35	119.969	-0.524754	0.999891	-0.524811	0.599714	0.999968
OR2B7P	23.6532	-0.563957	1.07466	-0.524776	0.599739	0.999968
lnc.KLHL18.8	89.8113	-0.382638	0.729226	-0.524718	0.599779	0.999968
LRP2BP	30.0165	-0.525895	1.00228	-0.524698	0.599793	0.999968
lnc.ECHDC3.9	21.9818	-0.682192	1.30026	-0.524656	0.599822	0.999968
DGKQ	119.828	-0.302194	0.576011	-0.524633	0.599839	0.999968
LINC02159	25.565	-0.593577	1.13142	-0.524632	0.599839	0.999968
lnc.DFFB.50	40.1465	-0.57098	1.08838	-0.524616	0.59985	0.999968
lnc.C3orf85.4	186.206	-0.486977	0.928321	-0.524578	0.599877	0.999968
GAS6.DT.1	32.8505	0.647217	1.23384	0.524553	0.599894	0.999968
OXTR	450.097	-0.256919	0.489791	-0.524547	0.599898	0.999968
USP24	1005.28	0.114047	0.217446	0.524483	0.599943	0.999968
MUC16	1318.31	-0.389464	0.7426	-0.52446	0.599958	0.999968
lnc.SFTA3.1	35.8594	0.591736	1.12828	0.524457	0.599961	0.999968
GPR45	23.6419	-0.632871	1.20705	-0.524311	0.600062	0.999968
SLAMF1	60.5674	0.359661	0.685991	0.524294	0.600074	0.999968
SETDB2	842.457	0.225213	0.429589	0.524252	0.600103	0.999968
CHGB	103.223	-0.482859	0.921059	-0.524243	0.60011	0.999968
AIM2	135.596	-0.259416	0.494849	-0.524232	0.600117	0.999968
lnc.APOBEC1.1	38.4196	-0.55528	1.05947	-0.524113	0.6002	0.999968
CDV3	2101.27	0.114668	0.218794	0.524091	0.600215	0.999968
MID1	68.7715	-0.489027	0.933118	-0.524078	0.600224	0.999968
LINC02169	25.1931	-0.563806	1.07581	-0.524077	0.600225	0.999968
CALML6	29.8929	0.61332	1.17034	0.524054	0.600241	0.999968
LHFPL5	45.874	-0.508701	0.97075	-0.524029	0.600258	0.999968
NXPH3	68.3593	-0.423306	0.80797	-0.523913	0.600339	0.999968
RPS10P18	26.394	-0.56913	1.08634	-0.523896	0.600351	0.999968
PFDN2	186.172	0.151172	0.288558	0.523886	0.600358	0.999968
ERLIN1	71.1432	-0.282499	0.539306	-0.523819	0.600404	0.999968
SUPT5H	1054.09	0.0924032	0.17641	0.523797	0.60042	0.999968
RPL13AP3	20.0598	-0.607352	1.15953	-0.52379	0.600424	0.999968
ARRDC1	102.443	0.273429	0.522037	0.523774	0.600436	0.999968
ENSG00000233514	32.3105	-0.340622	0.650375	-0.523731	0.600465	0.999968
lnc.NCOA3.26	27.1493	0.556871	1.06336	0.523692	0.600493	0.999968
ZNF24	1793.51	0.180793	0.345243	0.523668	0.60051	0.999968
TRIM9	114.359	-0.292583	0.55879	-0.523601	0.600556	0.999968
MERTK	109.587	-0.358311	0.684358	-0.523573	0.600576	0.999968
IL1R1	168.15	-0.29583	0.565032	-0.523563	0.600583	0.999968
lnc.ZNF517.2	12.1607	-0.571462	1.0915	-0.523559	0.600586	0.999968
GALE	52.1309	-0.527245	1.00721	-0.52347	0.600647	0.999968
lnc.MYO16.9	142.738	-0.536395	1.0247	-0.523468	0.600649	0.999968
CCDC182	10.1654	-0.694984	1.32768	-0.523457	0.600656	0.999968
PCSK9	175.953	-0.466412	0.89103	-0.523453	0.600659	0.999968
lnc.TMEM106C.3	28.7222	-0.57139	1.09171	-0.523389	0.600703	0.999968
lnc.MTRNR2L1.1	59.9397	-0.567019	1.08342	-0.523361	0.600723	0.999968
GMIP	842.448	0.125797	0.240382	0.52332	0.600751	0.999968
ZP1	73.3646	-0.465588	0.889743	-0.523284	0.600777	0.999968
TNPO1	1956.62	-0.199614	0.381545	-0.523172	0.600855	0.999968
lnc.MYOM1.10	56.4383	-0.584664	1.11757	-0.523154	0.600867	0.999968
OGDH	765.242	0.110312	0.210873	0.523118	0.600892	0.999968
LIMA1	225.675	0.197183	0.376948	0.523104	0.600902	0.999968
ATP11B	1335.38	0.271741	0.51953	0.523051	0.600938	0.999968
AKAP4	24.483	-0.653446	1.24939	-0.523013	0.600965	0.999968
PRKY	35.4575	-0.3515	0.672081	-0.523003	0.600972	0.999968
lnc.DBX1.7	23.9312	-0.585412	1.11944	-0.522949	0.601009	0.999968
SCFD2	2415.3	0.308631	0.590333	0.522808	0.601108	0.999968
lnc.EBF3.1	23.504	0.700584	1.34007	0.522796	0.601116	0.999968
PRAM1	220.672	-0.207672	0.397249	-0.522774	0.601132	0.999968
COL26A1	67.1989	-0.472289	0.903445	-0.522765	0.601138	0.999968
ME2	987.685	0.168459	0.32225	0.522758	0.601143	0.999968
MPST	362.396	0.208702	0.399256	0.522726	0.601165	0.999968
lnc.ACOD1.5	22.2484	-0.635035	1.21489	-0.522711	0.601175	0.999968
UNC5C	38.4403	-0.534145	1.02192	-0.522686	0.601193	0.999968
lnc.PLEKHA2.4	14.1288	-0.613223	1.17325	-0.522671	0.601203	0.999968
SNAP25.AS1	57.742	-0.638219	1.22119	-0.52262	0.601239	0.999968
PDXK	375.678	-0.206901	0.395921	-0.522583	0.601265	0.999968
LINC02471	23.0391	-0.533835	1.02153	-0.522582	0.601265	0.999968
CERS3	44.1456	-0.486838	0.931809	-0.522466	0.601346	0.999968
lnc.MCFD2.3	38.2394	-0.583667	1.11723	-0.522422	0.601376	0.999968
lnc.TULP2.5	8.32274	-0.565387	1.08231	-0.522391	0.601398	0.999968
FAM102B	327.965	-0.0942747	0.180488	-0.522333	0.601438	0.999968
VPS35L	414.695	-0.0792667	0.151757	-0.522325	0.601444	0.999968
HOXC13.AS	32.0289	-0.575881	1.10256	-0.522311	0.601454	0.999968
lnc.RUVBL1.1	44.0984	-0.495966	0.949623	-0.522276	0.601478	0.999968
lnc.ZNF697.3	23.8961	-0.677769	1.29779	-0.522248	0.601498	0.999968
SCARB2	177.698	-0.1966	0.37648	-0.522206	0.601527	0.999968
EPB41L4A	84.8489	0.327846	0.627887	0.522141	0.601572	0.999968
BTBD18	69.7518	-0.570499	1.09271	-0.522095	0.601604	0.999968
lnc.CIPC.1	82.4173	-0.414074	0.793117	-0.522084	0.601612	0.999968
lnc.INTS6.7	23.7037	-0.661245	1.26667	-0.522036	0.601646	0.999968
lnc.FER.18	20.4788	-0.590495	1.13118	-0.522018	0.601658	0.999968
SLC4A11	76.3783	-0.40898	0.783511	-0.521983	0.601682	0.999968
MAK	33.3703	-0.488111	0.935279	-0.521889	0.601748	0.999968
lnc.MPPE1.12	35.1548	-0.570417	1.09307	-0.52185	0.601775	0.999968
VKORC1L1	741.015	0.280736	0.537964	0.521848	0.601776	0.999968
VMAC	31.8192	0.354978	0.680256	0.521831	0.601788	0.999968
FAM126A	625.071	0.14647	0.280686	0.521827	0.601791	0.999968
ENSG00000287381	36.9066	-0.601321	1.15235	-0.521823	0.601794	0.999968
lnc.ZNF486.12	44.3007	-0.538124	1.03125	-0.521818	0.601797	0.999968
ENSG00000286506	14.8491	-0.576837	1.10545	-0.521814	0.6018	0.999968
SPAG16	127.581	0.203079	0.389184	0.521807	0.601804	0.999968
lnc.TMEM43.3	39.441	-0.55731	1.06812	-0.521766	0.601833	0.999968
SPOCK3	16.7469	-0.598811	1.14796	-0.521629	0.601929	0.999968
ENSG00000285841	25.2295	-0.56562	1.08441	-0.521593	0.601954	0.999968
lnc.DHRS7C.1	19.3683	-0.585334	1.12228	-0.52156	0.601976	0.999968
lnc.ANAPC11.7	80.5838	-0.503489	0.965473	-0.521495	0.602022	0.999968
LDLRAD1	56.5316	-0.529878	1.01615	-0.521456	0.602049	0.999968
NWD2	37.9101	-0.598348	1.14749	-0.521441	0.602059	0.999968
COL4A1	214.776	-0.341689	0.655325	-0.521405	0.602085	0.999968
OACYLP	52.2632	-0.65817	1.26235	-0.521384	0.6021	0.999968
ENSG00000223901	24.0383	-0.574273	1.10161	-0.521304	0.602155	0.999968
TMEFF2	46.719	-0.481877	0.924379	-0.521298	0.602159	0.999968
KRT73	55.4896	-0.562587	1.0793	-0.521251	0.602192	0.999968
NUFIP1	61.4542	0.219901	0.421877	0.521245	0.602196	0.999968
PDE2A	416.437	-0.186318	0.357458	-0.521232	0.602205	0.999968
lnc.SLC2A10.13	29.9669	0.615949	1.18192	0.521143	0.602267	0.999968
LAMC3	224.805	-0.420988	0.807887	-0.521098	0.602298	0.999968
PIGS	149.487	-0.264712	0.508011	-0.521076	0.602314	0.999968
CNDP2	780.578	0.149259	0.286471	0.521026	0.602348	0.999968
LPIN2	913.158	0.110778	0.212626	0.521002	0.602366	0.999968
lnc.HNRNPA2B1.16	113.225	-0.558672	1.07247	-0.520919	0.602423	0.999968
MAMDC2.AS1	71.7432	-0.532138	1.02158	-0.520895	0.60244	0.999968
HIP1	468.674	-0.240327	0.461478	-0.520776	0.602523	0.999968
NKX6.1	129.216	-0.4725	0.907306	-0.520772	0.602525	0.999968
lnc.LRRTM4.6	6.43043	-0.575022	1.10442	-0.520654	0.602608	0.999968
CGRRF1	356.8	-0.327519	0.62915	-0.520573	0.602664	0.999968
EFCAB1	14.4213	-0.579347	1.11297	-0.52054	0.602687	0.999968
SAP30L	326.719	0.156479	0.300619	0.520522	0.6027	0.999968
NADK	430.695	-0.188019	0.361222	-0.520507	0.60271	0.999968
GNAT1	66.6788	-0.422774	0.812291	-0.52047	0.602736	0.999968
VAC14	282.891	-0.234965	0.45147	-0.520446	0.602753	0.999968
ENSG00000279821	43.7741	-0.411693	0.791063	-0.520431	0.602763	0.999968
OR5A2	49.9255	-0.555722	1.06792	-0.520378	0.6028	0.999968
GIT1	414.642	0.170638	0.327937	0.520337	0.602828	0.999968
lnc.CABCOCO1.1	22.8876	-0.582967	1.12064	-0.520211	0.602917	0.999968
FBN3	333.666	-0.434425	0.835224	-0.52013	0.602973	0.999968
lnc.BCL11A.8	14.0075	-0.705829	1.35703	-0.52013	0.602973	0.999968
DIP2C.AS1	224.242	-0.473258	0.909997	-0.520066	0.603018	0.999968
C5orf24	132.436	-0.176019	0.338501	-0.519996	0.603067	0.999968
CELA2A	22.9806	0.548396	1.05473	0.519942	0.603104	0.999968
ISL2	50.4581	-0.489756	0.941994	-0.519914	0.603124	0.999968
RRS1.AS1	95.2483	-0.486013	0.934836	-0.519891	0.60314	0.999968
ENSG00000288742	43.6917	-0.57153	1.09943	-0.519843	0.603173	0.999968
lnc.C15orf48.4	18.8699	-0.681127	1.31035	-0.519804	0.6032	0.999968
ALCAM	134.769	-0.237368	0.456653	-0.519799	0.603204	0.999968
lnc.SHROOM4.4	12.9717	-0.658622	1.2671	-0.519785	0.603213	0.999968
lnc.PPDPFL.13	60.3875	0.556174	1.07008	0.51975	0.603238	0.999968
OR6B3	16.9616	0.609738	1.17315	0.519743	0.603243	0.999968
GIMAP6	717.37	0.179778	0.345912	0.51972	0.603259	0.999968
CHMP4C	27.309	-0.414074	0.796729	-0.519717	0.603261	0.999968
ENSG00000240579	16.9365	-0.715368	1.37649	-0.519705	0.603269	0.999968
PAXIP1.AS1	25.9741	-0.498965	0.960378	-0.519551	0.603377	0.999968
PPP2R2B	114.435	-0.297741	0.573082	-0.519544	0.603381	0.999968
lnc.CSPG4.1	141.043	-0.48646	0.936331	-0.519539	0.603385	0.999968
lnc.C19orf44.7	85.3546	0.298693	0.574963	0.519499	0.603413	0.999968
lnc.ZCCHC24.11	17.6776	-0.658607	1.26792	-0.519441	0.603453	0.999968
lnc.CCKAR.1	12.4203	-0.52249	1.00599	-0.519378	0.603497	0.999968
lnc.TRIM45.1	169.788	-0.41676	0.802422	-0.519377	0.603498	0.999968
ENSG00000228392	43.8335	-0.713928	1.37477	-0.519305	0.603548	0.999968
BTBD10P1	22.1883	-0.42321	0.81497	-0.519296	0.603555	0.999968
lnc.ZNF484.3	10.8908	0.472404	0.909736	0.519276	0.603568	0.999968
RAB36	88.55	-0.501341	0.965514	-0.519247	0.603588	0.999968
LINC00665	89.0943	-0.402039	0.774276	-0.519245	0.60359	0.999968
ATP2B3	122.512	-0.43523	0.838262	-0.519205	0.603618	0.999968
LRIT2	29.4024	-0.589074	1.13457	-0.519203	0.603619	0.999968
SLC18A3	71.8339	-0.345857	0.666134	-0.5192	0.603621	0.999968
INHBE	63.1621	-0.419063	0.807196	-0.519158	0.60365	0.999968
ENSG00000263551	12.0357	-0.676701	1.30356	-0.519117	0.603679	0.999968
KDM8	53.2232	-0.304434	0.586454	-0.51911	0.603684	0.999968
LPAR3	33.1726	0.494577	0.952955	0.518993	0.603766	0.999968
lnc.NBPF1.8	23.2075	-0.606205	1.16805	-0.51899	0.603768	0.999968
OARD1	213.742	0.121464	0.234042	0.518984	0.603772	0.999968
VPS13C	2144.79	0.161003	0.310228	0.518982	0.603774	0.999968
POLR3GL	155.883	0.174014	0.335301	0.518979	0.603775	0.999968
TUBA1B	6182.98	0.192862	0.371626	0.518967	0.603784	0.999968
PCDHB14	24.5975	-0.639445	1.23217	-0.518959	0.603789	0.999968
ENSG00000285416	14.989	-0.646012	1.24486	-0.518946	0.603799	0.999968
lnc.PTTG1.2	21.676	0.613356	1.18199	0.518918	0.603818	0.999968
EBF1	158.642	-0.299877	0.577908	-0.518901	0.60383	0.999968
lnc.AES.8	41.145	-0.546882	1.05393	-0.518898	0.603832	0.999968
TMEM255B	146.67	-0.411881	0.79379	-0.518879	0.603845	0.999968
HAVCR2	83.67	0.227311	0.43816	0.518786	0.60391	0.999968
MCF2L.AS1	33.0925	-0.489698	0.943979	-0.51876	0.603928	0.999968
NTNG2	98.7689	-0.464449	0.89543	-0.518689	0.603978	0.999968
lnc.FSTL4.1	19.0469	-0.665438	1.28305	-0.518636	0.604015	0.999968
TLR2	40.572	-0.387533	0.747275	-0.518595	0.604043	0.999968
PXMP4	112.765	-0.230951	0.445345	-0.51859	0.604047	0.999968
BET1	893.602	0.26207	0.50537	0.51857	0.604061	0.999968
CRYBG2	175.441	-0.383972	0.740454	-0.518563	0.604066	0.999968
PRR32	15.7958	-0.615094	1.18617	-0.518557	0.60407	0.999968
DLGAP1	145.904	-0.324609	0.626134	-0.518434	0.604156	0.999968
lnc.PTGFR.1	84.0681	-0.449134	0.866352	-0.518419	0.604166	0.999968
lnc.JUN.6	62.3778	-0.53784	1.03754	-0.518378	0.604194	0.999968
FAM177A1	1228.12	0.259631	0.50088	0.518349	0.604214	0.999968
RNF10	1782.24	0.151552	0.2924	0.518305	0.604245	0.999968
VSTM2A	30.1303	-0.528753	1.02026	-0.518254	0.604281	0.999968
lnc.PRL.4	148.063	-0.406312	0.784007	-0.51825	0.604284	0.999968
GRM7.AS3	16.1218	-0.663895	1.28114	-0.518208	0.604313	0.999968
lnc.LRSAM1.3	58.2959	0.413009	0.797014	0.518195	0.604322	0.999968
lnc.SNRPN.8	605.398	-0.233517	0.450645	-0.518184	0.60433	0.999968
WFS1	76.7899	-0.459109	0.886032	-0.518163	0.604345	0.999968
AK7	83.2981	0.479659	0.92575	0.518131	0.604367	0.999968
lnc.NFATC1.1	55.0429	-0.467401	0.902115	-0.518117	0.604377	0.999968
LIN28A	45.0912	-0.474206	0.915365	-0.518051	0.604423	0.999968
SELENOM	79.1089	-0.348305	0.672373	-0.518024	0.604442	0.999968
lnc.CLN8.12	28.6637	-0.457675	0.883514	-0.518017	0.604447	0.999968
ZNF480	181.479	-0.20728	0.400169	-0.517981	0.604472	0.999968
CRTAC1	87.5547	-0.43376	0.837438	-0.51796	0.604486	0.999968
STX10	132.064	-0.190517	0.367836	-0.517939	0.604501	0.999968
lnc.NAA35.2	22.2302	-0.678468	1.31008	-0.517884	0.604539	0.999968
lnc.MRPL39.13	17.9346	-0.540338	1.04345	-0.517838	0.604571	0.999968
SCN3A	40.7351	-0.485637	0.937839	-0.517826	0.60458	0.999968
lnc.U2SURP.1	32.1306	-0.633118	1.22273	-0.51779	0.604605	0.999968
PKP4.AS1	68.1608	-0.562796	1.08698	-0.51776	0.604626	0.999968
TFAP2E	76.7632	-0.430468	0.831527	-0.517683	0.604679	0.999968
SLC52A3	74.4651	-0.483646	0.934277	-0.517669	0.604689	0.999968
PNKP	102.356	-0.249479	0.481961	-0.517634	0.604714	0.999968
lnc.PQLC3.3	7.35055	0.663641	1.28217	0.517591	0.604744	0.999968
lnc.FTO.7	105.27	-0.36999	0.714896	-0.517544	0.604777	0.999968
LINC01473	431.605	-0.293797	0.567724	-0.517499	0.604808	0.999968
FOXD4L5	30.382	-0.628638	1.2148	-0.517483	0.604819	0.999968
lnc.ZNF599.3	7.14229	-0.593819	1.14754	-0.517469	0.604829	0.999968
LEFTY1	33.5935	-0.354413	0.684912	-0.517458	0.604836	0.999968
MKX	42.7577	-0.518018	1.00109	-0.517456	0.604838	0.999968
NONOP2	14.3688	0.568142	1.09795	0.517456	0.604838	0.999968
SRP14P2	44.7999	0.268903	0.519671	0.517449	0.604843	0.999968
ENSG00000225489	21.9101	-0.575345	1.11192	-0.517433	0.604854	0.999968
lnc.TMEM201.1	55.742	-0.413453	0.799056	-0.517427	0.604858	0.999968
lnc.SAXO1.1	20.1308	-0.559702	1.0817	-0.517427	0.604858	0.999968
CDPF1P1	20.3862	-0.507958	0.981723	-0.517414	0.604867	0.999968
KCNV2	43.274	-0.529322	1.02302	-0.51741	0.60487	0.999968
UHRF1	111.904	-0.330778	0.639314	-0.517395	0.604881	0.999968
lnc.CCSAP.5	13.9853	-0.628452	1.21465	-0.517394	0.604881	0.999968
ST18	56.1151	-0.483827	0.935194	-0.517355	0.604909	0.999968
HPX	99.9673	-0.501002	0.968547	-0.517272	0.604966	0.999968
SLC11A1	155.33	-0.32745	0.633039	-0.517267	0.60497	0.999968
lnc.TENM4.4	20.6002	0.49025	0.947773	0.517265	0.604971	0.999968
lnc.TLE3.5	23.9276	-0.687888	1.32998	-0.517217	0.605005	0.999968
lnc.RTEL1.2	4.95093	-0.673331	1.30186	-0.517208	0.605011	0.999968
RABL6	397.29	-0.157637	0.304797	-0.517187	0.605026	0.999968
lnc.ZNF517.3	31.6289	0.557867	1.07873	0.517152	0.60505	0.999968
ASL	119.698	-0.337715	0.653071	-0.517118	0.605073	0.999968
ENSG00000287161	64.1845	0.417515	0.807464	0.517069	0.605108	0.999968
SLC6A11	154.186	-0.389544	0.753395	-0.517052	0.60512	0.999968
lnc.DZIP1.3	23.6969	-0.586314	1.13402	-0.51702	0.605142	0.999968
TMEM94	315.378	-0.30057	0.581356	-0.517016	0.605145	0.999968
lnc.LYRM4.3	32.4434	-0.468099	0.90548	-0.516962	0.605182	0.999968
CLK4	117.203	-0.210996	0.408159	-0.516945	0.605195	0.999968
SNHG6	2441.98	0.227416	0.439988	0.516869	0.605248	0.999968
KCNA1	63.2952	-0.53577	1.03662	-0.516843	0.605265	0.999968
ZNF503.AS2	82.6259	-0.539057	1.043	-0.516835	0.605272	0.999968
ENSG00000287720	32.3776	-0.60095	1.16278	-0.516823	0.60528	0.999968
ROBO3	218.719	-0.375303	0.7262	-0.516804	0.605293	0.999968
CAV1	164.714	0.194003	0.375445	0.516729	0.605345	0.999968
TRMT10C	102.697	0.178992	0.346434	0.51667	0.605387	0.999968
ENSG00000279030	14.848	0.630108	1.21976	0.516583	0.605448	0.999968
lnc.WTAP.4	27.5312	-0.651432	1.26111	-0.516556	0.605466	0.999968
lnc.SLC35F6.1	55.6035	-0.498761	0.965571	-0.516545	0.605474	0.999968
SREK1	587.194	0.113142	0.219059	0.516493	0.60551	0.999968
HMGN2P46	22.317	-0.560517	1.08531	-0.516458	0.605535	0.999968
NPIPB12	8.62384	-0.476365	0.922658	-0.516297	0.605647	0.999968
METTL2A	73.9197	-0.328239	0.635807	-0.516255	0.605676	0.999968
ATP10A	233.42	-0.319145	0.618311	-0.516156	0.605745	0.999968
lnc.CASP9.5	90.8417	-0.487076	0.943724	-0.516122	0.605769	0.999968
HS1BP3.IT1	17.3513	-0.655051	1.26922	-0.516106	0.60578	0.999968
ALG5	98.9735	-0.343465	0.665571	-0.516045	0.605823	0.999968
LINC00520	120.877	0.325808	0.631371	0.516033	0.605832	0.999968
GALNT9	111.607	0.441268	0.855148	0.516013	0.605845	0.999968
IL11RA	13.3007	-0.577879	1.12004	-0.515947	0.605892	0.999968
CGREF1	45.5653	-0.543326	1.05308	-0.515942	0.605895	0.999968
MYCT1	1105.98	-0.29495	0.571725	-0.515895	0.605928	0.999968
lnc.GSDMC.12	29.2371	-0.546748	1.05981	-0.515893	0.605929	0.999968
HMGB1P6	1837.71	0.265192	0.514073	0.515863	0.60595	0.999968
lnc.RNF144A.10	15.2968	-0.671873	1.30247	-0.515844	0.605963	0.999968
lnc.AMN.2	29.0245	-0.626646	1.2148	-0.515842	0.605965	0.999968
lnc.GPN2.2	25.2699	-0.505326	0.979703	-0.515795	0.605997	0.999968
LINC01861	13.9093	0.643721	1.24802	0.515792	0.605999	0.999968
lnc.IRS2.7	21.8952	0.702899	1.36296	0.515715	0.606053	0.999968
ARHGEF34P	41.8121	0.488879	0.948073	0.515656	0.606095	0.999968
NR1I3	44.0792	-0.512619	0.994297	-0.515559	0.606162	0.999968
SLC2A4RG	108.091	0.242674	0.470723	0.515535	0.606179	0.999968
NUDT19	171.292	0.171572	0.332807	0.515529	0.606184	0.999968
lnc.MTRR.12	15.3602	-0.618072	1.19901	-0.515485	0.606214	0.999968
NAP1L3	28.3529	0.3204	0.621626	0.515423	0.606258	0.999968
lnc.AQP11.4	14.6982	-0.622907	1.20865	-0.515375	0.606291	0.999968
WWC1	255.089	-0.230003	0.446303	-0.515352	0.606307	0.999968
ETFDH	111.097	-0.19616	0.380639	-0.515344	0.606312	0.999968
RECK	143.922	0.210986	0.409416	0.515333	0.60632	0.999968
F2RL1	36.766	-0.55396	1.07496	-0.515331	0.606322	0.999968
SPDYE7P	84.4279	-0.48674	0.944524	-0.515329	0.606323	0.999968
lnc.KDM4B.7	19.5707	-0.621416	1.20587	-0.515327	0.606325	0.999968
DDX49	121.982	-0.223208	0.433183	-0.515274	0.606361	0.999968
KCNC2	36.4292	-0.604716	1.17364	-0.51525	0.606378	0.999968
ETV4	55.9448	-0.521326	1.0118	-0.515247	0.60638	0.999968
PCDH10	88.7313	-0.51083	0.991463	-0.515228	0.606393	0.999968
MTCL1	368.354	-0.309706	0.601106	-0.515227	0.606395	0.999968
CD164	1083.24	-0.263693	0.511858	-0.515168	0.606436	0.999968
GTSF1L	15.0022	0.657571	1.27652	0.515128	0.606464	0.999968
lnc.HCFC2.1	37.9365	-0.564179	1.09529	-0.515098	0.606485	0.999968
ENSG00000278862	34.7249	-0.575237	1.11678	-0.515085	0.606494	0.999968
CMTR1	256.031	-0.224309	0.435492	-0.515069	0.606505	0.999968
HNRNPA1P4	36.1648	0.268277	0.520866	0.51506	0.606511	0.999968
ZNF770	320.217	0.201761	0.391769	0.514999	0.606553	0.999968
lnc.PIK3R3.6	8.89037	-0.707089	1.37301	-0.514992	0.606559	0.999968
NEB	249.087	-0.333457	0.647577	-0.514931	0.606601	0.999968
TFPI2	50.8386	0.451862	0.877584	0.514893	0.606628	0.999968
SLC25A20	115.571	-0.220195	0.427652	-0.514893	0.606628	0.999968
GOLGA4	1340.34	0.128096	0.248792	0.51487	0.606644	0.999968
lnc.MADCAM1.2	26.8403	-0.653963	1.27017	-0.514864	0.606648	0.999968
lnc.MACF1.1	9.14656	-0.576873	1.12045	-0.514857	0.606653	0.999968
lnc.WDYHV1.1	47.9738	-0.608151	1.18127	-0.514827	0.606674	0.999968
LRFN5	39.1526	-0.573936	1.11481	-0.514827	0.606674	0.999968
lnc.ERAP1.2	57.5785	0.35697	0.693424	0.514793	0.606698	0.999968
ODAD1	157.566	-0.423413	0.822525	-0.514773	0.606712	0.999968
lnc.PPID.1	18.4225	-0.660469	1.28304	-0.514769	0.606714	0.999968
lnc.GPR55.4	16.6683	-0.515753	1.00191	-0.514769	0.606715	0.999968
GJB5	44.6041	-0.33651	0.653781	-0.514715	0.606752	0.999968
LINS1	545.011	0.252132	0.489849	0.514715	0.606753	0.999968
EPHA5	43.0717	-0.514848	1.00031	-0.514689	0.60677	0.999968
ENSG00000279622	38.1929	-0.595794	1.15763	-0.514666	0.606786	0.999968
lnc.PIRT.3	43.7503	-0.643436	1.25024	-0.514651	0.606797	0.999968
lnc.FAM207A.3	16.1338	0.598429	1.16284	0.514625	0.606815	0.999968
SMPD4	249.175	-0.251097	0.487928	-0.514618	0.60682	0.999968
NOL8P1	15.04	0.558822	1.08599	0.514574	0.606851	0.999968
DSCC1	39.6885	-0.339079	0.658973	-0.514557	0.606863	0.999968
SLC8A3	715.877	-0.237793	0.462148	-0.514538	0.606876	0.999968
RSAD1	125.447	-0.274473	0.533471	-0.514504	0.6069	0.999968
lnc.ZNF207.1	50.0087	-0.576087	1.1197	-0.5145	0.606903	0.999968
FCER2	185.916	0.229484	0.446036	0.514497	0.606905	0.999968
lnc.SPN.3	15.9165	0.511609	0.994399	0.51449	0.606909	0.999968
OR2A1.AS1	17.5552	0.530333	1.03099	0.514391	0.606979	0.999968
lnc.SLC16A11.1	14.0163	0.567322	1.10292	0.514383	0.606985	0.999968
lnc.DAPK2.3	146.42	-0.377734	0.734347	-0.514381	0.606986	0.999968
CACNA1D	334.916	-0.371941	0.723171	-0.51432	0.607029	0.999968
PCDHA1	19.183	-0.626922	1.21905	-0.514271	0.607063	0.999968
HSP90AB6P	33.6997	-0.587791	1.14299	-0.514257	0.607072	0.999968
lnc.FOXQ1.17	42.9304	-0.522078	1.01522	-0.514249	0.607078	0.999968
lnc.ITGA9.2	51.0498	-0.463598	0.901512	-0.514245	0.607081	0.999968
ENSG00000287291	48.7656	-0.349779	0.680181	-0.514244	0.607081	0.999968
ZNF773	65.5275	-0.367419	0.7145	-0.514232	0.607089	0.999968
lnc.TSC22D2.8	27.6324	-0.633575	1.23209	-0.514227	0.607093	0.999968
TMEM269	40.131	-0.48133	0.936126	-0.514172	0.607132	0.999968
LINC01250	22.6045	-0.472452	0.918888	-0.514156	0.607143	0.999968
PGGHG	88.2311	-0.315206	0.61306	-0.514153	0.607145	0.999968
MCFD2	650.582	0.174773	0.339926	0.514151	0.607146	0.999968
lnc.HLX.2	22.2742	-0.599987	1.16699	-0.514134	0.607159	0.999968
LINC01010.1	21.4792	-0.636678	1.23835	-0.514133	0.607159	0.999968
PELI3	123.543	-0.320746	0.623882	-0.514114	0.607172	0.999968
lnc.SDK2.7	73.8605	-0.428065	0.832751	-0.514038	0.607226	0.999968
LAMTOR5.AS1	193.037	-0.390873	0.760409	-0.51403	0.607231	0.999968
LETMD1	200.098	-0.183032	0.356074	-0.514028	0.607233	0.999968
LINC02396	63.3084	-0.531275	1.03372	-0.513945	0.60729	0.999968
LINC01895	68.4822	-0.551412	1.07296	-0.513919	0.607309	0.999968
ENSG00000289593	13.6528	-0.54028	1.05135	-0.513892	0.607327	0.999968
RIN1	95.9496	0.313696	0.610555	0.513789	0.6074	0.999968
FRMPD2B	39.1847	-0.512667	0.997821	-0.513787	0.607401	0.999968
PARP16	57.2194	-0.233732	0.454934	-0.513772	0.607411	0.999968
STARD8	472.956	-0.200483	0.390227	-0.513758	0.607421	0.999968
MEIS3	188.1	-0.420077	0.817735	-0.513709	0.607456	0.999968
ENSG00000253520	23.0543	-0.652339	1.26986	-0.513708	0.607456	0.999968
lnc.DUSP26.3	211.985	-0.366353	0.713205	-0.513672	0.607482	0.999968
lnc.GRXCR1.4	8.77642	-0.611429	1.19037	-0.513647	0.607499	0.999968
KLF3	2042.93	0.190581	0.371039	0.513642	0.607502	0.999968
lnc.BIRC2.4	16.6251	0.55077	1.07231	0.51363	0.60751	0.999968
ELFN1.AS1	235.917	-0.375378	0.7309	-0.513584	0.607543	0.999968
HBEGF	26.3488	-0.542859	1.05706	-0.513556	0.607562	0.999968
FFAR1	91.0557	-0.452143	0.880471	-0.513524	0.607585	0.999968
lnc.TVP23C.4	28.3229	-0.546335	1.06393	-0.513509	0.607596	0.999968
lnc.SAMD8.1	13.2416	-0.689661	1.34312	-0.513476	0.607618	0.999968
HROB	79.48	-0.340875	0.663905	-0.51344	0.607644	0.999968
HTRA4	25.0757	-0.560156	1.09116	-0.51336	0.6077	0.999968
FAM171A1	70.1403	-0.422713	0.823539	-0.513288	0.60775	0.999968
PHF2P2	135.468	-0.466715	0.909281	-0.513279	0.607756	0.999968
PRKAG3	66.6225	-0.495906	0.966188	-0.51326	0.607769	0.999968
CNR1	43.7513	0.459313	0.894936	0.513235	0.607787	0.999968
RIMS2	98.7955	-0.501459	0.977087	-0.513219	0.607798	0.999968
PEX16	94.8274	-0.340055	0.66262	-0.513198	0.607813	0.999968
RNF225	27.2751	-0.626034	1.22013	-0.513089	0.607889	0.999968
LINC01570	78.1255	-0.519388	1.0123	-0.513075	0.607899	0.999968
ARID1A	2231.64	0.0801044	0.156146	0.513008	0.607945	0.999968
DDX39B	82.5647	-0.245779	0.479102	-0.512999	0.607952	0.999968
lnc.HIST2H2AA3.1	42.4959	-0.429807	0.837959	-0.512922	0.608006	0.999968
LRRC4	62.0759	-0.319138	0.622242	-0.512884	0.608033	0.999968
ESRRB	144.62	-0.490198	0.955771	-0.512883	0.608033	0.999968
lnc.JCAD.1	24.335	-0.631629	1.23155	-0.512874	0.608039	0.999968
CACNB4	166.81	-0.354217	0.690802	-0.512762	0.608118	0.999968
BEND3P1	54.6757	-0.511971	0.998675	-0.512651	0.608196	0.999968
lnc.ZNF35.1	12.2968	0.614585	1.1989	0.512624	0.608214	0.999968
ZNF584	55.8263	-0.41746	0.814369	-0.512618	0.608219	0.999968
ENSG00000287037	1288.71	-0.374249	0.730105	-0.512597	0.608234	0.999968
GRAMD4	164.548	-0.284618	0.555264	-0.512582	0.608244	0.999968
lnc.XRCC3.2	14.9185	0.51336	1.00158	0.512552	0.608265	0.999968
lnc.DNAJC19.11	20.9188	-0.614201	1.19832	-0.512551	0.608265	0.999968
RESP18	34.9205	-0.549671	1.07262	-0.512457	0.608331	0.999968
SEPTIN2	5706.05	0.234393	0.457445	0.512395	0.608374	0.999968
SELENOF	315.091	0.230213	0.449319	0.512359	0.6084	0.999968
ENSG00000289339	26.6347	-0.379543	0.740793	-0.512347	0.608408	0.999968
lnc.LCTL.1	64.3366	-0.516031	1.00724	-0.512323	0.608425	0.999968
lnc.FOXA2.3	78.9113	-0.530116	1.03475	-0.512314	0.608431	0.999968
CAVIN1	770.666	0.211507	0.412848	0.512312	0.608433	0.999968
lnc.ATAD2B.12	44.2312	-0.590622	1.15293	-0.512281	0.608454	0.999968
lnc.PPDPFL.2	42.4848	-0.3924	0.766047	-0.512241	0.608483	0.999968
HK1	6999.16	-0.23571	0.460157	-0.512239	0.608484	0.999968
OR7E102P	21.3392	-0.675339	1.31844	-0.512224	0.608494	0.999968
LRATD1	50.9896	-0.459659	0.897395	-0.512215	0.608501	0.999968
SLC6A7	189.735	-0.409831	0.800137	-0.512202	0.60851	0.999968
ENSG00000262492	10.0945	0.622889	1.2161	0.512201	0.60851	0.999968
GCSAML	555.417	-0.284999	0.556424	-0.512198	0.608512	0.999968
MLIP.AS1	33.5539	-0.644998	1.25938	-0.512157	0.608541	0.999968
lnc.CROCC.3	42.1976	-0.530534	1.0359	-0.512148	0.608548	0.999968
TF	151.289	-0.431764	0.843053	-0.512143	0.608551	0.999968
ENSG00000274265	126.933	-0.344846	0.673355	-0.51213	0.60856	0.999968
BDH2	45.4984	-0.375782	0.734006	-0.511961	0.608678	0.999968
ENSG00000239246	14.2826	-0.573304	1.12008	-0.511844	0.60876	0.999968
BTK	1966.07	-0.236536	0.462141	-0.511826	0.608772	0.999968
KBTBD7	68.9893	0.268327	0.524255	0.511824	0.608774	0.999968
SPATA2	113.503	-0.236584	0.462264	-0.511794	0.608795	0.999968
HNRNPA1P54	46.3344	-0.478546	0.935048	-0.511788	0.6088	0.999968
lnc.NOX3.4	50.9211	-0.608163	1.18839	-0.511755	0.608822	0.999968
lnc.MPP7.8	12.0415	-0.619895	1.21134	-0.511744	0.60883	0.999968
TMEM183BP	50.128	-0.253352	0.495113	-0.511705	0.608857	0.999968
VWCE	111.3	-0.377662	0.738162	-0.511625	0.608914	0.999968
ENTHD1	37.9054	-0.510363	0.997676	-0.511552	0.608965	0.999968
SP2.AS1	127.98	-0.380929	0.744719	-0.511507	0.608996	0.999968
PHLDB1	479.503	-0.339212	0.663177	-0.511495	0.609004	0.999968
lnc.ULK4.2	19.2583	-0.690353	1.34975	-0.511465	0.609025	0.999968
ENSG00000165121	97.6447	0.429723	0.840193	0.511458	0.60903	0.999968
MMAB	103.68	-0.357616	0.699299	-0.511392	0.609077	0.999968
XDH	168.454	-0.47674	0.932244	-0.51139	0.609078	0.999968
THEGL	21.5477	-0.554753	1.0848	-0.511387	0.60908	0.999968
MXRA7P1	23.6153	-0.429802	0.840476	-0.51138	0.609085	0.999968
lnc.FLNA.1	15.5826	0.546832	1.0695	0.511296	0.609144	0.999968
lnc.CISD2.1	42.3218	-0.336234	0.657616	-0.511293	0.609146	0.999968
lnc.TRMT11.1	31.208	-0.535482	1.04731	-0.511292	0.609147	0.999968
LHX8	30.6513	-0.444815	0.870055	-0.511249	0.609177	0.999968
ABHD15	77.8727	-0.332001	0.649403	-0.511241	0.609183	0.999968
RPL29P19	10.5561	-0.651426	1.27426	-0.511219	0.609198	0.999968
HS1BP3	274.669	-0.149136	0.291726	-0.511218	0.609199	0.999968
lnc.ATP6V1G3.4	91.8027	-0.404092	0.790512	-0.511178	0.609226	0.999968
ENTPD8	43.4967	-0.49835	0.975207	-0.511019	0.609338	0.999968
PDE2A.AS2	15.977	-0.582822	1.14054	-0.511007	0.609346	0.999968
NIPAL4	69.4715	-0.484668	0.948502	-0.510983	0.609363	0.999968
lnc.LEP.4	22.1315	0.657375	1.28667	0.510912	0.609413	0.999968
ENSG00000288107	64.4838	-0.515619	1.00923	-0.510904	0.609418	0.999968
ZNF627	56.2819	-0.28823	0.564183	-0.510881	0.609434	0.999968
HOXD8	20.371	0.57999	1.13531	0.510864	0.609446	0.999968
MPHOSPH8	562.581	0.12202	0.238862	0.510837	0.609466	0.999968
ENSG00000288585	56.413	-0.562379	1.10093	-0.510823	0.609475	0.999968
MOV10	224.142	-0.249457	0.488387	-0.510779	0.609506	0.999968
VRTN	57.608	-0.486532	0.952532	-0.510777	0.609507	0.999968
NLRP3	171.115	0.242592	0.474954	0.510769	0.609513	0.999968
C7orf57	37.2224	-0.627989	1.2295	-0.510766	0.609515	0.999968
lnc.FAM50B.6	25.7316	-0.552204	1.08118	-0.510739	0.609534	0.999968
CLEC2D	264.352	0.159643	0.312636	0.510637	0.609605	0.999968
lnc.CPT2.4	19.1662	-0.702198	1.37515	-0.510633	0.609608	0.999968
PDCL3P4	28.9436	0.477846	0.935841	0.510606	0.609627	0.999968
CD200	39.0294	0.371737	0.728051	0.510592	0.609637	0.999968
MAP2K2	586.25	-0.0958926	0.187838	-0.510508	0.609696	0.999968
KRT23	47.2771	-0.444473	0.870764	-0.510441	0.609743	0.999968
GGCX	113.184	-0.388933	0.762076	-0.510361	0.609799	0.999968
LEP	65.0817	-0.514591	1.00846	-0.510276	0.609858	0.999968
CD6	160.498	0.316027	0.619328	0.510274	0.609859	0.999968
TRIO	927.24	-0.101771	0.199449	-0.510261	0.609869	0.999968
ELMOD1	27.7079	-0.580673	1.13807	-0.510226	0.609893	0.999968
USP27X	37.1566	-0.389543	0.763523	-0.510192	0.609917	0.999968
CEP170	627.653	-0.120208	0.235621	-0.510174	0.60993	0.999968
LINC01623	32.9745	-0.527016	1.03303	-0.510163	0.609937	0.999968
lnc.RAB15.1	14.8742	0.549583	1.07732	0.510139	0.609954	0.999968
ENSG00000260103	48.3278	-0.536812	1.05231	-0.510128	0.609962	0.999968
SCN4A	244.14	-0.440168	0.862864	-0.510124	0.609965	0.999968
lnc.HSBP1.7	24.2575	-0.586623	1.14999	-0.510111	0.609974	0.999968
FAM170B.AS1	74.7898	-0.595692	1.16788	-0.510062	0.610008	0.999968
ZIM3	24.9295	-0.636964	1.24889	-0.510022	0.610036	0.999968
PARP2	106.236	0.25386	0.497787	0.509977	0.610067	0.999968
lnc.CDYL.14	14.7878	-0.635397	1.24598	-0.509958	0.610081	0.999968
ENSG00000289709	54.8292	-0.562658	1.10348	-0.509895	0.610125	0.999968
MRPS17	21.3314	-0.491701	0.964352	-0.509877	0.610138	0.999968
SMN1	40.5372	0.286354	0.561645	0.509849	0.610157	0.999968
EXOC7	434.843	-0.15536	0.304726	-0.509834	0.610168	0.999968
SLAMF7	165.339	-0.231101	0.453367	-0.509743	0.610231	0.999968
ASTE1	46.6607	-0.294531	0.577827	-0.509721	0.610247	0.999968
SHOC1	39.4784	-0.434483	0.85243	-0.509699	0.610262	0.999968
lnc.FBXW10.3	22.75	0.433383	0.850272	0.509699	0.610262	0.999968
C2CD5	376.026	-0.158363	0.310709	-0.509683	0.610274	0.999968
KIF2C	107.707	-0.376476	0.738674	-0.509665	0.610286	0.999968
ENSG00000225925	13.9639	0.661425	1.29782	0.509643	0.610301	0.999968
LINC00589.1	108.715	-0.395028	0.775159	-0.509609	0.610326	0.999968
METTL24	30.2258	0.506768	0.994464	0.509589	0.610339	0.999968
SLC1A4	83.3649	-0.325916	0.63959	-0.50957	0.610353	0.999968
lnc.ATP6AP2.15	120.334	-0.446167	0.875615	-0.509547	0.610369	0.999968
STK32A	40.1115	-0.601357	1.1802	-0.509538	0.610375	0.999968
lnc.RADIL.5	21.1614	0.621504	1.21977	0.509524	0.610385	0.999968
PLEKHA6	254.485	-0.399931	0.784961	-0.509492	0.610408	0.999968
lnc.TOMM20.2	117.274	0.418371	0.821354	0.509367	0.610495	0.999968
DLX3	52.8101	-0.508639	0.998605	-0.509349	0.610507	0.999968
AMD1	8247.51	0.29025	0.569866	0.509331	0.61052	0.999968
COL23A1	136.884	-0.457964	0.899226	-0.509287	0.610551	0.999968
PHYHD1	86.7835	-0.5286	1.03795	-0.509271	0.610562	0.999968
lnc.FOXD4L5.27	107.717	-0.369514	0.725786	-0.509122	0.610667	0.999968
ENSG00000280117	34.1949	-0.565294	1.11038	-0.509101	0.610682	0.999968
ERP44	406.851	0.143513	0.281905	0.509082	0.610695	0.999968
RNF111	389.946	0.143853	0.282575	0.50908	0.610696	0.999968
WASHC2A	400.485	0.095703	0.188028	0.508982	0.610765	0.999968
H2AZ2P1	23.9459	-0.47636	0.935927	-0.508971	0.610772	0.999968
AATK	205.081	-0.284112	0.558209	-0.508971	0.610773	0.999968
PRKN	108.076	-0.346866	0.68167	-0.508848	0.610859	0.999968
ENSG00000240103	17.6437	-0.625454	1.2292	-0.50883	0.610871	0.999968
lnc.SLC25A17.2	11.948	0.393387	0.773156	0.508806	0.610888	0.999968
OPLAH	99.6199	-0.380107	0.747102	-0.508776	0.61091	0.999968
LINC01533	31.8878	-0.501846	0.986419	-0.508755	0.610924	0.999968
RELB	197.724	-0.204995	0.402936	-0.508753	0.610925	0.999968
lnc.PRODH2.5	47.2522	-0.542737	1.06697	-0.508672	0.610982	0.999968
BAZ1A	1333.42	0.116477	0.228991	0.508651	0.610997	0.999968
SPDL1	159.523	0.140345	0.275918	0.508649	0.610998	0.999968
CAAP1	699.865	0.250986	0.493437	0.508648	0.610999	0.999968
UBL7	178.82	0.212645	0.41809	0.508612	0.611024	0.999968
BCDIN3D	67.6463	-0.368736	0.725015	-0.508591	0.611039	0.999968
lnc.NAGLU.3	53.3835	-0.600235	1.18027	-0.508556	0.611064	0.999968
OR51A9P	34.4503	-0.55309	1.08765	-0.50852	0.611089	0.999968
ISCA1	1839.77	0.263511	0.518198	0.508515	0.611092	0.999968
PDCD11	486.787	-0.133646	0.262819	-0.50851	0.611096	0.999968
SPIN3	72.7702	0.364129	0.716089	0.508497	0.611105	0.999968
ENSG00000233406	17.8115	-0.433668	0.853069	-0.508362	0.6112	0.999968
lnc.TOPAZ1.1	52.7722	-0.527511	1.03779	-0.508304	0.61124	0.999968
lnc.KLHL29.5	18.7605	-0.563417	1.10863	-0.508208	0.611307	0.999968
UPF2	1707.93	0.162754	0.320281	0.508162	0.61134	0.999968
CDH4	99.1335	-0.454033	0.893568	-0.508112	0.611375	0.999968
RBBP4P2	35.3029	-0.291855	0.574423	-0.508083	0.611395	0.999968
ENSG00000280424	19.1256	-0.68383	1.34601	-0.508044	0.611423	0.999968
RUFY3	145.99	-0.162055	0.318991	-0.508025	0.611436	0.999968
PERCC1	39.3754	-0.619272	1.219	-0.508016	0.611442	0.999968
PPP6R2	345.609	0.130698	0.257278	0.508001	0.611452	0.999968
LAMP3	57.2542	-0.397039	0.781616	-0.507971	0.611473	0.999968
PAQR4	49.0675	0.465575	0.916552	0.507964	0.611479	0.999968
lnc.CXorf36.46	56.0537	-0.531793	1.04701	-0.507913	0.611514	0.999968
lnc.PDYN.2	27.5368	-0.492673	0.97	-0.50791	0.611516	0.999968
ENSG00000287479	26.0716	-0.581718	1.14535	-0.507897	0.611525	0.999968
lnc.ADGRE5.6	13.1045	-0.700337	1.3789	-0.507895	0.611527	0.999968
NOBOX	83.5921	-0.565095	1.11264	-0.507888	0.611532	0.999968
lnc.OR4F21.5	15.3648	-0.53458	1.05256	-0.507884	0.611534	0.999968
lnc.CYS1.3	35.0658	-0.500314	0.985168	-0.507846	0.611561	0.999968
CFAP99	115.285	-0.447529	0.881267	-0.507824	0.611576	0.999968
lnc.RPS21.4	133.736	-0.455709	0.897409	-0.507806	0.61159	0.999968
lnc.MRFAP1L1.5	45.2201	-0.533329	1.05027	-0.5078	0.611594	0.999968
LRRC4B	31.1762	-0.619211	1.21953	-0.507745	0.611632	0.999968
C1orf54	55.9627	0.3711	0.730903	0.507728	0.611644	0.999968
OR7G2	29.0634	-0.552035	1.08738	-0.507674	0.611682	0.999968
lnc.TAL2.4	13.0576	-0.614185	1.20996	-0.507609	0.611728	0.999968
lnc.BCL11A.2	57.7485	-0.491961	0.969206	-0.507592	0.61174	0.999968
NINJ1	354.545	-0.144475	0.284639	-0.507573	0.611753	0.999968
ANKRD18A	28.047	-0.595792	1.17407	-0.507459	0.611833	0.999968
ENSG00000278704	28.0597	-0.496871	0.979226	-0.507412	0.611866	0.999968
ZFHX2	295.172	-0.420404	0.828692	-0.50731	0.611938	0.999968
lnc.MFSD8.1	21.4369	0.541466	1.06738	0.507287	0.611954	0.999968
CYP2U1	39.3551	-0.367185	0.723866	-0.507255	0.611976	0.999968
lnc.KLF7.1	263.32	-0.299456	0.590393	-0.507215	0.612004	0.999968
lnc.GLB1L2.3	26.4517	-0.48539	0.957227	-0.507079	0.612099	0.999968
DMAC1	62.5147	0.34173	0.674017	0.507005	0.612151	0.999968
lnc.ANKRD9.6	58.9081	-0.507871	1.00172	-0.506997	0.612157	0.999968
LPA	36.4835	-0.667157	1.31591	-0.506994	0.612159	0.999968
lnc.NAV2.1	8.30567	-0.588928	1.16163	-0.506984	0.612166	0.999968
APBA2	430.659	-0.127819	0.252123	-0.506973	0.612174	0.999968
ZNF7	110.329	-0.316181	0.623702	-0.506942	0.612195	0.999968
KCNH1	62.185	-0.54171	1.0687	-0.506885	0.612236	0.999968
MBP	2919.48	0.183844	0.362702	0.506873	0.612244	0.999968
NYNRIN	171.287	-0.410721	0.810326	-0.506859	0.612254	0.999968
NRBF2P4	13.6034	-0.58539	1.15499	-0.506835	0.61227	0.999968
lnc.BRD1.8	70.5668	-0.502401	0.991284	-0.506819	0.612282	0.999968
LINC01646	25.8508	-0.578109	1.14069	-0.506806	0.612291	0.999968
lnc.WBP4.2	76.075	-0.42759	0.843719	-0.506791	0.612301	0.999968
NOC2LP1	55.6214	-0.427041	0.842651	-0.506782	0.612308	0.999968
lnc.STK32B.1	13.0475	-0.670511	1.32308	-0.506781	0.612308	0.999968
lnc.GFM1.6	30.8324	0.367746	0.725714	0.506737	0.61234	0.999968
ARL6IP6	226.198	0.205828	0.40622	0.506692	0.612371	0.999968
PGM5P2	46.0759	-0.57297	1.13083	-0.506681	0.612379	0.999968
CLHC1	264.373	0.352897	0.696571	0.506619	0.612422	0.999968
NTN1	66.7803	-0.418851	0.826792	-0.506598	0.612437	0.999968
lnc.CDY1.19	44.853	-0.43538	0.859564	-0.506513	0.612497	0.999968
lnc.SMOC2.8	238.131	-0.444352	0.877306	-0.506496	0.612508	0.999968
SLC22A11	128.438	-0.400959	0.791698	-0.506454	0.612538	0.999968
lnc.GPR158.4	67.2339	-0.472746	0.933482	-0.506433	0.612553	0.999968
lnc.LINC02203.7	17.0898	-0.503827	0.994881	-0.506419	0.612563	0.999968
TAF1	727.576	0.0886848	0.175138	0.506373	0.612595	0.999968
lnc.WDR37.4	26.5012	-0.55467	1.09538	-0.506371	0.612596	0.999968
KRTAP5.3	22.5753	-0.688724	1.36018	-0.506347	0.612613	0.999968
lnc.ADGRD1.3	18.64	0.60995	1.20478	0.506275	0.612664	0.999968
lnc.ABCD4.1	27.1477	-0.510669	1.00875	-0.506241	0.612688	0.999968
PPP2R2C	154.674	-0.38611	0.762736	-0.506217	0.612704	0.999968
lnc.FAM20C.1	47.4176	-0.717713	1.41791	-0.506176	0.612733	0.999968
SMAD1.AS2	23.7931	0.531823	1.05071	0.506156	0.612747	0.999968
ARMC2	89.2346	0.239421	0.473025	0.506148	0.612752	0.999968
TMEM178A	54.6002	-0.476043	0.940573	-0.50612	0.612773	0.999968
lnc.WRNIP1.35	52.9455	-0.490456	0.969059	-0.506116	0.612775	0.999968
CAPN1	5140.16	-0.252443	0.498848	-0.506051	0.612821	0.999968
B3GALT9	11.4153	-0.60403	1.19366	-0.506032	0.612834	0.999968
TONSL.AS1	11.1301	-0.566763	1.12002	-0.50603	0.612836	0.999968
LINC00938	499.673	-0.246459	0.487111	-0.50596	0.612885	0.999968
lnc.MBD5.3	32.464	-0.602544	1.19092	-0.50595	0.612892	0.999968
SCARF1	150.768	-0.244238	0.482769	-0.505912	0.612918	0.999968
WDR97	72.2599	-0.471177	0.931343	-0.505911	0.612919	0.999968
lnc.ECHDC3.1	36.488	-0.50763	1.00346	-0.50588	0.612941	0.999968
CCDC47	326.604	0.17795	0.351769	0.505872	0.612947	0.999968
ZNF385D	1070.27	-0.290397	0.574086	-0.505842	0.612967	0.999968
BAP1	489.62	-0.106737	0.211033	-0.505784	0.613008	0.999968
ENSG00000288787	156.191	-0.338724	0.669738	-0.505756	0.613028	0.999968
SNHG15.1	45.2502	-0.299682	0.592601	-0.505706	0.613063	0.999968
ENSG00000233708	76.0478	-0.514031	1.01652	-0.505677	0.613083	0.999968
SHISAL2A	73.9793	-0.429771	0.849927	-0.505656	0.613098	0.999968
LRWD1	125.487	-0.348027	0.688283	-0.505646	0.613105	0.999968
GLRX5	259.657	-0.217334	0.429836	-0.505619	0.613124	0.999968
ENSG00000217060	14.9616	-0.523827	1.03604	-0.505604	0.613135	0.999968
ENSG00000279353	21.2336	0.574201	1.13593	0.50549	0.613215	0.999968
CIT	456.949	-0.207149	0.409846	-0.505432	0.613255	0.999968
lnc.MAPK8IP2.2	38.2698	-0.559779	1.10753	-0.505431	0.613256	0.999968
LINC01153	22.8885	-0.682936	1.35132	-0.505384	0.613289	0.999968
PRB2	19.013	-0.605458	1.19818	-0.505317	0.613336	0.999968
FOXD1	23.6978	-0.553633	1.09562	-0.505317	0.613336	0.999968
ENSG00000288891	17.8431	-0.664059	1.3142	-0.505295	0.613352	0.999968
CFAP20	77.3801	-0.280847	0.555834	-0.505271	0.613369	0.999968
DLEC1	201.262	-0.450487	0.891675	-0.505215	0.613408	0.999968
KRT8P47	20.5938	0.617301	1.22197	0.505168	0.613441	0.999968
PHACTR1	696.399	-0.179787	0.355914	-0.505142	0.613459	0.999968
B4GAT1	16.8487	-0.620294	1.22796	-0.50514	0.61346	0.999968
ENSG00000272078	40.1774	-0.509918	1.00952	-0.505108	0.613483	0.999968
ATP5MK	259.199	-0.174914	0.346329	-0.505052	0.613522	0.999968
PRXL2B	123.849	-0.201111	0.398293	-0.504932	0.613607	0.999968
RPTOR	405.849	-0.18345	0.363365	-0.504863	0.613655	0.999968
INHA	25.8126	-0.65705	1.30147	-0.504851	0.613663	0.999968
AQP1	108.45	-0.209885	0.41574	-0.504847	0.613666	0.999968
ENSG00000236507	25.4246	-0.546791	1.08322	-0.504783	0.613711	0.999968
NAA30	149.302	0.17401	0.344742	0.504755	0.613731	0.999968
ZNF574	200.828	-0.328308	0.650463	-0.50473	0.613748	0.999968
TBX5.AS1	63.7617	-0.466107	0.923584	-0.504672	0.613789	0.999968
lnc.ERG.9	104.668	-0.437942	0.867778	-0.50467	0.61379	0.999968
SMARCE1P3	24.3302	0.578504	1.14638	0.504636	0.613814	0.999968
ENSG00000289553	23.4198	-0.578641	1.14681	-0.504567	0.613863	0.999968
lnc.COL4A1.5	16.9233	-0.519321	1.02932	-0.504529	0.61389	0.999968
LTV1	184.551	0.201574	0.399543	0.504513	0.613901	0.999968
NGB	31.1501	-0.497031	0.98517	-0.504513	0.613901	0.999968
lnc.TEAD2.2	19.9365	0.613155	1.21542	0.504479	0.613925	0.999968
DDRGK1	168.998	0.22824	0.452464	0.504438	0.613953	0.999968
CNGA4	43.5534	-0.551564	1.09348	-0.504412	0.613972	0.999968
RPS7P1	831.118	0.158568	0.314378	0.504387	0.613989	0.999968
KRT18P52	6.42279	-0.61003	1.20949	-0.504368	0.614003	0.999968
AGR2	13.2802	-0.646242	1.28132	-0.504357	0.614011	0.999968
KCNJ12	61.0499	-0.551051	1.0926	-0.504346	0.614018	0.999968
ENSG00000287875	8.08589	-0.68065	1.34978	-0.504266	0.614075	0.999968
EBI3	50.0725	-0.458266	0.908809	-0.50425	0.614086	0.999968
lnc.CTAGE5.8	148.907	-0.365327	0.724618	-0.504164	0.614146	0.999968
POTEH	12.9956	-0.615117	1.22011	-0.504147	0.614158	0.999968
PXN.AS1	28.1093	-0.554475	1.09985	-0.504139	0.614164	0.999968
P3H1	128.506	-0.255482	0.506804	-0.504104	0.614188	0.999968
LINC00365	29.6183	-0.66619	1.32156	-0.504094	0.614195	0.999968
CHMP1B2P	35.1738	-0.392768	0.779176	-0.504081	0.614205	0.999968
lnc.IL10RA.1	54.7867	-0.512341	1.01657	-0.503989	0.614269	0.999968
OPTN	834.978	0.11678	0.231747	0.503913	0.614322	0.999968
lnc.ZFP36L1.9	111.052	-0.418091	0.829772	-0.503863	0.614358	0.999968
HDAC3	253.907	0.100988	0.200436	0.503841	0.614373	0.999968
ORC5	149.741	0.260622	0.517279	0.503833	0.614379	0.999968
lnc.ALX4.19	42.6594	-0.57355	1.13839	-0.503827	0.614383	0.999968
NAA11	48.4259	0.471009	0.934875	0.50382	0.614388	0.999968
PROB1	71.6837	-0.485337	0.96336	-0.503796	0.614405	0.999968
ENSG00000254412	24.0412	0.681283	1.35242	0.50375	0.614437	0.999968
lnc.KRT81.2	19.412	0.590004	1.17146	0.503651	0.614507	0.999968
ENSG00000286315	20.0534	-0.51976	1.03207	-0.503609	0.614536	0.999968
OR6Y1	15.9497	-0.607722	1.20674	-0.503606	0.614539	0.999968
UHRF1BP1L	374.366	0.11962	0.237532	0.503594	0.614546	0.999968
ZNF337.AS1	99.9815	-0.42731	0.848524	-0.503592	0.614548	0.999968
BID	417.651	0.142136	0.282254	0.503575	0.61456	0.999968
lnc.RPL13.4	111.385	-0.372724	0.740209	-0.50354	0.614585	0.999968
MEX3A	76.6895	-0.473064	0.939563	-0.503494	0.614617	0.999968
CCDC18	2213.9	0.282095	0.560587	0.503213	0.614814	0.999968
lnc.KLHL34.2	23.9449	-0.541594	1.07629	-0.503202	0.614822	0.999968
lnc.ZEB1.4	26.0446	-0.676316	1.34404	-0.503198	0.614825	0.999968
CFAP74	265.653	-0.356065	0.707657	-0.50316	0.614851	0.999968
lnc.ENO1.1	14.5684	-0.567613	1.12814	-0.503143	0.614864	0.999968
CRYBG1	721.646	0.17564	0.349175	0.503015	0.614954	0.999968
TMEM72	117.689	-0.482771	0.959775	-0.503004	0.614962	0.999968
KIF18BP1	73.407	-0.489359	0.973069	-0.502903	0.615033	0.999968
KALRN	1002.77	-0.146607	0.29156	-0.502837	0.615079	0.999968
KLRK1.AS1	48.1186	0.433731	0.862602	0.502817	0.615093	0.999968
lnc.FRMD5.3	16.085	-0.553336	1.10076	-0.502684	0.615187	0.999968
GK3P	12.7053	0.434179	0.863782	0.502648	0.615212	0.999968
lnc.FAM207A.6	9.58163	-0.630212	1.25389	-0.502607	0.61524	0.999968
ZNF222	27.974	0.380222	0.756597	0.502542	0.615286	0.999968
CXCR1	54.3354	0.349992	0.69645	0.502537	0.61529	0.999968
CAMKK1	244.504	-0.267883	0.533066	-0.502533	0.615293	0.999968
ENSG00000255389	33.328	-0.531316	1.05728	-0.502529	0.615295	0.999968
lnc.NLRP12.3	9.24739	-0.70097	1.3949	-0.502523	0.6153	0.999968
lnc.BATF.1	22.1193	-0.608671	1.21124	-0.502521	0.615301	0.999968
lnc.BIN3.4	9.79992	-0.535135	1.06495	-0.502497	0.615318	0.999968
AGPAT1	1942.21	0.27962	0.556493	0.502469	0.615338	0.999968
ADGRL2	77.7016	-0.401842	0.799845	-0.5024	0.615386	0.999968
ASCL5	22.071	0.611051	1.21632	0.502378	0.615402	0.999968
lnc.NAA38.2	79.2178	-0.513841	1.02293	-0.502322	0.615441	0.999968
KRT16P2	46.5109	0.600987	1.19653	0.502276	0.615473	0.999968
DSC3	30.8636	-0.565832	1.12655	-0.502268	0.615479	0.999968
CYP2C8	16.2538	0.651327	1.29689	0.502222	0.615511	0.999968
lnc.ZNF783.1	33.5267	-0.536638	1.06853	-0.502222	0.615511	0.999968
ST3GAL5.AS1.1	117.368	-0.43827	0.872701	-0.502199	0.615528	0.999968
lnc.TTC34.90	25.5996	-0.569931	1.13511	-0.502093	0.615602	0.999968
SYT14	75.8113	-0.423773	0.844039	-0.502077	0.615613	0.999968
CMTM7	124.554	-0.14463	0.288071	-0.502063	0.615623	0.999968
GINS1	144.393	-0.170803	0.340216	-0.502043	0.615638	0.999968
TRAF3IP1	176.959	0.208645	0.4156	0.502032	0.615645	0.999968
OR51L1	27.336	-0.584019	1.16333	-0.502024	0.61565	0.999968
POU6F1	84.6146	-0.37405	0.745105	-0.50201	0.615661	0.999968
FHIP2A	483.033	0.194835	0.388112	0.502008	0.615662	0.999968
lnc.SAP30.2	26.3531	-0.584832	1.16505	-0.50198	0.615682	0.999968
ABCC6	211.706	-0.419493	0.835678	-0.501979	0.615682	0.999968
ZNF772	72.3741	-0.267478	0.532882	-0.501945	0.615706	0.999968
NEIL2	99.1109	-0.271722	0.541341	-0.501942	0.615708	0.999968
KANSL1L	373.691	0.284428	0.566688	0.501913	0.615729	0.999968
TNFRSF1B	277.343	-0.218615	0.435615	-0.501854	0.61577	0.999968
LINC02519	39.7936	-0.571248	1.13838	-0.501806	0.615804	0.999968
lnc.PTHLH.1	146.106	-0.188604	0.375887	-0.501755	0.61584	0.999968
OSBPL7	140.887	-0.339871	0.677368	-0.501752	0.615842	0.999968
ACSF3	273.437	-0.315003	0.627818	-0.501742	0.615849	0.999968
lnc.SRSF2.2	54.2351	-0.559623	1.11539	-0.501727	0.61586	0.999968
GPR83	47.8148	-0.53109	1.05854	-0.501721	0.615864	0.999968
JUN	161.822	-0.245214	0.488763	-0.501702	0.615877	0.999968
lnc.SLC22A23.4	27.0434	-0.574993	1.14627	-0.501622	0.615934	0.999968
SLC6A17	164.304	-0.380429	0.758492	-0.50156	0.615977	0.999968
ENSG00000287513	11.2653	0.637383	1.2709	0.50152	0.616005	0.999968
CHODL	16.5765	-0.616657	1.22958	-0.501517	0.616007	0.999968
lnc.TMEM234.1	15.4585	-0.637177	1.27063	-0.501464	0.616045	0.999968
ITGA2	785.558	0.343192	0.684449	0.501413	0.616081	0.999968
STT3A	113.682	-0.165601	0.330282	-0.501393	0.616094	0.999968
lnc.UBLCP1.2	232.795	-0.365117	0.728285	-0.501338	0.616133	0.999968
QRICH1	495.344	0.155111	0.309403	0.501323	0.616144	0.999968
SULT1B1	165.297	0.256283	0.511251	0.501286	0.61617	0.999968
B3GNT3	65.3594	-0.494002	0.985473	-0.501284	0.616171	0.999968
ZBTB5	83.8101	-0.333509	0.665342	-0.50126	0.616188	0.999968
lnc.NECAP2.4	67.6312	-0.5699	1.13699	-0.501234	0.616206	0.999968
R3HDM1	2080.19	0.193685	0.386479	0.501152	0.616264	0.999968
lnc.ZMYND19.2	22.5122	-0.672677	1.34226	-0.501151	0.616265	0.999968
ENSG00000268903	19.1035	0.610973	1.2193	0.501087	0.61631	0.999968
ENSG00000283566	20.5171	-0.613162	1.22397	-0.500961	0.616398	0.999968
PIAS1	1225.59	0.161094	0.321571	0.50096	0.616399	0.999968
LINC02232	32.2016	-0.515897	1.02985	-0.500943	0.616411	0.999968
C1orf94	72.318	-0.48983	0.977891	-0.500904	0.616438	0.999968
RNF168	1072.75	0.15374	0.306925	0.500904	0.616438	0.999968
RPS9	1580.49	0.173243	0.345874	0.500886	0.616452	0.999968
lnc.DAGLA.3	42.3013	-0.51781	1.03379	-0.500884	0.616452	0.999968
HSPA12B	112.632	0.273712	0.546482	0.500861	0.616469	0.999968
PRAG1	209.034	-0.243305	0.485783	-0.500852	0.616475	0.999968
ENSG00000286505	44.6498	-0.568125	1.13456	-0.500743	0.616552	0.999968
lnc.DAD1.2	280.634	-0.259491	0.518259	-0.500698	0.616584	0.999968
ZNF592	644.238	0.0934688	0.186682	0.500684	0.616594	0.999968
lnc.SYNE2.3	106.443	-0.479482	0.957657	-0.500682	0.616595	0.999968
lnc.RPRD1A.5	86.9836	-0.51835	1.0353	-0.500675	0.6166	0.999968
lnc.ELL2.4	31.4023	-0.634781	1.26791	-0.500653	0.616615	0.999968
CPEB2.DT	30.6557	-0.465568	0.929963	-0.50063	0.616631	0.999968
ZNF587B	79.4426	-0.258777	0.516945	-0.500589	0.61666	0.999968
lnc.CANX.1	104.997	-0.420165	0.839343	-0.500588	0.616661	0.999968
RPGR	136.296	-0.243913	0.487378	-0.50046	0.616752	0.999968
DDR1	190.918	-0.359563	0.718496	-0.500438	0.616767	0.999968
NGDN	171.756	-0.230552	0.460735	-0.5004	0.616793	0.999968
lnc.NOVA1.9	15.6502	0.640527	1.2803	0.500294	0.616868	0.999968
LINC02139	22.2586	-0.621327	1.24202	-0.500254	0.616897	0.999968
SNN	9467.5	0.301854	0.603447	0.500216	0.616923	0.999968
FNDC5	42.0608	-0.49054	0.980663	-0.500212	0.616926	0.999968
PLCE1.AS2	33.3483	-0.578536	1.15686	-0.500093	0.617009	0.999968
EIF4G3	8636.44	0.274176	0.548258	0.500085	0.617015	0.999968
ZBTB34	1303.28	0.251994	0.503924	0.500064	0.61703	0.999968
ZNF891	89.7029	-0.402213	0.804354	-0.500045	0.617043	0.999968
DNAJC15	559.009	0.202659	0.405328	0.499989	0.617083	0.999968
ENSG00000284906	50.4965	-0.369813	0.739657	-0.499979	0.61709	0.999968
GTF2H5	179.145	0.205063	0.410151	0.499968	0.617097	0.999968
ENSG00000286406	16.1196	0.542656	1.08545	0.499935	0.617121	0.999968
lnc.PPP1CB.1	17.7576	-0.653577	1.30734	-0.499929	0.617125	0.999968
ENSG00000243304	19.0538	0.663083	1.32653	0.499862	0.617172	0.999968
FRG1HP	53.7471	-0.366345	0.732917	-0.499845	0.617184	0.999968
NEU4	78.9085	-0.487355	0.975064	-0.499818	0.617203	0.999968
lnc.AZIN1.3	17.1885	0.697268	1.39506	0.499813	0.617207	0.999968
ENSG00000234241	55.8256	-0.234051	0.46836	-0.499725	0.617269	0.999968
SMC4	1130.86	0.132546	0.265239	0.499722	0.617271	0.999968
MMP2	98.505	-0.388249	0.777019	-0.499665	0.617311	0.999968
PREX1	1712.06	0.175288	0.350817	0.499656	0.617317	0.999968
SLCO5A1	70.8496	-0.465826	0.932396	-0.499601	0.617356	0.999968
MLYCD	246.169	-0.326126	0.65283	-0.499557	0.617387	0.999968
NHLRC2	736.546	0.211365	0.423164	0.499486	0.617437	0.999968
C6orf136	84.8253	-0.273784	0.548207	-0.499418	0.617485	0.999968
ENSG00000216809	17.7147	-0.679743	1.36119	-0.499376	0.617515	0.999968
KIFC2	64.6529	-0.400177	0.801421	-0.499334	0.617544	0.999968
lnc.GABRG2.2	29.3901	-0.54301	1.0876	-0.499275	0.617586	0.999968
CRYBB2	34.8986	-0.504113	1.0098	-0.49922	0.617624	0.999968
MIR2052HG	16.7141	-0.63245	1.26694	-0.499196	0.617641	0.999968
ERG28	66.8092	-0.346166	0.69351	-0.499151	0.617673	0.999968
KLHL33	179.442	0.280908	0.562809	0.499117	0.617697	0.999968
S1PR1	183.346	-0.207336	0.415424	-0.499095	0.617713	0.999968
lnc.CTNND2.9	18.9523	0.56202	1.12609	0.499091	0.617715	0.999968
ZMYM6	65.546	0.241103	0.483094	0.499082	0.617722	0.999968
ANKIB1	893.617	0.183453	0.367589	0.49907	0.61773	0.999968
LHX9	138.122	-0.481244	0.964317	-0.499052	0.617743	0.999968
GLYR1	914.91	0.150722	0.30203	0.499029	0.617759	0.999968
LINC00319.1	19.2821	-0.561403	1.12502	-0.499017	0.617767	0.999968
KCNA4	57.4314	-0.461556	0.924932	-0.499016	0.617768	0.999968
SCAMP3	56.0486	0.38372	0.7691	0.498921	0.617835	0.999968
LUARIS	21.0752	-0.605792	1.21433	-0.498871	0.61787	0.999968
ENSG00000289258	56.2904	-0.462214	0.926598	-0.498829	0.6179	0.999968
DCLK3	62.425	-0.471051	0.944451	-0.498756	0.617951	0.999968
lnc.POTEC.8	17.0027	-0.482258	0.967471	-0.498473	0.618151	0.999968
NALT1	56.2613	-0.587867	1.17947	-0.498415	0.618191	0.999968
lnc.STAC2.3	73.4312	-0.50933	1.02191	-0.49841	0.618195	0.999968
LYZL6	43.2475	-0.52145	1.04628	-0.498387	0.618211	0.999968
lnc.TTC21A.76	157.169	-0.374517	0.751532	-0.498339	0.618245	0.999968
DNAI1	101.412	-0.499978	1.0034	-0.498283	0.618284	0.999968
MT.TK	381.801	0.384218	0.771107	0.498268	0.618295	0.999968
SRRM5	68.3988	-0.387757	0.778217	-0.498264	0.618298	0.999968
lnc.RAP1GDS1.3	89.0931	-0.425317	0.853699	-0.498205	0.61834	0.999968
lnc.PC.2	101.334	-0.450663	0.90463	-0.498174	0.618361	0.999968
lnc.C20orf85.4	20.2234	-0.612436	1.22943	-0.498144	0.618382	0.999968
TSSK1A	30.1782	-0.607248	1.21905	-0.498132	0.618391	0.999968
SLC38A3	88.4692	-0.464147	0.931827	-0.498104	0.61841	0.999968
ADGRF4	29.1403	-0.585549	1.1756	-0.498088	0.618422	0.999968
DAAM2	277.322	-0.388523	0.780112	-0.498035	0.618459	0.999968
MCM5	396.046	-0.194028	0.389589	-0.498033	0.618461	0.999968
ENSG00000277301	21.461	-0.613312	1.23153	-0.49801	0.618477	0.999968
ARHGEF15	133.831	-0.266554	0.535267	-0.497983	0.618496	0.999968
lnc.ZNF713.3	22.5346	-0.546116	1.09667	-0.497977	0.6185	0.999968
AFF1.AS1	86.9471	0.299527	0.601546	0.497928	0.618535	0.999968
ZNF558	88.1717	-0.331639	0.666062	-0.497911	0.618547	0.999968
TFE3	428.852	0.14328	0.287764	0.497907	0.618549	0.999968
LINC00882	134.999	-0.396339	0.796052	-0.497881	0.618568	0.999968
TGFB2	554.264	0.321693	0.646143	0.497866	0.618578	0.999968
lnc.LMNTD1.6	19.0966	-0.661227	1.32814	-0.497861	0.618582	0.999968
lnc.SLC16A7.4	71.5753	-0.493667	0.991641	-0.497829	0.618605	0.999968
MRPL40	99.822	-0.300816	0.604261	-0.497825	0.618607	0.999968
SPOCK1	53.8741	-0.415885	0.835457	-0.497793	0.61863	0.999968
lnc.ANGPTL1.3	10.0728	-0.564098	1.13327	-0.497762	0.618652	0.999968
ENSG00000205794	20.978	-0.655603	1.31733	-0.497676	0.618712	0.999968
DCAF13	169.58	-0.15055	0.302522	-0.49765	0.618731	0.999968
HADHA	1061.33	0.141013	0.283391	0.497593	0.618771	0.999968
POT1	143.502	0.293407	0.589702	0.49755	0.618801	0.999968
lnc.LRIG2.7	16.221	-0.551924	1.10928	-0.49755	0.618801	0.999968
lnc.ATP9B.1	92.9385	0.574145	1.15398	0.497532	0.618814	0.999968
ALAS1	198.097	-0.17329	0.348309	-0.497518	0.618824	0.999968
CORO1A	1829.51	0.176848	0.355464	0.497512	0.618828	0.999968
ZNF559	75.3022	-0.265625	0.533944	-0.497477	0.618853	0.999968
POTEC	48.0355	-0.527456	1.06041	-0.497408	0.618901	0.999968
PART1	64.2601	-0.49586	0.996944	-0.49738	0.618921	0.999968
lnc.FOXF2.7	28.487	-0.627408	1.26148	-0.497361	0.618935	0.999968
ZSCAN16.AS1	216.775	-0.269287	0.541595	-0.49721	0.619041	0.999968
GPR146	44.7772	-0.43514	0.875196	-0.497192	0.619054	0.999968
GPR157	78.8574	-0.457365	0.920035	-0.497117	0.619106	0.999968
lnc.GAMT.2	14.9609	-0.588639	1.18414	-0.497104	0.619116	0.999968
RHNO1	119.12	-0.25529	0.513604	-0.497057	0.619149	0.999968
lnc.OR10V1.1	21.6227	0.691852	1.3919	0.497056	0.619149	0.999968
UFC1	259.908	0.122533	0.246519	0.497051	0.619153	0.999968
OTOF	310.309	-0.41812	0.841268	-0.497011	0.619181	0.999968
lnc.SMARCC2.9	48.8289	0.525551	1.05745	0.497	0.619189	0.999968
TMEM150A	39.1683	-0.393329	0.791415	-0.496994	0.619193	0.999968
ZRANB3	124.175	0.271689	0.546733	0.496933	0.619237	0.999968
CLDN18	34.2674	-0.561361	1.12966	-0.496928	0.61924	0.999968
GOLGA2P4	40.4337	-0.523397	1.05329	-0.496914	0.61925	0.999968
URM1	107.848	-0.238782	0.480563	-0.496879	0.619274	0.999968
CYP2A13	47.86	-0.512258	1.03098	-0.496867	0.619283	0.999968
MRPL52	115.856	0.233089	0.469149	0.496834	0.619306	0.999968
ENSG00000286539	24.2972	0.671822	1.35221	0.496832	0.619308	0.999968
lnc.EXOC2.18	26.2414	-0.475523	0.957153	-0.49681	0.619323	0.999968
lnc.ZMAT3.6	12.3614	-0.590232	1.18815	-0.496767	0.619354	0.999968
KLHL3	163.786	-0.286554	0.576857	-0.496751	0.619365	0.999968
EDDM13	36.4579	-0.397135	0.799622	-0.496654	0.619433	0.999968
HMBS	156.762	0.280483	0.564766	0.496636	0.619446	0.999968
ENSG00000234117	32.6022	0.620591	1.24961	0.496628	0.619452	0.999968
HIF1AN	570.89	0.0999836	0.201326	0.496626	0.619453	0.999968
TBPL2	26.2976	-0.585793	1.17961	-0.496598	0.619472	0.999968
SLFN11	154.821	0.244448	0.492261	0.496582	0.619484	0.999968
EIF6	89.1113	-0.226031	0.45519	-0.496563	0.619497	0.999968
lnc.ACSBG2.2	167.001	-0.396027	0.797576	-0.496539	0.619514	0.999968
lnc.NBPF11.1	140.124	-0.425518	0.857099	-0.496462	0.619568	0.999968
lnc.CALML5.7	23.852	-0.53465	1.07695	-0.496446	0.61958	0.999968
CTNNA3	75.3609	-0.440376	0.88706	-0.496445	0.619581	0.999968
CUTC	90.4458	0.282281	0.568607	0.496443	0.619582	0.999968
lnc.F2RL2.3	176.104	0.398413	0.802546	0.496437	0.619586	0.999968
C2orf74	23.7618	-0.419113	0.844301	-0.496403	0.61961	0.999968
BTBD10	522.139	0.177224	0.357043	0.496367	0.619635	0.999968
RPSAP31	27.2275	-0.522002	1.05167	-0.496357	0.619643	0.999968
ARHGEF25	40.8408	-0.585396	1.17942	-0.496341	0.619654	0.999968
lnc.C5orf38.7	26.4354	-0.583515	1.17569	-0.496316	0.619671	0.999968
lnc.TFAP2E.7	30.3556	-0.559816	1.12799	-0.496297	0.619685	0.999968
LINC01881	618.35	0.303705	0.611948	0.496293	0.619688	0.999968
lnc.FAM92B.2	13.2366	-0.673225	1.35657	-0.49627	0.619704	0.999968
RNF31	11.2792	-0.535236	1.07859	-0.496238	0.619726	0.999968
IGHV1OR21.1	17.8966	-0.597931	1.20495	-0.496228	0.619733	0.999968
MARCHF5	108.119	-0.188489	0.379856	-0.49621	0.619746	0.999968
LINC01734	16.9757	-0.638683	1.28719	-0.496183	0.619765	0.999968
ZMIZ1.AS1	581.314	-0.361095	0.7278	-0.496146	0.619791	0.999968
IQCB1	140.151	0.143293	0.288838	0.496101	0.619823	0.999968
lnc.ST8SIA6.3	26.5713	-0.665738	1.34212	-0.496034	0.61987	0.999968
MSLNL	59.031	-0.516384	1.04107	-0.496014	0.619885	0.999968
lnc.NT5C2.1	16.5822	-0.667473	1.34571	-0.495999	0.619895	0.999968
GK	507.845	0.261711	0.527658	0.495985	0.619905	0.999968
lnc.DCANP1.2	19.1416	0.579798	1.16901	0.495972	0.619914	0.999968
lnc.KLRG1.9	28.895	-0.510718	1.02979	-0.495942	0.619935	0.999968
lnc.EIPR1.6	29.6787	-0.354379	0.714569	-0.495934	0.619941	0.999968
RAB34	109.113	-0.25093	0.505988	-0.495921	0.61995	0.999968
SSTR5	51.9347	-0.479151	0.966185	-0.495921	0.61995	0.999968
KLHL24	1114.19	0.150946	0.304406	0.49587	0.619986	0.999968
C9orf24	41.7305	-0.520125	1.04899	-0.495834	0.620012	0.999968
AMN	65.1699	-0.393755	0.794142	-0.495824	0.620019	0.999968
CACNB1	226.377	-0.234995	0.473982	-0.495789	0.620043	0.999968
lnc.DAO.5	52.8538	-0.501052	1.01069	-0.495752	0.62007	0.999968
MYPN	69.3249	-0.432338	0.872108	-0.495739	0.620078	0.999968
TTC32	40.2586	0.35015	0.706342	0.495723	0.62009	0.999968
SCAF4	506.249	0.0801114	0.161605	0.495722	0.62009	0.999968
CPTP	71.6055	-0.222379	0.44864	-0.495674	0.620124	0.999968
KAZN.AS1	54.7048	-0.508408	1.02572	-0.495659	0.620135	0.999968
lnc.ADRB1.2	37.2764	0.609675	1.23014	0.495614	0.620167	0.999968
lnc.E2F3.1	13.2336	-0.499691	1.00826	-0.495599	0.620177	0.999968
lnc.CD109.3	20.5908	-0.635426	1.28214	-0.495599	0.620178	0.999968
SLC47A1	70.9232	-0.463364	0.935052	-0.495548	0.620213	0.999968
TMC5	97.0006	-0.456681	0.921613	-0.495524	0.62023	0.999968
lnc.MFAP4.3	77.5472	-0.468878	0.946352	-0.495458	0.620277	0.999968
DMBX1	148.175	-0.444954	0.898096	-0.495441	0.620289	0.999968
lnc.SLC12A7.5	30.1709	-0.599787	1.21067	-0.495416	0.620307	0.999968
lnc.ZNF280B.46	14.558	-0.591689	1.19438	-0.495394	0.620322	0.999968
LINC00907	90.6218	-0.359833	0.726378	-0.495379	0.620332	0.999968
INO80	659.647	0.0814102	0.164343	0.495369	0.62034	0.999968
lnc.SERHL2.2	23.3054	-0.602005	1.21527	-0.495368	0.620341	0.999968
ADD2	282.609	-0.275142	0.555441	-0.495357	0.620348	0.999968
CAMK1G	67.3973	-0.511063	1.03178	-0.495323	0.620372	0.999968
LOXL4	113.358	-0.434588	0.877477	-0.495269	0.62041	0.999968
lnc.TIMM9.3	162.798	-0.405035	0.817826	-0.495258	0.620418	0.999968
lnc.FTCDNL1.4	43.2915	-0.544013	1.09854	-0.495215	0.620449	0.999968
LYPD5	68.5517	-0.38587	0.7792	-0.495213	0.62045	0.999968
NCSTN	136.121	-0.208335	0.420699	-0.495212	0.620451	0.999968
USP54	96.5236	-0.275664	0.556662	-0.49521	0.620452	0.999968
lnc.MRE11.3	23.5863	-0.502686	1.0152	-0.495158	0.620489	0.999968
TXNIP	6138.79	0.145395	0.293678	0.495084	0.620541	0.999968
NSMAF	208.883	0.194713	0.393307	0.495067	0.620553	0.999968
HSBP1L1	30.4632	0.405672	0.819439	0.495061	0.620557	0.999968
SNAPC4	200.144	-0.350287	0.707601	-0.495035	0.620576	0.999968
ENSG00000286379	154.076	-0.396338	0.800759	-0.494953	0.620633	0.999968
THBS1	23726.7	0.343379	0.693789	0.494933	0.620648	0.999968
TOX	237.911	-0.148516	0.300079	-0.494922	0.620655	0.999968
lnc.SEPT7.4	32.6167	0.398672	0.805595	0.494878	0.620686	0.999968
ENSG00000233459	9.82264	0.613806	1.24034	0.49487	0.620692	0.999968
NPR2	171.86	-0.336177	0.679393	-0.49482	0.620727	0.999968
FKRP	64.4408	-0.401412	0.811249	-0.494808	0.620736	0.999968
STEAP2	43.3656	-0.435818	0.880833	-0.49478	0.620756	0.999968
lnc.CHRNA5.3	50.8126	-0.551342	1.11433	-0.494776	0.620759	0.999968
DNAJC25	21.1979	0.435709	0.880641	0.494764	0.620767	0.999968
RCC2	692.213	-0.0968809	0.195818	-0.494748	0.620778	0.999968
ALG14	34.506	-0.514351	1.03963	-0.494743	0.620782	0.999968
NAPB	272.465	0.232654	0.470274	0.49472	0.620798	0.999968
lnc.CNOT7.1	39.7197	-0.496657	1.00415	-0.494606	0.620878	0.999968
lnc.WDR25.2	59.9009	-0.454097	0.918112	-0.494599	0.620883	0.999968
lnc.DEFB112.2	12.6332	-0.529609	1.07086	-0.494564	0.620908	0.999968
ALDOB	24.1394	-0.481845	0.974284	-0.494563	0.620909	0.999968
lnc.CREBRF.1	14.9002	-0.66109	1.33672	-0.49456	0.620911	0.999968
lnc.PRSS23.1	136.272	-0.472413	0.955248	-0.494545	0.620921	0.999968
AADACL4	32.6389	-0.542774	1.09753	-0.49454	0.620925	0.999968
WNT5B	116.115	-0.358171	0.724293	-0.494512	0.620945	0.999968
ENSG00000287892	26.0082	-0.558793	1.13005	-0.494484	0.620965	0.999968
SHANK3	282.941	-0.236369	0.478017	-0.494477	0.620969	0.999968
lnc.BEGAIN.2	13.2403	-0.625549	1.26512	-0.49446	0.620981	0.999968
lnc.FAM192A.4	180.316	-0.38762	0.784018	-0.494403	0.621022	0.999968
CEP63	245.396	-0.265366	0.536747	-0.494396	0.621026	0.999968
PNMT	33.4159	0.596204	1.20593	0.494396	0.621027	0.999968
lnc.ZNF416.1	11.365	-0.647753	1.31023	-0.494379	0.621039	0.999968
EIF4BP4	16.5525	-0.660198	1.33542	-0.494377	0.62104	0.999968
lnc.CLDN11.2	15.5041	-0.605233	1.22428	-0.494359	0.621053	0.999968
ALDH3B1	223.994	0.265747	0.537572	0.494347	0.621061	0.999968
CYFIP2	2014.92	0.159075	0.321792	0.49434	0.621066	0.999968
ADPRS	80.0484	-0.277134	0.56063	-0.494326	0.621076	0.999968
lnc.SPRTN.3	9.88593	-0.607417	1.22893	-0.494265	0.621119	0.999968
LINC01133.1	112.925	-0.411951	0.833504	-0.49424	0.621137	0.999968
lnc.CANX.5	14.178	0.650431	1.31613	0.494201	0.621164	0.999968
lnc.RTRAF.1	27.8171	-0.423868	0.857704	-0.494189	0.621173	0.999968
lnc.SCAF8.4	14.0465	-0.660688	1.33692	-0.494188	0.621174	0.999968
LINC02460	13.7435	-0.543394	1.09972	-0.494119	0.621222	0.999968
JAKMIP3	242.17	-0.381307	0.771695	-0.494117	0.621224	0.999968
lnc.ATRN.4	14.6778	-0.661506	1.33882	-0.494098	0.621237	0.999968
SMOC2	45.4226	-0.494791	1.0014	-0.494098	0.621237	0.999968
SLC38A11	38.4059	-0.443101	0.896821	-0.494079	0.62125	0.999968
BICC1	30.5845	-0.540454	1.0941	-0.493972	0.621326	0.999968
BPNT1	63.2481	0.25231	0.510788	0.493963	0.621333	0.999968
SEC24D	278.963	-0.168524	0.341174	-0.493952	0.62134	0.999968
lnc.OR4F21.4	35.2347	-0.490986	0.994014	-0.493943	0.621346	0.999968
lnc.CACNB3.1	18.8801	-0.528757	1.07053	-0.493923	0.621361	0.999968
SLC30A8	24.7714	-0.593942	1.20251	-0.49392	0.621363	0.999968
ZNF143	250.372	0.161679	0.327347	0.493905	0.621373	0.999968
lnc.KLF13.3	35.1369	-0.509218	1.03115	-0.493832	0.621425	0.999968
TXNRD1	1304.73	-0.181007	0.366558	-0.493802	0.621446	0.999968
ENSG00000287454	76.6951	-0.58217	1.17896	-0.493799	0.621448	0.999968
HK3	328.123	-0.202922	0.410971	-0.493761	0.621475	0.999968
lnc.SNX10.2	77.3844	-0.38771	0.78522	-0.493759	0.621476	0.999968
RAB21	1219.09	0.171516	0.347388	0.49373	0.621497	0.999968
lnc.VTI1A.1	154.347	-0.305294	0.618452	-0.493643	0.621559	0.999968
CHEK2	184.47	-0.152239	0.308403	-0.493635	0.621564	0.999968
TOMM40L	76.7291	0.287981	0.583409	0.493618	0.621576	0.999968
UBR5	1247.01	0.108029	0.21886	0.493598	0.62159	0.999968
AKAP13	2939.31	0.110881	0.224665	0.493537	0.621633	0.999968
TCEA1	743.38	0.173637	0.351863	0.493479	0.621674	0.999968
NFKBIZ	363.891	0.181531	0.367871	0.493464	0.621685	0.999968
ENSG00000287703	49.8503	-0.503153	1.01968	-0.493444	0.621699	0.999968
lnc.TBX2.3	15.8307	-0.647821	1.31287	-0.493438	0.621703	0.999968
ST3GAL3	566.655	-0.193711	0.392626	-0.493372	0.62175	0.999968
ENSG00000259556	13.0961	-0.604093	1.22444	-0.493361	0.621758	0.999968
NME1	66.1738	-0.376659	0.763537	-0.493308	0.621795	0.999968
LINC01843	61.5708	-0.38738	0.785339	-0.493265	0.621826	0.999968
ARL6IP1	497.761	0.145407	0.294807	0.493228	0.621852	0.999968
PIK3R1	1365.9	-0.143716	0.29139	-0.493207	0.621866	0.999968
CBY1	108.2	-0.248568	0.504156	-0.493038	0.621986	0.999968
lnc.SPOCK2.3	16.7448	-0.619673	1.25686	-0.493032	0.62199	0.999968
CREG2	44.0722	-0.540175	1.09584	-0.492933	0.62206	0.999968
OR6B2	25.2436	0.597578	1.21231	0.492924	0.622066	0.999968
lnc.C17orf58.6	30.8607	-0.523179	1.06138	-0.492922	0.622068	0.999968
lnc.PLPP4.4	32.9808	-0.529403	1.07408	-0.492889	0.622091	0.999968
MAB21L4	37.2369	-0.517964	1.05111	-0.492776	0.622171	0.999968
NACC2	135.888	-0.2288	0.464339	-0.492744	0.622194	0.999968
CHST6	114.138	-0.504117	1.02319	-0.492693	0.62223	0.999968
LINC00184	20.319	-0.587107	1.19179	-0.492626	0.622277	0.999968
KRT8P36	12.5735	-0.576507	1.17028	-0.492625	0.622278	0.999968
ENSG00000284671	73.7149	-0.277692	0.563754	-0.492576	0.622312	0.999968
ACE2	43.9011	-0.511459	1.03842	-0.492538	0.622339	0.999968
ALS2CL	193.895	-0.3094	0.628193	-0.492524	0.622349	0.999968
MRGPRF.AS1	39.5474	-0.522119	1.06032	-0.492417	0.622425	0.999968
lnc.COL6A3.14	160.911	-0.377109	0.765851	-0.492405	0.622433	0.999968
ENSG00000287680	27.5633	-0.578052	1.17399	-0.492382	0.622449	0.999968
lnc.C1GALT1.1	42.8349	-0.526824	1.07001	-0.492355	0.622468	0.999968
SBDSP1	198.137	0.214283	0.435246	0.492326	0.622489	0.999968
MRPL54	74.0707	-0.285958	0.580885	-0.49228	0.622521	0.999968
EEF1A1P19	23.0046	0.370629	0.75296	0.492229	0.622557	0.999968
lnc.PRPF18.4	17.4061	-0.540498	1.09835	-0.492099	0.622649	0.999968
PCDH12	96.7153	-0.451504	0.917608	-0.492045	0.622688	0.999968
EIF2S2	612.336	0.114469	0.232643	0.492037	0.622693	0.999968
WDR62	173.856	-0.304614	0.619111	-0.492019	0.622706	0.999968
NEURL1	110.288	-0.26663	0.541922	-0.492007	0.622714	0.999968
ARNTL2	315.262	-0.250631	0.509413	-0.492001	0.622719	0.999968
lnc.ZBED5.1	45.5037	-0.475989	0.967461	-0.491999	0.62272	0.999968
MPZL2	33.2383	-0.442152	0.898718	-0.491981	0.622733	0.999968
KLF14	36.7263	-0.572237	1.16314	-0.491975	0.622737	0.999968
lnc.DHX37.18	21.2577	-0.588987	1.19729	-0.491934	0.622766	0.999968
CHORDC1	273.346	0.127974	0.260153	0.491919	0.622776	0.999968
PTCSC2.1	104.704	-0.475644	0.966935	-0.491909	0.622784	0.999968
CRP	32.8033	-0.567779	1.15427	-0.491892	0.622795	0.999968
lnc.NPBWR1.12	109.601	-0.310593	0.631445	-0.491877	0.622806	0.999968
HERPUD1	135.309	0.178141	0.362179	0.491857	0.62282	0.999968
lnc.ZNF708.2	196.269	0.285238	0.57993	0.491849	0.622826	0.999968
lnc.GLRX3.3	27.165	0.581872	1.18315	0.491799	0.622861	0.999968
lnc.C6orf229.3	15.1985	-0.605365	1.23119	-0.491692	0.622937	0.999968
ENSG00000234589	9.8299	-0.472538	0.961121	-0.491653	0.622965	0.999968
SHANK1	148.682	-0.370839	0.75432	-0.491621	0.622988	0.999968
lnc.CABLES1.1	111.31	-0.429369	0.873409	-0.491602	0.623001	0.999968
RUNX1T1	164.729	-0.303123	0.616626	-0.491583	0.623014	0.999968
lnc.TCF7.5	53.4631	-0.489027	0.994806	-0.49158	0.623016	0.999968
FTH1P2	1637.74	-0.28479	0.579436	-0.491495	0.623077	0.999968
LINC01933	29.5707	-0.54894	1.1169	-0.491485	0.623084	0.999968
PAK1	522.238	0.149083	0.303334	0.491482	0.623086	0.999968
lnc.NDFIP2.31	31.0652	0.402738	0.819449	0.491475	0.623091	0.999968
PROX1	108.539	0.437456	0.890115	0.491461	0.623101	0.999968
ETNK2	92.9059	-0.394928	0.80361	-0.491443	0.623113	0.999968
APOBEC3D	47.568	0.305107	0.620859	0.491427	0.623125	0.999968
STRA6	165.304	-0.393603	0.800971	-0.491407	0.623139	0.999968
BRE.AS1	6.90323	-0.634636	1.2916	-0.491356	0.623175	0.999968
lnc.IQCK.1	20.3825	0.580397	1.18123	0.491349	0.62318	0.999968
TTI2	75.3921	-0.234081	0.476473	-0.491277	0.62323	0.999968
lnc.ZNF732.10	25.6576	-0.430486	0.87627	-0.491271	0.623235	0.999968
ENSG00000229321	36.8883	0.444844	0.905591	0.491219	0.623271	0.999968
lnc.PDS5B.2	15.259	-0.600616	1.22271	-0.491219	0.623272	0.999968
MIGA2	495.274	-0.188179	0.383138	-0.491153	0.623318	0.999968
DDX24	1088.69	0.0797198	0.162329	0.491101	0.623355	0.999968
KIAA1614	147.1	-0.478014	0.973431	-0.49106	0.623384	0.999968
SCAMP4	82.6644	-0.315955	0.643476	-0.491014	0.623417	0.999968
lnc.KLF14.5	16.3516	-0.600074	1.22216	-0.490996	0.623429	0.999968
SIGLEC30P	25.9492	0.559852	1.14024	0.490995	0.62343	0.999968
PEX5L	34.4973	-0.576774	1.17473	-0.490984	0.623438	0.999968
RNF8	479.041	-0.170517	0.347302	-0.490976	0.623443	0.999968
NGF.AS1	34.7204	0.519649	1.05845	0.490951	0.623461	0.999968
PALM2AKAP2	1591.03	-0.14491	0.295168	-0.490942	0.623467	0.999968
CHD5	288.24	-0.387835	0.789982	-0.490941	0.623468	0.999968
PRLR	59.6778	-0.535663	1.09114	-0.490921	0.623483	0.999968
lnc.BAHCC1.6	48.5362	-0.442301	0.900995	-0.490903	0.623495	0.999968
lnc.UHRF1.3	44.1902	0.400449	0.815755	0.490893	0.623502	0.999968
lnc.ODF2L.32	13.3715	-0.487708	0.993581	-0.490858	0.623527	0.999968
lnc.LAMB3.6	83.7254	-0.486276	0.990709	-0.490837	0.623542	0.999968
PSMB3	157.954	0.184846	0.376635	0.490782	0.623581	0.999968
H1FX.AS1	39.9226	-0.546669	1.114	-0.490727	0.62362	0.999968
lnc.ATP6V1B2.3	74.0437	-0.498669	1.01624	-0.490699	0.62364	0.999968
NBEAP1	66.0947	-0.276905	0.564328	-0.490681	0.623652	0.999968
BAIAP2L2	98.3074	-0.362252	0.738297	-0.490659	0.623668	0.999968
PTER	126.282	0.20008	0.407813	0.490616	0.623698	0.999968
VPS9D1	127.1	-0.195968	0.399433	-0.490615	0.623699	0.999968
lnc.ATP12A.1	40.2762	-0.581671	1.18569	-0.490577	0.623726	0.999968
lnc.CTIF.1	40.2682	-0.546259	1.11351	-0.490572	0.623729	0.999968
lnc.LRP1.4	17.4971	-0.553803	1.12899	-0.490528	0.623761	0.999968
ABHD5	275.257	0.197658	0.402965	0.490509	0.623774	0.999968
lnc.C16orf95.1	58.9371	0.388062	0.791221	0.490459	0.623809	0.999968
lnc.CCDC174.5	20.1977	-0.614058	1.25214	-0.490406	0.623847	0.999968
lnc.ANKRD27.8	7.16334	-0.63235	1.28949	-0.490388	0.623859	0.999968
TULP4	482.505	0.162247	0.330862	0.490377	0.623867	0.999968
lnc.ASXL1.5	19.9092	-0.294337	0.600251	-0.490356	0.623882	0.999968
NIBAN1	586.61	-0.107202	0.218647	-0.490299	0.623922	0.999968
INSIG2	93.8485	-0.247076	0.503977	-0.490252	0.623956	0.999968
lnc.RASGRP3.9	12.0827	0.436233	0.889894	0.490208	0.623987	0.999968
SPATA31D2P	39.6222	-0.558878	1.14014	-0.490185	0.624003	0.999968
LEAP2	17.2349	0.600815	1.2258	0.490139	0.624035	0.999968
POLA2	47.7095	-0.432118	0.88167	-0.490113	0.624054	0.999968
lnc.EQTN.2	23.3105	-0.576071	1.17552	-0.490058	0.624093	0.999968
PSG11	41.4867	-0.488307	0.996443	-0.49005	0.624098	0.999968
lnc.ZCCHC17.2	33.2465	0.590461	1.20501	0.490005	0.62413	0.999968
CCDC174	211.135	0.199287	0.40673	0.489974	0.624152	0.999968
FZD7	61.1154	0.472349	0.964063	0.489956	0.624165	0.999968
FAM205A	54.0903	-0.425265	0.867982	-0.489947	0.624172	0.999968
NAP1L4	1901.05	0.17909	0.36553	0.489946	0.624172	0.999968
lnc.COPG2.19	78.2338	0.432914	0.883685	0.489897	0.624207	0.999968
ANP32C	50.7184	0.409656	0.836233	0.489882	0.624217	0.999968
RPL18AP7	28.2073	0.583517	1.19122	0.489849	0.624241	0.999968
OASL	128.929	-0.290543	0.593158	-0.489824	0.624258	0.999968
AOAH	143.957	-0.175998	0.359353	-0.489765	0.6243	0.999968
SANBR	143.433	0.266796	0.544808	0.489707	0.624341	0.999968
ENSG00000289424	27.7433	-0.503256	1.02784	-0.489625	0.6244	0.999968
AGBL4	93.1725	-0.410634	0.83881	-0.489544	0.624457	0.999968
lnc.THAP3.4	72.8546	-0.448821	0.916836	-0.489532	0.624465	0.999968
lnc.IGFBP3.4	99.9165	0.257807	0.526648	0.489526	0.62447	0.999968
lnc.SLC2A1.2	42.6986	-0.475841	0.972062	-0.489517	0.624476	0.999968
lnc.TRIM11.7	10.0221	-0.604567	1.23512	-0.489481	0.624501	0.999968
CD300H	96.2094	-0.240185	0.490768	-0.489408	0.624553	0.999968
NDST2	17.2913	0.583515	1.19231	0.489398	0.62456	0.999968
ADGRL3	90.83	-0.296211	0.605296	-0.489365	0.624584	0.999968
SH2D7	44.7909	-0.444376	0.908167	-0.489311	0.624622	0.999968
TCOF1	540.831	-0.218738	0.447059	-0.489282	0.624642	0.999968
PHKG1P2	11.3699	-0.570682	1.16637	-0.489279	0.624644	0.999968
lnc.SLC26A3.1	78.6774	-0.366672	0.749425	-0.489272	0.624649	0.999968
lnc.SPATA31A7.2	15.1287	0.627069	1.28175	0.489227	0.624681	0.999968
lnc.WSB1.3	7.78879	-0.587468	1.20097	-0.489163	0.624726	0.999968
lnc.FAM151A.1	20.5485	-0.508787	1.04017	-0.48914	0.624743	0.999968
lnc.TAS2R1.13	46.2296	0.527869	1.07932	0.489074	0.624789	0.999968
lnc.LMAN2L.3	10.1162	-0.496222	1.01471	-0.48903	0.624821	0.999968
ENSG00000214558	37.5197	0.36085	0.737959	0.488985	0.624853	0.999968
lnc.AKR1B1.1	137.629	-0.374976	0.766874	-0.488966	0.624866	0.999968
LSM4	228.396	-0.132573	0.27113	-0.488965	0.624867	0.999968
PAX2	205.958	-0.454199	0.929003	-0.48891	0.624906	0.999968
lnc.HNRNPD.3	54.4347	-0.450252	0.920946	-0.488902	0.624911	0.999968
C1S	91.2487	-0.490716	1.00386	-0.488826	0.624965	0.999968
SKA2P1	21.7701	0.381189	0.779828	0.488812	0.624975	0.999968
COQ8B	214.791	-0.250954	0.513415	-0.488794	0.624987	0.999968
FAM169B	60.6562	-0.489521	1.00155	-0.488764	0.625009	0.999968
SPRTN	83.6845	-0.227074	0.464663	-0.488684	0.625065	0.999968
ENSG00000288765	9.89481	0.578711	1.1843	0.488652	0.625088	0.999968
P2RY4	30.8745	-0.608391	1.24505	-0.488649	0.62509	0.999968
ENSG00000287295	13.3278	-0.536646	1.09831	-0.488612	0.625116	0.999968
CD46P1	11.2024	-0.606194	1.24073	-0.48858	0.625139	0.999968
RCN1	34.5732	0.471305	0.964811	0.488495	0.625199	0.999968
SIAH2	1874.62	0.262425	0.537219	0.488489	0.625204	0.999968
PRSS46P	27.7801	-0.656977	1.34503	-0.488449	0.625232	0.999968
YAF2	144.397	-0.149264	0.305606	-0.488421	0.625251	0.999968
OR1X1P	33.5698	-0.624068	1.27773	-0.48842	0.625252	0.999968
STARD9	368.417	-0.306159	0.626888	-0.488378	0.625282	0.999968
CUL3	698.952	0.111234	0.227829	0.488234	0.625384	0.999968
LINC02185	91.4068	-0.311726	0.638493	-0.488222	0.625393	0.999968
HYLS1	49.9606	0.314244	0.643687	0.488193	0.625413	0.999968
CORO7	91.1089	-0.235786	0.483015	-0.488154	0.625441	0.999968
LYAR	229.681	0.14487	0.296777	0.488145	0.625447	0.999968
SLC16A2	44.7555	-0.505849	1.03635	-0.488107	0.625474	0.999968
EEF2KMT	64.3127	-0.361163	0.739974	-0.488075	0.625497	0.999968
lnc.STPG1.1	81.6125	-0.456504	0.93537	-0.488046	0.625517	0.999968
ERICH3.AS1	26.9208	-0.686379	1.4064	-0.48804	0.625521	0.999968
BANP	758.326	0.119241	0.244344	0.488004	0.625547	0.999968
lnc.CYTH4.5	120.75	-0.431304	0.883817	-0.488001	0.625549	0.999968
DTX2	136.003	-0.191772	0.392992	-0.487978	0.625565	0.999968
RCBTB2	113.853	-0.215126	0.440896	-0.487929	0.6256	0.999968
SLC7A15P	55.2413	-0.562635	1.15325	-0.487869	0.625643	0.999968
TNNT3	141.272	-0.284015	0.58226	-0.48778	0.625705	0.999968
LINC02084	48.1617	-0.442796	0.907886	-0.487722	0.625747	0.999968
SMCR8	515.86	0.104235	0.213722	0.487712	0.625754	0.999968
ADRA1A	76.9999	-0.460455	0.944369	-0.487579	0.625848	0.999968
ENSG00000225931	33.4862	0.356085	0.730397	0.487523	0.625888	0.999968
LINC02199	44.7272	-0.508678	1.04341	-0.487517	0.625892	0.999968
lnc.THSD7B.2	22.6599	0.564024	1.15702	0.48748	0.625918	0.999968
HCRT	23.9692	-0.530047	1.08736	-0.487461	0.625932	0.999968
HSPA13	100.243	0.248233	0.509275	0.487423	0.625958	0.999968
TMEM158	526.809	0.322732	0.662135	0.487412	0.625967	0.999968
ALG1L9P	54.342	-0.583526	1.19738	-0.487337	0.62602	0.999968
RALY	1731.33	0.110347	0.226444	0.487306	0.626042	0.999968
TPK1	58.5244	0.299198	0.614007	0.487288	0.626054	0.999968
TRIM15	117.603	0.305971	0.627944	0.487258	0.626076	0.999968
ZFHX4	147.645	-0.451073	0.925754	-0.487249	0.626082	0.999968
EN2	119.813	-0.362633	0.744264	-0.487237	0.62609	0.999968
CABLES2	66.034	-0.360446	0.739828	-0.487203	0.626115	0.999968
lnc.CBX5.4	24.8416	-0.550227	1.12943	-0.487172	0.626136	0.999968
lnc.GNLY.3	18.6805	-0.511198	1.04934	-0.487159	0.626146	0.999968
MACIR	273.126	-0.266431	0.54693	-0.487138	0.62616	0.999968
lnc.SCN2A.12	21.8072	0.551355	1.13182	0.487138	0.62616	0.999968
DUSP22	1682.8	0.19442	0.399114	0.48713	0.626166	0.999968
LRR1	82.0586	0.191607	0.393358	0.487105	0.626184	0.999968
TBX5	105.026	-0.432011	0.887141	-0.486971	0.626279	0.999968
lnc.SPATA19.5	55.8374	-0.495861	1.01828	-0.486961	0.626286	0.999968
SMCO4	71.0489	-0.296179	0.608283	-0.48691	0.626322	0.999968
lnc.KCTD15.4	20.1398	-0.591924	1.21571	-0.486896	0.626332	0.999968
SYT13	28.2938	-0.625926	1.28554	-0.486896	0.626332	0.999968
YTHDF2	454.419	-0.190379	0.391068	-0.486818	0.626388	0.999968
LINC02350	70.7903	-0.438404	0.900566	-0.48681	0.626393	0.999968
lnc.PAPPA.1	34.3923	-0.556913	1.14402	-0.486803	0.626398	0.999968
lnc.TTC26.3	18.603	0.649843	1.33502	0.486765	0.626425	0.999968
GTF2I	1062.33	0.136137	0.279698	0.486731	0.626449	0.999968
GNA13	4939.24	0.218397	0.448701	0.486731	0.626449	0.999968
ENSG00000255099	28.9349	-0.557809	1.14604	-0.486727	0.626452	0.999968
lnc.RNF149.2	8.19812	0.634873	1.30461	0.486638	0.626515	0.999968
lnc.PABPC3.3	14.7405	-0.6266	1.28766	-0.486617	0.62653	0.999968
lnc.RASGRP4.1	57.5745	-0.463192	0.951895	-0.4866	0.626542	0.999968
lnc.UBLCP1.10	38.007	-0.530852	1.09097	-0.486587	0.626551	0.999968
SEMA3E	47.5634	-0.563623	1.15835	-0.486576	0.626559	0.999968
VRK2	672.307	0.210049	0.431695	0.486567	0.626565	0.999968
lnc.AUNIP.6	24.2147	-0.548501	1.12729	-0.486564	0.626567	0.999968
ENSG00000286232	59.7932	-0.540777	1.11143	-0.486561	0.626569	0.999968
lnc.ACOT9.1	14.3801	-0.459856	0.945219	-0.486508	0.626607	0.999968
lnc.SLC38A8.2	23.7742	-0.518521	1.06591	-0.486458	0.626642	0.999968
lnc.CPLX1.2	37.7482	-0.304707	0.626433	-0.486417	0.626672	0.999968
SPRY4	59.3728	-0.417692	0.858714	-0.486416	0.626672	0.999968
lnc.OSBP.1	7.19708	-0.637091	1.30977	-0.486413	0.626675	0.999968
lnc.GPR157.5	33.4263	-0.631492	1.29847	-0.486337	0.626728	0.999968
lnc.MFSD9.20	27.8219	-0.526816	1.0833	-0.486306	0.62675	0.999968
EPB41L1	277.041	-0.311528	0.640706	-0.486226	0.626807	0.999968
lnc.ALAS1.1	19.9188	-0.446354	0.918113	-0.486165	0.62685	0.999968
lnc.AMIGO2.4	14.8735	-0.639317	1.31508	-0.486144	0.626865	0.999968
USH1C	110.515	-0.421746	0.867583	-0.486116	0.626885	0.999968
lnc.ATP11A.2	63.5509	-0.433568	0.891908	-0.486114	0.626887	0.999968
SRRM3	153.943	-0.364205	0.749224	-0.486109	0.62689	0.999968
HIF1A	1174.15	0.144223	0.296725	0.486049	0.626932	0.999968
NMI	352.014	-0.152492	0.313749	-0.486033	0.626944	0.999968
PSMB8	1091.56	-0.103024	0.211996	-0.485974	0.626986	0.999968
NCALD	137.096	-0.220082	0.452891	-0.48595	0.627003	0.999968
lnc.PRR20C.3	12.7071	-0.565899	1.16455	-0.485938	0.627011	0.999968
ATP6V1C2	51.6923	-0.537802	1.10677	-0.485922	0.627023	0.999968
PRAMEF4	20.4247	-0.594803	1.22421	-0.485866	0.627063	0.999968
MAT1A	50.1631	0.484386	0.99696	0.485863	0.627064	0.999968
ENSG00000255093	154.018	-0.480685	0.989355	-0.485857	0.627069	0.999968
SNX18	603.672	0.132788	0.273313	0.485846	0.627077	0.999968
lnc.GADD45G.2	10.1408	-0.635701	1.30848	-0.485831	0.627087	0.999968
lnc.C1orf228.5	64.4199	-0.585954	1.20617	-0.485798	0.627111	0.999968
ENSG00000234338	17.8414	0.571639	1.17677	0.485767	0.627132	0.999968
lnc.OPLAH.1	58.308	-0.321436	0.661713	-0.485764	0.627135	0.999968
FOSL1P1	19.1443	0.593213	1.22132	0.485713	0.627171	0.999968
lnc.TAL1.3	64.9114	0.276018	0.568283	0.485705	0.627176	0.999968
SLC10A6	15.9382	-0.512611	1.05549	-0.48566	0.627208	0.999968
DNAJA4	203.776	-0.201554	0.41502	-0.485649	0.627216	0.999968
lnc.GEMIN2.8	14.1351	0.557993	1.14902	0.485624	0.627234	0.999968
lnc.ADARB2.10	26.3716	-0.52123	1.07333	-0.485618	0.627238	0.999968
lnc.MAP3K9.3	12.0396	-0.555452	1.14398	-0.485542	0.627292	0.999968
CRADD	97.3953	-0.238088	0.490356	-0.485542	0.627292	0.999968
ODAD4	81.9273	-0.446646	0.919919	-0.485527	0.627302	0.999968
LINC01804	33.6879	-0.573376	1.18101	-0.485497	0.627324	0.999968
ZNF85	75.2272	0.287943	0.59314	0.485455	0.627354	0.999968
ZNF831	223.572	-0.255048	0.525405	-0.485432	0.62737	0.999968
lnc.OR4F6.2	22.327	-0.472079	0.972518	-0.485419	0.627379	0.999968
lnc.HOXC4.1	33.808	-0.534415	1.10118	-0.48531	0.627456	0.999968
lnc.ADRA2A.2	44.6747	0.543697	1.12032	0.485307	0.627459	0.999968
LINC00945	16.3263	-0.573295	1.1814	-0.485267	0.627487	0.999968
lnc.SLC28A1.1	49.4524	-0.556976	1.14779	-0.485261	0.627491	0.999968
AGT	155.913	-0.377322	0.777593	-0.485244	0.627503	0.999968
lnc.SELENON.2	54.2789	-0.287055	0.591575	-0.485239	0.627507	0.999968
ZBTB24	242.193	0.107074	0.220672	0.485217	0.627522	0.999968
CLPB	219.23	-0.285289	0.587962	-0.485217	0.627522	0.999968
lnc.COPS8.18	79.5784	-0.485076	0.999715	-0.485214	0.627524	0.999968
IL4I1	39.1233	-0.455046	0.937833	-0.485209	0.627528	0.999968
NUDT8	21.6439	-0.494305	1.01876	-0.485202	0.627533	0.999968
ADGRF3	140.557	-0.320384	0.66037	-0.485158	0.627565	0.999968
SNX14	112.757	-0.241036	0.496871	-0.485108	0.6276	0.999968
lnc.GCNT3.1	126.352	-0.268713	0.553961	-0.485075	0.627623	0.999968
lnc.GRHL2.4	33.5315	-0.622582	1.2836	-0.485028	0.627657	0.999968
lnc.PCDH9.6	51.1257	0.547294	1.12872	0.484879	0.627762	0.999968
CYP1A2	58.1697	-0.547367	1.12898	-0.484831	0.627796	0.999968
lnc.MKRN1.6	14.1205	-0.568604	1.17286	-0.484803	0.627816	0.999968
NOPCHAP1	224.899	0.196656	0.405754	0.484668	0.627912	0.999968
LINC00607	120.471	-0.384548	0.793458	-0.484648	0.627926	0.999968
ENSG00000287047	14.4516	-0.555682	1.14658	-0.484643	0.62793	0.999968
lnc.UGCG.4	105.228	-0.398279	0.821867	-0.484603	0.627958	0.999968
lnc.SFI1.3	16.9249	-0.473758	0.977654	-0.484587	0.62797	0.999968
MYDGF	41.8634	0.343573	0.709091	0.484526	0.628013	0.999968
FOXI1	28.8359	0.488279	1.00789	0.484456	0.628062	0.999968
WDR4	78.6434	-0.340193	0.702237	-0.484442	0.628072	0.999968
FSIP2LP	41.2908	-0.582514	1.20255	-0.484399	0.628103	0.999968
PKDCC	42.6935	-0.493018	1.01781	-0.484393	0.628107	0.999968
PPFIA2	59.4465	-0.428509	0.884696	-0.484358	0.628132	0.999968
lnc.PABPC4L.20	18.5554	-0.664201	1.37135	-0.484342	0.628143	0.999968
RARS1	798.197	0.181331	0.374413	0.484308	0.628167	0.999968
TNP2	52.4331	-0.527132	1.0885	-0.484271	0.628193	0.999968
lnc.XRN2.10	60.6155	-0.577661	1.19286	-0.484266	0.628197	0.999968
lnc.LOX.4	59.64	-0.432635	0.893409	-0.484252	0.628207	0.999968
lnc.QKI.2	23.07	-0.541498	1.11827	-0.48423	0.628222	0.999968
lnc.WDR72.5	11.9617	-0.549227	1.1343	-0.484198	0.628245	0.999968
PDCD2	234.463	0.19954	0.412109	0.484193	0.628249	0.999968
PAPSS1	808.08	0.192338	0.397247	0.484178	0.628259	0.999968
lnc.PITRM1.12	51.4584	-0.549275	1.13446	-0.484173	0.628263	0.999968
lnc.IWS1.2	41.8936	-0.521517	1.07719	-0.484146	0.628282	0.999968
TARM1	26.3996	0.570045	1.17742	0.484146	0.628282	0.999968
B3GLCT	82.8713	-0.206433	0.426388	-0.484142	0.628285	0.999968
MTHFD1P1	10.4589	-0.555685	1.14799	-0.484051	0.62835	0.999968
SEC11B	12.0358	0.449784	0.929454	0.483923	0.62844	0.999968
lnc.NRSN1.7	8.24063	0.661838	1.36779	0.483876	0.628474	0.999968
SLIT3	322.397	-0.412778	0.853069	-0.483874	0.628475	0.999968
USP6	165.353	-0.388286	0.802457	-0.483872	0.628477	0.999968
RNASE10	51.3527	-0.558063	1.15334	-0.483867	0.628481	0.999968
lnc.STON2.2	12.6641	0.631862	1.30587	0.483865	0.628482	0.999968
ATP5MF	103.68	0.22017	0.455054	0.483833	0.628505	0.999968
UPK3B	34.2807	-0.430761	0.890377	-0.483796	0.628531	0.999968
lnc.USP35.6	23.8571	-0.586703	1.21281	-0.483757	0.628558	0.999968
NRBP1	1300.73	0.0987806	0.204203	0.483737	0.628573	0.999968
PNPLA2	211.718	-0.115422	0.238665	-0.483617	0.628657	0.999968
OXNAD1	535.292	0.138771	0.286947	0.483611	0.628662	0.999968
lnc.ABHD2.6	27.9395	-0.623708	1.28969	-0.483609	0.628663	0.999968
PLCD1	79.2048	-0.268126	0.554471	-0.483571	0.628691	0.999968
GPR161	131.509	-0.439136	0.908115	-0.483569	0.628692	0.999968
CTAGE11P	15.4685	0.627759	1.29842	0.483479	0.628756	0.999968
lnc.SPON2.1	28.7553	-0.557118	1.15308	-0.483158	0.628984	0.999968
CHMP5P1	24.3826	-0.328661	0.680335	-0.483088	0.629034	0.999968
ENSG00000286207	34.3591	-0.619442	1.28232	-0.483063	0.629051	0.999968
ENSG00000287746	13.33	-0.608938	1.26059	-0.483057	0.629055	0.999968
lnc.KIAA0930.3	49.276	-0.533039	1.10375	-0.482933	0.629143	0.999968
lnc.EPG5.1	20.6302	0.462556	0.957853	0.482909	0.62916	0.999968
TNFAIP2	656.642	-0.178683	0.370065	-0.482844	0.629207	0.999968
lnc.C4orf33.3	14.3527	0.619183	1.28248	0.482803	0.629236	0.999968
DELE1	244.737	-0.201509	0.417377	-0.4828	0.629238	0.999968
lnc.NOM1.6	28.9276	-0.589236	1.22046	-0.4828	0.629238	0.999968
ENSG00000275038	39.3818	-0.528852	1.09552	-0.482739	0.629281	0.999968
NEU2	52.8877	-0.58661	1.21524	-0.482711	0.629301	0.999968
lnc.WDR60.14	28.0946	-0.608888	1.26142	-0.482702	0.629308	0.999968
CACNA1B	255.304	-0.415123	0.860101	-0.482645	0.629348	0.999968
RABL2B	130.604	0.303294	0.628416	0.482633	0.629357	0.999968
SDCCAG8	1025.92	0.170211	0.352688	0.48261	0.629373	0.999968
lnc.PERP.1	29.6712	-0.435233	0.90196	-0.482541	0.629422	0.999968
POLG2	59.4905	-0.334129	0.692493	-0.482502	0.629449	0.999968
lnc.VPS26C.2	14.627	-0.398363	0.825654	-0.482481	0.629464	0.999968
SPR	48.5158	-0.388158	0.804636	-0.482402	0.629521	0.999968
SUPT3H	63.6307	-0.245122	0.50814	-0.482391	0.629528	0.999968
CYP4F12	138.915	-0.45163	0.936244	-0.482385	0.629533	0.999968
ENSG00000124593	41.8287	-0.394618	0.818147	-0.482332	0.62957	0.999968
TNNI2	55.1301	-0.36895	0.764965	-0.482309	0.629586	0.999968
lnc.FXYD6.2	21.9313	-0.538677	1.11692	-0.482286	0.629602	0.999968
APBA3	103.879	-0.257992	0.534977	-0.482249	0.629629	0.999968
HOATZ	11.376	-0.638567	1.32417	-0.482241	0.629635	0.999968
DDX18P1	44.1529	-0.399515	0.828464	-0.482236	0.629639	0.999968
lnc.CPPED1.8	37.6809	-0.566017	1.17376	-0.482227	0.629645	0.999968
RFTN2	32.1607	-0.453269	0.939994	-0.482203	0.629661	0.999968
ENSG00000289014	11.3542	-0.616434	1.27845	-0.482171	0.629684	0.999968
lnc.STK35.2	21.2765	0.48625	1.00854	0.482135	0.62971	0.999968
HCFC2	145.174	0.17663	0.366415	0.482049	0.629771	0.999968
ZSCAN21	70.2732	-0.289976	0.601591	-0.482016	0.629795	0.999968
OR5BA1P	42.9262	-0.574566	1.1921	-0.481977	0.629822	0.999968
RPL23AP65	9.76745	0.403697	0.837621	0.481956	0.629837	0.999968
HMGB4	28.1096	-0.606069	1.25752	-0.481955	0.629838	0.999968
FTH1P23	1324.28	-0.251355	0.521549	-0.481939	0.629849	0.999968
lnc.RUNX1T1.1	23.4352	-0.513676	1.06593	-0.481906	0.629873	0.999968
FAM110C	13.9578	-0.543895	1.12879	-0.481838	0.629921	0.999968
LINC01524	430.139	-0.405943	0.842522	-0.481819	0.629934	0.999968
GPSM1	83.3108	-0.401163	0.832804	-0.481702	0.630018	0.999968
lnc.MAP1LC3B.1	108.263	-0.498622	1.03514	-0.481696	0.630022	0.999968
LINC00485	19.741	-0.661895	1.37411	-0.48169	0.630026	0.999968
PLOD1	200.774	-0.202574	0.420566	-0.48167	0.63004	0.999968
MYLKP1	62.5716	-0.439953	0.913393	-0.481669	0.630041	0.999968
MRPS18B	208.244	0.169818	0.352592	0.481625	0.630072	0.999968
ENSG00000288459	17.8209	-0.524562	1.08917	-0.481615	0.630079	0.999968
EXOSC5	108.551	-0.239091	0.496529	-0.481523	0.630144	0.999968
lnc.MTHFD2L.2	9.97989	0.586827	1.21876	0.481494	0.630165	0.999968
lnc.COP1.4	19.8805	-0.595826	1.23746	-0.481492	0.630167	0.999968
lnc.RDM1.1	50.022	-0.59988	1.24591	-0.481479	0.630176	0.999968
SUN1	159.279	-0.288469	0.599154	-0.481461	0.630189	0.999968
GAS1RR	59.832	-0.550703	1.14387	-0.481439	0.630204	0.999968
lnc.CXCL2.4	12.8944	-0.635065	1.31913	-0.481427	0.630213	0.999968
lnc.SLC5A9.2	82.8624	-0.509534	1.05847	-0.481388	0.630241	0.999968
lnc.NECAP2.1	17.2369	0.621837	1.29179	0.481375	0.63025	0.999968
lnc.EBNA1BP2.1	16.3529	-0.602196	1.25106	-0.481348	0.630269	0.999968
BUD13	209.553	0.172709	0.358881	0.481242	0.630345	0.999968
lnc.MAD2L2.4	44.3094	-0.502776	1.04486	-0.481192	0.63038	0.999968
lnc.CCND1.2	15.5991	-0.63689	1.32395	-0.481053	0.630479	0.999968
HEXIM1	488.212	0.176424	0.366747	0.481052	0.630479	0.999968
KSR1	515.212	0.132392	0.275258	0.480973	0.630535	0.999968
SLC17A4	56.5921	-0.499931	1.03955	-0.480913	0.630578	0.999968
WT1	113.277	-0.436601	0.907942	-0.480869	0.63061	0.999968
SCRIB	231.239	0.26347	0.547915	0.480859	0.630617	0.999968
ENSG00000284686	36.3761	-0.511747	1.06429	-0.480833	0.630635	0.999968
SPTBN4	348.035	-0.364608	0.758371	-0.480778	0.630674	0.999968
ENSG00000250461	36.8507	0.278249	0.578748	0.480777	0.630675	0.999968
GORASP2	278.549	0.152287	0.316761	0.480763	0.630685	0.999968
lnc.RBM12B.1	25.1808	-0.587096	1.2212	-0.480752	0.630692	0.999968
lnc.BOC.3	29.9423	-0.614165	1.27767	-0.48069	0.630737	0.999968
LINC01030	17.5118	-0.5153	1.07216	-0.480619	0.630787	0.999968
MGAM	199.01	-0.340248	0.708005	-0.480573	0.63082	0.999968
lnc.ISOC2.3	12.5928	-0.359919	0.748952	-0.480564	0.630827	0.999968
lnc.FOXC1.6	87.6626	-0.449223	0.934838	-0.480536	0.630846	0.999968
GCLC	171.58	-0.193026	0.401748	-0.480467	0.630895	0.999968
lnc.ZNF200.1	30.5955	-0.514747	1.07139	-0.480449	0.630908	0.999968
BCL2L14	50.058	-0.468275	0.974677	-0.480442	0.630913	0.999968
CASKIN1	68.1694	-0.425662	0.886016	-0.480423	0.630927	0.999968
lnc.SBDS.4	61.6349	-0.306046	0.637052	-0.48041	0.630936	0.999968
MIR4422HG	25.2102	-0.655514	1.36466	-0.480351	0.630978	0.999968
EIF1B.AS1.1	164.951	-0.277245	0.577223	-0.480308	0.631008	0.999968
RORC	143.898	-0.397215	0.82712	-0.480239	0.631058	0.999968
SLC8A2	176.606	-0.374756	0.780405	-0.480207	0.63108	0.999968
TTF1	152.618	-0.192215	0.400354	-0.480113	0.631147	0.999968
CCDC107	20.0777	0.370544	0.771835	0.480082	0.631169	0.999968
NBPF9	128.444	-0.275088	0.57303	-0.480058	0.631186	0.999968
RBIS	91.381	0.22845	0.475882	0.480056	0.631188	0.999968
DUX4L18	168.267	-0.40684	0.847591	-0.479996	0.63123	0.999968
lnc.DENND3.6	8.94902	-0.435642	0.907602	-0.479992	0.631233	0.999968
SEPTIN8	134.953	-0.272822	0.568558	-0.479849	0.631335	0.999968
lnc.ZGLP1.4	51.7831	-0.461065	0.960917	-0.479817	0.631357	0.999968
FAM185A	222.746	-0.171954	0.358451	-0.479713	0.631431	0.999968
ENSG00000285622	32.0392	-0.532793	1.11073	-0.47968	0.631455	0.999968
USP35	142.803	-0.423692	0.883392	-0.479619	0.631499	0.999968
RPS6KA4	217.182	-0.194448	0.405424	-0.479616	0.6315	0.999968
BICRAL	1036.95	0.137494	0.286703	0.479571	0.631533	0.999968
HAGLR	61.6469	0.446851	0.931936	0.479487	0.631592	0.999968
lnc.RTN1.4	16.6695	0.548808	1.1446	0.479478	0.631599	0.999968
RBPMS.AS1	40.9915	-0.559391	1.16681	-0.479421	0.631639	0.999968
METTL15P1	20.3592	0.428474	0.893748	0.479413	0.631645	0.999968
LINC00939	79.9402	-0.486117	1.014	-0.479407	0.631649	0.999968
TRPM2	257.297	-0.327489	0.683134	-0.479392	0.63166	0.999968
lnc.HAAO.2	19.9816	-0.538674	1.1237	-0.479374	0.631672	0.999968
lnc.TOP1MT.6	17.0698	-0.627174	1.30838	-0.47935	0.63169	0.999968
lnc.C1orf174.74	33.2071	-0.54088	1.12845	-0.479311	0.631717	0.999968
NOX4	25.349	-0.547638	1.14274	-0.479235	0.631772	0.999968
ENSG00000289293	31.6727	0.259544	0.541595	0.479223	0.63178	0.999968
lnc.RFX3.4	14.9301	-0.598232	1.24852	-0.479154	0.631829	0.999968
ARFGEF3	124.613	-0.389189	0.812256	-0.479146	0.631834	0.999968
CFAP97	380.389	0.129855	0.271031	0.479114	0.631857	0.999968
TMEM225	15.6814	-0.641903	1.3398	-0.479102	0.631866	0.999968
lnc.ZNF800.2	18.3669	0.331697	0.692347	0.479091	0.631874	0.999968
SP8	62.534	-0.489566	1.02187	-0.47909	0.631874	0.999968
NRG1	115.674	-0.35574	0.742595	-0.479049	0.631903	0.999968
SRP68	289.233	0.138489	0.289098	0.479039	0.631911	0.999968
VTN	52.4261	-0.563344	1.17604	-0.479017	0.631926	0.999968
ARHGEF37	103.597	-0.392352	0.819081	-0.479014	0.631928	0.999968
OR1N2	15.1664	-0.589808	1.23143	-0.478964	0.631964	0.999968
lnc.MARCH10.1	19.298	0.599341	1.25153	0.478887	0.632019	0.999968
ENSG00000285553	54.1724	-0.549325	1.14714	-0.478864	0.632035	0.999968
lnc.UTP11.3	25.9979	-0.558582	1.16656	-0.478829	0.63206	0.999968
PCNX3	226.366	-0.229406	0.479106	-0.478821	0.632066	0.999968
ENSG00000280087	97.6056	-0.4741	0.990163	-0.47881	0.632074	0.999968
lnc.FAM91A1.1	25.3454	-0.555739	1.16068	-0.478807	0.632076	0.999968
GGNBP2	555.929	0.11071	0.231235	0.478775	0.632099	0.999968
CD1E	49.8091	-0.345016	0.720722	-0.478709	0.632145	0.999968
BLOC1S1	59.3788	-0.191486	0.400005	-0.478709	0.632146	0.999968
lnc.GPR157.7	71.7631	-0.35232	0.736007	-0.478692	0.632158	0.999968
ACE3P	10.1207	-0.609549	1.27338	-0.478686	0.632162	0.999968
SLC25A12	102.527	0.194528	0.406394	0.478669	0.632174	0.999968
lnc.ATRIP.9	48.9133	-0.564353	1.17905	-0.478652	0.632187	0.999968
lnc.EIF4E3.2	38.3537	-0.595818	1.24484	-0.478632	0.632201	0.999968
lnc.TMEM129.4	69.5667	-0.443804	0.927376	-0.478559	0.632252	0.999968
PPL	228.983	-0.341094	0.712791	-0.478534	0.63227	0.999968
lnc.SRCIN1.3	12.4692	-0.628166	1.313	-0.478421	0.632351	0.999968
LINC00486	58.9557	-0.428941	0.89665	-0.478381	0.632379	0.999968
lnc.SLC44A3.2	38.0577	-0.596243	1.24651	-0.478328	0.632417	0.999968
lnc.ZNF236.13	26.7906	-0.551766	1.1536	-0.478297	0.632439	0.999968
ENSG00000231881	286.785	-0.432873	0.905096	-0.478262	0.632464	0.999968
lnc.PTMS.2	16.2483	-0.616168	1.28836	-0.478259	0.632466	0.999968
lnc.SELENOF.11	29.9204	-0.599629	1.2538	-0.478248	0.632473	0.999968
FSCN3	88.1867	-0.467252	0.97702	-0.478242	0.632478	0.999968
lnc.BEGAIN.3	74.3625	-0.417527	0.873149	-0.478186	0.632518	0.999968
LAT	27.3745	-0.386696	0.80868	-0.478182	0.632521	0.999968
lnc.TRIM62.6	13.0815	-0.494286	1.03379	-0.478131	0.632557	0.999968
EIF4E3	253.568	-0.14538	0.304109	-0.478054	0.632612	0.999968
lnc.TCP11L2.1	34.2681	-0.63195	1.32193	-0.478051	0.632614	0.999968
lnc.FOXL2NB.10	15.9876	0.595357	1.24556	0.477982	0.632663	0.999968
OR6C66P	11.7638	-0.600049	1.25539	-0.477977	0.632667	0.999968
NFE2L1	387.965	-0.156423	0.327274	-0.477957	0.63268	0.999968
GINS3	25.3308	-0.422455	0.884044	-0.477867	0.632745	0.999968
AKAP7	712.799	0.18923	0.396016	0.477834	0.632769	0.999968
lnc.AIM2.2	19.9783	0.592028	1.23898	0.477833	0.632769	0.999968
lnc.CLEC3B.3	33.1728	-0.49988	1.04614	-0.477831	0.632771	0.999968
PARVG	409.476	-0.17614	0.36864	-0.47781	0.632786	0.999968
lnc.ZNF687.3	17.5253	-0.647908	1.35603	-0.477796	0.632795	0.999968
CNOT8	521.504	-0.130384	0.272904	-0.477766	0.632817	0.999968
ENSG00000285691	22.4028	-0.60129	1.25856	-0.47776	0.632821	0.999968
ASB11	16.9114	0.550463	1.15222	0.477739	0.632836	0.999968
IGF2BP2.AS1	47.6923	0.477506	0.999739	0.477631	0.632913	0.999968
ENSG00000287671	33.5193	-0.530752	1.11128	-0.477605	0.632931	0.999968
ELK3	3288.79	0.250949	0.525432	0.477605	0.632931	0.999968
ENSG00000286108	21.2215	0.577699	1.20965	0.477574	0.632953	0.999968
ENPEP	47.6051	-0.418629	0.876585	-0.477568	0.632958	0.999968
SIRT6	64.712	0.308301	0.645623	0.477524	0.632989	0.999968
lnc.TSPAN9.1	378	-0.408854	0.856298	-0.477467	0.63303	0.999968
PCAT6	61.1851	-0.487242	1.02049	-0.477458	0.633036	0.999968
CDH23.AS1	18.8096	-0.584721	1.22467	-0.477451	0.633041	0.999968
TMEM213	63.3305	-0.393802	0.824804	-0.47745	0.633042	0.999968
KCNRG	11.4952	-0.538932	1.12878	-0.477446	0.633044	0.999968
lnc.CDK18.1	43.9626	0.585459	1.22624	0.477445	0.633046	0.999968
IGF2BP1	87.0508	-0.473006	0.990724	-0.477434	0.633053	0.999968
SOX30	32.0911	0.442254	0.926454	0.477363	0.633104	0.999968
BIRC6	2757.26	0.153671	0.321919	0.47736	0.633106	0.999968
PGP	55.1612	-0.264361	0.553818	-0.477343	0.633118	0.999968
TRIM41	282.49	-0.203098	0.425501	-0.477315	0.633138	0.999968
ENSG00000285570	23.206	-0.605093	1.26791	-0.477237	0.633193	0.999968
lnc.GRM7.7	13.8007	-0.644811	1.35134	-0.477163	0.633246	0.999968
ACVRL1	112.338	-0.336061	0.704302	-0.477155	0.633252	0.999968
TRIM42	47.4219	-0.595085	1.24725	-0.477117	0.633279	0.999968
PPP1R3E	105.953	-0.317045	0.664547	-0.477085	0.633302	0.999968
ZC3H8	74.8712	-0.200549	0.420428	-0.477011	0.633354	0.999968
lnc.PARN.1	17.5087	0.600278	1.25842	0.477008	0.633357	0.999968
OR4K17	27.0396	-0.625663	1.31166	-0.477002	0.63336	0.999968
STK35	190.629	-0.200374	0.420085	-0.476983	0.633374	0.999968
SAMD7	46.3663	-0.53127	1.11384	-0.476973	0.633381	0.999968
PDZD8	310.012	-0.170282	0.357009	-0.476969	0.633384	0.999968
UHMK1	1252.47	0.111538	0.233871	0.476922	0.633417	0.999968
lnc.HIST1H1B.1	20.2155	-0.541674	1.13578	-0.476918	0.633421	0.999968
MT1F	46.9783	-0.425856	0.892936	-0.476917	0.633421	0.999968
TIPIN	94.283	0.241296	0.505985	0.476884	0.633444	0.999968
LINC01284	39.2988	0.475206	0.996539	0.476857	0.633464	0.999968
GRID1	151.165	-0.373386	0.783151	-0.476774	0.633523	0.999968
TNFSF18	20.6426	-0.479406	1.00554	-0.476763	0.633531	0.999968
lnc.TGFB3.6	39.9641	-0.478545	1.00387	-0.476701	0.633575	0.999968
lnc.SCML4.1	28.2067	-0.518687	1.08818	-0.476656	0.633607	0.999968
CASS4	311.311	0.1422	0.298341	0.476634	0.633623	0.999968
lnc.ZBP1.3	16.2386	-0.608411	1.27654	-0.476609	0.63364	0.999968
lnc.MBTPS2.1	33.1918	-0.599865	1.25867	-0.476586	0.633657	0.999968
lnc.DDX39A.1	17.012	-0.591197	1.24053	-0.47657	0.633668	0.999968
DYNC2H1	76.6242	-0.290382	0.60935	-0.476544	0.633687	0.999968
lnc.SRGAP2C.5	14.2458	-0.621989	1.30531	-0.476508	0.633713	0.999968
ZNRF3.IT1	41.0271	-0.518036	1.08715	-0.476507	0.633713	0.999968
LINC01204	51.0915	0.482434	1.01244	0.476506	0.633714	0.999968
ZNF793	71.3414	-0.377585	0.792415	-0.476499	0.633719	0.999968
KRT18P17	14.624	-0.641064	1.3454	-0.476486	0.633728	0.999968
HHAT	124.28	-0.424687	0.891299	-0.476481	0.633732	0.999968
lnc.NUTM1.1	18.2449	0.548899	1.15204	0.476457	0.633749	0.999968
PWWP2A	491.134	0.216535	0.454526	0.476396	0.633792	0.999968
PRKCB	8877.52	0.19416	0.407606	0.476343	0.63383	0.999968
FBXO9	944.375	0.140821	0.295664	0.476287	0.63387	0.999968
DNAH8	110.15	-0.490577	1.03001	-0.476282	0.633874	0.999968
TMEM86A	78.9912	-0.328901	0.690628	-0.476236	0.633907	0.999968
CD247	238.621	0.211526	0.444203	0.476193	0.633937	0.999968
DPEP3	66.8571	-0.457906	0.961642	-0.476171	0.633953	0.999968
ENSG00000287356	48.7034	-0.389896	0.818837	-0.476158	0.633962	0.999968
lnc.OR4D9.1	125.509	-0.392109	0.823496	-0.476151	0.633967	0.999968
ENSG00000217801	36.1534	0.424002	0.89049	0.476145	0.633971	0.999968
PTGS1	26488.9	0.302754	0.63588	0.476118	0.633991	0.999968
lnc.WNT7A.1	26.1689	-0.487619	1.02417	-0.476113	0.633994	0.999968
MPO	91.3491	-0.361005	0.758269	-0.47609	0.63401	0.999968
COLGALT2	68.8587	-0.457054	0.960027	-0.476085	0.634014	0.999968
lnc.DKK4.3	58.789	-0.326281	0.685347	-0.476081	0.634016	0.999968
SNRNP27	277.271	-0.125343	0.26329	-0.476063	0.634029	0.999968
AJM1	48.8248	-0.372142	0.781828	-0.47599	0.634082	0.999968
ZNF212	73.4961	-0.247464	0.519897	-0.475987	0.634084	0.999968
lnc.GRHL2.12	19.9345	-0.459165	0.964904	-0.475866	0.63417	0.999968
lnc.FBXO44.18	25.2319	0.56342	1.184	0.475862	0.634172	0.999968
CNTFR	64.2271	-0.48397	1.01708	-0.475841	0.634188	0.999968
TRIM60	17.5126	-0.594529	1.24945	-0.475833	0.634193	0.999968
KRT18P50	20.5875	-0.578013	1.2148	-0.475808	0.634212	0.999968
LINC02345	89.7364	-0.368209	0.773976	-0.475737	0.634262	0.999968
ENSG00000279143	31.2242	-0.442485	0.930362	-0.475605	0.634356	0.999968
OR7E106P	9.42414	-0.617138	1.2977	-0.475563	0.634385	0.999968
DAW1	21.9179	-0.590735	1.24246	-0.475455	0.634462	0.999968
SUN2	243.513	-0.187035	0.393384	-0.475451	0.634465	0.999968
lnc.GP9.2	28.2726	0.405055	0.852074	0.475375	0.63452	0.999968
SNX12	156.778	0.240486	0.505914	0.475349	0.634538	0.999968
NRXN1	128.639	-0.384954	0.809871	-0.475328	0.634553	0.999968
GTF3C5	270.811	-0.161403	0.339566	-0.475321	0.634558	0.999968
KRTAP5.AS1	18.2803	-0.516022	1.08568	-0.475298	0.634575	0.999968
STX5	189.384	0.134321	0.282616	0.475276	0.63459	0.999968
lnc.ZBTB32.4	16.7969	-0.600991	1.26469	-0.475209	0.634638	0.999968
CDC42SE1	695.389	0.0936845	0.197155	0.475182	0.634657	0.999968
OR10A2	29.3185	-0.571171	1.20204	-0.475167	0.634668	0.999968
DUSP5	128.385	-0.155699	0.327691	-0.475139	0.634688	0.999968
IDUA	49.0268	-0.366348	0.771036	-0.475137	0.634689	0.999968
lnc.HPS4.8	45.4569	0.611313	1.28666	0.475115	0.634705	0.999968
DNAJC27.AS1	124.413	-0.334547	0.704163	-0.475098	0.634717	0.999968
lnc.ZNF599.5	18.1494	-0.582172	1.22563	-0.474999	0.634788	0.999968
TMPRSS9	86.8827	-0.385644	0.811976	-0.474945	0.634826	0.999968
MDC1	422.449	0.192824	0.406073	0.474852	0.634893	0.999968
HYAL3	97.7341	0.197026	0.414971	0.474796	0.634933	0.999968
ENSG00000286756	13.5976	-0.629104	1.32509	-0.474765	0.634955	0.999968
TRGV9	31.4913	0.46084	0.970758	0.474722	0.634985	0.999968
ZNF408	63.4288	0.330551	0.696305	0.474722	0.634985	0.999968
lnc.E2F6.7	54.1367	-0.380396	0.801408	-0.47466	0.63503	0.999968
LINC01341	244.088	0.242946	0.511838	0.474654	0.635033	0.999968
TRPM5	163.006	-0.393461	0.828971	-0.474638	0.635045	0.999968
ATRIP	109.594	-0.203879	0.429557	-0.474625	0.635054	0.999968
lnc.FNTB.6	102.414	-0.353248	0.744329	-0.474586	0.635082	0.999968
SPATA32	62.517	-0.449212	0.946606	-0.47455	0.635107	0.999968
UBE2W	319.841	0.199484	0.420366	0.474548	0.635109	0.999968
GBP2	815.99	0.156675	0.330192	0.474497	0.635145	0.999968
LHX5.AS1	67.4345	-0.459983	0.969494	-0.474457	0.635174	0.999968
lnc.LBX1.1	84.232	-0.548427	1.15593	-0.474447	0.635181	0.999968
LINC01927	17.2414	-0.518475	1.0928	-0.474445	0.635182	0.999968
MT.TF	121.949	-0.417677	0.880488	-0.47437	0.635236	0.999968
PPM1N	125.724	0.190449	0.401478	0.474369	0.635237	0.999968
ABCA17P	83.4968	-0.390773	0.82383	-0.474337	0.635259	0.999968
lnc.ANP32A.2	89.1429	-0.445951	0.940164	-0.474333	0.635262	0.999968
lnc.CALML5.8	64.0893	-0.397098	0.837214	-0.474308	0.63528	0.999968
KCNJ3	33.8478	0.446211	0.940812	0.474283	0.635298	0.999968
lnc.KRT80.2	83.5619	-0.496975	1.04787	-0.474271	0.635307	0.999968
NAB1	552.122	0.206804	0.436046	0.47427	0.635307	0.999968
LMX1B	160.195	-0.446387	0.94127	-0.47424	0.635329	0.999968
lnc.LRRFIP1.3	37.6262	-0.545221	1.14968	-0.474235	0.635332	0.999968
TRAC	395.015	0.168618	0.355618	0.474156	0.635388	0.999968
TNRC18	700.505	-0.13089	0.276084	-0.474097	0.635431	0.999968
ZKSCAN8P1	23.3489	-0.508133	1.07201	-0.473999	0.635501	0.999968
lnc.F11R.1	53.5097	0.327559	0.691069	0.47399	0.635507	0.999968
GABARAPL3	12.9746	-0.560642	1.18286	-0.473973	0.635519	0.999968
lnc.FAM98B.2	15.6426	0.525718	1.10918	0.473969	0.635522	0.999968
B3GALNT1	40.8046	-0.481515	1.01593	-0.473964	0.635526	0.999968
lnc.LRRC49.16	32.9957	-0.539054	1.13737	-0.473947	0.635538	0.999968
RIN2	351.586	0.123188	0.259938	0.473912	0.635563	0.999968
MT.TV	11919.8	-0.311905	0.658209	-0.47387	0.635593	0.999968
FAM24B	9.89715	0.447755	0.944905	0.473862	0.635598	0.999968
lnc.REPS1.2	20.5318	0.456644	0.963817	0.473787	0.635652	0.999968
lnc.KBTBD8.4	55.9747	-0.481608	1.01652	-0.473781	0.635656	0.999968
lnc.PITRM1.1	21.7194	0.55884	1.17963	0.473742	0.635684	0.999968
lnc.SERPINB12.1	11.0702	-0.646708	1.36514	-0.47373	0.635692	0.999968
IGKV4.1	17.3034	-0.355666	0.750795	-0.473719	0.6357	0.999968
lnc.ARG2.1	40.4057	0.488861	1.03201	0.473699	0.635715	0.999968
OR2AT1P	28.1432	-0.518114	1.09383	-0.473668	0.635737	0.999968
DLGAP4.AS1	119.466	-0.419119	0.884968	-0.473598	0.635786	0.999968
TFCP2L1	157.233	-0.413426	0.872999	-0.47357	0.635807	0.999968
TESC	178.454	-0.179587	0.379267	-0.473512	0.635848	0.999968
MYH14	281.949	-0.379235	0.800982	-0.473463	0.635883	0.999968
KRT18P20	32.8495	0.563782	1.1909	0.473407	0.635923	0.999968
lnc.UBE2U.2	18.5387	-0.602576	1.27289	-0.473392	0.635934	0.999968
lnc.FOXC1.11	97.2291	-0.41743	0.881816	-0.473376	0.635945	0.999968
KMT2B	447.414	-0.212293	0.448478	-0.473363	0.635954	0.999968
KNDC1	420.661	-0.3138	0.662926	-0.473356	0.635959	0.999968
TTLL9	140.653	-0.387057	0.817758	-0.473315	0.635989	0.999968
TIMM44	127.303	-0.243658	0.514796	-0.473309	0.635992	0.999968
lnc.ENOX1.3	27.4842	-0.564257	1.19215	-0.473308	0.635993	0.999968
NLRX1	256.27	0.191997	0.405654	0.473303	0.635997	0.999968
MTND1P15	7.90185	0.618014	1.30576	0.473299	0.636	0.999968
EXOC3	475.246	-0.112971	0.23869	-0.473293	0.636004	0.999968
lnc.PTP4A3.8	47.2919	-0.371233	0.784383	-0.47328	0.636013	0.999968
EPHX3	59.9252	-0.446014	0.942447	-0.473252	0.636034	0.999968
GRM8	73.4712	-0.450138	0.951184	-0.473239	0.636043	0.999968
CDK7	132.573	0.228025	0.481866	0.473211	0.636062	0.999968
DACT2	41.5207	-0.421662	0.891071	-0.473208	0.636065	0.999968
FNDC3A	902.315	0.134753	0.284783	0.473176	0.636088	0.999968
RNU5A.1	4.63909	0.434708	0.918772	0.47314	0.636113	0.999968
ZBTB37	172.049	-0.198362	0.419248	-0.473137	0.636115	0.999968
RBM47	253.018	-0.190526	0.402772	-0.473037	0.636187	0.999968
HLA.L	93.3028	-0.416862	0.881277	-0.473021	0.636198	0.999968
FAM53B	245.965	0.188112	0.397701	0.472998	0.636215	0.999968
MGAT3	99.0017	-0.261482	0.552844	-0.472976	0.63623	0.999968
lnc.PCID2.4	27.2153	0.619496	1.30984	0.472957	0.636244	0.999968
SNX33	108.481	-0.293179	0.619908	-0.472939	0.636257	0.999968
HDHD5.AS1	89.4312	-0.437152	0.924447	-0.47288	0.636299	0.999968
MDH2	478.948	-0.103794	0.219502	-0.472863	0.636311	0.999968
SHANK2.AS1	35.8809	-0.544849	1.15225	-0.472857	0.636315	0.999968
PCDHB11	31.3463	-0.56998	1.20544	-0.47284	0.636327	0.999968
ACSM3	98.4428	-0.215411	0.455571	-0.472838	0.636329	0.999968
C3orf80	23.8782	-0.333827	0.706104	-0.472774	0.636375	0.999968
ARHGAP17	819.705	0.0913394	0.193202	0.472767	0.63638	0.999968
ANXA11	1654.7	0.123831	0.261931	0.472763	0.636382	0.999968
ENSG00000224819	40.3386	-0.523909	1.10825	-0.472734	0.636403	0.999968
lnc.GPR89B.2	14.6226	-0.597525	1.26401	-0.472721	0.636412	0.999968
ENSG00000213252	10.7619	0.593792	1.25615	0.472706	0.636423	0.999968
FCMR	228.422	0.191551	0.405244	0.472679	0.636442	0.999968
lnc.CYP26A1.1	14.3638	-0.555533	1.17537	-0.472645	0.636467	0.999968
ENSG00000237422	29.0163	-0.494177	1.04573	-0.472567	0.636522	0.999968
MGME1	145.862	0.200679	0.424684	0.472537	0.636544	0.999968
lnc.ADGRA2.1	48.3607	-0.525965	1.1131	-0.472523	0.636554	0.999968
lnc.JMJD4.4	29.7129	-0.504276	1.06724	-0.472506	0.636566	0.999968
FAM166A	43.7182	-0.532727	1.12764	-0.472427	0.636622	0.999968
CAMSAP3	90.0737	-0.420808	0.890768	-0.47241	0.636634	0.999968
ABCA13	102.985	-0.418861	0.88681	-0.472324	0.636696	0.999968
PGAP4	29.9238	-0.475774	1.00731	-0.472321	0.636697	0.999968
lnc.RPLP1.12	421.823	-0.413964	0.876469	-0.472309	0.636706	0.999968
IL12A	18.3387	0.495874	1.04992	0.472299	0.636714	0.999968
BIRC5	55.1547	-0.431258	0.913124	-0.472288	0.636721	0.999968
lnc.GPT2.1	57.2643	-0.472226	0.99987	-0.472287	0.636722	0.999968
lnc.LARGE1.4	13.9529	-0.577628	1.22312	-0.472259	0.636742	0.999968
lnc.KRTDAP.1	39.934	-0.36022	0.762787	-0.472242	0.636754	0.999968
lnc.DROSHA.9	25.6209	-0.511041	1.0822	-0.472222	0.636768	0.999968
lnc.MTA3.8	27.1645	-0.526613	1.11534	-0.472153	0.636817	0.999968
PTGER2	57.6293	-0.309935	0.656453	-0.472136	0.63683	0.999968
PPP1R14A	1183.81	0.245627	0.520268	0.472115	0.636844	0.999968
lnc.ADRA2C.4	16.6212	-0.585881	1.24106	-0.472081	0.636869	0.999968
MARCOL	12.8139	-0.547893	1.16062	-0.472069	0.636878	0.999968
RIMBP2	136.521	-0.344886	0.730586	-0.472067	0.636879	0.999968
GTF2H2C	244.293	0.184878	0.391645	0.472055	0.636887	0.999968
lnc.HPCA.1	8.84508	0.513764	1.08841	0.47203	0.636905	0.999968
lnc.LINC02203.5	35.0012	-0.558242	1.18274	-0.471991	0.636933	0.999968
LINC00689	46.042	-0.555822	1.17781	-0.47191	0.636991	0.999968
lnc.INTS8.1	8.68572	-0.591058	1.25263	-0.471852	0.637032	0.999968
ENSG00000286812	38.6841	0.464884	0.985281	0.471829	0.637049	0.999968
lnc.PCMTD2.2	21.0319	-0.61069	1.29434	-0.471817	0.637058	0.999968
SETD6	75.0897	-0.333354	0.706621	-0.471758	0.6371	0.999968
RSPH14	30.9909	-0.479052	1.01546	-0.471757	0.6371	0.999968
CPQ	454.521	-0.221299	0.469108	-0.471744	0.63711	0.999968
TPPP	88.4911	-0.40947	0.8681	-0.471685	0.637152	0.999968
GABBR1	263.971	-0.306431	0.649678	-0.471667	0.637165	0.999968
lnc.CEP83.5	19.5959	-0.596025	1.26366	-0.471665	0.637166	0.999968
lnc.ANKRD60.4	49.8297	0.399693	0.847506	0.471611	0.637205	0.999968
PHF19	192.767	-0.214011	0.453864	-0.471531	0.637261	0.999968
CARMIL3	161.279	-0.357649	0.758494	-0.471524	0.637266	0.999968
lnc.ISM2.2	11.068	0.333042	0.706344	0.471501	0.637283	0.999968
CHIA	39.9717	-0.471167	0.999325	-0.471485	0.637294	0.999968
SLC30A6	135.45	0.252096	0.534708	0.471465	0.637309	0.999968
lnc.XKR5.10	21.6395	-0.427856	0.907702	-0.471362	0.637382	0.999968
ENSG00000287940	10.5502	0.537378	1.14008	0.471349	0.637392	0.999968
lnc.RFT1.1	18.1558	-0.496019	1.05236	-0.471339	0.637399	0.999968
lnc.FAM120B.10	32.1896	-0.498695	1.05807	-0.471325	0.637409	0.999968
lnc.SLC47A1.1	25.5699	-0.535115	1.13542	-0.471293	0.637431	0.999968
ENSG00000287975	13.6467	-0.551257	1.16967	-0.471291	0.637433	0.999968
CDKN2B	195.515	0.221174	0.469306	0.471278	0.637442	0.999968
RNF175	30.0195	-0.538041	1.14174	-0.471247	0.637465	0.999968
NFRKB	175.136	-0.224859	0.477174	-0.471231	0.637476	0.999968
lnc.CRYBB2.3	111.06	-0.507213	1.07652	-0.471159	0.637528	0.999968
ARID3A	216.243	0.195879	0.415768	0.471125	0.637552	0.999968
lnc.WDR4.7	24.4272	0.636341	1.35073	0.471109	0.637563	0.999968
B4GALT2	123.659	-0.314389	0.667454	-0.471028	0.637621	0.999968
CHAT	184.736	-0.382824	0.812752	-0.471022	0.637625	0.999968
SPTAN1	2310.87	0.125763	0.267004	0.471017	0.637629	0.999968
HMCN2	600.014	-0.362361	0.769327	-0.47101	0.637634	0.999968
THEMIS2	811.459	-0.156683	0.332681	-0.470971	0.637662	0.999968
lnc.CLN6.1	76.1015	-0.537916	1.14218	-0.470957	0.637672	0.999968
lnc.SLC16A6.2	28.2282	0.538033	1.14251	0.47092	0.637698	0.999968
MIR3681HG	332.447	-0.326911	0.694206	-0.470913	0.637703	0.999968
SIDT2	266.926	-0.284841	0.604944	-0.470855	0.637745	0.999968
KLHDC3	195.25	-0.113383	0.240823	-0.470814	0.637774	0.999968
ENSG00000287741	31.1795	-0.554033	1.17684	-0.470781	0.637797	0.999968
MAGEA7P	25.3373	0.540951	1.14913	0.470749	0.63782	0.999968
ZC3HC1	118.243	-0.186392	0.395953	-0.470742	0.637825	0.999968
MATR3.1	119.686	0.230671	0.490037	0.470723	0.637839	0.999968
STK32B	115.558	-0.409707	0.870386	-0.470718	0.637842	0.999968
lnc.RALGDS.2	63.6517	-0.512335	1.08846	-0.470699	0.637856	0.999968
lnc.GRIP1.1	95.8614	-0.338139	0.718417	-0.470673	0.637875	0.999968
lnc.HSD11B1.4	220.596	-0.279694	0.594299	-0.470629	0.637906	0.999968
lnc.TSPAN18.1	15.5359	0.579781	1.23205	0.470583	0.637938	0.999968
ENSG00000253100	42.4492	-0.571566	1.2147	-0.470541	0.637968	0.999968
GATA1	290.515	-0.278672	0.592382	-0.470427	0.63805	0.999968
GCGR	63.7926	-0.374274	0.795617	-0.470419	0.638055	0.999968
lnc.ZWINT.4	22.8068	-0.59028	1.25482	-0.47041	0.638062	0.999968
COG6	470.511	0.1325	0.281695	0.470366	0.638093	0.999968
CLIC3	52.4739	0.268518	0.570874	0.470362	0.638096	0.999968
ZCCHC14	171.273	0.227177	0.48317	0.470181	0.638226	0.999968
ENSG00000289546	2090.13	0.344864	0.733634	0.470077	0.6383	0.999968
ORM1	23.5547	-0.631848	1.34418	-0.470062	0.638311	0.999968
SMIM29	56.0287	0.245102	0.521486	0.470007	0.63835	0.999968
lnc.ZNF837.1	49.8177	-0.322949	0.687153	-0.469981	0.638369	0.999968
AAK1	667.906	-0.108508	0.230883	-0.469969	0.638377	0.999968
ZNF154	117.683	0.172099	0.366197	0.469964	0.638381	0.999968
SCML1	43.2573	-0.397891	0.846652	-0.469959	0.638384	0.999968
MAN1A2	11720.5	0.221618	0.471621	0.469907	0.638422	0.999968
RASA4B	26.8784	0.382991	0.815127	0.469854	0.638459	0.999968
FOXE3	28.0403	-0.498987	1.06201	-0.469852	0.638461	0.999968
GOSR2	255.845	-0.150507	0.320343	-0.46983	0.638476	0.999968
GNG8	100.71	-0.369884	0.787274	-0.469828	0.638478	0.999968
TUBA3C	35.3893	-0.428755	0.912606	-0.469814	0.638488	0.999968
lnc.LGALS2.4	81.2438	-0.482485	1.02702	-0.46979	0.638505	0.999968
ENSG00000279991	13.015	-0.617582	1.31461	-0.469783	0.63851	0.999968
ENSG00000287157	19.2263	0.591477	1.25907	0.469774	0.638517	0.999968
lnc.NIFK.5	194.794	-0.300161	0.638958	-0.469766	0.638522	0.999968
HNRNPA1P60	20.5666	-0.556043	1.1837	-0.469749	0.638534	0.999968
lnc.EFCAB1.7	33.4363	-0.613394	1.30588	-0.469717	0.638557	0.999968
TEF	76.4285	-0.309925	0.659832	-0.469703	0.638568	0.999968
HNRNPA1P36	17.9859	0.563208	1.19909	0.469698	0.638571	0.999968
CLDN11	18.8952	-0.580443	1.23601	-0.469609	0.638634	0.999968
lnc.SPIN1.1	58.5576	-0.469708	1.00022	-0.469603	0.638638	0.999968
USF2	4278.77	0.226765	0.482909	0.469581	0.638655	0.999968
RNF7	246.517	0.135383	0.28831	0.469574	0.638659	0.999968
CREBBP	1546.35	0.0689889	0.146937	0.469513	0.638703	0.999968
COL4A3	88.8494	-0.408972	0.871143	-0.469466	0.638737	0.999968
TESMIN	46.0222	-0.365432	0.778415	-0.469457	0.638743	0.999968
TAP2	12.2577	-0.466581	0.993974	-0.46941	0.638777	0.999968
FAM78A	422.987	-0.0802213	0.170906	-0.469388	0.638792	0.999968
KRT38	65.4486	-0.388413	0.827557	-0.46935	0.63882	0.999968
CNIH4	88.6727	-0.267844	0.570711	-0.469316	0.638844	0.999968
lnc.NTM.1	81.7678	-0.463598	0.987833	-0.469309	0.638849	0.999968
lnc.GPSM1.3	32.6407	-0.432063	0.920677	-0.469288	0.638864	0.999968
lnc.CHSY1.5	78.062	-0.371762	0.792398	-0.46916	0.638955	0.999968
HPCAL1	803.901	0.175557	0.374214	0.469135	0.638973	0.999968
EIF3G	930.295	0.149824	0.319372	0.469121	0.638983	0.999968
TSPAN17	140.488	-0.320488	0.683233	-0.469076	0.639015	0.999968
SLC2A5	100.411	-0.405914	0.865422	-0.469036	0.639044	0.999968
LINC02389	15.874	-0.530758	1.1316	-0.469034	0.639045	0.999968
lnc.TMEM68.4	18.1853	-0.486959	1.03829	-0.469003	0.639068	0.999968
RCOR1	686.79	0.1302	0.277647	0.468941	0.639112	0.999968
ENSG00000275756	18.2663	-0.553565	1.18047	-0.468937	0.639114	0.999968
ITGA11	227.856	-0.415659	0.88647	-0.468893	0.639146	0.999968
lnc.LPGAT1.2	13.381	-0.593563	1.26608	-0.468821	0.639198	0.999968
ZNF236	828.966	0.116347	0.248183	0.468795	0.639216	0.999968
LINC01942	62.5986	-0.432488	0.922651	-0.468744	0.639252	0.999968
lnc.DHRS4L2.2	24.0285	-0.412794	0.880712	-0.468705	0.63928	0.999968
lnc.TET2.2	163.303	-0.35976	0.767596	-0.468684	0.639296	0.999968
lnc.INO80C.1	26.6668	-0.430507	0.918591	-0.46866	0.639312	0.999968
MRPL55	28.8805	-0.34709	0.740628	-0.468643	0.639325	0.999968
PFKFB1	54.3494	-0.507317	1.08259	-0.468614	0.639346	0.999968
FABP5P3	16.4292	-0.415097	0.885867	-0.468578	0.639372	0.999968
lnc.ZFHX4.2	11.9631	-0.565014	1.20591	-0.468536	0.639401	0.999968
POTEE	34.9674	-0.510048	1.0886	-0.468534	0.639403	0.999968
VDAC1P4	14.1377	-0.626814	1.33785	-0.468524	0.63941	0.999968
lnc.CCSAP.1	91.7786	-0.424377	0.905851	-0.468484	0.639438	0.999968
CALU	1139.8	0.260955	0.557034	0.468473	0.639446	0.999968
lnc.BUB1B.3	22.9517	-0.561067	1.19781	-0.468411	0.639491	0.999968
CSPG4P13	61.3499	-0.48164	1.02844	-0.468321	0.639555	0.999968
GNL3L	818.024	0.116831	0.249468	0.46832	0.639556	0.999968
lnc.SSR3.7	177.913	-0.383612	0.819187	-0.468284	0.639581	0.999968
lnc.ZNF479.11	17.7212	0.58259	1.24414	0.468266	0.639595	0.999968
lnc.MRPL57.5	13.7546	0.514403	1.09867	0.468207	0.639637	0.999968
SUOX	113.006	-0.24405	0.521267	-0.468185	0.639652	0.999968
lnc.CENPP.20	118.773	-0.393186	0.839927	-0.468119	0.639699	0.999968
ENSG00000215154	28.4788	0.525211	1.12196	0.468119	0.6397	0.999968
lnc.XRCC4.1	52.4744	0.331104	0.707321	0.46811	0.639706	0.999968
lnc.TOMM7.6	31.7687	-0.54752	1.16968	-0.468092	0.639719	0.999968
lnc.LGMN.2	98.7366	-0.305391	0.652422	-0.468089	0.639721	0.999968
GCNT2	103.781	-0.341206	0.728948	-0.46808	0.639727	0.999968
lnc.ANP32D.1	13.5587	-0.603057	1.2884	-0.468066	0.639737	0.999968
RTF1	684.967	0.100944	0.215675	0.46804	0.639756	0.999968
lnc.GMDS.24	11.3478	-0.589996	1.26057	-0.468039	0.639757	0.999968
lnc.NOC2L.12	93.0361	-0.397205	0.848698	-0.468017	0.639773	0.999968
lnc.SPATA31A1.4	40.0188	-0.624755	1.33505	-0.467963	0.639811	0.999968
RMDN2.AS1	37.1639	-0.351404	0.750944	-0.46795	0.63982	0.999968
C1orf43	500.735	-0.110439	0.236129	-0.467707	0.639994	0.999968
lnc.TTR.1	58.9723	0.319508	0.683143	0.467703	0.639997	0.999968
ENSG00000285705	26.9635	-0.590592	1.26292	-0.467638	0.640043	0.999968
CLPX	565.339	-0.0971002	0.207645	-0.467625	0.640053	0.999968
lnc.ASPHD2.3	24.5434	-0.559347	1.1962	-0.467602	0.640069	0.999968
CDH7	68.2064	-0.508889	1.08834	-0.467582	0.640083	0.999968
lnc.C2CD4A.8	27.0983	-0.616543	1.31869	-0.467542	0.640112	0.999968
lnc.SERINC2.2	42.4525	-0.563849	1.20612	-0.46749	0.640149	0.999968
lnc.PIGF.4	16.1085	-0.63534	1.35908	-0.467478	0.640158	0.999968
ATP6V1A	664.544	-0.144302	0.308795	-0.467305	0.640282	0.999968
lnc.AKR1D1.2	15.632	-0.430202	0.92061	-0.467301	0.640285	0.999968
CWF19L2	592.435	0.151193	0.323555	0.467287	0.640295	0.999968
MT.TH	1876.38	-0.304666	0.65201	-0.467272	0.640305	0.999968
ENSG00000279905	63.3667	-0.476225	1.01923	-0.46724	0.640328	0.999968
CYP11B2	81.3869	-0.426651	0.913315	-0.467146	0.640396	0.999968
lnc.GRPEL1.3	30.5742	-0.460875	0.986638	-0.467117	0.640416	0.999968
lnc.GSN.2	1147.46	-0.215478	0.46134	-0.467069	0.640451	0.999968
ITLN1	49.9042	-0.425228	0.910482	-0.467036	0.640474	0.999968
lnc.TPGS2.11	89.2443	-0.42575	0.911632	-0.467019	0.640486	0.999968
CPVL	120.703	-0.224471	0.480666	-0.466999	0.6405	0.999968
SLC41A1	136.984	-0.334638	0.716625	-0.466964	0.640525	0.999968
lnc.USP12.9	688.731	0.231151	0.495034	0.466939	0.640544	0.999968
ISM2	91.5812	-0.437825	0.9377	-0.466914	0.640561	0.999968
JAKMIP2	119.89	-0.217412	0.465682	-0.466867	0.640595	0.999968
FSIP1	55.2512	0.331166	0.709351	0.466858	0.640601	0.999968
LINC00391	38.6791	-0.502211	1.07597	-0.466751	0.640678	0.999968
CENPV	35.672	-0.304459	0.652298	-0.466748	0.64068	0.999968
MIEF1	484.124	-0.114211	0.244694	-0.466748	0.64068	0.999968
CPNE2	434.657	-0.128039	0.274322	-0.466747	0.640681	0.999968
PZP	89.2265	-0.491775	1.05368	-0.466721	0.640699	0.999968
LINC01711	13.3775	0.525402	1.12574	0.466716	0.640703	0.999968
lnc.ABCA5.11	13.389	-0.635293	1.36121	-0.466711	0.640707	0.999968
SLC8B1	104.704	0.29426	0.63052	0.466694	0.640719	0.999968
lnc.TAF12.6	10.1892	-0.632777	1.356	-0.46665	0.64075	0.999968
ENSG00000286711	20.1253	-0.595208	1.27558	-0.466618	0.640773	0.999968
ENSG00000285697	24.0471	-0.426162	0.913305	-0.466616	0.640775	0.999968
NMUR2	33.1163	0.509128	1.09134	0.466514	0.640848	0.999968
CHRNB4	80.3605	-0.388987	0.833876	-0.466481	0.640871	0.999968
GDF2	27.8704	-0.514208	1.10236	-0.466461	0.640886	0.999968
MYOCD	69.8549	-0.437439	0.937797	-0.466454	0.64089	0.999968
ENSG00000283529	70.7531	-0.46604	0.999396	-0.466321	0.640986	0.999968
MT.TI	1567.49	-0.341086	0.731449	-0.466316	0.640989	0.999968
MKNK1	430.904	0.151292	0.324471	0.466274	0.641019	0.999968
GRIN2B	315.842	-0.37358	0.801256	-0.466243	0.641042	0.999968
CRYAB	85.2892	-0.439533	0.942805	-0.466197	0.641075	0.999968
VN1R20P	18.9678	0.602684	1.29279	0.466187	0.641081	0.999968
lnc.FAM186B.1	35.2546	-0.490533	1.05228	-0.466161	0.6411	0.999968
EGLN3P1	10.0465	0.548534	1.17677	0.466135	0.641119	0.999968
ANK1	3167.87	-0.214997	0.461251	-0.466118	0.641131	0.999968
lnc.EPSTI1.3	61.4348	-0.416771	0.894275	-0.466043	0.641185	0.999968
C1QA	54.0507	-0.408019	0.875556	-0.466011	0.641208	0.999968
ANKRD12	9591.36	0.197779	0.424415	0.466005	0.641212	0.999968
MYO3A	54.3153	-0.418965	0.899146	-0.465959	0.641245	0.999968
PPP4R4	31.6424	-0.446546	0.958417	-0.46592	0.641273	0.999968
lnc.CNOT2.1	18.5995	-0.629069	1.35024	-0.465895	0.641291	0.999968
METTL4	85.4225	-0.257159	0.552026	-0.465846	0.641325	0.999968
TSPOAP1.AS1	537.643	-0.195463	0.419589	-0.465844	0.641327	0.999968
REX1BD	136.093	0.186883	0.401177	0.465837	0.641332	0.999968
ICAM1	28.2269	-0.423739	0.909762	-0.465769	0.641381	0.999968
lnc.LRRC63.2	18.4071	0.598393	1.28479	0.465752	0.641393	0.999968
POLR1D	849.084	0.0871235	0.187063	0.465743	0.641399	0.999968
CASC22	17.7107	-0.622911	1.3375	-0.465729	0.64141	0.999968
GSDMB	126.387	-0.340498	0.731117	-0.465723	0.641414	0.999968
CRTAM	49.8653	0.311759	0.669461	0.465686	0.64144	0.999968
TRAF7	306.078	-0.123491	0.265187	-0.465674	0.641449	0.999968
NPSR1	39.3779	-0.426581	0.916273	-0.465561	0.64153	0.999968
LINC01562	71.0116	-0.350066	0.751992	-0.465519	0.64156	0.999968
ENSG00000268864	44.5027	-0.531476	1.14174	-0.465494	0.641577	0.999968
ZNF487	23.4704	-0.405352	0.870937	-0.465421	0.64163	0.999968
lnc.SDE2.1	114.491	-0.296326	0.636713	-0.465401	0.641645	0.999968
HRNR	132.195	-0.511841	1.09984	-0.465376	0.641662	0.999968
lnc.PIAS2.2	9.92197	0.525343	1.12891	0.465354	0.641678	0.999968
HOXC10	38.1712	-0.613823	1.31906	-0.465349	0.641682	0.999968
RPL13P5	58.6672	0.326892	0.702476	0.465343	0.641686	0.999968
KRT8P5	18.3911	-0.585076	1.25731	-0.465339	0.641688	0.999968
ABCA9	56.1685	0.336925	0.724043	0.465339	0.641689	0.999968
PTPRH	156.848	-0.345693	0.742911	-0.465323	0.6417	0.999968
PAXBP1	210.917	0.126266	0.271366	0.465297	0.641719	0.999968
lnc.CARD11.5	31.3299	-0.428395	0.920786	-0.465249	0.641753	0.999968
ATG9A	233.769	-0.206976	0.444899	-0.46522	0.641774	0.999968
TBP	93.3172	0.20736	0.445725	0.46522	0.641774	0.999968
RBM15.AS1	337.222	-0.366634	0.788096	-0.465215	0.641777	0.999968
KRT18P13	35.0472	-0.577742	1.24193	-0.465197	0.641791	0.999968
lnc.KIF12.3	19.3976	-0.541873	1.16494	-0.465153	0.641822	0.999968
ATP6V1D	601.628	-0.184389	0.396406	-0.465152	0.641823	0.999968
lnc.GALNT16.1	36.2992	-0.480308	1.03268	-0.465109	0.641854	0.999968
LINC01638	147.001	-0.429	0.922433	-0.465075	0.641878	0.999968
lnc.GRAMD4.2	60.0623	-0.497175	1.06913	-0.465028	0.641911	0.999968
AK5	108.578	-0.254645	0.547629	-0.464995	0.641935	0.999968
GCC2	1050.09	0.136153	0.292809	0.464989	0.641939	0.999968
lnc.RABEP2.3	67.3225	-0.524767	1.12856	-0.464987	0.641941	0.999968
lnc.DLGAP1.11	33.7876	-0.515825	1.10939	-0.464962	0.641959	0.999968
lnc.IL37.4	29.8067	-0.600774	1.29211	-0.464955	0.641963	0.999968
PAX6	237.286	-0.332608	0.715368	-0.464947	0.64197	0.999968
CBLN4	20.3088	0.523702	1.12646	0.464909	0.641997	0.999968
HSF5	49.652	-0.281186	0.604878	-0.464863	0.642029	0.999968
lnc.ZNF721.2	28.5008	-0.64299	1.38321	-0.464854	0.642036	0.999968
NOD2	142.324	-0.287357	0.618195	-0.464832	0.642052	0.999968
ANKRD13C	683.635	0.153504	0.330237	0.46483	0.642053	0.999968
MRPL27	79.3839	-0.249731	0.537259	-0.464824	0.642058	0.999968
lnc.ARRB1.1	72.073	-0.392551	0.844541	-0.46481	0.642067	0.999968
PRR23A	26.9349	-0.600096	1.29107	-0.464807	0.64207	0.999968
lnc.ELN.3	45.4539	0.458612	0.9868	0.464747	0.642113	0.999968
SYNJ2.IT1	53.3716	-0.445932	0.959566	-0.464722	0.642131	0.999968
QDPR	93.4893	0.197857	0.425757	0.464718	0.642134	0.999968
lnc.TRIM75P.3	10.4696	-0.610045	1.31274	-0.464711	0.642139	0.999968
lnc.CLDN23.1	51.8472	-0.50633	1.08957	-0.464705	0.642143	0.999968
OR2W2P	12.5129	-0.592603	1.27543	-0.464631	0.642196	0.999968
TMEM72.AS1	366.142	-0.352132	0.757876	-0.46463	0.642196	0.999968
lnc.FBN1.3	111.15	-0.325594	0.700763	-0.464627	0.642198	0.999968
DEF6	652.706	0.156321	0.336469	0.464591	0.642224	0.999968
FKBP14	26.9979	-0.355591	0.765402	-0.46458	0.642232	0.999968
EEF1AKMT3	54.1321	-0.324803	0.69919	-0.464542	0.642259	0.999968
ARID5B	431.336	0.158254	0.340669	0.464539	0.642262	0.999968
KPNA7	65.6794	-0.477301	1.02757	-0.464495	0.642293	0.999968
OGFR	321.181	-0.175687	0.378242	-0.464482	0.642302	0.999968
DALRD3	48.1628	-0.312426	0.672831	-0.464345	0.6424	0.999968
MTCO1P25	18.7889	0.646251	1.39179	0.464332	0.64241	0.999968
GPR156	78.5384	-0.442613	0.95327	-0.46431	0.642425	0.999968
SYNM	1739.85	-0.245749	0.529283	-0.464305	0.642429	0.999968
NDUFA13	32.3363	-0.502633	1.08273	-0.464228	0.642484	0.999968
LINC01210	29.2774	-0.556421	1.19876	-0.464163	0.642531	0.999968
DPYSL3	223.779	-0.227063	0.489199	-0.464153	0.642538	0.999968
SYCE1	21.4009	-0.496785	1.07034	-0.464138	0.642549	0.999968
ATP5MC2	406.439	0.132166	0.284786	0.46409	0.642583	0.999968
NUDCP2	30.5377	-0.404416	0.871466	-0.464064	0.642602	0.999968
CPLANE2	68.1893	-0.395252	0.851732	-0.464057	0.642607	0.999968
ENSG00000259674	16.2553	0.487761	1.05108	0.464056	0.642608	0.999968
lnc.RGS5.1	253.77	-0.372009	0.801651	-0.464053	0.64261	0.999968
CCDC188	23.5231	-0.484025	1.04311	-0.464019	0.642634	0.999968
CLUAP1	194.907	0.135706	0.292458	0.464018	0.642635	0.999968
GALT	59.2174	-0.392451	0.845766	-0.464018	0.642635	0.999968
TSHZ3	122.672	-0.240766	0.519072	-0.46384	0.642762	0.999968
KRT18P4	39.4556	-0.544591	1.17426	-0.463775	0.642809	0.999968
MYO6	125.864	-0.186383	0.401901	-0.463753	0.642825	0.999968
LINC01055	28.477	-0.561699	1.21125	-0.463734	0.642838	0.999968
HLA.DRB1	314.607	0.183227	0.395115	0.463731	0.64284	0.999968
GPX5	34.8277	-0.469155	1.01171	-0.463724	0.642845	0.999968
DDX51	186.936	0.303627	0.654801	0.463693	0.642867	0.999968
AKAP8P1	36.3878	-0.545126	1.17577	-0.463635	0.642909	0.999968
C19orf47	177.411	-0.295829	0.638071	-0.463631	0.642912	0.999968
lnc.ACTR10.6	20.7782	0.589833	1.27223	0.463622	0.642919	0.999968
lnc.GNG11.2	22.7653	0.534818	1.15368	0.463574	0.642953	0.999968
lnc.MAX.6	61.8693	-0.514236	1.10951	-0.463479	0.643021	0.999968
lnc.PPP2R2A.2	15.8406	0.58391	1.25984	0.463479	0.643021	0.999968
XCL2	22.5332	0.446333	0.963124	0.463422	0.643062	0.999968
CENPA	25.3331	-0.422084	0.910845	-0.463398	0.643079	0.999968
lnc.MED29.1	3.94197	0.445812	0.962442	0.463209	0.643214	0.999968
E2F6P4	453.484	-0.308531	0.666161	-0.463149	0.643258	0.999968
lnc.MTFR2.3	39.0762	-0.51621	1.11477	-0.463066	0.643317	0.999968
CD8A	107.314	-0.245387	0.529924	-0.463061	0.643321	0.999968
LINC02137	117.508	-0.479516	1.03554	-0.463058	0.643323	0.999968
GNGT1	10.9226	-0.52828	1.14088	-0.463046	0.643331	0.999968
lnc.GSTA2.1	44.7841	0.524823	1.13359	0.462975	0.643382	0.999968
FCGBP	321.562	-0.316809	0.684304	-0.462965	0.64339	0.999968
RPL12P38	25.318	-0.582772	1.25882	-0.462953	0.643398	0.999968
MLF2	238.139	0.16464	0.355633	0.462948	0.643401	0.999968
lnc.CHRNE.2	18.7597	-0.593903	1.28296	-0.462915	0.643425	0.999968
lnc.FIP1L1.2	15.6867	-0.530126	1.14521	-0.462909	0.643429	0.999968
CX3CR1	528.799	-0.200598	0.43339	-0.462859	0.643465	0.999968
TBC1D9B	1006.12	0.119044	0.257198	0.46285	0.643472	0.999968
ACTC1	32.1614	-0.514235	1.11108	-0.462825	0.64349	0.999968
lnc.PEF1.1	48.456	-0.426055	0.920583	-0.46281	0.643501	0.999968
lnc.RSPH14.4	23.8331	-0.575529	1.24363	-0.462782	0.643521	0.999968
FLOT1	725.266	-0.0896388	0.193703	-0.462765	0.643533	0.999968
lnc.ARHGEF37.1	14.4223	-0.571691	1.23546	-0.462734	0.643555	0.999968
RIOK3	11960.1	0.232666	0.502894	0.462655	0.643612	0.999968
lnc.VPREB1.1	22.8163	-0.587972	1.2709	-0.462641	0.643622	0.999968
TDG	143.607	0.15346	0.331716	0.462624	0.643634	0.999968
lnc.ZNF169.7	151.947	-0.293348	0.634111	-0.462612	0.643642	0.999968
ENSG00000277998	17.9217	-0.385754	0.83392	-0.462579	0.643666	0.999968
lnc.ME3.4	52.387	-0.525235	1.13552	-0.462548	0.643688	0.999968
LINC01445	30.1646	-0.557323	1.20497	-0.462521	0.643707	0.999968
BICDL2	108.002	-0.492559	1.06496	-0.462513	0.643714	0.999968
SOSTDC1	29.3676	-0.560738	1.21247	-0.462477	0.64374	0.999968
lnc.M6PR.5	19.6361	0.484048	1.04665	0.462474	0.643741	0.999968
C4orf19	41.2876	0.531318	1.14904	0.462403	0.643792	0.999968
EVL	1036.31	0.121835	0.263491	0.462389	0.643803	0.999968
TSPAN5	314.622	-0.150437	0.32538	-0.462344	0.643834	0.999968
lnc.CEACAM20.2	119.807	-0.305866	0.66163	-0.462292	0.643872	0.999968
lnc.AKT1.1	548.744	-0.257608	0.557268	-0.46227	0.643888	0.999968
NPHP3	64.5962	-0.433334	0.937412	-0.462266	0.643891	0.999968
PRMT6	81.3038	0.239853	0.518908	0.462226	0.643919	0.999968
DLG2	147.51	-0.301389	0.652051	-0.462218	0.643925	0.999968
lnc.RNF11.4	7.71529	-0.522714	1.13108	-0.462138	0.643982	0.999968
TRIM45	48.606	-0.507188	1.09752	-0.462122	0.643994	0.999968
SLC25A29	56.9266	-0.396782	0.858611	-0.462121	0.643994	0.999968
MSRB1	142.952	-0.196565	0.425432	-0.462037	0.644055	0.999968
lnc.IDS.8	16.2655	0.474188	1.02653	0.461935	0.644128	0.999968
lnc.FGF3.2	23.2473	-0.522122	1.13033	-0.46192	0.644139	0.999968
lnc.ANXA11.1	12.3672	-0.565762	1.22481	-0.461918	0.64414	0.999968
EXOG	116.571	-0.257711	0.557965	-0.461877	0.644169	0.999968
TOGARAM2	205.224	-0.360033	0.779503	-0.461875	0.644171	0.999968
MRPL17	93.4685	0.200637	0.434442	0.461827	0.644205	0.999968
PCOLCE2	30.6957	-0.574344	1.24365	-0.461823	0.644208	0.999968
lnc.COL9A2.1	112.793	-0.217507	0.471037	-0.461763	0.644251	0.999968
FRMD6.AS1	21.6747	-0.561433	1.21599	-0.461707	0.644292	0.999968
SNRPGP2	23.0365	-0.378585	0.820111	-0.461626	0.644349	0.999968
RTBDN	123.911	0.403963	0.875174	0.46158	0.644383	0.999968
VAT1	212.089	0.203556	0.441029	0.461549	0.644405	0.999968
RAD50	78.5641	0.306934	0.665062	0.461512	0.644431	0.999968
BRCA1	379.84	0.171483	0.371588	0.461487	0.644449	0.999968
ENSG00000250979	16.5235	-0.569572	1.23423	-0.461481	0.644454	0.999968
FMNL2	162.469	0.153035	0.331639	0.461452	0.644474	0.999968
lnc.CCDC114.1	21.7358	0.367094	0.795562	0.461427	0.644492	0.999968
TMEM45A	126.807	-0.272729	0.591076	-0.461411	0.644504	0.999968
ACTG2	56.1674	-0.523297	1.13416	-0.461396	0.644514	0.999968
METTL1	47.3806	-0.429694	0.931397	-0.461343	0.644552	0.999968
MIR34AHG	126.439	-0.429879	0.931871	-0.461307	0.644578	0.999968
RHPN2	67.9086	0.39141	0.848497	0.461298	0.644585	0.999968
lnc.PUS3.1	14.2046	-0.531809	1.153	-0.461238	0.644628	0.999968
TARDBP	520.296	0.117708	0.25521	0.461219	0.644641	0.999968
ADIPOR2	942.883	-0.233077	0.5054	-0.461173	0.644675	0.999968
RTL5	117.249	-0.223946	0.485733	-0.461048	0.644764	0.999968
NUP214	687.075	0.0881565	0.191234	0.460988	0.644807	0.999968
lnc.NKAIN3.14	119.468	-0.265932	0.576882	-0.460981	0.644812	0.999968
lnc.PHOX2B.1	21.1337	-0.517341	1.12228	-0.460971	0.644819	0.999968
GYS1	212.669	-0.154278	0.334721	-0.460915	0.64486	0.999968
ENSG00000240023	16.4119	-0.600084	1.30196	-0.460908	0.644865	0.999968
TMTC4	80.7717	-0.338241	0.73386	-0.460906	0.644866	0.999968
HLA.F.AS1	32.0471	-0.407214	0.883625	-0.460845	0.64491	0.999968
MPHOSPH9	760.321	0.168587	0.365888	0.46076	0.644971	0.999968
PLS1	30.1624	-0.395788	0.85901	-0.460749	0.644978	0.999968
ENSG00000255016	21.6652	-0.644194	1.39827	-0.460707	0.645009	0.999968
ZFC3H1	750.911	0.127137	0.276014	0.460618	0.645073	0.999968
LINC01812	62.6812	-0.47993	1.04197	-0.460597	0.645088	0.999968
HRCT1	10.4433	-0.605228	1.31403	-0.460591	0.645092	0.999968
LINC01322	74.9869	-0.470659	1.02196	-0.460545	0.645125	0.999968
KCTD12	812.61	0.160274	0.348122	0.460396	0.645232	0.999968
ZFP41	42.8967	-0.384829	0.835916	-0.460368	0.645252	0.999968
TCF7	854.701	0.175575	0.381391	0.460355	0.645261	0.999968
GGA3	367.105	-0.135564	0.294485	-0.460343	0.64527	0.999968
LINC00355	72.0119	-0.401335	0.871822	-0.46034	0.645272	0.999968
lnc.GPR183.4	31.8161	-0.471812	1.02495	-0.460325	0.645283	0.999968
lnc.QRFP.3	16.4395	0.553561	1.20278	0.460235	0.645348	0.999968
ENSG00000288730	32.6658	0.429252	0.932688	0.460231	0.64535	0.999968
SPDYE21	79.6265	-0.454228	0.986966	-0.460227	0.645353	0.999968
TSLP	41.6522	-0.438779	0.953496	-0.460179	0.645388	0.999968
ENSG00000289414	29.9134	-0.442968	0.962664	-0.460148	0.64541	0.999968
PRKG1	1054.76	0.222542	0.483649	0.460131	0.645422	0.999968
SLC22A8	178.662	-0.383031	0.832453	-0.460123	0.645428	0.999968
LINC01695	19.8805	-0.577648	1.25543	-0.46012	0.64543	0.999968
DDX42	753.958	0.0932434	0.202655	0.460109	0.645438	0.999968
XPR1	605.913	-0.227136	0.493671	-0.460096	0.645447	0.999968
EML2	177.164	-0.25742	0.559549	-0.460049	0.645481	0.999968
lnc.RBM33.3	43.4974	-0.536163	1.16545	-0.460048	0.645482	0.999968
DCDC1	80.9685	-0.51279	1.11465	-0.460048	0.645482	0.999968
ZBTB40	294.878	-0.18675	0.40601	-0.459964	0.645542	0.999968
METTL6	87.6626	-0.206004	0.447933	-0.459899	0.645589	0.999968
lnc.GFI1B.2	35.9668	-0.472761	1.02801	-0.459881	0.645602	0.999968
IMPG1	32.4065	-0.549061	1.19392	-0.459881	0.645602	0.999968
GDF6	40.2809	0.413569	0.899386	0.459835	0.645635	0.999968
CREB3L3	61.9734	0.392776	0.854185	0.459825	0.645642	0.999968
lnc.STON1.GTF2A1L.3	7.31124	-0.41058	0.892922	-0.459817	0.645648	0.999968
lnc.PELI1.3	15.8848	-0.520551	1.13209	-0.459816	0.645649	0.999968
CADM3	78.292	-0.423142	0.920314	-0.459781	0.645674	0.999968
KCTD17	133.893	-0.320987	0.698214	-0.459726	0.645713	0.999968
DENND2A	138.44	-0.323689	0.704104	-0.459718	0.645718	0.999968
lnc.TMEM65.1	69.2695	-0.477927	1.03975	-0.459656	0.645763	0.999968
SLC30A10	77.9289	-0.416185	0.905429	-0.459654	0.645764	0.999968
CILP	86.5215	-0.451972	0.983394	-0.459604	0.645801	0.999968
NUP58	339.078	0.0991752	0.215785	0.459602	0.645802	0.999968
SAMD1	191.245	-0.136936	0.297951	-0.459594	0.645808	0.999968
SRGAP3.AS2	74.2854	-0.545351	1.18668	-0.45956	0.645832	0.999968
FRS3	64.3258	-0.425085	0.925007	-0.459548	0.645841	0.999968
LAD1	89.7752	-0.41385	0.9006	-0.459526	0.645856	0.999968
ENSG00000285960	57.6664	-0.442595	0.963367	-0.459425	0.645929	0.999968
COL16A1	285.104	-0.365422	0.795495	-0.459365	0.645972	0.999968
LINC01845	44.9571	-0.408823	0.889988	-0.459358	0.645977	0.999968
ZFP82	80.8257	0.273543	0.595585	0.459284	0.64603	0.999968
KDM5C	469.585	0.139538	0.303832	0.459261	0.646047	0.999968
NBPF8	133.803	-0.192875	0.419973	-0.459256	0.64605	0.999968
SSUH2	165.114	-0.34715	0.755942	-0.459228	0.646071	0.999968
TAF5	72.6263	-0.266979	0.581414	-0.459188	0.646099	0.999968
lnc.TMBIM4.5	17.3792	0.419459	0.913529	0.459164	0.646117	0.999968
IGFN1	384.911	-0.335455	0.730606	-0.459146	0.646129	0.999968
KDM4C	465.478	0.100895	0.219757	0.459121	0.646147	0.999968
SLC7A2	43.3734	0.465171	1.01331	0.459062	0.646189	0.999968
LHFPL3	26.4711	-0.526164	1.14621	-0.459047	0.6462	0.999968
lnc.SPATA31A6.13	20.3905	0.609086	1.32701	0.458991	0.646241	0.999968
lnc.NABP1.5	47.6033	-0.393903	0.858226	-0.458974	0.646253	0.999968
lnc.TAF1B.2	41.1905	-0.330937	0.721063	-0.458958	0.646265	0.999968
TPTE2	22.5105	-0.442281	0.963765	-0.458909	0.646299	0.999968
ZNF683	117.521	-0.310483	0.676644	-0.458858	0.646336	0.999968
GATA6	13.369	0.541521	1.18034	0.458784	0.646389	0.999968
lnc.IER3.15	169.157	-0.396739	0.864809	-0.458759	0.646407	0.999968
DESI2	163.637	-0.142963	0.311666	-0.458707	0.646445	0.999968
ENSG00000286813	36.087	-0.49938	1.08867	-0.458704	0.646447	0.999968
GGA2	496.128	0.131144	0.285925	0.458667	0.646473	0.999968
lnc.COQ4.2	7.22682	-0.563373	1.2283	-0.458659	0.646479	0.999968
lnc.RPP40.8	39.1409	-0.476274	1.03848	-0.458627	0.646502	0.999968
HNRNPA1P12	23.0275	-0.611759	1.33395	-0.458606	0.646517	0.999968
GLRB	17.7678	0.566827	1.23609	0.458566	0.646546	0.999968
PAGR1	58.5499	-0.295826	0.645117	-0.458562	0.646548	0.999968
ERGIC3	415.642	0.166155	0.362342	0.458558	0.646552	0.999968
PARD6G.AS1	67.5789	-0.384838	0.839359	-0.45849	0.6466	0.999968
LINC01336	32.1564	-0.430994	0.940119	-0.458446	0.646632	0.999968
ZNF530	56.6946	-0.458902	1.00103	-0.458432	0.646642	0.999968
lnc.SCGB2B2.4	43.3385	-0.546139	1.19137	-0.458411	0.646657	0.999968
lnc.FOXM1.2	24.5473	-0.5004	1.09161	-0.458404	0.646662	0.999968
RFX7	643.48	0.115742	0.252492	0.4584	0.646665	0.999968
CENPP	89.3726	-0.23763	0.518404	-0.458387	0.646675	0.999968
HSPA14	93.9835	0.200153	0.436743	0.458286	0.646747	0.999968
lnc.FOXQ1.27	16.5067	-0.475869	1.03839	-0.458275	0.646755	0.999968
lnc.NLRP7.1	16.0726	0.522696	1.14061	0.458258	0.646767	0.999968
lnc.CIDEC.3	13.8931	-0.569698	1.24329	-0.458217	0.646797	0.999968
ENSG00000285797	16.8745	-0.549575	1.19942	-0.458199	0.64681	0.999968
lnc.LCN9.2	30.6867	-0.441446	0.963567	-0.458137	0.646854	0.999968
ACSM1	74.1133	-0.412176	0.89968	-0.458136	0.646855	0.999968
PI4K2B	126.403	-0.116465	0.254216	-0.458136	0.646855	0.999968
SNX13	483.378	0.163655	0.357293	0.45804	0.646923	0.999968
lnc.AAK1.2	8294.62	-0.273443	0.597051	-0.45799	0.64696	0.999968
lnc.WDR60.1	10.3028	-0.579809	1.2662	-0.457913	0.647015	0.999968
GPD1L	372.882	0.169841	0.370923	0.457888	0.647033	0.999968
EIPR1	106.601	0.264076	0.576751	0.457869	0.647047	0.999968
lnc.MRPS9.1	38.8024	0.526371	1.14991	0.45775	0.647132	0.999968
EFCAB8	198.373	-0.333737	0.729145	-0.457711	0.64716	0.999968
lnc.C6orf201.22	61.9919	-0.418404	0.914441	-0.457552	0.647275	0.999968
ITGB2	627.629	0.166447	0.363807	0.457514	0.647301	0.999968
lnc.TMC1.1	13.871	-0.582722	1.27379	-0.45747	0.647333	0.999968
lnc.FBXW11.2	28.9181	-0.516684	1.12947	-0.457455	0.647344	0.999968
GAS1	21.5326	-0.449216	0.982003	-0.457449	0.647348	0.999968
lnc.A1BG.1	22.3651	-0.347931	0.760609	-0.457437	0.647357	0.999968
MELK	110.783	0.204714	0.447537	0.457423	0.647367	0.999968
MYCN	33.965	-0.305097	0.667007	-0.457411	0.647375	0.999968
PFKFB3	510.093	0.137996	0.301699	0.457397	0.647386	0.999968
SRBD1	203.108	0.201058	0.43957	0.457396	0.647386	0.999968
LNCOC1	247.631	-0.337803	0.738545	-0.45739	0.647391	0.999968
ENSG00000285771	72.5733	-0.489092	1.06936	-0.457368	0.647407	0.999968
SENP1	414.302	0.204756	0.447722	0.457329	0.647434	0.999968
LPXN	295.473	0.159405	0.348579	0.457301	0.647455	0.999968
LYRM1	301.252	0.169068	0.369722	0.457285	0.647466	0.999968
lnc.PTGER4.7	19.068	0.587343	1.28442	0.457283	0.647468	0.999968
TXNDC16	378.317	0.234255	0.512277	0.457281	0.647469	0.999968
MIR3945HG	11.3549	0.504869	1.10414	0.45725	0.647492	0.999968
TUBA3GP	34.9988	-0.599234	1.31056	-0.457235	0.647502	0.999968
EIF1AX	505.785	0.159906	0.349777	0.457166	0.647552	0.999968
lnc.CRYBA4.17	26.8327	-0.597787	1.30772	-0.457122	0.647583	0.999968
lnc.YBEY.6	33.2383	-0.512335	1.1208	-0.457116	0.647588	0.999968
lnc.CRYBB1.2	40.3487	-0.581775	1.27278	-0.457092	0.647605	0.999968
UNC13A	324.611	-0.33877	0.741153	-0.457085	0.64761	0.999968
FGF18	34.998	0.512365	1.12102	0.457052	0.647634	0.999968
SMIM19	74.265	0.216811	0.47438	0.45704	0.647642	0.999968
INTS1	451.511	-0.185386	0.405673	-0.456984	0.647683	0.999968
DVL1	79.2814	0.257202	0.562826	0.456983	0.647683	0.999968
PHIP	1212.57	0.128002	0.280114	0.456963	0.647698	0.999968
RBM22P2	39.0947	-0.51523	1.12755	-0.456945	0.647711	0.999968
lnc.CTTNBP2.3	100.7	-0.437906	0.958489	-0.456872	0.647763	0.999968
lnc.THOC5.3	17.3898	-0.559455	1.22456	-0.456862	0.64777	0.999968
DCAF8	132.181	-0.184038	0.402842	-0.456849	0.64778	0.999968
SLC10A4	52.6005	-0.388312	0.850084	-0.456793	0.64782	0.999968
PDK3	1206.79	0.193841	0.424431	0.456708	0.647881	0.999968
ZNF354C	92.8431	-0.256609	0.561868	-0.456707	0.647882	0.999968
lnc.FBXO11.1	215.86	-0.267078	0.584804	-0.456697	0.647889	0.999968
EEF1B2P5	10.6519	0.624096	1.36678	0.456616	0.647947	0.999968
PANX2	59.8348	-0.430142	0.942119	-0.456569	0.647981	0.999968
RPS6P25	18.6586	0.27307	0.598125	0.456543	0.647999	0.999968
CFAP161	671.218	-0.269455	0.590251	-0.456509	0.648024	0.999968
L2HGDH	80.0931	0.273132	0.59842	0.456422	0.648086	0.999968
GNMT	32.549	-0.51299	1.12407	-0.456369	0.648124	0.999968
THADA	211.471	-0.156576	0.343099	-0.456358	0.648133	0.999968
GAPDHP72	31.8044	-0.380849	0.83458	-0.456336	0.648148	0.999968
lnc.NDUFV1.4	24.7724	-0.423154	0.927327	-0.456316	0.648163	0.999968
lnc.LGALS2.5	32.3688	-0.417172	0.914265	-0.456292	0.64818	0.999968
lnc.TRPM5.1	12.1875	0.58504	1.28219	0.456283	0.648186	0.999968
CCDC27	87.5036	-0.434714	0.95281	-0.456244	0.648214	0.999968
lnc.LRCH1.5	213.246	-0.377291	0.826957	-0.456241	0.648217	0.999968
lnc.INSR.1	102.451	-0.322246	0.706307	-0.45624	0.648217	0.999968
lnc.TACR2.10	55.188	-0.53897	1.18147	-0.456186	0.648257	0.999968
WDR59	197.989	0.186656	0.409208	0.45614	0.648289	0.999968
KLK5	54.1193	-0.548158	1.20185	-0.456095	0.648321	0.999968
lnc.ANGPT1.3	10.2497	-0.607134	1.33145	-0.455994	0.648394	0.999968
C8B	41.9646	-0.506919	1.1118	-0.455943	0.648431	0.999968
SNTG2	118.67	-0.367314	0.805739	-0.455872	0.648482	0.999968
PI4KAP1	53.4649	0.427606	0.938032	0.455854	0.648495	0.999968
lnc.HNRNPU.2	37.8737	-0.525774	1.1534	-0.455847	0.6485	0.999968
PTBP1P	31.2499	0.339212	0.744187	0.455816	0.648522	0.999968
FNDC11	58.0258	-0.317112	0.695718	-0.455805	0.64853	0.999968
RASGRF1	230.837	-0.346375	0.760077	-0.45571	0.648598	0.999968
SYPL2	76.7016	-0.435418	0.955488	-0.455703	0.648604	0.999968
PCMTD1	10567.3	0.227327	0.498875	0.455679	0.648621	0.999968
ENSG00000287990	32.9597	-0.454747	0.99799	-0.455663	0.648632	0.999968
lnc.SPPL2A.1	131.94	-0.430342	0.944563	-0.455599	0.648679	0.999968
LRFN2	35.4438	-0.492845	1.08181	-0.455575	0.648695	0.999968
lnc.KCNMB4.1	15.6293	-0.580735	1.27478	-0.455557	0.648709	0.999968
GPR174	99.0238	0.220834	0.484809	0.455508	0.648744	0.999968
RPL13AP6	14.9989	-0.562433	1.23483	-0.455473	0.648769	0.999968
HRG	51.4179	-0.532022	1.16816	-0.455437	0.648795	0.999968
lnc.NAA38.7	9.68308	-0.557697	1.22462	-0.455404	0.648819	0.999968
SLC22A9	16.8874	-0.592603	1.30137	-0.455368	0.648844	0.999968
SLC35G6	66.6168	-0.453828	0.996636	-0.455359	0.648851	0.999968
LINC01659	21.9227	0.525181	1.15335	0.455354	0.648854	0.999968
LINC02412	17.753	0.545114	1.19716	0.455339	0.648866	0.999968
FASTKD5	516.639	-0.195577	0.429554	-0.455303	0.648891	0.999968
lnc.DBH.5	23.5112	-0.53111	1.16651	-0.455299	0.648894	0.999968
CRYBB2P1	92.4031	-0.261512	0.574378	-0.455297	0.648896	0.999968
HAUS2	139.817	-0.182169	0.40013	-0.455274	0.648912	0.999968
ZWINT	46.9702	-0.319428	0.701642	-0.455258	0.648923	0.999968
PIP5K1A	224.599	-0.167445	0.36782	-0.455235	0.64894	0.999968
SMOC1	96.9097	-0.374311	0.822289	-0.455206	0.648961	0.999968
CCDC34	46.5602	-0.355487	0.781038	-0.455147	0.649004	0.999968
ENSG00000261553	17.0008	-0.54835	1.20521	-0.454984	0.64912	0.999968
SLC39A7	124.099	0.249425	0.548246	0.454951	0.649145	0.999968
HEATR1	278.004	0.138707	0.304988	0.454794	0.649257	0.999968
FOXC2	24.0177	-0.468411	1.02999	-0.454772	0.649273	0.999968
MPEG1	425.983	0.145363	0.319693	0.454695	0.649329	0.999968
TCL6	85.1595	-0.311432	0.685002	-0.454643	0.649366	0.999968
ENSG00000253968	25.6061	-0.520777	1.14548	-0.454635	0.649372	0.999968
SCN8A	182.073	-0.38298	0.842393	-0.454633	0.649373	0.999968
ZNF502	25.9146	-0.515093	1.13338	-0.454475	0.649487	0.999968
lnc.CHD7.1	38.6626	-0.601762	1.32412	-0.454461	0.649497	0.999968
ENSG00000279681	12.027	-0.552562	1.21603	-0.454398	0.649543	0.999968
TRABD2A	73.038	-0.285549	0.628413	-0.454397	0.649543	0.999968
ENSG00000286181	36.8997	0.418033	0.920103	0.454333	0.649589	0.999968
POLE4	64.9437	0.294579	0.648443	0.454287	0.649622	0.999968
lnc.PPIC.1	51.1379	-0.420349	0.925407	-0.454231	0.649662	0.999968
ENSG00000228205	40.8826	0.255202	0.561848	0.454218	0.649672	0.999968
MTCL1P1	13.2832	-0.582831	1.28318	-0.45421	0.649678	0.999968
lnc.EXD2.5	16.1492	0.563574	1.24106	0.454108	0.649751	0.999968
SMPD1	264.783	-0.251482	0.553852	-0.454061	0.649785	0.999968
ENSG00000272054	9.88299	0.572205	1.26064	0.4539	0.649901	0.999968
lnc.SOCS5.4	35.932	-0.45312	0.998292	-0.453895	0.649904	0.999968
RHBDL3	112.308	-0.375038	0.826301	-0.453876	0.649918	0.999968
lnc.FYTTD1.8	76.0766	-0.487711	1.07455	-0.453874	0.649919	0.999968
ZNF785	53.8774	-0.373313	0.822518	-0.453866	0.649926	0.999968
MPC2	207	0.262847	0.579207	0.453805	0.649969	0.999968
lnc.HEMGN.4	40.5162	-0.469987	1.0357	-0.453788	0.649982	0.999968
lnc.RGPD4.5	20.0753	0.505953	1.11503	0.453758	0.650003	0.999968
lnc.MON2.3	44.6151	-0.398356	0.878078	-0.453668	0.650068	0.999968
ENSG00000288017	20.1862	-0.593318	1.30791	-0.453638	0.650089	0.999968
lnc.AMZ2.5	55.3586	-0.329417	0.726363	-0.453515	0.650178	0.999968
RBM33	4641.23	0.17272	0.380853	0.453509	0.650182	0.999968
lnc.CCDC59.8	40.3084	0.500029	1.10269	0.453461	0.650217	0.999968
LINC00428	30.3154	0.558855	1.23245	0.453451	0.650224	0.999968
ARID1B	1401.11	-0.0788032	0.1738	-0.453413	0.650252	0.999968
BCOR	781.146	0.13247	0.292166	0.453408	0.650255	0.999968
RBBP4P1	49.7411	-0.184226	0.406404	-0.453309	0.650326	0.999968
FBXL22	50.2761	-0.449498	0.991609	-0.453302	0.650331	0.999968
lnc.BANP.1	30.9504	-0.434354	0.958218	-0.453294	0.650337	0.999968
IQSEC1	1100.07	0.150356	0.331698	0.453292	0.650338	0.999968
STK31	32.9214	0.324072	0.714945	0.453283	0.650345	0.999968
AOC3	117.932	-0.424598	0.936736	-0.453274	0.650351	0.999968
ZNF84	134.96	-0.212976	0.469872	-0.453265	0.650358	0.999968
ENSG00000185296	14.9747	-0.500365	1.10396	-0.453246	0.650371	0.999968
DLGAP1.AS1	127.555	-0.273617	0.603694	-0.453238	0.650377	0.999968
TUBBP5	46.6441	-0.46999	1.03703	-0.453209	0.650398	0.999968
BCL2L1	1675.34	0.210598	0.464689	0.453203	0.650403	0.999968
lnc.CADM1.4	113.982	-0.398493	0.879512	-0.453085	0.650488	0.999968
lnc.WDR4.3	84.5399	0.485579	1.07177	0.453063	0.650503	0.999968
KRTCAP2	55.2906	-0.342606	0.756219	-0.453051	0.650512	0.999968
GKN2	15.3856	-0.622589	1.37433	-0.453011	0.650541	0.999968
EYA1	23.8787	-0.45189	0.997544	-0.453003	0.650547	0.999968
SREBF1	145.989	-0.26857	0.592902	-0.452975	0.650567	0.999968
PES1P1	67.171	-0.469011	1.03547	-0.452947	0.650587	0.999968
lnc.LYPLAL1.8	11.6201	-0.584694	1.29096	-0.452913	0.650612	0.999968
RPP30	74.924	-0.225355	0.497592	-0.452891	0.650628	0.999968
lnc.ATP6V1G2.DDX39B.5	49.281	0.466144	1.02932	0.452864	0.650646	0.999968
DNAH14	931.795	0.220996	0.488068	0.452798	0.650694	0.999968
HEATR5B	534.231	0.101678	0.224592	0.452725	0.650747	0.999968
lnc.NLRP3.3	32.5622	-0.55988	1.23688	-0.452656	0.650796	0.999968
lnc.ABHD17A.1	83.8969	0.29658	0.655227	0.452637	0.65081	0.999968
PHF2	430.63	0.101423	0.224113	0.45255	0.650872	0.999968
LINC01641	20.9195	-0.576023	1.27287	-0.45254	0.65088	0.999968
ABLIM2	198.005	-0.369605	0.816769	-0.45252	0.650894	0.999968
DEPDC5	283.697	-0.187587	0.414591	-0.452462	0.650936	0.999968
ENSG00000242588	67.2007	0.386463	0.854136	0.452461	0.650937	0.999968
SH3GLB1	1841.68	0.149802	0.331091	0.452449	0.650945	0.999968
ZNF555	86.0738	-0.190899	0.421928	-0.452444	0.650949	0.999968
POT1.AS1	143.043	0.194161	0.42914	0.452442	0.65095	0.999968
PRDM16	132.327	-0.38112	0.842579	-0.452326	0.651034	0.999968
ASTN2.AS1	17.9007	-0.56879	1.25758	-0.452288	0.651062	0.999968
lnc.RPP30.6	22.1237	-0.553986	1.22488	-0.452279	0.651068	0.999968
RIMKLBP2	21.3515	0.393088	0.869316	0.452181	0.651139	0.999968
lnc.PRKN.21	138.573	-0.40117	0.88734	-0.452104	0.651194	0.999968
lnc.HELZ.1	22.2209	-0.424857	0.93978	-0.452081	0.65121	0.999968
lnc.SGCE.1	18.3052	-0.575362	1.27279	-0.452047	0.651235	0.999968
lnc.EPM2AIP1.8	14.9513	-0.476056	1.05325	-0.451988	0.651278	0.999968
Y_RNA.749	5.15293	-0.531164	1.1752	-0.451977	0.651286	0.999968
lnc.LSM11.4	14.6928	-0.519971	1.15053	-0.45194	0.651312	0.999968
RBP3	59.7816	0.366401	0.810751	0.451928	0.651321	0.999968
lnc.KCNJ2.4	30.3351	0.466431	1.03219	0.451887	0.65135	0.999968
lnc.B3GNT10.2	38.9585	-0.590595	1.30717	-0.451813	0.651404	0.999968
lnc.STYX.9	19.2724	-0.569971	1.26157	-0.451794	0.651417	0.999968
ENSG00000265298	21.2055	0.493142	1.09161	0.451758	0.651443	0.999968
ZPR1P1	33.1029	-0.582549	1.28954	-0.45175	0.651449	0.999968
ACTBP2	70.5827	0.224193	0.496371	0.451663	0.651512	0.999968
GOLGA6L4	29.1795	-0.478594	1.05967	-0.451646	0.651524	0.999968
lnc.NKD1.3	169.456	-0.343088	0.759719	-0.451598	0.651558	0.999968
ZNF765	147.436	-0.136006	0.301195	-0.451556	0.651589	0.999968
DHX37	263.332	-0.223492	0.494949	-0.451546	0.651596	0.999968
lnc.TMEM99.4	24.5563	-0.51906	1.14952	-0.451544	0.651598	0.999968
ZNF778	149.545	0.189222	0.419062	0.451536	0.651603	0.999968
ENSG00000289128	19.4157	0.569833	1.26204	0.451518	0.651616	0.999968
KCNMA1.AS3	26.7061	-0.556747	1.2331	-0.451501	0.651629	0.999968
GLT8D1	74.3529	-0.227972	0.504922	-0.451498	0.651631	0.999968
FAM53C	196.706	-0.128186	0.283917	-0.45149	0.651636	0.999968
H4C12	71.3075	-0.312227	0.691665	-0.451414	0.651691	0.999968
PAX1	109.354	-0.461816	1.02306	-0.451405	0.651698	0.999968
lnc.PLCD3.4	56.2442	0.365606	0.809949	0.451393	0.651706	0.999968
lnc.C12orf40.2	22.8647	0.528015	1.16978	0.451382	0.651715	0.999968
lnc.TRAPPC2L.3	68.3315	-0.444253	0.984208	-0.451381	0.651715	0.999968
lnc.EGFR.4	303.06	-0.35872	0.79476	-0.451356	0.651733	0.999968
lnc.COL28A1.6	22.0186	-0.459707	1.01865	-0.451291	0.65178	0.999968
SERPINB7	19.8919	-0.527086	1.16806	-0.451249	0.65181	0.999968
ARFGEF1	1613.16	0.152396	0.337721	0.451248	0.651811	0.999968
LINC01187	51.2197	-0.404687	0.896881	-0.451217	0.651833	0.999968
KRT8P46	66.2849	0.203756	0.451599	0.451187	0.651855	0.999968
SLC37A2	195.498	-0.304374	0.674619	-0.451179	0.65186	0.999968
NEDD1	417.069	-0.178857	0.396439	-0.451159	0.651875	0.999968
IL27	61.3788	-0.320717	0.710874	-0.451158	0.651876	0.999968
CD86	122.875	0.257907	0.571673	0.451144	0.651886	0.999968
HADH	359.38	-0.105029	0.232811	-0.451135	0.651892	0.999968
lnc.USP53.6	25.3488	-0.437564	0.969924	-0.451132	0.651894	0.999968
lnc.NBPF1.5	20.4702	-0.530857	1.17672	-0.451131	0.651895	0.999968
CDH19	23.1977	-0.557176	1.23509	-0.451124	0.6519	0.999968
ZFAND4	78.5975	0.174488	0.386787	0.451122	0.651901	0.999968
lnc.PRSS51.2	7.55245	-0.545461	1.20912	-0.451122	0.651902	0.999968
FOXI3	34.1109	-0.447736	0.992571	-0.451087	0.651927	0.999968
ZDHHC11B	61.9829	-0.430224	0.953763	-0.451081	0.651932	0.999968
FCSK	167.43	-0.340456	0.754772	-0.451072	0.651938	0.999968
ZNF859P	40.9396	-0.515645	1.14318	-0.451062	0.651945	0.999968
LINC01777	40.0591	-0.445388	0.987458	-0.451046	0.651957	0.999968
UQCC2	97.4789	-0.238819	0.529499	-0.451029	0.651969	0.999968
OR10N1P	23.304	-0.568198	1.2598	-0.451024	0.651973	0.999968
lnc.ALDH1A3.2	195.342	-0.428291	0.949644	-0.451002	0.651988	0.999968
ENSG00000287078	10.2428	-0.573246	1.27105	-0.451002	0.651988	0.999968
lnc.MYO1A.2	18.4547	0.573116	1.27082	0.450981	0.652003	0.999968
SRPK2	506.341	0.0739632	0.164033	0.450904	0.652059	0.999968
lnc.ABR.1	15.1036	0.530593	1.17678	0.450884	0.652073	0.999968
ZDHHC11	103.591	-0.440007	0.976033	-0.450812	0.652125	0.999968
KIAA0825	56.1699	0.283856	0.629692	0.450785	0.652145	0.999968
lnc.NR2F1.5	24.6209	-0.514745	1.14197	-0.450753	0.652168	0.999968
GRIK5	232.768	-0.289107	0.641425	-0.450727	0.652186	0.999968
lnc.PLD5.1	32.3491	-0.478756	1.06229	-0.450681	0.652219	0.999968
ST13P19	12.4847	-0.474639	1.05317	-0.450677	0.652223	0.999968
lnc.SLC9A9.3	22.737	-0.450304	0.999175	-0.450675	0.652224	0.999968
HLCS.AS1	60.4302	-0.401578	0.891131	-0.450638	0.65225	0.999968
lnc.C2orf76.1	16.3112	0.520825	1.15587	0.450592	0.652284	0.999968
LSM11	44.4023	-0.335827	0.745324	-0.450578	0.652293	0.999968
ENSG00000249456	5.09389	0.558928	1.24056	0.450545	0.652318	0.999968
ENSG00000260537	9.85932	0.553295	1.22812	0.450521	0.652335	0.999968
TPM3P7	32.9593	-0.446622	0.991524	-0.450439	0.652394	0.999968
SLC35B3	57.3361	-0.244579	0.542983	-0.450435	0.652397	0.999968
SMIM12	199.468	-0.144161	0.320124	-0.450328	0.652474	0.999968
ATP2C2	170.718	-0.368832	0.819113	-0.450282	0.652507	0.999968
CYB561	149.879	-0.387902	0.861487	-0.45027	0.652516	0.999968
CYP4F23P	70.4744	-0.407852	0.905861	-0.450236	0.65254	0.999968
C17orf100	24.2013	0.446766	0.992297	0.450234	0.652542	0.999968
RHBDD1	3338.26	0.221221	0.491382	0.450202	0.652564	0.999968
IFIH1	287.341	0.167911	0.372979	0.450188	0.652575	0.999968
MAPK12	80.4994	-0.335411	0.745126	-0.45014	0.652609	0.999968
ENSG00000288720	36.8568	-0.46808	1.03986	-0.450136	0.652612	0.999968
TRIM39	115.778	0.252084	0.560084	0.450083	0.65265	0.999968
DOCK6	240.11	-0.25533	0.567304	-0.450075	0.652656	0.999968
lnc.RIOK1.2	25.7683	-0.545349	1.21178	-0.45004	0.652682	0.999968
MYOZ3	79.2196	-0.415867	0.9241	-0.450024	0.652693	0.999968
lnc.ZNF479.12	16.1147	0.516923	1.14874	0.44999	0.652718	0.999968
ENSG00000237586	6.80862	-0.496676	1.10385	-0.449948	0.652748	0.999968
LINC02427	24.6636	-0.592032	1.31645	-0.449719	0.652913	0.999968
lnc.EML4.1	19.6135	-0.544694	1.21128	-0.449684	0.652938	0.999968
PPP1R10	345.586	0.155138	0.345036	0.449629	0.652978	0.999968
lnc.MUC20.4	16.4023	0.420735	0.935764	0.449617	0.652987	0.999968
CRACR2B	89.5754	-0.371564	0.826403	-0.449616	0.652987	0.999968
lnc.DKK3.10	44.7909	-0.551624	1.22694	-0.449592	0.653005	0.999968
lnc.RNF14.1	21.8417	-0.460268	1.02379	-0.44957	0.65302	0.999968
AP1AR	170.724	0.163029	0.36266	0.449538	0.653043	0.999968
KCNJ16	24.937	0.520007	1.15679	0.449527	0.653052	0.999968
METAP1	429.068	-0.143688	0.319662	-0.449502	0.65307	0.999968
EBAG9	143.908	-0.182035	0.405003	-0.449466	0.653096	0.999968
PANK4	112.135	-0.239475	0.532818	-0.44945	0.653107	0.999968
lnc.TIMM21.5	32.1569	0.508962	1.13248	0.449423	0.653126	0.999968
KLHDC7A	32.5201	-0.54887	1.22198	-0.449164	0.653314	0.999968
CSTB	460.06	0.15601	0.347352	0.449141	0.65333	0.999968
MGRN1	606.451	-0.120912	0.269213	-0.449131	0.653337	0.999968
KAT6B	773.502	-0.129898	0.28926	-0.449072	0.65338	0.999968
DRGX	63.303	-0.415429	0.925216	-0.449007	0.653426	0.999968
lnc.LEPROT.1	13.4449	0.562126	1.25194	0.449004	0.653429	0.999968
LINC00968	18.334	0.448643	0.999296	0.448959	0.653461	0.999968
HNRNPA1P14	7.55186	0.587696	1.30904	0.448952	0.653466	0.999968
lnc.LRRC52.7	61.74	0.388456	0.865266	0.448944	0.653472	0.999968
ITGB2.AS1	24.8174	-0.440015	0.980127	-0.448937	0.653477	0.999968
lnc.KLHDC10.1	14.703	0.484958	1.08024	0.448936	0.653478	0.999968
lnc.CTSZ.2	75.3306	-0.399884	0.890901	-0.448853	0.653538	0.999968
NEMP2	73.9627	-0.296731	0.66113	-0.448825	0.653558	0.999968
lnc.CYR61.1	8.83855	-0.53323	1.18808	-0.448816	0.653564	0.999968
lnc.EXOC4.1	28.2929	0.528335	1.17727	0.44878	0.65359	0.999968
CLPP	151.795	0.228012	0.5081	0.448755	0.653609	0.999968
ENSG00000286535	93.8205	-0.303459	0.676422	-0.448623	0.653704	0.999968
SDC1	31.1481	-0.434769	0.96919	-0.44859	0.653728	0.999968
TMEM196	22.6089	-0.534506	1.19167	-0.448535	0.653767	0.999968
LINC00545	36.8949	-0.460629	1.02702	-0.448512	0.653784	0.999968
INTS11	263.696	0.182566	0.407079	0.448479	0.653808	0.999968
SLC19A3	62.8901	-0.485239	1.08205	-0.448445	0.653832	0.999968
lnc.NPSR1.4	69.3923	-0.269727	0.601484	-0.448435	0.653839	0.999968
ENSG00000250316	12.393	-0.545324	1.21614	-0.448406	0.65386	0.999968
SPC25	77.1256	0.321641	0.717325	0.448389	0.653872	0.999968
lnc.KIDINS220.12	38.7291	-0.505081	1.12654	-0.448346	0.653904	0.999968
HSDL2	179.93	0.155618	0.347111	0.448323	0.65392	0.999968
ENSG00000289350	293.25	-0.316198	0.7054	-0.448253	0.65397	0.999968
GRIN2C	196.134	-0.28846	0.643558	-0.448226	0.65399	0.999968
lnc.CLUAP1.2	16.4583	0.464636	1.03661	0.448225	0.653991	0.999968
lnc.CMTR1.4	133.253	-0.473231	1.05582	-0.448212	0.654	0.999968
lnc.NPAS1.4	31.8261	0.552083	1.23186	0.448172	0.654029	0.999968
PACRG.AS3	65.6576	-0.362845	0.809674	-0.448138	0.654054	0.999968
ABCA6	97.7104	-0.28845	0.643668	-0.448135	0.654056	0.999968
SYNPO	1238.3	0.184139	0.410946	0.448086	0.654091	0.999968
KARS1	594.432	0.115587	0.257962	0.448077	0.654098	0.999968
BIRC7	40.4306	-0.467439	1.04337	-0.448008	0.654147	0.999968
CP	27.3153	-0.485781	1.08445	-0.447951	0.654188	0.999968
lnc.MTA3.12	32.3821	-0.510479	1.13961	-0.44794	0.654196	0.999968
ENSG00000250848	16.3772	-0.38673	0.863353	-0.447939	0.654197	0.999968
NME9	70.1364	-0.305788	0.682677	-0.447924	0.654208	0.999968
N4BP1	309.249	0.146668	0.327443	0.447921	0.65421	0.999968
lnc.SMARCC2.1	19.1237	-0.551134	1.23045	-0.447912	0.654217	0.999968
ENSG00000257846	42.5914	0.44655	0.996981	0.447903	0.654223	0.999968
HEATR9	102.328	-0.252941	0.564762	-0.447871	0.654246	0.999968
GNLY	393.61	0.180862	0.403835	0.44786	0.654254	0.999968
EMILIN1	152.996	0.212914	0.475459	0.447807	0.654292	0.999968
lnc.ST3GAL1.6	18.2355	-0.519412	1.15991	-0.447804	0.654294	0.999968
ZNF438	128.722	-0.135835	0.303346	-0.447789	0.654305	0.999968
KMT2D	1114.17	-0.139758	0.312121	-0.447768	0.65432	0.999968
ENSG00000257884	43.1571	0.477915	1.0675	0.447697	0.654372	0.999968
VIPR2	110.914	-0.186781	0.417207	-0.447694	0.654374	0.999968
ICMT	82.0235	-0.183045	0.408865	-0.447691	0.654376	0.999968
UBE2G1	744.69	0.153102	0.341998	0.44767	0.654392	0.999968
TBC1D3P1	41.447	-0.439391	0.981509	-0.447669	0.654392	0.999968
ENSG00000279684	23.8377	-0.551055	1.23101	-0.447646	0.654409	0.999968
DUSP8	52.887	-0.386889	0.864342	-0.447611	0.654434	0.999968
lnc.NUTM2G.6	36.7275	-0.427146	0.954317	-0.447594	0.654446	0.999968
COL4A5	43.9432	-0.525106	1.17319	-0.447586	0.654452	0.999968
KLF17P1	13.5565	-0.604484	1.35072	-0.447527	0.654494	0.999968
FAM162A	175.612	0.171936	0.384252	0.447457	0.654545	0.999968
SNRNP48	296.128	0.173546	0.387886	0.447416	0.654575	0.999968
lnc.CCBE1.3	47.9625	-0.530615	1.18596	-0.447414	0.654576	0.999968
LARGE2	87.226	-0.338048	0.755567	-0.44741	0.654579	0.999968
AIRE	76.8433	-0.441142	0.98607	-0.447374	0.654605	0.999968
ENSG00000284610	15.3551	-0.487638	1.09011	-0.447331	0.654636	0.999968
C1QC	40.9735	-0.29892	0.668278	-0.447299	0.654659	0.999968
ENSG00000242951	6.29498	-0.343639	0.768374	-0.447229	0.654709	0.999968
SPIN4	38.9758	-0.302757	0.67705	-0.447171	0.654752	0.999968
lnc.SLC35D3.1	18.5561	0.495577	1.10826	0.447167	0.654754	0.999968
TRIM4	292.63	-0.114998	0.257171	-0.447164	0.654756	0.999968
CAPRIN2	142.92	0.190543	0.426126	0.447152	0.654765	0.999968
CFAP91	20.1782	-0.506007	1.13166	-0.447136	0.654777	0.999968
IL17REL	116.766	-0.409145	0.915206	-0.447053	0.654837	0.999968
TMEM74B	28.0102	0.60736	1.35878	0.44699	0.654883	0.999968
lnc.RAB19.3	69.9183	-0.321005	0.718152	-0.446987	0.654885	0.999968
ENSG00000285664	47.4818	-0.421728	0.94358	-0.446945	0.654915	0.999968
lnc.STARD6.3	18.3426	0.484827	1.08481	0.446925	0.654929	0.999968
lnc.NDE1.4	21.735	0.510893	1.14315	0.446916	0.654935	0.999968
lnc.TPRA1.4	38.1578	-0.451013	1.00919	-0.446904	0.654944	0.999968
ZNF397	237.537	0.123829	0.277096	0.446881	0.654961	0.999968
lnc.BNC2.5	14.2865	-0.586698	1.3129	-0.446873	0.654967	0.999968
lnc.IYD.3	19.5569	-0.526173	1.17763	-0.446806	0.655015	0.999968
IGLV5.37	25.0955	-0.570145	1.27608	-0.446792	0.655025	0.999968
LAMB4	57.8679	-0.412694	0.923917	-0.446679	0.655107	0.999968
CDH13	83.8392	-0.397961	0.890936	-0.446677	0.655108	0.999968
ENSG00000279738	279.689	-0.383877	0.859454	-0.446652	0.655126	0.999968
lnc.OR14K1.1	14.783	-0.602162	1.3482	-0.44664	0.655135	0.999968
C18orf32	155.534	-0.192991	0.432107	-0.446627	0.655144	0.999968
lnc.TSKU.2	35.293	-0.466455	1.04446	-0.446601	0.655163	0.999968
RTEL1	91.4859	-0.319886	0.716472	-0.446475	0.655254	0.999968
CHAC2	20.5328	-0.451463	1.0112	-0.446461	0.655264	0.999968
SDHD	123.044	0.223235	0.500028	0.446446	0.655275	0.999968
SPATA20	128.262	-0.309417	0.693211	-0.446354	0.655342	0.999968
lnc.TDRD9.3	20.3107	-0.516451	1.15714	-0.446319	0.655367	0.999968
USH1G	52.8473	-0.438403	0.982428	-0.446244	0.655421	0.999968
NSUN5	81.5397	-0.225457	0.505239	-0.446239	0.655425	0.999968
lnc.WDR60.3	23.8217	-0.531481	1.19103	-0.446236	0.655427	0.999968
lnc.CGGBP1.1	17.3058	-0.537576	1.2047	-0.446231	0.65543	0.999968
DHX40	270.826	0.165914	0.371837	0.446202	0.655451	0.999968
WASHC5	236.885	-0.143993	0.322765	-0.446124	0.655507	0.999968
ADCY1	187.055	-0.310975	0.697097	-0.446101	0.655524	0.999968
LSS	243.217	-0.236059	0.529176	-0.446087	0.655534	0.999968
EFNA1	57.7557	-0.416987	0.934775	-0.446082	0.655538	0.999968
IGF2BP2	2304.34	0.229188	0.513822	0.446045	0.655565	0.999968
RPL12P7	8.97715	-0.526254	1.17983	-0.446043	0.655566	0.999968
lnc.ERGIC2.12	42.7025	-0.529578	1.18749	-0.445963	0.655624	0.999968
OVCH2	27.9555	-0.59668	1.33828	-0.445858	0.6557	0.999968
WIPF1	14184.3	0.223874	0.502226	0.445763	0.655768	0.999968
lnc.MBTD1.6	50.0066	-0.480636	1.07824	-0.445758	0.655772	0.999968
lnc.OAZ3.2	18.6621	-0.305256	0.684822	-0.445745	0.655781	0.999968
ENSG00000279174	37.196	-0.475189	1.06614	-0.44571	0.655807	0.999968
TRMT10A	42.3765	0.307692	0.690352	0.445704	0.655811	0.999968
lnc.KMT2C.6	81.735	-0.428276	0.961063	-0.445627	0.655867	0.999968
SPDYE18	48.0896	-0.418553	0.939274	-0.445613	0.655877	0.999968
ENSG00000287625	35.475	-0.456474	1.02451	-0.445554	0.65592	0.999968
SYT8	58.0754	-0.357056	0.801387	-0.445547	0.655925	0.999968
METTL7B	36.0121	-0.460509	1.03362	-0.445529	0.655938	0.999968
DSG2	48.1955	-0.531898	1.19393	-0.4455	0.655958	0.999968
SETP22	16.2684	0.589803	1.32395	0.445488	0.655967	0.999968
MRPL19	210.444	-0.184067	0.413232	-0.445432	0.656008	0.999968
lnc.SLC9A3.3	16.6383	-0.430238	0.966011	-0.445376	0.656048	0.999968
CD63	560.16	-0.18067	0.405681	-0.445349	0.656067	0.999968
DYNLT1	136.291	-0.131492	0.295328	-0.44524	0.656146	0.999968
ADCY9	134.986	-0.288916	0.648906	-0.445235	0.65615	0.999968
CFAP77	59.6796	-0.477183	1.0718	-0.445214	0.656165	0.999968
CIRBP	350.577	0.110591	0.248406	0.445201	0.656175	0.999968
FAM90A1	46.4783	0.407048	0.914356	0.445175	0.656193	0.999968
GRIA3	43.1944	-0.348456	0.782796	-0.445142	0.656217	0.999968
ENSG00000280425	46.0635	-0.431241	0.968784	-0.445136	0.656221	0.999968
lnc.SLC24A2.2	36.8845	-0.442305	0.993669	-0.445123	0.656231	0.999968
lnc.TFEB.4	9.01209	0.507112	1.13932	0.445102	0.656246	0.999968
SCNN1B	59.7735	-0.434603	0.97651	-0.445058	0.656278	0.999968
ARMCX6	46.4185	0.279892	0.628919	0.445036	0.656294	0.999968
lnc.ARGLU1.3	18.28	-0.504606	1.13391	-0.445014	0.65631	0.999968
SEC24C	304.525	0.148229	0.333111	0.444984	0.656331	0.999968
lnc.DNAJB13.4	57.1303	-0.513759	1.15459	-0.444971	0.656341	0.999968
SPDYE6	41.475	-0.398334	0.895245	-0.444944	0.65636	0.999968
lnc.KLHL6.3	16.7569	-0.393269	0.883862	-0.444944	0.65636	0.999968
ARL13B	571.41	0.184705	0.415151	0.444909	0.656386	0.999968
ABCD3	220.355	0.202073	0.45419	0.444908	0.656386	0.999968
lnc.C7orf57.6	58.6969	-0.493979	1.11032	-0.444898	0.656393	0.999968
SMG1P4	27.0246	-0.381163	0.856801	-0.444867	0.656416	0.999968
lnc.ADAMTS12.3	14.8738	-0.591231	1.32907	-0.444845	0.656432	0.999968
SLC5A7	16.8362	-0.51763	1.16367	-0.444824	0.656447	0.999968
lnc.C1QL4.1	43.7586	-0.479391	1.07778	-0.444794	0.656469	0.999968
BAHCC1	167.045	-0.298813	0.671865	-0.444752	0.656499	0.999968
lnc.FBXO8.5	13.4634	0.580117	1.30439	0.444742	0.656506	0.999968
ENSG00000177359	103.548	0.497039	1.11759	0.44474	0.656507	0.999968
ZBTB20	378.49	0.08465	0.190338	0.444735	0.656511	0.999968
lnc.KIF12.2	17.2112	-0.526417	1.18374	-0.444706	0.656532	0.999968
NBPF3	307.94	-0.174891	0.393304	-0.444672	0.656557	0.999968
IQCK	50.4722	-0.286484	0.644423	-0.444558	0.656639	0.999968
MYLK3	93.6439	-0.479422	1.07846	-0.444544	0.656649	0.999968
ETAA1	108.589	-0.153269	0.344794	-0.444524	0.656664	0.999968
lnc.AKT3.3	32.7735	0.506283	1.13896	0.444512	0.656673	0.999968
CARF	239.42	0.155308	0.349505	0.444366	0.656778	0.999968
lnc.SCUBE3.4	39.3576	-0.483087	1.08716	-0.444358	0.656784	0.999968
lnc.BDH1.1	37.3327	-0.499474	1.1242	-0.444291	0.656832	0.999968
ENSG00000225705	36.6983	0.295041	0.664137	0.444248	0.656863	0.999968
NPC1	101.211	-0.280506	0.631614	-0.44411	0.656963	0.999968
lnc.KLF5.16	44.4982	-0.448856	1.01072	-0.444096	0.656973	0.999968
FTH1P12	1791.93	-0.232373	0.523315	-0.444042	0.657013	0.999968
LINC00051	196.372	-0.362678	0.816775	-0.444036	0.657016	0.999968
lnc.SMOC1.1	28.0438	-0.49041	1.10479	-0.443894	0.657119	0.999968
lnc.LRRTM3.9	19.4084	-0.531971	1.19843	-0.443889	0.657123	0.999968
CYB5R4	601.925	-0.133619	0.301036	-0.443865	0.65714	0.999968
lnc.ZC3H12C.5	99.5004	-0.436693	0.984244	-0.443684	0.657271	0.999968
lnc.GPR135.4	6.54934	0.561151	1.26488	0.443641	0.657302	0.999968
EYA3	432.795	0.106517	0.24014	0.443563	0.657359	0.999968
ZNF148	1293.69	0.120827	0.272448	0.443486	0.657414	0.999968
lnc.PROSER1.1	15.9257	0.554337	1.25021	0.443394	0.657481	0.999968
LINC01405	66.6151	-0.466482	1.0521	-0.443383	0.657488	0.999968
RIMBP3	57.9203	0.371953	0.838909	0.443377	0.657493	0.999968
RCC2P3	28.1837	-0.494265	1.11484	-0.443351	0.657512	0.999968
lnc.PDZD9.3	19.7069	-0.546341	1.23235	-0.443331	0.657526	0.999968
CEP350	2586.83	0.149782	0.337865	0.443319	0.657535	0.999968
lnc.HAO2.2	114.138	-0.342983	0.773717	-0.443293	0.657554	0.999968
lnc.BCAP31.5	83.8488	0.323254	0.729248	0.443271	0.65757	0.999968
DPP9.AS1	23.6814	-0.571533	1.28938	-0.443261	0.657577	0.999968
ALDH5A1	137.7	-0.209746	0.473223	-0.44323	0.6576	0.999968
UBXN8	44.056	-0.286157	0.645653	-0.443205	0.657617	0.999968
EI24	139.404	0.176762	0.398882	0.443143	0.657663	0.999968
ACSS1	357.19	-0.138374	0.312284	-0.443104	0.657691	0.999968
ZNF660	43.5125	-0.316061	0.713332	-0.443076	0.65771	0.999968
RPP38	31.2769	0.347578	0.784568	0.443018	0.657752	0.999968
SVIP	3088.03	-0.243585	0.549898	-0.442964	0.657792	0.999968
ZNF264	300.06	0.17929	0.404806	0.442902	0.657836	0.999968
lnc.TIGD2.2	18.0714	0.561765	1.26838	0.442901	0.657837	0.999968
ENSG00000225486	9.91647	0.437467	0.987735	0.442899	0.657838	0.999968
lnc.PROSER1.3	90.7335	-0.482746	1.09	-0.442888	0.657847	0.999968
NHEJ1	97.1772	0.253403	0.572198	0.442859	0.657868	0.999968
lnc.CEP126.2	28.3051	0.339744	0.767184	0.442845	0.657878	0.999968
RFXAP	30.4498	0.314563	0.710349	0.442829	0.657889	0.999968
CKBP1	20.5522	-0.516901	1.16731	-0.442814	0.6579	0.999968
DNAJC7	627.926	-0.0977879	0.220873	-0.442734	0.657958	0.999968
ANKRD13B	74.4714	-0.396627	0.895872	-0.442727	0.657963	0.999968
lnc.PSEN2.7	19.7184	-0.416858	0.941859	-0.442591	0.658062	0.999968
lnc.CRABP1.1	42.5559	-0.46562	1.05221	-0.442518	0.658114	0.999968
RPAP1	242.515	-0.271416	0.613348	-0.442516	0.658116	0.999968
CNGA2	31.1332	-0.443124	1.00153	-0.442447	0.658166	0.999968
lnc.BCL2A1.3	37.0444	-0.569074	1.28623	-0.442434	0.658175	0.999968
FHOD1	315.913	-0.177582	0.401421	-0.442383	0.658212	0.999968
ENSG00000287433	15.5116	-0.534951	1.20932	-0.442358	0.65823	0.999968
RGPD3	20.4348	-0.507352	1.14709	-0.442294	0.658277	0.999968
TMEM131	389.539	-0.102445	0.231637	-0.442264	0.658298	0.999968
SNRPN	617.953	0.206213	0.466305	0.442227	0.658325	0.999968
VEZF1	493.915	0.165108	0.373369	0.442211	0.658336	0.999968
lnc.MOK.2	15.8324	0.554338	1.25361	0.442195	0.658348	0.999968
LINC02301	21.165	-0.571261	1.29191	-0.442182	0.658357	0.999968
LINC01965	31.4889	-0.494532	1.11861	-0.442096	0.65842	0.999968
NABP1	164.655	0.151039	0.341665	0.442069	0.658439	0.999968
CHRNG	81.8112	-0.454735	1.02894	-0.441944	0.65853	0.999968
lnc.CHD2.24	223.145	-0.265018	0.59975	-0.44188	0.658576	0.999968
CHRNA9	25.833	-0.517715	1.17166	-0.441863	0.658588	0.999968
LAMP2	612.99	0.243045	0.550063	0.44185	0.658598	0.999968
CHST4	27.5099	-0.508304	1.15044	-0.441836	0.658608	0.999968
lnc.TWIST2.1	52.1382	-0.37765	0.854866	-0.441765	0.658659	0.999968
ZNF521	54.3294	-0.35731	0.808885	-0.441732	0.658683	0.999968
lnc.KDM2A.4	35.4023	-0.480551	1.08789	-0.441726	0.658687	0.999968
TNK2.AS1	140.991	0.276189	0.625335	0.441666	0.658731	0.999968
C9orf78	1133.12	0.124512	0.281919	0.441658	0.658737	0.999968
COMP	141.963	-0.395189	0.894808	-0.441646	0.658745	0.999968
lnc.TMEM8A.4	21.7455	0.50944	1.15358	0.441617	0.658766	0.999968
FCGRT	176.688	-0.272615	0.617357	-0.441585	0.65879	0.999968
ELDR	31.3125	-0.518331	1.1738	-0.441583	0.658791	0.999968
DDX19B	103.724	-0.219152	0.496293	-0.441578	0.658795	0.999968
lnc.MDM2.3	20.5322	-0.518655	1.17468	-0.441528	0.65883	0.999968
lnc.MORN3.2	47.6647	-0.511563	1.15878	-0.441469	0.658874	0.999968
lnc.DIO3.4	15.3758	-0.518542	1.1746	-0.441462	0.658878	0.999968
SRP72	765.454	0.108228	0.245158	0.441462	0.658879	0.999968
HLA.H	370.047	0.285516	0.646756	0.441458	0.658881	0.999968
TRAK1	468.303	0.155426	0.35213	0.441388	0.658932	0.999968
IFNL4P1	36.9763	-0.548142	1.24193	-0.441364	0.65895	0.999968
CILK1	201.403	0.16788	0.380392	0.441334	0.658971	0.999968
lnc.TMEM248.4	95.3127	-0.29068	0.658699	-0.441294	0.659	0.999968
lnc.ABHD12B.2	29.1099	-0.298116	0.675561	-0.441286	0.659006	0.999968
CPEB4	2227.06	0.20774	0.470773	0.441275	0.659014	0.999968
TIMP1	7282.33	-0.277975	0.629942	-0.44127	0.659018	0.999968
SPATA13	287.847	-0.137124	0.31075	-0.441268	0.659019	0.999968
SLCO1C1	12.4245	0.549116	1.24447	0.441244	0.659036	0.999968
PXMP2	22.8178	0.381056	0.863612	0.441235	0.659043	0.999968
ZFPM2	1303.51	-0.219404	0.497271	-0.441215	0.659057	0.999968
TNC	152.217	-0.396666	0.899051	-0.441206	0.659064	0.999968
RAF1	507.615	0.0916389	0.207708	0.441192	0.659074	0.999968
MTA3	176.365	-0.19525	0.442561	-0.441183	0.659081	0.999968
lnc.LANCL2.1	180.246	-0.378679	0.858414	-0.441138	0.659113	0.999968
FER1L5	334.601	-0.406145	0.920714	-0.44112	0.659126	0.999968
KCTD15	127.1	-0.263725	0.597926	-0.441066	0.659165	0.999968
lnc.EFR3A.1	34.4788	-0.475815	1.07881	-0.441055	0.659173	0.999968
MTUS2.AS2	60.6337	-0.499776	1.13322	-0.441024	0.659196	0.999968
ANPEP	190.145	-0.270545	0.613501	-0.440985	0.659224	0.999968
GATB	164.694	-0.302858	0.686867	-0.440928	0.659265	0.999968
ARHGEF9	259.301	-0.217152	0.492503	-0.440916	0.659274	0.999968
lnc.VSX1.1	78.5323	-0.423726	0.961051	-0.440898	0.659287	0.999968
FAM86GP	17.6772	-0.533816	1.21077	-0.440892	0.659291	0.999968
lnc.ADGRB1.7	14.0764	-0.509924	1.15658	-0.44089	0.659292	0.999968
OR52K1	48.2449	-0.505931	1.14753	-0.440887	0.659295	0.999968
LINC00707	109.154	-0.491782	1.11571	-0.44078	0.659372	0.999968
RNF217	132.145	-0.218824	0.496449	-0.440778	0.659374	0.999968
ITPR3	408.59	-0.212534	0.48223	-0.440731	0.659408	0.999968
lnc.TNRC6C.5	17.6133	-0.511812	1.16134	-0.440708	0.659424	0.999968
lnc.OR2B3.46	32.9453	-0.409251	0.928677	-0.440682	0.659443	0.999968
HHIPL1	148.818	-0.392595	0.890911	-0.440667	0.659454	0.999968
lnc.AJAP1.39	21.3434	-0.508112	1.15317	-0.440623	0.659486	0.999968
TIPARP	172.722	0.150218	0.341024	0.440492	0.659581	0.999968
lnc.GOLGA1.2	19.9145	-0.539706	1.2253	-0.440469	0.659597	0.999968
MAST3	633.527	0.102923	0.233673	0.44046	0.659604	0.999968
GPX7	55.076	0.329548	0.748245	0.440427	0.659628	0.999968
CHD1	796.306	0.15577	0.3537	0.440402	0.659646	0.999968
lnc.ANO9.1	8.48491	-0.548842	1.24626	-0.440391	0.659654	0.999968
TMEM267	23.0258	0.340912	0.774139	0.440376	0.659665	0.999968
NCOA1	2218.6	0.164653	0.373908	0.440357	0.659679	0.999968
PKP3	77.5698	-0.411418	0.934304	-0.440347	0.659686	0.999968
SERPINB1	4969.22	0.224824	0.510633	0.440284	0.659732	0.999968
lnc.CEACAM21.5	74.3676	0.270165	0.613628	0.440276	0.659737	0.999968
ENSG00000246575	36.1442	-0.412299	0.936456	-0.440275	0.659738	0.999968
ATP13A2	144.416	-0.266864	0.606137	-0.44027	0.659742	0.999968
CEP55	53.1216	0.204528	0.464565	0.440258	0.65975	0.999968
LINC02265	19.7445	-0.576721	1.31008	-0.440217	0.65978	0.999968
lnc.HRASLS.5	28.9935	-0.450111	1.02274	-0.440102	0.659863	0.999968
ISG20L2	210.828	-0.147225	0.334541	-0.440082	0.659878	0.999968
FTH1P8	12923.9	-0.227424	0.516826	-0.44004	0.659908	0.999968
UBB	6507.29	0.144189	0.327699	0.440005	0.659934	0.999968
F11	19.9974	-0.589069	1.3393	-0.439833	0.660058	0.999968
lnc.STRBP.3	14.4817	-0.581486	1.32208	-0.439826	0.660063	0.999968
lnc.PSMC2.1	35.5611	-0.541626	1.23159	-0.439779	0.660097	0.999968
lnc.RIMBP3.6	156.466	-0.4006	0.911132	-0.439673	0.660174	0.999968
lnc.SNTG1.11	11.0106	-0.545172	1.23999	-0.439658	0.660185	0.999968
LAMA5	268.115	-0.308594	0.701927	-0.439638	0.660199	0.999968
lnc.SERAC1.12	68.2148	-0.419183	0.9536	-0.439579	0.660242	0.999968
MFN1	353.41	-0.102807	0.233878	-0.439575	0.660245	0.999968
lnc.BAG1.2	39.6245	0.397662	0.904737	0.439534	0.660275	0.999968
DTL	96.3364	-0.202128	0.459968	-0.439439	0.660343	0.999968
lnc.ZDHHC7.3	35.3397	-0.453424	1.03185	-0.439429	0.660351	0.999968
SRRM2	2313.56	0.104385	0.237601	0.43933	0.660423	0.999968
IGSF22.AS1	17.9754	0.461218	1.05004	0.43924	0.660487	0.999968
DPRX	23.3629	-0.560888	1.27701	-0.43922	0.660502	0.999968
RASSF4	253.251	-0.226017	0.514621	-0.439191	0.660523	0.999968
SMARCD3	102.089	-0.254758	0.580269	-0.439035	0.660636	0.999968
lnc.PGS1.1	95.1162	-0.367003	0.835952	-0.439025	0.660644	0.999968
lnc.MGLL.3	9.33028	-0.605731	1.37977	-0.439009	0.660655	0.999968
PGS1	180.501	-0.200056	0.455723	-0.438985	0.660672	0.999968
AFF1	2243.18	0.146105	0.332848	0.438954	0.660695	0.999968
lnc.KHDRBS2.1	38.69	0.286689	0.65314	0.438939	0.660706	0.999968
lnc.ABTB2.3	9.17759	-0.56415	1.28536	-0.438906	0.66073	0.999968
TDRD7	178.317	0.166422	0.379195	0.438882	0.660747	0.999968
UBE2L3	1377.64	-0.160936	0.366696	-0.438881	0.660747	0.999968
RUBCN	346.174	-0.0955116	0.21765	-0.438832	0.660783	0.999968
ZNF133	83.0844	-0.194462	0.44318	-0.438788	0.660815	0.999968
lnc.SUGP1.3	23.2051	-0.489032	1.11456	-0.438767	0.66083	0.999968
CACYBPP2	53.2649	0.308274	0.702617	0.438751	0.660842	0.999968
lnc.NARF.2	37.0096	-0.496025	1.1306	-0.438728	0.660859	0.999968
PTPN2	391.31	0.0771373	0.175823	0.43872	0.660864	0.999968
PVT1	549.676	-0.367605	0.83792	-0.438711	0.660871	0.999968
SPIN2B	81.038	-0.308304	0.70284	-0.438655	0.660911	0.999968
GAL3ST1	58.3933	-0.397961	0.907329	-0.438607	0.660947	0.999968
lnc.CCL27.2	43.7772	-0.480054	1.09457	-0.43858	0.660966	0.999968
MOCS3	67.2784	-0.30676	0.699448	-0.438574	0.660971	0.999968
ZEB2.AS1	14.4123	-0.564151	1.28651	-0.438513	0.661014	0.999968
SELENOH	162.596	0.197236	0.449805	0.438493	0.661029	0.999968
lnc.HOXA13.1	81.5287	-0.404923	0.923509	-0.438462	0.661052	0.999968
GDNF	37.2961	0.458623	1.04605	0.438431	0.661074	0.999968
BAG4	242.845	0.16637	0.379493	0.4384	0.661096	0.999968
GGT8P	26.6875	-0.556788	1.27006	-0.438395	0.6611	0.999968
lnc.HTR4.6	24.4682	-0.567704	1.29497	-0.438392	0.661102	0.999968
LINC01998	48.4539	-0.413756	0.943824	-0.438382	0.661109	0.999968
THUMPD3	108.17	-0.244896	0.558651	-0.43837	0.661118	0.999968
lnc.ENTPD6.3	19.0149	-0.551475	1.25807	-0.438351	0.661132	0.999968
CDC27	820.685	0.164575	0.375481	0.438304	0.661166	0.999968
THRB.AS1	36.0885	0.503253	1.14819	0.4383	0.661169	0.999968
OAF	34.2383	-0.44593	1.01756	-0.438236	0.661215	0.999968
ENSG00000228141	37.2337	-0.545754	1.24559	-0.43815	0.661278	0.999968
FOXP3	66.0967	0.264739	0.604239	0.438137	0.661287	0.999968
LINC01685	21.2	-0.529573	1.2088	-0.438097	0.661316	0.999968
FUT2	35.411	-0.440324	1.0051	-0.438092	0.66132	0.999968
lnc.LRR1.1	726860	0.201527	0.460044	0.43806	0.661342	0.999968
MTA2	485.191	0.0953008	0.217556	0.438051	0.661349	0.999968
RAMP1	71.7314	-0.280494	0.640363	-0.438024	0.661369	0.999968
ALDH3A2	201.91	-0.17904	0.408788	-0.437978	0.661402	0.999968
lnc.CLEC3A.3	14.8861	-0.398822	0.910771	-0.437895	0.661462	0.999968
PRR29.AS1	22.7548	-0.381874	0.872146	-0.437855	0.661491	0.999968
SMPD2	66.9149	0.377375	0.861908	0.437837	0.661505	0.999968
OR51F5P	17.6819	-0.604368	1.38037	-0.437831	0.661509	0.999968
lnc.DAZL.1	88.3477	-0.336586	0.768804	-0.437804	0.661528	0.999968
PPM1F.AS1	401.071	-0.334501	0.764069	-0.437789	0.661539	0.999968
lnc.NLGN1.2	103.133	-0.390768	0.892643	-0.437765	0.661557	0.999968
UGT1A7	13.8756	0.520108	1.18822	0.437721	0.661589	0.999968
NT5E	138.439	0.233888	0.534347	0.437709	0.661597	0.999968
KIF16B	289.707	0.135459	0.309497	0.437676	0.661621	0.999968
PLA2G4E	124.289	-0.393885	0.899976	-0.437662	0.661631	0.999968
ATP8B4	240.466	0.132306	0.302302	0.437661	0.661632	0.999968
HCRTR1	61.4308	-0.449749	1.02773	-0.437615	0.661665	0.999968
ENSG00000287334	24.0413	-0.551105	1.25942	-0.437586	0.661687	0.999968
lnc.DNTTIP2.1	117.648	-0.331862	0.758419	-0.437571	0.661697	0.999968
lnc.CDC42BPB.5	16.582	-0.508318	1.16168	-0.437571	0.661697	0.999968
KRTAP4.11	10.4174	0.557454	1.27403	0.43755	0.661712	0.999968
DDX11L1	86.1246	0.283591	0.64814	0.437546	0.661715	0.999968
TSEN54	48.8539	0.371516	0.849132	0.437524	0.661731	0.999968
lnc.RYBP.2	21.295	-0.534821	1.22242	-0.437508	0.661743	0.999968
PLK1	113.994	-0.314536	0.718929	-0.437507	0.661744	0.999968
lnc.WNT11.1	32.0777	-0.485352	1.10939	-0.437494	0.661753	0.999968
lnc.FAHD2B.2	12.1098	-0.515057	1.17733	-0.437477	0.661765	0.999968
NPAP1P6	96.8667	-0.402077	0.919175	-0.437432	0.661798	0.999968
TMEM107	108.847	0.23891	0.54617	0.437429	0.661801	0.999968
ZNF208	28.3104	-0.385009	0.880201	-0.437411	0.661813	0.999968
RNASEH2B	627.647	0.0904766	0.206846	0.43741	0.661814	0.999968
RIPK4	61.9856	-0.485137	1.10922	-0.437368	0.661845	0.999968
OR5H1	17.6799	0.547193	1.25117	0.437346	0.661861	0.999968
QRICH2	159.646	-0.308441	0.705259	-0.437344	0.661862	0.999968
ZAN	222.635	-0.337807	0.772425	-0.437334	0.661869	0.999968
EIF4EP2	423.395	-0.233802	0.53461	-0.437333	0.66187	0.999968
RETSAT	115.43	-0.303111	0.693183	-0.437274	0.661913	0.999968
DPP4	96.949	-0.310224	0.709459	-0.437269	0.661916	0.999968
PIN4	120.686	0.165651	0.378834	0.437266	0.661919	0.999968
TMEM129	93.2474	-0.224252	0.512902	-0.437222	0.66195	0.999968
YIPF1	71.3121	0.215509	0.492913	0.437216	0.661955	0.999968
FAR2	428.058	0.178266	0.407739	0.437208	0.661961	0.999968
SLIT1	215.591	-0.345703	0.790753	-0.437181	0.66198	0.999968
LINC01551	16.9049	-0.515274	1.17897	-0.437053	0.662073	0.999968
TTYH1	164.25	-0.407827	0.933147	-0.437045	0.662079	0.999968
EIF4E2	416.212	-0.140005	0.320414	-0.436951	0.662147	0.999968
SLC1A5	148.182	-0.264801	0.606312	-0.436741	0.662299	0.999968
SLC2A7	65.8388	-0.486931	1.115	-0.436708	0.662323	0.999968
GXYLT1	156.741	0.177865	0.407311	0.436681	0.662342	0.999968
lnc.TP53TG3.64	19.1363	-0.54625	1.25095	-0.436667	0.662353	0.999968
PRR20G	22.5421	-0.518328	1.18712	-0.436626	0.662382	0.999968
CALML3	22.8521	-0.425463	0.974454	-0.436617	0.662389	0.999968
lnc.CLDN18.1	20.7716	-0.569035	1.3033	-0.436611	0.662393	0.999968
lnc.LRP1B.11	26.2329	-0.422183	0.966973	-0.436602	0.6624	0.999968
lnc.APOBEC3G.3	83.4555	0.227367	0.520908	0.436481	0.662488	0.999968
lnc.COBL.4	27.8046	-0.537328	1.23116	-0.43644	0.662518	0.999968
MRPL48	168.022	0.168987	0.387211	0.436422	0.66253	0.999968
lnc.GP5.4	24.2472	0.479571	1.09898	0.436378	0.662562	0.999968
RAB6A	6764.23	0.20116	0.461002	0.436354	0.66258	0.999968
CASQ1	68.843	-0.393941	0.902845	-0.436333	0.662595	0.999968
TMX2	63.8179	0.250743	0.574683	0.436315	0.662608	0.999968
lnc.GPR20.2	24.5486	-0.481375	1.10329	-0.436309	0.662612	0.999968
ICAM3	75.3612	0.199149	0.456466	0.436285	0.66263	0.999968
lnc.CHRNA6.1	25.8604	-0.509133	1.16699	-0.436279	0.662634	0.999968
lnc.FOXD4L5.26	147.18	-0.347195	0.795851	-0.436256	0.662651	0.999968
TRDC	76.5136	-0.284433	0.652082	-0.436192	0.662697	0.999968
FCRL4	34.9682	-0.416535	0.954957	-0.436182	0.662705	0.999968
VIP	17.1804	0.484823	1.11158	0.436158	0.662722	0.999968
TCHH	554.842	-0.272343	0.624433	-0.436143	0.662733	0.999968
KLHL23	18.6832	0.467975	1.07303	0.436124	0.662747	0.999968
TAS2R14	8.24636	-0.530085	1.21547	-0.436114	0.662754	0.999968
MALINC1	89.8894	-0.171016	0.392191	-0.436052	0.662799	0.999968
P3H4	86.4021	-0.429921	0.98596	-0.436043	0.662805	0.999968
ANKRD13D	240.979	0.185564	0.425576	0.43603	0.662815	0.999968
GJB3	57.5268	-0.42126	0.966151	-0.436019	0.662823	0.999968
ENOX1	24.8364	-0.494733	1.13488	-0.435935	0.662884	0.999968
C2CD2	97.4581	-0.308152	0.706925	-0.435906	0.662905	0.999968
MAP4K5	1803.15	0.216055	0.495685	0.435871	0.66293	0.999968
lnc.DCLRE1C.1	24.0481	-0.484528	1.11172	-0.435835	0.662956	0.999968
KCNC1	203.487	-0.302489	0.694049	-0.435832	0.662958	0.999968
AQP10	335.243	-0.257997	0.592048	-0.435771	0.663003	0.999968
RAP1GAP2	568.908	-0.0862958	0.198031	-0.43577	0.663004	0.999968
IL16	983.658	0.0857425	0.196791	0.435703	0.663053	0.999968
ENSG00000287707	52.0957	-0.408883	0.938459	-0.435696	0.663057	0.999968
lnc.SUGCT.9	79.7064	-0.323286	0.742067	-0.435655	0.663087	0.999968
lnc.ZNF708.14	163.888	-0.235147	0.539773	-0.43564	0.663098	0.999968
ASH2L	1773.54	0.173351	0.397943	0.435617	0.663114	0.999968
CLSPN	204.599	-0.179898	0.412978	-0.435612	0.663118	0.999968
ZXDA	39.6274	0.304768	0.699664	0.435591	0.663133	0.999968
ZBTB8OSP2	25.3549	-0.364234	0.836292	-0.435535	0.663174	0.999968
TREM1	74.8167	-0.199768	0.458705	-0.435505	0.663196	0.999968
ENSG00000286989	10.9879	-0.462109	1.06116	-0.435475	0.663217	0.999968
lnc.ZNF136.2	27.5955	0.394369	0.90575	0.435406	0.663268	0.999968
lnc.RC3H1.1	57.831	-0.392877	0.902419	-0.43536	0.663301	0.999968
MAPKAP1	625.573	0.140528	0.32286	0.435261	0.663373	0.999968
GBP5	635.968	0.132154	0.303635	0.435241	0.663387	0.999968
MME	101.908	-0.247153	0.567949	-0.435168	0.663441	0.999968
SMIM33	28.9941	-0.515422	1.18451	-0.435134	0.663465	0.999968
TMEM105	31.847	-0.477184	1.09673	-0.435097	0.663492	0.999968
PANK2	553.448	-0.100928	0.231973	-0.435085	0.663501	0.999968
DEFA5	34.8613	-0.470524	1.08153	-0.435055	0.663523	0.999968
GTF3C6	586.409	-0.207823	0.477695	-0.435054	0.663523	0.999968
PSMG1	54.2253	-0.275757	0.633971	-0.434967	0.663586	0.999968
lnc.OLFML2A.1	66.3884	-0.431956	0.993104	-0.434956	0.663595	0.999968
C8orf82	50.1787	-0.222144	0.51073	-0.434953	0.663596	0.999968
ZNF511	30.6221	-0.303795	0.698455	-0.434953	0.663597	0.999968
lnc.CCDC154.2	7.24908	0.481881	1.10792	0.434944	0.663603	0.999968
UBE2D4	177.404	-0.196189	0.451202	-0.434814	0.663697	0.999968
LINC00567	24.3709	-0.481817	1.10815	-0.434792	0.663714	0.999968
ZNF587	42.7116	-0.311416	0.716312	-0.434749	0.663745	0.999968
SAMHD1	2194.37	0.14222	0.327196	0.434662	0.663808	0.999968
LINC00320.1	15.5689	0.537967	1.23774	0.434637	0.663826	0.999968
GNB1L	85.634	0.374364	0.861576	0.434511	0.663918	0.999968
ZNF28	106.075	-0.178219	0.410169	-0.4345	0.663925	0.999968
lnc.ITGAL.2	20.8348	-0.48018	1.10525	-0.434453	0.66396	0.999968
ASPSCR1	232.112	-0.266824	0.614169	-0.434447	0.663964	0.999968
OTOP1	35.4266	-0.446424	1.02761	-0.43443	0.663976	0.999968
lnc.APOL1.15	27.6882	-0.543459	1.25101	-0.434417	0.663985	0.999968
MEOX1	62.1925	-0.279831	0.644202	-0.434383	0.66401	0.999968
ACTBP9	11.4497	-0.319998	0.736792	-0.434313	0.664061	0.999968
MROH9	39.8189	-0.527362	1.21428	-0.434301	0.66407	0.999968
lnc.FRG2C.10	24.7605	-0.366782	0.844617	-0.434258	0.664101	0.999968
UBFD1	218.259	0.177981	0.409871	0.434236	0.664117	0.999968
CA15P1	19.7288	-0.463255	1.06683	-0.434235	0.664118	0.999968
LAMB1	125.51	-0.332462	0.765661	-0.434216	0.664132	0.999968
PSORS1C3	121.818	-0.43211	0.995159	-0.434212	0.664135	0.999968
EPHB1	150.26	-0.311545	0.717516	-0.434199	0.664144	0.999968
UBE2F	919.308	0.220778	0.50848	0.434193	0.664149	0.999968
NNT.AS1	60.4498	0.289737	0.667302	0.434191	0.66415	0.999968
lnc.PER2.4	33.9981	-0.387497	0.892561	-0.434141	0.664186	0.999968
HOXC11	43.752	-0.518274	1.19386	-0.434117	0.664203	0.999968
lnc.PUM2.4	19.5251	-0.498753	1.14893	-0.434101	0.664215	0.999968
MTND2P28	13060	0.280723	0.646721	0.434071	0.664237	0.999968
lnc.WDR25.5	56.2477	-0.510933	1.17709	-0.434064	0.664242	0.999968
RBSN	216.653	0.206041	0.474696	0.434049	0.664253	0.999968
lnc.KCNMB1.3	24.9125	-0.504527	1.16241	-0.434037	0.664262	0.999968
CITED2	210.404	0.148569	0.342365	0.43395	0.664325	0.999968
ANKRA2	90.0665	0.233341	0.53772	0.433946	0.664328	0.999968
MRFAP1L1	634.072	0.143375	0.330436	0.433896	0.664364	0.999968
lnc.ZNF85.1	14.014	-0.552774	1.27413	-0.433846	0.6644	0.999968
SCUBE3	210.194	-0.368465	0.849451	-0.433769	0.664457	0.999968
C8orf74	152.562	-0.374297	0.86298	-0.433726	0.664487	0.999968
CHCHD1	79.4369	0.145045	0.334425	0.433714	0.664496	0.999968
lnc.C2orf78.3	54.4423	-0.375587	0.866065	-0.433671	0.664528	0.999968
VARS1	324.272	0.193803	0.446927	0.433635	0.664554	0.999968
PRKCG	168.947	-0.356285	0.821685	-0.433603	0.664577	0.999968
CACNA2D3.AS1	30.5351	-0.520865	1.20128	-0.433593	0.664584	0.999968
PYGB	2413.28	0.225255	0.519623	0.433496	0.664654	0.999968
PRSS56	48.6021	-0.456565	1.05324	-0.433485	0.664662	0.999968
lnc.ADGRA2.4	69.4623	-0.352608	0.813482	-0.433455	0.664684	0.999968
ST13P3	47.6081	0.241346	0.556813	0.433443	0.664693	0.999968
GFAP	235.787	-0.255571	0.589657	-0.433423	0.664708	0.999968
H2AC12	58.6715	0.309768	0.71473	0.433406	0.66472	0.999968
TMEM177	36.4375	-0.407586	0.940491	-0.433376	0.664742	0.999968
PCDH7	46.9019	-0.445809	1.0288	-0.433331	0.664774	0.999968
FAM131B	203.868	-0.325974	0.752251	-0.433331	0.664774	0.999968
ASTN2	153.684	-0.41687	0.96215	-0.43327	0.664819	0.999968
MOCS2.DT	61.8805	0.398837	0.92053	0.433269	0.664819	0.999968
LPCAT1	206.162	0.200176	0.462082	0.433204	0.664867	0.999968
FAM182A	31.6521	-0.429831	0.992235	-0.433194	0.664874	0.999968
KRT18P21	13.9888	-0.497657	1.1489	-0.43316	0.664899	0.999968
CENPK	243.926	0.243843	0.563017	0.4331	0.664942	0.999968
PEX11B	86.0931	-0.147251	0.34	-0.433092	0.664948	0.999968
lnc.EIF4G3.4	34.68	-0.458926	1.05977	-0.433045	0.664982	0.999968
BMP3	31.7206	-0.448979	1.03684	-0.433025	0.664996	0.999968
TACC1	3016.85	0.187282	0.432511	0.433012	0.665006	0.999968
KCP	199.601	-0.342848	0.791781	-0.433008	0.665009	0.999968
lnc.SYCE1L.2	15.7963	-0.559698	1.293	-0.432868	0.66511	0.999968
lnc.MESD.3	27.787	-0.489935	1.13187	-0.432855	0.66512	0.999968
lnc.GRIK3.25	17.9646	-0.567596	1.31144	-0.432804	0.665157	0.999968
BIN2P1	46.2673	-0.243147	0.561806	-0.432795	0.665163	0.999968
SMIM13	34.2771	-0.342644	0.791748	-0.432769	0.665183	0.999968
OSCP1	76.7601	-0.396587	0.916402	-0.432765	0.665185	0.999968
TNFRSF10C	31.8281	-0.357397	0.825913	-0.43273	0.665211	0.999968
ARC	36.8197	-0.507438	1.17266	-0.432723	0.665216	0.999968
DIRAS2	33.5706	-0.490397	1.13332	-0.432707	0.665228	0.999968
LINC2194	13.1175	-0.58573	1.35371	-0.432686	0.665243	0.999968
BPIFB1	106.698	-0.383134	0.885537	-0.432657	0.665264	0.999968
VPS39	669.251	0.102109	0.236017	0.432636	0.665279	0.999968
MAP1B	1160.79	0.190674	0.440727	0.432635	0.66528	0.999968
RALYL	32.7552	-0.539989	1.24821	-0.432612	0.665297	0.999968
ENSG00000286425	32.4979	-0.467533	1.08075	-0.432602	0.665304	0.999968
GLB1L3	139.298	-0.380735	0.880165	-0.432572	0.665326	0.999968
lnc.C12orf75.5	113.438	-0.39474	0.912789	-0.432455	0.665411	0.999968
GLT1D1	98.3421	-0.236511	0.547	-0.432378	0.665467	0.999968
lnc.IL16.12	39.5709	0.413155	0.955591	0.432355	0.665483	0.999968
SPATA16	11.0049	-0.499971	1.15658	-0.432282	0.665536	0.999968
B4GALT3	71.0977	0.238689	0.552164	0.432279	0.665538	0.999968
RBP1	65.9904	-0.295303	0.683191	-0.432241	0.665566	0.999968
TM7SF2	50.5431	-0.369631	0.855172	-0.43223	0.665574	0.999968
CDH1	89.6428	-0.344575	0.797236	-0.432212	0.665587	0.999968
lnc.EGLN1.1	65.0551	-0.332091	0.768385	-0.432194	0.6656	0.999968
COL21A1	24.8379	-0.460473	1.06553	-0.432155	0.665629	0.999968
NKIRAS1	77.0004	-0.218504	0.505633	-0.432139	0.665641	0.999968
RRAGD	131.839	-0.15224	0.352297	-0.432135	0.665643	0.999968
BOLA3.AS1	191.115	0.214054	0.495351	0.432125	0.665651	0.999968
CNNM4	128.447	0.202895	0.46956	0.432097	0.665671	0.999968
STK26	1721.36	0.186921	0.432635	0.432053	0.665703	0.999968
OGFOD1	194.211	0.113217	0.262067	0.432017	0.665729	0.999968
NECTIN3	58.0047	0.418075	0.967788	0.43199	0.665748	0.999968
MFSD9	70.7555	-0.238292	0.551632	-0.431977	0.665758	0.999968
lnc.P2RY1.3	12.5513	-0.574429	1.32985	-0.431952	0.665777	0.999968
PPP2R5B	118.148	-0.254906	0.59015	-0.431935	0.665789	0.999968
lnc.ACER3.1	31.9338	-0.609717	1.41163	-0.431925	0.665796	0.999968
SIRT2	382.069	-0.130063	0.301129	-0.431917	0.665802	0.999968
KIF13A	393.627	-0.0943034	0.21834	-0.431911	0.665806	0.999968
ENSG00000285569	58.8444	-0.448862	1.03929	-0.431891	0.66582	0.999968
CYP4F35P	28.374	-0.443317	1.02647	-0.431888	0.665823	0.999968
SF3B1	2036.92	0.0921292	0.213329	0.431864	0.66584	0.999968
ZNF341	99.9529	-0.311419	0.721157	-0.431833	0.665863	0.999968
lnc.RPS24.3	395.098	-0.238691	0.552747	-0.431827	0.665867	0.999968
lnc.RHOXF1.3	41.646	-0.372564	0.86289	-0.431763	0.665914	0.999968
PDCD6IPP2	43.2342	-0.31772	0.735867	-0.431762	0.665914	0.999968
KTN1	1060.73	0.136367	0.315917	0.431656	0.665992	0.999968
ENSG00000278388	39.9103	0.421759	0.977106	0.431641	0.666003	0.999968
TNFRSF18	19.2024	-0.526585	1.22003	-0.431618	0.666019	0.999968
SPPL2A	141.023	0.19247	0.445937	0.431607	0.666027	0.999968
lnc.REG3G.3	33.8386	-0.497882	1.15363	-0.43158	0.666047	0.999968
lnc.GATA3.7	27.7729	-0.581678	1.34811	-0.431478	0.666121	0.999968
GUCY2F	42.6499	-0.4523	1.04831	-0.431458	0.666136	0.999968
lnc.MGMT.2	45.1172	-0.376191	0.871946	-0.431438	0.66615	0.999968
AP1M2	355.191	-0.277564	0.643427	-0.431384	0.666189	0.999968
lnc.PCED1B.7	23.7259	-0.3979	0.922507	-0.431324	0.666233	0.999968
OR10P1	69.1061	-0.504169	1.16899	-0.431285	0.666261	0.999968
CCDC93	296.601	-0.118118	0.273881	-0.431273	0.66627	0.999968
lnc.IQCF6.2	15.481	-0.570753	1.32342	-0.431272	0.66627	0.999968
RNF115	1277.22	0.168022	0.389615	0.431252	0.666285	0.999968
POTEM	25.473	0.408748	0.94826	0.431051	0.666431	0.999968
NAT8B	240.142	-0.222289	0.515796	-0.430964	0.666495	0.999968
PEF1	321.238	0.118088	0.274025	0.430939	0.666513	0.999968
TBL2	84.3738	-0.280709	0.651447	-0.4309	0.666541	0.999968
OSGEPL1	30.2186	0.272007	0.631273	0.430886	0.666551	0.999968
SYNGR1	145.863	0.345546	0.80206	0.430823	0.666597	0.999968
CCDC120	63.7482	0.314287	0.729515	0.430817	0.666602	0.999968
DQX1	55.25	-0.396601	0.920611	-0.430802	0.666613	0.999968
Y_RNA.413	9.44959	0.457125	1.06111	0.4308	0.666614	0.999968
lnc.IRS1.2	69.3743	-0.315284	0.731857	-0.430799	0.666614	0.999968
UBAC2.AS1	23.3207	-0.332736	0.772395	-0.430784	0.666625	0.999968
lnc.STON1.1	26.0291	0.459993	1.06793	0.430734	0.666662	0.999968
ADA	312.635	-0.234924	0.545458	-0.430691	0.666693	0.999968
ENSG00000288959	19.4635	-0.590382	1.37092	-0.430646	0.666726	0.999968
LCN2	2063.49	-0.223939	0.520008	-0.430646	0.666726	0.999968
ENSG00000286708	41.2293	-0.449395	1.04355	-0.430641	0.66673	0.999968
lnc.PRSS1.4	102.822	0.373784	0.868032	0.430611	0.666751	0.999968
lnc.SEC24B.1	41.2171	-0.444008	1.03122	-0.430564	0.666785	0.999968
lnc.EDN2.5	78.7351	-0.498403	1.15759	-0.430554	0.666793	0.999968
GOLGA5P1	12.4999	-0.488267	1.13407	-0.430544	0.6668	0.999968
LINC02044	27.6003	-0.494794	1.14946	-0.430457	0.666863	0.999968
DGCR6L	125.95	0.220649	0.512594	0.430455	0.666864	0.999968
CCDC124	195.726	0.145393	0.3378	0.430412	0.666896	0.999968
lnc.SLC19A1.8	21.9355	-0.441964	1.02734	-0.430203	0.667048	0.999968
lnc.POU3F3.5	54.0413	-0.414631	0.963807	-0.430201	0.66705	0.999968
RIPPLY1	12.1212	-0.552923	1.28553	-0.430113	0.667113	0.999968
TUBD1	78.2174	-0.219553	0.510461	-0.430108	0.667117	0.999968
SSR1	1746.84	0.184092	0.428022	0.430099	0.667124	0.999968
VPS25	95.2957	0.239813	0.557622	0.430065	0.667149	0.999968
PCDHB7	64.6466	-0.405269	0.942345	-0.430064	0.667149	0.999968
lnc.SLC20A1.2	14.4337	-0.564593	1.31286	-0.430048	0.667161	0.999968
lnc.ZMYND19.6	92.1697	0.255984	0.595312	0.43	0.667195	0.999968
PTRH2	45.663	-0.264796	0.615901	-0.429932	0.667245	0.999968
lnc.TLE3.2	15.2077	-0.502039	1.16783	-0.42989	0.667275	0.999968
lnc.WSB2.5	44.6378	-0.453345	1.05457	-0.429888	0.667277	0.999968
DDHD1	178.544	0.14942	0.34761	0.429849	0.667306	0.999968
ABCC1	894.096	-0.131551	0.306095	-0.429773	0.667361	0.999968
GPR142	26.1381	-0.483916	1.12602	-0.42976	0.66737	0.999968
EZR	1646.94	0.137524	0.320054	0.42969	0.667421	0.999968
LRRTM2	22.7622	0.495308	1.15272	0.429686	0.667424	0.999968
lnc.CTSO.5	16.5259	0.561866	1.30766	0.429674	0.667433	0.999968
lnc.PTPN2.2	24.7758	-0.464318	1.08064	-0.429669	0.667436	0.999968
ZNF691	45.5912	-0.325728	0.758123	-0.42965	0.66745	0.999968
lnc.RPS27A.1	10.8886	-0.532055	1.23858	-0.429568	0.66751	0.999968
lnc.CCSAP.7	47.8842	-0.425017	0.989487	-0.429533	0.667535	0.999968
ENSG00000263126	59.4776	-0.389833	0.9077	-0.429473	0.667579	0.999968
NAALADL1	89.2148	-0.351148	0.817755	-0.429405	0.667628	0.999968
lnc.RAB1A.8	18.0839	-0.513144	1.19506	-0.429389	0.66764	0.999968
TRAV4	9.1791	0.514508	1.19832	0.429359	0.667662	0.999968
ANGPT4	101.817	-0.296168	0.689915	-0.429283	0.667717	0.999968
CKAP5	1878.14	0.144728	0.337152	0.429267	0.667729	0.999968
C11orf21	340.213	0.208677	0.486135	0.429257	0.667736	0.999968
lnc.BRD1.7	26.5236	-0.547039	1.27465	-0.42917	0.6678	0.999968
COQ10A	46.4187	-0.360425	0.83984	-0.429159	0.667807	0.999968
DLGAP1.AS3	43.2365	-0.522148	1.21674	-0.429136	0.667824	0.999968
BIK	21.7374	-0.507657	1.18299	-0.429132	0.667827	0.999968
GRIA1	121.408	-0.349362	0.814123	-0.429127	0.667831	0.999968
PSMD8	385.059	0.124639	0.290455	0.429118	0.667838	0.999968
STT3B	755.793	0.1961	0.456986	0.429115	0.667839	0.999968
USP12P1	5.25035	-0.491992	1.14661	-0.429084	0.667862	0.999968
LHX3	64.5328	-0.38882	0.906464	-0.428942	0.667966	0.999968
SCAF8	1067.79	0.12311	0.287017	0.428929	0.667975	0.999968
lnc.MOCS1.4	22.8414	-0.569126	1.32691	-0.428912	0.667988	0.999968
ENSG00000288796	2207.42	-0.293639	0.684623	-0.428905	0.667992	0.999968
lnc.NR5A2.1	107.753	-0.303278	0.707102	-0.428902	0.667994	0.999968
ENSG00000286710	85.3754	-0.442524	1.0318	-0.428885	0.668007	0.999968
lnc.MTA3.10	19.9081	-0.518961	1.21005	-0.428877	0.668013	0.999968
EFEMP2	70.0515	-0.29329	0.683864	-0.428871	0.668017	0.999968
SYNDIG1	48.2086	-0.359582	0.838459	-0.428861	0.668025	0.999968
ERLNC1	24.5501	-0.533059	1.24297	-0.428858	0.668026	0.999968
AHNAK	6208.17	0.136813	0.319048	0.428816	0.668057	0.999968
ENSG00000279672	31.5047	-0.4867	1.13508	-0.428781	0.668083	0.999968
lnc.TRIQK.2	12.8876	-0.554448	1.2931	-0.428774	0.668088	0.999968
RARA	323.836	-0.156082	0.364052	-0.428736	0.668116	0.999968
lnc.DAB2IP.2	7.4503	0.470291	1.09693	0.428733	0.668118	0.999968
lnc.LRRC46.1	19.6405	-0.563574	1.31452	-0.428731	0.668119	0.999968
lnc.KIAA0141.1	57.8201	-0.431889	1.00744	-0.428698	0.668143	0.999968
lnc.GK3P.1	30.7231	-0.407491	0.950602	-0.428666	0.668166	0.999968
LINC01033	89.6216	-0.319763	0.745955	-0.428662	0.668169	0.999968
B3GALT5	167.126	-0.378686	0.883496	-0.428622	0.668198	0.999968
PLA2G12B	29.4453	-0.510137	1.19019	-0.428619	0.668201	0.999968
KCND2	54.7438	0.451923	1.05449	0.428571	0.668235	0.999968
lnc.OTP.3	6.36302	0.331188	0.772791	0.428561	0.668243	0.999968
lnc.ZNF280B.1	58.5401	0.483714	1.1287	0.42856	0.668244	0.999968
ENSG00000287041	29.0738	-0.569805	1.32959	-0.428558	0.668245	0.999968
PIK3IP1.AS1	45.5169	-0.417608	0.974479	-0.428545	0.668255	0.999968
SOX13	166.172	-0.333444	0.778165	-0.4285	0.668287	0.999968
SENP6	2508.95	0.159253	0.371681	0.428467	0.668311	0.999968
NRP2	238.867	-0.212079	0.49499	-0.428451	0.668323	0.999968
FAM83C.AS1	23.0561	-0.422834	0.986899	-0.428447	0.668326	0.999968
OIT3	54.6385	-0.370544	0.864863	-0.428443	0.668329	0.999968
lnc.CPT2.3	31.3742	-0.424591	0.99104	-0.42843	0.668338	0.999968
lnc.KIDINS220.14	26.7138	-0.541508	1.26406	-0.428387	0.66837	0.999968
RNU6.39P	57.5629	-0.336798	0.7864	-0.428278	0.668449	0.999968
GABRR2	64.2835	-0.377575	0.881929	-0.428124	0.668561	0.999968
RPL7L1	264.305	0.136424	0.318667	0.428108	0.668573	0.999968
LINC02245	33.1958	0.508334	1.18741	0.428104	0.668575	0.999968
CARS2	213.134	-0.194914	0.455313	-0.428089	0.668586	0.999968
lnc.LINC02203.22	46.1853	-0.491226	1.14752	-0.428077	0.668595	0.999968
NIPA2	50.7187	0.266938	0.623578	0.428074	0.668597	0.999968
TCF15	22.4677	-0.433131	1.0121	-0.427954	0.668685	0.999968
RDM1P3	14.8959	-0.482021	1.12636	-0.427946	0.668691	0.999968
lnc.TOP2B.2	18.805	0.526363	1.23004	0.427924	0.668706	0.999968
MICAL2	803.671	-0.218365	0.510349	-0.427874	0.668743	0.999968
NOCT	55.8417	0.268515	0.627578	0.427859	0.668754	0.999968
lnc.EDDM13.1	36.7381	-0.495022	1.1571	-0.427814	0.668787	0.999968
lnc.LMNTD1.1	62.2821	-0.412272	0.963699	-0.427802	0.668795	0.999968
THBS4	75.825	-0.415338	0.970982	-0.42775	0.668833	0.999968
TMEM236	17.4334	0.399119	0.933124	0.427723	0.668853	0.999968
lnc.GNAQ.8	28.4493	-0.547834	1.28087	-0.427704	0.668867	0.999968
ADH6	53.7495	0.333115	0.778905	0.427671	0.668891	0.999968
LINC02542	35.8218	0.57702	1.34929	0.427648	0.668908	0.999968
FRG1DP	15.9565	-0.450474	1.05343	-0.427625	0.668924	0.999968
PCF11.AS1	31.5736	-0.413825	0.967853	-0.42757	0.668964	0.999968
lnc.FAM103A1.1	13.4132	-0.499308	1.1678	-0.427563	0.668969	0.999968
NMUR1	70.6457	0.32388	0.757699	0.427452	0.66905	0.999968
RNF4	744.082	-0.0882328	0.206437	-0.427408	0.669082	0.999968
AP2S1	368.949	0.150987	0.353318	0.427341	0.669131	0.999968
TRAPPC6B	438.554	0.177809	0.416098	0.427326	0.669142	0.999968
TNFAIP3	248.154	0.133743	0.312989	0.42731	0.669154	0.999968
RIC1	358.439	-0.0746923	0.174801	-0.427299	0.669162	0.999968
PLEKHM3	222.814	-0.187026	0.437702	-0.427291	0.669168	0.999968
TUBB3	121.406	-0.350761	0.820923	-0.427276	0.669178	0.999968
PHYH	100.146	0.167992	0.393198	0.427245	0.669201	0.999968
ZFP64	161.381	0.234454	0.54876	0.427242	0.669203	0.999968
ENSG00000267036	10.4355	-0.551511	1.29088	-0.427237	0.669207	0.999968
GMPR2	366.924	0.105454	0.246833	0.427227	0.669214	0.999968
LINC01043	23.2888	-0.518081	1.21283	-0.427168	0.669257	0.999968
ZNF638	1525.15	0.107261	0.2511	0.427165	0.669259	0.999968
lnc.BAZ2B.1	38.0307	0.223278	0.522718	0.427149	0.669271	0.999968
lnc.CRYBA4.22	23.1311	-0.511004	1.19633	-0.427143	0.669275	0.999968
RPS3AP21	32.2348	-0.241786	0.566072	-0.427129	0.669285	0.999968
COA7	71.6365	-0.251075	0.587967	-0.427023	0.669363	0.999968
lnc.FOXC1.2	31.7598	-0.456005	1.06792	-0.427004	0.669376	0.999968
IRF2BPL	144.375	0.176229	0.412759	0.426954	0.669413	0.999968
lnc.RNF24.80	31.2323	-0.451598	1.05773	-0.426949	0.669416	0.999968
ENSG00000204429	8.28176	-0.55468	1.29955	-0.426825	0.669507	0.999968
DTYMK	31.7523	-0.321654	0.753609	-0.426818	0.669512	0.999968
EMX2OS	227.877	-0.328184	0.768915	-0.426815	0.669514	0.999968
MAGEC3	22.4251	0.47923	1.12298	0.426747	0.669563	0.999968
TM4SF5	64.9816	-0.398718	0.934488	-0.42667	0.66962	0.999968
lnc.RFC5.5	8.48296	0.496533	1.16374	0.42667	0.66962	0.999968
ENSG00000286190	19.3973	0.452464	1.06063	0.426599	0.669672	0.999968
KRT7.AS	54.5832	-0.503506	1.18029	-0.426594	0.669675	0.999968
GSN	3235.69	0.204212	0.478807	0.426501	0.669743	0.999968
SACS	345.317	-0.140468	0.329372	-0.426473	0.669763	0.999968
lnc.APOL1.13	14.1965	-0.510443	1.19694	-0.426457	0.669775	0.999968
MUC4	1408.69	-0.2494	0.584825	-0.426452	0.669778	0.999968
BRD7P2	56.7065	0.187025	0.438563	0.42645	0.66978	0.999968
FAM210B	761.383	-0.111055	0.260431	-0.426428	0.669796	0.999968
CALCOCO2	1277.22	0.082898	0.194421	0.426385	0.669827	0.999968
ANKRD24	120.15	-0.343047	0.804561	-0.426378	0.669832	0.999968
EIF3D	1384.2	0.120717	0.283142	0.426346	0.669855	0.999968
MT.TL1	1584.35	-0.287755	0.674949	-0.426336	0.669863	0.999968
GGTLC2	32.2262	-0.529247	1.24141	-0.426327	0.66987	0.999968
HTR1D	33.5692	-0.423595	0.993652	-0.426301	0.669889	0.999968
SLC13A2	131.571	-0.405179	0.950593	-0.426238	0.669934	0.999968
PRRC2C	6983.17	0.136912	0.321217	0.42623	0.66994	0.999968
lnc.EBLN1.1	42.6258	-0.518683	1.21708	-0.426171	0.669983	0.999968
GPRIN2	196.091	-0.365414	0.857526	-0.426126	0.670016	0.999968
TRIM5	219.959	0.178107	0.417985	0.426109	0.670028	0.999968
CHID1	129.158	-0.276054	0.64789	-0.426082	0.670048	0.999968
lnc.GRIP2.3	39.5023	-0.38524	0.904166	-0.426072	0.670055	0.999968
SINHCAF	304.891	0.0998925	0.234457	0.426058	0.670065	0.999968
TMC7	52.0092	-0.409554	0.96142	-0.425989	0.670116	0.999968
L1TD1	102.77	-0.306971	0.720895	-0.42582	0.670239	0.999968
IL1RAPL2	23.5662	-0.508691	1.19462	-0.425818	0.67024	0.999968
lnc.ERMN.4	13.7365	-0.456148	1.07131	-0.425784	0.670265	0.999968
SIRPG	33.6639	-0.482653	1.13359	-0.425774	0.670272	0.999968
DEFB125	19.2219	-0.508365	1.19404	-0.425754	0.670287	0.999968
ENSG00000218274	34.7106	-0.464794	1.09174	-0.425738	0.670299	0.999968
CDKAL1	673.516	0.154066	0.361908	0.425705	0.670323	0.999968
APIP	121.883	0.194695	0.457347	0.425704	0.670324	0.999968
ELF2	831.309	0.169737	0.398733	0.425691	0.670333	0.999968
ZNF581	63.435	-0.199632	0.468973	-0.425679	0.670342	0.999968
C2orf69P1	19.6387	-0.535816	1.25874	-0.425676	0.670344	0.999968
ENSG00000267142	15.4618	-0.564387	1.32587	-0.425673	0.670346	0.999968
lnc.HIST1H2BK.1	21.0472	0.287515	0.675516	0.425623	0.670382	0.999968
lnc.MORN5.2	14.8444	-0.513812	1.20726	-0.425602	0.670398	0.999968
RPP14	35.026	-0.395268	0.9288	-0.425568	0.670422	0.999968
MAGEA13P	26.8381	0.545537	1.28196	0.425548	0.670437	0.999968
PURPL	41.8964	-0.461154	1.08381	-0.425494	0.670477	0.999968
LOXL1	42.8518	0.455798	1.07127	0.425473	0.670492	0.999968
lnc.MINDY3.3	12.7647	0.576669	1.35561	0.425396	0.670548	0.999968
LINC01343	19.1076	-0.546761	1.28533	-0.425388	0.670554	0.999968
lnc.PRDX3.1	17.5378	0.425793	1.00124	0.425266	0.670643	0.999968
MUC17	215.279	-0.322859	0.759225	-0.425248	0.670656	0.999968
SEMA5A	134.576	-0.237626	0.558831	-0.42522	0.670676	0.999968
ENSG00000280266	29.9276	-0.458601	1.07858	-0.425191	0.670698	0.999968
lnc.CDH5.4	69.6548	-0.419152	0.985811	-0.425185	0.670702	0.999968
LINC01159	72.2179	-0.347823	0.818159	-0.425129	0.670743	0.999968
lnc.CARD11.22	46.4555	-0.464006	1.09154	-0.425093	0.670769	0.999968
CFAP45	172.506	-0.209699	0.493339	-0.425061	0.670792	0.999968
BMS1P8	20.4042	0.553291	1.30179	0.425023	0.67082	0.999968
KCTD6	42.4074	0.249736	0.587734	0.424914	0.670899	0.999968
ZNF738	59.4457	0.249842	0.588003	0.424899	0.67091	0.999968
DNAJC13	589.196	0.101622	0.239172	0.424892	0.670916	0.999968
lnc.PAXIP1.4	23.1682	-0.511185	1.2032	-0.424856	0.670941	0.999968
SPATA22	30.8159	-0.406371	0.95661	-0.424803	0.67098	0.999968
LINC01597	55.2308	0.428416	1.00855	0.424783	0.670995	0.999968
EMC2	973.087	0.210632	0.495871	0.424772	0.671003	0.999968
SGCG	24.4421	0.544631	1.28262	0.424622	0.671112	0.999968
APTR.1	190.127	-0.281356	0.662693	-0.424565	0.671154	0.999968
ASIC2	136.802	-0.348967	0.822205	-0.424427	0.671254	0.999968
SIM2	94.043	-0.381146	0.898128	-0.424378	0.67129	0.999968
ENSG00000259162	49.8027	0.312009	0.735244	0.424361	0.671302	0.999968
QTRT2	111.357	-0.205851	0.485086	-0.42436	0.671303	0.999968
lnc.TMEM106C.8	19.3219	0.586203	1.38183	0.424221	0.671405	0.999968
CACNA1I	262.977	-0.301705	0.711202	-0.424219	0.671406	0.999968
TEX19	31.1698	0.415718	0.980055	0.424179	0.671435	0.999968
lnc.COL6A3.11	46.4483	-0.455996	1.07502	-0.424173	0.67144	0.999968
FKBP11	57.5891	0.297195	0.700681	0.424151	0.671456	0.999968
KCNJ6	113.188	-0.325595	0.767679	-0.424129	0.671472	0.999968
lnc.C2orf91.3	26.7916	0.433837	1.02293	0.424114	0.671483	0.999968
lnc.PTN.2	26.3236	-0.560176	1.32098	-0.424061	0.671521	0.999968
lnc.PPDPF.1	25.6916	-0.503121	1.18644	-0.424059	0.671523	0.999968
lnc.APOL1.14	119.347	-0.409888	0.966599	-0.424052	0.671528	0.999968
ACAP2	2320.32	0.0965559	0.227713	0.424025	0.671548	0.999968
CEP128	511.067	-0.173714	0.40969	-0.424012	0.671557	0.999968
KRBOX4	47.7501	-0.259472	0.612046	-0.423942	0.671608	0.999968
COMMD2	148.157	-0.16809	0.396564	-0.423865	0.671665	0.999968
TNFRSF13C	171.245	0.200916	0.474081	0.423802	0.67171	0.999968
RHBDD3	50.8961	-0.527724	1.24557	-0.423682	0.671798	0.999968
lnc.PFKFB3.12	186.522	-0.317711	0.749911	-0.423665	0.67181	0.999968
ENSG00000289465	18.4699	0.457655	1.08031	0.423631	0.671835	0.999968
CSPG5	80.0615	-0.421367	0.994704	-0.42361	0.67185	0.999968
USP5	293.047	0.174487	0.411947	0.423566	0.671882	0.999968
C9orf152	38.8456	-0.529859	1.25103	-0.423539	0.671902	0.999968
SORT1	943.18	-0.185203	0.43733	-0.423487	0.67194	0.999968
lnc.CDKN2AIP.4	33.6306	0.503015	1.1878	0.423484	0.671942	0.999968
ENSG00000286266	29.0399	-0.5583	1.31842	-0.423461	0.671959	0.999968
UQCRC1	317.326	-0.159625	0.376965	-0.423448	0.671968	0.999968
lnc.DEGS2.2	215.538	-0.312055	0.737038	-0.423391	0.67201	0.999968
lnc.GLRA2.2	195.784	0.272747	0.644201	0.423388	0.672012	0.999968
CCT6B	72.4973	-0.179863	0.424819	-0.423387	0.672013	0.999968
COQ7	67.1736	0.158987	0.375513	0.423386	0.672014	0.999968
lnc.CEP44.1	45.5719	0.443732	1.04809	0.423373	0.672023	0.999968
MRPS30	25.7679	0.337581	0.797365	0.42337	0.672025	0.999968
ZNF266	110.178	0.207498	0.490157	0.42333	0.672055	0.999968
lnc.ZRSR2.5	58.5121	-0.353491	0.83505	-0.423317	0.672064	0.999968
MBD4	251.514	0.152408	0.360041	0.423308	0.672071	0.999968
KANSL3	1881.82	0.185778	0.438912	0.423269	0.672099	0.999968
LDHC	10.7981	-0.482243	1.13938	-0.42325	0.672113	0.999968
ACO1	159.114	-0.20571	0.486041	-0.423237	0.672122	0.999968
S100A7A	53.4285	-0.422082	0.997289	-0.423229	0.672128	0.999968
lnc.CDH18.17	235.296	-0.370751	0.876012	-0.423226	0.67213	0.999968
PGR	35.8027	-0.470012	1.11056	-0.423219	0.672135	0.999968
lnc.TDRP.3	35.7374	0.356065	0.841384	0.423189	0.672157	0.999968
LINC01186	11.358	-0.511874	1.20964	-0.423161	0.672178	0.999968
lnc.TSKU.1	36.6004	-0.472402	1.11645	-0.423128	0.672202	0.999968
lnc.MSH6.2	12.5493	0.440028	1.04002	0.423094	0.672227	0.999968
lnc.YTHDC2.1	36.2239	0.535233	1.2652	0.423043	0.672264	0.999968
MACC1	87.0552	-0.188662	0.445965	-0.423043	0.672264	0.999968
OR2W3	192.052	-0.228477	0.540148	-0.42299	0.672303	0.999968
INPP4B	1048.96	0.158394	0.37448	0.422972	0.672316	0.999968
CLIC4	5602.46	0.225986	0.534297	0.42296	0.672325	0.999968
lnc.MAST4.5	68.704	-0.462041	1.09246	-0.422936	0.672342	0.999968
LINC01213	36.7779	-0.351718	0.831612	-0.422935	0.672342	0.999968
STARD4	173.42	0.263734	0.623586	0.422931	0.672345	0.999968
GUSBP14	181.802	0.147834	0.349584	0.422887	0.672378	0.999968
lnc.LRRC32.6	21.4519	-0.56778	1.34288	-0.422808	0.672435	0.999968
EYA2	129.842	-0.428538	1.01389	-0.422665	0.672539	0.999968
ENSG00000288561	19.8162	-0.568878	1.34594	-0.422663	0.672541	0.999968
ZCCHC17	2591.22	0.222459	0.526338	0.422655	0.672547	0.999968
lnc.PRKD1.1	85.126	-0.413406	0.978148	-0.422642	0.672557	0.999968
lnc.SRSF1.1	84.348	-0.393345	0.930784	-0.422595	0.672591	0.999968
CEP295	597.208	0.171015	0.404697	0.422575	0.672605	0.999968
SLC24A5	13.3201	0.512312	1.21241	0.422557	0.672619	0.999968
ASTN1	185.352	-0.351421	0.831774	-0.422495	0.672663	0.999968
TRARG1	49.0567	-0.478131	1.13169	-0.422494	0.672664	0.999968
LCE5A	21.482	0.497446	1.17761	0.422419	0.67272	0.999968
ALKBH1	49.3226	0.297106	0.703364	0.422408	0.672727	0.999968
lnc.SLCO5A1.3	225.252	-0.297022	0.703195	-0.422389	0.672741	0.999968
PRSS16	97.1206	-0.377951	0.8949	-0.422339	0.672778	0.999968
ENSG00000288798	11.4871	-0.506745	1.19992	-0.422317	0.672794	0.999968
NEFHP1	86.3171	-0.470509	1.11425	-0.422265	0.672831	0.999968
KHSRP	669.27	0.0980359	0.232176	0.422248	0.672844	0.999968
PTX4	66.4354	-0.361407	0.856144	-0.422133	0.672928	0.999968
MROH2A	230.86	-0.391013	0.926419	-0.422069	0.672974	0.999968
lnc.NAALADL2.8	15.9087	0.55231	1.30858	0.422068	0.672976	0.999968
POLR2K	92.6956	0.183021	0.433657	0.42204	0.672996	0.999968
LINC01497	17.2153	-0.555458	1.31615	-0.422033	0.673001	0.999968
LINC02434	22.7073	0.46983	1.11326	0.422033	0.673001	0.999968
lnc.ODC1.2	79.4561	-0.40904	0.969319	-0.421987	0.673035	0.999968
MTND3P25	5.36433	0.504665	1.19616	0.421906	0.673094	0.999968
WFDC13	14.9212	0.429867	1.01896	0.421868	0.673122	0.999968
TBX20	35.522	-0.40144	0.951867	-0.421739	0.673216	0.999968
PRR16	70.651	0.392928	0.931703	0.421731	0.673222	0.999968
KRT8P22	33.6586	-0.505806	1.19937	-0.421726	0.673225	0.999968
RGL4	80.5037	-0.295164	0.699965	-0.421684	0.673256	0.999968
ZNF787	74.7908	-0.223634	0.530418	-0.421618	0.673304	0.999968
lnc.FGF23.5	23.9177	-0.515452	1.22295	-0.421484	0.673402	0.999968
ATAT1	100.826	-0.331503	0.786707	-0.421381	0.673477	0.999968
CD1C	98.8647	0.272287	0.646195	0.42137	0.673485	0.999968
lnc.CCDC189.1	65.8478	0.243484	0.577895	0.421328	0.673516	0.999968
lnc.C6orf52.3	25.0626	-0.511227	1.21364	-0.421235	0.673584	0.999968
FRG1CP	247.897	0.134591	0.319624	0.421091	0.673688	0.999968
lnc.MRGPRF.5	14.7345	-0.546623	1.29822	-0.421054	0.673715	0.999968
lnc.PPIL2.8	22.3762	-0.522513	1.24122	-0.420967	0.673779	0.999968
LINC00661	81.363	-0.33363	0.792561	-0.420952	0.67379	0.999968
ELL2	131.588	-0.128417	0.305088	-0.420918	0.673815	0.999968
lnc.DAP.17	22.602	-0.459621	1.09197	-0.420908	0.673822	0.999968
LDHD	85.4964	-0.370951	0.88132	-0.420904	0.673825	0.999968
MIR200CHG	13.9697	-0.528821	1.25658	-0.420841	0.673871	0.999968
lnc.NPIPB5.5	16.6764	-0.470131	1.11713	-0.420838	0.673873	0.999968
lnc.CEP72.2	28.2159	-0.499446	1.18698	-0.42077	0.673923	0.999968
BCAS1	62.8616	-0.437483	1.03979	-0.420741	0.673944	0.999968
lnc.RPP30.7	18.4639	-0.545761	1.29716	-0.420736	0.673948	0.999968
SLFN13	92.8497	0.198213	0.471157	0.420694	0.673979	0.999968
PTCHD3P2	31.9313	-0.486183	1.1557	-0.420681	0.673988	0.999968
lnc.FOXO6.4	82.045	-0.228055	0.542116	-0.420676	0.673992	0.999968
ENSG00000288538	18.3986	-0.534329	1.27019	-0.420669	0.673997	0.999968
ZC3H3	175.411	-0.153262	0.364365	-0.420629	0.674026	0.999968
GGTA1	133.149	0.244756	0.581891	0.420622	0.674031	0.999968
LASP1	2043.84	0.0989229	0.23519	0.420608	0.674041	0.999968
LZTFL1	95.0975	-0.197026	0.46846	-0.420583	0.67406	0.999968
ENSG00000286746	46.8349	-0.450176	1.0704	-0.420568	0.674071	0.999968
lnc.OAF.3	32.3166	-0.460767	1.0957	-0.420523	0.674104	0.999968
DUS4L.BCAP29	65.5869	0.258093	0.613748	0.420519	0.674106	0.999968
UROD	311.749	0.143314	0.340847	0.420464	0.674146	0.999968
ENSG00000288813	12.9732	-0.403007	0.9585	-0.420456	0.674152	0.999968
PLG	46.0376	-0.484549	1.15251	-0.420428	0.674173	0.999968
lnc.RTL6.10	33.6317	0.474045	1.12756	0.420418	0.67418	0.999968
MUTYH	74.1808	-0.388223	0.923447	-0.420406	0.674189	0.999968
SLC2A3	3325.85	0.240712	0.572631	0.420361	0.674222	0.999968
ILF3	904.44	0.111855	0.266107	0.420338	0.674239	0.999968
lnc.BCOR.12	13.7819	0.397064	0.944691	0.420311	0.674258	0.999968
PCED1B.AS1.1	21.1804	-0.518324	1.23334	-0.420261	0.674295	0.999968
lnc.SNF8.1	5.50076	-0.390892	0.930142	-0.42025	0.674303	0.999968
GRHL2	69.6244	-0.379201	0.902411	-0.420209	0.674333	0.999968
ENSG00000242444	41.8629	0.50973	1.21322	0.420147	0.674378	0.999968
lnc.FAM182B.8	43.065	-0.443787	1.05634	-0.420117	0.6744	0.999968
SLC30A9	366.973	0.126981	0.302299	0.420049	0.67445	0.999968
lnc.RAD21.1	32.6781	0.540976	1.28796	0.420025	0.674467	0.999968
NAV3	134.842	0.25978	0.618515	0.420006	0.674481	0.999968
lnc.DYNLL2.4	12.8251	-0.537888	1.28076	-0.419974	0.674504	0.999968
lnc.CCDC7.21	19.5364	-0.508435	1.21068	-0.419959	0.674515	0.999968
NDUFB10	425.976	0.092149	0.21944	0.419928	0.674538	0.999968
TRAV26.2	12.9964	0.514698	1.2257	0.419921	0.674543	0.999968
VPS50	271.388	0.0993579	0.236625	0.419895	0.674562	0.999968
JMJD8	13.3805	-0.312134	0.743469	-0.419835	0.674606	0.999968
HTT	1983.52	-0.144012	0.343054	-0.419795	0.674635	0.999968
CCDC77	194.318	-0.131797	0.313973	-0.419774	0.674651	0.999968
lnc.LRRTM3.14	20.2289	0.553632	1.31893	0.419757	0.674663	0.999968
lnc.ANGPT2.3	14.7877	-0.515097	1.22727	-0.419711	0.674697	0.999968
KASH5	174.087	-0.380914	0.907572	-0.419706	0.6747	0.999968
lnc.NUB1.5	6.45563	-0.513542	1.2238	-0.419629	0.674757	0.999968
NDUFS5	1248.88	0.148322	0.353482	0.419604	0.674775	0.999968
lnc.ARHGAP24.5	21.2967	-0.565979	1.34915	-0.419507	0.674846	0.999968
ENTPD6	145.671	-0.207675	0.495057	-0.419497	0.674853	0.999968
ENSG00000289191	33.5796	-0.405627	0.967047	-0.419449	0.674888	0.999968
FNBP4	479.547	-0.101802	0.242737	-0.41939	0.674931	0.999968
ENSG00000234337	322.242	0.178419	0.425473	0.419344	0.674965	0.999968
AIG1	2467.45	-0.272357	0.649522	-0.419319	0.674983	0.999968
EHMT2	311.716	0.158738	0.378634	0.419239	0.675041	0.999968
ANKRD34C.AS1	118.993	-0.373642	0.891252	-0.419233	0.675046	0.999968
ARPC5	7702.79	0.181025	0.431828	0.419205	0.675066	0.999968
PPP1R11	391.973	0.107035	0.255337	0.419191	0.675076	0.999968
lnc.GPBP1.3	25.6901	-0.491009	1.17134	-0.419187	0.67508	0.999968
DOP1B	390.494	-0.101873	0.243027	-0.419186	0.67508	0.999968
NTN5	77.3373	-0.475627	1.13467	-0.419177	0.675087	0.999968
IFI27L1	85.9181	-0.262355	0.625964	-0.419121	0.675127	0.999968
RNF166	229.212	0.138918	0.33146	0.419109	0.675137	0.999968
MAP2K4P1	56.2568	0.305053	0.727873	0.419102	0.675141	0.999968
DYNLL2	1600.82	0.191118	0.456046	0.419077	0.67516	0.999968
lnc.CTSV.5	52.1788	-0.422092	1.00733	-0.419019	0.675202	0.999968
CPS1	63.1956	-0.349649	0.8345	-0.418992	0.675222	0.999968
CEP170B	89.7042	-0.328951	0.785115	-0.418985	0.675227	0.999968
CALHM4	26.0169	0.36128	0.862276	0.418984	0.675228	0.999968
LINC02347	35.6057	-0.470708	1.12345	-0.418984	0.675228	0.999968
MTNR1B	45.3539	-0.425342	1.01519	-0.418976	0.675234	0.999968
IGFL1	32.2115	0.530368	1.26593	0.418954	0.67525	0.999968
ENSG00000228334	34.2653	-0.466376	1.11322	-0.418943	0.675258	0.999968
YIPF7	15.6724	-0.514818	1.22886	-0.418939	0.675261	0.999968
JAZF1.AS1	37.8255	-0.507292	1.21101	-0.4189	0.675289	0.999968
NFX1	837.376	0.127009	0.303232	0.41885	0.675326	0.999968
KRTAP10.1	43.5793	-0.381101	0.909921	-0.418828	0.675342	0.999968
PTPRE	620.009	-0.14516	0.346596	-0.418816	0.675351	0.999968
lnc.GGT1.4	6.18187	-0.473988	1.13179	-0.418794	0.675367	0.999968
LIN52	113.103	0.198595	0.474303	0.418709	0.675429	0.999968
SPTSSB	24.656	-0.464409	1.10917	-0.418698	0.675437	0.999968
SOD1	1122.17	0.0957656	0.228723	0.418697	0.675438	0.999968
LINC02535	56.4148	-0.429326	1.0254	-0.418691	0.675442	0.999968
ZDHHC18	196.513	-0.189092	0.451631	-0.418687	0.675445	0.999968
lnc.CD300C.3	15.0995	-0.47358	1.13126	-0.418632	0.675485	0.999968
TUBB8P7	59.3479	-0.37985	0.907444	-0.418593	0.675514	0.999968
AP5Z1	167.755	-0.181254	0.433029	-0.418571	0.675529	0.999968
WDR33	550.279	0.107408	0.256635	0.418523	0.675565	0.999968
lnc.ZMYND8.10	18.6141	-0.581688	1.39014	-0.41844	0.675626	0.999968
ENSG00000250453	20.6375	0.549429	1.31309	0.418425	0.675636	0.999968
CD81	145.672	-0.227436	0.543563	-0.418417	0.675643	0.999968
lnc.MARCKS.9	21.0258	-0.500369	1.19599	-0.418372	0.675675	0.999968
lnc.BCKDK.4	19.102	0.416527	0.995603	0.418366	0.67568	0.999968
lnc.NFIA.12	26.0903	-0.478191	1.14306	-0.418344	0.675696	0.999968
PTPN18	15910.2	0.227837	0.544617	0.418343	0.675696	0.999968
METTL3	159.201	0.187192	0.447471	0.418333	0.675704	0.999968
CEBPE	60.1917	-0.351434	0.840138	-0.418305	0.675724	0.999968
lnc.GPR132.1	43.882	-0.40063	0.957755	-0.418301	0.675727	0.999968
SBNO1	1190.57	0.0788498	0.188505	0.418291	0.675734	0.999968
lnc.PTPA.3	168.275	-0.311192	0.74405	-0.418241	0.675771	0.999968
PORCN	111.184	-0.36424	0.870916	-0.418226	0.675782	0.999968
ARSL	52.5088	-0.393427	0.940719	-0.418219	0.675787	0.999968
ALPP	48.8056	-0.462041	1.10481	-0.418208	0.675795	0.999968
RAPGEF3	419.312	-0.293811	0.702559	-0.4182	0.675801	0.999968
CMPK1	10231.4	0.214534	0.513	0.418195	0.675804	0.999968
HAP1	140.883	-0.404464	0.967177	-0.41819	0.675808	0.999968
VPS13A	5226.33	0.233538	0.558455	0.418186	0.675811	0.999968
ERGIC2	175.98	0.172864	0.413439	0.418112	0.675865	0.999968
YY1	941.593	0.114713	0.274397	0.418055	0.675907	0.999968
ENSG00000270935	24.3868	-0.433473	1.03692	-0.418041	0.675917	0.999968
lnc.CDH4.4	146.791	-0.331559	0.793141	-0.418033	0.675923	0.999968
DCLK2	99.5366	-0.228657	0.547105	-0.417941	0.67599	0.999968
ATPAF1	444.42	0.145978	0.349296	0.417919	0.676006	0.999968
GRHPR	280.946	0.124333	0.297512	0.417909	0.676014	0.999968
lnc.GOLGA7B.2	36.1493	-0.417091	0.998126	-0.417874	0.676039	0.999968
lnc.IZUMO2.2	29.1558	-0.477358	1.14242	-0.417849	0.676057	0.999968
lnc.SERPINA3.4	25.6676	-0.471422	1.12838	-0.417787	0.676103	0.999968
ZP2	39.3712	-0.48665	1.16483	-0.417786	0.676104	0.999968
HSP90AA2P	194.513	-0.132689	0.31762	-0.41776	0.676123	0.999968
lnc.NTAN1.1	30.0769	-0.480833	1.15099	-0.417757	0.676125	0.999968
GASAL1.1	31.0618	-0.508224	1.21659	-0.417745	0.676134	0.999968
ING3	302.641	0.134739	0.322582	0.417689	0.676174	0.999968
lnc.GSN.3	19.1453	-0.51714	1.23813	-0.417678	0.676182	0.999968
CYP2E1	127.147	-0.346705	0.830091	-0.41767	0.676188	0.999968
MIR23AHG	74.3766	-0.363824	0.871102	-0.417659	0.676196	0.999968
CCDC168	70.9899	-0.409111	0.979554	-0.41765	0.676203	0.999968
JCAD	1037.16	0.139025	0.332948	0.417557	0.676271	0.999968
ENSG00000229817	8.36781	-0.501647	1.20158	-0.417488	0.676322	0.999968
lnc.CXorf51B.25	20.3384	0.526831	1.26198	0.417462	0.67634	0.999968
TRIL	107.007	-0.401156	0.961178	-0.417359	0.676416	0.999968
SLC38A9	142.483	-0.171623	0.411292	-0.417278	0.676475	0.999968
lnc.ACAP2.3	46.3175	0.314126	0.752821	0.417265	0.676484	0.999968
MATN2	67.3658	-0.355787	0.852672	-0.417261	0.676487	0.999968
C10orf88B	8.03342	-0.521137	1.24901	-0.417239	0.676504	0.999968
lnc.RPS24.9	31.2971	-0.528097	1.26571	-0.417233	0.676508	0.999968
MAF1	1098.83	0.151502	0.36313	0.417211	0.676524	0.999968
ENSG00000243696	18.2946	0.458958	1.10013	0.417185	0.676543	0.999968
RPAP3	731.462	0.158953	0.381038	0.417157	0.676564	0.999968
FMNL3	572.406	-0.143029	0.342919	-0.417093	0.67661	0.999968
NCK1.DT	257.906	-0.17891	0.428956	-0.417081	0.676619	0.999968
lnc.CDYL.22	21.7617	-0.489315	1.17324	-0.417063	0.676633	0.999968
ARMCX4	103.848	-0.310473	0.744432	-0.41706	0.676635	0.999968
COPZ1	569.413	0.115271	0.276395	0.417054	0.676639	0.999968
METTL5	113.413	-0.172217	0.412945	-0.417046	0.676645	0.999968
DCAF11	521.604	0.0949334	0.227643	0.417027	0.676659	0.999968
SLC4A1	706.418	0.211666	0.507587	0.417004	0.676676	0.999968
MDFI	61.2987	-0.410512	0.984554	-0.416952	0.676714	0.999968
ACAA1	174.378	-0.162836	0.390615	-0.416871	0.676773	0.999968
SQOR	120.232	0.177011	0.424685	0.416805	0.676821	0.999968
ANKRD7	34.6371	-0.445136	1.06798	-0.416803	0.676822	0.999968
RUNDC3B	80.5911	-0.348235	0.835566	-0.416766	0.67685	0.999968
ACTG1P19	11.0717	-0.413369	0.991938	-0.416729	0.676877	0.999968
TUT1	45.4496	-0.369675	0.887336	-0.416613	0.676962	0.999968
lnc.ENOX1.1	14.9174	-0.532383	1.27793	-0.416599	0.676972	0.999968
C10orf53	49.8496	-0.443386	1.06455	-0.416502	0.677043	0.999968
ENSG00000286934	27.4387	0.493733	1.18545	0.416496	0.677047	0.999968
KLHL20	110.426	-0.190552	0.457544	-0.416467	0.677068	0.999968
PSMA1	51.392	0.231492	0.555879	0.416444	0.677085	0.999968
lnc.CEACAM1.1	16.3918	0.504606	1.21181	0.416407	0.677112	0.999968
ABCB9	203.736	-0.325091	0.780726	-0.416396	0.67712	0.999968
PARP9	530.949	-0.131315	0.315408	-0.416332	0.677167	0.999968
ACVR2A	1307.08	-0.242782	0.583188	-0.416301	0.67719	0.999968
SATB2	103.013	-0.171066	0.410921	-0.416298	0.677192	0.999968
lnc.RPH3A.1	30.8732	-0.535711	1.28685	-0.416296	0.677193	0.999968
lnc.MRTO4.1	38.0255	-0.454514	1.09218	-0.416154	0.677297	0.999968
lnc.ROPN1B.15	52.3132	0.447183	1.07458	0.416145	0.677304	0.999968
ARL4D	21.761	-0.474425	1.14012	-0.416117	0.677324	0.999968
LINC00544	30.0852	-0.450773	1.0833	-0.416113	0.677327	0.999968
KRT18P6	33.9708	-0.502198	1.20692	-0.416098	0.677338	0.999968
ZNF774	66.048	-0.399948	0.961195	-0.416095	0.677341	0.999968
PPP1R15A	1074.31	0.154081	0.37038	0.416007	0.677405	0.999968
AKIP1	141.133	0.159639	0.383797	0.415947	0.677449	0.999968
lnc.ANP32A.3	214.379	-0.348005	0.836764	-0.415894	0.677488	0.999968
C1QL2	47.1051	-0.42621	1.02497	-0.415827	0.677537	0.999968
TRAPPC2B	92.221	-0.196667	0.472973	-0.41581	0.677549	0.999968
lnc.ZBTB8B.1	14.3067	-0.401734	0.966218	-0.41578	0.677571	0.999968
HMGN2P4	10.741	-0.315872	0.759745	-0.41576	0.677585	0.999968
HNRNPUP1	4.4472	0.387026	0.930934	0.415739	0.677601	0.999968
POMT2	236.16	-0.334735	0.80529	-0.41567	0.677651	0.999968
SHCBP1	52.9244	0.244859	0.589186	0.415588	0.677711	0.999968
SYNE1	1610	-0.11735	0.28242	-0.415515	0.677765	0.999968
TRIM59	48.1336	-0.249288	0.60004	-0.415451	0.677811	0.999968
lnc.PIP4K2A.89	65.3171	-0.4676	1.12552	-0.415451	0.677812	0.999968
MTHFD2P7	11.8463	-0.426074	1.02567	-0.41541	0.677842	0.999968
MED15P6	19.9253	-0.465316	1.12014	-0.415409	0.677842	0.999968
TUBGCP2	406.195	-0.163862	0.39446	-0.415409	0.677843	0.999968
lnc.MNX1.5	32.7524	0.486496	1.17126	0.415362	0.677877	0.999968
PLEKHA5	491.79	-0.199624	0.480645	-0.415326	0.677903	0.999968
ZNF112	22.6445	0.334434	0.805242	0.415322	0.677907	0.999968
RHD	356.885	-0.260361	0.626891	-0.415321	0.677907	0.999968
lnc.USP6NL.8	37.3143	-0.511478	1.23174	-0.415248	0.67796	0.999968
JAZF1	294.893	0.182753	0.44011	0.415245	0.677962	0.999968
SNORC	57.3532	-0.407277	0.980881	-0.415215	0.677984	0.999968
lnc.OGFOD1.2	20.7315	-0.458037	1.10313	-0.415215	0.677985	0.999968
GPATCH1	384.359	-0.116634	0.280902	-0.415212	0.677987	0.999968
NHP2P1	13.0476	-0.43432	1.04603	-0.415207	0.677991	0.999968
UBE2E1.AS1	6.16539	-0.527454	1.27041	-0.415185	0.678006	0.999968
ENSG00000279286	79.9877	-0.277621	0.66873	-0.415147	0.678035	0.999968
TRIM6	35.5821	-0.54683	1.31729	-0.415118	0.678055	0.999968
lnc.GPER1.2	36.4459	-0.508625	1.22535	-0.415087	0.678078	0.999968
SPIRE2	120.43	-0.343236	0.826948	-0.415063	0.678096	0.999968
GRIN2A	141.234	-0.279199	0.672679	-0.415055	0.678102	0.999968
lnc.PDE7A.6	23.9817	0.520819	1.25482	0.415055	0.678102	0.999968
ARFGAP1	156.568	0.230733	0.55594	0.415033	0.678118	0.999968
CD47	1535.49	0.222591	0.536348	0.415013	0.678132	0.999968
ORAI3	86.6251	-0.26311	0.633982	-0.415012	0.678133	0.999968
lnc.RLBP1.1	20.8271	-0.5354	1.29011	-0.415002	0.67814	0.999968
ARHGEF26	65.6803	-0.36754	0.885656	-0.414992	0.678148	0.999968
KRT17P7	23.2063	0.548549	1.32188	0.414976	0.678159	0.999968
TRAM2	167.764	-0.147026	0.35431	-0.414965	0.678167	0.999968
ZNF215	44.8085	-0.321605	0.775034	-0.414956	0.678174	0.999968
lnc.KCNJ12.1	16.782	-0.444533	1.07128	-0.414953	0.678176	0.999968
ATF3	179.4	-0.188329	0.453919	-0.414896	0.678218	0.999968
NFKB1	689.625	0.109181	0.263198	0.414827	0.678269	0.999968
lnc.PLEKHH2.5	15.4772	-0.503456	1.21374	-0.414799	0.678289	0.999968
CIART	76.5075	-0.37673	0.908309	-0.41476	0.678318	0.999968
PTGES3L	110.105	-0.319231	0.769692	-0.414752	0.678323	0.999968
BANF2	45.8989	-0.474814	1.14485	-0.414737	0.678334	0.999968
TMED4	352.659	0.172391	0.415749	0.414653	0.678396	0.999968
SCUBE1	205.848	-0.322317	0.777372	-0.414624	0.678417	0.999968
RBM44	29.9449	-0.324119	0.78183	-0.414564	0.678461	0.999968
PPARGC1B	299.725	-0.225628	0.544266	-0.414555	0.678468	0.999968
ENSG00000287040	32.4452	-0.351792	0.84874	-0.414488	0.678517	0.999968
ENTPD3	51.9424	-0.347745	0.838983	-0.414483	0.67852	0.999968
lnc.SACS.8	18.4966	-0.394852	0.952675	-0.414467	0.678532	0.999968
ZNF273	115.201	0.175474	0.423467	0.414375	0.6786	0.999968
GPRASP1	146.772	0.187165	0.451752	0.41431	0.678647	0.999968
AKR1C7P	25.2998	-0.347768	0.839394	-0.414309	0.678648	0.999968
WDR76	107.026	0.211572	0.510673	0.414302	0.678653	0.999968
KRT78	80.5729	-0.371852	0.897619	-0.414265	0.67868	0.999968
lnc.RTL1.18	20.5318	0.456802	1.10279	0.414223	0.678711	0.999968
SETD4	101.08	-0.231513	0.558923	-0.414213	0.678718	0.999968
lnc.GLI2.8	21.6558	-0.483096	1.16637	-0.414188	0.678736	0.999968
SIM1	80.9748	0.387108	0.934764	0.414123	0.678784	0.999968
BRME1	77.7524	-0.350679	0.846954	-0.414047	0.678839	0.999968
lnc.ASB5.2	39.1185	0.197155	0.476177	0.414038	0.678846	0.999968
CLSTN1	178.052	-0.168362	0.406677	-0.413993	0.678879	0.999968
MYH4	51.8622	-0.489651	1.18288	-0.413946	0.678913	0.999968
lnc.FAM98A.6	11.6085	0.513858	1.24189	0.413769	0.679043	0.999968
GPSM2	160.842	0.14359	0.347033	0.413765	0.679046	0.999968
lnc.NCALD.1	18.6758	-0.491329	1.18765	-0.4137	0.679094	0.999968
LINC01162	68.9155	-0.428637	1.03648	-0.413552	0.679202	0.999968
SLC39A10	157.807	-0.121018	0.292639	-0.413539	0.679212	0.999968
C2orf83	25.8552	-0.448491	1.08453	-0.413534	0.679216	0.999968
ENSG00000285589	32.3447	0.502036	1.21431	0.413432	0.67929	0.999968
LINC02594	14.7317	0.55747	1.34852	0.413395	0.679317	0.999968
GLRA2	10.8251	0.567807	1.37359	0.413374	0.679333	0.999968
lnc.PHKA2.1	10.855	0.538503	1.30279	0.413345	0.679354	0.999968
PCLO	183.207	-0.280394	0.678435	-0.413296	0.67939	0.999968
SLC8A1.AS1	78.8988	-0.38434	0.929986	-0.413275	0.679405	0.999968
ATP8A1	2637.02	0.223248	0.540198	0.41327	0.679409	0.999968
lnc.MBOAT4.3	23.9562	-0.468759	1.13433	-0.413247	0.679426	0.999968
lnc.PRKN.10	46.5316	-0.413001	0.99941	-0.413245	0.679427	0.999968
lnc.PXDC1.1	90.5772	-0.311573	0.753966	-0.413245	0.679427	0.999968
FSTL3	89.7658	0.32126	0.777426	0.413235	0.679434	0.999968
lnc.PSMG1.10	14.3444	0.509246	1.23238	0.413224	0.679443	0.999968
PPP1R12B	290.708	-0.159625	0.386372	-0.413139	0.679505	0.999968
ONECUT3	78.3321	-0.3253	0.787452	-0.413104	0.67953	0.999968
lnc.C12orf49.4	44.4798	-0.483833	1.17127	-0.413085	0.679544	0.999968
DSCAM.AS1	13.2433	0.538103	1.30271	0.413065	0.679559	0.999968
lnc.ZNF479.1	32.2084	-0.437267	1.05864	-0.413047	0.679573	0.999968
lnc.ATRIP.5	35.1206	-0.490375	1.18723	-0.413041	0.679576	0.999968
CFAP251	141.214	-0.292351	0.707807	-0.413038	0.679579	0.999968
TPST1	282.175	-0.206962	0.501096	-0.413019	0.679593	0.999968
lnc.ACAD9.2	34.6208	-0.46855	1.13455	-0.412984	0.679618	0.999968
HELQ	208.88	-0.140876	0.34116	-0.412931	0.679657	0.999968
PRRX1	56.4259	0.400083	0.968892	0.412928	0.679659	0.999968
TCF20	856.481	0.110688	0.268063	0.412916	0.679668	0.999968
CWF19L1	92.766	0.204829	0.496073	0.4129	0.67968	0.999968
IDH3B	227.223	0.180961	0.438268	0.4129	0.67968	0.999968
lnc.GTF2H5.2	22.0198	-0.500532	1.21227	-0.412888	0.679689	0.999968
lnc.UGT1A8.3	9.29829	-0.566727	1.37271	-0.412852	0.679715	0.999968
lnc.CDRT4.3	26.3136	-0.40433	0.979477	-0.412802	0.679752	0.999968
lnc.NPEPPS.1	15.2874	-0.543583	1.31715	-0.412696	0.67983	0.999968
lnc.CLEC20A.5	9.98333	-0.487667	1.18169	-0.412686	0.679837	0.999968
GLULP4	13.9542	0.408989	0.991052	0.412681	0.67984	0.999968
RPH3AL	74.1975	-0.25497	0.617844	-0.412677	0.679843	0.999968
C18orf63	19.7985	-0.522553	1.26625	-0.412677	0.679844	0.999968
lnc.PJA1.4	103.089	-0.326314	0.790751	-0.412663	0.679853	0.999968
lnc.AKIP1.2	40.8912	-0.451973	1.0955	-0.412574	0.679919	0.999968
AVPR1B	108.837	-0.351031	0.85095	-0.412517	0.679961	0.999968
COLEC10	21.4736	0.502677	1.21863	0.412495	0.679977	0.999968
CDH5	181.457	-0.287536	0.697133	-0.412455	0.680006	0.999968
DHX30	368.278	0.182437	0.442465	0.41232	0.680105	0.999968
SHISA4	82.9115	0.270259	0.655524	0.41228	0.680134	0.999968
MAFF	105.474	-0.313182	0.75967	-0.41226	0.680149	0.999968
ENSG00000236583	12.091	0.449934	1.09141	0.412249	0.680157	0.999968
UTP14A	242.691	-0.158517	0.38452	-0.412246	0.680159	0.999968
RNU6.220P	18.744	-0.552481	1.34018	-0.412244	0.680161	0.999968
CNNM2	362.477	-0.164522	0.399145	-0.412187	0.680203	0.999968
SPATA25	18.7963	0.385454	0.935153	0.412182	0.680206	0.999968
CLEC12A	305.273	0.231431	0.561542	0.412134	0.680241	0.999968
TRAV19	9.39769	-0.502123	1.21841	-0.412113	0.680256	0.999968
lnc.MKRN2.4	11.8084	-0.51548	1.25085	-0.412104	0.680263	0.999968
LINC01011	842.172	0.304796	0.739668	0.412072	0.680287	0.999968
lnc.LPP.7	22.0168	-0.527462	1.28013	-0.412038	0.680312	0.999968
URB2	114.036	-0.238455	0.578743	-0.412022	0.680323	0.999968
ADARB1	347.063	-0.103914	0.252206	-0.412021	0.680324	0.999968
C11orf42	29.4414	-0.444847	1.07974	-0.411993	0.680344	0.999968
ENSG00000279083	22.477	-0.543436	1.31906	-0.411988	0.680348	0.999968
TFAP2D	67.1836	-0.436358	1.05933	-0.411918	0.6804	0.999968
TMEM184C	117.692	-0.224236	0.544374	-0.411917	0.680401	0.999968
lnc.DNAJB6.13	102.153	-0.325043	0.789114	-0.411909	0.680406	0.999968
BTBD1	526.233	0.113318	0.275107	0.411904	0.68041	0.999968
NOS2	131.896	-0.345297	0.838487	-0.41181	0.680479	0.999968
lnc.BUB1.1	45.2932	-0.47377	1.15055	-0.411778	0.680502	0.999968
VASH2	116.683	-0.305009	0.74076	-0.411752	0.680521	0.999968
PRKAG2	400.595	-0.103006	0.250182	-0.411725	0.680541	0.999968
LTBP4	385.371	-0.155636	0.378015	-0.41172	0.680545	0.999968
ENSG00000287855	30.8701	-0.472348	1.14731	-0.411701	0.680559	0.999968
HNRNPA3P14	18.731	-0.499327	1.21285	-0.411698	0.680561	0.999968
lnc.MOGAT1.2	14.8295	-0.403954	0.981373	-0.411621	0.680617	0.999968
METTL17	79.1333	-0.232891	0.565792	-0.41162	0.680618	0.999968
lnc.MKI67.11	30.1299	-0.517521	1.2575	-0.411546	0.680672	0.999968
lnc.NPIPB6.1	157.866	-0.337323	0.819718	-0.411511	0.680698	0.999968
lnc.SRBD1.3	19.6823	-0.446954	1.08615	-0.411503	0.680704	0.999968
DEFA3	14.9445	-0.454618	1.10491	-0.411451	0.680742	0.999968
lnc.MUC22.1	23.492	-0.495445	1.20425	-0.411413	0.68077	0.999968
GALR2	74.1117	-0.42712	1.03818	-0.411411	0.680771	0.999968
KCTD9	202.454	0.13724	0.333591	0.411401	0.680778	0.999968
lnc.BBOX1.1	29.7819	-0.468838	1.13966	-0.411384	0.680791	0.999968
Metazoa_SRP.69	7.13023	0.49986	1.21518	0.411346	0.680819	0.999968
lnc.HTR2C.4	24.4314	0.411598	1.00066	0.411327	0.680833	0.999968
OR10H2	32.1859	-0.401336	0.975851	-0.411268	0.680876	0.999968
CYB561A3	140.539	0.192708	0.468629	0.411216	0.680914	0.999968
ENSG00000288738	22.7879	0.358542	0.87195	0.411196	0.680929	0.999968
DNAJC8	738.654	0.0870611	0.211762	0.411126	0.68098	0.999968
HORMAD2.AS1	48.5099	-0.374997	0.912176	-0.411101	0.680999	0.999968
ABHD17AP5	38.7947	-0.348796	0.848544	-0.411052	0.681034	0.999968
lnc.PDHA2.2	16.0106	-0.488934	1.1895	-0.411041	0.681042	0.999968
PSMA5	266.516	0.172092	0.418676	0.411037	0.681045	0.999968
HSF2	53.217	0.31196	0.758974	0.411029	0.681051	0.999968
PEPD	310.559	-0.134321	0.326818	-0.410997	0.681075	0.999968
AKAP10	501.83	0.126869	0.308711	0.410965	0.681098	0.999968
CCT8L2	21.1344	-0.432136	1.05152	-0.410964	0.681099	0.999968
TXLNB	66.8833	-0.256498	0.624143	-0.41096	0.681102	0.999968
RSPH4A	35.6974	-0.431679	1.05051	-0.410924	0.681128	0.999968
STMN2	35.9265	0.413539	1.00643	0.410895	0.68115	0.999968
LUC7L2	372.27	-0.182234	0.443511	-0.410888	0.681154	0.999968
ZACN	15.6431	-0.45231	1.10083	-0.410879	0.681161	0.999968
lnc.NTSR2.4	37.3512	-0.458952	1.11704	-0.410865	0.681172	0.999968
OCEL1	53.5077	-0.222485	0.541541	-0.410836	0.681193	0.999968
lnc.WDR86.2	16.6957	0.552315	1.34442	0.410819	0.681205	0.999968
LINC01118	18.993	-0.513356	1.24961	-0.410814	0.681209	0.999968
DCAF12L2	30.5566	-0.409222	0.996142	-0.410807	0.681214	0.999968
lnc.SLC15A4.5	23.4286	-0.575336	1.40051	-0.410804	0.681216	0.999968
lnc.CDYL.1	24.3349	-0.470866	1.14624	-0.410792	0.681225	0.999968
HTRA3	97.3851	-0.475248	1.15696	-0.410772	0.68124	0.999968
DNAJB1	386.472	0.109513	0.266615	0.410753	0.681254	0.999968
KCNQ1DN	18.7572	-0.52053	1.26732	-0.410733	0.681268	0.999968
PLA2G12A	3589.11	0.263921	0.642594	0.410712	0.681283	0.999968
UCP2	3137.42	0.174423	0.424711	0.410686	0.681303	0.999968
lnc.BAZ2A.3	28.8979	-0.578907	1.4098	-0.410632	0.681343	0.999968
lnc.OLFM4.6	17.9248	0.496003	1.20805	0.410582	0.681379	0.999968
lnc.ZNF708.13	9.46839	0.502604	1.22414	0.410577	0.681383	0.999968
lnc.ARL5A.1	11.7753	0.540634	1.31684	0.410556	0.681398	0.999968
PLEKHO1	3896.48	0.192261	0.468331	0.410524	0.681422	0.999968
lnc.DUPD1.5	15.875	0.475479	1.15826	0.410512	0.68143	0.999968
TVP23C	57.6298	-0.305505	0.744277	-0.410473	0.681459	0.999968
SLC22A7	85.6901	-0.374072	0.91132	-0.410472	0.681459	0.999968
lnc.DEF8.3	37.5482	0.452275	1.10189	0.410455	0.681472	0.999968
UNC93B3	18.5407	0.45591	1.11081	0.410429	0.681491	0.999968
lnc.AUH.3	61.1255	-0.451172	1.09928	-0.410426	0.681493	0.999968
ARAP1	1512.13	-0.0770291	0.187687	-0.410413	0.681503	0.999968
LPCAT2	36.0186	0.356751	0.869368	0.410356	0.681544	0.999968
lnc.ITPR2.2	49.7091	-0.410372	1.00006	-0.410347	0.681551	0.999968
lnc.TANGO6.3	18.4526	-0.529181	1.28975	-0.410298	0.681587	0.999968
C19orf25	109.946	-0.165935	0.404437	-0.410286	0.681596	0.999968
lnc.TP53BP2.8	58.3018	-0.303878	0.740804	-0.410201	0.681658	0.999968
VDAC3	5251.25	-0.232195	0.566164	-0.41012	0.681718	0.999968
ATP2A2	1417.03	0.200604	0.4892	0.410065	0.681758	0.999968
lnc.OTOL1.12	13.9604	0.538748	1.31386	0.410049	0.68177	0.999968
ENSG00000287639	27.5663	-0.460179	1.12226	-0.410046	0.681772	0.999968
CDC37L1.DT	100.929	0.288075	0.702614	0.410005	0.681802	0.999968
ADAMTS1	126.635	-0.310355	0.757	-0.409981	0.68182	0.999968
ENSG00000204745	46.5734	0.331448	0.808515	0.409947	0.681845	0.999968
DHRS4L2	73.189	-0.251412	0.613332	-0.409911	0.681871	0.999968
GDPD5	328.81	-0.313418	0.764739	-0.409836	0.681926	0.999968
LINC01762.1	69.9816	-0.35793	0.873483	-0.409773	0.681972	0.999968
TLR8	31.6562	0.388866	0.949094	0.409723	0.682009	0.999968
GPR50	22.8919	0.472846	1.15416	0.409688	0.682035	0.999968
LINGO3	70.308	-0.226607	0.553149	-0.409667	0.68205	0.999968
lnc.CDON.1	13.2038	-0.467427	1.14116	-0.409607	0.682094	0.999968
MXRA5	73.4447	-0.412872	1.00804	-0.409581	0.682113	0.999968
lnc.ADRB2.1	22.4843	-0.522484	1.27579	-0.409538	0.682145	0.999968
lnc.ODF3L1.1	20.6366	-0.542044	1.32355	-0.409538	0.682145	0.999968
REXO1L8P	66.7463	-0.387207	0.94552	-0.409517	0.68216	0.999968
ALG1L2	50.3842	-0.273597	0.668129	-0.409497	0.682175	0.999968
WWC3	970.745	0.15369	0.375318	0.409492	0.682179	0.999968
MCHR2.AS1	12.6456	-0.547948	1.33813	-0.409487	0.682182	0.999968
ZMAT4	30.5321	-0.370566	0.904989	-0.409471	0.682194	0.999968
lnc.TMEM255B.5	86.5424	0.352114	0.860029	0.409421	0.682231	0.999968
ORAI2	1411.46	-0.181218	0.442715	-0.409333	0.682295	0.999968
HTR5BP	26.4442	0.466717	1.14025	0.409312	0.682311	0.999968
lnc.TGIF1.10	576.341	-0.286137	0.699073	-0.409309	0.682313	0.999968
lnc.ZUFSP.1	31.0623	0.38244	0.934416	0.409282	0.682332	0.999968
MSH6	210.749	-0.167594	0.409484	-0.409281	0.682333	0.999968
KLK4	23.4901	0.399266	0.975585	0.409259	0.68235	0.999968
lnc.UTP18.2	18.0265	-0.54212	1.32476	-0.409221	0.682378	0.999968
SERP2	21.1082	-0.349193	0.853316	-0.409219	0.682379	0.999968
lnc.PAQR3.1	12.1856	0.480874	1.17516	0.409199	0.682394	0.999968
TDH	21.221	0.538663	1.3164	0.409195	0.682396	0.999968
lnc.DKKL1.1	7.79862	-0.486909	1.18995	-0.409183	0.682405	0.999968
lnc.GMDS.15	39.6308	-0.433731	1.06005	-0.409161	0.682422	0.999968
C6orf89	228.15	0.137839	0.336889	0.409154	0.682427	0.999968
PIDD1	89.7373	-0.342917	0.838149	-0.409137	0.682439	0.999968
LRRC37A	27.2695	-0.400209	0.978303	-0.409085	0.682477	0.999968
PIK3R3	87.7261	-0.217813	0.532478	-0.409055	0.682499	0.999968
IGHV1.3	221.925	-0.230937	0.564567	-0.409052	0.682502	0.999968
lnc.COA3.1	31.1532	-0.448986	1.09763	-0.40905	0.682503	0.999968
OR5C1	38.0944	-0.398872	0.97518	-0.409024	0.682522	0.999968
TENT2	1049.41	0.121424	0.296863	0.409024	0.682522	0.999968
CUBN	124.929	-0.293748	0.718215	-0.408998	0.682541	0.999968
PDE6B	108.847	-0.23877	0.583852	-0.408956	0.682572	0.999968
lnc.CDC42EP1.1	15.8036	-0.489415	1.19722	-0.408794	0.682691	0.999968
PDE4DIPP2	122.032	-0.232894	0.569769	-0.408751	0.682722	0.999968
LYZL4	27.4377	-0.399745	0.978161	-0.40867	0.682782	0.999968
ZNF532	230.204	-0.193786	0.474188	-0.408668	0.682784	0.999968
lnc.TUBB8P12.3	302.18	-0.323195	0.790852	-0.408666	0.682785	0.999968
ADAM32	175.423	0.262719	0.642884	0.408657	0.682791	0.999968
PIGR	122.859	-0.347598	0.850588	-0.408656	0.682792	0.999968
SKP1	5835.65	0.173973	0.425752	0.408626	0.682814	0.999968
ENSG00000170089	45.7899	-0.347106	0.849456	-0.408622	0.682817	0.999968
lnc.CCDC58.2	7.05027	-0.554545	1.35739	-0.408536	0.68288	0.999968
lnc.RPA3.5	17.695	0.526038	1.28768	0.408517	0.682894	0.999968
FCGR1A	28.7724	0.378818	0.927326	0.408506	0.682902	0.999968
lnc.COQ2.5	31.5929	0.502634	1.23057	0.408457	0.682938	0.999968
USP28	287.594	-0.165607	0.4055	-0.408402	0.682979	0.999968
lnc.SCAMP1.2	33.3646	-0.568551	1.39227	-0.408362	0.683008	0.999968
FRG1EP	15.0416	0.471742	1.1556	0.408222	0.683111	0.999968
lnc.CRNKL1.3	37.7037	0.571914	1.401	0.408218	0.683114	0.999968
RRAGA	171.966	0.139175	0.340976	0.408167	0.683151	0.999968
TGM2	266.366	-0.186705	0.457498	-0.4081	0.6832	0.999968
OVCH1.AS1	62.3129	-0.23164	0.567628	-0.408085	0.683211	0.999968
lnc.BRF2.7	61.7298	-0.392411	0.961596	-0.408083	0.683213	0.999968
CICP9	26.4375	0.396338	0.971304	0.408047	0.683239	0.999968
lnc.ALG1L.2	171.462	-0.34961	0.856822	-0.408031	0.683251	0.999968
PODXL	135.197	-0.262154	0.642491	-0.408028	0.683253	0.999968
lnc.SEC61B.1	19.8069	-0.484107	1.18646	-0.408027	0.683254	0.999968
lnc.RMDN2.11	21.9157	-0.38775	0.950316	-0.408022	0.683258	0.999968
LHFPL2	998.934	0.232858	0.570719	0.408007	0.683268	0.999968
lnc.SDSL.12	68.6051	-0.388481	0.952205	-0.40798	0.683288	0.999968
ENSG00000226820	20.9869	-0.470798	1.15408	-0.407941	0.683317	0.999968
ZNRF3	69.8915	-0.292687	0.717514	-0.407918	0.683334	0.999968
lnc.OLFM1.4	63.8529	-0.400649	0.982225	-0.4079	0.683347	0.999968
PRRT3	75.7296	0.191719	0.470113	0.407815	0.683409	0.999968
NFATC2	1637.97	-0.117335	0.287721	-0.407809	0.683414	0.999968
CTBP2P4	15.9484	-0.420818	1.03199	-0.407775	0.683439	0.999968
lnc.GPIHBP1.2	13.1063	-0.546402	1.34008	-0.407738	0.683466	0.999968
ZNF12	172.387	0.13092	0.321097	0.407728	0.683473	0.999968
PRKRA	133.765	-0.143641	0.352317	-0.407704	0.683491	0.999968
ENSG00000273554	16.855	0.540829	1.3266	0.407681	0.683508	0.999968
ACTR1A	564.163	0.0912626	0.223878	0.407643	0.683536	0.999968
PNLIP	26.8043	-0.477233	1.17077	-0.407621	0.683552	0.999968
lnc.ITPRIP.6	42.6911	-0.527285	1.29361	-0.407607	0.683562	0.999968
CUL4A	766.642	0.13122	0.321951	0.407578	0.683583	0.999968
lnc.CD6.1	32.3816	-0.458653	1.12572	-0.407432	0.683691	0.999968
lnc.LRP5.1	128.68	0.237254	0.58236	0.407402	0.683713	0.999968
lnc.ANAPC1.7	22.3519	-0.458589	1.12575	-0.407364	0.683741	0.999968
TSEN2P1	21.5815	0.497251	1.2207	0.40735	0.683751	0.999968
TCIM	79.2925	-0.229667	0.563927	-0.407264	0.683814	0.999968
lnc.PDIA2.1	20.6697	-0.517478	1.27084	-0.407193	0.683866	0.999968
lnc.MYBPH.1	14.257	-0.545754	1.3403	-0.407188	0.68387	0.999968
lnc.RAB11FIP4.9	16.9108	0.474766	1.16609	0.407144	0.683902	0.999968
lnc.FSIP1.9	16.7312	-0.485864	1.19344	-0.407114	0.683925	0.999968
LRP3	99.9346	-0.338721	0.832295	-0.406972	0.684028	0.999968
lnc.CAPNS1.2	21.987	-0.463593	1.13931	-0.406907	0.684077	0.999968
ENSG00000287069	21.3326	-0.457612	1.12467	-0.406887	0.684091	0.999968
NAP1L4P3	44.0328	-0.24841	0.610587	-0.406837	0.684127	0.999968
CDA	88.0915	-0.211832	0.520707	-0.406817	0.684142	0.999968
lnc.KNDC1.1	17.1803	-0.348224	0.855985	-0.406811	0.684147	0.999968
lnc.UTP11.4	53.7772	-0.398491	0.979552	-0.406809	0.684148	0.999968
KCNMB4	66.3085	0.234745	0.577043	0.406807	0.68415	0.999968
lnc.TUBB2A.7	18.7396	-0.396033	0.973577	-0.406781	0.684169	0.999968
lnc.NUTM2E.3	63.0413	-0.378364	0.930174	-0.406767	0.684179	0.999968
IGHV2.26	8.9754	-0.503706	1.2387	-0.406641	0.684271	0.999968
lnc.AQP2.2	17.1341	-0.482982	1.18779	-0.406624	0.684284	0.999968
lnc.OR13A1.1	36.8356	0.315907	0.776945	0.406601	0.684301	0.999968
FAM86LP	34.5645	0.333062	0.819254	0.406544	0.684343	0.999968
lnc.CRYBA4.13	14.5876	-0.542755	1.33506	-0.406539	0.684347	0.999968
lnc.PCED1B.5	198.278	0.202635	0.498496	0.406492	0.684381	0.999968
lnc.SNN.6	50.3755	-0.318677	0.78405	-0.40645	0.684412	0.999968
SLA2	2976.02	-0.232429	0.572001	-0.406343	0.684491	0.999968
RSPH1	116.142	-0.201303	0.495472	-0.406286	0.684532	0.999968
SDHA	120.323	0.209528	0.515744	0.406264	0.684548	0.999968
POLD2	138.703	0.184107	0.453195	0.406243	0.684564	0.999968
TMCO3	357.792	-0.168057	0.413691	-0.406238	0.684568	0.999968
EIF5B	1156.69	0.112201	0.2762	0.406232	0.684572	0.999968
lnc.WDR73.10	17.6966	-0.45401	1.11767	-0.406212	0.684587	0.999968
lnc.ADGRD2.7	17.7695	-0.443466	1.09171	-0.406212	0.684587	0.999968
CEACAM3	67.0332	-0.394996	0.972431	-0.406195	0.6846	0.999968
THSD4	255.403	-0.351897	0.866406	-0.406157	0.684628	0.999968
REXO5	155.256	-0.226065	0.556613	-0.406144	0.684637	0.999968
lnc.SEC24A.1	11.752	-0.386754	0.952271	-0.406139	0.684641	0.999968
KLHL15	62.7895	0.237723	0.585451	0.406051	0.684705	0.999968
CYB5R3	3373.74	0.20427	0.503076	0.406041	0.684712	0.999968
THRB	1136.75	0.209409	0.515739	0.406036	0.684716	0.999968
CHMP6	365.446	0.185137	0.455963	0.406036	0.684716	0.999968
FOXA2	49.1172	-0.406285	1.00066	-0.406019	0.684728	0.999968
FUNDC2	364.066	-0.0936306	0.230611	-0.406011	0.684735	0.999968
RCC2P7	26.0284	0.479621	1.18131	0.406009	0.684736	0.999968
SV2A	159.148	-0.329364	0.811373	-0.405934	0.684791	0.999968
TMEM59	422.82	0.121973	0.300478	0.40593	0.684794	0.999968
H3C8	57.2276	0.312719	0.770388	0.405924	0.684799	0.999968
lnc.RGPD4.3	9.36935	-0.513582	1.26543	-0.405854	0.68485	0.999968
lnc.APBB3.3	29.7886	-0.388176	0.956557	-0.405805	0.684886	0.999968
lnc.WISP1.2	14.6742	0.502431	1.23811	0.405803	0.684887	0.999968
lnc.PPARA.10	52.2815	0.468387	1.1543	0.405776	0.684907	0.999968
CLIP1	3030.56	0.190646	0.469879	0.405735	0.684937	0.999968
lnc.SMUG1.9	72.2891	0.379572	0.935525	0.405731	0.68494	0.999968
INAVA	94.2936	-0.361911	0.892059	-0.405703	0.684961	0.999968
ADGRV1	221.706	-0.322713	0.795583	-0.405631	0.685014	0.999968
SVIL2P	30.5181	-0.46461	1.14591	-0.405452	0.685146	0.999968
IL12RB2	57.8181	-0.279114	0.68843	-0.405436	0.685157	0.999968
SLC13A5	156.502	-0.428393	1.05667	-0.405416	0.685172	0.999968
lnc.C11orf95.1	234.609	-0.319932	0.789208	-0.405384	0.685195	0.999968
CSF2RB	165.325	-0.198097	0.488667	-0.405382	0.685196	0.999968
VAV2	295.151	-0.161203	0.397673	-0.405365	0.685209	0.999968
OR7D4	37.1622	-0.335946	0.828766	-0.405357	0.685215	0.999968
lnc.NTMT1.2	462.426	-0.295601	0.72933	-0.405305	0.685254	0.999968
NPBWR2	49.5495	-0.410716	1.01371	-0.405161	0.685359	0.999968
lnc.RPRD1B.1	25.3979	-0.490079	1.20962	-0.40515	0.685367	0.999968
VEGFA	199.129	-0.322073	0.795096	-0.405075	0.685423	0.999968
lnc.CARD11.8	60.4232	-0.458209	1.13118	-0.405073	0.685424	0.999968
DNTT	39.4995	0.416621	1.02854	0.405059	0.685434	0.999968
FOXRED1	165.8	-0.292408	0.721983	-0.405007	0.685472	0.999968
ENSG00000261448	7.50675	-0.556242	1.37352	-0.404976	0.685495	0.999968
lnc.OAF.4	125.454	-0.384844	0.950394	-0.404931	0.685528	0.999968
lnc.PRR20C.6	24.54	-0.470299	1.16148	-0.404913	0.685542	0.999968
lnc.RIPOR1.1	202.515	-0.300065	0.741113	-0.404885	0.685562	0.999968
SMR3B	20.1249	0.417485	1.03133	0.404802	0.685623	0.999968
HMGB1P5	3817.93	0.21256	0.525128	0.404778	0.685641	0.999968
ZNF503	29.6271	-0.374443	0.925304	-0.40467	0.68572	0.999968
lnc.KIF13B.1	90.45	-0.444557	1.0986	-0.404658	0.685729	0.999968
SH2D5	92.0343	-0.364129	0.899941	-0.404614	0.685762	0.999968
HHEX	475.404	0.125288	0.309661	0.404597	0.685773	0.999968
GPR78	129.34	-0.343065	0.847928	-0.404592	0.685777	0.999968
lnc.UTP20.4	15.9957	-0.508206	1.2561	-0.40459	0.685779	0.999968
lnc.PGS1.10	23.2499	-0.48315	1.19425	-0.404564	0.685798	0.999968
ENSG00000278128	46.5619	0.392779	0.970876	0.404561	0.6858	0.999968
ENSG00000284672	16.4146	0.517495	1.27923	0.404535	0.685819	0.999968
ARHGEF7.AS2	7.22565	0.545052	1.34744	0.404509	0.685838	0.999968
RAD54L2P1	30.0631	-0.382141	0.944929	-0.404412	0.68591	0.999968
ARHGAP21	8690.86	0.235814	0.583116	0.404403	0.685916	0.999968
COL6A1	170.747	-0.292627	0.723644	-0.40438	0.685933	0.999968
RPS4XP7	21.0744	0.327746	0.810502	0.404374	0.685938	0.999968
RTEL1.TNFRSF6B	42.2382	-0.404173	0.999518	-0.404368	0.685942	0.999968
ENSG00000240950	13.5566	-0.396348	0.980224	-0.404344	0.68596	0.999968
lnc.TTC30B.5	8.56296	0.478329	1.18299	0.404338	0.685964	0.999968
lnc.TRAPPC12.5	244.453	-0.321771	0.795969	-0.40425	0.686029	0.999968
FBP2	20.2602	-0.507339	1.25509	-0.404225	0.686047	0.999968
SULT1C3	16.0344	-0.503443	1.24548	-0.404214	0.686055	0.999968
RPP40	26.2528	-0.339466	0.839916	-0.404166	0.686091	0.999968
lnc.ARHGEF2.1	21.701	-0.560362	1.38649	-0.404158	0.686096	0.999968
FAM221B	89.3937	-0.407522	1.00839	-0.404133	0.686115	0.999968
lnc.HIST1H2BI.2	65.4125	-0.468725	1.15985	-0.404127	0.68612	0.999968
lnc.WASHC5.14	18.2781	0.457344	1.1318	0.404087	0.686149	0.999968
IL21.AS1	23.3745	-0.508163	1.25759	-0.404076	0.686157	0.999968
C5orf58	12.0322	0.514622	1.27368	0.404043	0.686181	0.999968
NTMT1	81.2674	-0.258017	0.638664	-0.403995	0.686216	0.999968
C16orf46	13.1926	0.510649	1.264	0.403995	0.686216	0.999968
C1orf56	28.6786	-0.406492	1.00619	-0.403991	0.686219	0.999968
lnc.GPCPD1.7	15.9096	-0.512611	1.26906	-0.403928	0.686266	0.999968
SPATA5L1	93.9936	-0.27555	0.682382	-0.403806	0.686355	0.999968
ARRB2	915.65	0.0831078	0.205812	0.403804	0.686357	0.999968
CD101	66.2786	-0.300981	0.745487	-0.403737	0.686406	0.999968
SLC7A6OS	65.2574	0.175415	0.434534	0.403685	0.686444	0.999968
PATL1	387.025	0.0820636	0.203287	0.403683	0.686446	0.999968
GSTK1	839.759	0.0883398	0.218858	0.403639	0.686478	0.999968
ELOVL2.AS1	26.6799	0.490625	1.21564	0.403593	0.686512	0.999968
lnc.TUBGCP3.1	46.256	-0.308663	0.765018	-0.403471	0.686602	0.999968
CHD1L	1548.21	0.194925	0.48315	0.403445	0.686621	0.999968
lnc.SNX33.3	71.3533	-0.409293	1.01456	-0.403421	0.686639	0.999968
PMEL	48.3055	-0.376379	0.933061	-0.403381	0.686668	0.999968
lnc.CCT8.6	98.6461	-0.35035	0.868595	-0.403353	0.686689	0.999968
SGF29	192.494	0.157908	0.39149	0.403351	0.68669	0.999968
lnc.YPEL5.6	12.747	-0.497013	1.23225	-0.403338	0.686699	0.999968
lnc.PDE2A.1	19.5323	0.484237	1.20061	0.403326	0.686709	0.999968
lnc.CDK20.12	45.837	-0.463732	1.14978	-0.403321	0.686712	0.999968
ITPKA	36.3627	-0.425828	1.05585	-0.403302	0.686726	0.999968
THG1L	118.028	0.236848	0.587315	0.403272	0.686748	0.999968
lnc.CA8.14	64.0843	0.315748	0.783033	0.403237	0.686774	0.999968
ANLN	194.282	0.149321	0.370313	0.403228	0.68678	0.999968
TRMT11	103.214	-0.138205	0.342757	-0.403216	0.686789	0.999968
PCCA	278.808	-0.158853	0.394002	-0.403179	0.686816	0.999968
MRPL2	37.685	-0.316455	0.784993	-0.403131	0.686852	0.999968
TMEM141	26.3182	-0.328701	0.815412	-0.403111	0.686867	0.999968
ZNF740	209.371	0.164763	0.408765	0.403074	0.686894	0.999968
OR2Z1	28.6167	0.442108	1.09687	0.403063	0.686902	0.999968
LINC02568	52.222	-0.467302	1.15942	-0.403049	0.686912	0.999968
RBBP9	61.5194	0.217531	0.539756	0.403017	0.686936	0.999968
NUP50	1265.86	-0.0654869	0.162506	-0.402982	0.686961	0.999968
lnc.SP110.8	79.721	-0.355904	0.883192	-0.402975	0.686967	0.999968
SLC31A2	27.6823	-0.387559	0.961792	-0.402955	0.686981	0.999968
MYL6P5	7.61682	0.281064	0.697535	0.40294	0.686993	0.999968
CRB3	22.82	-0.439946	1.09186	-0.402931	0.686999	0.999968
lnc.CELA3A.5	43.5361	0.359383	0.891962	0.402913	0.687012	0.999968
ATP6V1E1P3	31.5704	0.282268	0.700596	0.402897	0.687024	0.999968
AMER3	75.507	-0.363952	0.903408	-0.402865	0.687047	0.999968
lnc.ZNF117.3	24.0237	0.475698	1.18084	0.402845	0.687062	0.999968
lnc.CAST.4	33.6401	-0.521695	1.29507	-0.402832	0.687072	0.999968
lnc.TRMT61B.2	17.5997	-0.557439	1.38408	-0.402751	0.687131	0.999968
MANSC4	17.325	-0.539313	1.33912	-0.402736	0.687142	0.999968
lnc.CTSD.2	12.7023	-0.472673	1.17375	-0.402705	0.687165	0.999968
SLC26A11	106	-0.348765	0.866079	-0.402694	0.687173	0.999968
lnc.PBX3.4	30.9346	0.514315	1.27743	0.402616	0.687231	0.999968
BARHL1	19.5745	-0.41411	1.02874	-0.40254	0.687287	0.999968
lnc.PTBP3.8	19.1239	0.513653	1.2761	0.40252	0.687302	0.999968
ENSG00000282988	40.8339	-0.424472	1.05456	-0.402511	0.687308	0.999968
MFSD1	7496.77	0.252035	0.626177	0.402498	0.687318	0.999968
KRT8P9	21.369	-0.478767	1.18967	-0.402437	0.687362	0.999968
SLC47A2	98.228	-0.416025	1.03381	-0.402417	0.687377	0.999968
lnc.RUNX2.3	18.1973	-0.553006	1.3743	-0.402392	0.687396	0.999968
ENSG00000280061	28.982	-0.46146	1.14679	-0.402392	0.687396	0.999968
OTP	34.7489	-0.432187	1.07412	-0.402365	0.687415	0.999968
COQ9	123.57	0.14986	0.37247	0.402342	0.687433	0.999968
Y_RNA.145	15.1242	-0.36066	0.896448	-0.402321	0.687448	0.999968
lnc.SERP2.11	35.2423	0.475315	1.18186	0.402176	0.687554	0.999968
lnc.KCNJ15.3	71.3489	-0.394523	0.980982	-0.402172	0.687558	0.999968
BTN2A1	186.664	-0.20693	0.514551	-0.402156	0.687569	0.999968
DPP9	378.724	-0.119963	0.298325	-0.402121	0.687595	0.999968
IL37	19.798	-0.522288	1.29892	-0.402093	0.687616	0.999968
lnc.CDR2.7	11.5255	-0.523357	1.30163	-0.40208	0.687625	0.999968
lnc.ZSCAN30.9	31.771	-0.384078	0.955258	-0.402067	0.687635	0.999968
lnc.YES1.8	39.0158	-0.379652	0.944295	-0.402048	0.687649	0.999968
HS3ST3A1	17.6287	-0.388632	0.966721	-0.402011	0.687676	0.999968
ZNF324	76.2297	-0.276597	0.688037	-0.402008	0.687678	0.999968
FGFR3	81.4729	-0.362466	0.901883	-0.401899	0.687759	0.999968
SRGAP3.AS3	20.825	-0.549201	1.36654	-0.40189	0.687765	0.999968
TGFB1I1	755.967	0.162966	0.405529	0.401862	0.687786	0.999968
lnc.CRLF3.3	13.82	-0.498531	1.24056	-0.401859	0.687788	0.999968
RNU6.8	5.73007	0.500593	1.24577	0.401835	0.687805	0.999968
NOL4	52.1077	-0.352403	0.877048	-0.401806	0.687827	0.999968
LRAT	31.2166	-0.398813	0.992656	-0.401763	0.687858	0.999968
PEX1	280.906	0.157028	0.390877	0.401734	0.68788	0.999968
AGXT	92.2628	-0.333821	0.830962	-0.401729	0.687884	0.999968
LINC01673	11.4059	0.500965	1.24724	0.401659	0.687935	0.999968
VPS41	2029	0.164176	0.408745	0.401658	0.687936	0.999968
lnc.TAS2R40.1	73.166	-0.33778	0.841003	-0.40164	0.687949	0.999968
SLC9A1	797.116	0.172768	0.430157	0.401638	0.68795	0.999968
lnc.TMEM178A.1	208.045	-0.27367	0.681409	-0.401624	0.687961	0.999968
MXD3	67.329	-0.296917	0.739296	-0.401621	0.687963	0.999968
G2E3	209.648	0.101477	0.252689	0.401588	0.687987	0.999968
lnc.MARCH6.1	55.8392	-0.42723	1.06391	-0.401566	0.688003	0.999968
lnc.MTRNR2L5.4	16.5374	-0.505579	1.25907	-0.40155	0.688015	0.999968
PYGM	110.089	-0.290614	0.723763	-0.401531	0.688029	0.999968
HMMR	77.3227	0.216673	0.539623	0.401526	0.688033	0.999968
COL6A5	79.5204	-0.43594	1.08579	-0.401495	0.688055	0.999968
LINC00845	61.1904	-0.250192	0.623192	-0.401469	0.688075	0.999968
CNOT6L	1903.39	0.113753	0.283346	0.401461	0.68808	0.999968
lnc.HECA.1	37.1412	-0.36917	0.919806	-0.401356	0.688158	0.999968
LIF	68.8941	-0.382529	0.95317	-0.401323	0.688182	0.999968
GLRX2	30.7674	0.238947	0.595438	0.401297	0.688202	0.999968
lnc.KCNC2.2	25.5018	-0.440956	1.09896	-0.401247	0.688238	0.999968
lnc.RPIA.3	30.9618	-0.420784	1.04875	-0.401224	0.688255	0.999968
lnc.GEMIN5.4	24.6349	-0.494321	1.23205	-0.40122	0.688258	0.999968
SLFNL1	36.4037	-0.453112	1.12935	-0.401215	0.688262	0.999968
lnc.ID3.4	22.3162	-0.456154	1.13693	-0.401215	0.688262	0.999968
HUWE1	2213.68	0.0613682	0.152998	0.401104	0.688344	0.999968
lnc.INO80D.8	30.4813	-0.506959	1.26393	-0.401099	0.688347	0.999968
FBXL7	50.7865	-0.373328	0.930788	-0.401088	0.688356	0.999968
RAB3A	47.5268	-0.417763	1.04172	-0.401032	0.688397	0.999968
PDLIM7	925.209	-0.172608	0.430455	-0.400989	0.688428	0.999968
PKD1L2	377.035	-0.309809	0.772623	-0.400984	0.688432	0.999968
SLC5A1	122.563	-0.397679	0.99176	-0.400983	0.688432	0.999968
MYO15A	373.684	-0.307	0.765633	-0.400976	0.688438	0.999968
LINC01000	114.142	0.182908	0.456234	0.400909	0.688487	0.999968
lnc.FSIP1.4	333.397	0.189066	0.471611	0.400894	0.688498	0.999968
HPR	37.7254	0.414291	1.03348	0.40087	0.688516	0.999968
lnc.FGF9.3	98.4855	-0.312863	0.780473	-0.400863	0.688521	0.999968
WDCP	93.8752	0.211837	0.528457	0.40086	0.688523	0.999968
SPECC1	3253.26	0.157684	0.393385	0.400838	0.68854	0.999968
CLIC6	66.4009	-0.344542	0.859617	-0.400809	0.688561	0.999968
KIF5A	237.791	-0.358877	0.895443	-0.400781	0.688581	0.999968
NODAL	34.2156	-0.506295	1.26341	-0.400736	0.688615	0.999968
SOX17	32.1786	0.368739	0.920177	0.400727	0.688621	0.999968
IFITM3P9	8.18251	-0.523827	1.30727	-0.400704	0.688638	0.999968
KCNS3	42.4467	-0.398484	0.994466	-0.400701	0.68864	0.999968
GPX4	8218.18	0.181016	0.451787	0.400666	0.688666	0.999968
USP37	286.357	0.1636	0.40832	0.400666	0.688666	0.999968
IGHV2.5	16.2795	0.495944	1.23781	0.400662	0.688669	0.999968
TRIM72	99.1945	-0.364164	0.908943	-0.400646	0.688681	0.999968
lnc.PPARA.1	18.1326	0.433395	1.08192	0.400581	0.688729	0.999968
SPDYE5	49.0649	0.342298	0.854546	0.400561	0.688743	0.999968
PRELID2	467.552	0.235822	0.588748	0.400549	0.688752	0.999968
SLC5A11	73.573	-0.322369	0.804821	-0.400548	0.688753	0.999968
lnc.CDK8.1	10.168	0.541318	1.35146	0.400543	0.688757	0.999968
NELL2	89.0978	-0.340652	0.850478	-0.400542	0.688758	0.999968
lnc.AIG1.4	15.1764	0.514779	1.2854	0.400482	0.688801	0.999968
lnc.ASIC2.2	25.8989	-0.491372	1.22711	-0.40043	0.68884	0.999968
lnc.ZMYM3.1	44.2205	0.362438	0.905135	0.400425	0.688844	0.999968
CDH16	77.3151	-0.341833	0.853697	-0.400415	0.688851	0.999968
FGD1	47.1562	-0.376261	0.939752	-0.400384	0.688874	0.999968
OSBP	352.963	0.0812832	0.203025	0.40036	0.688891	0.999968
PRRX2	17.8777	-0.444077	1.10929	-0.400325	0.688917	0.999968
HOXA11	32.8537	0.421921	1.05407	0.400278	0.688952	0.999968
SMAD7	105.601	-0.273216	0.682577	-0.400271	0.688957	0.999968
WDR6	206.177	0.195716	0.489035	0.400209	0.689003	0.999968
TRMT13	88.7237	-0.139135	0.347684	-0.400176	0.689027	0.999968
PRH2	23.5681	-0.417416	1.04336	-0.400069	0.689106	0.999968
STAP2	78.6559	-0.333029	0.832472	-0.400048	0.689121	0.999968
GTSE1.DT	42.3566	-0.403795	1.0094	-0.400033	0.689132	0.999968
HOXD4	23.0825	0.531371	1.32842	0.400002	0.689155	0.999968
TIGIT	133.294	-0.173139	0.432873	-0.399976	0.689174	0.999968
BZW1	803.314	0.0820427	0.205182	0.399854	0.689264	0.999968
lnc.USP7.4	46.3576	-0.50065	1.25216	-0.399829	0.689282	0.999968
EFCAB7	25.1261	0.288498	0.721563	0.399823	0.689287	0.999968
CRIP1	52.9571	0.333372	0.833932	0.399759	0.689334	0.999968
PIGK	263.997	0.201881	0.505013	0.399755	0.689337	0.999968
lnc.SMAD3.3	13.5903	0.521528	1.30475	0.399716	0.689366	0.999968
VWF	1447.99	0.171126	0.428139	0.399698	0.689379	0.999968
IGLV3.1	31.361	0.443834	1.11046	0.399684	0.689389	0.999968
lnc.CLIC4.1	25.8345	-0.461437	1.15454	-0.39967	0.689399	0.999968
FTH1P3	195.367	-0.224012	0.560579	-0.399608	0.689446	0.999968
GPLD1	49.1345	-0.424801	1.06309	-0.399591	0.689457	0.999968
ENSG00000287543	38.5861	-0.405587	1.01502	-0.399585	0.689462	0.999968
lnc.ZNF2.1	17.3809	-0.47518	1.18923	-0.399569	0.689474	0.999968
lnc.C20orf85.2	32.9997	-0.404992	1.01364	-0.39954	0.689495	0.999968
lnc.ZNF479.16	11.8385	0.463579	1.16041	0.399494	0.689529	0.999968
EMILIN2	251.376	0.161116	0.4034	0.399395	0.689602	0.999968
TWIST1	18.8089	0.414375	1.03762	0.39935	0.689636	0.999968
lnc.CNST.1	50.1274	-0.416724	1.04355	-0.399334	0.689647	0.999968
LINC01226	150.031	-0.389526	0.975504	-0.399308	0.689666	0.999968
lnc.MBOAT1.11	197.346	0.251634	0.630305	0.399226	0.689727	0.999968
CCEPR	16.601	-0.512016	1.28258	-0.399207	0.689741	0.999968
lnc.TTLL10.3	11.8034	-0.504159	1.26295	-0.39919	0.689753	0.999968
GRK5	2301.19	0.202799	0.508043	0.399176	0.689763	0.999968
ADGRE3	60.6013	-0.286704	0.718242	-0.399175	0.689764	0.999968
RTCB	238.51	0.139822	0.350292	0.39916	0.689775	0.999968
lnc.HLA.DRB1.8	12.7411	-0.52907	1.32565	-0.399102	0.689818	0.999968
WNT8B	56.282	-0.42612	1.06775	-0.399081	0.689833	0.999968
lnc.MTO1.1	15.2666	-0.546662	1.3701	-0.398993	0.689898	0.999968
CDPF1	28.3205	-0.32062	0.803605	-0.398977	0.68991	0.999968
CNGB1	287.082	-0.32682	0.819197	-0.398952	0.689928	0.999968
lnc.SCAF8.1	17.1728	-0.503844	1.26303	-0.398917	0.689954	0.999968
IGHV1.24	20.1646	0.533017	1.33621	0.398902	0.689965	0.999968
lnc.TMEM189.6	46.3365	-0.355933	0.892367	-0.398864	0.689993	0.999968
lnc.NDEL1.7	20.0117	0.479677	1.20267	0.398843	0.690009	0.999968
lnc.FAM160A1.5	9.67078	-0.545429	1.36782	-0.398757	0.690073	0.999968
EVX1.AS	40.6807	-0.475643	1.19285	-0.398744	0.690082	0.999968
ENSG00000268278	18.5906	0.43603	1.09351	0.398743	0.690083	0.999968
MGAT5	1254.23	-0.207265	0.519892	-0.39867	0.690136	0.999968
CEL	81.7322	-0.318154	0.798052	-0.398664	0.690141	0.999968
CALM1	11424.9	0.157066	0.394044	0.398601	0.690187	0.999968
COG2	322.147	0.0864681	0.216936	0.398589	0.690196	0.999968
lnc.NAALADL2.9	14.1177	-0.514489	1.29078	-0.398587	0.690198	0.999968
FAM90A27P	25.9746	-0.487193	1.22252	-0.398514	0.690251	0.999968
lnc.C11orf71.1	17.1734	-0.491712	1.23389	-0.398507	0.690257	0.999968
lnc.ICA1.3	51.0174	-0.424872	1.06617	-0.398503	0.690259	0.999968
ENSG00000287136	21.0608	-0.455894	1.14407	-0.398484	0.690274	0.999968
LEFTY2	33.337	-0.38433	0.964488	-0.39848	0.690276	0.999968
lnc.DES.1	20.3235	-0.51183	1.28448	-0.398474	0.690281	0.999968
NTF3	18.5989	-0.459558	1.15331	-0.398469	0.690284	0.999968
lnc.RSPH10B2.1	20.2721	0.387808	0.973448	0.398386	0.690346	0.999968
C5orf34	25.0575	-0.427523	1.0732	-0.398363	0.690363	0.999968
lnc.NPR2.1	13.8315	0.538933	1.35304	0.398313	0.690399	0.999968
MSR1	90.058	-0.275173	0.690859	-0.398305	0.690405	0.999968
MCM9	173.499	0.144915	0.363838	0.398296	0.690412	0.999968
ROR1	79.5346	-0.307812	0.773061	-0.398173	0.690503	0.999968
ZNF402P	47.2111	-0.427536	1.07375	-0.398171	0.690504	0.999968
RP9	115.996	-0.188498	0.473412	-0.398169	0.690506	0.999968
RRAGB	44.9991	-0.240236	0.603369	-0.398157	0.690514	0.999968
PGBD5	138.413	-0.32731	0.822145	-0.398117	0.690544	0.999968
GAB4	77.0614	-0.341052	0.856669	-0.398114	0.690546	0.999968
LINC01802	14.2669	-0.529291	1.32964	-0.398072	0.690577	0.999968
lnc.MAMDC4.2	13.3744	0.504894	1.26835	0.39807	0.690578	0.999968
MAGED2	1044.58	-0.201991	0.507458	-0.398045	0.690597	0.999968
ENSG00000270424	71.3979	-0.376328	0.945452	-0.39804	0.690601	0.999968
BLM	116.539	-0.175233	0.440296	-0.397989	0.690638	0.999968
lnc.CST7.3	14.7472	-0.497562	1.25041	-0.397918	0.69069	0.999968
lnc.PGPEP1L.3	57.0575	-0.418108	1.0508	-0.397897	0.690706	0.999968
lnc.SPATA13.4	94.2353	-0.302539	0.760429	-0.397853	0.690739	0.999968
lnc.CAPS.2	34.2846	-0.398363	1.00132	-0.397838	0.69075	0.999968
LINC01836	18.4455	-0.46499	1.16882	-0.397829	0.690756	0.999968
lnc.SH2D4A.6	9.67702	-0.505992	1.27191	-0.39782	0.690763	0.999968
LINC01003	127.094	-0.308372	0.775192	-0.397801	0.690777	0.999968
TOMM40P3	29.0072	-0.466012	1.17149	-0.397794	0.690782	0.999968
lnc.KCTD7.1	20.6933	-0.375923	0.94503	-0.397789	0.690786	0.999968
FGD2	438.533	-0.127857	0.321424	-0.397782	0.690791	0.999968
CEACAMP1	15.8397	-0.470341	1.18243	-0.397776	0.690795	0.999968
lnc.NCKIPSD.1	24.2472	-0.392181	0.986017	-0.397743	0.69082	0.999968
FLJ42393	57.6444	-0.402381	1.01173	-0.397715	0.69084	0.999968
TTC22	109.849	-0.254839	0.640815	-0.397679	0.690867	0.999968
lnc.SNAP25.4	16.7516	-0.554024	1.39327	-0.397644	0.690893	0.999968
lnc.PRKACG.1	58.3211	-0.300809	0.756614	-0.397572	0.690945	0.999968
ATXN10	658.824	0.093616	0.235527	0.397475	0.691017	0.999968
SLC35C2P1	8.85923	-0.504298	1.2688	-0.397461	0.691028	0.999968
SLC14A2	98.6996	-0.350109	0.880914	-0.397439	0.691044	0.999968
DHX9	995.989	0.0785802	0.197721	0.39743	0.69105	0.999968
MAPRE1P1	14.8202	0.416699	1.04859	0.39739	0.69108	0.999968
GFRA1	91.0434	-0.360913	0.908385	-0.397313	0.691137	0.999968
lnc.CCDC71L.1	138.981	0.218797	0.550697	0.397309	0.69114	0.999968
ENSG00000218418	638.799	0.215676	0.542865	0.397293	0.691151	0.999968
C8orf58	33.7105	-0.347722	0.875329	-0.397247	0.691185	0.999968
EEF1DP6	8.86819	0.51987	1.3087	0.397242	0.691189	0.999968
ENSG00000286342	14.1018	-0.520968	1.31153	-0.397221	0.691204	0.999968
CXCR5	24.0343	-0.362948	0.913751	-0.397206	0.691216	0.999968
LGALS4	52.8911	-0.40061	1.00888	-0.397085	0.691305	0.999968
CYC1	120.596	-0.171474	0.431835	-0.397083	0.691306	0.999968
IMPDH1P7	29.8569	-0.487525	1.22779	-0.397075	0.691312	0.999968
PDE11A	103.13	-0.225046	0.566819	-0.397034	0.691342	0.999968
RBPMS2	1290.37	-0.200163	0.504197	-0.396994	0.691372	0.999968
CNTLN	2785.22	0.207741	0.523287	0.396993	0.691372	0.999968
SNX29	544.72	0.0705913	0.177829	0.396962	0.691395	0.999968
CTBP1.DT	79.2883	-0.225043	0.566929	-0.396951	0.691404	0.999968
PODXL2	111.111	-0.407266	1.02604	-0.396929	0.69142	0.999968
INPP5D	1518.77	0.135504	0.341386	0.396924	0.691424	0.999968
TXNDC5	108.774	0.224656	0.566054	0.396881	0.691455	0.999968
lnc.TBX3.8	26.8991	-0.547398	1.37931	-0.396863	0.691469	0.999968
FGD4	2142.72	0.166355	0.419197	0.396843	0.691484	0.999968
ZBTB17	121.862	0.16989	0.428196	0.396757	0.691547	0.999968
ZDHHC13	65.2355	-0.349177	0.880087	-0.396753	0.691549	0.999968
SKA1	32.4665	-0.360544	0.908808	-0.396722	0.691572	0.999968
lnc.ALB.1	61.5974	-0.328903	0.829109	-0.396695	0.691593	0.999968
lnc.CCDC117.1	35.3212	-0.312839	0.788667	-0.396668	0.691612	0.999968
ENSG00000227755	13.0462	0.49688	1.25265	0.396664	0.691615	0.999968
lnc.SH2D7.1	17.0772	-0.50365	1.26984	-0.396625	0.691644	0.999968
LINC02649	31.5623	-0.477865	1.20487	-0.39661	0.691655	0.999968
GNPAT	352.868	-0.102205	0.257701	-0.396604	0.691659	0.999968
UBXN2A	1865.01	0.210695	0.531273	0.396585	0.691673	0.999968
ENSG00000289127	19.979	0.470833	1.18739	0.396528	0.691715	0.999968
lnc.KCNMB1.2	36.6003	-0.414733	1.04592	-0.396526	0.691717	0.999968
lnc.HTR1B.1	164.67	-0.207135	0.522439	-0.396477	0.691753	0.999968
SARDH	121.291	-0.315597	0.796076	-0.396441	0.69178	0.999968
LINC02336	21.536	0.54632	1.37818	0.396406	0.691805	0.999968
BEGAIN	104.981	-0.299748	0.75621	-0.396381	0.691824	0.999968
PKD2	290.712	0.169898	0.428664	0.396342	0.691853	0.999968
CNOT11	421.869	0.102851	0.259514	0.396321	0.691868	0.999968
lnc.SNRPN.5	33.326	-0.472386	1.19197	-0.396306	0.691879	0.999968
BORCS8	86.1561	-0.318369	0.80336	-0.396297	0.691886	0.999968
CYP4F11	65.0682	-0.361696	0.912759	-0.396266	0.691909	0.999968
lnc.PRKCQ.5	25.2024	-0.523409	1.32095	-0.396238	0.69193	0.999968
PEX13	83.8756	0.147541	0.372446	0.396142	0.692001	0.999968
lnc.OR2AT4.1	21.5272	-0.442305	1.11661	-0.396115	0.69202	0.999968
AGFG1	581.458	0.152011	0.383872	0.395993	0.69211	0.999968
COX8A	32.5808	0.317405	0.801587	0.395971	0.692127	0.999968
ENSG00000287469	23.0274	-0.467771	1.18146	-0.395925	0.69216	0.999968
HSD17B7P2	25.6907	0.457214	1.15486	0.395904	0.692176	0.999968
SLC25A25	161.238	-0.240907	0.60873	-0.395754	0.692287	0.999968
HMOX1	403.938	-0.144069	0.364037	-0.395753	0.692287	0.999968
GRHL3	101.17	-0.297409	0.751508	-0.39575	0.69229	0.999968
OR10J3	16.3262	-0.509425	1.28745	-0.395684	0.692338	0.999968
MINCR	48.3878	0.342882	0.866615	0.395656	0.692358	0.999968
CALM2	6593	-0.157241	0.397459	-0.395615	0.692389	0.999968
lnc.CD180.4	8.52464	-0.45551	1.15145	-0.395597	0.692402	0.999968
lnc.JMJD4.2	13.459	-0.489065	1.23632	-0.395582	0.692414	0.999968
CNN2P10	13.1065	0.453028	1.1453	0.395555	0.692433	0.999968
lnc.KCNK10.1	129.235	-0.370362	0.936315	-0.395553	0.692435	0.999968
FGF3	24.1514	0.414471	1.04794	0.395511	0.692466	0.999968
VTI1B	1921.23	0.156323	0.395329	0.395424	0.69253	0.999968
lnc.GGTLC2.10	48.8266	-0.44184	1.1174	-0.395417	0.692535	0.999968
lnc.RAD54L.4	30.5658	0.521306	1.31842	0.395401	0.692547	0.999968
lnc.RPS24.17	44.9947	-0.398676	1.00832	-0.395388	0.692557	0.999968
PCP2	85.6584	0.26677	0.674715	0.395382	0.692561	0.999968
lnc.URB2.1	10.8387	-0.430526	1.08898	-0.395347	0.692587	0.999968
STAG1	1106.97	0.13971	0.353397	0.395334	0.692597	0.999968
lnc.ZNF22.2	31.8511	0.434119	1.09825	0.395283	0.692634	0.999968
PGAM1P5	33.4584	-0.429629	1.087	-0.395241	0.692665	0.999968
METTL14	184.907	-0.121906	0.308445	-0.395227	0.692675	0.999968
STAG3L3	10.8325	0.39151	0.990666	0.395199	0.692696	0.999968
lnc.CMPK2.17	19.5656	-0.447816	1.13325	-0.395159	0.692725	0.999968
KNL1	685.745	0.165175	0.418014	0.395142	0.692738	0.999968
PHKA1	30.0751	-0.390401	0.988182	-0.39507	0.692791	0.999968
lnc.VPS33B.8	99.0244	-0.35535	0.899484	-0.39506	0.692799	0.999968
PAPOLG	291.412	-0.0804315	0.203598	-0.395051	0.692805	0.999968
ANKRD53	66.8422	0.443446	1.12252	0.395046	0.692809	0.999968
NGRN	89.9547	0.165469	0.41886	0.395046	0.692809	0.999968
lnc.POP5.1	32.2446	-0.371299	0.939895	-0.395043	0.692811	0.999968
GLDN	74.4991	-0.334589	0.846975	-0.39504	0.692813	0.999968
lnc.PTPN1.1	45.3151	-0.428459	1.08487	-0.39494	0.692887	0.999968
ATP5F1D	346.715	0.0982256	0.248714	0.394934	0.692892	0.999968
lnc.SDF2L1.4	21.6256	0.506835	1.28339	0.39492	0.692902	0.999968
SPANXN4	27.5955	0.337368	0.854294	0.394908	0.69291	0.999968
DTWD1	226.397	-0.1537	0.389219	-0.394893	0.692922	0.999968
DAB2IP	298.485	-0.249438	0.631674	-0.394885	0.692928	0.999968
LMNB2	247.967	-0.140727	0.356379	-0.394881	0.692931	0.999968
ENSG00000261606	26.9981	0.392149	0.993218	0.394826	0.692971	0.999968
lnc.ATP4B.1	192.495	-0.346681	0.878167	-0.394778	0.693007	0.999968
NME8	22.4954	0.366841	0.929279	0.394759	0.693021	0.999968
ZNF23	25.9755	-0.423464	1.07272	-0.394758	0.693022	0.999968
NPTXR	109.374	-0.323693	0.819986	-0.394754	0.693024	0.999968
LINC00964	76.8321	-0.328151	0.831431	-0.394682	0.693077	0.999968
BPI	85.5762	-0.317061	0.803364	-0.394667	0.693088	0.999968
lnc.DEF8.2	80.5797	0.240223	0.608793	0.39459	0.693146	0.999968
IGHV3.53	8.05464	-0.467604	1.18513	-0.394559	0.693168	0.999968
LINC01218	54.0173	-0.402207	1.01942	-0.394545	0.693179	0.999968
lnc.ALX4.21	20.101	-0.487876	1.23659	-0.394534	0.693187	0.999968
OR2I1P	81.6133	-0.311591	0.789838	-0.3945	0.693212	0.999968
ADGRL1	194.319	-0.25661	0.650481	-0.394493	0.693217	0.999968
KPNA2	167.405	0.167678	0.425077	0.394465	0.693237	0.999968
lnc.TMIGD1.1	23.9814	0.436577	1.107	0.39438	0.693301	0.999968
lnc.KIN.12	14.4127	0.509471	1.29185	0.394374	0.693305	0.999968
RIOX1	68.9257	-0.235617	0.597459	-0.394365	0.693311	0.999968
FAM81A	44.7651	0.328177	0.832166	0.394365	0.693312	0.999968
TM4SF20	17.0417	-0.522615	1.32527	-0.394347	0.693325	0.999968
lnc.CCDC178.3	32.4555	-0.50233	1.27383	-0.394346	0.693326	0.999968
lnc.SNAPC5.6	10.2398	-0.500905	1.27041	-0.394287	0.693369	0.999968
SIRT1	208.319	0.138825	0.352098	0.394279	0.693375	0.999968
ZNF398	249.978	-0.153444	0.38918	-0.394276	0.693377	0.999968
lnc.FAM198B.1	6.16758	-0.512802	1.30094	-0.394178	0.69345	0.999968
SLMAP	3693.71	0.209929	0.532619	0.394145	0.693474	0.999968
MIER2	112.632	-0.185278	0.470153	-0.39408	0.693522	0.999968
KLK7	46.9065	-0.444944	1.12911	-0.394067	0.693532	0.999968
LINC01969	103.674	-0.348579	0.884583	-0.39406	0.693537	0.999968
TCEA1P2	553.088	0.113683	0.288511	0.394036	0.693555	0.999968
WDFY4	876.58	-0.131472	0.333676	-0.39401	0.693574	0.999968
ENSG00000213065	14.8887	0.490054	1.24376	0.39401	0.693574	0.999968
lnc.LAMA1.5	14.2031	-0.504933	1.28159	-0.393991	0.693588	0.999968
ENSG00000228463	18.143	0.38132	0.967928	0.393955	0.693614	0.999968
lnc.TTPA.1	22.5239	0.518915	1.31728	0.39393	0.693633	0.999968
SLC35D3	169.468	-0.229365	0.582287	-0.393903	0.693652	0.999968
FTSJ3	289.57	0.164224	0.416924	0.393894	0.693659	0.999968
FAM171A2	65.8023	-0.378861	0.961858	-0.393885	0.693666	0.999968
FENDRR	87.4802	-0.33343	0.846549	-0.39387	0.693677	0.999968
ECH1	293.496	-0.131894	0.33489	-0.393841	0.693698	0.999968
lnc.PGM2.1	13.6928	-0.328641	0.834455	-0.393839	0.6937	0.999968
GOLGA6L22	278.622	0.317292	0.805716	0.393801	0.693728	0.999968
LRRC73	54.1875	-0.418169	1.0619	-0.393794	0.693733	0.999968
WNT7A	55.4151	0.392059	0.995712	0.393747	0.693768	0.999968
lnc.COPZ2.1	47.9001	-0.441746	1.12209	-0.39368	0.693817	0.999968
KLRF1	84.7271	0.252052	0.640332	0.393626	0.693857	0.999968
IGSF9	202.21	-0.356027	0.904526	-0.393607	0.693872	0.999968
lnc.CST8.2	14.9295	-0.455245	1.15665	-0.393591	0.693883	0.999968
TMEM230	469.783	0.10125	0.257258	0.393572	0.693897	0.999968
ENSG00000289505	47.0828	-0.417873	1.06179	-0.393554	0.69391	0.999968
lnc.THYN1.5	38.6443	0.47595	1.20942	0.393537	0.693923	0.999968
ENSG00000227101	32.3669	-0.510214	1.29659	-0.393504	0.693947	0.999968
ENSG00000278872	26.352	-0.437358	1.11144	-0.393504	0.693947	0.999968
lnc.SMIM15.8	18.9246	-0.496251	1.26113	-0.393495	0.693954	0.999968
LINC01056	35.0604	-0.443513	1.12711	-0.393495	0.693954	0.999968
ZAR1L	36.7771	-0.448268	1.13924	-0.393478	0.693966	0.999968
NADSYN1	431.602	-0.202923	0.515803	-0.393413	0.694015	0.999968
lnc.ENO1.3	24.7501	-0.459211	1.16743	-0.393353	0.694059	0.999968
STK40	2897.77	0.176589	0.448943	0.393344	0.694066	0.999968
NAP1L6P	13.288	0.45944	1.16825	0.393272	0.694118	0.999968
lnc.SLC5A2.2	38.0153	0.412328	1.04851	0.39325	0.694135	0.999968
MPP3	117.338	-0.27708	0.704592	-0.393249	0.694135	0.999968
TTC8	94.1848	0.197055	0.501139	0.393213	0.694162	0.999968
lnc.UBR2.1	60.6659	-0.373524	0.950108	-0.393139	0.694217	0.999968
lnc.IRX3.13	20.8537	-0.548406	1.39495	-0.393137	0.694218	0.999968
HNRNPA1P37	35.5203	-0.44076	1.12124	-0.393101	0.694245	0.999968
FOLR1	45.8714	-0.467773	1.19002	-0.393079	0.694261	0.999968
SHKBP1	597.32	0.0573202	0.145833	0.393055	0.694279	0.999968
CUL9	451.025	-0.214279	0.545167	-0.393053	0.69428	0.999968
RNF25	82.5795	-0.226312	0.575804	-0.393037	0.694292	0.999968
IGSF1	70.5588	-0.33919	0.863092	-0.392994	0.694324	0.999968
ENSG00000269274	7.70466	-0.357588	0.909919	-0.392989	0.694328	0.999968
lnc.RAB11FIP5.3	54.1679	-0.380135	0.967402	-0.392944	0.694361	0.999968
lnc.GATA3.26	20.852	-0.484986	1.23425	-0.39294	0.694364	0.999968
EGOT	90.612	-0.334028	0.850107	-0.392925	0.694375	0.999968
lnc.TRAF6.3	23.0086	0.452144	1.15076	0.392911	0.694385	0.999968
PTPA	478.822	0.113883	0.289851	0.392902	0.694392	0.999968
GLIS2.AS1	17.9541	-0.46349	1.17976	-0.392868	0.694417	0.999968
lnc.SERINC3.29	68.5855	-0.408914	1.04093	-0.392835	0.694441	0.999968
lnc.ZBTB2.7	201.073	-0.340211	0.866175	-0.392774	0.694487	0.999968
lnc.MTHFSD.62	29.3329	-0.404623	1.0302	-0.392761	0.694496	0.999968
lnc.PDGFB.5	16.8522	-0.487703	1.24183	-0.392731	0.694518	0.999968
TPT1.AS1	193.55	-0.291741	0.742948	-0.39268	0.694555	0.999968
ENSG00000288067	24.1981	-0.487206	1.24084	-0.392643	0.694583	0.999968
lnc.RARRES2.6	41.1157	-0.455596	1.16051	-0.392584	0.694627	0.999968
ARSF	35.4756	0.438421	1.11679	0.392573	0.694635	0.999968
lnc.VAPA.3	9.9594	0.441374	1.1244	0.392541	0.694659	0.999968
lnc.NR1D2.6	7494.54	0.243186	0.619598	0.392491	0.694696	0.999968
lnc.SCD.7	18.6051	-0.503279	1.28231	-0.392478	0.694705	0.999968
LINC01582	26.0161	0.450971	1.14918	0.392428	0.694742	0.999968
CALM2P2	50.2469	-0.222006	0.565731	-0.392423	0.694746	0.999968
RPL24P7	26.4736	-0.390451	0.994988	-0.392418	0.694749	0.999968
STARD13	102.239	-0.279763	0.712966	-0.392394	0.694767	0.999968
NRDE2	168.506	-0.189373	0.482662	-0.392351	0.694799	0.999968
TNNI3	77.7974	-0.289301	0.737454	-0.392297	0.694839	0.999968
lnc.ZFHX4.6	45.6068	-0.418429	1.06662	-0.392295	0.69484	0.999968
ZFYVE27	110.507	-0.307457	0.783761	-0.392284	0.694848	0.999968
ZNF782	115.78	-0.145177	0.370084	-0.392282	0.69485	0.999968
ENSG00000288010	22.9108	0.523923	1.33571	0.392242	0.694879	0.999968
SNUPN	172.189	-0.110088	0.280693	-0.392202	0.694909	0.999968
lnc.TRIM61.1	17.9233	0.486431	1.24029	0.39219	0.694918	0.999968
KCTD21.AS1	183.299	-0.335215	0.854769	-0.392171	0.694932	0.999968
lnc.SPOCD1.1	48.6515	-0.378831	0.96599	-0.392168	0.694934	0.999968
H3C1	68.1066	0.214164	0.54612	0.392156	0.694943	0.999968
NCOA5	309.102	0.121645	0.310238	0.392103	0.694982	0.999968
lnc.FAM103A1.2	24.5245	-0.436165	1.11249	-0.392063	0.695011	0.999968
AKT3	2974.39	0.157619	0.40211	0.391981	0.695072	0.999968
lnc.LILRA5.2	9.22099	-0.441877	1.12733	-0.391968	0.695082	0.999968
ORC2	247.311	0.0875876	0.223466	0.391951	0.695095	0.999968
PLAGL2	421.054	-0.127891	0.3263	-0.391945	0.695099	0.999968
CIDEC	38.8237	-0.446518	1.13943	-0.391879	0.695148	0.999968
lnc.GABPA.14	37.1904	-0.451678	1.15269	-0.391847	0.695171	0.999968
CD27.AS1	438.61	0.213522	0.544913	0.391846	0.695172	0.999968
PRIMA1	66.9554	-0.329185	0.84015	-0.391817	0.695193	0.999968
lnc.ZNF706.5	21.7767	-0.462593	1.1807	-0.391795	0.69521	0.999968
SZRD1	661.097	0.126574	0.323081	0.391772	0.695226	0.999968
FUCA2	131.641	-0.164932	0.421025	-0.391738	0.695252	0.999968
STOML1	205.144	-0.290101	0.740558	-0.391734	0.695255	0.999968
ASPHD2	35.9988	-0.299652	0.764964	-0.391721	0.695265	0.999968
lnc.FAM84B.8	21.8122	-0.433183	1.10587	-0.391713	0.69527	0.999968
lnc.POLRMT.6	48.3357	0.422737	1.07921	0.39171	0.695273	0.999968
GFPT1	1054.95	0.15277	0.390017	0.391702	0.695279	0.999968
ENSG00000186076	34.2095	-0.26222	0.669457	-0.39169	0.695287	0.999968
ZNF236.DT	188.095	0.129678	0.331089	0.391671	0.695301	0.999968
SRCIN1	269.662	-0.298551	0.762347	-0.391621	0.695338	0.999968
PCDH19	71.045	-0.3363	0.85885	-0.39157	0.695376	0.999968
TPD52	154.303	0.165952	0.423813	0.39157	0.695376	0.999968
CA5A	70.7621	-0.317542	0.811057	-0.391517	0.695415	0.999968
OBP2A	20.9257	0.449645	1.14847	0.391516	0.695416	0.999968
LINC01948	48.6547	-0.38113	0.973527	-0.391494	0.695432	0.999968
GUSBP8	19.2784	0.543092	1.38726	0.391485	0.695439	0.999968
SYDE2	32.8133	-0.320755	0.819375	-0.391463	0.695455	0.999968
RGS9	411.204	0.154679	0.395147	0.391448	0.695466	0.999968
FAM9B	18.1253	-0.433427	1.1075	-0.391357	0.695533	0.999968
TMSB15A	44.5093	0.348016	0.889305	0.391335	0.695549	0.999968
BAIAP3	100.942	-0.31241	0.798439	-0.391276	0.695593	0.999968
lnc.NPY4R.1	22.8797	0.515857	1.31843	0.391267	0.6956	0.999968
lnc.AGRP.1	160.053	-0.296216	0.757133	-0.391233	0.695625	0.999968
CELF4	105.685	-0.35627	0.910669	-0.391218	0.695636	0.999968
POMP	247.606	-0.0835264	0.213507	-0.391212	0.695641	0.999968
BAG2	48.7969	0.225626	0.576792	0.391174	0.695669	0.999968
IGHA1	187.053	-0.139206	0.355881	-0.39116	0.695679	0.999968
SP110	1020.8	0.120465	0.307986	0.39114	0.695694	0.999968
CXorf38	237.084	0.150267	0.384202	0.391115	0.695713	0.999968
LINC00578	136.502	-0.328436	0.839772	-0.391102	0.695722	0.999968
KIF1B	975.816	-0.132802	0.339575	-0.391082	0.695737	0.999968
TAF11L2	20.3539	-0.516478	1.32068	-0.391069	0.695746	0.999968
ALKBH3	113.242	0.203485	0.520373	0.391038	0.695769	0.999968
lnc.SORCS3.12	20.5697	-0.462102	1.18198	-0.390957	0.695829	0.999968
HTR1F	14.8112	0.409731	1.04817	0.390901	0.69587	0.999968
ANXA9	64.8016	0.277746	0.71055	0.390889	0.695879	0.999968
lnc.DEFA1.1	21.3875	-0.319942	0.81853	-0.390874	0.69589	0.999968
FAHD1	43.398	-0.271618	0.694934	-0.390855	0.695905	0.999968
FRMPD3	156.869	-0.31524	0.806711	-0.390772	0.695966	0.999968
LINC00476	91.6588	-0.210105	0.537746	-0.390714	0.696008	0.999968
CLDND2	13.4401	0.486913	1.24626	0.390698	0.69602	0.999968
ATOX1	161.63	-0.153363	0.392556	-0.390678	0.696035	0.999968
BIN3	140.262	0.217529	0.55699	0.390544	0.696134	0.999968
RITA1	56.4589	0.203125	0.520157	0.390507	0.696162	0.999968
OR1L4	15.859	-0.475341	1.21729	-0.390491	0.696173	0.999968
lnc.ANKRD63.1	8.88886	0.491083	1.25762	0.390487	0.696177	0.999968
ZNF334	71.6303	-0.314094	0.804426	-0.390458	0.696198	0.999968
FAM241B	35.9048	-0.43895	1.12438	-0.390393	0.696246	0.999968
lnc.KDM4C.5	73.3465	-0.418109	1.07127	-0.390293	0.69632	0.999968
ZNF483	117.855	-0.186717	0.478419	-0.390279	0.696331	0.999968
BMP4	64.4198	-0.397254	1.01799	-0.390233	0.696364	0.999968
INTS13	253.724	0.101674	0.260557	0.390219	0.696375	0.999968
IQGAP1	2281.96	0.11929	0.305709	0.390208	0.696383	0.999968
ENSG00000286801	13.6215	-0.47097	1.20706	-0.39018	0.696404	0.999968
ABTB1	1083.85	0.154604	0.396308	0.39011	0.696456	0.999968
ZFTA	38.6278	-0.332826	0.853399	-0.39	0.696537	0.999968
HNF4A	166.639	-0.297209	0.76208	-0.389997	0.696539	0.999968
lnc.MEGF11.1	88.0152	-0.386473	0.990999	-0.389983	0.696549	0.999968
ZNF174	52.5011	0.272004	0.697519	0.38996	0.696566	0.999968
THOC7	476.307	0.115801	0.296972	0.389941	0.69658	0.999968
CCDC92B	28.3052	0.398687	1.02246	0.389931	0.696588	0.999968
TMEM65	226.047	-0.117256	0.300721	-0.389916	0.696599	0.999968
PGA5	22.6835	-0.51168	1.31253	-0.389844	0.696652	0.999968
INMT	95.3037	0.201545	0.517018	0.389823	0.696668	0.999968
FRAS1	283.66	-0.328343	0.842293	-0.389821	0.696669	0.999968
MAP1LC3B2	646.522	-0.243503	0.624661	-0.389817	0.696672	0.999968
lnc.SORCS2.3	110.222	0.211144	0.541651	0.389816	0.696673	0.999968
ENSG00000286381	35.9453	-0.355248	0.911438	-0.389766	0.696709	0.999968
BMP8B	144.603	-0.227717	0.584264	-0.38975	0.696721	0.999968
BMF	178.282	-0.161512	0.414422	-0.389728	0.696737	0.999968
lnc.TNFSF15.5	25.7246	-0.500542	1.28438	-0.389714	0.696748	0.999968
lnc.SMIM17.5	33.1257	-0.341016	0.87507	-0.389702	0.696757	0.999968
AVEN	58.9613	0.167916	0.430905	0.389682	0.696772	0.999968
PRC1.AS1	51.3792	-0.361594	0.927948	-0.38967	0.69678	0.999968
TNFRSF10D	89.1322	-0.325338	0.834919	-0.389664	0.696785	0.999968
lnc.TMTC3.19	21.7446	0.487502	1.2511	0.389659	0.696788	0.999968
lnc.FBP2.1	17.9222	0.496102	1.27321	0.389648	0.696797	0.999968
CLOCK	131.328	0.129057	0.331218	0.389644	0.6968	0.999968
BOP1	89.0052	-0.229011	0.587807	-0.389603	0.69683	0.999968
ME3	99.0761	-0.340083	0.872995	-0.389559	0.696862	0.999968
AGPAT4	195.983	-0.261743	0.671905	-0.389554	0.696867	0.999968
lnc.KCTD9.3	22.8195	0.523832	1.34477	0.389532	0.696883	0.999968
PLXND1	331.123	-0.198839	0.510466	-0.389525	0.696888	0.999968
SLC9A6	168.295	0.178121	0.457286	0.389518	0.696893	0.999968
ENSG00000286183	88.9551	-0.319814	0.821115	-0.389487	0.696916	0.999968
lnc.NUTM1.6	26.4984	0.399887	1.02679	0.389453	0.696941	0.999968
ZNF747	88.0573	-0.232332	0.596728	-0.389343	0.697022	0.999968
ACOT1	13.7006	0.43046	1.10562	0.389337	0.697027	0.999968
TPM2	215.718	-0.14762	0.379168	-0.389327	0.697034	0.999968
TLE1P1	17.3557	0.309158	0.794154	0.389293	0.69706	0.999968
lnc.GRB10.1	14.5497	-0.520708	1.3376	-0.389284	0.697066	0.999968
lnc.HECA.3	23.9168	-0.521879	1.34073	-0.389251	0.69709	0.999968
AGO4	344.624	0.140648	0.361334	0.389245	0.697095	0.999968
ENSG00000287972	17.4716	0.470256	1.20816	0.389234	0.697103	0.999968
lnc.EFCAB12.3	89.7461	0.32158	0.826386	0.38914	0.697173	0.999968
ENSG00000289203	29.9858	-0.558201	1.43447	-0.389133	0.697178	0.999968
HMGXB3	215.308	0.241855	0.621532	0.389126	0.697183	0.999968
RWDD2A	25.264	-0.387013	0.994762	-0.389051	0.697238	0.999968
ENSG00000235081	22.4173	0.342875	0.881349	0.389034	0.697251	0.999968
ENSG00000230813	95.8058	-0.337121	0.866606	-0.389013	0.697267	0.999968
LMNTD2	56.4178	-0.309999	0.796899	-0.389006	0.697272	0.999968
CKAP2	533.488	0.101583	0.261203	0.388906	0.697346	0.999968
RIMS3	176.642	-0.255873	0.657957	-0.38889	0.697358	0.999968
lnc.ZNF487.1	30.4431	-0.408735	1.05108	-0.388871	0.697371	0.999968
lnc.CLCN1.1	27.2985	-0.538648	1.38535	-0.388817	0.697412	0.999968
lnc.CIT.3	14.9506	-0.537406	1.38238	-0.388755	0.697458	0.999968
ZNF454	35.7366	-0.401319	1.03238	-0.388732	0.697474	0.999968
lnc.TMEM30B.1	74.5048	-0.318392	0.819162	-0.38868	0.697513	0.999968
CC2D1B	337.606	-0.131144	0.337491	-0.388586	0.697583	0.999968
NBPF7P	35.2793	-0.412375	1.06137	-0.38853	0.697624	0.999968
lnc.PTP4A2.13	23.4303	-0.452629	1.16509	-0.388492	0.697652	0.999968
ENSG00000286666	17.3111	0.459568	1.18324	0.3884	0.69772	0.999968
PANK1	20.5283	-0.388021	0.999068	-0.388383	0.697733	0.999968
PDIA6	210.849	-0.0872243	0.224597	-0.388358	0.697751	0.999968
BMS1P23	119.995	-0.314318	0.809424	-0.388324	0.697776	0.999968
SKP1P1	368.267	0.198357	0.510882	0.388263	0.697821	0.999968
CEACAM19	82.3128	-0.369253	0.951064	-0.388253	0.697829	0.999968
AQP5	37.7324	-0.488934	1.25935	-0.388244	0.697836	0.999968
SNX15	43.0499	-0.425356	1.09573	-0.388194	0.697872	0.999968
LRRC3	66.5055	-0.339194	0.87383	-0.388169	0.697891	0.999968
lnc.CDK5R1.1	49.9242	-0.46989	1.21053	-0.388168	0.697892	0.999968
lnc.PAXIP1.23	31.2431	0.313846	0.808552	0.388157	0.6979	0.999968
TSPYL4	123.916	0.182477	0.470117	0.388153	0.697903	0.999968
UBXN10.AS1	11.2122	-0.492988	1.27011	-0.388146	0.697908	0.999968
HMGN2P22	14.8111	-0.448639	1.15587	-0.38814	0.697912	0.999968
LINC01378	22.5362	0.490941	1.26489	0.388129	0.697921	0.999968
lnc.DEK.1	16.4931	0.447635	1.15338	0.388106	0.697938	0.999968
PRIMPOL	364.693	0.18784	0.484047	0.388062	0.69797	0.999968
lnc.PRELID3A.1	28.1672	-0.454139	1.17028	-0.38806	0.697972	0.999968
PRKAR2B	40559.7	0.251442	0.647995	0.38803	0.697994	0.999968
FAM71B	34.3281	-0.460484	1.18677	-0.388014	0.698006	0.999968
lnc.STH.4	17.6636	-0.42339	1.09127	-0.387981	0.69803	0.999968
ARPP21	93.9522	-0.321951	0.829896	-0.387941	0.69806	0.999968
DNAAF2	74.1176	0.222302	0.573039	0.387935	0.698064	0.999968
CATSPER4	76.1529	-0.347696	0.896464	-0.387853	0.698125	0.999968
LINC01726	9.17772	-0.501414	1.29295	-0.387806	0.69816	0.999968
PAGE5	15.228	-0.429313	1.10705	-0.3878	0.698164	0.999968
NAAA	77.391	-0.163626	0.421936	-0.387797	0.698166	0.999968
ARHGAP23	189.249	-0.236623	0.610175	-0.387795	0.698168	0.999968
GINS4	40.1638	-0.291907	0.752789	-0.387767	0.698188	0.999968
lnc.KLF16.1	20.976	0.490474	1.2649	0.387758	0.698195	0.999968
ABL1	255.74	-0.182759	0.471358	-0.387729	0.698217	0.999968
lnc.HTR3E.1	32.1534	0.444419	1.14627	0.387707	0.698233	0.999968
CIBAR1	61.6356	0.15086	0.389116	0.387698	0.69824	0.999968
HSD11B2	25.6448	-0.390204	1.00647	-0.387694	0.698242	0.999968
REPS1	601.536	0.100301	0.258739	0.387653	0.698273	0.999968
lnc.INAVA.1	64.5458	-0.389883	1.00596	-0.387573	0.698332	0.999968
ZSWIM5P1	22.9385	0.509681	1.31536	0.387484	0.698398	0.999968
TMCO5A	67.9164	-0.408483	1.05421	-0.387477	0.698403	0.999968
CCDC96	40.7602	-0.367574	0.948661	-0.387466	0.698411	0.999968
lnc.KRT80.16	26.5442	0.486566	1.25593	0.387415	0.698449	0.999968
lnc.CCDC33.6	40.4685	-0.470079	1.21359	-0.387345	0.698501	0.999968
lnc.RMDN3.6	15.3632	0.433107	1.11816	0.38734	0.698505	0.999968
lnc.LMO7DN.6	55.6062	-0.452749	1.16887	-0.387338	0.698506	0.999968
KLC4	198.487	-0.240414	0.620762	-0.387289	0.698542	0.999968
SDHAP2	33.1274	-0.317085	0.818771	-0.38727	0.698556	0.999968
lnc.UBE2K.2	67.5887	-0.385753	0.996086	-0.387269	0.698557	0.999968
NSG2	60.1801	-0.392665	1.01398	-0.387252	0.69857	0.999968
KLHDC7B	77.9528	0.257363	0.664741	0.387163	0.698635	0.999968
lnc.STK32C.8	74.5474	-0.385705	0.996277	-0.387147	0.698648	0.999968
PTPRO	117.82	-0.201966	0.52169	-0.387139	0.698654	0.999968
ATP1A4	243.641	-0.351923	0.909078	-0.387121	0.698667	0.999968
EPM2AIP1	109.976	-0.186322	0.481353	-0.387079	0.698698	0.999968
lnc.C6orf118.20	10.5706	-0.526556	1.36035	-0.387074	0.698702	0.999968
lnc.PPP1R9B.2	28.1731	-0.352004	0.909442	-0.387055	0.698716	0.999968
PRKACG	32.769	-0.457541	1.18214	-0.387045	0.698723	0.999968
PPP1R21	313.014	0.106074	0.274133	0.386943	0.698798	0.999968
lnc.FOXF2.4	37.1189	-0.439965	1.13714	-0.386906	0.698826	0.999968
lnc.ABHD12B.4	37.5441	-0.273281	0.706335	-0.3869	0.69883	0.999968
SLC7A3	32.5376	0.464276	1.20003	0.386887	0.69884	0.999968
ZNF836	102.434	0.193983	0.501408	0.386878	0.698847	0.999968
GP6	1492.05	-0.244764	0.632814	-0.386787	0.698914	0.999968
lnc.PLEKHG6.3	93.3675	-0.399429	1.03279	-0.386747	0.698944	0.999968
lnc.PRPF18.14	45.9612	0.457063	1.18181	0.386747	0.698944	0.999968
lnc.VCAN.1	102.621	-0.3923	1.01456	-0.38667	0.699001	0.999968
CNOT1	1616.24	0.0839658	0.217158	0.386658	0.69901	0.999968
DNMT3A	514.207	-0.128068	0.331228	-0.386646	0.699019	0.999968
BDKRB2	98.6	-0.335677	0.868196	-0.386638	0.699024	0.999968
lnc.MBP.16	7.73843	-0.513928	1.32938	-0.386593	0.699058	0.999968
GALK2	430.213	0.151032	0.390693	0.386573	0.699072	0.999968
lnc.KHDRBS3.19	28.6286	0.486263	1.25791	0.386564	0.699079	0.999968
lnc.LETM2.3	20.2225	-0.346977	0.897644	-0.386542	0.699095	0.999968
ENSG00000264116	27.9893	-0.513894	1.3295	-0.386532	0.699103	0.999968
AURKB	45.0821	0.348081	0.900537	0.386525	0.699108	0.999968
SFTPA2	58.3039	-0.356919	0.923416	-0.38652	0.699111	0.999968
TWSG1	922.062	0.255065	0.659903	0.386518	0.699113	0.999968
lnc.ZCCHC17.16	19.068	-0.423657	1.09629	-0.386447	0.699165	0.999968
lnc.H3F3A.2	49.6775	-0.413904	1.07105	-0.386445	0.699167	0.999968
HS2ST1	238.1	0.193332	0.500301	0.386431	0.699177	0.999968
lnc.NPEPL1.1	22.6119	-0.435635	1.1274	-0.386406	0.699196	0.999968
TM4SF4	30.1745	0.47204	1.22184	0.386336	0.699248	0.999968
DENND6A.DT	16.7933	-0.484695	1.25468	-0.386309	0.699268	0.999968
RPL7P1	183.633	0.157958	0.408927	0.386274	0.699294	0.999968
HSD17B12	195.125	0.149177	0.386222	0.386248	0.699313	0.999968
PNPO	171.161	-0.192521	0.498442	-0.386246	0.699314	0.999968
lnc.PAPPA2.1	69.7073	-0.255852	0.662448	-0.386221	0.699333	0.999968
DGKD	3017.09	0.14369	0.372102	0.386159	0.699379	0.999968
lnc.FAM213B.2	30.9422	-0.526336	1.36303	-0.386152	0.699384	0.999968
VPS37C	138.107	0.143311	0.371189	0.386086	0.699433	0.999968
lnc.GSG1L.7	27.7112	-0.465627	1.20605	-0.386075	0.699441	0.999968
MYOZ1	38.4166	-0.35125	0.90999	-0.385993	0.699502	0.999968
NTRK3	214.767	-0.305395	0.791215	-0.385982	0.69951	0.999968
lnc.SFTPA2.6	50.6685	-0.455251	1.1795	-0.385968	0.699521	0.999968
POLD4	85.7293	0.170738	0.442372	0.385959	0.699527	0.999968
lnc.TMEM231.3	36.9746	0.427739	1.1083	0.385941	0.69954	0.999968
SLITRK1	31.8062	-0.451076	1.16887	-0.385909	0.699564	0.999968
lnc.SNW1.1	13.9443	-0.518203	1.34314	-0.385815	0.699634	0.999968
lnc.PRDM4.7	37.1066	0.436608	1.13167	0.385808	0.699639	0.999968
USP31	891.656	0.176856	0.458427	0.38579	0.699652	0.999968
SPCS3	630.629	0.185464	0.480826	0.385719	0.699705	0.999968
CYBB	764.102	0.100049	0.259395	0.385701	0.699718	0.999968
PIEZO1	253.918	-0.219996	0.570411	-0.38568	0.699734	0.999968
TMEM63B	251.672	-0.180695	0.468533	-0.385663	0.699747	0.999968
lnc.BBS9.3	15.2418	-0.446555	1.15791	-0.385654	0.699753	0.999968
SAMD3	268.729	-0.175259	0.454448	-0.385653	0.699753	0.999968
lnc.SLC22A5.6	140.117	-0.198877	0.515706	-0.385641	0.699763	0.999968
lnc.SYNGR1.1	24.426	-0.416073	1.07901	-0.385607	0.699788	0.999968
lnc.SPACA7.2	9.94728	-0.508661	1.31915	-0.385596	0.699796	0.999968
lnc.AHNAK.1	32.5234	-0.362649	0.94073	-0.385498	0.699869	0.999968
MMP14	126.118	-0.339415	0.880486	-0.385485	0.699878	0.999968
ZNF674.AS1.1	48.5443	-0.419388	1.08802	-0.385461	0.699896	0.999968
lnc.TBCCD1.4	113.5	-0.396206	1.0281	-0.385378	0.699957	0.999968
ICE1	449.533	0.102644	0.266362	0.385356	0.699974	0.999968
lnc.ATP5MPL.1	23.3249	-0.47435	1.23095	-0.385353	0.699976	0.999968
lnc.ALX4.11	16.2234	-0.518188	1.34482	-0.385321	0.7	0.999968
SH2D6	10.6386	-0.472962	1.22775	-0.385226	0.70007	0.999968
lnc.KCNE1B.8	42.0545	-0.443892	1.15236	-0.385203	0.700087	0.999968
LINC00205	122.902	-0.268278	0.69663	-0.385108	0.700157	0.999968
lnc.HSPB11.1	23.4624	0.34324	0.891359	0.385075	0.700182	0.999968
lnc.TMEM211.6	45.9132	-0.403532	1.048	-0.385049	0.700201	0.999968
CCNG1	1194.21	0.150989	0.392134	0.385045	0.700204	0.999968
DOCK10	1359.16	0.0730633	0.189766	0.385017	0.700225	0.999968
KCNIP4	30.5982	-0.431153	1.11984	-0.385012	0.700228	0.999968
LINC01089	83.2299	0.253031	0.657207	0.385009	0.700231	0.999968
MED13	1747.04	0.118759	0.308493	0.384966	0.700262	0.999968
OTUB1	289.815	0.109102	0.283443	0.384919	0.700298	0.999968
lnc.VGLL4.9	116.226	-0.268856	0.698598	-0.38485	0.700348	0.999968
EHBP1	1304.67	0.190799	0.49578	0.384846	0.700351	0.999968
lnc.SMARCE1.2	17.7	0.519669	1.35036	0.384836	0.700359	0.999968
SNHG20	21.6231	-0.357497	0.929098	-0.384779	0.700401	0.999968
HMX1	28.7021	-0.477424	1.24089	-0.384745	0.700426	0.999968
lnc.BLID.3	33.1775	-0.469812	1.2213	-0.384683	0.700473	0.999968
RSKR	41.0885	-0.377544	0.981453	-0.384678	0.700476	0.999968
KIAA0513	3212.93	-0.191483	0.497793	-0.384664	0.700486	0.999968
CCDC71	79.8797	-0.224296	0.583105	-0.384657	0.700491	0.999968
DPY19L2P2	48.6115	0.317632	0.825808	0.384632	0.70051	0.999968
TMEM262	28.6332	-0.43417	1.12881	-0.384627	0.700514	0.999968
ENSG00000286830	15.2421	0.447234	1.16327	0.384463	0.700635	0.999968
NBPF21P	27.546	-0.365636	0.951053	-0.384454	0.700642	0.999968
TRHDE.AS1	195.088	-0.163165	0.424482	-0.384386	0.700693	0.999968
LIX1L.AS1	29.6046	0.395556	1.0291	0.384372	0.700703	0.999968
lnc.DNAJB9.4	31.8387	-0.49113	1.27778	-0.384361	0.700711	0.999968
lnc.THNSL1.4	58.0275	0.265272	0.690269	0.384303	0.700754	0.999968
RRS1	121.274	0.195669	0.509228	0.384247	0.700796	0.999968
CTNNA2	70.4241	-0.336048	0.874568	-0.384245	0.700797	0.999968
YBX3	2245.97	0.128776	0.335144	0.38424	0.700801	0.999968
lnc.RCL1.4	75.9257	-0.413985	1.0775	-0.384207	0.700825	0.999968
FAHD2A	55.2962	-0.286456	0.745628	-0.38418	0.700845	0.999968
PCSEAT	59.6464	-0.326551	0.850002	-0.384177	0.700847	0.999968
lnc.RNF24.2	121.375	-0.372518	0.969675	-0.384168	0.700854	0.999968
lnc.ANKRD20A4.5	19.9715	-0.329684	0.858265	-0.384128	0.700884	0.999968
WBP1LP2	14.7683	0.468292	1.21916	0.384109	0.700897	0.999968
ANKRD20A1	32.9246	-0.356582	0.928381	-0.38409	0.700912	0.999968
lnc.GLRA1.1	17.2709	-0.312405	0.813409	-0.384069	0.700927	0.999968
lnc.ST8SIA4.7	9.98077	-0.333426	0.868274	-0.38401	0.700971	0.999968
SNX3	6570.51	0.17174	0.447258	0.383984	0.70099	0.999968
SRSF8	1393.56	0.172827	0.450136	0.383943	0.70102	0.999968
EML5	90.2949	0.25371	0.660813	0.383936	0.701026	0.999968
SYTL3	125.399	-0.224089	0.583703	-0.383909	0.701046	0.999968
S100Z	32.8705	-0.271565	0.707389	-0.383897	0.701055	0.999968
YIF1A	49.7365	-0.330054	0.859758	-0.383892	0.701058	0.999968
PLXNA3	153.708	-0.263259	0.685767	-0.383889	0.701061	0.999968
NDST4	13.4514	-0.465814	1.21378	-0.383772	0.701148	0.999968
CLCC1	167.445	0.148517	0.387059	0.383707	0.701196	0.999968
lnc.ACLY.2	15.6693	0.516535	1.34635	0.383657	0.701233	0.999968
ZNF628	71.7551	0.265287	0.691518	0.38363	0.701253	0.999968
USHBP1	112.205	-0.315792	0.82328	-0.383579	0.701291	0.999968
GAD2	47.7333	-0.342879	0.893895	-0.383579	0.701291	0.999968
BSN.DT	66.2546	-0.404402	1.05433	-0.383562	0.701303	0.999968
lnc.CDC73.7	23.8889	-0.384442	1.00231	-0.383557	0.701307	0.999968
lnc.WSCD1.3	65.5343	0.359302	0.936839	0.383526	0.70133	0.999968
BTF3L4P2	15.9831	-0.304117	0.792972	-0.383516	0.701337	0.999968
ENSG00000285761	42.245	0.419476	1.0939	0.383467	0.701374	0.999968
lnc.RAPH1.6	27.5002	0.522424	1.36245	0.383446	0.701389	0.999968
lnc.RNFT2.1	47.7555	-0.407345	1.06235	-0.383438	0.701395	0.999968
ENSG00000259924	14.6277	0.367055	0.957525	0.383337	0.70147	0.999968
SERPINA12	37.182	-0.413838	1.0796	-0.383325	0.701479	0.999968
FOXRED2	118.839	-0.246778	0.643789	-0.38332	0.701482	0.999968
ENSG00000283031	95.3224	-0.346988	0.905256	-0.383304	0.701495	0.999968
lnc.MTFR2.2	58.821	-0.358886	0.936326	-0.383292	0.701503	0.999968
lnc.TNFAIP3.3	26.8626	-0.481901	1.25742	-0.383247	0.701537	0.999968
ENSG00000226723	16.5281	0.344684	0.899403	0.383236	0.701545	0.999968
DYNLT5	43.6824	0.306177	0.799024	0.383189	0.70158	0.999968
MMP21	44.4262	-0.385304	1.00555	-0.383179	0.701587	0.999968
MGST3	216.58	-0.157098	0.409989	-0.383177	0.701588	0.999968
LIG3	244.47	-0.165011	0.430688	-0.383135	0.70162	0.999968
SPDEF	45.5191	-0.390579	1.01946	-0.383125	0.701627	0.999968
lnc.NAP1L2.4	56.4257	-0.463309	1.20929	-0.383125	0.701627	0.999968
RAB11B	1635.97	0.16886	0.440805	0.383071	0.701667	0.999968
lnc.S100A7A.1	60.8411	-0.365104	0.953166	-0.383043	0.701688	0.999968
WNT9A	46.4089	-0.366806	0.957635	-0.383033	0.701695	0.999968
LINC01794.1	32.5155	0.414678	1.08264	0.383023	0.701702	0.999968
LACTB2	203.907	0.15884	0.414721	0.383004	0.701717	0.999968
lnc.MEGF6.6	15.5897	0.513341	1.34073	0.38288	0.701808	0.999968
lnc.CCNF.1	33.8256	-0.35424	0.925228	-0.382867	0.701818	0.999968
ZMYM4	1550.37	0.143928	0.375954	0.382835	0.701842	0.999968
lnc.DIP2A.6	13.7465	-0.503519	1.31524	-0.382834	0.701843	0.999968
lnc.DLEU7.6	22.7914	-0.446727	1.167	-0.382801	0.701868	0.999968
SBF1	475.042	-0.139456	0.364307	-0.382798	0.701869	0.999968
GPX3	97.3727	-0.237327	0.620046	-0.382757	0.7019	0.999968
IRAK1BP1	34.9434	0.313204	0.818301	0.382749	0.701906	0.999968
PWP1	220.354	0.140042	0.365892	0.382742	0.701911	0.999968
RBM48	87.2449	0.203376	0.531375	0.382734	0.701917	0.999968
lnc.THAP9.1	33.8004	-0.429943	1.12351	-0.382678	0.701959	0.999968
lnc.ZNF81.1	12.7112	-0.419875	1.0972	-0.382678	0.701959	0.999968
FBXO3	188.853	-0.178455	0.466355	-0.382658	0.701973	0.999968
THCAT155	56.4845	-0.376804	0.984715	-0.382653	0.701977	0.999968
COL6A2	166.061	-0.292459	0.764313	-0.382643	0.701984	0.999968
CAVIN2	120310	0.244048	0.637823	0.382626	0.701997	0.999968
FLVCR1.DT	28.0179	-0.310603	0.811789	-0.382615	0.702005	0.999968
LINC02369	23.519	-0.517403	1.35242	-0.382577	0.702034	0.999968
ENSG00000287242	24.3418	0.465135	1.21587	0.382553	0.702051	0.999968
TAOK1	6626.87	0.180999	0.473142	0.382548	0.702055	0.999968
MAP3K14.AS1	58.8397	-0.273825	0.715856	-0.382515	0.70208	0.999968
APBB1	177.993	-0.223827	0.585191	-0.382486	0.702101	0.999968
MYADML	30.857	-0.413122	1.08018	-0.382456	0.702123	0.999968
lnc.PPRC1.1	30.8631	-0.454191	1.18759	-0.382448	0.702129	0.999968
TUBB8B	17.0308	-0.421461	1.1021	-0.382417	0.702152	0.999968
lnc.TOM1L2.2	50.9933	-0.414636	1.08435	-0.382382	0.702178	0.999968
lnc.CIAPIN1.1	72.8165	-0.358298	0.937035	-0.382375	0.702184	0.999968
lnc.PRR14L.5	48.9224	-0.35777	0.935691	-0.38236	0.702195	0.999968
PPT2.EGFL8	14.3172	-0.436915	1.14278	-0.382327	0.702219	0.999968
lnc.PIK3C3.17	14.8422	-0.464013	1.21368	-0.382318	0.702225	0.999968
CDK2AP1	2524.47	0.205086	0.536455	0.382299	0.70224	0.999968
lnc.CBR3.1	46.5127	-0.426973	1.11687	-0.382296	0.702242	0.999968
PTK7	425.049	-0.13638	0.356761	-0.382272	0.70226	0.999968
lnc.ITPR3.9	55.93	-0.402762	1.05365	-0.382253	0.702274	0.999968
TMEM132C	65.6248	-0.396127	1.03632	-0.382243	0.702281	0.999968
POGZ	359.718	0.102612	0.268477	0.382202	0.702312	0.999968
ALG10	261.312	0.271096	0.709422	0.382136	0.70236	0.999968
UNCX	49.4878	0.371293	0.971793	0.382071	0.702409	0.999968
NRBF2P3	11.7071	-0.468465	1.22613	-0.382068	0.702411	0.999968
IL18RAP	70.1642	-0.230617	0.603672	-0.382024	0.702444	0.999968
KPNA1	745.158	-0.113932	0.298247	-0.382006	0.702457	0.999968
PIP5KL1	51.9974	-0.422925	1.10715	-0.381994	0.702466	0.999968
CD300LG	127.771	-0.327221	0.856622	-0.38199	0.702469	0.999968
RO60	1962.71	0.149291	0.390827	0.381988	0.70247	0.999968
VDAC1	381.612	0.0907127	0.237511	0.381931	0.702512	0.999968
AZU1	47.4377	-0.40568	1.0622	-0.381926	0.702516	0.999968
LINC01559	27.8743	-0.418408	1.09563	-0.381889	0.702544	0.999968
lnc.FAM241B.2	99.9462	-0.335725	0.879165	-0.381868	0.702559	0.999968
CFAP69	22.1592	-0.337181	0.883057	-0.381833	0.702585	0.999968
DHTKD1	353.166	0.0763613	0.200017	0.381775	0.702628	0.999968
ENSG00000213028	12.1142	-0.494406	1.29509	-0.381756	0.702643	0.999968
VASH1	518.067	0.107195	0.280855	0.381675	0.702702	0.999968
KCNAB1.AS2	12.7881	-0.465126	1.21865	-0.381675	0.702703	0.999968
MICOS10	151.528	-0.137484	0.360264	-0.381618	0.702745	0.999968
YTHDF3.AS1	23.4806	0.502542	1.31689	0.381612	0.702749	0.999968
lnc.VTI1B.1	14.7371	0.43087	1.1292	0.38157	0.70278	0.999968
SOX7	19.6259	-0.406499	1.06545	-0.381529	0.702811	0.999968
KCNK12	178.43	-0.297067	0.778674	-0.381504	0.70283	0.999968
ESRRAP2	35.4711	-0.42853	1.12341	-0.381456	0.702865	0.999968
DCDC2C	22.5186	-0.440915	1.15595	-0.381432	0.702883	0.999968
MTND5P7	9.0123	0.478694	1.25517	0.381377	0.702923	0.999968
ZFAND5	512.096	-0.0920923	0.241509	-0.38132	0.702966	0.999968
IMPDH1P8	46.9949	-0.449688	1.17941	-0.381281	0.702995	0.999968
TRPC5	39.6112	-0.376664	0.988051	-0.381219	0.70304	0.999968
lnc.ATP6V1B2.6	15.2058	-0.429275	1.12606	-0.381218	0.703041	0.999968
lnc.ERI1.11	158.803	-0.394481	1.03484	-0.381199	0.703056	0.999968
POLD1	234.859	-0.13618	0.357242	-0.381197	0.703057	0.999968
lnc.CDK20.5	37.1311	-0.366677	0.961937	-0.381186	0.703065	0.999968
lnc.PPP1R26.5	19.2807	-0.451172	1.18363	-0.381176	0.703072	0.999968
lnc.RUNDC3B.1	56.2421	-0.411323	1.07913	-0.38116	0.703085	0.999968
FAM229A	40.6083	0.316531	0.830492	0.381137	0.703102	0.999968
ZNF865	84.026	0.203565	0.53416	0.381094	0.703133	0.999968
JAM3	9145.88	0.260176	0.682753	0.381069	0.703152	0.999968
APOE	50.674	-0.300709	0.789136	-0.38106	0.703158	0.999968
lnc.SRPK2.7	12.0251	-0.474059	1.24408	-0.381053	0.703164	0.999968
ENSG00000287630	24.2118	0.473364	1.24226	0.381051	0.703166	0.999968
KIAA0100	515.786	-0.0647023	0.169806	-0.381037	0.703176	0.999968
EDA	55.1233	-0.423443	1.11136	-0.381015	0.703192	0.999968
lnc.RPP40.9	19.2529	0.506318	1.32906	0.380958	0.703234	0.999968
BTN1A1	49.4076	-0.414202	1.0874	-0.380911	0.70327	0.999968
lnc.NRXN1.5	16.0738	-0.483194	1.26857	-0.380898	0.703279	0.999968
GIMAP7	1464.59	0.127157	0.333852	0.380878	0.703294	0.999968
C8orf86	66.1236	-0.398297	1.046	-0.380781	0.703366	0.999968
lnc.DLL1.7	18.0344	-0.368584	0.968053	-0.380748	0.70339	0.999968
ADH5P2	8.96087	-0.505021	1.32641	-0.380743	0.703394	0.999968
lnc.RELL1.7	195.963	-0.218277	0.573294	-0.380743	0.703394	0.999968
RPRD1B	370.17	-0.0962005	0.252666	-0.380742	0.703395	0.999968
HAUS1	226.82	-0.158869	0.417341	-0.380669	0.703449	0.999968
lnc.KPNA2.6	2283.9	0.195392	0.513291	0.380665	0.703452	0.999968
lnc.FXYD2.2	41.1327	-0.355209	0.933183	-0.380643	0.703468	0.999968
FBXL4	777.706	-0.19532	0.513142	-0.380635	0.703474	0.999968
SGMS1.AS1	227.532	-0.166789	0.438213	-0.380613	0.70349	0.999968
ACSM5	46.3776	0.438831	1.15296	0.380612	0.703491	0.999968
CDIP1	865.595	0.166873	0.438446	0.3806	0.7035	0.999968
ZNF674	29.5384	0.269019	0.706861	0.380583	0.703513	0.999968
SERPINA4	33.3254	-0.389321	1.02297	-0.380581	0.703514	0.999968
lnc.EIF2S3B.8	8.14054	-0.493675	1.29718	-0.380575	0.703518	0.999968
ENSG00000235100	25.995	-0.406353	1.06792	-0.380509	0.703568	0.999968
lnc.ANGEL1.7	15.5995	0.505833	1.32947	0.380477	0.703591	0.999968
STK25	162.647	-0.175598	0.461596	-0.380415	0.703637	0.999968
AP3B1	576.125	0.0819879	0.215534	0.380394	0.703653	0.999968
lnc.SLC38A4.1	7.62601	-0.442209	1.1625	-0.380393	0.703653	0.999968
lnc.GPATCH4.3	19.1578	-0.523291	1.37569	-0.380385	0.70366	0.999968
lnc.TP53TG5.5	30.7943	-0.392614	1.03236	-0.380309	0.703716	0.999968
lnc.ADGB.3	22.9159	-0.445586	1.1717	-0.380288	0.703731	0.999968
MAFA	28.4189	-0.362059	0.952163	-0.380249	0.70376	0.999968
CUL1	448.609	0.0915067	0.240668	0.38022	0.703782	0.999968
HEXIM2	25.4093	0.328084	0.862905	0.380209	0.70379	0.999968
MTMR14	575.935	0.0795984	0.209369	0.380182	0.70381	0.999968
DHX34	128.119	-0.21415	0.563341	-0.380143	0.70384	0.999968
CDK2	200.107	0.189615	0.498914	0.380056	0.703904	0.999968
TMEM134	74.6084	-0.230314	0.60604	-0.380031	0.703922	0.999968
ZNF544	104.1	0.116707	0.307107	0.380023	0.703929	0.999968
DLG5.AS1	31.7835	-0.478209	1.25838	-0.380021	0.70393	0.999968
EPHA1	134.179	-0.300688	0.791268	-0.380008	0.703939	0.999968
lnc.IRS2.1	211.032	-0.321478	0.845999	-0.379997	0.703947	0.999968
CNGA1	18.5226	-0.480874	1.26547	-0.379997	0.703948	0.999968
TSC22D3	7768.79	0.194911	0.513034	0.379919	0.704006	0.999968
SH2B1	160.982	-0.23044	0.606592	-0.379893	0.704025	0.999968
lnc.PTPN1.7	30.1708	-0.477698	1.25748	-0.379885	0.704031	0.999968
IL5RA	48.1661	-0.275399	0.724963	-0.37988	0.704035	0.999968
ATMIN	347.475	0.109718	0.28883	0.37987	0.704042	0.999968
lnc.MAP2K4.3	28.1928	0.486566	1.28095	0.379848	0.704058	0.999968
lnc.STX3.3	30.3762	-0.449257	1.18274	-0.379845	0.704061	0.999968
PABIR1	155.37	-0.15165	0.399256	-0.379832	0.70407	0.999968
IFITM2	1157.68	-0.114717	0.302028	-0.379822	0.704077	0.999968
THRA	325.956	-0.10112	0.266241	-0.379805	0.70409	0.999968
SVEP1	120.841	-0.291458	0.767526	-0.379737	0.704141	0.999968
TCTN1	113.046	-0.287927	0.758326	-0.379688	0.704177	0.999968
ZNF16	41.069	-0.306082	0.806148	-0.379685	0.704179	0.999968
SNCG	48.0952	-0.302803	0.797553	-0.379665	0.704194	0.999968
lnc.TUBA3C.17	24.9698	-0.48161	1.26873	-0.379601	0.704241	0.999968
GOLGA6EP	140.515	-0.308163	0.811813	-0.379599	0.704243	0.999968
NFXL1	111.046	0.134504	0.354338	0.379592	0.704248	0.999968
lnc.HS1BP3.2	17.8875	-0.496199	1.30726	-0.379572	0.704263	0.999968
lnc.ANLN.2	9.83043	-0.518068	1.36513	-0.3795	0.704317	0.999968
BUD31	453.873	0.0735288	0.193757	0.37949	0.704324	0.999968
NKAP	197.396	0.139451	0.367491	0.379468	0.70434	0.999968
YBX1P5	15.4932	-0.483548	1.27445	-0.379417	0.704379	0.999968
OR5AN1	36.302	-0.420647	1.10881	-0.379368	0.704415	0.999968
lnc.ZMAT5.1	31.8504	-0.508009	1.33913	-0.379357	0.704423	0.999968
RSRP1	129.037	-0.207986	0.548263	-0.379354	0.704425	0.999968
LINC00467	79.2043	-0.231874	0.611233	-0.379354	0.704425	0.999968
APLP1	109.865	-0.339401	0.894687	-0.379352	0.704427	0.999968
UPF3AP2	92.7497	-0.1828	0.481897	-0.379335	0.704439	0.999968
lnc.SFTPA2.1	138.905	-0.316597	0.834649	-0.379317	0.704452	0.999968
lnc.RPL17.3	57.2127	-0.426269	1.12387	-0.379286	0.704476	0.999968
lnc.CALML4.1	22.5667	-0.435513	1.14825	-0.379284	0.704477	0.999968
lnc.ARHGAP17.5	79.1857	-0.416053	1.09695	-0.379283	0.704478	0.999968
MTND5P1	25.264	-0.420636	1.10916	-0.37924	0.70451	0.999968
LGALS2	65.4165	0.244981	0.646009	0.379222	0.704523	0.999968
ERBB4	51.8561	-0.307288	0.810405	-0.379179	0.704555	0.999968
SRP9	1246.14	-0.1215	0.320445	-0.37916	0.704569	0.999968
VGLL2	52.2214	0.358967	0.946761	0.379153	0.704574	0.999968
ELOVL1	152.813	-0.183349	0.483617	-0.37912	0.704599	0.999968
lnc.BAZ2B.2	6.00532	-0.465286	1.22729	-0.379117	0.704601	0.999968
lnc.DNAH8.2	129.035	-0.287942	0.759556	-0.379092	0.704619	0.999968
SCML4	209.715	-0.212205	0.559797	-0.379076	0.704632	0.999968
lnc.EXOC2.3	18.0322	-0.363667	0.959391	-0.37906	0.704643	0.999968
lnc.HIST2H3D.1	21.7918	-0.430959	1.13692	-0.379058	0.704644	0.999968
PIBF1	373.054	0.152428	0.402126	0.379056	0.704646	0.999968
lnc.ANP32A.1	26.1634	-0.460352	1.21465	-0.378999	0.704689	0.999968
HNRNPA1P45	21.2939	-0.372069	0.981895	-0.37893	0.70474	0.999968
RAE1	158.96	-0.157462	0.415595	-0.378883	0.704775	0.999968
FDXACB1	10.6305	-0.44872	1.18434	-0.378877	0.70478	0.999968
DUS1L	206.979	-0.145126	0.383124	-0.378796	0.704839	0.999968
CAPN3	97.7518	-0.361777	0.955079	-0.378793	0.704842	0.999968
POP1	111.987	0.170484	0.450082	0.378784	0.704848	0.999968
lnc.ANKRD30B.3	22.4936	-0.449774	1.18781	-0.37866	0.70494	0.999968
lnc.ST8SIA4.10	32.651	-0.2314	0.611155	-0.378628	0.704964	0.999968
NDUFA11	131.319	-0.208816	0.551513	-0.378623	0.704968	0.999968
lnc.LINC02203.6	54.088	-0.422262	1.11527	-0.378618	0.704972	0.999968
ZDHHC4	195.553	0.168343	0.444744	0.378517	0.705047	0.999968
PEX11G	35.2145	0.345079	0.911806	0.378456	0.705092	0.999968
HLA.DQA1	322.057	0.129494	0.342193	0.378424	0.705116	0.999968
OR2H1	40.1289	-0.470907	1.24471	-0.378326	0.705188	0.999968
SLF2	561.558	0.0966512	0.255484	0.378307	0.705203	0.999968
TSPAN33	3317.29	0.223526	0.590894	0.378284	0.705219	0.999968
lnc.EIF5.1	14.5462	-0.481789	1.27385	-0.378215	0.705271	0.999968
ITPRID1	139.43	-0.381005	1.00759	-0.378136	0.705329	0.999968
lnc.KCNT1.1	116.201	-0.311976	0.825117	-0.3781	0.705356	0.999968
lnc.ADAMTS5.3	21.4807	-0.461072	1.21948	-0.378089	0.705365	0.999968
GBGT1	45.065	-0.30258	0.800415	-0.378028	0.705409	0.999968
lnc.C6orf222.4	122.172	-0.332061	0.878457	-0.378004	0.705427	0.999968
IGSF9B	412.368	-0.21819	0.577228	-0.377995	0.705434	0.999968
ZNF185	7713.95	0.22658	0.599501	0.377947	0.70547	0.999968
TMEM26.AS1	14.6755	-0.420539	1.11273	-0.377933	0.70548	0.999968
ENSG00000229389	27.3383	-0.46905	1.24117	-0.377909	0.705498	0.999968
KIF14	518.745	0.161507	0.427372	0.377906	0.7055	0.999968
OR6U2P	32.1692	-0.349647	0.925242	-0.377898	0.705506	0.999968
ZSWIM5	82.4298	-0.26545	0.702444	-0.377895	0.705508	0.999968
lnc.LINC02210.CRHR1.8	12.8671	-0.519445	1.37469	-0.377863	0.705532	0.999968
ALOXE3P1	81.4216	-0.369411	0.977733	-0.377824	0.705561	0.999968
lnc.STX2.12	11.6103	-0.518613	1.37271	-0.377803	0.705577	0.999968
lnc.TMBIM4.6	38.7911	-0.393654	1.0422	-0.377714	0.705643	0.999968
ENSG00000279561	23.1963	-0.414443	1.09727	-0.377703	0.705651	0.999968
LIMS2	174.426	-0.219672	0.581732	-0.377616	0.705716	0.999968
lnc.SERPINB9.3	26.7953	-0.411229	1.08906	-0.377598	0.705729	0.999968
LINC02297	6.43449	-0.508089	1.34583	-0.377529	0.705781	0.999968
lnc.EML1.3	43.5226	-0.454578	1.2041	-0.377526	0.705783	0.999968
SOCS6	45.2291	0.233123	0.617512	0.377521	0.705787	0.999968
lnc.OR4F29.7	74.075	-0.253077	0.670417	-0.377491	0.705809	0.999968
MGAT4EP	38.1444	-0.415385	1.10043	-0.377473	0.705822	0.999968
GPR61	45.2655	-0.428647	1.13558	-0.37747	0.705824	0.999968
OR2G2	15.2673	0.474489	1.25705	0.377462	0.705831	0.999968
lnc.IL9.2	17.4611	0.501612	1.32896	0.377447	0.705842	0.999968
ANKS6	142.281	-0.251365	0.666173	-0.377328	0.70593	0.999968
TRBV5.4	26.2858	-0.294472	0.780453	-0.37731	0.705943	0.999968
ENSG00000286655	11.8729	-0.470616	1.24743	-0.377268	0.705974	0.999968
lnc.CKAP4.3	62.5281	-0.375171	0.994454	-0.377263	0.705978	0.999968
KRT18P45	21.3143	-0.447342	1.18577	-0.377259	0.705981	0.999968
NCAPG	157.129	0.227139	0.602093	0.37725	0.705988	0.999968
ST7L	212.326	-0.217901	0.577676	-0.377203	0.706023	0.999968
ENSG00000251143	19.883	-0.49872	1.32227	-0.377169	0.706048	0.999968
LRRC37A2	141.035	0.183562	0.486709	0.37715	0.706062	0.999968
lnc.ARID3B.1	14.3014	-0.384985	1.0208	-0.37714	0.706069	0.999968
MTND5P28	15.7874	0.478706	1.26976	0.377005	0.70617	0.999968
lnc.LRRC28.8	19.8697	-0.515741	1.36817	-0.376957	0.706205	0.999968
SLC9A3.AS1	74.5331	-0.326349	0.865896	-0.376892	0.706254	0.999968
PAPPA.AS2	28.1319	-0.308949	0.81976	-0.376877	0.706265	0.999968
lnc.ASB9.1	19.5249	-0.344578	0.914373	-0.376847	0.706288	0.999968
lnc.HBEGF.1	26.9669	-0.452592	1.20109	-0.376818	0.706309	0.999968
SMG7	772.921	0.0924503	0.245387	0.376754	0.706357	0.999968
NIPSNAP2	317.55	0.0931031	0.247123	0.376749	0.70636	0.999968
LRRN2	98.7243	-0.280877	0.745587	-0.376719	0.706383	0.999968
DNAAF8	63.4135	-0.415825	1.10393	-0.376678	0.706413	0.999968
OAS3	744.404	-0.169636	0.450395	-0.376637	0.706443	0.999968
ZNF354A	57.6659	0.223356	0.593048	0.376623	0.706454	0.999968
MVB12B	275.271	-0.138038	0.366528	-0.37661	0.706463	0.999968
ENSG00000286147	27.5083	-0.439449	1.16699	-0.376565	0.706497	0.999968
INSM1	13.9337	-0.465239	1.23558	-0.376533	0.70652	0.999968
lnc.ECI2.11	16.3762	-0.474219	1.25947	-0.376523	0.706528	0.999968
NPTX1	124.246	-0.303515	0.806172	-0.37649	0.706553	0.999968
GCAT	57.978	-0.26927	0.715264	-0.376462	0.706573	0.999968
NDUFB4P11	34.7295	0.463366	1.23088	0.376452	0.706581	0.999968
TANGO6	204.118	-0.17437	0.463417	-0.37627	0.706716	0.999968
lnc.SOX6.7	18.9556	-0.484631	1.28803	-0.376256	0.706726	0.999968
FIGNL1	77.3535	0.233963	0.621834	0.376247	0.706733	0.999968
lnc.SELENOP.1	8.57045	-0.506146	1.34527	-0.376241	0.706738	0.999968
VASP	1892.62	0.0995432	0.264582	0.376228	0.706748	0.999968
ENSG00000279460	89.6622	-0.272534	0.724461	-0.376188	0.706777	0.999968
lnc.DNAJC2.1	25.7462	-0.480404	1.27728	-0.376115	0.706831	0.999968
DOC2B	152.083	-0.271455	0.721775	-0.376093	0.706847	0.999968
lnc.EMC10.4	48.1054	0.309969	0.824188	0.37609	0.70685	0.999968
lnc.FAM153C.7	88.2567	-0.304437	0.809481	-0.376089	0.706851	0.999968
LDLRAD4.AS1	94.7984	-0.305215	0.811552	-0.376088	0.706851	0.999968
lnc.PTX3.4	17.9114	-0.329684	0.876625	-0.376083	0.706855	0.999968
ENSG00000287524	28.57	0.446687	1.18789	0.376034	0.706891	0.999968
lnc.CCDC96.3	13.3297	-0.460916	1.22592	-0.375975	0.706936	0.999968
FOXP1	442.954	-0.0950809	0.252902	-0.375959	0.706947	0.999968
BEST2	80.933	0.236303	0.628543	0.375954	0.706951	0.999968
LINC02579	42.3937	0.435477	1.15847	0.375906	0.706987	0.999968
lnc.CD82.3	17.0013	-0.462613	1.23085	-0.375847	0.707031	0.999968
WLS	68.0305	-0.223688	0.595212	-0.375812	0.707057	0.999968
ABL2	183.431	-0.125118	0.332934	-0.375805	0.707062	0.999968
lnc.TRPV2.4	32.2489	-0.460254	1.22472	-0.375804	0.707063	0.999968
RHOA	11726	0.144594	0.384795	0.37577	0.707088	0.999968
OR10H5	100.842	-0.316715	0.842863	-0.375761	0.707095	0.999968
lnc.IL11RA.2	82.7883	-0.365162	0.971856	-0.375737	0.707113	0.999968
lnc.ELAVL2.1	87.1492	-0.325761	0.867059	-0.375708	0.707134	0.999968
LINC02086	47.9664	0.372241	0.990817	0.375691	0.707147	0.999968
lnc.CDR2.2	26.9931	-0.401097	1.06774	-0.375651	0.707176	0.999968
IL9RP1	30.354	-0.438925	1.16845	-0.375647	0.707179	0.999968
DHRS3	780.117	-0.19889	0.529581	-0.375562	0.707243	0.999968
ATP6V1E1	2194.93	0.163034	0.434136	0.375537	0.707261	0.999968
lnc.PDZD9.6	47.7075	-0.396299	1.05533	-0.37552	0.707274	0.999968
TTC30B	73.4036	0.280526	0.747132	0.37547	0.707311	0.999968
SNAP25	118.575	-0.271952	0.724318	-0.37546	0.707318	0.999968
TRPM7	939.183	-0.145559	0.387705	-0.375436	0.707336	0.999968
lnc.EXD2.9	467.321	-0.268568	0.715452	-0.375383	0.707376	0.999968
lnc.F11.2	35.3988	-0.466567	1.24295	-0.37537	0.707385	0.999968
VPS72	162.697	-0.118551	0.31583	-0.375363	0.70739	0.999968
TSPEAR.AS1	11.2608	-0.475624	1.26714	-0.375351	0.707399	0.999968
LINC01923	60.0702	-0.294923	0.785785	-0.375323	0.70742	0.999968
lnc.MEAF6.5	13.9977	-0.491579	1.30988	-0.375286	0.707448	0.999968
ARNTL2.AS1	37.5646	-0.270105	0.719775	-0.375264	0.707464	0.999968
OR2C3	44.3389	-0.428319	1.14148	-0.375231	0.707489	0.999968
ZNF280D	80.6395	0.148213	0.395039	0.375187	0.707521	0.999968
KRT90P	23.2705	-0.479049	1.27706	-0.375118	0.707573	0.999968
lnc.BARX2.3	15.2518	-0.518984	1.38382	-0.375038	0.707633	0.999968
C11orf24	96.125	0.204326	0.54487	0.374999	0.707661	0.999968
CAPN13	99.762	-0.370783	0.988814	-0.374977	0.707678	0.999968
lnc.PRKCE.1	21.7304	-0.403427	1.07587	-0.374977	0.707678	0.999968
STAT4	249.867	0.166182	0.443241	0.374926	0.707716	0.999968
WHSC1L2P	28.498	0.280381	0.747841	0.37492	0.70772	0.999968
VRK3	199.419	0.131165	0.349854	0.374913	0.707725	0.999968
USP1	888.171	0.111706	0.297988	0.374868	0.707758	0.999968
RECQL4	59.4106	-0.403425	1.07641	-0.374789	0.707817	0.999968
TMEM14C	179.452	0.180217	0.480879	0.374766	0.707835	0.999968
RAG2	16.5018	-0.502951	1.34207	-0.374759	0.70784	0.999968
lnc.ELFN1.2	35.8213	0.473228	1.26287	0.374725	0.707865	0.999968
PADI3	61.4777	-0.385175	1.02806	-0.374663	0.707911	0.999968
CMTM4	14.4994	-0.36721	0.980262	-0.374605	0.707955	0.999968
PGA3	41.3763	0.422709	1.12858	0.374549	0.707996	0.999968
PTRH1	20.5075	-0.439458	1.1734	-0.374518	0.708019	0.999968
lnc.ADCY8.2	78.85	-0.427478	1.14155	-0.374472	0.708053	0.999968
NHLRC3	62.8154	-0.190554	0.508866	-0.374468	0.708056	0.999968
ENSG00000285734	52.6186	-0.374839	1.00105	-0.374447	0.708072	0.999968
CCDC38	12.6805	-0.515108	1.37578	-0.374412	0.708098	0.999968
ANGPTL8	23.1271	0.404142	1.07946	0.374393	0.708112	0.999968
NPHS1	195.244	-0.346976	0.92678	-0.374389	0.708115	0.999968
lnc.PRIMPOL.2	36.3857	-0.441423	1.17908	-0.374378	0.708123	0.999968
lnc.ATAD5.2	18.2573	-0.402128	1.07419	-0.374355	0.70814	0.999968
lnc.ETNK1.3	78.5201	-0.376944	1.00701	-0.374322	0.708165	0.999968
ZNF20	17.1028	-0.47745	1.27561	-0.374291	0.708187	0.999968
lnc.CPS1.4	7.46054	-0.468622	1.25204	-0.374288	0.70819	0.999968
lnc.FASLG.2	52.3018	0.237923	0.635709	0.374264	0.708208	0.999968
LINC01018	49.9645	0.347317	0.928007	0.374261	0.70821	0.999968
FNTB	128.581	-0.187997	0.502514	-0.374112	0.708321	0.999968
ENSG00000289691	24.7659	-0.475709	1.27169	-0.374076	0.708348	0.999968
IMP3	77.7892	-0.260418	0.696269	-0.374019	0.70839	0.999968
RELA	423.669	0.080055	0.214042	0.374015	0.708393	0.999968
WDR31	44.8674	0.257998	0.689813	0.374012	0.708395	0.999968
CHRNA10	22.6085	-0.460146	1.23032	-0.374006	0.7084	0.999968
lnc.MID1IP1.9	11.9217	-0.501791	1.34168	-0.374003	0.708402	0.999968
EPHB6	128.883	-0.246751	0.659888	-0.373929	0.708457	0.999968
APBB1IP	1002.23	0.108679	0.290645	0.373922	0.708462	0.999968
lnc.L3MBTL2.1	53.9756	0.377792	1.01053	0.373857	0.708511	0.999968
SLC39A3	450.09	0.197431	0.528168	0.373804	0.70855	0.999968
RBL1	976.526	0.150893	0.403684	0.373791	0.70856	0.999968
CACNA2D1	24.9693	-0.336247	0.89967	-0.373745	0.708594	0.999968
FITM2	71.6236	-0.325775	0.871677	-0.373734	0.708602	0.999968
AGGF1P10	31.1617	-0.427384	1.14356	-0.373731	0.708605	0.999968
ATP6V1E1P1	20.7087	-0.255242	0.683016	-0.373699	0.708628	0.999968
lnc.RUNX3.3	35.88	-0.367375	0.983088	-0.373695	0.708631	0.999968
lnc.IFT20.12	68.9727	-0.314995	0.843126	-0.373604	0.708699	0.999968
ARFGAP2	275.055	0.096281	0.257723	0.373583	0.708714	0.999968
lnc.LHX2.1	13.6383	0.490057	1.31188	0.373553	0.708737	0.999968
lnc.CXorf66.4	6.2911	-0.501586	1.34275	-0.373551	0.708738	0.999968
RPL5P12	10.6661	0.363984	0.974506	0.373506	0.708772	0.999968
KLLN	35.1568	0.362639	0.970926	0.373498	0.708778	0.999968
MICOS13	79.2936	-0.213294	0.57119	-0.373421	0.708835	0.999968
LINC02275	73.8658	-0.311564	0.834402	-0.373398	0.708852	0.999968
QTRT1	85.5655	-0.21647	0.579752	-0.373383	0.708863	0.999968
ZKSCAN2	105.336	-0.22381	0.599451	-0.373359	0.708881	0.999968
NOM1	128.24	-0.187919	0.503361	-0.373329	0.708904	0.999968
FMO9P	19.851	-0.41715	1.11742	-0.373314	0.708915	0.999968
lnc.TSHZ2.6	30.8949	0.435829	1.16762	0.373261	0.708954	0.999968
lnc.PKDCC.9	18.814	-0.436977	1.17076	-0.373242	0.708968	0.999968
lnc.IL17RA.13	54.6799	-0.353438	0.946964	-0.373233	0.708975	0.999968
IRX1	109.868	-0.290543	0.778464	-0.373226	0.70898	0.999968
C1QTNF1.AS1	13.2229	0.492969	1.32083	0.373226	0.70898	0.999968
PTGDR	202.552	0.195041	0.522643	0.373181	0.709013	0.999968
TPTEP1	6404.65	-0.222574	0.596499	-0.373135	0.709048	0.999968
ZNF844	40.1582	0.209948	0.56271	0.373102	0.709072	0.999968
ARPC3P5	25.7036	0.233388	0.625557	0.373088	0.709083	0.999968
lnc.NR1I2.1	59.9394	-0.214145	0.574028	-0.373057	0.709106	0.999968
FFAR4	75.9321	-0.326699	0.875842	-0.373011	0.70914	0.999968
CLIC1	1984.45	0.0989612	0.265312	0.372999	0.709149	0.999968
CCDC88B	327.183	-0.142479	0.382005	-0.372977	0.709165	0.999968
SPSB4	64.2094	-0.279715	0.74999	-0.372959	0.709179	0.999968
ARID3B	614.888	0.121933	0.326936	0.372958	0.70918	0.999968
lnc.CTSD.5	46.9873	-0.278462	0.746747	-0.3729	0.709223	0.999968
DTNBP1	152.844	-0.139858	0.375064	-0.372891	0.70923	0.999968
ETFA	3742.76	-0.188001	0.50424	-0.37284	0.709267	0.999968
SOHLH2	18.0525	0.451322	1.2106	0.37281	0.70929	0.999968
PASK	214.107	-0.157635	0.42283	-0.372809	0.70929	0.999968
lnc.OSBPL9.6	62.8488	-0.342121	0.917727	-0.372792	0.709303	0.999968
ENSG00000225282	13.9443	-0.370982	0.995163	-0.372785	0.709309	0.999968
GNS	201.108	-0.107894	0.289454	-0.372749	0.709335	0.999968
LINC00630	43.9576	-0.479829	1.28745	-0.372698	0.709373	0.999968
COPS7B	133.633	0.165737	0.444743	0.372659	0.709402	0.999968
IQCC	37.241	-0.45709	1.22673	-0.372608	0.70944	0.999968
KRT80	102.991	-0.330053	0.8858	-0.372604	0.709443	0.999968
lnc.C10orf105.8	51.2535	0.309948	0.831852	0.3726	0.709446	0.999968
lnc.ITGAL.4	21.9551	0.437657	1.17462	0.372594	0.709451	0.999968
ALPK1	141.433	-0.186248	0.499887	-0.37258	0.709461	0.999968
DDX3X	2334.14	0.0878528	0.235798	0.372576	0.709464	0.999968
lnc.TFCP2L1.4	27.7753	-0.462611	1.24189	-0.372506	0.709516	0.999968
lnc.GSDME.3	114.42	-0.343632	0.922528	-0.372489	0.709529	0.999968
KRT5	66.2716	-0.236298	0.634421	-0.372463	0.709548	0.999968
JMJD4	31.6062	0.296994	0.797434	0.372437	0.709567	0.999968
ATP13A5	84.972	0.254207	0.68257	0.372426	0.709576	0.999968
ENSG00000288648	20.4895	-0.480279	1.28964	-0.372412	0.709586	0.999968
lnc.EIF2AK3.18	12.4206	-0.42659	1.1455	-0.372404	0.709592	0.999968
lnc.FAM168B.1	38.5818	-0.314956	0.84574	-0.372403	0.709593	0.999968
lnc.HMGB1.2	10.3102	-0.477057	1.2812	-0.372351	0.709631	0.999968
lnc.ERGIC2.3	19.8399	-0.468124	1.25743	-0.372285	0.70968	0.999968
lnc.GALNT2.3	53.5644	0.35954	0.965802	0.372271	0.709691	0.999968
ENSG00000287835	62.721	-0.394486	1.05972	-0.372253	0.709705	0.999968
TAS1R1	50.7129	-0.407885	1.09595	-0.372177	0.709761	0.999968
lnc.ZSCAN18.3	18.5094	0.40309	1.08315	0.372146	0.709784	0.999968
ABCG5	38.6128	-0.333707	0.896935	-0.372053	0.709853	0.999968
lnc.PRRT3.3	11.5852	-0.443732	1.1928	-0.372008	0.709887	0.999968
PTTG1	42.824	-0.197514	0.531037	-0.371939	0.709938	0.999968
TIAM1	432.459	-0.140414	0.377614	-0.371845	0.710009	0.999968
NCBP1	270.504	-0.089903	0.241809	-0.371793	0.710047	0.999968
MRPL14	41.0936	-0.201088	0.540966	-0.371721	0.710101	0.999968
LINC01639	23.3183	-0.389554	1.04798	-0.37172	0.710102	0.999968
lnc.ACACA.3	19.2775	-0.403755	1.08621	-0.371709	0.710109	0.999968
lnc.FUT8.4	14.0808	-0.431406	1.16063	-0.371701	0.710115	0.999968
MACROH2A2	218.405	-0.270557	0.727916	-0.371687	0.710126	0.999968
ENSG00000269534	30.415	0.318267	0.856427	0.371622	0.710174	0.999968
TMC2	104.087	-0.347921	0.936244	-0.371614	0.71018	0.999968
lnc.DUSP22.1	55.1139	-0.346173	0.931566	-0.371603	0.710188	0.999968
lnc.GRIK1.3	72.2789	-0.322269	0.867316	-0.371571	0.710213	0.999968
TRMT61B	39.4566	0.202484	0.544966	0.371554	0.710225	0.999968
PTPN20	46.4278	0.330589	0.889863	0.371506	0.710261	0.999968
lnc.NAGS.1	19.6491	-0.49658	1.33678	-0.371474	0.710285	0.999968
IFIT2	244.728	0.167293	0.450382	0.371448	0.710304	0.999968
lnc.STPG1.3	12.8109	0.476535	1.28291	0.371448	0.710304	0.999968
lnc.TMEM178B.3	15.6225	-0.355066	0.955963	-0.371422	0.710323	0.999968
CCDC181	66.8938	-0.362169	0.975166	-0.371392	0.710345	0.999968
MDM2	938.78	0.129608	0.348979	0.371391	0.710347	0.999968
LINC02687	40.7225	-0.410294	1.10477	-0.371383	0.710352	0.999968
NPC2	695.76	0.135135	0.363907	0.371345	0.71038	0.999968
LILRB5	116.295	-0.341848	0.920589	-0.371336	0.710387	0.999968
TEX2	674.419	0.139082	0.374668	0.371213	0.710479	0.999968
MS4A18	54.1728	-0.395947	1.06674	-0.371175	0.710507	0.999968
lnc.REEP5.1	14.7035	0.502516	1.35432	0.371048	0.710602	0.999968
CCL24	25.7117	-0.410224	1.10561	-0.371039	0.710609	0.999968
lnc.SREK1.1	28.5381	-0.310279	0.836268	-0.371028	0.710616	0.999968
MCEE	45.2375	-0.27274	0.735109	-0.37102	0.710623	0.999968
lnc.DROSHA.12	17.6706	-0.432522	1.1658	-0.371009	0.710631	0.999968
CNTN2	294.813	-0.292153	0.787664	-0.370911	0.710704	0.999968
FTHL17	11.6359	-0.479679	1.29325	-0.370911	0.710704	0.999968
PTMAP1	14.5437	-0.492556	1.32808	-0.370877	0.710729	0.999968
ENSG00000275919	7.61258	-0.475534	1.2823	-0.370844	0.710753	0.999968
GLIS1	115.106	-0.340792	0.918992	-0.370832	0.710762	0.999968
lnc.FRAT1.4	17.1319	-0.475931	1.2835	-0.370807	0.710781	0.999968
RNF183	37.5498	-0.373015	1.00606	-0.370768	0.71081	0.999968
lnc.AKR7A3.1	92.8914	0.284752	0.768099	0.370723	0.710844	0.999968
PLA2G7	74.0546	-0.255169	0.688369	-0.370686	0.710871	0.999968
LPIN1	330.59	0.120848	0.326086	0.3706	0.710935	0.999968
lnc.ROPN1L.14	14.501	-0.441744	1.192	-0.370592	0.710942	0.999968
CSNK2A2	513.301	0.0738231	0.199215	0.370569	0.710958	0.999968
NHLH1	56.2092	-0.364247	0.983038	-0.370533	0.710986	0.999968
ZGRF1	211.62	0.14029	0.378646	0.370505	0.711006	0.999968
BOD1	86.2444	-0.144352	0.389638	-0.370478	0.711026	0.999968
ISG15	124.783	-0.182807	0.49357	-0.370377	0.711102	0.999968
LINC01950	31.3354	0.387198	1.04569	0.37028	0.711174	0.999968
lnc.TMEM151A.1	17.2466	-0.441732	1.19305	-0.370254	0.711193	0.999968
KRT8P37	19.8868	0.364754	0.985286	0.370201	0.711233	0.999968
GRAMD1A	457.527	-0.0870229	0.235085	-0.370177	0.711251	0.999968
CSNK1G2	403.112	0.0701151	0.189425	0.370146	0.711273	0.999968
PPP1R35	30.2376	-0.25277	0.682918	-0.370132	0.711284	0.999968
lnc.NDUFB9.2	30.6235	0.305657	0.825807	0.370132	0.711284	0.999968
CLCN1	139.189	-0.283009	0.76464	-0.37012	0.711293	0.999968
lnc.COG5.2	36.9676	0.365465	0.987456	0.370108	0.711302	0.999968
lnc.GMNN.5	153.741	0.25541	0.690162	0.370073	0.711328	0.999968
ARHGAP6	3750.66	0.223585	0.604273	0.370007	0.711377	0.999968
lnc.TTI1.3	37.397	-0.441361	1.19306	-0.36994	0.711427	0.999968
lnc.GNA13.1	17.1341	-0.467474	1.26365	-0.369938	0.711428	0.999968
ENSG00000254897	21.4009	-0.451804	1.2214	-0.369908	0.711451	0.999968
ARHGAP4	451.359	0.103689	0.280325	0.369887	0.711467	0.999968
MGARP	15.3251	-0.450852	1.21899	-0.369856	0.71149	0.999968
HIGD1B	20.0029	-0.454825	1.22974	-0.369854	0.711491	0.999968
HS3ST6	12.7665	-0.469205	1.26863	-0.369853	0.711492	0.999968
LARP7	493.843	-0.0814143	0.22014	-0.369829	0.71151	0.999968
P2RX5.TAX1BP3	22.2681	-0.453294	1.2257	-0.369825	0.711513	0.999968
ENSG00000206356	25.4243	-0.456339	1.23395	-0.369818	0.711518	0.999968
RNF34	455.121	0.0818522	0.221336	0.36981	0.711524	0.999968
SPRING1	195.09	0.153262	0.41449	0.36976	0.711561	0.999968
HOXC4	36.8545	0.391218	1.05805	0.369753	0.711567	0.999968
CHMP1B	514.693	0.141116	0.381673	0.36973	0.711584	0.999968
lnc.PTPN9.3	52.1049	-0.328427	0.888376	-0.369694	0.71161	0.999968
lnc.THBD.3	30.5121	-0.425896	1.15209	-0.369674	0.711626	0.999968
ENSG00000275503	74.8758	0.380317	1.02889	0.369638	0.711652	0.999968
lnc.MLLT10.8	52.7457	-0.466918	1.26342	-0.369567	0.711705	0.999968
ZC3H7B	572.068	-0.0922675	0.249674	-0.369551	0.711717	0.999968
CYB5R1	1079.59	-0.210117	0.568615	-0.369523	0.711738	0.999968
PKIA	765.806	-0.184975	0.50064	-0.369477	0.711772	0.999968
lnc.RHCE.2	269.066	0.331781	0.898062	0.369441	0.711799	0.999968
ATP6V0A4	104.608	-0.338718	0.916876	-0.369426	0.71181	0.999968
lnc.KCNE1B.2	33.5503	-0.391048	1.05896	-0.369274	0.711923	0.999968
DOK2	1225.3	-0.149042	0.403649	-0.369237	0.711951	0.999968
ARL9	33.9397	-0.415926	1.12647	-0.369231	0.711955	0.999968
ZNF619	134.347	-0.222152	0.601676	-0.369222	0.711962	0.999968
lnc.ABLIM3.3	13.4506	-0.470357	1.27397	-0.369205	0.711975	0.999968
P2RX2	32.7659	-0.3996	1.08238	-0.369188	0.711987	0.999968
ENSG00000229492	43.334	0.45638	1.23644	0.369108	0.712048	0.999968
SMTNL1	77.828	-0.367616	0.996115	-0.36905	0.712091	0.999968
PYROXD1	106.15	-0.159652	0.432609	-0.369045	0.712094	0.999968
ENSG00000286662	27.5842	0.440373	1.19334	0.369027	0.712108	0.999968
ENSG00000285257	25.7794	0.317135	0.859469	0.368989	0.712136	0.999968
RRBP1	200.962	-0.202963	0.550083	-0.368969	0.712151	0.999968
RGS16	78.38	-0.210872	0.571616	-0.368905	0.712199	0.999968
PAN2	152.998	-0.208111	0.564158	-0.368887	0.712212	0.999968
SLC28A1	122.742	-0.303017	0.821437	-0.368886	0.712213	0.999968
ENSG00000248409	14.321	-0.421805	1.14352	-0.368866	0.712228	0.999968
CNFN	38.3701	-0.366215	0.992848	-0.368853	0.712237	0.999968
GPR88	83.1286	0.225944	0.61256	0.368852	0.712238	0.999968
PRPF8	1964.98	0.0551662	0.149566	0.368841	0.712246	0.999968
OR5BD1P	42.4031	0.379329	1.02846	0.368833	0.712252	0.999968
RHOV	104.251	-0.362767	0.983728	-0.368768	0.712301	0.999968
PPP1R2B	32.2683	-0.206881	0.561007	-0.368766	0.712302	0.999968
lnc.VAMP5.1	14.2251	-0.470643	1.27635	-0.368741	0.712321	0.999968
ADAMTSL3	112.838	-0.323677	0.877886	-0.3687	0.712351	0.999968
RP1L1	383.316	-0.300488	0.81502	-0.368688	0.71236	0.999968
ENSG00000277639	26.2673	-0.321623	0.872439	-0.368648	0.71239	0.999968
ZNF276	210.14	-0.133452	0.362005	-0.368646	0.712392	0.999968
ENSG00000278130	35.5216	-0.341056	0.925244	-0.368612	0.712417	0.999968
NRXN3	238.118	-0.315083	0.854803	-0.368603	0.712423	0.999968
UBE3A	719.971	0.073961	0.200655	0.368598	0.712427	0.999968
PDCD1	32.6101	-0.386662	1.04907	-0.368575	0.712444	0.999968
NOL10	370.496	-0.151036	0.409861	-0.368506	0.712496	0.999968
lnc.NOS2.7	53.4419	-0.444923	1.20738	-0.368501	0.712499	0.999968
LINP1	31.7449	-0.41648	1.1303	-0.368467	0.712525	0.999968
NPRL2	91.4705	-0.213434	0.579311	-0.368428	0.712554	0.999968
lnc.ZMIZ2.2	11.5138	-0.375315	1.01873	-0.368414	0.712564	0.999968
TEX26	15.4038	-0.481686	1.30755	-0.368389	0.712583	0.999968
SGSM2	251.033	-0.210516	0.571476	-0.368373	0.712595	0.999968
MED15P5	12.5458	-0.464448	1.26091	-0.368345	0.712616	0.999968
TARBP1	100.712	-0.123652	0.335738	-0.3683	0.71265	0.999968
lnc.RXYLT1.3	49.7048	-0.428213	1.16273	-0.368282	0.712663	0.999968
SHLD3	14.6105	0.36929	1.00287	0.368234	0.712699	0.999968
SNAPC3	147.132	-0.134749	0.365952	-0.368215	0.712713	0.999968
DCST1	89.2276	0.322546	0.875991	0.368207	0.712719	0.999968
lnc.GPR132.2	16.5156	-0.424831	1.15403	-0.368128	0.712777	0.999968
UNKL	91.4061	-0.207277	0.563179	-0.368048	0.712837	0.999968
RPRM	29.8946	-0.464471	1.26201	-0.368042	0.712842	0.999968
CLDN19	79.164	-0.350465	0.952252	-0.368038	0.712845	0.999968
LMO3	47.5616	-0.367478	0.998595	-0.367995	0.712877	0.999968
EIF4A1P4	16.5456	-0.333197	0.905522	-0.367962	0.712902	0.999968
ARAP3	230.153	-0.170989	0.464745	-0.367919	0.712934	0.999968
NKX3.1	29.4506	-0.429712	1.16801	-0.3679	0.712948	0.999968
C19orf85	23.5199	-0.399613	1.08626	-0.36788	0.712963	0.999968
TMEM126B	71.7311	0.222758	0.605573	0.367846	0.712988	0.999968
PRR27	18.4048	0.42856	1.16516	0.367811	0.713014	0.999968
GAL3ST3	38.6753	-0.390573	1.06193	-0.367796	0.713025	0.999968
lnc.PLA2G5.1	60.893	0.337163	0.916777	0.36777	0.713045	0.999968
SEPTIN4	629.841	-0.16185	0.440158	-0.367709	0.71309	0.999968
NR2F2	136.468	-0.211302	0.574666	-0.367695	0.713101	0.999968
KCNE4	33.4748	-0.40007	1.08809	-0.36768	0.713112	0.999968
LINC01411	46.5478	-0.432986	1.17765	-0.367671	0.713119	0.999968
LINC02241	13.6542	-0.453877	1.23457	-0.367639	0.713142	0.999968
lnc.STK32C.3	29.0094	-0.284175	0.77321	-0.367526	0.713227	0.999968
ENSG00000284722	24.7066	-0.379939	1.03384	-0.367502	0.713244	0.999968
lnc.PROK1.4	212.985	-0.130199	0.354298	-0.367484	0.713258	0.999968
CRTC3	370.624	0.125824	0.3424	0.367477	0.713264	0.999968
UGT1A1	29.76	0.417608	1.13646	0.367463	0.713274	0.999968
FAM221A	37.8654	0.23876	0.649802	0.367436	0.713294	0.999968
lnc.SLC9A8.2	63.3554	-0.475175	1.29324	-0.367432	0.713297	0.999968
PTPRT	233.832	-0.319251	0.869001	-0.367377	0.713338	0.999968
lnc.BMP7.1	19.7856	-0.508483	1.38412	-0.367368	0.713344	0.999968
MTCYBP13	41.4757	-0.360966	0.982647	-0.36734	0.713365	0.999968
TPMT	155.248	0.154679	0.42111	0.367313	0.713386	0.999968
DDX58	71.9816	-0.291268	0.793047	-0.367277	0.713412	0.999968
lnc.CFAP74.2	11.1106	-0.473997	1.29066	-0.367252	0.713431	0.999968
TAF8	293.73	-0.129069	0.351547	-0.367145	0.713511	0.999968
SKIL	515.355	0.14189	0.386496	0.367118	0.713531	0.999968
lnc.PRSS51.4	20.727	-0.455242	1.24011	-0.367099	0.713545	0.999968
RASSF6	25.5702	-0.361414	0.984562	-0.367081	0.713558	0.999968
lnc.MARCH7.5	34.913	-0.395767	1.07816	-0.367076	0.713563	0.999968
lnc.TPP2.7	6.16221	0.430953	1.1743	0.366988	0.713628	0.999968
DAPK1	404.173	-0.126252	0.344039	-0.366972	0.71364	0.999968
NIF3L1	59.3471	-0.178059	0.485214	-0.366971	0.713641	0.999968
CD248	44.6771	-0.284044	0.774056	-0.366955	0.713653	0.999968
lnc.TENM3.3	85.1376	-0.363759	0.991343	-0.366936	0.713667	0.999968
TMEM41B	160.02	0.166962	0.455028	0.366926	0.713674	0.999968
CASP8AP2	492.646	0.0847612	0.231013	0.36691	0.713686	0.999968
SULT1A1	165.965	-0.230187	0.627458	-0.366857	0.713726	0.999968
lnc.IL36G.1	71.6734	-0.340446	0.928048	-0.366841	0.713738	0.999968
TMEM78	31.2411	-0.430165	1.17277	-0.366795	0.713772	0.999968
SNRNP40	230.909	0.101458	0.276616	0.366784	0.71378	0.999968
GABPB1.IT1	42.353	0.308464	0.841087	0.366745	0.713809	0.999968
lnc.BUB3.4	76.1427	-0.287835	0.784867	-0.366731	0.71382	0.999968
BTBD11	523.709	0.185259	0.505167	0.366728	0.713822	0.999968
ENSG00000286153	23.4965	0.481798	1.31379	0.366724	0.713825	0.999968
PDE4C	26.1877	-0.448841	1.22406	-0.366681	0.713857	0.999968
CARD14	192.447	-0.3283	0.895331	-0.36668	0.713858	0.999968
MAPK8IP1	80.186	-0.349589	0.953416	-0.36667	0.713865	0.999968
lnc.TMEM206.7	16.9959	-0.438953	1.19721	-0.366646	0.713883	0.999968
lnc.ZNF236.6	31.6611	-0.436163	1.18961	-0.366644	0.713885	0.999968
ENSG00000287466	33.924	-0.444696	1.21292	-0.366631	0.713894	0.999968
FXN	81.9146	-0.199203	0.543363	-0.366611	0.713909	0.999968
lnc.CALML6.1	113.335	-0.291786	0.795949	-0.366589	0.713926	0.999968
PITX1	55.1684	-0.339421	0.925906	-0.366582	0.713931	0.999968
lnc.QRSL1.8	15.9879	0.411009	1.12152	0.366474	0.714012	0.999968
RBBP4	1210.46	0.093994	0.256489	0.366463	0.714019	0.999968
SLC66A3	64.7615	0.210185	0.573586	0.366441	0.714036	0.999968
LINC00637	58.677	-0.409534	1.11777	-0.366386	0.714077	0.999968
lnc.LAMA1.8	40.5605	-0.412735	1.12658	-0.366362	0.714095	0.999968
ENSG00000258634	64.4675	-0.356604	0.973489	-0.366315	0.71413	0.999968
lnc.ZNF316.3	43.411	-0.412578	1.12653	-0.366238	0.714187	0.999968
LMBR1	257.388	-0.157058	0.428845	-0.366236	0.714189	0.999968
KATNBL1	65.9857	0.187488	0.511974	0.366206	0.714211	0.999968
POU4F3	58.4109	-0.363927	0.993921	-0.366153	0.714251	0.999968
lnc.ENPP1.1	25.9038	0.36817	1.00551	0.366151	0.714252	0.999968
ZNF814	76.6437	-0.234751	0.641154	-0.366138	0.714262	0.999968
LINC00113	15.8169	-0.504357	1.37757	-0.36612	0.714276	0.999968
CTH	28.5277	0.363472	0.992779	0.366116	0.714279	0.999968
WWP1P1	40.6248	0.183211	0.500488	0.366064	0.714318	0.999968
lnc.FRMPD2.5	30.9385	-0.493456	1.34801	-0.366062	0.714319	0.999968
TEX261	137.507	-0.166758	0.455625	-0.365999	0.714366	0.999968
SLF1	909.528	0.174627	0.477135	0.365992	0.714371	0.999968
lnc.CAMK2N2.1	29.1245	-0.364244	0.995264	-0.365977	0.714382	0.999968
FES	244.964	-0.100282	0.274034	-0.365948	0.714404	0.999968
XRRA1	101.279	-0.24165	0.660376	-0.365928	0.714419	0.999968
lnc.IFNL3.3	22.2997	0.468018	1.27914	0.365885	0.714451	0.999968
OSBPL10	276.975	-0.178615	0.488234	-0.365839	0.714485	0.999968
HOXA1	25.3518	-0.353262	0.965769	-0.365783	0.714527	0.999968
MRPL50	127.682	0.153467	0.419583	0.36576	0.714544	0.999968
MBOAT1	110.647	-0.172108	0.470567	-0.365746	0.714554	0.999968
lnc.RPS4Y1.2	23.5256	-0.343711	0.939853	-0.365707	0.714584	0.999968
ACBD5	213.353	0.121448	0.3321	0.365696	0.714592	0.999968
IGLV3.12	11.017	-0.508457	1.39039	-0.365693	0.714594	0.999968
MRPL37	217.707	-0.0867981	0.237398	-0.365623	0.714647	0.999968
ST7.AS2	19.5165	-0.467085	1.27807	-0.36546	0.714768	0.999968
ACTL11P	52.9717	-0.372117	1.01823	-0.365455	0.714772	0.999968
lnc.SLC5A1.1	24.337	-0.424398	1.16133	-0.365442	0.714782	0.999968
lnc.PTMA.3	13.0587	-0.469725	1.28542	-0.365424	0.714795	0.999968
ARR3	45.6548	-0.368608	1.00886	-0.365372	0.714834	0.999968
lnc.INSIG1.3	158.039	-0.260067	0.711888	-0.365321	0.714872	0.999968
ENSG00000286645	42.1075	-0.378093	1.03504	-0.365293	0.714893	0.999968
GFOD1	327.591	-0.126162	0.345376	-0.365289	0.714896	0.999968
PLCG1.AS1	77.8095	-0.340912	0.933288	-0.365281	0.714902	0.999968
lnc.SOD1.9	153.555	-0.28555	0.781765	-0.365263	0.714915	0.999968
DAZL	41.4725	-0.366259	1.00297	-0.365174	0.714981	0.999968
lnc.NEK1.3	17.5655	0.441309	1.2085	0.365171	0.714984	0.999968
PPIA	2972.16	0.0834668	0.22857	0.36517	0.714985	0.999968
LINC01270	114.268	-0.330816	0.905924	-0.365169	0.714985	0.999968
lnc.ACADVL.1	18.7077	-0.306158	0.838464	-0.365141	0.715006	0.999968
EMBP1	21.0175	-0.348812	0.955425	-0.365086	0.715047	0.999968
F2	49.6878	-0.398703	1.09211	-0.365077	0.715054	0.999968
FAM124A	73.935	-0.289471	0.792975	-0.365044	0.715078	0.999968
lnc.HNRNPA2B1.15	13.9561	-0.478258	1.3102	-0.365027	0.715092	0.999968
WDR45	130.662	-0.171939	0.471061	-0.365004	0.715108	0.999968
COX5B	327.977	0.115052	0.315229	0.364979	0.715127	0.999968
lnc.COX4I1.5	42.6345	0.273994	0.750746	0.364962	0.71514	0.999968
PPP1R37	141.675	-0.244296	0.669523	-0.364881	0.7152	0.999968
TBRG1	177.529	0.170168	0.466385	0.364865	0.715212	0.999968
BEND4	141.388	-0.277874	0.761602	-0.364854	0.71522	0.999968
LINC02289.1	101.841	-0.374053	1.02526	-0.364836	0.715234	0.999968
MTCH2	210.71	0.0880907	0.241484	0.364789	0.715269	0.999968
RIMKLB	207.699	-0.161461	0.442705	-0.364715	0.715324	0.999968
GREM1	108.399	-0.35445	0.971877	-0.364707	0.71533	0.999968
HGS	357.594	-0.126534	0.346993	-0.364658	0.715367	0.999968
lnc.SLC10A1.1	12.8846	-0.447996	1.22872	-0.364603	0.715408	0.999968
lnc.NMUR1.4	26.2019	0.424365	1.16399	0.364577	0.715427	0.999968
lnc.MTPAP.8	88.4722	0.413841	1.13537	0.364499	0.715486	0.999968
ANKRD60	67.3304	-0.4451	1.22124	-0.364466	0.71551	0.999968
ENSG00000287329	32.8469	-0.408077	1.11986	-0.364401	0.715558	0.999968
EDIL3	22.479	-0.429235	1.17795	-0.364392	0.715565	0.999968
lnc.ZNF587.2	11.2227	-0.498031	1.36693	-0.364342	0.715602	0.999968
lnc.CRTAP.6	12.3546	0.475888	1.3062	0.36433	0.715611	0.999968
AP1S2	5518.89	-0.163805	0.44963	-0.364311	0.715626	0.999968
ENSG00000287403	29.3193	0.406545	1.11595	0.364302	0.715632	0.999968
PKIG	562.369	0.163571	0.449011	0.364291	0.715641	0.999968
LINC00710	61.7161	-0.3631	0.996757	-0.364281	0.715648	0.999968
MIB2	204.053	-0.211592	0.580851	-0.364279	0.71565	0.999968
SNX7	37.4248	-0.252009	0.691855	-0.364251	0.71567	0.999968
MGLL	3239.82	0.192399	0.528345	0.364154	0.715743	0.999968
ENSG00000286761	26.5587	-0.434237	1.19247	-0.364148	0.715748	0.999968
ENSG00000259881	44.4184	-0.429512	1.17961	-0.364115	0.715772	0.999968
FGF8	30.2497	-0.418676	1.15012	-0.364028	0.715837	0.999968
LINC00676	11.474	-0.452979	1.2444	-0.364016	0.715846	0.999968
ZBED9	19.2534	-0.376313	1.03399	-0.363942	0.715901	0.999968
TYRO3	189.02	-0.328877	0.903691	-0.363926	0.715913	0.999968
lnc.ZNF316.1	19.4321	-0.408142	1.12154	-0.363913	0.715923	0.999968
ALKBH7	59.397	-0.160817	0.44193	-0.363897	0.715935	0.999968
LMF2	69.3479	-0.275772	0.757951	-0.363838	0.715979	0.999968
PNMA5	83.9083	0.339488	0.933076	0.363837	0.71598	0.999968
lnc.LRP8.3	32.5694	-0.396387	1.08948	-0.363833	0.715983	0.999968
CDT1	47.5151	0.292248	0.803277	0.36382	0.715993	0.999968
lnc.USP31.4	10.9884	0.494266	1.35865	0.363792	0.716014	0.999968
lnc.NDUFV3.2	28.1498	-0.457477	1.25758	-0.363775	0.716026	0.999968
ENSG00000224280	48.7027	0.336836	0.925952	0.363773	0.716028	0.999968
POLR2J3	14.1221	-0.360311	0.990626	-0.363721	0.716066	0.999968
LYRM2	102.361	0.144657	0.397717	0.363718	0.716069	0.999968
NR2F6	24.7228	-0.354614	0.975	-0.363706	0.716078	0.999968
KIF25.AS1	15.5715	-0.403927	1.11063	-0.363693	0.716087	0.999968
SYPL1	190.357	0.138079	0.379683	0.363669	0.716105	0.999968
METTL27	30.9862	0.382435	1.0516	0.363669	0.716105	0.999968
lnc.DKK3.8	85.62	-0.294298	0.809259	-0.363664	0.716109	0.999968
ENSG00000287633	45.0934	-0.416554	1.14548	-0.36365	0.71612	0.999968
ENSG00000285904	37.6876	-0.413681	1.13763	-0.363633	0.716132	0.999968
DENND11	513.835	0.123889	0.340703	0.363629	0.716135	0.999968
CLC	62.742	-0.202686	0.557458	-0.36359	0.716165	0.999968
GNB1	5915.02	0.12653	0.348013	0.363577	0.716174	0.999968
L3MBTL1	181.689	-0.188965	0.519768	-0.363557	0.716188	0.999968
lnc.OPN4.1	67.0955	-0.373334	1.02697	-0.36353	0.716209	0.999968
VAV3	797.548	0.097293	0.267642	0.363519	0.716217	0.999968
ENSG00000289058	66.0968	0.420605	1.15719	0.363472	0.716252	0.999968
lnc.KHDC3L.2	132.514	-0.292785	0.805623	-0.363427	0.716286	0.999968
CD38	99.4451	-0.23676	0.651509	-0.363403	0.716304	0.999968
VAMP1	45.4915	-0.293974	0.808967	-0.363394	0.716311	0.999968
lnc.IDI2.4	48.2125	-0.386523	1.06383	-0.363334	0.716356	0.999968
SOWAHCP5	18.0185	0.382893	1.05397	0.363286	0.716391	0.999968
USP44	35.6405	-0.269137	0.740854	-0.363279	0.716396	0.999968
TRAF5	226.356	-0.161688	0.445148	-0.363224	0.716438	0.999968
MANF	55.711	0.258666	0.712283	0.363151	0.716492	0.999968
lnc.RNF17.1	39.3101	0.353385	0.973148	0.363137	0.716503	0.999968
GLRA4	56.45	0.269228	0.741643	0.363015	0.716593	0.999968
RNFT1	55.6731	-0.190222	0.52406	-0.362977	0.716622	0.999968
PDZRN3	61.4393	-0.27589	0.760119	-0.362957	0.716637	0.999968
ARHGAP29	246.447	0.166845	0.459724	0.362925	0.716661	0.999968
MUCL1	22.2816	0.426698	1.17572	0.362924	0.716662	0.999968
C11orf45	33.5804	-0.419007	1.15458	-0.362908	0.716674	0.999968
lnc.NUDCD2.2	53.0708	-0.281798	0.776687	-0.362821	0.716739	0.999968
CLDN12	27.7697	-0.429115	1.18272	-0.36282	0.71674	0.999968
STARD7	672.675	0.116856	0.322083	0.362814	0.716744	0.999968
ARMH4	63.6206	-0.25372	0.699314	-0.362813	0.716745	0.999968
MAS1	88.7004	-0.246661	0.679871	-0.362806	0.71675	0.999968
NR4A2	91.6514	-0.191456	0.527723	-0.362796	0.716757	0.999968
KSR2	240.719	-0.304132	0.838388	-0.362758	0.716786	0.999968
NRXN2	298.577	-0.294648	0.81237	-0.362702	0.716828	0.999968
OR2T1	30.575	-0.489178	1.34892	-0.362644	0.716871	0.999968
ENSG00000283769	16.6226	0.44959	1.23986	0.362613	0.716894	0.999968
lnc.PNMA5.3	17.0826	-0.475319	1.31097	-0.362569	0.716927	0.999968
TDRD12	74.1012	-0.292107	0.805708	-0.362547	0.716943	0.999968
VPS52	200.688	0.149443	0.412206	0.362545	0.716945	0.999968
lnc.LRRC4.3	78.8974	-0.403474	1.11323	-0.362437	0.717026	0.999968
EGFLAM.AS2	19.3688	-0.481145	1.32778	-0.362369	0.717077	0.999968
ENSG00000279207	59.7931	0.196571	0.542506	0.362339	0.717099	0.999968
TXN2	202.794	-0.106928	0.295138	-0.362298	0.717129	0.999968
lnc.ADRA1D.1	18.9716	-0.414639	1.14477	-0.362204	0.7172	0.999968
DLG3	182.134	-0.214407	0.592005	-0.362171	0.717225	0.999968
MRPL11	155.055	0.186873	0.516026	0.362139	0.717248	0.999968
LAMA3	175	-0.296184	0.817934	-0.362113	0.717268	0.999968
AMER2	95.9592	-0.322821	0.891522	-0.362101	0.717276	0.999968
lnc.FYTTD1.6	45.2068	-0.377154	1.04169	-0.362061	0.717306	0.999968
FAHD2B	53.2181	-0.331446	0.9156	-0.361999	0.717353	0.999968
lnc.IPMK.4	16.2147	0.420238	1.16092	0.361986	0.717362	0.999968
LINC00701	38.072	-0.381424	1.05375	-0.361969	0.717375	0.999968
FBXO24	117.199	-0.307986	0.851095	-0.36187	0.717449	0.999968
SVIL	1637.74	0.125438	0.346655	0.361853	0.717462	0.999968
MOSPD2	131.605	-0.171078	0.472824	-0.361821	0.717486	0.999968
RASAL1	143.927	-0.296442	0.819432	-0.361765	0.717528	0.999968
ANKAR	338.838	0.173546	0.479752	0.36174	0.717546	0.999968
RNF114	276.177	0.116136	0.32106	0.361726	0.717557	0.999968
lnc.LPIN2.1	20.4303	-0.424351	1.17317	-0.361713	0.717567	0.999968
lnc.CMBL.1	43.3904	-0.343129	0.948727	-0.361673	0.717596	0.999968
POGK	771.427	-0.102169	0.282578	-0.36156	0.717681	0.999968
TNRC6A	553.956	-0.0715431	0.197875	-0.361558	0.717683	0.999968
ADGRL4	57.149	-0.284867	0.788199	-0.361415	0.717789	0.999968
SYT10	22.9675	0.40545	1.12186	0.361407	0.717795	0.999968
ERLEC1	171.572	-0.114465	0.316723	-0.361404	0.717797	0.999968
USP2	67.0519	-0.376137	1.0408	-0.361391	0.717807	0.999968
MAML1	393.341	-0.0880363	0.243608	-0.361385	0.717811	0.999968
PCOLCE	44.9519	-0.312625	0.865169	-0.361346	0.717841	0.999968
GRAMD1B	317.274	-0.241242	0.667734	-0.361284	0.717887	0.999968
PAEPP1	15.8208	0.478854	1.3255	0.361262	0.717904	0.999968
CCAR1	2167.21	0.128482	0.35565	0.361261	0.717905	0.999968
lnc.PLCG2.6	31.0106	-0.444085	1.22934	-0.361239	0.717921	0.999968
lnc.SIPA1L3.5	45.9523	-0.445581	1.23367	-0.361184	0.717962	0.999968
lnc.CAV3.2	21.6459	-0.43321	1.19971	-0.361097	0.718027	0.999968
lnc.CISD1.1	30.7898	-0.463591	1.28385	-0.361095	0.718028	0.999968
RGS20	45.5179	0.395285	1.09476	0.361071	0.718046	0.999968
lnc.TMEM163.6	17.0279	-0.413925	1.14653	-0.361025	0.718081	0.999968
lnc.TRNP1.1	33.3174	-0.364333	1.00918	-0.361018	0.718086	0.999968
ENSG00000288836	9.54636	0.438682	1.21524	0.360984	0.718112	0.999968
lnc.SLC25A24.2	32.6195	-0.399912	1.10808	-0.360905	0.71817	0.999968
IFI44L	480.53	0.189252	0.524391	0.360899	0.718175	0.999968
lnc.COL6A3.9	59.2798	-0.290186	0.804122	-0.360873	0.718194	0.999968
FSD2	39.9419	-0.330721	0.916495	-0.360854	0.718209	0.999968
IRGC	38.8806	-0.37913	1.05072	-0.36083	0.718227	0.999968
SST	10.3763	-0.450951	1.24979	-0.360821	0.718233	0.999968
lnc.FGL1.4	20.7811	-0.346006	0.958964	-0.360812	0.71824	0.999968
MPDZ	162.487	-0.18558	0.514378	-0.360786	0.71826	0.999968
lnc.MRPL14.2	26.77	-0.401194	1.11213	-0.360744	0.71829	0.999968
FAM133DP	124.341	0.200879	0.556993	0.360649	0.718362	0.999968
lnc.AKT1.7	6.50685	-0.487244	1.3511	-0.360626	0.718379	0.999968
POLR2M	232.966	0.0915656	0.253985	0.360516	0.718461	0.999968
lnc.ATP6V0A1.2	16.7363	0.455662	1.264	0.360493	0.718479	0.999968
GNAS.AS1	156.504	-0.30418	0.843796	-0.36049	0.718481	0.999968
lnc.SPRED2.1	45.0322	-0.428223	1.188	-0.360456	0.718506	0.999968
MOG	60.925	-0.386857	1.07348	-0.360376	0.718566	0.999968
LINC01877	39.1887	-0.337388	0.936316	-0.360336	0.718596	0.999968
lnc.HNRNPA1P48.16	24.5324	0.470335	1.30544	0.360289	0.718631	0.999968
EGFR	220.11	-0.235561	0.653895	-0.360243	0.718665	0.999968
ENSG00000286939	23.9336	-0.418477	1.16179	-0.360201	0.718697	0.999968
OFD1	882.385	0.122833	0.341058	0.360152	0.718733	0.999968
RHPN1.AS1	47.1317	-0.416573	1.1567	-0.360139	0.718743	0.999968
EXOSC10	260.502	0.101281	0.281242	0.360119	0.718758	0.999968
ENSG00000285717	24.5421	-0.439776	1.22129	-0.360093	0.718778	0.999968
ALX4	107.319	-0.365418	1.01488	-0.360061	0.718801	0.999968
MUC7	50.6711	-0.288168	0.800438	-0.360013	0.718838	0.999968
KRT83	39.6949	0.37581	1.04389	0.360008	0.718841	0.999968
RAX	63.6278	-0.320739	0.891039	-0.35996	0.718877	0.999968
CLU	56879.7	0.246519	0.684984	0.359889	0.71893	0.999968
lnc.USP6.3	15.8786	0.400334	1.11247	0.35986	0.718952	0.999968
RHBDF1P1	30.9565	-0.347068	0.964456	-0.359859	0.718953	0.999968
lnc.C6orf106.2	71.2101	-0.336631	0.935463	-0.359855	0.718955	0.999968
lnc.TRMO.2	39.9503	-0.382528	1.06319	-0.359794	0.719001	0.999968
DTX1	145.564	0.181586	0.50475	0.359754	0.719031	0.999968
ACSL5	141.743	-0.11097	0.308508	-0.3597	0.719072	0.999968
JPH4	103.639	-0.275071	0.764852	-0.35964	0.719117	0.999968
LINC02037	65.3843	-0.380968	1.05931	-0.359637	0.719118	0.999968
AURKAIP1	210.35	-0.135316	0.376274	-0.359621	0.71913	0.999968
C9orf153	19.8021	-0.320927	0.892449	-0.359603	0.719144	0.999968
FBXO15	64.2476	-0.277564	0.772017	-0.359531	0.719198	0.999968
lnc.SGTB.1	45.313	-0.263027	0.731686	-0.359481	0.719236	0.999968
TIGD5	37.3598	0.257702	0.716876	0.35948	0.719236	0.999968
CT62	23.0495	-0.442756	1.23168	-0.359474	0.719241	0.999968
lnc.FOXD2.10	52.6443	0.407401	1.13345	0.359436	0.719269	0.999968
LINC02489	18.8861	-0.339529	0.944631	-0.359431	0.719273	0.999968
TMEM229B	169.923	0.189906	0.528361	0.359425	0.719277	0.999968
RRP1	122.793	-0.218981	0.609263	-0.359419	0.719282	0.999968
lnc.GCDH.3	25.0347	-0.449887	1.25176	-0.359404	0.719293	0.999968
ADORA2A.AS1	147.67	-0.293996	0.818051	-0.359385	0.719307	0.999968
MMADHC	200.691	0.149989	0.417355	0.359379	0.719311	0.999968
lnc.PPM1M.2	56.6471	-0.280805	0.781422	-0.359351	0.719332	0.999968
SH3RF2	121.629	-0.330601	0.920016	-0.359342	0.719339	0.999968
lnc.VPS11.3	16.7283	-0.387802	1.07921	-0.359339	0.719342	0.999968
ENSG00000279743	20.2218	-0.451287	1.25592	-0.359328	0.71935	0.999968
lnc.ANKDD1B.5	67.6635	-0.332292	0.924849	-0.359294	0.719376	0.999968
KRT128P	52.9238	-0.345766	0.962351	-0.359293	0.719376	0.999968
MKRN1	8187.44	0.147698	0.411131	0.359249	0.719409	0.999968
PDK1	1903.53	0.201119	0.559834	0.359247	0.71941	0.999968
MARF1	1683.67	-0.0739966	0.206062	-0.359099	0.719521	0.999968
lnc.SPAG9.4	25.0584	0.423137	1.17839	0.359081	0.719534	0.999968
lnc.MRPS30.14	7.80244	-0.425043	1.18371	-0.359076	0.719538	0.999968
lnc.GPR83.5	384.064	-0.112163	0.31239	-0.359048	0.719559	0.999968
LINC02249	21.1806	-0.392624	1.09354	-0.35904	0.719565	0.999968
YBX2	41.7396	-0.396857	1.10537	-0.359025	0.719576	0.999968
PDLIM1P1	27.7199	0.293894	0.818693	0.35898	0.71961	0.999968
lnc.BTLA.4	40.3239	-0.350361	0.976031	-0.358965	0.719621	0.999968
SPINK4	34.5152	0.417948	1.16433	0.358961	0.719624	0.999968
ENSG00000289558	19.797	0.478265	1.33245	0.358936	0.719643	0.999968
NDP.AS1	13.4577	0.404697	1.12757	0.358911	0.719661	0.999968
HRC	109.308	-0.32183	0.896742	-0.358888	0.719679	0.999968
lnc.TBL2.2	48.5441	-0.420495	1.17168	-0.358882	0.719683	0.999968
STK24	3753.91	0.16867	0.470012	0.358864	0.719697	0.999968
lnc.PGPEP1.5	11.5463	-0.454936	1.2683	-0.358697	0.719822	0.999968
KIAA1755	132.304	-0.311234	0.867748	-0.358669	0.719843	0.999968
MED21	230.246	0.111904	0.312008	0.358657	0.719851	0.999968
ARHGAP35	669.26	0.0850548	0.237184	0.358602	0.719893	0.999968
lnc.DCDC2.1	23.5181	0.333288	0.929411	0.358601	0.719893	0.999968
ENSG00000256779	35.8629	-0.404291	1.12747	-0.358583	0.719907	0.999968
SGSM1	194.428	-0.253135	0.705978	-0.358559	0.719925	0.999968
lnc.BRF1.42	25.3474	-0.464348	1.29524	-0.358505	0.719966	0.999968
lnc.ZFP36L2.1	16.9849	-0.388798	1.08461	-0.35847	0.719992	0.999968
lnc.WDR91.4	59.3892	-0.374365	1.04461	-0.358379	0.72006	0.999968
lnc.BMP7.2	20.3797	-0.469997	1.31153	-0.358357	0.720076	0.999968
CPXM2	99.6476	-0.238636	0.665924	-0.358353	0.720079	0.999968
lnc.QKI.10	27.3529	-0.452918	1.2639	-0.35835	0.720081	0.999968
NOTCH1	296.965	-0.12868	0.359189	-0.358251	0.720155	0.999968
ENSG00000166104	131.405	-0.309912	0.865134	-0.358224	0.720176	0.999968
KLF10	299.958	-0.108561	0.303084	-0.358187	0.720203	0.999968
OR2AT4	45.2609	0.33289	0.929456	0.358156	0.720226	0.999968
ALDH3A1	88.8663	-0.368008	1.02758	-0.358131	0.720245	0.999968
ENSG00000241556	14.9224	0.38121	1.06456	0.35809	0.720276	0.999968
SPICE1	50.9976	-0.422931	1.18112	-0.358076	0.720287	0.999968
KRT18P23	28.6672	-0.427048	1.19267	-0.35806	0.720298	0.999968
RAB11A	24257.7	-0.201821	0.563658	-0.358056	0.720301	0.999968
PAX9	42.6306	-0.383944	1.07234	-0.358042	0.720312	0.999968
LST1	629.983	0.113636	0.317409	0.358012	0.720335	0.999968
DEK	4717.41	0.112828	0.315175	0.357984	0.720355	0.999968
CCL26	12.7778	-0.468192	1.30791	-0.35797	0.720366	0.999968
ADA2	288.994	-0.17796	0.497162	-0.357952	0.720379	0.999968
USP17L2	18.2071	-0.459091	1.28275	-0.357896	0.720421	0.999968
LTA4H	930.637	-0.105144	0.29384	-0.357828	0.720472	0.999968
RDH8	51.2678	-0.401901	1.12321	-0.357816	0.720481	0.999968
DDX25	72.9677	-0.348008	0.972657	-0.357791	0.7205	0.999968
lnc.SNX19.6	11.0334	-0.44734	1.25057	-0.357708	0.720562	0.999968
VSX2	63.188	-0.350957	0.981155	-0.357698	0.720569	0.999968
SOS2	1218.44	0.112196	0.313683	0.357672	0.720589	0.999968
lnc.KCNH1.25	33.3076	-0.446012	1.24701	-0.357664	0.720595	0.999968
ZNF862	202.416	-0.249894	0.698741	-0.357635	0.720617	0.999968
WIPI2	469.231	-0.094737	0.264913	-0.357615	0.720631	0.999968
SULT2A1	16.2237	-0.488356	1.36568	-0.357591	0.720649	0.999968
BTNL10	24.7191	-0.41247	1.15355	-0.357567	0.720667	0.999968
lnc.NEMP2.3	53.1674	0.326154	0.912367	0.357482	0.720731	0.999968
ARID2	1350.61	0.12709	0.355546	0.357452	0.720754	0.999968
RALA	256.878	0.0956759	0.267687	0.357417	0.72078	0.999968
lnc.STX2.17	59.775	-0.327077	0.915227	-0.357372	0.720813	0.999968
LINC01067	31.6641	-0.424526	1.18826	-0.357266	0.720892	0.999968
lnc.MRPS28.2	25.0709	-0.36047	1.00905	-0.357236	0.720915	0.999968
DHX9P1	23.8779	0.301475	0.843937	0.357224	0.720924	0.999968
DENND2D	631.504	0.104632	0.292922	0.3572	0.720942	0.999968
lnc.C9orf66.14	8.93754	0.448217	1.25524	0.357076	0.721035	0.999968
lnc.NIPA1.1	2998.89	0.227181	0.636239	0.357068	0.721041	0.999968
SLC38A2	639.917	-0.186165	0.521416	-0.357037	0.721064	0.999968
MFSD2A	114.088	-0.177261	0.49655	-0.356986	0.721102	0.999968
BACE1.AS	51.5543	0.284267	0.796351	0.356962	0.721121	0.999968
ENSG00000254629	20.2761	-0.462382	1.29537	-0.356951	0.721128	0.999968
EHD2	297.873	0.106881	0.299444	0.356933	0.721142	0.999968
lnc.BAZ1A.4	41.1978	0.238236	0.667458	0.356931	0.721143	0.999968
RAVER2	53.1539	-0.228543	0.640416	-0.356866	0.721192	0.999968
ZNF835	50.4595	-0.336577	0.943161	-0.356861	0.721196	0.999968
IVD	292.981	-0.165131	0.462743	-0.356853	0.721202	0.999968
RPEL1	10.803	-0.403189	1.1301	-0.356773	0.721262	0.999968
GOLGA2P10	8.81641	-0.407606	1.14268	-0.356711	0.721308	0.999968
UBE2D3	1198.63	0.113153	0.317245	0.356672	0.721337	0.999968
LDC1P	102.966	-0.336705	0.944025	-0.35667	0.721339	0.999968
BBIP1	112.597	0.145985	0.409307	0.356665	0.721343	0.999968
LINC02050.1	29.7901	-0.423126	1.18654	-0.356604	0.721388	0.999968
CD300A	214.065	-0.163407	0.458246	-0.356593	0.721397	0.999968
MS4A4E	34.6301	-0.324638	0.910439	-0.356573	0.721412	0.999968
RRP9	72.8002	0.206842	0.580116	0.356552	0.721427	0.999968
lnc.NR1I2.5	9.97666	0.380203	1.06637	0.356538	0.721438	0.999968
ZNF550	62.745	0.293966	0.824651	0.356473	0.721486	0.999968
STX11	1481.41	0.147763	0.414523	0.356466	0.721492	0.999968
ENSG00000267389	44.2539	-0.344166	0.9655	-0.356464	0.721493	0.999968
ZNF74	108.139	-0.263867	0.740278	-0.356443	0.721509	0.999968
lnc.RTP4.3	19.5866	-0.398131	1.11715	-0.356382	0.721554	0.999968
UBR1	867.729	0.111698	0.313429	0.356375	0.72156	0.999968
GFUS	133.325	0.147849	0.414939	0.356315	0.721604	0.999968
lnc.ZFP90.4	26.7769	-0.436023	1.22372	-0.35631	0.721608	0.999968
RNF165	144.179	-0.296106	0.831047	-0.356305	0.721612	0.999968
lnc.NYAP2.12	41.4628	-0.400466	1.12403	-0.356277	0.721633	0.999968
lnc.TFF3.4	21.7522	0.444248	1.24693	0.356274	0.721635	0.999968
LINGO1.AS2	29.5286	0.438313	1.23037	0.356244	0.721658	0.999968
ENSG00000286972	20.6253	-0.437213	1.22744	-0.356199	0.721692	0.999968
IGDCC4	74.8769	-0.366018	1.02757	-0.356197	0.721693	0.999968
PNPLA4	44.3052	-0.243178	0.682718	-0.356191	0.721698	0.999968
OAS1	415.716	-0.15173	0.426018	-0.35616	0.721721	0.999968
AK4	42.5455	-0.331011	0.929408	-0.356153	0.721726	0.999968
CFL1	6846.34	0.12993	0.364832	0.356135	0.721739	0.999968
RMDN3	80.9637	-0.229847	0.645431	-0.356114	0.721756	0.999968
lnc.SETBP1.11	40.4038	-0.341837	0.959924	-0.356109	0.721759	0.999968
SLIRP	138.35	0.17681	0.496516	0.356102	0.721764	0.999968
MORF4L2	138.424	0.14388	0.404113	0.35604	0.721811	0.999968
lnc.IRX4.2	216.543	0.219607	0.616813	0.356034	0.721815	0.999968
PTPN12	20270.2	0.207774	0.583606	0.356019	0.721827	0.999968
SECISBP2	1048.2	0.115035	0.323134	0.355998	0.721842	0.999968
lnc.CNPY1.10	470.17	0.220189	0.61856	0.35597	0.721863	0.999968
lnc.ANKRD20A4.7	158.056	-0.262454	0.737424	-0.355906	0.721911	0.999968
LINC00524.1	34.5065	-0.435332	1.2232	-0.355895	0.721919	0.999968
lnc.GJA10.24	25.3082	-0.386772	1.08682	-0.355874	0.721935	0.999968
CDK11A	237.117	-0.0978407	0.274973	-0.355819	0.721976	0.999968
USP34	3408.34	0.127535	0.358428	0.355817	0.721977	0.999968
DIXDC1	106.601	-0.208561	0.586301	-0.355724	0.722047	0.999968
lnc.APCDD1L.5	13.4844	-0.479507	1.34798	-0.355722	0.722049	0.999968
LRRC3B	68.0182	-0.391377	1.10025	-0.355715	0.722054	0.999968
TAF5LP1	18.2922	-0.387128	1.08853	-0.355642	0.722109	0.999968
YAE1	21.9282	-0.303046	0.852244	-0.355586	0.72215	0.999968
lnc.FOXD4L6.1	55.4681	-0.34781	0.978172	-0.355571	0.722162	0.999968
ATF2	1059.26	0.141017	0.396633	0.355534	0.722189	0.999968
GPANK1	150.627	0.14383	0.404588	0.355498	0.722217	0.999968
lnc.SRRD.1	57.1148	0.304234	0.855838	0.355481	0.722229	0.999968
lnc.MVP.3	26.6852	0.36637	1.03083	0.355414	0.72228	0.999968
NANOGP7	13.9218	0.47171	1.32725	0.355403	0.722288	0.999968
VPS9D1.AS1	30.3999	-0.369802	1.04055	-0.35539	0.722297	0.999968
lnc.FBXO31.12	38.9303	-0.411076	1.15686	-0.355337	0.722337	0.999968
lnc.KRTAP9.7.1	32.3878	-0.351539	0.989354	-0.355322	0.722349	0.999968
lnc.SFT2D3.2	90.8411	-0.19736	0.555521	-0.35527	0.722387	0.999968
MAF	174.443	0.13063	0.367721	0.355243	0.722407	0.999968
FAM234A	164.338	-0.17608	0.495688	-0.355224	0.722422	0.999968
EPM2A	147.816	-0.195358	0.549959	-0.355222	0.722423	0.999968
NABP2	85.913	0.191846	0.540184	0.355149	0.722478	0.999968
lnc.KLF6.12	24.4827	-0.435378	1.22591	-0.355147	0.722479	0.999968
ARF3	1380.49	0.162443	0.45748	0.355081	0.722529	0.999968
ENSG00000255585	121.154	-0.328977	0.926501	-0.355074	0.722534	0.999968
BTNL2	26.6286	-0.391246	1.10188	-0.355071	0.722537	0.999968
BRSK2	144.302	-0.295885	0.833479	-0.355	0.722589	0.999968
S100A8	880.019	-0.131845	0.371425	-0.354969	0.722613	0.999968
lnc.ZNF326.6	42.618	0.392182	1.10485	0.354965	0.722616	0.999968
ZNF182	72.9819	-0.192251	0.541697	-0.354906	0.72266	0.999968
ENSG00000288773	16.6523	-0.460199	1.29676	-0.354885	0.722676	0.999968
SIGIRR	56.5932	-0.179781	0.506648	-0.354844	0.722707	0.999968
lnc.COL6A3.12	19.9193	0.4275	1.2048	0.35483	0.722717	0.999968
MICAL1	334.615	0.116985	0.329701	0.35482	0.722725	0.999968
lnc.ALCAM.8	58.4344	-0.348753	0.983381	-0.354647	0.722854	0.999968
RPS6KB1	402.094	0.091434	0.257817	0.354647	0.722854	0.999968
lnc.PXYLP1.1	17.8665	-0.439486	1.23927	-0.354632	0.722865	0.999968
CDC14B	2494.23	0.223569	0.630517	0.354581	0.722904	0.999968
PCDH11X	25.7256	-0.363606	1.02546	-0.354578	0.722906	0.999968
LINC02012	45.3936	-0.424265	1.19655	-0.354573	0.722909	0.999968
lnc.SPATA19.1	9.7855	-0.446602	1.25957	-0.354567	0.722914	0.999968
PYGL	2972.72	-0.182515	0.514783	-0.354547	0.722929	0.999968
lnc.BTNL8.5	26.2346	0.460573	1.29931	0.354476	0.722982	0.999968
SPATA48	21.5163	-0.45991	1.29754	-0.354446	0.723004	0.999968
ZFAND2B	319.458	0.12406	0.350054	0.354403	0.723037	0.999968
lnc.ZIC1.6	24.2489	-0.426943	1.20473	-0.354389	0.723047	0.999968
APLF	4122.07	0.179639	0.506904	0.354384	0.723051	0.999968
SLC8A1	374.347	-0.120775	0.340823	-0.354362	0.723067	0.999968
WFDC1	158.649	-0.246921	0.696861	-0.354333	0.723089	0.999968
ENSG00000279124	36.1711	-0.359652	1.01505	-0.354321	0.723098	0.999968
lnc.KCTD17.6	40.2437	-0.441056	1.24489	-0.354294	0.723119	0.999968
DMTF1	263.117	0.0654998	0.184881	0.35428	0.723129	0.999968
lnc.IDH3A.1	10.2531	0.417547	1.17863	0.354265	0.72314	0.999968
lnc.FRMD1.9	23.07	-0.411518	1.16162	-0.354264	0.723141	0.999968
HTR3E	58.3639	-0.351081	0.991132	-0.354223	0.723172	0.999968
ENSG00000287781	80.0888	-0.301399	0.850878	-0.354221	0.723174	0.999968
lnc.TNP1.3	51.6771	-0.420912	1.1883	-0.354213	0.723179	0.999968
lnc.SLX1B.3	80.3481	-0.298727	0.843374	-0.354205	0.723185	0.999968
ENSG00000286305	23.2813	-0.46021	1.29928	-0.354205	0.723185	0.999968
lnc.PHACTR3.4	34.5755	0.404561	1.14218	0.3542	0.723189	0.999968
lnc.RAB27B.5	26.4558	0.462817	1.30668	0.354192	0.723195	0.999968
lnc.WDFY2.4	65.5084	-0.335773	0.948226	-0.354106	0.723259	0.999968
ENSG00000279608	48.3332	-0.417104	1.17791	-0.354106	0.72326	0.999968
FAM168B	482.423	-0.0697457	0.196964	-0.354104	0.723261	0.999968
KRT75	59.2105	-0.39794	1.12387	-0.354081	0.723278	0.999968
PPIG	855.612	-0.0805285	0.227452	-0.354045	0.723305	0.999968
PISD	155.231	-0.124598	0.351939	-0.354031	0.723315	0.999968
lnc.NR4A2.14	16.8763	-0.426525	1.20496	-0.353975	0.723358	0.999968
LBHD2	20.2132	-0.368326	1.04081	-0.353883	0.723427	0.999968
LINC01063	82.1686	-0.178966	0.505739	-0.353871	0.723436	0.999968
GIPC2	33.6644	-0.284288	0.803531	-0.353798	0.72349	0.999968
GTF2A2	30.3629	-0.287137	0.811602	-0.35379	0.723496	0.999968
lnc.NOD1.18	25.8302	-0.331405	0.937006	-0.353685	0.723575	0.999968
WRNIP1	1249.89	0.182268	0.515361	0.353671	0.723586	0.999968
CYP27C1	55.2704	-0.398868	1.1278	-0.353669	0.723587	0.999968
TFB1M	36.8003	0.243865	0.689556	0.353656	0.723597	0.999968
lnc.NBEA.7	14.2129	0.448418	1.268	0.353643	0.723606	0.999968
FTH1P7	2966.28	-0.190575	0.538949	-0.353605	0.723635	0.999968
NQO2	194.695	-0.14215	0.402012	-0.353596	0.723642	0.999968
lnc.WDR70.7	271.196	-0.316703	0.895713	-0.353577	0.723656	0.999968
CD300E	479.222	-0.168379	0.476223	-0.353572	0.723659	0.999968
BICD2	4643.85	-0.198308	0.561007	-0.353486	0.723724	0.999968
ENTPD4	169.161	0.10993	0.310991	0.353483	0.723727	0.999968
SDSL	61.5453	-0.283104	0.801016	-0.353431	0.723765	0.999968
lnc.KCND3.1	44.3231	-0.344027	0.973475	-0.353401	0.723788	0.999968
FXYD4	20.6869	-0.449653	1.27248	-0.353368	0.723813	0.999968
lnc.UBASH3B.2	86.2192	-0.31261	0.884839	-0.353296	0.723867	0.999968
LTBP1	11503.7	0.230271	0.651813	0.353277	0.723881	0.999968
KIR3DL2	101.304	-0.246176	0.696847	-0.353271	0.723886	0.999968
LINC01402	11.0329	-0.398757	1.12894	-0.353213	0.723929	0.999968
lnc.CABLES1.5	19.2001	-0.438663	1.24213	-0.353155	0.723972	0.999968
CNN2P7	31.3099	-0.379889	1.07572	-0.353149	0.723976	0.999968
lnc.SYCP2.4	15.092	-0.456904	1.29402	-0.35309	0.724021	0.999968
CXCR2	208.13	-0.159125	0.450695	-0.353066	0.724039	0.999968
MAP3K7CL	67715.3	-0.220913	0.625733	-0.353046	0.724054	0.999968
FOCAD	669.432	-0.179222	0.507666	-0.353031	0.724065	0.999968
SAP18	773.223	0.108322	0.306872	0.352989	0.724097	0.999968
SMG1P6	24.2843	-0.356178	1.00904	-0.352986	0.724099	0.999968
MIR3150BHG	25.8539	0.382374	1.08342	0.352933	0.724139	0.999968
CALHM1	48.3995	-0.322628	0.914146	-0.352928	0.724142	0.999968
DNMBP	225.56	-0.14113	0.39995	-0.35287	0.724186	0.999968
ADAP2	173.397	-0.162497	0.460527	-0.35285	0.724201	0.999968
lnc.BPHL.9	33.4393	-0.43085	1.22108	-0.352843	0.724206	0.999968
ZNF234	87.3507	-0.201321	0.570668	-0.352782	0.724252	0.999968
lnc.C9orf47.3	73.5333	-0.342543	0.971017	-0.352768	0.724263	0.999968
GPR150	26.8528	-0.305356	0.865856	-0.352664	0.724341	0.999968
lnc.KIAA1210.7	28.4621	-0.421351	1.19479	-0.352656	0.724346	0.999968
TRIP10	304.117	-0.121101	0.343431	-0.35262	0.724373	0.999968
lnc.UMODL1.6	25.6804	-0.284679	0.807425	-0.352577	0.724406	0.999968
lnc.SAG.4	16.2182	-0.267804	0.7596	-0.352559	0.724419	0.999968
TMEM198	48.0818	-0.401926	1.14005	-0.352553	0.724424	0.999968
lnc.HACE1.4	21.5229	0.358968	1.01824	0.352537	0.724435	0.999968
PANX3	38.7238	-0.468504	1.32907	-0.352506	0.724459	0.999968
lnc.A1BG.3	20.7106	-0.492795	1.39806	-0.352484	0.724475	0.999968
SLC1A3	123.557	-0.353487	1.00288	-0.352472	0.724484	0.999968
SNHG9	19.1235	-0.294284	0.834939	-0.352462	0.724492	0.999968
lnc.MRPS33.3	17.4788	-0.391567	1.11096	-0.352457	0.724495	0.999968
lnc.EPS15.2	40.5238	0.393289	1.11597	0.352418	0.724525	0.999968
lnc.NDFIP1.1	14.2015	0.394672	1.11996	0.352399	0.724539	0.999968
SIRT7	110.754	-0.20237	0.57428	-0.352389	0.724547	0.999968
lnc.C6orf201.9	64.4854	-0.346978	0.984769	-0.352345	0.72458	0.999968
CCDC97	316.809	-0.136568	0.387661	-0.352286	0.724624	0.999968
DHX36	257.791	-0.0970528	0.275499	-0.35228	0.724628	0.999968
lnc.CCDC82.7	18.7378	0.388467	1.10272	0.352279	0.724629	0.999968
SPDYE3	37.7662	-0.379655	1.07781	-0.352248	0.724653	0.999968
CEP290	468.282	0.0851268	0.241685	0.352222	0.724672	0.999968
DMAC2L	192.755	0.179284	0.509082	0.352172	0.724709	0.999968
lnc.GIGYF2.3	7.13311	-0.308563	0.876204	-0.352159	0.724719	0.999968
ENSG00000177699	15.9109	-0.431346	1.22495	-0.352132	0.724739	0.999968
OR56B4	31.3905	-0.463548	1.31649	-0.352109	0.724756	0.999968
lnc.ATXN1.9	35.59	-0.401652	1.1407	-0.352108	0.724757	0.999968
lnc.DEC1.9	21.9405	-0.346895	0.985558	-0.351978	0.724855	0.999968
lnc.CHMP2B.1	65.0783	-0.293682	0.834484	-0.351932	0.724889	0.999968
lnc.ARIH1.2	20.4273	-0.407369	1.1576	-0.35191	0.724906	0.999968
PIH1D1	269.234	0.101282	0.287826	0.351888	0.724923	0.999968
lnc.CTTN.8	33.1807	-0.383895	1.09112	-0.351837	0.724961	0.999968
TBC1D27P	65.6763	-0.376844	1.07115	-0.351812	0.724979	0.999968
AFG3L2P1	12.5068	0.398599	1.13319	0.35175	0.725026	0.999968
lnc.ZCCHC24.8	20.8487	-0.426701	1.21323	-0.351706	0.725059	0.999968
SCG2	21.0037	0.4558	1.29602	0.351693	0.725069	0.999968
lnc.MTRF1.4	20.7662	0.426784	1.21356	0.351679	0.725079	0.999968
STAM	642.083	0.143231	0.407323	0.351641	0.725107	0.999968
PCNPP5	51.7087	-0.236551	0.672707	-0.35164	0.725108	0.999968
PTMAP11	32.0695	0.308197	0.876515	0.351617	0.725126	0.999968
UNC5D	53.9516	-0.373473	1.0622	-0.351604	0.725135	0.999968
ALOX12B	85.6297	-0.253679	0.721582	-0.35156	0.725168	0.999968
Y_RNA.275	13.4199	0.384863	1.09478	0.351545	0.72518	0.999968
ZBTB46	130.097	-0.195876	0.557223	-0.351521	0.725198	0.999968
MAP3K20	240.673	0.147631	0.420001	0.351502	0.725212	0.999968
lnc.PPP1R26.2	28.0442	-0.41207	1.1724	-0.351474	0.725232	0.999968
lnc.PKN2.5	11.1716	-0.452865	1.28857	-0.351448	0.725252	0.999968
Y_RNA.254	18.6823	0.233135	0.663357	0.351448	0.725252	0.999968
LEMD1	17.9265	-0.472729	1.34517	-0.351428	0.725268	0.999968
CEP57	321.661	0.138732	0.394802	0.351397	0.725291	0.999968
GPR89B	102.315	-0.216851	0.61713	-0.351386	0.725299	0.999968
NUTM2A	37.6341	-0.323497	0.920805	-0.35132	0.725348	0.999968
lnc.PSMA6.6	19.0861	0.373458	1.06306	0.351306	0.725359	0.999968
lnc.BOD1.4	17.5733	-0.429153	1.22195	-0.351204	0.725435	0.999968
CBL	1877.42	0.107307	0.305588	0.351148	0.725477	0.999968
MRPL32	88.9954	0.140555	0.400274	0.351148	0.725477	0.999968
VAV1	601.536	-0.114382	0.325801	-0.351081	0.725528	0.999968
SH3RF1	164.237	-0.162715	0.463472	-0.351078	0.72553	0.999968
HERC2P10	44.4	-0.35976	1.02474	-0.351073	0.725534	0.999968
lnc.ZACN.64	18.0836	-0.415064	1.1823	-0.351066	0.725539	0.999968
lnc.NUDT4.3	22.8841	-0.451328	1.28597	-0.350963	0.725616	0.999968
lnc.RTP5.7	31.4095	-0.355489	1.01293	-0.35095	0.725626	0.999968
lnc.KIAA0513.4	9.96169	-0.410596	1.17008	-0.350912	0.725654	0.999968
ENSG00000214999	19.4306	0.487083	1.38813	0.350891	0.72567	0.999968
lnc.KATNAL1.7	76.7521	-0.340831	0.97144	-0.350852	0.7257	0.999968
STRCP1	37.1313	-0.352887	1.00583	-0.35084	0.725708	0.999968
PBLD	288.672	-0.17853	0.508866	-0.350839	0.725709	0.999968
lnc.C2orf91.10	23.9196	-0.433098	1.23447	-0.350837	0.725711	0.999968
KDELR2	282.228	0.129655	0.369575	0.350823	0.725721	0.999968
VIT	28.2849	-0.422694	1.20498	-0.350789	0.725747	0.999968
RIMKLA	152.515	-0.205825	0.586785	-0.350766	0.725764	0.999968
ENSG00000237250	22.3759	-0.404125	1.15246	-0.350664	0.725841	0.999968
GABRR3	38.9333	0.345523	0.985378	0.35065	0.725851	0.999968
IL13	43.8135	-0.344333	0.982139	-0.350595	0.725892	0.999968
SREBF2.AS1	15.8076	-0.4369	1.24619	-0.35059	0.725896	0.999968
DNAI3	37.512	-0.39113	1.1157	-0.350567	0.725913	0.999968
lnc.CENPJ.1	60.1132	-0.329437	0.939749	-0.350559	0.72592	0.999968
THEM4	118.499	0.176763	0.504411	0.350434	0.726013	0.999968
PPM1A	7197.77	0.194162	0.554098	0.350412	0.72603	0.999968
lnc.ZNF236.10	29.5235	-0.290785	0.829882	-0.350394	0.726043	0.999968
DPY19L3	226.74	-0.161057	0.459651	-0.350391	0.726045	0.999968
ENSG00000289609	53.7447	0.261492	0.746316	0.350377	0.726056	0.999968
EIF2B2	339.665	0.147129	0.419929	0.350367	0.726063	0.999968
SLC36A3	76.7014	-0.353254	1.00834	-0.350334	0.726088	0.999968
lnc.NPC2.1	25.1222	-0.366626	1.04653	-0.350327	0.726093	0.999968
PLCL1	82.4648	0.201272	0.574597	0.350283	0.726126	0.999968
TIMP4	18.0184	0.389342	1.11182	0.350186	0.726199	0.999968
FTH1P5	14.5883	0.248218	0.708914	0.350138	0.726235	0.999968
ENSG00000279166	20.1605	-0.420462	1.20106	-0.350075	0.726283	0.999968
GPR139	52.344	-0.379299	1.08348	-0.350075	0.726283	0.999968
lnc.NPIPB11.3	17.0916	-0.376226	1.07471	-0.35007	0.726286	0.999968
lnc.RADIL.6	48.8815	0.395936	1.13103	0.350067	0.726289	0.999968
NHSL1	136.809	-0.209861	0.599558	-0.350026	0.726319	0.999968
SLC12A8	121.726	-0.337477	0.964285	-0.349976	0.726357	0.999968
lnc.ZNF423.1	40.1037	-0.400982	1.14583	-0.34995	0.726377	0.999968
KRT18P9	33.5957	-0.371541	1.06181	-0.349914	0.726403	0.999968
MYNN	114.056	0.17852	0.510223	0.349886	0.726424	0.999968
LRRC55	65.3685	-0.398855	1.13998	-0.349879	0.726429	0.999968
ENSG00000287721	34.3915	-0.321703	0.91953	-0.349855	0.726447	0.999968
lnc.ATAD2B.3	26.4116	-0.469176	1.34108	-0.349849	0.726452	0.999968
lnc.NAV1.9	152.546	-0.247	0.706027	-0.349846	0.726454	0.999968
CNRIP1	47.0029	-0.26947	0.770292	-0.349828	0.726468	0.999968
ENSG00000285604	19.4759	-0.443721	1.26868	-0.349749	0.726527	0.999968
RPL21P75	24.4472	0.283897	0.811766	0.349727	0.726543	0.999968
PCNT	1376.96	-0.101646	0.29066	-0.349706	0.72656	0.999968
ENSG00000285095	43.0558	-0.427682	1.22313	-0.349661	0.726593	0.999968
CCDC91	1936.54	0.13661	0.3907	0.349654	0.726598	0.999968
SENP5	534.135	0.136737	0.39121	0.349524	0.726696	0.999968
KIAA1109	983.817	-0.137477	0.393337	-0.349516	0.726702	0.999968
MPPED1	51.4349	-0.358424	1.02555	-0.349494	0.726719	0.999968
LINC01656	23.4598	-0.45897	1.31328	-0.349485	0.726725	0.999968
COLCA2	13.5525	-0.455624	1.30382	-0.349453	0.726749	0.999968
PRKAR1A	19580.3	0.170087	0.486827	0.349378	0.726806	0.999968
ZEB1	1122.38	0.134576	0.3852	0.349366	0.726814	0.999968
LINC02419	23.2816	-0.430089	1.23123	-0.349317	0.726851	0.999968
INTS4P1	15.7024	-0.382547	1.09519	-0.349297	0.726866	0.999968
ENSG00000279676	59.7096	-0.394493	1.12941	-0.34929	0.726871	0.999968
CCT7	514.386	0.131855	0.377511	0.349273	0.726884	0.999968
SLC25A45	193.465	-0.172035	0.492579	-0.349253	0.726899	0.999968
lnc.MED10.6	31.9485	-0.407603	1.16723	-0.349206	0.726935	0.999968
ADNP	991.088	0.0762135	0.21827	0.349171	0.726961	0.999968
MT.TS1	122.517	-0.409238	1.17221	-0.349117	0.727001	0.999968
FAM118B	186.514	-0.132784	0.380356	-0.349105	0.72701	0.999968
lnc.GAL.3	31.9326	0.436526	1.25043	0.349101	0.727013	0.999968
EIF1AXP1	98.384	0.189004	0.541548	0.349006	0.727084	0.999968
MPP7	1593.29	0.166311	0.476559	0.348984	0.727101	0.999968
LIX1	24.9858	-0.408335	1.1701	-0.348974	0.727108	0.999968
CYFIP1	765.366	0.104384	0.299123	0.348967	0.727114	0.999968
lnc.ALDH1B1.1	22.4753	-0.430812	1.23454	-0.348966	0.727115	0.999968
lnc.ZCCHC13.9	42.6989	0.322493	0.924321	0.348897	0.727166	0.999968
lnc.MB.6	44.6779	-0.292205	0.837625	-0.34885	0.727202	0.999968
ZDHHC20	645.746	0.119902	0.343708	0.348847	0.727204	0.999968
ENSG00000280182	16.9248	-0.464517	1.33189	-0.348765	0.727266	0.999968
ZNF415	28.0376	0.252051	0.722779	0.348725	0.727296	0.999968
lnc.HSPB9.2	26.2496	0.474525	1.36088	0.34869	0.727322	0.999968
EFNB1	388.717	0.203055	0.582356	0.348679	0.72733	0.999968
lnc.IVNS1ABP.3	9.75277	0.378061	1.08457	0.348583	0.727403	0.999968
LRRC4C	38.3177	0.268485	0.770299	0.348546	0.72743	0.999968
CLDN7	20.3186	-0.421427	1.20971	-0.348371	0.727561	0.999968
CSDC2	45.8307	-0.355989	1.02197	-0.348337	0.727587	0.999968
INTS6P1	32.884	0.281612	0.808483	0.348322	0.727599	0.999968
lnc.SLC35F5.1	59.773	0.351972	1.01051	0.348313	0.727605	0.999968
ENSG00000288245	44.9454	-0.376544	1.0811	-0.348296	0.727618	0.999968
DNHD1	446.346	-0.260349	0.747567	-0.348262	0.727643	0.999968
lnc.TMPRSS2.6	30.2606	-0.390639	1.12191	-0.34819	0.727697	0.999968
ENSG00000280113	14.7465	-0.363962	1.04531	-0.348186	0.7277	0.999968
AMIGO2	531.739	0.17331	0.497756	0.348184	0.727702	0.999968
LPAL2	60.7179	-0.397671	1.1423	-0.348134	0.72774	0.999968
LY6L	39.7399	-0.254686	0.731619	-0.348112	0.727756	0.999968
DCP1A	359.942	0.0920489	0.26444	0.348089	0.727773	0.999968
lnc.BCKDK.1	24.6087	0.320404	0.92049	0.348079	0.727781	0.999968
GABRG2	74.8647	0.34306	0.985619	0.348066	0.727791	0.999968
ADGRF5	108.971	-0.191667	0.550723	-0.348027	0.72782	0.999968
MILR1	101.783	0.189578	0.544748	0.348011	0.727832	0.999968
LINC01801	83.1444	-0.301083	0.865187	-0.347997	0.727842	0.999968
ACLY	650.377	-0.0838512	0.240954	-0.347997	0.727843	0.999968
TEX13B	22.1156	0.406023	1.16676	0.347992	0.727846	0.999968
IGHV3.20	22.6597	0.333211	0.957599	0.347966	0.727866	0.999968
LRRC47	195.577	-0.0972707	0.27955	-0.347954	0.727875	0.999968
lnc.ATP5ME.1	32.1776	-0.324886	0.93376	-0.347933	0.72789	0.999968
SOX9	40.7918	-0.354404	1.01861	-0.347928	0.727894	0.999968
RSRC1	2290.56	0.16165	0.464618	0.347919	0.727901	0.999968
BPIFA2	35.5474	-0.474527	1.36393	-0.347911	0.727907	0.999968
AKT1S1	132.544	0.133825	0.384706	0.347864	0.727942	0.999968
lnc.APAF1.3	6.00105	0.433143	1.24531	0.34782	0.727975	0.999968
LINC00525	35.3851	-0.392145	1.12745	-0.347816	0.727978	0.999968
ANAPC5	2533.07	0.174222	0.500954	0.347779	0.728006	0.999968
MROH1	325.859	-0.194674	0.559772	-0.347774	0.72801	0.999968
LINC02102	80.0679	-0.302527	0.869976	-0.347741	0.728035	0.999968
PRODH2	69.2664	0.34099	0.980626	0.347727	0.728045	0.999968
lnc.PTPN11.3	181.666	-0.244499	0.70329	-0.347651	0.728103	0.999968
EREG	40.7756	-0.276047	0.794081	-0.34763	0.728118	0.999968
LINC02206	30.3939	-0.413925	1.19072	-0.347625	0.728122	0.999968
DYNLRB1	675.452	-0.186181	0.535604	-0.34761	0.728133	0.999968
lnc.UROD.1	62.7562	-0.335597	0.965448	-0.347608	0.728135	0.999968
ADGRG5	143.243	-0.212266	0.610654	-0.347605	0.728137	0.999968
MYO1B	104.753	-0.240666	0.692472	-0.347545	0.728182	0.999968
lnc.AK3.2	18.6997	-0.354267	1.01945	-0.347509	0.728209	0.999968
lnc.SERHL2.3	30.6086	-0.418325	1.20426	-0.347371	0.728313	0.999968
HNRNPDP1	14.7968	-0.411541	1.1849	-0.347322	0.72835	0.999968
SYNPO2	163.942	-0.187725	0.540517	-0.347307	0.72836	0.999968
UBE2E3	1363.6	0.180656	0.520266	0.347238	0.728412	0.999968
lnc.USO1.3	14.1296	-0.460108	1.3251	-0.347224	0.728423	0.999968
CLEC11A	67.2078	-0.242982	0.699911	-0.347162	0.72847	0.999968
BTBD3	216.945	0.133977	0.385928	0.347156	0.728474	0.999968
lnc.RWDD2B.3	20.5406	-0.402253	1.15873	-0.34715	0.728479	0.999968
lnc.CENPP.5	12.5755	-0.460964	1.32788	-0.347143	0.728484	0.999968
NRK	35.8084	0.30685	0.88396	0.347132	0.728492	0.999968
PYCR3	62.5415	-0.253658	0.73079	-0.347101	0.728516	0.999968
TAX1BP3	433.917	0.230979	0.665602	0.347023	0.728574	0.999968
PCGF2	100.002	0.273484	0.788204	0.346972	0.728613	0.999968
lnc.C17orf58.1	19.5491	0.45351	1.30722	0.346929	0.728645	0.999968
CFAP107	68.6575	-0.290307	0.83682	-0.346917	0.728654	0.999968
GALNT12	68.9488	-0.212924	0.613888	-0.346845	0.728708	0.999968
DDX60L	474.598	0.0977023	0.281721	0.346805	0.728738	0.999968
lnc.NCOA3.29	24.0876	0.342088	0.986534	0.346758	0.728773	0.999968
GRID2IP	120.066	-0.2554	0.736672	-0.346694	0.728821	0.999968
CTAGE1	33.9978	0.402652	1.16146	0.346679	0.728833	0.999968
CAMK1D	387.605	0.114868	0.331344	0.346673	0.728837	0.999968
ISCA1P1	66.1468	0.278613	0.803828	0.346608	0.728886	0.999968
lnc.BRINP1.3	33.4135	-0.456967	1.31841	-0.346605	0.728888	0.999968
TNRC18P2	74.0466	-0.322004	0.929034	-0.346601	0.728891	0.999968
POGLUT1	81.4187	-0.248007	0.715563	-0.34659	0.728899	0.999968
HSPB11	163.132	-0.181252	0.522973	-0.346579	0.728907	0.999968
MMP19	72.8933	-0.367658	1.06085	-0.34657	0.728915	0.999968
ZNRF2	453.855	0.163557	0.471935	0.346567	0.728917	0.999968
lnc.SALL1.6	29.6262	-0.399825	1.15368	-0.346566	0.728917	0.999968
GCH1	202.054	-0.183706	0.53008	-0.346563	0.728919	0.999968
lnc.FBXL16.3	45.0186	-0.356852	1.02977	-0.346534	0.728941	0.999968
lnc.NKX6.1.4	40.7198	-0.354011	1.02158	-0.346533	0.728942	0.999968
lnc.WNT5A.2	15.753	-0.450021	1.29877	-0.346497	0.72897	0.999968
lnc.UBE2QL1.3	32.7608	0.386634	1.11584	0.346496	0.72897	0.999968
UBA3	438.35	0.0956882	0.276173	0.346479	0.728982	0.999968
lnc.MYT1L.3	37.8771	0.41449	1.19658	0.346396	0.729045	0.999968
MINDY4	38.2366	-0.405144	1.1697	-0.346365	0.729069	0.999968
KIN	181.287	-0.108038	0.311945	-0.346337	0.72909	0.999968
NR4A3	296.727	0.146938	0.42428	0.346323	0.7291	0.999968
EEFSEC	106.561	-0.161096	0.465166	-0.346319	0.729103	0.999968
PACSIN2	3808.6	0.180331	0.520735	0.3463	0.729117	0.999968
AP3S1	502.203	0.132727	0.383359	0.346222	0.729176	0.999968
CAMK1	49.1126	-0.160005	0.462157	-0.346214	0.729182	0.999968
lnc.LACTB.1	24.8714	-0.443949	1.28252	-0.346153	0.729228	0.999968
ENSG00000286787	55.2842	-0.312797	0.903655	-0.346146	0.729233	0.999968
PCDHGA8	38.3387	-0.347124	1.00293	-0.346109	0.729261	0.999968
NSUN5P1	48.5061	0.253248	0.731716	0.346101	0.729267	0.999968
HERPUD2	647.224	-0.156529	0.45227	-0.346097	0.72927	0.999968
DHRS1	86.9069	0.223292	0.645322	0.346016	0.72933	0.999968
ST6GAL1	1439.22	-0.126669	0.366108	-0.34599	0.72935	0.999968
lnc.EMB.4	97.4603	-0.292473	0.845406	-0.345956	0.729376	0.999968
LINC01805	18.4891	-0.425877	1.23125	-0.345889	0.729426	0.999968
lnc.LRP3.1	68.3624	-0.326194	0.943127	-0.345865	0.729444	0.999968
MISP	71.7853	-0.382544	1.10607	-0.345859	0.729449	0.999968
CWC25	225.418	0.141988	0.410563	0.345838	0.729465	0.999968
lnc.FAM171B.1	70.8302	-0.276404	0.799237	-0.345836	0.729466	0.999968
EVI5	784.137	0.107992	0.312275	0.345823	0.729476	0.999968
ENSG00000286271	35.7879	-0.402738	1.1647	-0.345785	0.729504	0.999968
lnc.SLC4A1.2	27.8089	-0.371965	1.07579	-0.345758	0.729524	0.999968
PAPOLB	19.8587	-0.36889	1.0669	-0.345758	0.729525	0.999968
KANSL1.AS1	58.4128	0.248293	0.718345	0.345646	0.729609	0.999968
NLRP10	20.4709	-0.42285	1.2234	-0.345635	0.729617	0.999968
ECEL1P1	39.3333	-0.385092	1.11474	-0.345454	0.729753	0.999968
CLYBL	107.864	0.210402	0.609062	0.345452	0.729754	0.999968
lnc.COIL.3	57.8999	-0.385773	1.11683	-0.345419	0.72978	0.999968
lnc.OR4F21.1	117.555	0.119527	0.346077	0.345377	0.729811	0.999968
lnc.SLC44A1.1	17.497	0.451944	1.30883	0.345304	0.729866	0.999968
lnc.CFAP74.1	78.7914	0.306785	0.888581	0.345253	0.729905	0.999968
SETX	2559.16	0.0827786	0.239789	0.345214	0.729934	0.999968
C9orf129	20.5039	-0.382662	1.1085	-0.345207	0.729939	0.999968
ATP6V0E2.AS1	50.0695	0.322559	0.934431	0.345193	0.729949	0.999968
RAC2	1128.65	0.101488	0.294061	0.345125	0.73	0.999968
USP2.AS1	106.977	-0.324398	0.93995	-0.345122	0.730003	0.999968
ENSG00000266356	109.448	-0.288475	0.835899	-0.345108	0.730013	0.999968
lnc.ERCC6L2.12	6.6941	0.438408	1.27047	0.345076	0.730037	0.999968
lnc.TRMT61B.4	26.7443	0.415298	1.2035	0.345074	0.730039	0.999968
NYAP1	66.5514	-0.307913	0.892321	-0.34507	0.730042	0.999968
ENSG00000288882	4337.64	0.218662	0.633748	0.34503	0.730072	0.999968
lnc.KATNAL2.13	26.4331	-0.351585	1.01905	-0.345013	0.730085	0.999968
ZNF44	137.067	0.110029	0.319038	0.344879	0.730185	0.999968
TMEM43	64.9252	0.241231	0.699536	0.344844	0.730211	0.999968
lnc.PZP.5	17.6014	-0.463823	1.34505	-0.344836	0.730218	0.999968
ASCL2	29.8651	-0.224456	0.650955	-0.34481	0.730237	0.999968
KRT18P64	28.4164	-0.386355	1.12054	-0.344792	0.73025	0.999968
MMP16	40.7885	-0.3108	0.901537	-0.344745	0.730286	0.999968
MAP3K14	235.039	0.170009	0.49322	0.344692	0.730326	0.999968
lnc.ARHGAP29.6	12.8502	0.467308	1.35581	0.344671	0.730342	0.999968
BATF	71.5869	0.191292	0.55501	0.344664	0.730347	0.999968
ENSG00000286611	33.1035	0.362084	1.05056	0.344658	0.730351	0.999968
CENPU	192.138	0.140496	0.407695	0.34461	0.730388	0.999968
TAF5L	150.83	0.138993	0.403382	0.344571	0.730417	0.999968
lnc.CDR1.1	25.323	-0.356295	1.03403	-0.344568	0.730419	0.999968
CATSPER1	165.732	-0.102715	0.29815	-0.344509	0.730464	0.999968
lnc.COL28A1.1	122.619	-0.321924	0.934726	-0.344405	0.730542	0.999968
lnc.C16orf87.2	25.3067	-0.416779	1.21028	-0.344365	0.730572	0.999968
RUSF1	89.5867	-0.231577	0.672485	-0.34436	0.730575	0.999968
lnc.LEPROTL1.3	10.8497	0.430869	1.25135	0.344322	0.730604	0.999968
lnc.SLC7A5.3	10.9626	-0.393351	1.14245	-0.344306	0.730616	0.999968
USP11	519.717	0.0832471	0.241789	0.344297	0.730623	0.999968
INTU	140.839	0.162858	0.473169	0.344186	0.730706	0.999968
C5orf52	40.1165	-0.390031	1.1333	-0.344155	0.73073	0.999968
lnc.VPS13C.2	28.8893	-0.405039	1.17692	-0.344152	0.730732	0.999968
lnc.DROSHA.5	122.296	0.254625	0.740087	0.344048	0.73081	0.999968
lnc.GLRX5.5	11.0409	0.437018	1.2704	0.343999	0.730847	0.999968
PDE5A	23610.1	0.222998	0.648268	0.343991	0.730853	0.999968
OR56A5	30.5532	0.435545	1.26625	0.343964	0.730873	0.999968
lnc.DEFA3.2	16.0102	-0.453068	1.31724	-0.343952	0.730882	0.999968
CCT6P3	177.604	-0.248348	0.722127	-0.343911	0.730913	0.999968
lnc.PRDM9.18	20.337	0.355499	1.03375	0.343893	0.730927	0.999968
lnc.TLE3.6	62.6056	-0.349545	1.01644	-0.343891	0.730928	0.999968
AK2	371.303	-0.127098	0.369622	-0.34386	0.730951	0.999968
ENSG00000270610	14.1454	0.437606	1.27265	0.343853	0.730957	0.999968
TEX101	36.2662	-0.382016	1.11099	-0.343852	0.730957	0.999968
SLC39A11	98.191	-0.236738	0.688527	-0.343832	0.730973	0.999968
LINC00479	21.7736	0.332452	0.966954	0.343813	0.730987	0.999968
FLG2	99.118	-0.336514	0.978829	-0.343792	0.731003	0.999968
ACOX3	125.664	-0.2643	0.768831	-0.343768	0.731021	0.999968
SFXN1	141.16	-0.121772	0.354268	-0.34373	0.731049	0.999968
JMY	178.562	0.150779	0.438665	0.343721	0.731056	0.999968
lnc.P4HA2.3	41.6103	0.419723	1.22116	0.343708	0.731066	0.999968
FAM214B	301.202	0.105992	0.308424	0.343656	0.731105	0.999968
WWP2	653.508	-0.06578	0.191443	-0.343601	0.731146	0.999968
TMEM132D	118.367	-0.288827	0.840628	-0.343585	0.731159	0.999968
STMN1	211.166	-0.119085	0.34664	-0.343542	0.731191	0.999968
KLHL36	194.997	-0.153036	0.445485	-0.343527	0.731202	0.999968
ENAH	359.334	-0.129199	0.376117	-0.343507	0.731217	0.999968
CASP1P2	23.451	-0.426647	1.24211	-0.343485	0.731233	0.999968
POLRMTP1	47.1999	-0.271478	0.79041	-0.343464	0.731249	0.999968
TWF1P1	25.8972	0.274493	0.799221	0.343451	0.731259	0.999968
OLIG3	18.5372	0.36434	1.06083	0.343447	0.731262	0.999968
lnc.PPAT.3	30.0558	-0.362009	1.05405	-0.343447	0.731262	0.999968
SEC31A	1231.34	0.0791284	0.230407	0.343429	0.731276	0.999968
lnc.CEP350.2	35.2758	0.343059	0.998925	0.343428	0.731277	0.999968
ZNF286A	29.7619	0.286905	0.835467	0.343407	0.731293	0.999968
lnc.WRNIP1.39	44.4254	0.355729	1.03592	0.343394	0.731302	0.999968
lnc.GDAP2.2	36.4992	-0.2525	0.735388	-0.343357	0.73133	0.999968
RANBP1	320.319	0.115649	0.336829	0.343348	0.731337	0.999968
ADAT1	313.188	-0.0992273	0.289007	-0.343339	0.731344	0.999968
SLC32A1	40.4327	-0.351926	1.02503	-0.343331	0.73135	0.999968
CCDC88A	1078.76	0.0859179	0.250275	0.343294	0.731377	0.999968
ATP13A3	210.936	-0.115504	0.336522	-0.343229	0.731426	0.999968
TRIT1	89.2565	-0.154148	0.44923	-0.343138	0.731495	0.999968
OST4	12408.4	-0.204692	0.59664	-0.343074	0.731543	0.999968
LINC01816	36.7474	-0.355515	1.03628	-0.343067	0.731548	0.999968
NIN	4251.89	0.13699	0.39935	0.343034	0.731573	0.999968
NCAM2	32.361	0.273217	0.79648	0.343031	0.731575	0.999968
LINC02202	53.208	-0.312156	0.91	-0.343028	0.731577	0.999968
DSTN	1765.37	0.125982	0.367272	0.343022	0.731582	0.999968
MKS1	140.278	-0.184823	0.538839	-0.343003	0.731596	0.999968
LTO1	149.219	-0.182167	0.531096	-0.343002	0.731597	0.999968
HOXD12	68.602	-0.335659	0.978616	-0.342994	0.731603	0.999968
ANGPT2	49.4014	-0.373432	1.0889	-0.342946	0.731639	0.999968
LCE2A	10.5993	-0.444547	1.29629	-0.342937	0.731646	0.999968
lnc.HIPK3.2	25.9232	-0.416188	1.21382	-0.342874	0.731693	0.999968
lnc.EXOC2.25	18.7168	-0.402387	1.17398	-0.342753	0.731784	0.999968
LRFN4	23.0442	-0.348501	1.01686	-0.342723	0.731807	0.999968
PCDH1	97.2073	0.266364	0.777228	0.34271	0.731817	0.999968
lnc.IPMK.2	11.4086	-0.437003	1.27529	-0.342668	0.731848	0.999968
MAP3K3	411.029	0.104333	0.304473	0.342667	0.731849	0.999968
lnc.OARD1.1	128.814	-0.325383	0.949574	-0.342662	0.731853	0.999968
PKD1P3	32.8236	-0.297896	0.869406	-0.342643	0.731867	0.999968
C1QTNF8	37.4881	-0.38187	1.11458	-0.342614	0.731889	0.999968
PARP6	287.262	0.0843299	0.246143	0.342605	0.731896	0.999968
CD68	15.468	-0.343173	1.00166	-0.342603	0.731897	0.999968
lnc.HAAO.5	42.7059	-0.380069	1.10939	-0.342592	0.731906	0.999968
ENSG00000287463	35.3657	0.243077	0.709544	0.342582	0.731913	0.999968
ANKRD22	13.9589	0.38028	1.11018	0.342539	0.731945	0.999968
lnc.AKAP7.1	197.481	-0.246136	0.718683	-0.342482	0.731988	0.999968
lnc.SMC6.2	20.502	0.417895	1.22028	0.342457	0.732007	0.999968
lnc.PSCA.71	10.3986	-0.436637	1.27512	-0.34243	0.732028	0.999968
lnc.C1orf174.2	12.1171	-0.467692	1.3659	-0.342406	0.732046	0.999968
P2RY1	805.136	0.19764	0.577235	0.342392	0.732056	0.999968
KCNAB2	693.006	-0.122026	0.35641	-0.342376	0.732068	0.999968
lnc.HIST1H2BA.1	8.05602	-0.463793	1.35474	-0.342347	0.732089	0.999968
TUSC3	12.3042	-0.440149	1.2857	-0.342341	0.732094	0.999968
lnc.IFRD2.5	14.0696	0.391865	1.14488	0.342275	0.732144	0.999968
ARRDC5	33.4868	0.316298	0.924118	0.34227	0.732148	0.999968
ZNF667	61.7499	-0.263802	0.770902	-0.3422	0.732201	0.999968
ENSG00000287840	14.1017	0.447102	1.30662	0.342183	0.732214	0.999968
PARVB	2995.08	-0.174258	0.509331	-0.342131	0.732252	0.999968
BCAT2	114.637	-0.280419	0.819726	-0.342089	0.732284	0.999968
TBC1D13	352.207	0.115233	0.336871	0.342068	0.732299	0.999968
TMCO6	72.7482	-0.228461	0.668089	-0.341962	0.732379	0.999968
NDUFAF1	76.9823	-0.236203	0.690744	-0.341954	0.732385	0.999968
TMEM241	53.8209	-0.261974	0.766331	-0.341856	0.73246	0.999968
lnc.ANKRD20A3.52	7.78524	-0.431957	1.26368	-0.341826	0.732482	0.999968
DENND3	884.378	0.069875	0.204432	0.341801	0.7325	0.999968
MIPEP	98.9458	0.128433	0.375758	0.341799	0.732502	0.999968
FIGNL2	36.2294	0.386315	1.13033	0.341771	0.732523	0.999968
CHSY1	263.634	0.140194	0.410255	0.341723	0.732559	0.999968
TUBA3E	28.0238	0.417775	1.22263	0.341703	0.732574	0.999968
RPL39	329.455	0.110453	0.323252	0.341692	0.732582	0.999968
SGSM3	36.2518	-0.282882	0.827928	-0.341674	0.732596	0.999968
ENSG00000269540	13.824	-0.3963	1.15991	-0.341666	0.732602	0.999968
TMEM163	85.8659	0.177497	0.519542	0.341641	0.732621	0.999968
lnc.KIFC3.2	21.4111	-0.239218	0.700284	-0.341601	0.732651	0.999968
lnc.ZIC1.21	12.8206	-0.314318	0.92023	-0.341565	0.732678	0.999968
ZC3H15	703.873	0.0886863	0.259685	0.341515	0.732716	0.999968
ENSG00000242880	29.5794	0.285863	0.837058	0.34151	0.73272	0.999968
SYNPR	50.0992	-0.300827	0.881029	-0.34145	0.732765	0.999968
CNTNAP2	202.311	-0.235454	0.689596	-0.341438	0.732774	0.999968
lnc.MYBBP1A.1	51.6658	-0.325165	0.952403	-0.341415	0.732791	0.999968
lnc.TRIM38.2	80.1601	-0.263842	0.772846	-0.34139	0.73281	0.999968
lnc.TSPAN11.3	18.769	-0.459239	1.34521	-0.341388	0.732812	0.999968
lnc.C19orf12.11	79.0634	-0.314786	0.922128	-0.341369	0.732826	0.999968
KIRREL2	114.358	-0.261996	0.767503	-0.341361	0.732832	0.999968
IQSEC3P1	26.0409	-0.422781	1.23859	-0.341341	0.732847	0.999968
FBXO44	68.5033	-0.221809	0.649832	-0.341333	0.732853	0.999968
lnc.ERFE.4	20.1394	-0.426984	1.251	-0.341312	0.732868	0.999968
RPL22P2	87.6327	0.130767	0.383134	0.34131	0.73287	0.999968
GLA	993.151	0.20663	0.605477	0.341268	0.732902	0.999968
ANP32B	7278.53	0.112433	0.329468	0.341257	0.73291	0.999968
C17orf75	77.8783	-0.19803	0.58062	-0.341066	0.733054	0.999968
lnc.SMNDC1.2	163.275	-0.195471	0.573323	-0.340944	0.733146	0.999968
lnc.PPA2.4	54.6796	0.301114	0.883224	0.340926	0.733159	0.999968
MAP2K3	2419.07	0.137245	0.402581	0.340912	0.733169	0.999968
RDM1	34.1116	-0.375661	1.10195	-0.340904	0.733176	0.999968
TOGARAM1	575.652	0.146049	0.428439	0.340887	0.733189	0.999968
CCDC166	16.9606	-0.431937	1.26714	-0.340875	0.733198	0.999968
DRC3	124.801	-0.280641	0.823329	-0.340861	0.733208	0.999968
NUDT4	523.406	-0.11015	0.323189	-0.340823	0.733237	0.999968
SLC9A8	154.98	-0.172539	0.506293	-0.340789	0.733262	0.999968
ACAP1	320.777	0.135834	0.398639	0.340745	0.733295	0.999968
lnc.TOP1.4	46.8963	-0.317706	0.932388	-0.340744	0.733296	0.999968
lnc.MRM1.4	81.8549	-0.323218	0.9486	-0.340732	0.733306	0.999968
PSAPL1	45.2364	-0.353702	1.03807	-0.340731	0.733306	0.999968
ENSG00000279840	31.3838	-0.39392	1.15614	-0.340721	0.733314	0.999968
HCP5	223.258	-0.122675	0.360056	-0.340711	0.733321	0.999968
ENSG00000223920	23.7188	-0.400879	1.17684	-0.340641	0.733374	0.999968
lnc.PSD4.6	31.516	-0.377687	1.10878	-0.340633	0.73338	0.999968
ENSG00000278745	25.5744	-0.372838	1.09466	-0.340599	0.733406	0.999968
lnc.CRYBA4.19	19.296	0.471608	1.38506	0.340496	0.733483	0.999968
lnc.OAT.1	21.3846	0.435662	1.27957	0.340475	0.733499	0.999968
lnc.THBD.1	29.9992	-0.381815	1.12144	-0.340469	0.733503	0.999968
IDH2	419.036	0.0954113	0.28024	0.340462	0.733508	0.999968
lnc.GNA12.2	11.2724	-0.375361	1.10274	-0.340391	0.733562	0.999968
WASF5P	54.5033	-0.364486	1.07103	-0.340312	0.733621	0.999968
KRT18P28	29.9356	-0.397828	1.16903	-0.340305	0.733627	0.999968
RBM15	195.554	0.147155	0.432427	0.3403	0.73363	0.999968
lnc.LECT2.1	44.5203	-0.379438	1.11514	-0.34026	0.733661	0.999968
ULK3	129.286	-0.124315	0.365416	-0.340201	0.733705	0.999968
KLHDC8A	80.8423	-0.277756	0.816447	-0.340201	0.733705	0.999968
lnc.STK32C.2	33.6739	-0.371184	1.09114	-0.34018	0.733721	0.999968
C1QB	52.1233	-0.153735	0.451926	-0.340178	0.733723	0.999968
ENSG00000267892	25.2397	-0.411031	1.20832	-0.340169	0.73373	0.999968
KIR2DS4	101.345	-0.250773	0.737214	-0.340163	0.733733	0.999968
ENSG00000285971	18.0933	-0.434774	1.27836	-0.340103	0.733779	0.999968
lnc.ANKFY1.2	39.1145	-0.382727	1.12537	-0.340091	0.733788	0.999968
ELMO1	2007.48	-0.127288	0.374281	-0.340088	0.73379	0.999968
lnc.TICRR.5	17.0731	-0.421422	1.23917	-0.340083	0.733794	0.999968
lnc.ENPP1.3	61.8845	-0.267124	0.785494	-0.340072	0.733803	0.999968
MYCBP2	3062.69	-0.0897483	0.26392	-0.340059	0.733812	0.999968
G6PC2	21.2775	-0.374213	1.10055	-0.340023	0.733839	0.999968
CYP26A1	18.0143	0.395507	1.16327	0.339996	0.73386	0.999968
MRPL10	147.175	-0.110756	0.325767	-0.339986	0.733867	0.999968
WTAP	617.222	0.0700309	0.205998	0.339959	0.733887	0.999968
lnc.ANPEP.2	70.1823	-0.286354	0.842552	-0.339865	0.733958	0.999968
lnc.VIRMA.1	45.0223	-0.327827	0.964633	-0.339846	0.733973	0.999968
VASH1.AS1	38.5953	0.391845	1.15301	0.339844	0.733974	0.999968
lnc.TMEM101.1	64.1169	-0.303591	0.893359	-0.339831	0.733983	0.999968
SLC46A1	34.6293	-0.355532	1.04624	-0.33982	0.733992	0.999968
lnc.TEX44.2	93.1151	-0.311268	0.915987	-0.339817	0.733994	0.999968
DSTNP2	104.662	0.224675	0.661184	0.339807	0.734002	0.999968
STOX1	16.2692	0.372932	1.09782	0.339703	0.73408	0.999968
IRS4	34.6145	0.348394	1.02567	0.339674	0.734102	0.999968
CACNA1C.AS2	17.0697	-0.395891	1.16553	-0.339665	0.734109	0.999968
TBC1D9	367.243	0.094154	0.277197	0.339664	0.734109	0.999968
ANKEF1	57.097	-0.207769	0.611719	-0.339649	0.734121	0.999968
GPR25	29.8492	0.345766	1.01803	0.339642	0.734126	0.999968
FAM111B	26.7248	0.31976	0.94152	0.339621	0.734142	0.999968
ENSG00000285523	19.9475	0.412106	1.21347	0.33961	0.73415	0.999968
ITGAM	546.453	0.0858909	0.252967	0.339534	0.734207	0.999968
lnc.TRABD2A.5	150.114	-0.192925	0.56824	-0.339514	0.734223	0.999968
PIK3C3	2735.11	0.162273	0.477969	0.339505	0.734229	0.999968
UGT2B17	11.9763	0.467501	1.37703	0.3395	0.734233	0.999968
CLN6	106.664	-0.221236	0.651685	-0.339483	0.734246	0.999968
NDUFAF5	62.4629	-0.230122	0.677903	-0.339461	0.734262	0.999968
ENSG00000289560	26.6062	-0.446897	1.31669	-0.339408	0.734302	0.999968
MAU2	275.764	-0.13488	0.397456	-0.339359	0.734339	0.999968
lnc.DLX3.3	144.933	0.299641	0.882999	0.339345	0.73435	0.999968
lnc.NAB2.1	18.8145	-0.459241	1.35337	-0.339333	0.734359	0.999968
lnc.ADI1.3	41.717	-0.429293	1.26518	-0.339314	0.734373	0.999968
lnc.DDO.1	11.8446	-0.303468	0.894434	-0.339285	0.734395	0.999968
ACSBG1	298.185	-0.171147	0.504478	-0.339255	0.734418	0.999968
RBBP6	765.807	-0.117831	0.347326	-0.339253	0.734419	0.999968
lnc.IGFBP2.4	68.2366	-0.305965	0.901949	-0.339227	0.734439	0.999968
LINC02109	9.83948	-0.445956	1.31525	-0.339067	0.73456	0.999968
SLC2A12	26.3338	0.430255	1.26905	0.339036	0.734583	0.999968
IGFBP3	59.4461	-0.306215	0.903306	-0.338994	0.734615	0.999968
lnc.PLEKHF2.3	14.7824	0.384481	1.13427	0.338969	0.734633	0.999968
ELP2	170.771	-0.103426	0.305125	-0.338962	0.734638	0.999968
lnc.POLR1A.1	68.4436	-0.358381	1.05743	-0.338918	0.734671	0.999968
lnc.RPS20.2	16.1748	0.443639	1.30913	0.338882	0.734699	0.999968
TMEM30B	44.9124	-0.261688	0.772242	-0.338868	0.734709	0.999968
APOBEC3G	408.965	-0.14261	0.420858	-0.338857	0.734718	0.999968
lnc.TBC1D8.1	34.4894	0.388983	1.14814	0.338795	0.734764	0.999968
GPD1	92.9824	-0.311554	0.91965	-0.338775	0.734779	0.999968
lnc.ZNF80.1	20.6952	-0.362351	1.06963	-0.338764	0.734787	0.999968
lnc.PTPRE.3	26.0163	-0.386643	1.14176	-0.338638	0.734882	0.999968
C2orf73	25.4158	-0.446578	1.31888	-0.338604	0.734908	0.999968
MYH6	248.208	-0.235515	0.695565	-0.338595	0.734915	0.999968
MFSD14C	43.7025	-0.177616	0.524591	-0.33858	0.734926	0.999968
lnc.CNTN6.2	85.0431	-0.309637	0.914967	-0.338414	0.735051	0.999968
IL1B	104.762	0.193377	0.571452	0.338396	0.735065	0.999968
TXNRD3	51.7669	-0.310994	0.91907	-0.338379	0.735078	0.999968
lnc.GAREM2.4	9.59499	-0.340667	1.00679	-0.338368	0.735086	0.999968
SMARCA5	12067.3	0.148873	0.439975	0.338367	0.735087	0.999968
lnc.BCAS1.5	23.4287	-0.443391	1.31039	-0.338365	0.735088	0.999968
lnc.CCDC125.14	15.0141	-0.453433	1.34027	-0.338315	0.735126	0.999968
BCL7A	111.509	-0.193375	0.571595	-0.338307	0.735132	0.999968
TSR2	316.222	0.0865793	0.25592	0.338306	0.735133	0.999968
GREB1	216.755	-0.280893	0.830295	-0.338305	0.735133	0.999968
CENPL	62.5854	0.166062	0.490874	0.338298	0.735139	0.999968
NAIF1	74.4921	-0.20526	0.606757	-0.33829	0.735145	0.999968
lnc.HSPA14.3	95.1323	-0.340472	1.00649	-0.338276	0.735155	0.999968
PCDHAC1	45.4731	-0.311784	0.921786	-0.33824	0.735183	0.999968
lnc.PPP2R2D.6	37.8782	-0.314865	0.930959	-0.338216	0.7352	0.999968
HYPK	16.5754	-0.413817	1.22374	-0.338157	0.735245	0.999968
HDAC5	1353.51	-0.126979	0.375505	-0.338155	0.735246	0.999968
AKAP12	325.739	-0.142927	0.422706	-0.338124	0.73527	0.999968
SSR2	270.13	0.114087	0.337434	0.338102	0.735286	0.999968
RASA1	2941.58	0.174032	0.514789	0.338065	0.735315	0.999968
LPP.AS2	75.498	-0.304701	0.901314	-0.338063	0.735316	0.999968
TRIM35	550.18	0.142229	0.420727	0.338056	0.735321	0.999968
lnc.TARBP1.7	84.5095	-0.261432	0.773388	-0.338034	0.735338	0.999968
SBSN	52.1795	-0.332859	0.984714	-0.338026	0.735344	0.999968
TRIP6	69.5862	-0.249527	0.738216	-0.338014	0.735353	0.999968
LINC00571	46.9295	-0.333524	0.986748	-0.338003	0.735361	0.999968
lnc.TBC1D10C.2	59.312	-0.372573	1.10232	-0.337991	0.73537	0.999968
POU2F2	731.703	-0.11885	0.351753	-0.33788	0.735454	0.999968
lnc.C10orf105.4	40.5591	-0.358228	1.06037	-0.337834	0.735489	0.999968
DENND4C	3711.05	-0.178877	0.529509	-0.337816	0.735502	0.999968
XKR6	67.3484	-0.241497	0.715047	-0.337736	0.735562	0.999968
ANKDD1A	124.322	-0.280557	0.830748	-0.337717	0.735577	0.999968
lnc.MAP4.1	4.54388	0.305581	0.904859	0.337711	0.735581	0.999968
lnc.ANO10.5	17.697	-0.430371	1.27446	-0.337689	0.735598	0.999968
ENSG00000288790	246.267	0.258926	0.766787	0.337676	0.735607	0.999968
CTTN	16006.7	0.209493	0.62045	0.337647	0.735629	0.999968
KCNH3	122.533	-0.253799	0.751702	-0.337633	0.73564	0.999968
PPIP5K2	496.614	-0.0835231	0.247381	-0.337629	0.735642	0.999968
lnc.TK2.2	13.5193	0.408283	1.20936	0.337602	0.735663	0.999968
CYB5B	190.615	0.110626	0.327697	0.337586	0.735676	0.999968
PTPN22	340.349	0.074206	0.21986	0.337514	0.735729	0.999968
STON1	212.632	0.185905	0.550826	0.337503	0.735738	0.999968
AMACR	22.1203	0.407669	1.20792	0.337496	0.735743	0.999968
lnc.ZNF585B.5	16.1347	-0.433761	1.28528	-0.337484	0.735752	0.999968
IGHA2	55.9069	0.240944	0.714346	0.337292	0.735896	0.999968
lnc.ZNF33A.8	20.1787	-0.44278	1.31281	-0.337276	0.735909	0.999968
HABP2	60.1523	-0.333072	0.987558	-0.337268	0.735915	0.999968
ANKRD34C	53.8213	-0.391382	1.16052	-0.337248	0.73593	0.999968
MAN2B2	180.359	-0.19913	0.590574	-0.337181	0.735981	0.999968
PLAU	58.9136	-0.332035	0.984795	-0.337162	0.735995	0.999968
RASL11B	23.6061	-0.399214	1.18413	-0.337137	0.736014	0.999968
GOLGA1	479.986	0.124235	0.368529	0.337111	0.736033	0.999968
SERPINE1	316.883	-0.193539	0.574231	-0.337041	0.736086	0.999968
lnc.GJA1.1	28.1151	-0.3733	1.10767	-0.337014	0.736106	0.999968
ABCD1P5	15.8217	-0.367701	1.09109	-0.337003	0.736114	0.999968
HOOK3	5114.82	0.166596	0.494399	0.336966	0.736143	0.999968
PKHD1L1	6908.51	0.204739	0.607611	0.336958	0.736149	0.999968
lnc.R3HCC1L.2	59.3058	-0.334423	0.992877	-0.336823	0.736251	0.999968
ANO6	26883.1	0.219086	0.650455	0.336819	0.736253	0.999968
LPIN3	138.381	-0.272727	0.809751	-0.336804	0.736265	0.999968
FAM20B	1033.59	0.153426	0.455555	0.336789	0.736276	0.999968
LINC01340	33.4682	-0.370296	1.0995	-0.336787	0.736278	0.999968
MPV17L	32.7742	0.306816	0.911226	0.336706	0.736338	0.999968
ENSG00000287665	30.8446	0.387657	1.15135	0.336698	0.736345	0.999968
lnc.CDK12.1	52.8209	-0.251358	0.746625	-0.336659	0.736374	0.999968
TMEM238	18.4544	0.362273	1.0762	0.336622	0.736402	0.999968
BAZ1A.AS1	56.5487	0.284266	0.844606	0.336566	0.736444	0.999968
ALPK2	62.2878	-0.329818	0.980021	-0.336542	0.736462	0.999968
CXCR2P1	16922.6	0.210873	0.6266	0.336535	0.736467	0.999968
RESF1	1551.9	0.117577	0.349429	0.336483	0.736507	0.999968
LINC02290	36.9281	-0.370054	1.09977	-0.336482	0.736507	0.999968
PRSS57	42.1018	-0.375851	1.11701	-0.336479	0.73651	0.999968
lnc.CYB561D2.5	11.7115	-0.394893	1.17366	-0.336463	0.736522	0.999968
GPX1P1	2140.65	0.224259	0.666536	0.336454	0.736528	0.999968
GRSF1	679.116	0.095436	0.283684	0.336417	0.736556	0.999968
lnc.EFCAB1.4	19.359	-0.370227	1.10051	-0.336415	0.736558	0.999968
NORAD	24748.2	0.198273	0.58939	0.336403	0.736567	0.999968
TAPT1.AS1	139.33	-0.19554	0.581517	-0.336258	0.736676	0.999968
LIPE.AS1	81.9102	0.273686	0.813975	0.336234	0.736694	0.999968
GTF2H2B	122.952	0.226981	0.675129	0.336204	0.736717	0.999968
lnc.ADAM19.2	143.598	-0.336916	1.00217	-0.336186	0.736731	0.999968
CTNNB1	844.386	-0.0678841	0.201965	-0.336118	0.736782	0.999968
TIMM23B	22.7257	-0.370177	1.1014	-0.336097	0.736798	0.999968
SHROOM1	52.3119	-0.306512	0.912039	-0.336073	0.736816	0.999968
LINC02267	28.3774	-0.341339	1.01568	-0.336071	0.736818	0.999968
S100A5	54.1812	-0.381959	1.1366	-0.336053	0.736831	0.999968
lnc.C2CD4A.1	21.0415	0.423995	1.26171	0.336048	0.736835	0.999968
lnc.GABPA.3	114.547	-0.294	0.874889	-0.336043	0.736839	0.999968
ENSG00000288079	23.8806	-0.359949	1.07117	-0.336033	0.736846	0.999968
OR3A4P	29.3558	0.386525	1.15026	0.336032	0.736847	0.999968
IMPA2	210.062	-0.137113	0.408079	-0.335996	0.736874	0.999968
lnc.EFR3B.5	20.2771	-0.353604	1.05251	-0.335962	0.7369	0.999968
ENSG00000235036	66.266	-0.240266	0.715168	-0.335958	0.736903	0.999968
lnc.SOX5.5	46.0862	-0.26656	0.793578	-0.335896	0.736949	0.999968
lnc.LRFN1.2	17.4834	-0.462081	1.37584	-0.335853	0.736981	0.999968
LINC01485	21.1503	-0.394475	1.17456	-0.335849	0.736985	0.999968
UMODL1	156.793	-0.315682	0.939952	-0.335849	0.736985	0.999968
OR51D1	53.5948	-0.385333	1.14745	-0.335817	0.737009	0.999968
lnc.MYLK4.20	15.544	-0.380281	1.13249	-0.335792	0.737028	0.999968
LCMT1.AS1	63.2547	-0.265171	0.789747	-0.335767	0.737047	0.999968
lnc.RGMA.17	15.3599	-0.432808	1.28936	-0.335677	0.737114	0.999968
lnc.TAL1.2	215.468	0.24544	0.73125	0.335644	0.73714	0.999968
TASP1	217.678	0.15905	0.473908	0.335613	0.737163	0.999968
lnc.ZC3H14.1	7.01519	-0.448518	1.33642	-0.335611	0.737164	0.999968
POTEKP	26.1136	-0.321942	0.959309	-0.335598	0.737174	0.999968
FAM43B	40.6304	-0.303019	0.903022	-0.335561	0.737202	0.999968
lnc.TUNAR.1	288.086	-0.247824	0.738569	-0.335546	0.737213	0.999968
lnc.BPY2C.24	326.362	-0.246524	0.734759	-0.335516	0.737236	0.999968
lnc.HEXDC.1	51.5419	-0.318431	0.949083	-0.335515	0.737237	0.999968
PTP4A2	6791.03	0.147289	0.439	0.335511	0.73724	0.999968
HNF1B	110.6	-0.295569	0.880978	-0.335501	0.737247	0.999968
TGFA	61.1219	-0.298726	0.890462	-0.335473	0.737268	0.999968
NXPH4	47.6298	-0.329306	0.981626	-0.33547	0.73727	0.999968
lnc.POLE3.1	12.748	-0.466436	1.39049	-0.335449	0.737287	0.999968
PABPC1P4	22.7276	-0.181777	0.541995	-0.335386	0.737334	0.999968
lnc.PDE6C.5	57.9345	-0.340723	1.01597	-0.335368	0.737347	0.999968
TMC6	153.009	-0.150476	0.448729	-0.335338	0.73737	0.999968
ZMIZ2	613.535	0.0786013	0.23443	0.335287	0.737408	0.999968
ZNF714	184.638	0.143613	0.428395	0.335235	0.737448	0.999968
DRC1	109.603	-0.304489	0.908341	-0.335214	0.737463	0.999968
ENSG00000288584	17.3269	0.391841	1.16893	0.335212	0.737465	0.999968
lnc.RHBDL2.2	13.0952	-0.412749	1.23137	-0.335194	0.737478	0.999968
ECI1	95.974	0.225276	0.672123	0.33517	0.737497	0.999968
ENSG00000287043	12.8434	-0.432334	1.28993	-0.33516	0.737504	0.999968
ENSG00000275540	33.5436	0.445156	1.32826	0.335142	0.737518	0.999968
FMR1	837.84	-0.0839806	0.250595	-0.335124	0.737531	0.999968
TSEN15	179.601	0.122165	0.364551	0.335111	0.737541	0.999968
lnc.ZNF706.1	29.3344	0.264688	0.789887	0.335096	0.737553	0.999968
STIL	515.353	0.141391	0.421944	0.335094	0.737554	0.999968
BOC	174.412	-0.251375	0.750229	-0.335064	0.737577	0.999968
EWSR1	1119.87	0.0738884	0.220611	0.334926	0.737681	0.999968
N4BP2L2.IT2	26.3789	-0.371558	1.10941	-0.334914	0.73769	0.999968
RBM17	582.401	0.0648639	0.193678	0.334905	0.737697	0.999968
lnc.SLC1A2.2	74.3604	-0.254037	0.758598	-0.334877	0.737718	0.999968
ADORA2B	73.9831	-0.281609	0.841088	-0.334816	0.737764	0.999968
ENSG00000285781	15.2141	-0.366453	1.09467	-0.33476	0.737806	0.999968
lnc.COPZ1.5	19.9695	-0.251746	0.752132	-0.33471	0.737844	0.999968
PLPPR5.AS1	34.6429	-0.349195	1.04335	-0.334688	0.73786	0.999968
NCR3	60.9263	0.220022	0.657399	0.334686	0.737862	0.999968
PSMD3	289.008	0.123975	0.370427	0.334682	0.737865	0.999968
ZNF731P	38.2649	0.218869	0.654035	0.334644	0.737893	0.999968
GFM2	138.513	0.165483	0.494512	0.334639	0.737897	0.999968
SEZ6L2	104.585	-0.303241	0.906309	-0.334589	0.737935	0.999968
TDRD6	75.6976	-0.266463	0.796436	-0.334569	0.73795	0.999968
EVC	149.462	-0.283011	0.845933	-0.334554	0.737961	0.999968
IGHV4.59	20.8349	0.304818	0.911139	0.334546	0.737968	0.999968
CHUK	258.556	-0.0826925	0.247216	-0.334495	0.738006	0.999968
MMACHC	59.4049	-0.280146	0.837539	-0.334487	0.738012	0.999968
DLEU1	307.049	-0.104626	0.31284	-0.334439	0.738048	0.999968
PKMP1	30.9861	-0.200081	0.598262	-0.334437	0.73805	0.999968
ENSG00000286681	42.8754	-0.372325	1.11343	-0.334394	0.738082	0.999968
lnc.KCTD3.5	13.7195	0.423669	1.26702	0.334382	0.738091	0.999968
lnc.LAMA1.4	17.7725	-0.425369	1.27214	-0.334374	0.738097	0.999968
TBXA2R	690.237	-0.193759	0.579539	-0.334334	0.738128	0.999968
GDPD3	41.5009	-0.289636	0.866418	-0.334292	0.738159	0.999968
lnc.PCSK1N.3	20.5923	-0.335758	1.00441	-0.334284	0.738165	0.999968
FBXO27	34.6485	-0.326	0.975296	-0.334257	0.738185	0.999968
lnc.SERPINA12.1	50.2237	0.390862	1.16966	0.334167	0.738253	0.999968
BCORL1	337.553	-0.104607	0.31311	-0.334092	0.73831	0.999968
HOXB.AS3	40.0161	0.417216	1.2489	0.334066	0.738329	0.999968
lnc.ZNF398.3	19.984	-0.390036	1.16793	-0.333955	0.738413	0.999968
ORC6	32.1866	-0.239044	0.715828	-0.33394	0.738425	0.999968
lnc.CNNM3.1	67.7542	-0.341802	1.02358	-0.333927	0.738435	0.999968
BRMS1	251.42	0.149287	0.447104	0.333899	0.738456	0.999968
SRGAP2.AS1	12.3513	-0.421219	1.26182	-0.333819	0.738517	0.999968
lnc.MARCH10.8	73.2357	-0.28963	0.867644	-0.333812	0.738521	0.999968
lnc.SMC1B.4	44.3536	-0.287419	0.8611	-0.333781	0.738545	0.999968
AMMECR1L	107.014	0.136612	0.409338	0.333738	0.738578	0.999968
ANKRD18EP	21.1145	0.29641	0.888192	0.333722	0.738589	0.999968
ENSG00000237720	152.244	-0.333753	1.00019	-0.333691	0.738613	0.999968
lnc.ARPC1B.2	14.3489	-0.413463	1.2391	-0.33368	0.738621	0.999968
S100A13	65.3445	-0.193374	0.57959	-0.333639	0.738652	0.999968
NOP53.AS1	14.9484	-0.38868	1.16498	-0.333638	0.738653	0.999968
lnc.CERS5.6	33.9773	-0.419049	1.25606	-0.333622	0.738665	0.999968
RSPH6A	93.8077	-0.310651	0.931179	-0.33361	0.738674	0.999968
CPSF4	100.794	-0.207749	0.622738	-0.333606	0.738677	0.999968
BTN3A3	238.003	-0.108204	0.324403	-0.333549	0.73872	0.999968
lnc.TRMT61B.3	18.5819	0.414178	1.24182	0.333526	0.738737	0.999968
DHRS4	54.2431	-0.23527	0.705463	-0.333497	0.738759	0.999968
VPS11	331.348	0.100348	0.300957	0.333429	0.73881	0.999968
RECQL5	213.979	-0.142698	0.427974	-0.333426	0.738813	0.999968
lnc.LINC02210.CRHR1.10	17.0381	-0.341084	1.02309	-0.333387	0.738842	0.999968
KLHL25	84.8866	-0.255014	0.765155	-0.333284	0.73892	0.999968
AZGP1P1	28.1891	-0.343164	1.02965	-0.333282	0.738922	0.999968
lnc.FTCD.2	9.71213	0.452003	1.35633	0.333255	0.738942	0.999968
DESI1	73.4422	-0.131747	0.395333	-0.333255	0.738942	0.999968
SLC12A2	321.959	0.199026	0.597249	0.333239	0.738954	0.999968
REXO4	217.396	0.120785	0.362505	0.333194	0.738988	0.999968
lnc.SMIM15.4	82.1199	-0.319584	0.959153	-0.333194	0.738988	0.999968
DHRS7B	158.295	0.128392	0.385464	0.333085	0.73907	0.999968
NEPNP	21.9538	-0.437725	1.31428	-0.333053	0.739095	0.999968
RNF13	1189.91	-0.145291	0.436245	-0.333049	0.739097	0.999968
lnc.COQ4.1	264.201	-0.217918	0.654326	-0.333041	0.739103	0.999968
ENSG00000262488	13.3372	0.411451	1.23544	0.333041	0.739103	0.999968
ZNF271P	3340.57	0.190371	0.571669	0.333008	0.739128	0.999968
PLEKHA3	142.358	0.140845	0.422954	0.333004	0.739131	0.999968
NCCRP1	60.867	-0.319019	0.958462	-0.332845	0.739252	0.999968
lnc.E2F8.4	56.0118	-0.366231	1.10032	-0.33284	0.739255	0.999968
lnc.ATP10A.5	44.6618	-0.354861	1.06621	-0.332824	0.739267	0.999968
SUSD6	394.733	-0.0909333	0.273224	-0.332815	0.739274	0.999968
LINC01154	87.2876	-0.289363	0.869446	-0.332814	0.739275	0.999968
RAB3B	106.91	-0.349018	1.04872	-0.332804	0.739282	0.999968
lnc.DZANK1.6	21.6883	0.345464	1.03805	0.332801	0.739284	0.999968
lnc.BTC.2	25.2179	0.416085	1.25027	0.332796	0.739288	0.999968
TREML4	58.9557	0.297997	0.895591	0.332738	0.739332	0.999968
OPTC	74.9091	-0.317382	0.954039	-0.332673	0.739381	0.999968
RABEP2	211.662	-0.163359	0.491084	-0.332649	0.7394	0.999968
RAB42	25.8726	-0.34582	1.0398	-0.332584	0.739448	0.999968
PLIN2	139.71	0.120656	0.362804	0.332566	0.739462	0.999968
FGD6	170.796	-0.157073	0.472462	-0.332457	0.739544	0.999968
THSD1	55.8573	-0.233691	0.702945	-0.332446	0.739553	0.999968
LYPD6	59.7627	0.334995	1.00769	0.332439	0.739558	0.999968
lnc.SLC29A1.2	49.0206	-0.327275	0.984487	-0.332432	0.739563	0.999968
lnc.PSMC3IP.5	12.6072	-0.41633	1.25245	-0.332413	0.739577	0.999968
lnc.TMEM17.1	9.90862	-0.354174	1.06556	-0.332382	0.739601	0.999968
CAPN14	95.0275	-0.288347	0.867568	-0.332363	0.739615	0.999968
RBM7P1	8.64281	-0.289186	0.870114	-0.332354	0.739622	0.999968
SAMD12.AS1	12.138	-0.407622	1.22664	-0.332308	0.739657	0.999968
TTC30A	84.8686	-0.229831	0.691746	-0.332247	0.739703	0.999968
NMRAL1	162.149	-0.136703	0.411459	-0.332239	0.739709	0.999968
lnc.LRRC42.1	23.9339	-0.411344	1.2381	-0.332238	0.73971	0.999968
SLC6A5	114.174	-0.320927	0.96609	-0.332191	0.739745	0.999968
PRELID1	351.067	0.113462	0.341576	0.332173	0.739759	0.999968
COA3	63.4165	-0.182272	0.548757	-0.332154	0.739773	0.999968
lnc.SGSH.3	40.6681	-0.311928	0.939237	-0.332108	0.739808	0.999968
CDK19	1267.52	0.146783	0.441977	0.332107	0.739809	0.999968
IQGAP3	261.12	-0.303367	0.913536	-0.33208	0.739829	0.999968
lnc.EPG5.10	33.4149	-0.439397	1.32326	-0.332056	0.739847	0.999968
lnc.SSPN.1	39.7435	-0.353434	1.06458	-0.331992	0.739895	0.999968
AUTS2	358.804	-0.126716	0.381691	-0.331986	0.7399	0.999968
ENSG00000289605	27.2483	0.398633	1.20082	0.331967	0.739914	0.999968
SULF1	71.3066	-0.266696	0.803407	-0.331957	0.739922	0.999968
ENSG00000280063	22.0818	-0.361767	1.08992	-0.331922	0.739948	0.999968
KLHDC1	1115.24	0.181883	0.548061	0.331867	0.73999	0.999968
HSD17B1P1	30.8398	-0.300722	0.906159	-0.331865	0.739991	0.999968
TMEM63A	587.899	-0.154635	0.466144	-0.331732	0.740092	0.999968
PDIA5	271.195	-0.155566	0.468976	-0.331714	0.740105	0.999968
RAB15	127.969	-0.288086	0.868565	-0.33168	0.740131	0.999968
RAC3	34.4087	-0.35807	1.07958	-0.331677	0.740133	0.999968
CACNA1G.AS1	21.4472	-0.42837	1.29174	-0.331623	0.740174	0.999968
CABLES1	155.983	-0.194925	0.587835	-0.331598	0.740192	0.999968
lnc.FNBP1.4	16.7413	-0.429703	1.296	-0.33156	0.740221	0.999968
ITFG1	1272.19	-0.197542	0.595906	-0.331498	0.740268	0.999968
lnc.RBM28.1	121.828	-0.25136	0.758461	-0.331408	0.740337	0.999968
lnc.RGPD8.5	27.1088	-0.330038	0.995967	-0.331374	0.740362	0.999968
GPX8	26.6757	0.394468	1.19055	0.331331	0.740394	0.999968
MRPS14	155.403	-0.110156	0.332476	-0.33132	0.740403	0.999968
MARCHF10	87.9816	-0.362134	1.09318	-0.331267	0.740443	0.999968
BRSK1	101.089	-0.263472	0.795444	-0.331226	0.740473	0.999968
lnc.TUBGCP3.6	18.1757	-0.372803	1.12554	-0.331221	0.740477	0.999968
TDRD3	746.986	0.14585	0.440355	0.33121	0.740486	0.999968
PDILT	25.1892	-0.430373	1.29941	-0.331207	0.740488	0.999968
RAB5B	1091.9	0.104949	0.316923	0.33115	0.740532	0.999968
GSTP1	454.774	0.0945883	0.285672	0.331108	0.740563	0.999968
SELENOK	108.82	0.164717	0.497475	0.331106	0.740564	0.999968
lnc.MRPS18A.3	18.8795	0.392672	1.18598	0.331094	0.740574	0.999968
lnc.SPRY2.132	75.9998	-0.367488	1.11002	-0.331064	0.740596	0.999968
PRICKLE2	129.436	-0.176921	0.534485	-0.331012	0.740635	0.999968
COL6A4P1	67.7627	-0.324803	0.981413	-0.330954	0.740679	0.999968
MEIOB	7.3406	0.411479	1.24338	0.330936	0.740693	0.999968
LINC01444	34.3958	-0.367498	1.11056	-0.330911	0.740712	0.999968
lnc.PAXIP1.25	37.9706	0.342846	1.03607	0.33091	0.740713	0.999968
SNAP23	10105.7	0.190144	0.574706	0.330855	0.740754	0.999968
CDRT1	55.6582	-0.360336	1.08925	-0.33081	0.740788	0.999968
lnc.NHLH2.6	31.164	-0.391424	1.1833	-0.330791	0.740802	0.999968
NLRP7	55.1058	0.304342	0.920575	0.3306	0.740947	0.999968
lnc.ZC3H12C.1	100.749	0.193969	0.586724	0.330596	0.740949	0.999968
ENSG00000271943	1063.84	0.161252	0.487776	0.330586	0.740957	0.999968
TRPV2	122.405	0.205241	0.620847	0.330582	0.74096	0.999968
SRPK1	322.755	-0.0834535	0.252446	-0.33058	0.740962	0.999968
HS3ST1	79.0193	-0.288241	0.871928	-0.330579	0.740963	0.999968
lnc.JADE1.4	129.419	-0.308009	0.931899	-0.330518	0.741009	0.999968
lnc.FAM98B.7	57.9111	-0.246126	0.744724	-0.330492	0.741028	0.999968
TBC1D15	3128.16	-0.180416	0.545919	-0.330482	0.741036	0.999968
LINC00892	242.266	-0.189738	0.574131	-0.330478	0.741039	0.999968
TNFRSF12A	21.9516	0.390362	1.18122	0.330473	0.741042	0.999968
lnc.SERPINB1.1	18.3945	-0.431368	1.3053	-0.330473	0.741043	0.999968
lnc.IGFBP3.5	35.8423	-0.33462	1.01271	-0.330422	0.741081	0.999968
LDLRAD3	304.76	0.1471	0.445196	0.330415	0.741086	0.999968
NOC2L	267.958	-0.156086	0.4724	-0.330411	0.741089	0.999968
lnc.SLC35C2.1	13.1352	-0.392972	1.1896	-0.330339	0.741144	0.999968
TANC1	201.126	-0.188492	0.570661	-0.330305	0.74117	0.999968
KCNN1	75.1345	-0.348323	1.05456	-0.330303	0.741171	0.999968
lnc.TTC26.5	29.1756	-0.389988	1.18091	-0.330244	0.741216	0.999968
ENSG00000280399	29.498	0.453164	1.37223	0.330239	0.741219	0.999968
ADGRA3	42.9733	-0.214659	0.650046	-0.330222	0.741232	0.999968
lnc.IQSEC1.2	19.1126	0.412497	1.2493	0.330181	0.741263	0.999968
CBX4	228.954	0.113567	0.343989	0.330147	0.741289	0.999968
KLF18	42.4734	-0.330273	1.00045	-0.330126	0.741305	0.999968
MARK2	538.164	-0.089963	0.272512	-0.330125	0.741305	0.999968
LRP6	145.511	-0.142582	0.431923	-0.33011	0.741317	0.999968
lnc.TMEM106C.9	14.3698	0.370688	1.12298	0.330092	0.74133	0.999968
TRBV7.6	14.0041	-0.356489	1.08004	-0.330072	0.741346	0.999968
SGPL1	151.334	-0.149745	0.45371	-0.330045	0.741366	0.999968
ENSG00000253697	11.0635	0.419689	1.27164	0.330039	0.741371	0.999968
HSP90AB4P	26.4453	-0.390586	1.18357	-0.330008	0.741394	0.999968
TAF3	328.219	-0.094191	0.285441	-0.329984	0.741412	0.999968
lnc.SCP2.2	24.565	-0.413121	1.25241	-0.32986	0.741506	0.999968
AKR1B15	47.7916	-0.374955	1.13691	-0.329801	0.74155	0.999968
LINC01356.1	75.7822	-0.350708	1.06362	-0.32973	0.741604	0.999968
lnc.S100G.1	25.9646	-0.386099	1.171	-0.329718	0.741613	0.999968
BCAS4	99.6567	0.0911612	0.276488	0.329712	0.741618	0.999968
ELOB	590.797	0.080451	0.244005	0.32971	0.741619	0.999968
IVNS1ABP	2723.14	0.144347	0.437823	0.329693	0.741632	0.999968
lnc.LRRC52.8	14.8984	-0.428221	1.2991	-0.329628	0.741681	0.999968
lnc.CBX6.2	21.2888	-0.372717	1.13082	-0.3296	0.741702	0.999968
lnc.PTH1R.1	18.9749	0.31941	0.969095	0.329596	0.741705	0.999968
ATP23	153.697	0.137744	0.418	0.32953	0.741755	0.999968
ZC3H12A	116.832	-0.197933	0.600697	-0.329505	0.741774	0.999968
lnc.MTRNR2L13.4	638.256	-0.27314	0.829009	-0.329477	0.741795	0.999968
IL22RA1	76.7749	-0.329914	1.00153	-0.329409	0.741847	0.999968
LINC02219	21.5848	0.371364	1.12753	0.329361	0.741882	0.999968
IL31RA	97.806	-0.276791	0.84049	-0.329321	0.741913	0.999968
lnc.PHIP.1	13.1339	-0.43854	1.33192	-0.329254	0.741964	0.999968
NLRC4	137.081	0.141907	0.431066	0.329199	0.742005	0.999968
lnc.ATP6V1G2.DDX39B.4	35.4336	-0.311967	0.947824	-0.32914	0.74205	0.999968
lnc.ZNF506.2	39.3385	-0.287314	0.872936	-0.329135	0.742054	0.999968
PUS10	54.7879	-0.166232	0.505084	-0.329117	0.742067	0.999968
DNM1P34	23.3303	-0.347252	1.05511	-0.329115	0.742069	0.999968
TYROBP	737.75	0.0974168	0.295998	0.329113	0.74207	0.999968
SEMA6A	104.908	-0.231579	0.70372	-0.329079	0.742096	0.999968
lnc.KIF20B.9	113.767	-0.283589	0.861837	-0.329052	0.742117	0.999968
DNAJC4	563.484	0.122037	0.37094	0.328993	0.742161	0.999968
KRT18P40	31.0987	-0.434223	1.31988	-0.328986	0.742166	0.999968
lnc.GINM1.5	18.5279	-0.409768	1.24555	-0.328984	0.742167	0.999968
lnc.C8orf86.1	48.6529	-0.359667	1.09378	-0.32883	0.742284	0.999968
CHDH	99.1347	-0.282214	0.85828	-0.328814	0.742296	0.999968
lnc.SORCS2.1	22.4944	-0.309168	0.940412	-0.328758	0.742338	0.999968
NUP210	382.108	-0.166582	0.506713	-0.32875	0.742344	0.999968
YPEL4	67.8483	-0.290418	0.883449	-0.328732	0.742358	0.999968
NBR1	1843.66	0.0925626	0.281581	0.328725	0.742364	0.999968
TPM3	14846.1	0.126819	0.385802	0.328714	0.742372	0.999968
VN1R68P	16.4245	-0.356141	1.08346	-0.328706	0.742378	0.999968
PCSK2	98.9174	-0.275078	0.836862	-0.328702	0.742381	0.999968
OR2H2	41.2025	-0.37812	1.15039	-0.328689	0.742391	0.999968
KLHL14	109.376	0.186181	0.566453	0.328678	0.742399	0.999968
ANXA6	1289.97	0.108803	0.331043	0.328669	0.742406	0.999968
TG	257.297	-0.234252	0.7129	-0.32859	0.742466	0.999968
FIG4	341.653	-0.092179	0.280558	-0.328556	0.742491	0.999968
lnc.CDH26.9	52.4153	0.231918	0.706007	0.328492	0.74254	0.999968
ZNF280B	65.1184	0.202717	0.617128	0.328485	0.742545	0.999968
SYF2	632.409	-0.095708	0.291373	-0.328472	0.742555	0.999968
LINC01785	21.9396	-0.340463	1.03663	-0.328432	0.742585	0.999968
lnc.TCP1.6	25.5482	-0.408597	1.24426	-0.328386	0.74262	0.999968
SIGLEC5	71.0528	0.2881	0.877431	0.328345	0.742651	0.999968
lnc.MSTO1.3	22.3813	0.269687	0.821482	0.328294	0.74269	0.999968
CNKSR2	90.1027	-0.200127	0.609636	-0.328273	0.742705	0.999968
DDB1	804.118	0.0851821	0.259539	0.328205	0.742757	0.999968
lnc.CADM1.40	23.0351	-0.438953	1.33754	-0.328179	0.742777	0.999968
ENSG00000288834	20.6586	-0.371522	1.13208	-0.328177	0.742778	0.999968
ZNF284	16.9738	0.309274	0.94246	0.328156	0.742794	0.999968
lnc.RARRES1.3	23.9911	0.326682	0.995512	0.328155	0.742794	0.999968
lnc.C6orf201.21	88.6389	-0.336353	1.02499	-0.328151	0.742797	0.999968
CCR5	131.207	-0.192815	0.587611	-0.328134	0.74281	0.999968
CLUHP8	25.0208	-0.346885	1.05724	-0.328105	0.742832	0.999968
HAUS6	597.132	0.110364	0.336438	0.328038	0.742883	0.999968
lnc.HIST1H2AG.4	37.8972	-0.271521	0.827718	-0.328035	0.742885	0.999968
lnc.KANK1.1	25.9105	-0.414953	1.26524	-0.327963	0.742939	0.999968
KLK3	121.456	-0.266687	0.813179	-0.327956	0.742945	0.999968
POLQ	205.884	-0.176713	0.538892	-0.327919	0.742973	0.999968
ITPR1.DT	35.0429	-0.251985	0.768467	-0.327906	0.742982	0.999968
TBX6	35.4928	-0.356433	1.08705	-0.327889	0.742996	0.999968
ENSG00000280381	75.2253	-0.343741	1.04849	-0.327845	0.743028	0.999968
MAP4K1	212.376	-0.119315	0.363972	-0.327813	0.743053	0.999968
LRRK2	555.171	0.103703	0.316372	0.327789	0.743071	0.999968
TSTD2	107.599	-0.137642	0.419958	-0.327753	0.743099	0.999968
USP32P2	11.674	-0.321963	0.982347	-0.327749	0.743101	0.999968
UBE2I	729.989	0.0971732	0.296508	0.327725	0.74312	0.999968
ATAD5	310.554	0.0951069	0.290231	0.327694	0.743143	0.999968
FADS3	88.0836	-0.270157	0.824506	-0.327659	0.743169	0.999968
GNAZ	7924.97	0.206716	0.630916	0.327644	0.743181	0.999968
DKC1	409.66	0.0821499	0.250733	0.32764	0.743184	0.999968
lnc.CKAP2L.2	27.2674	0.378434	1.15525	0.327578	0.743231	0.999968
FNBP1L	1255.38	0.169603	0.517776	0.32756	0.743244	0.999968
FARS2	170.368	0.119665	0.365365	0.327522	0.743273	0.999968
lnc.TRPS1.2	30.6958	0.367019	1.1206	0.327519	0.743275	0.999968
lnc.S1PR3.2	89.1079	-0.248517	0.758792	-0.327516	0.743277	0.999968
CRYBB3	43.612	-0.380258	1.16109	-0.327501	0.743289	0.999968
APOC1	15.645	0.372982	1.13898	0.327471	0.743312	0.999968
lnc.HMGN2.6	15.9757	-0.376992	1.15124	-0.327466	0.743316	0.999968
BFAR	177.717	-0.115228	0.351929	-0.327418	0.743352	0.999968
lnc.TTC9B.2	35.967	-0.335584	1.02495	-0.327416	0.743354	0.999968
FAM83D	137.714	0.162055	0.494972	0.327403	0.743363	0.999968
CHGA	77.8957	-0.36027	1.10048	-0.327376	0.743384	0.999968
F8A1	42.5068	0.215061	0.657003	0.327337	0.743413	0.999968
UNC13D	1548.96	-0.129816	0.396608	-0.327314	0.74343	0.999968
POM121C	246.837	-0.123602	0.377749	-0.327207	0.743512	0.999968
PDE6A	112.402	-0.302508	0.92456	-0.327191	0.743524	0.999968
CEP44	382.815	0.1474	0.450523	0.327175	0.743535	0.999968
HYI.AS1	9.30915	-0.415088	1.26872	-0.32717	0.743539	0.999968
CAMKK2	400.62	-0.123643	0.377929	-0.327159	0.743548	0.999968
ENSG00000286937	24.8979	0.360931	1.10345	0.327092	0.743598	0.999968
lnc.CENPA.2	39.0318	-0.330312	1.01043	-0.326904	0.74374	0.999968
lnc.RAD23B.12	9.0246	-0.416273	1.27344	-0.326889	0.743752	0.999968
LRRC25	124.4	-0.138298	0.423087	-0.326878	0.74376	0.999968
lnc.THBS2.5	45.0245	-0.33235	1.0168	-0.326859	0.743775	0.999968
lnc.HDDC2.11	7.60047	0.418666	1.28089	0.326857	0.743776	0.999968
lnc.SGK1.3	66.994	-0.301597	0.922788	-0.326833	0.743795	0.999968
SNX29P1	23.8075	0.265398	0.812042	0.326828	0.743798	0.999968
lnc.NOTCH1.1	68.9718	-0.354804	1.08582	-0.32676	0.743849	0.999968
SLC35D1	182.808	0.164349	0.503043	0.32671	0.743887	0.999968
lnc.GPR31.3	162.394	0.199471	0.610569	0.326697	0.743897	0.999968
KRT34	37.602	-0.391754	1.19928	-0.326658	0.743926	0.999968
RPS27AP11	2.45915	0.314734	0.963531	0.326647	0.743935	0.999968
FTH1	43034.6	-0.169298	0.518438	-0.326553	0.744006	0.999968
SPTA1	308.515	0.200887	0.615266	0.326505	0.744043	0.999968
MFSD14B	96.9712	0.181398	0.55561	0.326484	0.744058	0.999968
EMP1	104.108	0.255095	0.781345	0.326481	0.74406	0.999968
BCAS2	126.956	0.117193	0.358982	0.32646	0.744076	0.999968
SMC2.AS1	47.5374	-0.33864	1.03734	-0.326451	0.744083	0.999968
USP53	119.246	0.138112	0.423101	0.326429	0.7441	0.999968
MED12	646.644	-0.0883266	0.270604	-0.326405	0.744118	0.999968
lnc.SORCS3.9	27.0364	-0.361172	1.10656	-0.326392	0.744128	0.999968
STIM2	199.113	0.105174	0.322245	0.326381	0.744136	0.999968
KCNMB2	29.144	-0.416013	1.27487	-0.326317	0.744184	0.999968
COCH	54.7051	-0.159512	0.488834	-0.326311	0.744189	0.999968
FAM86JP	45.6049	-0.317036	0.971701	-0.326269	0.744221	0.999968
FAM177B	40.9536	-0.261319	0.801023	-0.326232	0.744249	0.999968
lnc.C5orf63.1	56.0638	-0.284287	0.871567	-0.326179	0.744289	0.999968
ENSG00000219201	335.64	-0.128664	0.394463	-0.326176	0.744291	0.999968
lnc.TFF3.3	29.6828	-0.399582	1.22522	-0.326131	0.744325	0.999968
lnc.IL31RA.6	16.6621	-0.327645	1.00473	-0.326103	0.744346	0.999968
OR1F2P	15.0606	-0.35852	1.09974	-0.326003	0.744422	0.999968
ENSG00000283625	10.9781	0.401998	1.23319	0.325983	0.744437	0.999968
IFNGR1	496.084	0.145994	0.447891	0.32596	0.744455	0.999968
OR13A1	19.6634	-0.423036	1.29825	-0.325852	0.744536	0.999968
ANKMY1	255.988	-0.100561	0.308626	-0.325834	0.74455	0.999968
DOK7	76.0637	-0.282801	0.867944	-0.325828	0.744554	0.999968
CARMIL2	226.766	-0.183637	0.563623	-0.325814	0.744565	0.999968
lnc.ST8SIA2.7	32.9512	-0.404946	1.24334	-0.325693	0.744656	0.999968
RELL2	78.0042	-0.213027	0.654096	-0.325681	0.744666	0.999968
GOLGA6L17P	35.5225	-0.245385	0.753453	-0.325681	0.744666	0.999968
STC1	31.7308	-0.338561	1.03959	-0.325668	0.744676	0.999968
PDE8B	37.2492	0.357305	1.09736	0.325606	0.744723	0.999968
MAP3K1	1558.25	0.0938638	0.288283	0.325596	0.74473	0.999968
SUSD1	6127.11	0.18754	0.576041	0.325567	0.744752	0.999968
lnc.RAD1.1	24.5501	0.341978	1.05061	0.325506	0.744798	0.999968
lnc.ZNF100.9	21.5959	0.254392	0.781663	0.325449	0.744841	0.999968
NPPA	25.3552	-0.291318	0.895154	-0.325439	0.744849	0.999968
CYBRD1	126.379	0.147675	0.453788	0.325427	0.744858	0.999968
COMMD10	124.585	0.133438	0.41005	0.325419	0.744864	0.999968
lnc.SCLT1.2	61.4595	-0.304741	0.936489	-0.325408	0.744872	0.999968
SURF4	203.803	0.135529	0.416527	0.325378	0.744895	0.999968
lnc.ALDH7A1.2	17.5521	0.424349	1.30437	0.325329	0.744932	0.999968
lnc.TUBA3C.8	17.0709	0.411207	1.26415	0.325283	0.744967	0.999968
TWF1	95.8265	-0.132841	0.4084	-0.325272	0.744975	0.999968
ENSG00000285865	29.07	0.341405	1.04971	0.325239	0.745	0.999968
lnc.SLC1A1.6	37.5466	0.343874	1.05742	0.3252	0.74503	0.999968
lnc.EPHX3.1	9.22507	0.429816	1.32174	0.325191	0.745037	0.999968
MYL6B	48.0547	0.184792	0.568281	0.325177	0.745047	0.999968
lnc.PQLC1.11	24.4985	-0.378628	1.16439	-0.325172	0.745051	0.999968
lnc.WDR4.2	72.3498	-0.353345	1.08667	-0.325162	0.745059	0.999968
FGF17	52.9615	-0.353198	1.08625	-0.325152	0.745066	0.999968
lnc.SBNO1.2	32.8078	-0.357388	1.09916	-0.325145	0.745071	0.999968
TIFAB	49.8074	0.278298	0.856048	0.325097	0.745108	0.999968
lnc.HLCS.1	22.2634	-0.400734	1.23279	-0.325064	0.745133	0.999968
lnc.LSM14B.5	31.3889	-0.414058	1.27379	-0.325058	0.745137	0.999968
ADRA2B	74.8681	-0.263344	0.810153	-0.325055	0.74514	0.999968
lnc.WHAMM.8	16.888	-0.409911	1.26116	-0.325027	0.74516	0.999968
CNTN3	28.0581	0.463565	1.42624	0.325027	0.745161	0.999968
lnc.RXFP4.3	28.2903	-0.394592	1.21408	-0.325012	0.745172	0.999968
TADA2A	608.607	0.116245	0.35768	0.324998	0.745182	0.999968
lnc.FBXL7.2	46.3656	-0.413211	1.27144	-0.324995	0.745185	0.999968
FEM1AP2	23.2388	-0.36792	1.13213	-0.324979	0.745197	0.999968
lnc.APOL2.5	46.9015	-0.380555	1.1711	-0.324954	0.745216	0.999968
FCGR1B	30.3991	0.334198	1.02848	0.324943	0.745225	0.999968
LINC01488	98.3862	-0.269916	0.830717	-0.32492	0.745242	0.999968
CCDC17	50.0513	-0.317028	0.975914	-0.324852	0.745293	0.999968
lnc.CFAP100.7	38.3926	0.33607	1.03457	0.32484	0.745302	0.999968
ZBTB2P1	23.342	0.373396	1.1495	0.324832	0.745308	0.999968
ZNF582	51.8291	0.212325	0.653711	0.3248	0.745332	0.999968
ENSG00000288968	7.77191	0.405711	1.24912	0.324797	0.745335	0.999968
AQR	552.992	0.0777952	0.239548	0.324758	0.745364	0.999968
NIBAN3	239.806	0.147443	0.454041	0.324734	0.745382	0.999968
ZC3H14	425.711	0.0945001	0.291047	0.32469	0.745416	0.999968
lnc.PROC.1	144.232	-0.19083	0.587737	-0.324685	0.745419	0.999968
ULK4	234.41	0.127154	0.391792	0.324544	0.745526	0.999968
GNG7	87.8957	-0.206727	0.637002	-0.324531	0.745536	0.999968
MST1	49.5701	0.333625	1.02814	0.324493	0.745565	0.999968
CENPQ	27.3689	-0.264852	0.816209	-0.32449	0.745567	0.999968
NT5DC4	89.1146	-0.265178	0.817261	-0.324472	0.745581	0.999968
SYNGAP1	297.614	-0.148357	0.457283	-0.324431	0.745612	0.999968
SLK	1515.68	0.0825918	0.254636	0.324352	0.745671	0.999968
ATP6AP2	704.37	-0.148977	0.459328	-0.324338	0.745682	0.999968
CD177	47.5315	-0.344353	1.06176	-0.324323	0.745694	0.999968
TREHP1	21.4851	-0.378443	1.16695	-0.3243	0.745711	0.999968
lnc.MEIS1.8	49.5438	-0.376343	1.16052	-0.324289	0.745719	0.999968
SRSF9	322.883	0.0974701	0.300587	0.324266	0.745737	0.999968
lnc.ACTRT3.8	24.5068	0.241827	0.745811	0.324248	0.745751	0.999968
lnc.PLEKHO2.3	15.5789	-0.437178	1.34832	-0.324239	0.745757	0.999968
FAM66C	29.0974	0.413644	1.27576	0.324232	0.745762	0.999968
DIPK1C	51.2886	-0.358661	1.10619	-0.324231	0.745763	0.999968
SPTB	2574.71	-0.141587	0.436708	-0.324213	0.745777	0.999968
lnc.PPP1R9A.2	10.391	-0.445601	1.37452	-0.324186	0.745797	0.999968
G6PC1	66.5075	-0.32862	1.0137	-0.324179	0.745802	0.999968
RPN2	830.68	-0.18165	0.560342	-0.324177	0.745804	0.999968
SV2C	99.2717	0.145327	0.448378	0.324117	0.745849	0.999968
AMZ1	126.541	-0.236005	0.728153	-0.324115	0.745851	0.999968
lnc.GINS1.2	22.0396	0.322052	0.993644	0.324112	0.745853	0.999968
DNAJC2	828.216	0.103309	0.31876	0.324095	0.745866	0.999968
CTTNBP2	85.2965	-0.221695	0.684152	-0.324043	0.745905	0.999968
FOXN4	67.0642	-0.330238	1.01917	-0.324027	0.745918	0.999968
lnc.FRG1.9	70.9225	-0.325886	1.00584	-0.323992	0.745944	0.999968
lnc.MME.6	17.0477	0.376939	1.16343	0.323988	0.745947	0.999968
lnc.OCM.3	57.4176	0.298612	0.922064	0.323852	0.74605	0.999968
CCDC175	2904	0.216374	0.668283	0.323775	0.746108	0.999968
SHCBP1L	36.1492	0.338303	1.04492	0.32376	0.74612	0.999968
ENSG00000285675	43.7589	-0.27732	0.8567	-0.323707	0.74616	0.999968
MCM6	819.347	-0.170703	0.527341	-0.323704	0.746162	0.999968
DAPL1	26.2253	-0.39133	1.20892	-0.323703	0.746163	0.999968
OR2L1P	40.4524	0.312692	0.966035	0.323686	0.746176	0.999968
C6orf58	18.2734	0.413485	1.27744	0.323682	0.746179	0.999968
KIAA0319L	290.832	-0.0905424	0.279763	-0.323639	0.746211	0.999968
lnc.CHD1L.5	12.9497	0.275385	0.851017	0.323595	0.746245	0.999968
FTH1P11	7362.23	-0.168289	0.520061	-0.323594	0.746245	0.999968
CTAGE12P	20.6206	0.376872	1.16474	0.323567	0.746266	0.999968
lnc.DCUN1D1.1	40.8627	-0.337969	1.04452	-0.323565	0.746268	0.999968
CSE1L	636.299	-0.0995738	0.307752	-0.323552	0.746277	0.999968
SLC9A3P3	17.9809	-0.416358	1.28706	-0.323496	0.74632	0.999968
lnc.DDX58.8	34.7591	-0.313759	0.969992	-0.323465	0.746343	0.999968
CHMP4B	1619.32	0.100814	0.311673	0.323461	0.746346	0.999968
CCN3	16.0729	-0.383216	1.18486	-0.323426	0.746373	0.999968
lnc.RIC8A.2	12.3649	-0.402727	1.24526	-0.323408	0.746386	0.999968
SACM1L	1243.85	-0.127988	0.395763	-0.323396	0.746396	0.999968
NSUN6	167.179	-0.139235	0.43055	-0.323389	0.7464	0.999968
lnc.CA4.3	81.3242	-0.340732	1.05384	-0.323323	0.74645	0.999968
LINC01708	67.3331	-0.300544	0.929713	-0.323266	0.746494	0.999968
lnc.UBE2K.3	102.543	-0.185245	0.57313	-0.323217	0.746531	0.999968
OR1X5P	28.4666	0.345609	1.06932	0.323204	0.746541	0.999968
ZNF598	188.813	-0.102458	0.317058	-0.323153	0.746579	0.999968
PNLDC1	55.8447	-0.310413	0.960586	-0.323149	0.746582	0.999968
GADD45GIP1	235.322	-0.139752	0.432481	-0.323141	0.746589	0.999968
FRMD8	277.043	0.0926487	0.286716	0.323138	0.746591	0.999968
C8orf37.AS1	49.9129	-0.289448	0.895905	-0.323078	0.746636	0.999968
LNPEP	1441.44	0.160543	0.49694	0.323064	0.746647	0.999968
lnc.PCM1.4	88.4915	0.288081	0.891781	0.32304	0.746665	0.999968
KRT89P	73.5819	-0.310251	0.960524	-0.323002	0.746694	0.999968
lnc.PLCD1.5	18.6621	0.263824	0.817012	0.322913	0.746761	0.999968
lnc.WAS.1	32.6988	-0.304975	0.944586	-0.322866	0.746797	0.999968
PRNP	126.451	0.181117	0.560989	0.322853	0.746806	0.999968
lnc.MAK16.8	11.3885	-0.367105	1.13707	-0.322852	0.746807	0.999968
MCTP1	4586.52	0.173243	0.536717	0.322782	0.74686	0.999968
MAP3K13	122.854	0.128629	0.398506	0.322779	0.746863	0.999968
RHCE	93.6316	-0.235695	0.730236	-0.322765	0.746873	0.999968
RIOK2	121.879	-0.163394	0.506243	-0.322758	0.746878	0.999968
USP18	59.1526	-0.181866	0.563591	-0.322692	0.746928	0.999968
FRMPD4	69.6381	-0.355909	1.10297	-0.322681	0.746937	0.999968
MPHOSPH10P2	65.052	-0.288403	0.893851	-0.322652	0.746959	0.999968
SUDS3	438.973	-0.0648065	0.200889	-0.322599	0.746999	0.999968
BLVRB	223.396	-0.137361	0.42585	-0.322558	0.74703	0.999968
CSTF3	274.581	-0.105551	0.327265	-0.322526	0.747054	0.999968
GLUL	3912.21	0.138643	0.42988	0.322515	0.747063	0.999968
ENSG00000289102	16.2731	0.385534	1.19549	0.322489	0.747083	0.999968
lnc.SETD6.1	22.7968	0.410989	1.27458	0.32245	0.747112	0.999968
ENSG00000234261	13.1225	-0.437192	1.35599	-0.322415	0.747138	0.999968
lnc.SOWAHD.1	57.9925	-0.335462	1.04047	-0.322413	0.74714	0.999968
PTBP1	1397.83	0.0910501	0.282404	0.322411	0.747141	0.999968
AXL	135.037	-0.243874	0.756481	-0.322379	0.747165	0.999968
lnc.ZNF74.6	28.2913	-0.384031	1.19129	-0.322365	0.747176	0.999968
TOMM20	397.213	0.0726642	0.225411	0.322363	0.747178	0.999968
CCNC	80.1243	0.142702	0.442682	0.322358	0.747182	0.999968
TJAP1	250.38	0.12621	0.391526	0.322354	0.747184	0.999968
lnc.MOGAT2.4	17.0674	-0.355119	1.10168	-0.322344	0.747192	0.999968
ENSG00000286728	28.596	-0.40278	1.24958	-0.322332	0.747201	0.999968
MFSD4B	154.618	-0.167274	0.518962	-0.322325	0.747207	0.999968
SYNGR2	110.979	0.152824	0.474141	0.322317	0.747213	0.999968
lnc.TLR9.1	14.6274	-0.362483	1.12518	-0.322154	0.747336	0.999968
HTRA1	49.8364	0.254874	0.791157	0.322153	0.747337	0.999968
lnc.INSR.6	35.0634	-0.32788	1.01798	-0.322088	0.747386	0.999968
C5orf22	168.267	0.0845813	0.262637	0.322047	0.747417	0.999968
lnc.LEF1.4	50.4462	-0.287204	0.892063	-0.321955	0.747487	0.999968
lnc.THOC2.5	11.064	-0.353956	1.09944	-0.321941	0.747498	0.999968
RERE	816.399	0.0532743	0.165483	0.321932	0.747504	0.999968
ENSG00000284461	9.64835	0.43141	1.34029	0.321877	0.747546	0.999968
VSIG10L	114.062	-0.202492	0.629125	-0.321864	0.747556	0.999968
USP13	110.108	-0.187329	0.582075	-0.321829	0.747582	0.999968
lnc.CLP1.3	29.3636	-0.316411	0.983418	-0.321746	0.747645	0.999968
ZNF343	60.202	0.259961	0.807994	0.321736	0.747652	0.999968
COQ5	143.543	0.142328	0.442381	0.321732	0.747656	0.999968
SLC6A16	108.419	-0.243303	0.756332	-0.321688	0.747689	0.999968
CACNA2D3	86.2619	-0.270781	0.842167	-0.321529	0.747809	0.999968
MT.TG	1735.63	-0.234546	0.729469	-0.321529	0.74781	0.999968
ENSG00000285663	21.3774	-0.380078	1.18211	-0.321526	0.747812	0.999968
REG4	37.18	-0.384829	1.19695	-0.321508	0.747825	0.999968
PPP1R1C	18.9191	-0.447946	1.39328	-0.321504	0.747828	0.999968
NNAT	19.6292	-0.372152	1.15784	-0.32142	0.747892	0.999968
LINC02457	26.8401	-0.35295	1.09812	-0.321412	0.747898	0.999968
DNAL4	60.1033	-0.174966	0.544396	-0.321395	0.747911	0.999968
lnc.SOD1.6	18.4841	-0.36937	1.14943	-0.32135	0.747945	0.999968
CDH22	143.23	-0.269745	0.839412	-0.32135	0.747945	0.999968
STRADA	98.0319	-0.247286	0.769612	-0.321313	0.747973	0.999968
HNRNPA1P68	20.4735	0.358107	1.11465	0.321273	0.748003	0.999968
lnc.ASPHD1.1	196.352	-0.193592	0.602635	-0.321243	0.748026	0.999968
KRT16P6	59.0054	0.329085	1.02456	0.321196	0.748062	0.999968
DTNA	132.625	-0.251471	0.782961	-0.32118	0.748074	0.999968
MAPK8IP2	51.8978	-0.330552	1.02918	-0.321179	0.748075	0.999968
GNA11	87.8358	-0.208091	0.648013	-0.321122	0.748118	0.999968
PRSS33	56.7159	-0.31636	0.985257	-0.321094	0.748139	0.999968
FAM237A	21.3521	-0.432973	1.34849	-0.32108	0.74815	0.999968
lnc.CD177.5	40.8975	-0.317551	0.989074	-0.321059	0.748166	0.999968
TAFA3	38.4202	-0.366603	1.1419	-0.321048	0.748174	0.999968
lnc.C6orf118.12	16.5393	-0.398269	1.24056	-0.32104	0.74818	0.999968
TM9SF3	871.709	0.127358	0.396709	0.321036	0.748183	0.999968
TBX2	99.2006	-0.253948	0.791078	-0.321016	0.748199	0.999968
ENSG00000288055	16.2332	-0.396514	1.23528	-0.320992	0.748216	0.999968
lnc.TACC3.1	9.32991	-0.415749	1.29524	-0.320983	0.748223	0.999968
lnc.FOXO6.6	46.9791	-0.330477	1.02975	-0.320928	0.748265	0.999968
ART1	69.2557	-0.294073	0.916524	-0.320857	0.748319	0.999968
GFOD2	126.84	-0.199974	0.623308	-0.320827	0.748341	0.999968
SLA	840.159	-0.0800161	0.249423	-0.320806	0.748358	0.999968
lnc.ZNF266.1	66.4396	-0.369536	1.15191	-0.320801	0.748361	0.999968
lnc.SLC30A4.4	8.35308	-0.429237	1.33808	-0.320787	0.748372	0.999968
PKLR	86.6202	-0.240689	0.750359	-0.320764	0.748389	0.999968
CALB2	60.4322	-0.271551	0.846621	-0.320747	0.748402	0.999968
ENSG00000285616	22.9643	0.417899	1.30293	0.320737	0.74841	0.999968
lnc.SMIM2.3	26.4865	-0.396274	1.23554	-0.32073	0.748415	0.999968
PMVK	127.863	0.153973	0.48012	0.320696	0.74844	0.999968
lnc.C1QTNF1.10	14.7008	-0.414429	1.29235	-0.320679	0.748453	0.999968
POM121L1P	21.8857	0.374847	1.16902	0.320652	0.748474	0.999968
NBEAL2	1031.34	-0.0770942	0.240438	-0.320641	0.748483	0.999968
UXT	145.473	-0.146496	0.456911	-0.320623	0.748496	0.999968
RALGAPB	505.332	0.0546149	0.170342	0.320619	0.748499	0.999968
HPS5	339.064	0.0913915	0.285116	0.320541	0.748558	0.999968
DAGLB	152.773	-0.191464	0.597459	-0.320464	0.748616	0.999968
ZNF99	26.0265	0.441895	1.37895	0.320458	0.748621	0.999968
lnc.TMPO.1	16.4228	-0.375199	1.17095	-0.320423	0.748647	0.999968
EGFLAM	130.274	-0.290954	0.908032	-0.320422	0.748648	0.999968
ZNF704	141.397	0.180084	0.562028	0.320419	0.748651	0.999968
lnc.CYP7A1.1	13.2551	-0.429126	1.33942	-0.320381	0.748679	0.999968
GPR39	18.5062	-0.375402	1.17182	-0.320357	0.748697	0.999968
lnc.HNRNPAB.3	48.6187	-0.319351	0.996881	-0.32035	0.748703	0.999968
WDR44	4805.39	0.174375	0.544332	0.320347	0.748706	0.999968
ENSG00000283390	3.74803	-0.363065	1.13336	-0.320343	0.748709	0.999968
SLC6A19	98.1983	-0.335996	1.04888	-0.320338	0.748712	0.999968
NRADDP	22.8048	-0.411439	1.28439	-0.320337	0.748713	0.999968
lnc.ZNF624.2	15.0499	-0.404981	1.26468	-0.320223	0.7488	0.999968
lnc.CHST1.5	45.726	0.290976	0.908731	0.3202	0.748816	0.999968
HMOX2	281.28	0.140394	0.438464	0.320194	0.748821	0.999968
COL8A1	33.4183	-0.353909	1.1053	-0.320191	0.748823	0.999968
PTPN6	2415.27	0.0851413	0.265983	0.3201	0.748892	0.999968
ENSG00000286886	35.677	-0.387293	1.20994	-0.320092	0.748898	0.999968
lnc.PI3.1	64.9095	-0.266419	0.832422	-0.320053	0.748928	0.999968
USP51	21.9166	0.301084	0.940878	0.320003	0.748966	0.999968
PTPRM	146.755	0.163049	0.509548	0.319988	0.748978	0.999968
lnc.PABPC3.1	20.592	-0.304005	0.950064	-0.319984	0.748981	0.999968
CSE1L.AS1	56.6432	-0.323137	1.01003	-0.319929	0.749022	0.999968
EIF2D	171.701	0.134259	0.419701	0.319891	0.749051	0.999968
TADA2B	287.362	0.128513	0.401742	0.31989	0.749052	0.999968
GPN1	122.192	0.169	0.528373	0.319849	0.749083	0.999968
RPL21P119	3.64234	0.261405	0.817376	0.31981	0.749112	0.999968
STOX2	91.9987	-0.261742	0.818432	-0.319809	0.749113	0.999968
COMMD4	113.446	-0.174667	0.54617	-0.319804	0.749117	0.999968
lnc.SLC40A1.1	13.1454	0.392744	1.2281	0.319797	0.749122	0.999968
MYL6	16303	0.152593	0.477169	0.319788	0.749129	0.999968
MUC3A	2288.22	-0.193111	0.60388	-0.319783	0.749133	0.999968
RNF222	47.8584	-0.330396	1.03324	-0.319768	0.749144	0.999968
lnc.FRMD1.3	30.1843	-0.367501	1.14935	-0.319747	0.74916	0.999968
ITPK1.AS1	47.0671	-0.276056	0.863378	-0.31974	0.749166	0.999968
lnc.RAB17.6	23.526	-0.260826	0.81576	-0.319734	0.74917	0.999968
FKBP4P6	47.6339	0.373605	1.16853	0.319722	0.749179	0.999968
lnc.PDGFA.11	58.2814	-0.347314	1.0864	-0.319693	0.749201	0.999968
OSM	60.63	-0.315178	0.986138	-0.319609	0.749265	0.999968
lnc.ZNF438.3	11.8335	-0.399307	1.24938	-0.319604	0.749269	0.999968
ENSG00000288856	14.3172	0.317914	0.994756	0.31959	0.749279	0.999968
lnc.ZFP90.3	95.4236	-0.259403	0.811756	-0.319557	0.749304	0.999968
NUAK2	173.622	0.175923	0.550531	0.319551	0.749309	0.999968
lnc.UTS2.11	11.7405	0.395838	1.23878	0.319539	0.749318	0.999968
lnc.AJAP1.9	34.3757	-0.38767	1.21324	-0.319532	0.749323	0.999968
FOXL2	41.8635	-0.372788	1.16676	-0.319506	0.749343	0.999968
lnc.DCP1B.9	100.907	0.367678	1.15083	0.319488	0.749357	0.999968
KDM1A	1073.11	0.086061	0.269376	0.319483	0.749361	0.999968
lnc.RUNX3.4	27.3193	-0.39679	1.24223	-0.319416	0.749411	0.999968
CCNO	61.2141	-0.274097	0.858124	-0.319415	0.749412	0.999968
lnc.MYO9A.1	56.4398	0.298389	0.934216	0.3194	0.749423	0.999968
SMARCB1	520.224	0.107367	0.336174	0.319378	0.74944	0.999968
lnc.SEC24A.2	17.8235	0.39485	1.23638	0.319359	0.749454	0.999968
lnc.NELFA.1	34.2192	-0.350445	1.09745	-0.319325	0.74948	0.999968
lnc.HABP4.9	58.3485	0.235264	0.736778	0.319314	0.749488	0.999968
lnc.LCLAT1.3	13.2585	-0.409534	1.28254	-0.319313	0.749489	0.999968
lnc.SUB1.1	34.6724	-0.325964	1.0209	-0.319292	0.749505	0.999968
CCNYL5	23.5528	-0.260987	0.817581	-0.319219	0.749561	0.999968
LINC01443	42.2133	-0.405844	1.27146	-0.319196	0.749578	0.999968
MBL1P	42.1048	0.373028	1.16866	0.319194	0.749579	0.999968
lnc.WNT11.3	11.2416	-0.406957	1.27531	-0.319104	0.749648	0.999968
lnc.TTC24.1	34.8885	-0.335434	1.0512	-0.319097	0.749653	0.999968
ROPN1B	31.9911	0.319478	1.0014	0.319032	0.749703	0.999968
NDFIP2	47.22	-0.261413	0.819595	-0.318954	0.749761	0.999968
FAM72B	18.2899	-0.335906	1.05319	-0.318942	0.74977	0.999968
ENSG00000269848	14.8002	-0.394509	1.23709	-0.318901	0.749802	0.999968
GAP43	23.839	-0.370494	1.16186	-0.318879	0.749818	0.999968
PINLYP	94.6966	-0.211163	0.662217	-0.318872	0.749823	0.999968
GPR108	209.997	-0.125694	0.394251	-0.318816	0.749866	0.999968
lnc.C19orf12.12	18.1634	-0.389076	1.22041	-0.318807	0.749873	0.999968
E2F3P1	29.1756	-0.306764	0.962243	-0.318801	0.749877	0.999968
RASD2	98.5933	-0.344939	1.08214	-0.318758	0.74991	0.999968
lnc.LRRC42.2	12.2833	-0.410159	1.28682	-0.31874	0.749924	0.999968
LCLAT1	162.417	0.156138	0.48991	0.318708	0.749948	0.999968
DLGAP1.AS2	44.023	-0.322254	1.01113	-0.318707	0.749948	0.999968
SEC14L1	4379.55	0.130218	0.408608	0.318686	0.749965	0.999968
ENO1	3042.16	-0.0840232	0.263656	-0.318685	0.749965	0.999968
TECRP1	21.9068	0.299171	0.938824	0.318666	0.74998	0.999968
OR11M1P	27.274	0.345671	1.08477	0.318657	0.749986	0.999968
CAPN10.DT	50.4306	-0.292367	0.917507	-0.318654	0.749989	0.999968
NTAN1	472.986	0.150213	0.471403	0.318652	0.749991	0.999968
IL19	68.4347	-0.343461	1.07795	-0.318624	0.750012	0.999968
lnc.C2CD2.1	38.0107	-0.438933	1.37768	-0.318604	0.750027	0.999968
lnc.FAM19A5.2	25.8452	-0.330324	1.03681	-0.318595	0.750033	0.999968
ATRNL1	57.2744	0.263039	0.825648	0.318585	0.750041	0.999968
BLCAP	183.95	0.149529	0.469431	0.318533	0.750081	0.999968
MYH2	48.8124	-0.347576	1.09137	-0.318477	0.750123	0.999968
DLEU2	476.869	0.109182	0.342837	0.318466	0.750132	0.999968
SH3BP5.AS1	45.276	-0.316326	0.993366	-0.318438	0.750153	0.999968
KRBOX5	266.876	0.0884838	0.277895	0.318407	0.750176	0.999968
RAB13	228.275	0.0956147	0.300291	0.318407	0.750177	0.999968
GATAD1	165.93	0.123978	0.389459	0.318335	0.750231	0.999968
PARD6B	58.3507	-0.266161	0.836302	-0.318259	0.750288	0.999968
lnc.ZNF730.6	38.2727	-0.372362	1.17008	-0.318235	0.750307	0.999968
IGLV2.23	29.5069	-0.324704	1.02048	-0.318188	0.750343	0.999968
lnc.SGSM2.2	44.9866	-0.330614	1.03931	-0.318109	0.750402	0.999968
lnc.AFG1L.2	18.5668	-0.325661	1.02379	-0.318093	0.750415	0.999968
lnc.FOXC1.8	18.1398	-0.36271	1.14041	-0.318051	0.750446	0.999968
HLX	70.5232	-0.188108	0.591462	-0.318038	0.750456	0.999968
KDSR	93.9058	-0.202777	0.637607	-0.318028	0.750464	0.999968
GPER1	124.461	-0.290585	0.913735	-0.318019	0.750471	0.999968
KIFC1	126.81	-0.206197	0.648456	-0.317982	0.750499	0.999968
DENND5A	649.362	-0.104974	0.33013	-0.317977	0.750503	0.999968
CRACDL	54.4962	-0.321124	1.01002	-0.31794	0.750531	0.999968
TNKS1BP1	258.302	-0.214614	0.675061	-0.317918	0.750547	0.999968
CAPN2	3161	-0.123042	0.387033	-0.317909	0.750554	0.999968
CSMD2	525.002	-0.270813	0.852007	-0.317853	0.750597	0.999968
lnc.CDK20.3	21.7988	0.382624	1.20379	0.317849	0.750599	0.999968
STK38L	492.587	0.0786691	0.24751	0.317842	0.750605	0.999968
lnc.KLHL26.1	15.56	0.36459	1.14726	0.317793	0.750642	0.999968
lnc.EXOC2.6	33.562	-0.364463	1.14692	-0.317775	0.750656	0.999968
lnc.SORCS2.2	64.0307	0.250588	0.788584	0.317769	0.75066	0.999968
lnc.HCN4.3	17.834	-0.35456	1.11582	-0.317757	0.750669	0.999968
GLRA3	30.7049	-0.36327	1.14329	-0.317741	0.750681	0.999968
lnc.ERICH1.14	21.7411	-0.37726	1.18739	-0.317723	0.750695	0.999968
lnc.PDGFB.1	43.6829	-0.363319	1.14353	-0.317716	0.7507	0.999968
ZNF585B	77.783	-0.173962	0.547578	-0.317694	0.750717	0.999968
LPL	142.157	-0.153849	0.484439	-0.317582	0.750802	0.999968
POLR1C	61.0459	-0.202245	0.636844	-0.317573	0.750809	0.999968
lnc.IL31RA.4	28.9652	-0.387545	1.22042	-0.31755	0.750826	0.999968
lnc.FMOD.7	47.938	-0.301774	0.950351	-0.317539	0.750834	0.999968
DCTN3	172.238	0.108448	0.341598	0.317471	0.750886	0.999968
SEC14L1P1	30.3718	-0.277692	0.874809	-0.317432	0.750916	0.999968
lnc.GLRX3.4	19.9016	0.436896	1.37637	0.317426	0.750921	0.999968
lnc.HNRNPH1.5	217.136	0.171582	0.540566	0.317412	0.750931	0.999968
lnc.RAP1A.2	41.0529	-0.356207	1.12223	-0.31741	0.750933	0.999968
PHC1P1	65.6765	-0.133955	0.422106	-0.317349	0.750979	0.999968
MRPL28	133.282	-0.158477	0.499445	-0.317307	0.751011	0.999968
lnc.MROH7.2	48.9124	-0.266308	0.839293	-0.3173	0.751016	0.999968
lnc.SOBP.1	15.5203	0.385408	1.21465	0.317299	0.751016	0.999968
ADRB3	33.2203	0.305826	0.963897	0.31728	0.751031	0.999968
LINC02446	9.27912	0.354948	1.11892	0.317222	0.751075	0.999968
GDF11	109.336	-0.189726	0.598129	-0.317199	0.751093	0.999968
AFDN	361.493	-0.122403	0.385941	-0.317156	0.751125	0.999968
CD19	105.465	-0.23918	0.754163	-0.317147	0.751132	0.999968
ENSG00000270002	35.6361	0.311724	0.982929	0.317138	0.751139	0.999968
HTRA2	67.573	-0.202997	0.640145	-0.317111	0.75116	0.999968
lnc.TCF7.3	36.9507	-0.304381	0.959962	-0.317076	0.751186	0.999968
KRT18P43	12.4575	-0.391362	1.23431	-0.317069	0.751191	0.999968
ENSG00000280412	12.4163	-0.402719	1.27017	-0.31706	0.751198	0.999968
BMS1P2	112.464	-0.2107	0.664593	-0.317035	0.751217	0.999968
OR52B6	26.049	-0.443608	1.39979	-0.31691	0.751312	0.999968
CPM	80.7122	-0.192816	0.608536	-0.316853	0.751355	0.999968
lnc.BTG4.2	52.3969	-0.325093	1.02616	-0.316805	0.751392	0.999968
TCP10L	19.8351	-0.352448	1.11261	-0.316777	0.751413	0.999968
lnc.LIPG.4	15.5572	0.386116	1.21893	0.316765	0.751422	0.999968
GOLGA6L6	367.42	-0.216845	0.684596	-0.316749	0.751434	0.999968
lnc.SEC61G.10	21.4995	-0.432472	1.3655	-0.316712	0.751462	0.999968
ENSG00000285792	33.535	-0.356566	1.12598	-0.316671	0.751494	0.999968
MTRNR2L1	200.029	-0.231262	0.730373	-0.316636	0.75152	0.999968
SYNGR3	47.7406	-0.343926	1.08652	-0.31654	0.751592	0.999968
LINC02421	29.8183	-0.33318	1.05272	-0.316493	0.751628	0.999968
lnc.ZNF419.3	27.3052	-0.402848	1.27286	-0.316491	0.75163	0.999968
lnc.H6PD.3	25.3764	-0.395265	1.249	-0.316465	0.75165	0.999968
FPR3	37.0467	-0.238093	0.752354	-0.316464	0.75165	0.999968
LINC00592	40.7404	-0.419382	1.32537	-0.316426	0.75168	0.999968
MAN1C1	169.001	-0.208752	0.659803	-0.316385	0.75171	0.999968
ENSG00000258566	20.3795	-0.415128	1.31222	-0.316355	0.751733	0.999968
TIMM29	34.3208	-0.212484	0.671669	-0.316352	0.751736	0.999968
ENSG00000275464	30.2362	0.307686	0.972743	0.316307	0.751769	0.999968
DIS3L2P1	46.0122	0.344339	1.08872	0.316279	0.751791	0.999968
CCT6P1	360.292	0.176578	0.55835	0.31625	0.751813	0.999968
lnc.EXOC4.7	48.2668	-0.348795	1.10315	-0.31618	0.751866	0.999968
lnc.UTS2.10	127.324	-0.257104	0.813219	-0.316156	0.751884	0.999968
R3HDM4	2253.34	0.161757	0.511651	0.316148	0.75189	0.999968
USP14	522.216	0.114943	0.363576	0.316146	0.751891	0.999968
lnc.SUGCT.7	27.3387	-0.384372	1.21581	-0.316144	0.751893	0.999968
lnc.CLDN24.4	44.5263	0.286844	0.90732	0.316144	0.751893	0.999968
TMEFF1	6.66089	-0.415273	1.31365	-0.316121	0.751911	0.999968
lnc.RBL1.3	23.9624	0.395785	1.25207	0.316105	0.751923	0.999968
MAGOH	159.121	0.126472	0.400159	0.316056	0.75196	0.999968
MEX3D	17.0614	0.290415	0.918984	0.316017	0.751989	0.999968
RGMA	216.644	-0.284542	0.900424	-0.316009	0.751995	0.999968
lnc.FSCN1.1	52.5666	0.3822	1.20948	0.316003	0.752	0.999968
HIRIP3	322.981	-0.153903	0.487046	-0.315992	0.752009	0.999968
ENSG00000180015	313.553	-0.199424	0.631154	-0.315967	0.752028	0.999968
lnc.PRKCH.2	11.7882	0.326261	1.0326	0.315959	0.752034	0.999968
BATF2	78.8905	-0.242907	0.768837	-0.315941	0.752047	0.999968
lnc.SRSF12.3	23.8309	-0.363874	1.15176	-0.31593	0.752056	0.999968
GOLM2	1713.3	0.145641	0.461053	0.315888	0.752088	0.999968
ARMC1	175.744	0.111731	0.353709	0.315884	0.752091	0.999968
lnc.ANKEF1.3	21.2348	-0.397988	1.26005	-0.315851	0.752115	0.999968
NRG1.IT1	28.4016	-0.439986	1.39317	-0.315816	0.752142	0.999968
KRT8P45	30.2779	-0.344461	1.09076	-0.315799	0.752155	0.999968
RFC2	153.517	-0.0971885	0.307809	-0.315743	0.752198	0.999968
ENSG00000288598	377.328	0.141237	0.447319	0.315742	0.752199	0.999968
lnc.MEX3A.1	57.8656	0.328795	1.04147	0.315702	0.752229	0.999968
TTC17	234.208	-0.0865482	0.274153	-0.315693	0.752236	0.999968
lnc.TRIM16.4	18.8931	-0.297123	0.941283	-0.315658	0.752262	0.999968
UBE2V1P2	36.458	-0.195149	0.618232	-0.315656	0.752263	0.999968
SORCS3.AS1	14.0973	-0.388693	1.23161	-0.315598	0.752308	0.999968
YIPF4	144.05	0.0944329	0.299254	0.315561	0.752335	0.999968
lnc.COMMD10.12	12.7799	-0.376812	1.1941	-0.31556	0.752336	0.999968
DANCR	50.2553	0.220819	0.699832	0.315531	0.752358	0.999968
MAMDC2	26.5195	-0.320085	1.01448	-0.315517	0.752369	0.999968
LINC01664	33.8048	-0.408984	1.2963	-0.315501	0.752381	0.999968
ITSN1	591.676	-0.084883	0.269064	-0.315475	0.752401	0.999968
AHCYP4	19.2256	0.424352	1.34519	0.315459	0.752413	0.999968
ENSG00000257674	25.1514	0.229954	0.728989	0.315443	0.752426	0.999968
MYO5A	1206.24	0.0634971	0.201315	0.315412	0.752449	0.999968
ENSG00000258680	15.9412	-0.436679	1.38454	-0.315397	0.75246	0.999968
lnc.UBE3C.3	19.2137	-0.391205	1.24046	-0.315371	0.75248	0.999968
BCR	1749.09	-0.116438	0.369221	-0.315361	0.752488	0.999968
NUDCD2	101.064	0.10326	0.327457	0.315341	0.752503	0.999968
FBXO43	20.4101	-0.300695	0.953609	-0.315324	0.752516	0.999968
PRPS1P2	11.7314	-0.370435	1.17491	-0.315289	0.752543	0.999968
OR4D6	22.7035	-0.393466	1.24798	-0.315283	0.752547	0.999968
VMP1	603.645	0.0855268	0.271317	0.315228	0.752589	0.999968
lnc.NRG1.2	52.6792	-0.262732	0.833474	-0.315225	0.752591	0.999968
KIF20B	1214.17	0.135379	0.429499	0.315203	0.752608	0.999968
C19orf81	29.1846	-0.369456	1.17217	-0.315189	0.752618	0.999968
CDK15	65.0982	-0.329013	1.04398	-0.315153	0.752645	0.999968
KICS2	68.2951	0.192344	0.610389	0.315117	0.752673	0.999968
MYH15	86.9836	-0.26599	0.844121	-0.315109	0.752679	0.999968
CBX3	1692.69	-0.110411	0.350445	-0.315059	0.752717	0.999968
KAT5	84.318	0.167961	0.533191	0.315011	0.752753	0.999968
lnc.SALL1.8	22.7694	-0.324243	1.02936	-0.314994	0.752766	0.999968
MMD	20579	0.204043	0.647829	0.314964	0.752789	0.999968
NRG2	106.5	-0.254577	0.808276	-0.314963	0.75279	0.999968
DSCR4	25.2968	-0.355983	1.13028	-0.31495	0.7528	0.999968
C1orf105	45.61	-0.282613	0.897351	-0.314941	0.752806	0.999968
lnc.KIAA1257.3	19.4662	0.316775	1.00582	0.314941	0.752807	0.999968
ENSG00000288637	9.18249	-0.386106	1.22608	-0.31491	0.75283	0.999968
DKKL1	39.8836	-0.284926	0.904884	-0.314876	0.752856	0.999968
XBP1	314.329	0.107396	0.341095	0.314857	0.75287	0.999968
KCNK7	22.7553	0.329259	1.04579	0.314843	0.752881	0.999968
CEP162	1747.62	0.156632	0.497515	0.314828	0.752892	0.999968
WDR18	111.321	-0.208058	0.661055	-0.314736	0.752962	0.999968
WASH4P	26.6365	-0.324663	1.03155	-0.314734	0.752964	0.999968
PRXL2C	118.038	0.0937552	0.297888	0.314733	0.752964	0.999968
PTPRS	1050.51	0.150111	0.477135	0.314609	0.753059	0.999968
UPK3BL3P	21.5149	0.251372	0.799019	0.314601	0.753065	0.999968
lnc.RABAC1.2	28.456	-0.327757	1.04197	-0.314555	0.7531	0.999968
lnc.ASB3.1	20.1886	-0.392411	1.24774	-0.314496	0.753144	0.999968
ABHD6	97.6322	0.220813	0.702163	0.314475	0.75316	0.999968
lnc.IL31RA.5	405.189	-0.19485	0.619626	-0.314464	0.753168	0.999968
ENSG00000256988	79.0202	-0.295778	0.940615	-0.314452	0.753178	0.999968
ENSG00000215795	21.7169	-0.411002	1.30715	-0.314426	0.753198	0.999968
ASCL1	32.4306	-0.307243	0.977213	-0.314407	0.753212	0.999968
KRTAP10.6	35.629	0.335031	1.06563	0.314398	0.753219	0.999968
lnc.TUB.1	39.7875	-0.314972	1.00191	-0.314371	0.753239	0.999968
lnc.STON1.GTF2A1L.6	189.39	0.242068	0.770028	0.314363	0.753245	0.999968
lnc.TRMT9B.2	48.7235	-0.335802	1.06826	-0.314346	0.753258	0.999968
lnc.CD177.3	12.0775	0.395267	1.25747	0.314335	0.753267	0.999968
PTP4A2P2	678.887	0.212576	0.676293	0.314326	0.753273	0.999968
SEPTIN10	121.54	-0.161369	0.513434	-0.314293	0.753299	0.999968
SLC30A2	69.6213	-0.335287	1.06688	-0.314268	0.753318	0.999968
LINC00691	24.6179	-0.320579	1.02022	-0.314226	0.75335	0.999968
lnc.CLUH.4	20.3574	-0.400794	1.2755	-0.314225	0.75335	0.999968
SULT2B1	51.5852	-0.290649	0.924978	-0.314222	0.753352	0.999968
GPR17	30.173	0.310807	0.989235	0.31419	0.753377	0.999968
lnc.SIX3.1	47.8862	-0.394286	1.25518	-0.314128	0.753424	0.999968
OLAH	18.1058	-0.392494	1.2498	-0.314045	0.753487	0.999968
PIK3C2G	28.0128	-0.358956	1.14353	-0.313901	0.753596	0.999968
lnc.NOTO.2	55.5002	-0.320879	1.02245	-0.313832	0.753649	0.999968
LBX2.AS1	12.526	-0.315817	1.00636	-0.313819	0.753658	0.999968
lnc.VN1R4.1	11.4712	-0.380487	1.21244	-0.313818	0.753659	0.999968
SKA3	1403.78	-0.170669	0.543884	-0.313796	0.753676	0.999968
NEFH	140.746	-0.211643	0.674508	-0.313774	0.753693	0.999968
ENSG00000280152	35.6078	-0.329371	1.04971	-0.313773	0.753694	0.999968
AHSG	49.9882	-0.33558	1.06953	-0.313765	0.753699	0.999968
lnc.ZNF704.1	19.224	0.37696	1.20142	0.313762	0.753702	0.999968
EFCAB10	14.3634	-0.360519	1.14904	-0.313756	0.753706	0.999968
lnc.NIPSNAP3B.4	17.6069	0.365453	1.16478	0.313753	0.753709	0.999968
C1D	95.9564	-0.160674	0.512117	-0.313745	0.753715	0.999968
lnc.RAB11FIP2.5	36.7834	-0.368149	1.17345	-0.313733	0.753724	0.999968
CDC34	195.216	0.0928225	0.295885	0.313712	0.75374	0.999968
lnc.FAM174A.4	24.2733	0.277876	0.885785	0.313706	0.753744	0.999968
COQ3	19.1891	0.335623	1.06989	0.313699	0.753749	0.999968
N4BP2L2	841.814	0.0932697	0.297359	0.31366	0.753779	0.999968
SLITRK5	53.9836	-0.32493	1.03593	-0.31366	0.753779	0.999968
lnc.NPY.1	77.8168	-0.283819	0.904934	-0.313635	0.753798	0.999968
lnc.SMC6.3	64.0727	-0.310155	0.989052	-0.313588	0.753834	0.999968
GALNT16	238.128	-0.268191	0.855262	-0.313578	0.753841	0.999968
ENSG00000227711	23.1397	-0.352406	1.12395	-0.313543	0.753868	0.999968
NCAN	102.468	-0.262938	0.838619	-0.313537	0.753873	0.999968
lnc.RTL6.7	15.6658	0.397903	1.26918	0.313513	0.753891	0.999968
lnc.ATF7IP2.6	14.8501	0.408384	1.30268	0.313495	0.753904	0.999968
SLC25A35	124.353	-0.223371	0.712583	-0.313467	0.753926	0.999968
lnc.BDH1.5	109.798	-0.146649	0.467852	-0.313452	0.753937	0.999968
TRO	109.537	0.257995	0.823116	0.313437	0.753949	0.999968
lnc.CEP192.4	19.3086	-0.350543	1.11846	-0.313415	0.753966	0.999968
lnc.RBM11.1	18.6466	-0.367697	1.17327	-0.313394	0.753982	0.999968
lnc.SSR1.4	18.7921	-0.438132	1.39843	-0.313303	0.754051	0.999968
SNX8	258.694	0.110311	0.352171	0.31323	0.754106	0.999968
LTBR	155.721	-0.197922	0.631875	-0.313229	0.754107	0.999968
ENSG00000234841	15.169	0.311626	0.994924	0.313216	0.754116	0.999968
NACAD	98.98	-0.296475	0.946724	-0.313159	0.75416	0.999968
ABI1	3301.56	-0.154501	0.493365	-0.313157	0.754162	0.999968
lnc.ALDH3B1.2	35.0208	-0.321058	1.02533	-0.313127	0.754184	0.999968
CABIN1	629.959	-0.100206	0.32004	-0.313104	0.754201	0.999968
PUDP	90.3201	-0.113709	0.363232	-0.313047	0.754245	0.999968
CKAP4	37.1548	-0.281291	0.898847	-0.312946	0.754321	0.999968
LINC01910	32.7223	-0.389773	1.24553	-0.312939	0.754327	0.999968
ITIH2	46.194	-0.332204	1.06157	-0.312937	0.754328	0.999968
KANSL1	577.15	0.091142	0.291274	0.312909	0.75435	0.999968
lnc.ZNRF3.1	102.916	-0.180337	0.576353	-0.312893	0.754362	0.999968
lnc.NUDT7.1	9.66934	-0.381405	1.21896	-0.312893	0.754362	0.999968
HIPK4	39.9797	-0.354507	1.13309	-0.312866	0.754382	0.999968
PREB	168.051	-0.121702	0.388999	-0.312861	0.754387	0.999968
TRGV4	11.5804	-0.385009	1.23064	-0.312852	0.754393	0.999968
lnc.TSSK3.2	150.758	-0.285916	0.914045	-0.312803	0.754431	0.999968
PRB3	26.4908	-0.305722	0.977381	-0.312798	0.754434	0.999968
MUC6	1081.01	-0.176821	0.565334	-0.312773	0.754453	0.999968
lnc.PSMB1.6	64.9251	-0.311403	0.995673	-0.312756	0.754466	0.999968
lnc.CLN8.4	16.2551	0.386493	1.23591	0.312719	0.754494	0.999968
lnc.PSMB4.2	31.876	-0.353419	1.13018	-0.312709	0.754502	0.999968
QRSL1	156.645	0.155885	0.498525	0.312693	0.754514	0.999968
lnc.LINS1.2	15.834	-0.33715	1.07824	-0.312685	0.75452	0.999968
lnc.POT1.2	21.028	-0.391482	1.2521	-0.31266	0.754539	0.999968
PPP1R15B	186.78	-0.105608	0.337794	-0.312641	0.754554	0.999968
UPRT	203.37	0.106204	0.339703	0.312637	0.754557	0.999968
MB	49.1703	-0.311455	0.996266	-0.312622	0.754568	0.999968
lnc.LONRF1.7	31.3235	-0.321313	1.02782	-0.312615	0.754573	0.999968
lnc.UTP23.14	22.6173	0.387675	1.24013	0.312608	0.754578	0.999968
EIF1P3	75.8091	0.163862	0.52429	0.31254	0.75463	0.999968
ITGB3	912.298	0.234263	0.749743	0.312458	0.754693	0.999968
lnc.ROPN1B.16	20.9763	-0.393503	1.25946	-0.312438	0.754707	0.999968
FAUP2	13.4812	0.435785	1.39524	0.312337	0.754784	0.999968
ENSG00000260848	17.6512	0.351074	1.12404	0.312333	0.754787	0.999968
PDGFA	3477.96	0.197782	0.633458	0.312225	0.75487	0.999968
ZFYVE26	389.586	-0.130675	0.418539	-0.312216	0.754876	0.999968
LCN1P1	19.7438	-0.417266	1.33648	-0.312212	0.75488	0.999968
lnc.NEMP2.38	145.805	0.110148	0.35282	0.312193	0.754894	0.999968
lnc.DUSP11.3	13.5704	0.382434	1.22509	0.312168	0.754913	0.999968
CNOT2	424.949	-0.0653869	0.209462	-0.312165	0.754915	0.999968
CRABP2	41.0156	-0.399697	1.28047	-0.312149	0.754927	0.999968
lnc.PML.1	12.1954	-0.408868	1.30985	-0.312148	0.754928	0.999968
CDC42EP4	123.699	-0.185892	0.59558	-0.312119	0.75495	0.999968
lnc.TDRP.1	31.8982	-0.345574	1.10732	-0.312082	0.754978	0.999968
PRG3	20.3803	0.337007	1.0799	0.312072	0.754986	0.999968
THSD7A	72.7631	-0.240841	0.771756	-0.312069	0.754988	0.999968
lnc.F3.7	86.514	-0.301049	0.964773	-0.312041	0.755009	0.999968
KLF4P1	43.3072	-0.302266	0.968685	-0.312038	0.755012	0.999968
CDK5RAP1	143.521	0.137585	0.441061	0.31194	0.755086	0.999968
FAR1	715.525	-0.0883725	0.283311	-0.311927	0.755096	0.999968
EXOC3.AS1	17.2359	-0.397499	1.27438	-0.311916	0.755104	0.999968
RPS2P32	33.6435	0.361269	1.15834	0.311884	0.755129	0.999968
CHCHD2	433.192	0.105817	0.339341	0.311831	0.755169	0.999968
PCDH8P1	31.2254	-0.405492	1.30041	-0.311818	0.755179	0.999968
LRTM1	15.8063	-0.382937	1.22815	-0.311799	0.755193	0.999968
RABGAP1	1935.07	0.143275	0.459525	0.31179	0.7552	0.999968
lnc.MRPL19.1	16.8298	-0.398925	1.27948	-0.311788	0.755202	0.999968
lnc.ANGEL1.4	21.8945	0.279252	0.895667	0.311781	0.755207	0.999968
lnc.DYNLT1.1	44.2758	-0.326199	1.04626	-0.311776	0.75521	0.999968
MOGAT2	77.6163	-0.298677	0.958056	-0.311753	0.755228	0.999968
MAVS	610.11	-0.121276	0.389021	-0.311748	0.755232	0.999968
TOPORS	193.06	-0.105885	0.339674	-0.311725	0.75525	0.999968
lnc.HMBOX1.1	64.9496	-0.151722	0.48672	-0.311723	0.755251	0.999968
ADH5	364.731	0.0787106	0.252509	0.311713	0.755258	0.999968
lnc.FH.4	61.5397	-0.372667	1.19555	-0.311713	0.755259	0.999968
lnc.TMEM235.1	22.38	0.356992	1.1453	0.311703	0.755266	0.999968
CNTRL	1413.88	-0.0600538	0.192669	-0.311694	0.755273	0.999968
CD53	360.448	-0.120311	0.386004	-0.311684	0.75528	0.999968
GPAM	108.857	0.213305	0.684376	0.311679	0.755285	0.999968
ZNF512B	125.246	-0.20458	0.656391	-0.311674	0.755288	0.999968
lnc.SALL3.5	61.7333	-0.322647	1.0354	-0.311616	0.755333	0.999968
MCAM	100.501	-0.243134	0.780239	-0.311614	0.755334	0.999968
COX11	124.367	0.112319	0.360453	0.311604	0.755342	0.999968
DNAH10	365.537	-0.156895	0.503532	-0.311589	0.755353	0.999968
lnc.EP300.1	13.5758	0.279035	0.895557	0.311577	0.755362	0.999968
MEIOSIN	74.471	-0.302632	0.97142	-0.311536	0.755393	0.999968
lnc.SUMF1.6	9.29824	0.412361	1.32401	0.311449	0.755459	0.999968
LRRC42	41.9388	-0.216766	0.696208	-0.311353	0.755532	0.999968
OTUB2	37.4506	-0.320832	1.03047	-0.311345	0.755538	0.999968
ALG6	29.5268	0.247617	0.795373	0.311322	0.755556	0.999968
ACSS3	44.2743	-0.282536	0.907696	-0.311267	0.755598	0.999968
ENSG00000286864	18.5913	-0.349909	1.1242	-0.311252	0.755609	0.999968
CCDC142	83.0153	-0.222089	0.713588	-0.311229	0.755626	0.999968
PPP1R2P1	29.6818	0.248374	0.798072	0.311218	0.755635	0.999968
ENSG00000235859	43.8469	-0.185603	0.596509	-0.311149	0.755687	0.999968
ZNF518B	273.457	0.0843155	0.271046	0.311074	0.755744	0.999968
COPS6	323.664	0.0824598	0.265087	0.311067	0.75575	0.999968
CXCL10	17.2171	0.353283	1.13582	0.311038	0.755772	0.999968
lnc.SFT2D3.1	24.5078	-0.378707	1.21756	-0.311037	0.755772	0.999968
SMIM10L2B	21.4197	-0.325987	1.04818	-0.311002	0.755799	0.999968
FADS6	38.9054	-0.274558	0.882921	-0.310966	0.755827	0.999968
POLR3G	1908.55	-0.190673	0.613213	-0.310941	0.755846	0.999968
NFKB2	243.503	-0.125496	0.40363	-0.310918	0.755863	0.999968
lnc.DEGS2.4	23.2497	0.38305	1.2321	0.310892	0.755883	0.999968
FGFR1OP2	2101.93	0.122679	0.394608	0.310888	0.755886	0.999968
APOBEC3H	38.5805	-0.232255	0.747153	-0.310854	0.755912	0.999968
EPB41L4B	81.4412	-0.286036	0.920273	-0.310817	0.75594	0.999968
ASGR1	144.98	-0.192753	0.620287	-0.310748	0.755992	0.999968
SMAD9	70.6654	0.26217	0.843706	0.310736	0.756002	0.999968
ENSG00000286622	40.544	-0.339842	1.0937	-0.310726	0.756009	0.999968
SUMO2	1887.74	0.112489	0.362062	0.310688	0.756037	0.999968
GTSF1	14.6	0.251323	0.809004	0.310657	0.756061	0.999968
lnc.LONRF1.1	47.2179	-0.324216	1.04372	-0.310635	0.756078	0.999968
COG3	246.893	0.0990897	0.318994	0.310632	0.75608	0.999968
USP9X	2513.25	-0.106764	0.343717	-0.310618	0.756091	0.999968
ENSG00000286314	15.1718	-0.383684	1.23523	-0.310617	0.756092	0.999968
CFAP53	22.0038	0.23934	0.770574	0.310599	0.756105	0.999968
SYNPO2L	130.338	-0.291023	0.937071	-0.310567	0.75613	0.999968
COMMD5	89.4368	-0.145936	0.469912	-0.310561	0.756134	0.999968
lnc.UNC5CL.2	10.923	0.38014	1.22405	0.31056	0.756135	0.999968
POLD3	137.96	-0.132475	0.426615	-0.310526	0.756161	0.999968
LCMT2	77.9554	-0.256796	0.826997	-0.310516	0.756168	0.999968
PDIA4	270.651	0.0784603	0.252702	0.310486	0.756191	0.999968
lnc.SAR1B.3	19.62	-0.321971	1.03707	-0.310461	0.756211	0.999968
MASTL	200.959	0.136923	0.441067	0.310435	0.75623	0.999968
FAM166B	16.049	-0.332433	1.0709	-0.310423	0.756239	0.999968
POGLUT2	24.9943	-0.40083	1.29134	-0.310398	0.756258	0.999968
lnc.AZIN2.3	39.8285	-0.387169	1.24734	-0.310396	0.75626	0.999968
TRAM2.AS1	85.9323	0.185209	0.596714	0.310382	0.75627	0.999968
lnc.EIF4A2.1	35.0438	-0.367833	1.18516	-0.310367	0.756282	0.999968
lnc.OTX2.8	15.5757	-0.359912	1.16	-0.310268	0.756357	0.999968
lnc.ANAPC11.4	11.4195	-0.365073	1.17668	-0.310257	0.756366	0.999968
RIBC2	43.9954	-0.376328	1.21306	-0.310229	0.756387	0.999968
ENSG00000216316	7.36058	-0.399695	1.28861	-0.310175	0.756428	0.999968
lnc.HLA.DOA.2	16.7943	-0.375067	1.20929	-0.310154	0.756444	0.999968
lnc.EXOC2.8	19.8717	0.401018	1.29301	0.310143	0.756452	0.999968
ENSG00000288805	61.7245	-0.305175	0.984141	-0.310092	0.756491	0.999968
lnc.ACP1.3	37.2434	-0.32985	1.06391	-0.310036	0.756534	0.999968
BORA	46.1863	-0.19684	0.634903	-0.310031	0.756537	0.999968
KLHL35	68.4144	0.229979	0.741864	0.310002	0.756559	0.999968
SLC10A1	69.4258	-0.319135	1.02949	-0.309993	0.756566	0.999968
PHF21A	905.134	0.0588186	0.189758	0.309966	0.756587	0.999968
VCAM1	40.0525	0.297061	0.958429	0.309946	0.756602	0.999968
SYTL4	1958.95	0.191239	0.617017	0.309941	0.756606	0.999968
XRCC2	95.1378	-0.159601	0.514996	-0.309908	0.756631	0.999968
DSN1	64.1911	0.191527	0.61802	0.309904	0.756634	0.999968
LHX4	35.8746	-0.288492	0.931023	-0.309865	0.756663	0.999968
lnc.TTC38.7	8.94138	-0.418993	1.35223	-0.309853	0.756672	0.999968
lnc.KYNU.14	8.69904	-0.389277	1.2564	-0.309836	0.756686	0.999968
ENSG00000259363	69.8268	-0.20128	0.649648	-0.30983	0.756691	0.999968
lnc.OTUD1.1	22.0744	-0.366712	1.18366	-0.309812	0.756704	0.999968
TRAIP	120.17	0.24467	0.789765	0.309801	0.756712	0.999968
GOLGA8DP	32.5345	0.318863	1.02936	0.309769	0.756736	0.999968
lnc.LCA5L.2	30.2392	-0.328427	1.06026	-0.309761	0.756743	0.999968
BIN2P2	16.1814	-0.282384	0.911895	-0.309667	0.756814	0.999968
lnc.ZNF716.1	160.797	0.210552	0.679974	0.309646	0.75683	0.999968
lnc.LRFN2.4	12.5248	-0.395479	1.27734	-0.309612	0.756856	0.999968
lnc.NCOR2.3	214.026	-0.290934	0.939737	-0.309591	0.756872	0.999968
RNF20	722.206	0.095945	0.309952	0.309548	0.756905	0.999968
ITGB1BP1	153.449	0.166446	0.537727	0.309537	0.756913	0.999968
EIF4G2	11556	0.129392	0.418021	0.309535	0.756915	0.999968
TMUB2	77.7501	0.122662	0.396312	0.309509	0.756934	0.999968
lnc.C1QB.2	65.5646	-0.28014	0.905156	-0.309494	0.756946	0.999968
H2AC6	38316.4	0.192421	0.621784	0.309465	0.756968	0.999968
PSMD2	1008.22	-0.073846	0.238687	-0.309385	0.757029	0.999968
lnc.DDX27.4	46.8464	-0.282542	0.913243	-0.309383	0.75703	0.999968
SPTY2D1	299.599	0.0953193	0.308167	0.309311	0.757085	0.999968
ENSG00000279878	28.0645	-0.338494	1.09445	-0.309283	0.757106	0.999968
lnc.TFDP1.2	24.8561	-0.321692	1.04017	-0.309269	0.757117	0.999968
SSSCA1.AS1	56.5258	-0.280269	0.906467	-0.309188	0.757178	0.999968
lnc.TSHZ2.19	20.3785	-0.331217	1.07155	-0.309102	0.757244	0.999968
lnc.RUBCNL.4	57.4681	-0.303598	0.982279	-0.309075	0.757265	0.999968
SPCS1	425.668	-0.113232	0.3664	-0.309039	0.757292	0.999968
lnc.CLEC2L.4	331.225	-0.144292	0.466923	-0.309028	0.7573	0.999968
lnc.LYPLAL1.3	16.0444	-0.361336	1.16945	-0.308981	0.757336	0.999968
TAGLN2	43178.8	0.183543	0.594099	0.308943	0.757365	0.999968
lnc.KCTD2.1	17.8295	-0.302942	0.980729	-0.308895	0.757401	0.999968
lnc.B3GNT5.11	33.5763	0.228764	0.740628	0.308878	0.757415	0.999968
NNT	1468.22	0.146399	0.473976	0.308875	0.757417	0.999968
GXYLT2	30.0292	-0.336708	1.09029	-0.308824	0.757456	0.999968
lnc.IL4R.2	92.4645	-0.287725	0.931689	-0.308821	0.757458	0.999968
HMGB3P1	10.7809	0.425325	1.37745	0.308776	0.757492	0.999968
KLF9	1024.72	-0.157465	0.510007	-0.30875	0.757512	0.999968
ZNF26	156.102	0.179809	0.58238	0.308749	0.757512	0.999968
RB1CC1	547.407	0.0893957	0.289557	0.308732	0.757525	0.999968
MTMR4	301.722	-0.139874	0.453103	-0.308703	0.757548	0.999968
PGLS	179.606	0.141681	0.459003	0.308671	0.757571	0.999968
lnc.GK3P.6	18.3734	-0.414038	1.34151	-0.308637	0.757598	0.999968
DLK2	21.775	-0.309095	1.00158	-0.308609	0.757619	0.999968
lnc.PDHB.2	40.4054	-0.351344	1.13851	-0.3086	0.757626	0.999968
ENSG00000237493	113.164	0.12566	0.407227	0.308574	0.757645	0.999968
VANGL2	126.134	-0.266246	0.863137	-0.308463	0.75773	0.999968
TCEAL3	205.759	-0.122582	0.397399	-0.308462	0.757731	0.999968
M1AP	108.188	-0.184565	0.598352	-0.308456	0.757735	0.999968
MAST4	2024.72	-0.154266	0.500144	-0.308443	0.757745	0.999968
lnc.CYB5D2.4	24.5556	-0.409422	1.32742	-0.308434	0.757752	0.999968
GOLGB1	1558.04	-0.0797717	0.258636	-0.308432	0.757753	0.999968
lnc.TBX20.1	30.1346	0.415107	1.34587	0.30843	0.757755	0.999968
MIR670HG	22.229	-0.359655	1.16619	-0.308402	0.757776	0.999968
PSAP	6998.44	-0.162777	0.527813	-0.308399	0.757778	0.999968
NF2	401.055	-0.104221	0.337987	-0.308357	0.75781	0.999968
lnc.BRI3.3	19.0856	-0.376049	1.21954	-0.308352	0.757814	0.999968
L3HYPDH	26.2383	-0.213445	0.692234	-0.308342	0.757822	0.999968
RND3	58.0276	-0.277441	0.899837	-0.308324	0.757836	0.999968
TOX2	170.233	-0.214641	0.6962	-0.308304	0.757851	0.999968
ZNF292	1139.23	0.0955338	0.309884	0.308289	0.757862	0.999968
lnc.CCDC175.2	24.5402	-0.354696	1.15058	-0.308276	0.757872	0.999968
IGHG4	106.796	-0.2153	0.698432	-0.308261	0.757883	0.999968
H2AX	84.1339	0.17527	0.568661	0.308215	0.757919	0.999968
lnc.MCM3.3	62.8089	0.317005	1.02867	0.30817	0.757953	0.999968
lnc.AGR3.1	31.9602	0.217845	0.707011	0.308121	0.757991	0.999968
STK11	383.521	-0.115083	0.373521	-0.308104	0.758003	0.999968
lnc.NTMT1.5	18.0705	-0.311882	1.01254	-0.308018	0.758068	0.999968
lnc.CTXN1.6	19.8459	-0.273689	0.888583	-0.308006	0.758078	0.999968
TMEM199	67.811	-0.140998	0.45782	-0.307977	0.7581	0.999968
LINC02306	27.8668	0.321998	1.04557	0.307962	0.758111	0.999968
KDM5A	1249.12	0.0659724	0.214227	0.307956	0.758116	0.999968
lnc.CLDN23.7	21.9526	-0.389027	1.26354	-0.307887	0.758168	0.999968
NCOA2	3081.38	0.120741	0.392164	0.307884	0.758171	0.999968
PTPRN2	232.917	-0.144415	0.469064	-0.307879	0.758174	0.999968
lnc.SBF2.2	32.6763	0.376509	1.22295	0.307869	0.758182	0.999968
lnc.DYRK1A.6	24.1876	-0.412152	1.33892	-0.307823	0.758217	0.999968
AMZ2P1	40.7462	0.270894	0.880058	0.307813	0.758224	0.999968
lnc.NBEA.8	46.6426	0.316132	1.02703	0.307813	0.758225	0.999968
PPP2CB	311.768	-0.125572	0.408007	-0.30777	0.758257	0.999968
lnc.ZNF286A.2	27.1918	0.387819	1.26017	0.307751	0.758271	0.999968
ZEB1.AS1	46.9628	-0.281238	0.913889	-0.307738	0.758282	0.999968
lnc.UTS2.9	41.6501	0.412766	1.34149	0.307691	0.758317	0.999968
CDC37	2881.27	0.110024	0.357615	0.307661	0.758341	0.999968
CERNA1	104.001	0.191716	0.623152	0.307655	0.758345	0.999968
LINC00293	55.9258	-0.383767	1.24744	-0.307644	0.758353	0.999968
lnc.FOXC1.4	60.9382	-0.298453	0.970462	-0.307537	0.758435	0.999968
lnc.SIPA1L2.3	25.9215	-0.327065	1.06352	-0.307531	0.758439	0.999968
lnc.SLC39A6.1	99.2822	-0.294715	0.958519	-0.307469	0.758487	0.999968
IL3	22.2231	-0.402954	1.3106	-0.307458	0.758495	0.999968
RNF212B	57.2596	-0.256717	0.835023	-0.307437	0.758511	0.999968
lnc.TLK1.1	76.0929	-0.187354	0.609544	-0.307367	0.758564	0.999968
LSM8	316.781	0.0697276	0.226856	0.307366	0.758565	0.999968
PHF20L1	2201.23	-0.130506	0.424612	-0.307353	0.758575	0.999968
SLC9A7	192.951	-0.13327	0.433614	-0.307347	0.75858	0.999968
lnc.B4GALT5.2	60.5307	-0.298898	0.9726	-0.307319	0.758601	0.999968
PRR12	324.837	0.0770605	0.250801	0.307258	0.758647	0.999968
lnc.TERB1.4	16.4814	-0.396208	1.2895	-0.307258	0.758647	0.999968
ACVR1B	155.713	-0.153461	0.499532	-0.307211	0.758683	0.999968
lnc.PAXIP1.9	14.8885	-0.359314	1.16966	-0.307196	0.758694	0.999968
lnc.SPRED2.14	23.8734	-0.346883	1.1292	-0.307193	0.758697	0.999968
ANKRD55	598.805	-0.185686	0.604469	-0.307189	0.7587	0.999968
WASHC3	512.42	0.142028	0.462356	0.307183	0.758704	0.999968
IGF1R	779.286	-0.131735	0.428875	-0.307165	0.758718	0.999968
PIAS2	356.791	-0.109692	0.357174	-0.307111	0.758759	0.999968
lnc.GOLPH3L.1	18.8976	-0.337026	1.09751	-0.307083	0.75878	0.999968
ZNF665	31.3154	0.233363	0.760021	0.307048	0.758806	0.999968
CICP26	29.5571	-0.333378	1.08579	-0.307037	0.758815	0.999968
lnc.LEPROTL1.8	21.236	-0.377273	1.2292	-0.306926	0.758899	0.999968
TBC1D32	88.2664	-0.154524	0.503468	-0.306918	0.758906	0.999968
lnc.DLX2.12	16.3531	-0.334827	1.09095	-0.306913	0.758909	0.999968
lnc.USP29.3	48.083	-0.329685	1.07425	-0.306899	0.75892	0.999968
ILVBL	105.8	-0.219983	0.716842	-0.306877	0.758937	0.999968
GPC2	121.713	0.265677	0.865765	0.306869	0.758943	0.999968
lnc.COL6A3.1	28.7707	0.251875	0.820804	0.306864	0.758947	0.999968
lnc.EMX2.1	30.8305	0.329782	1.07473	0.306851	0.758957	0.999968
SALRNA3	18.0982	-0.345729	1.12682	-0.306819	0.758981	0.999968
lnc.ARHGEF4.2	35.6711	-0.315532	1.02861	-0.306756	0.759029	0.999968
ENSG00000289415	23.9123	0.361588	1.17877	0.30675	0.759034	0.999968
ZMYM2	1686.01	0.122518	0.399447	0.306718	0.759058	0.999968
SAG	157.344	-0.272935	0.889957	-0.306684	0.759084	0.999968
LINC01649	7.88687	0.386457	1.26033	0.306632	0.759123	0.999968
lnc.GPR20.7	38.7757	0.387376	1.26359	0.306567	0.759173	0.999968
ZNF318	445.71	0.0845348	0.275788	0.306521	0.759208	0.999968
MRPL18	291.999	0.082046	0.267711	0.306473	0.759245	0.999968
LINC02407	60.5807	-0.283826	0.926226	-0.306433	0.759275	0.999968
lnc.YWHAZ.4	42.2797	-0.334944	1.09319	-0.306391	0.759307	0.999968
LRP12	1004.18	0.189303	0.618072	0.306279	0.759392	0.999968
SNX1	911.736	0.0440537	0.143835	0.306279	0.759392	0.999968
BRD1	364.253	0.0758154	0.247549	0.306264	0.759404	0.999968
RASL11A	60.8437	0.229362	0.748932	0.306252	0.759413	0.999968
TMEM120A	45.8923	-0.217279	0.709492	-0.306245	0.759418	0.999968
ENSG00000286016	17.0425	-0.390661	1.2761	-0.306138	0.7595	0.999968
KCNK17	31.5747	-0.268075	0.875705	-0.306125	0.75951	0.999968
PLCG1	572.034	-0.135298	0.441975	-0.306121	0.759513	0.999968
SARAF	998.756	0.0975062	0.31858	0.306065	0.759555	0.999968
TMEM106C	990.018	-0.162468	0.530975	-0.305981	0.759619	0.999968
ENPP1	50.7215	-0.356974	1.16671	-0.305966	0.75963	0.999968
ALPK3	281.456	-0.211047	0.689824	-0.305943	0.759648	0.999968
ENSG00000255860	21.0645	-0.373626	1.22129	-0.305928	0.759659	0.999968
LINC00642	35.0953	0.294162	0.961542	0.305927	0.75966	0.999968
TSPAN32	189.677	-0.116169	0.379829	-0.305846	0.759722	0.999968
HSPA5	170.248	0.0951111	0.310985	0.305838	0.759728	0.999968
YWHAZP6	64.1865	-0.237625	0.777016	-0.305817	0.759744	0.999968
LINC00999	20.125	-0.39049	1.27721	-0.305736	0.759805	0.999968
TYRP1	17.1781	-0.361779	1.18348	-0.305691	0.75984	0.999968
lnc.SH3TC1.1	44.0648	-0.360493	1.17928	-0.305689	0.759841	0.999968
VENTX	37.4299	0.221363	0.724229	0.305653	0.759869	0.999968
CCDC185	64.9788	0.270466	0.884908	0.305643	0.759877	0.999968
DAPK2	196.378	-0.160404	0.524851	-0.305617	0.759896	0.999968
ENSG00000234929	93.8806	0.313482	1.02576	0.305608	0.759903	0.999968
PCCB	253.497	-0.145823	0.477156	-0.305608	0.759903	0.999968
lnc.CCT8.1	19.9976	0.334622	1.095	0.305591	0.759916	0.999968
RAMP2	38.5181	0.243912	0.79822	0.30557	0.759932	0.999968
lnc.MACROD1.1	17.9421	-0.35285	1.15494	-0.305512	0.759976	0.999968
lnc.FBXO33.2	25.0505	-0.371381	1.21592	-0.305433	0.760037	0.999968
lnc.FAM19A3.6	64.5439	0.305156	0.999186	0.305404	0.760058	0.999968
N4BP2	263.777	0.116992	0.383092	0.305389	0.76007	0.999968
HADHAP2	25.625	-0.231161	0.757031	-0.305351	0.760099	0.999968
ARIH2	556.91	0.0634598	0.207825	0.305351	0.760099	0.999968
SPATA31D5P	42.7167	-0.294824	0.965597	-0.305329	0.760116	0.999968
AKAP3	27.5042	-0.28352	0.928573	-0.305328	0.760116	0.999968
TMEM216	34.4002	0.205625	0.673462	0.305325	0.760118	0.999968
GASK1A	1066.76	0.168726	0.552633	0.305313	0.760127	0.999968
ECPAS	1451.5	-0.104723	0.343005	-0.30531	0.76013	0.999968
MARCHF7	711.055	0.0723502	0.236988	0.305291	0.760145	0.999968
MED24	297.483	-0.139269	0.456226	-0.305264	0.760165	0.999968
PHLDA2	27.63	-0.358348	1.1739	-0.305263	0.760166	0.999968
RCAN3AS.1	37.9115	0.245591	0.804563	0.305248	0.760177	0.999968
HES6	36.0608	-0.325823	1.0674	-0.305247	0.760178	0.999968
TNFRSF14.AS1	55.3802	-0.340153	1.11462	-0.305174	0.760233	0.999968
GMDS	90.0347	-0.169559	0.555684	-0.305136	0.760263	0.999968
TRAF3	348.716	-0.124399	0.40786	-0.305004	0.760363	0.999968
UBE2Q1	867.469	0.121571	0.398661	0.304949	0.760405	0.999968
lnc.EIF2AK3.4	224.353	-0.138963	0.455736	-0.304919	0.760428	0.999968
DPH3	127.255	-0.102174	0.335096	-0.304911	0.760434	0.999968
NPAT	1166.83	0.114303	0.374883	0.304903	0.76044	0.999968
HTR1DP1	15.5469	-0.402697	1.32083	-0.304882	0.760456	0.999968
lnc.DNASE1L1.2	25.4935	-0.287202	0.942035	-0.304874	0.760462	0.999968
YDJC	45.9416	0.210285	0.689746	0.304873	0.760463	0.999968
SEH1L	292.847	-0.112089	0.367731	-0.304813	0.760508	0.999968
LIX1L	176.355	0.0998492	0.327577	0.304811	0.76051	0.999968
SH3BGRL2	35420.7	0.193148	0.633699	0.304795	0.760522	0.999968
lnc.ETS2.8	46.9974	-0.296453	0.972684	-0.304778	0.760535	0.999968
POM121	462.01	0.0754277	0.247496	0.304764	0.760546	0.999968
CMTR2	150.353	0.124655	0.409061	0.304734	0.760569	0.999968
lnc.ZMYND8.5	15.7187	-0.378585	1.24236	-0.304731	0.760571	0.999968
SMAD5	953.993	-0.155756	0.511142	-0.304722	0.760578	0.999968
ODAPH	32.6972	0.342571	1.12422	0.304718	0.760581	0.999968
lnc.HIBADH.2	27.3269	-0.351029	1.15233	-0.304625	0.760652	0.999968
APOBEC3C	1061.54	0.063757	0.209343	0.304557	0.760704	0.999968
HAGHL	32.4678	-0.297445	0.976706	-0.304539	0.760717	0.999968
DNAJC22	50.3715	-0.302482	0.993297	-0.304524	0.760729	0.999968
G6PD	1252.9	0.138898	0.456235	0.304444	0.760789	0.999968
TRMU	179.492	-0.159544	0.524089	-0.304422	0.760806	0.999968
ABRAXAS2	197.843	0.0707822	0.232557	0.304365	0.76085	0.999968
lnc.ANKRD33.2	106.73	0.264013	0.867427	0.304363	0.760851	0.999968
lnc.NXPE2.5	19.4506	-0.423662	1.3921	-0.304334	0.760873	0.999968
lnc.MLXIP.12	79.3983	-0.30635	1.00668	-0.304316	0.760887	0.999968
lnc.GOLGA8F.10	40.4463	-0.310023	1.01896	-0.304256	0.760933	0.999968
lnc.ARF5.11	10.0341	-0.333312	1.09552	-0.304249	0.760938	0.999968
ALDH2	204.957	-0.117182	0.385161	-0.304241	0.760944	0.999968
lnc.TRIML2.14	24.7642	0.362029	1.19006	0.30421	0.760968	0.999968
lnc.ANKRD42.2	119.037	-0.260232	0.855448	-0.304206	0.760971	0.999968
OR1L8	44.8205	-0.315204	1.0362	-0.304194	0.76098	0.999968
lnc.CCL18.1	73.954	-0.258837	0.851013	-0.304152	0.761012	0.999968
lnc.C8A.7	34.4656	-0.375723	1.23547	-0.304113	0.761042	0.999968
lnc.RBBP6.4	49.5896	-0.353084	1.16122	-0.304064	0.761079	0.999968
AOC1	96.4555	-0.289736	0.952893	-0.30406	0.761083	0.999968
RAB20	54.3441	0.175807	0.578442	0.303932	0.761179	0.999968
H2BC4	6851.75	0.141121	0.464331	0.303923	0.761186	0.999968
PLEKHB1	121.608	-0.206919	0.68084	-0.303918	0.761191	0.999968
ZNF300	58.0332	-0.203706	0.670285	-0.30391	0.761197	0.999968
lnc.GRHL2.3	22.8893	0.397165	1.30687	0.303906	0.7612	0.999968
ENSG00000225175	15.5183	-0.413809	1.36166	-0.3039	0.761204	0.999968
PXDC1	183.028	0.14137	0.465284	0.303837	0.761252	0.999968
TBR1	83.6569	-0.227528	0.748922	-0.303808	0.761274	0.999968
PRDM9	100.697	-0.323143	1.06373	-0.303783	0.761294	0.999968
ENSG00000287925	32.0668	-0.324587	1.06888	-0.30367	0.761379	0.999968
lnc.ANKRD36.4	51.049	-0.394437	1.29904	-0.303637	0.761405	0.999968
lnc.JOSD1.1	50.9469	-0.280963	0.925421	-0.303605	0.761429	0.999968
lnc.EHBP1.2	22.5682	-0.30664	1.01006	-0.303584	0.761445	0.999968
ABHD18	487.172	0.151187	0.498046	0.303561	0.761463	0.999968
lnc.ARHGAP5.2	12.9306	-0.374944	1.23526	-0.303536	0.761482	0.999968
ENSG00000287110	35.2022	0.342324	1.12825	0.303412	0.761576	0.999968
CCNK	175.413	0.110224	0.363378	0.303331	0.761638	0.999968
lnc.STARD13.2	41.3924	-0.319557	1.05355	-0.303315	0.76165	0.999968
SNCA	8736.41	0.125998	0.415414	0.303306	0.761657	0.999968
RGS8	69.7125	-0.286028	0.943124	-0.303278	0.761678	0.999968
lnc.HSD17B3.4	88.1397	-0.267115	0.880797	-0.303265	0.761688	0.999968
lnc.MN1.1	10.8043	-0.373021	1.23045	-0.303158	0.76177	0.999968
ALDH1A3	77.7724	-0.243379	0.802848	-0.303144	0.76178	0.999968
ENSG00000285999	29.6758	-0.26727	0.88177	-0.303106	0.761809	0.999968
DBF4	140.092	0.0891041	0.294065	0.303009	0.761883	0.999968
lnc.OGFOD3.1	32.1549	-0.337019	1.11231	-0.30299	0.761897	0.999968
lnc.RPGR.6	28.781	-0.340447	1.12363	-0.302987	0.7619	0.999968
lnc.PIP4K2A.1	23.5176	0.290738	0.959626	0.30297	0.761912	0.999968
FLNB	628.137	-0.11805	0.389692	-0.302932	0.761941	0.999968
ENSG00000261582	23.4516	0.331223	1.09339	0.302932	0.761942	0.999968
lnc.KRT72.1	11.0529	0.351739	1.16159	0.302807	0.762037	0.999968
lnc.VSTM2B.17	41.243	0.335304	1.10752	0.302752	0.762079	0.999968
ENSG00000287968	21.5872	-0.372057	1.22909	-0.302709	0.762112	0.999968
lnc.ZNF33A.9	14.321	-0.38012	1.25578	-0.302696	0.762121	0.999968
lnc.EHD3.1	42.4712	-0.23317	0.770354	-0.30268	0.762134	0.999968
lnc.FAM167A.2	46.8047	0.276785	0.914451	0.302679	0.762135	0.999968
lnc.TRAF3.2	20.929	0.337143	1.11403	0.302632	0.76217	0.999968
lnc.RNF38.1	54.1867	-0.323807	1.07007	-0.302604	0.762192	0.999968
lnc.DTWD2.15	35.5351	0.367456	1.21434	0.302598	0.762196	0.999968
H2BC8	478.578	-0.141121	0.466428	-0.302558	0.762227	0.999968
NAE1	549.875	0.127867	0.422643	0.302542	0.762239	0.999968
TMEM151A	55.8507	-0.323513	1.06936	-0.302531	0.762247	0.999968
ZDHHC16	87.3309	-0.142483	0.470995	-0.302514	0.76226	0.999968
lnc.PFKFB3.13	52.7426	-0.297121	0.982184	-0.30251	0.762263	0.999968
lnc.YWHAH.1	16.9554	0.363029	1.2001	0.302499	0.762272	0.999968
lnc.RPP25.2	19.3867	-0.336316	1.11188	-0.302474	0.762291	0.999968
ATP13A4	215.632	-0.204626	0.676522	-0.302467	0.762296	0.999968
SCARB1	256.347	-0.219499	0.725793	-0.302427	0.762327	0.999968
TAC3	48.49	-0.36189	1.19664	-0.302421	0.762331	0.999968
AIDA	656.258	0.101796	0.336647	0.302381	0.762361	0.999968
lnc.DNAJB11.12	33.9843	-0.311019	1.02857	-0.302381	0.762362	0.999968
GADD45A	1755.46	0.165309	0.546701	0.302376	0.762366	0.999968
GJB6	30.2797	-0.342695	1.13334	-0.302375	0.762366	0.999968
lnc.SYT10.3	37.1244	-0.278893	0.922372	-0.302364	0.762374	0.999968
FAM32A	703.29	0.119045	0.393749	0.302337	0.762395	0.999968
IL17RD	102.552	-0.298122	0.986103	-0.302323	0.762406	0.999968
OR10AE3P	26.019	0.318704	1.05427	0.302298	0.762425	0.999968
C19orf84	27.7916	-0.341118	1.12851	-0.302271	0.762445	0.999968
ENSG00000251545	32.5222	-0.292528	0.967924	-0.302223	0.762482	0.999968
TMEM268	109.253	-0.180251	0.596428	-0.302217	0.762487	0.999968
MT1M	23.65	-0.290284	0.960644	-0.302176	0.762518	0.999968
FER	2036.06	0.164553	0.544582	0.302164	0.762527	0.999968
STPG4	23.0841	-0.364836	1.20755	-0.302128	0.762555	0.999968
ZNF460	165.333	0.116901	0.386984	0.302082	0.762589	0.999968
BHLHE41	98.1632	0.16448	0.544515	0.302067	0.762601	0.999968
FAN1	126.399	-0.153595	0.508486	-0.302063	0.762604	0.999968
lnc.ZSWIM6.6	67.6391	-0.347414	1.15018	-0.302052	0.762613	0.999968
NOL3	43.1506	-0.277333	0.918303	-0.302006	0.762648	0.999968
lnc.CDC42EP5.3	34.1739	-0.320333	1.06113	-0.301879	0.762745	0.999968
lnc.CAAP1.4	16.0611	-0.405149	1.34226	-0.301842	0.762773	0.999968
NANOGP10	17.032	-0.368422	1.2206	-0.301838	0.762776	0.999968
LSM1	668.428	0.145202	0.481173	0.301766	0.76283	0.999968
BCAP31	2168.09	-0.157997	0.523591	-0.301756	0.762838	0.999968
DOCK11	1885.58	-0.0694376	0.230137	-0.301723	0.762863	0.999968
lnc.MFSD1.1	27.3831	-0.260391	0.863055	-0.301709	0.762874	0.999968
DGKG	1046.3	0.123786	0.410326	0.301678	0.762897	0.999968
APAF1	571.459	0.0737552	0.244488	0.301672	0.762902	0.999968
lnc.ZMYND19.8	29.1278	-0.331012	1.09729	-0.301663	0.762909	0.999968
CA4	62.9282	-0.280571	0.930084	-0.301662	0.76291	0.999968
ATXN2L	641.177	0.052708	0.174728	0.301658	0.762913	0.999968
MCM3	423.569	-0.0840315	0.278568	-0.301655	0.762915	0.999968
DMRTA1	20.1614	-0.34268	1.13608	-0.301633	0.762932	0.999968
SNPH	329.9	-0.131883	0.437239	-0.301627	0.762936	0.999968
CIC	999.76	-0.0775846	0.25722	-0.301627	0.762936	0.999968
lnc.MRE11.1	33.4981	0.354407	1.17506	0.301608	0.762951	0.999968
lnc.CDC40.1	20.7223	-0.36981	1.22627	-0.301572	0.762978	0.999968
CA8	36.4966	-0.229412	0.760767	-0.301554	0.762992	0.999968
SHISA6	81.2381	-0.310856	1.03091	-0.301536	0.763006	0.999968
TSPAN7	26.3687	-0.339737	1.12673	-0.301525	0.763015	0.999968
PAICS	149.111	0.123226	0.408677	0.301524	0.763015	0.999968
lnc.CEBPB.12	16.1752	-0.374977	1.24363	-0.301519	0.763019	0.999968
RUNX2	181.456	0.131893	0.437614	0.301391	0.763116	0.999968
lnc.CTSV.6	30.5326	-0.282498	0.937522	-0.301324	0.763168	0.999968
ING1	315.274	-0.0886855	0.294338	-0.301305	0.763182	0.999968
lnc.EML1.1	37.8465	0.281138	0.933303	0.301229	0.76324	0.999968
lnc.VPS18.2	13.3284	-0.369387	1.22629	-0.301222	0.763245	0.999968
PDP2	89.2351	0.136083	0.451899	0.301135	0.763311	0.999968
CMA1	23.7498	0.284649	0.945254	0.301135	0.763312	0.999968
EPOR	337.001	0.139392	0.462944	0.3011	0.763338	0.999968
HSH2D	212.744	0.13722	0.455735	0.301097	0.763341	0.999968
CYP4Z2P	23.6386	-0.338612	1.12479	-0.301044	0.763381	0.999968
VIM.AS1	3939.34	-0.175989	0.584605	-0.30104	0.763384	0.999968
LINC01423	21.424	-0.36333	1.20702	-0.301015	0.763403	0.999968
CLIP2	2695.99	-0.154824	0.514351	-0.301008	0.763408	0.999968
LINC00337	67.367	-0.266428	0.885153	-0.300997	0.763417	0.999968
ENSG00000285652	32.9807	-0.365361	1.21385	-0.300993	0.76342	0.999968
XPNPEP1	1285.07	-0.146394	0.486377	-0.300988	0.763424	0.999968
ENSG00000279613	22.6323	-0.358416	1.19088	-0.300967	0.76344	0.999968
lnc.ABR.5	105.343	-0.263863	0.876885	-0.30091	0.763483	0.999968
GREM2	45.9143	-0.325841	1.08309	-0.300843	0.763534	0.999968
CPEB1	62.54	-0.293882	0.97687	-0.30084	0.763536	0.999968
KIF26A	113.045	0.186141	0.618747	0.300835	0.763541	0.999968
ENSG00000287813	14.2332	-0.415696	1.38194	-0.300806	0.763562	0.999968
lnc.METTL9.3	23.8265	-0.315133	1.04766	-0.300797	0.763569	0.999968
lnc.CASP8AP2.11	27.6971	0.371736	1.23585	0.300795	0.763571	0.999968
ST6GALNAC1	63.5269	-0.276424	0.919141	-0.300741	0.763612	0.999968
ABLIM3	6432.79	0.152377	0.506719	0.300712	0.763634	0.999968
USP33	1924.79	0.132168	0.439617	0.300643	0.763687	0.999968
CREB3	75.5942	-0.119761	0.398389	-0.300614	0.763709	0.999968
lnc.RANBP3L.4	120.959	0.138186	0.459697	0.300603	0.763717	0.999968
REEP3	640.667	0.148952	0.49556	0.300574	0.763739	0.999968
MPLKIP	133.512	0.124547	0.414426	0.300528	0.763775	0.999968
lnc.NIPBL.3	42.807	-0.405647	1.3499	-0.300502	0.763794	0.999968
lnc.FAM72B.8	22.7823	-0.289705	0.964144	-0.300479	0.763812	0.999968
lnc.BRD1.3	32.4264	-0.29349	0.976749	-0.300477	0.763814	0.999968
LINC01886	14.8975	-0.373931	1.24446	-0.300476	0.763814	0.999968
PPP2R5D	150.008	0.129068	0.429559	0.300465	0.763822	0.999968
FTCD	92.347	-0.301151	1.00237	-0.30044	0.763842	0.999968
SHISA7	110.758	-0.229289	0.763257	-0.300408	0.763866	0.999968
lnc.PPP2R5B.5	11.3668	-0.30652	1.02041	-0.300389	0.76388	0.999968
lnc.IRX3.8	61.2212	-0.363261	1.20933	-0.300383	0.763885	0.999968
AKR1E2	108.921	0.140786	0.468709	0.300371	0.763894	0.999968
PARPBP	139.054	-0.161555	0.537891	-0.300349	0.763911	0.999968
lnc.KCTD13.3	24.8635	-0.356114	1.18567	-0.300347	0.763912	0.999968
ENSG00000279917	62.3945	-0.30361	1.0109	-0.300337	0.76392	0.999968
WDR26	2788.45	0.125362	0.417406	0.300336	0.763921	0.999968
lnc.CLEC18B.5	36.3341	-0.258154	0.859571	-0.300329	0.763927	0.999968
PDLIM5	2434.28	-0.127976	0.426217	-0.300259	0.763979	0.999968
lnc.RSPH1.5	11.5881	-0.357642	1.19115	-0.300248	0.763988	0.999968
lnc.MAP7.1	46.5993	-0.365075	1.21602	-0.300223	0.764007	0.999968
MXD1	1581.94	0.131206	0.43704	0.300214	0.764014	0.999968
VPS26A	523.08	-0.0891643	0.297063	-0.300153	0.76406	0.999968
NARS1	582.581	0.0745585	0.248407	0.300146	0.764066	0.999968
PWWP3A	124.93	-0.139602	0.465147	-0.300124	0.764083	0.999968
lnc.CAPN14.2	11.5467	-0.388452	1.29432	-0.30012	0.764086	0.999968
PPIL1	83.5291	-0.151745	0.505678	-0.300082	0.764115	0.999968
EPS8	158.489	-0.165757	0.552426	-0.300053	0.764137	0.999968
KRT10.AS1	18.3907	-0.340637	1.13541	-0.300012	0.764168	0.999968
lnc.LMO4.2	149.939	-0.291714	0.97252	-0.299957	0.76421	0.999968
STXBP5	966.485	0.13825	0.460977	0.299906	0.764249	0.999968
CCR12P	54.0712	-0.221702	0.739342	-0.299864	0.764281	0.999968
PRPF31	362.536	-0.105666	0.352423	-0.299826	0.76431	0.999968
GEMIN4	118.226	-0.156344	0.521457	-0.299822	0.764313	0.999968
CYP4Z1	38.8377	-0.301527	1.00573	-0.299808	0.764324	0.999968
lnc.NIT1.1	67.4194	-0.247262	0.824951	-0.299729	0.764384	0.999968
lnc.VSTM4.1	31.4893	-0.387787	1.29392	-0.2997	0.764406	0.999968
lnc.MORF4L2.2	77.9403	0.28765	0.959805	0.299696	0.764409	0.999968
SNX30	300.295	-0.107882	0.360169	-0.29953	0.764536	0.999968
CHCHD7	171.687	-0.116583	0.389262	-0.299498	0.76456	0.999968
BICRA	207.062	-0.183084	0.611342	-0.299478	0.764575	0.999968
EMX2	59.7688	0.324114	1.08251	0.29941	0.764627	0.999968
VPS37A	1266.21	-0.132954	0.44413	-0.299358	0.764667	0.999968
lnc.TAF15.1	35.1635	-0.263636	0.880684	-0.299353	0.76467	0.999968
SIT1	44.9655	0.207731	0.693954	0.299344	0.764678	0.999968
GOLGA2	839.989	-0.0923746	0.308621	-0.299314	0.7647	0.999968
ELOVL4	18.9038	-0.303819	1.01521	-0.299268	0.764736	0.999968
lnc.GPR27.6	27.2844	0.330132	1.10325	0.299236	0.76476	0.999968
SMARCA4	981.886	0.0796696	0.266256	0.299222	0.76477	0.999968
IGLV11.55	28.7347	-0.354008	1.18312	-0.299217	0.764775	0.999968
ENSG00000184441	27.494	-0.346679	1.1592	-0.299066	0.76489	0.999968
lnc.TAS1R2.2	83.1301	-0.268963	0.899357	-0.299062	0.764893	0.999968
UBL4B	18.5369	-0.361714	1.20954	-0.299051	0.764901	0.999968
NEUROD1	53.1445	-0.335844	1.12305	-0.299048	0.764904	0.999968
EIF3C	51.6278	-0.209629	0.700992	-0.299047	0.764905	0.999968
KRT18P58	25.5207	-0.269812	0.902325	-0.299018	0.764926	0.999968
CELP	57.7545	-0.334676	1.11933	-0.298996	0.764943	0.999968
lnc.DUSP1.10	33.5198	-0.305556	1.02227	-0.298898	0.765018	0.999968
lnc.CCNE2.2	19.7852	0.308956	1.03377	0.298864	0.765044	0.999968
lnc.TMIGD1.3	18.6262	0.331625	1.10976	0.298827	0.765072	0.999968
lnc.NBEA.2	70.4816	-0.286712	0.959471	-0.298823	0.765075	0.999968
lnc.GRK3.5	39.6446	-0.303493	1.01563	-0.298822	0.765076	0.999968
ZNF281	197.681	-0.0777208	0.260093	-0.29882	0.765078	0.999968
CBLN2	27.4933	-0.316238	1.05836	-0.298801	0.765092	0.999968
CYP20A1	217.184	-0.0913488	0.305786	-0.298735	0.765143	0.999968
H4C6	161.881	0.146026	0.48886	0.298707	0.765163	0.999968
lnc.RALB.2	30.6706	-0.332333	1.11261	-0.298698	0.765171	0.999968
PSME2P2	21.9409	0.230782	0.772637	0.298695	0.765173	0.999968
CTDSP1	840.655	0.108026	0.361715	0.298651	0.765207	0.999968
CCDC113	51.1523	-0.240653	0.805815	-0.298645	0.765211	0.999968
ERMARD	193.28	0.11995	0.401691	0.298613	0.765235	0.999968
RAB1B	1862.65	0.131022	0.438785	0.298602	0.765244	0.999968
lnc.AKAP6.1	27.9131	0.350236	1.17302	0.298577	0.765263	0.999968
CHCHD4	79.66	0.166203	0.556679	0.298562	0.765274	0.999968
CD8B2	59.4385	0.321059	1.0754	0.298549	0.765284	0.999968
PTCHD4	94.4232	-0.255105	0.85453	-0.298533	0.765297	0.999968
TXNDC11	128.255	-0.112055	0.375418	-0.298482	0.765335	0.999968
ASS1P1	48.5002	0.22903	0.767367	0.298462	0.765351	0.999968
IFI35	126.477	-0.123484	0.413756	-0.298447	0.765362	0.999968
CCNG2	322.125	0.12502	0.418936	0.298423	0.76538	0.999968
ZNF641	338.342	0.111485	0.373587	0.298417	0.765385	0.999968
IFNL1	50.4046	-0.296516	0.993775	-0.298373	0.765418	0.999968
lnc.TMEM45B.2	64.8781	0.277021	0.928472	0.298362	0.765427	0.999968
CDKN1C	114.66	-0.186182	0.624029	-0.298355	0.765432	0.999968
HCAR1	33.3908	0.327777	1.09882	0.2983	0.765474	0.999968
FGD3	790.457	-0.0687215	0.230381	-0.298295	0.765478	0.999968
lnc.NRBF2.2	8.74838	-0.255323	0.855965	-0.298286	0.765485	0.999968
CLDN6	12.6681	-0.38106	1.2775	-0.298285	0.765486	0.999968
RPS2P45	22.5616	-0.395169	1.32485	-0.298275	0.765493	0.999968
FOXO3B	76.6567	-0.155939	0.522826	-0.298262	0.765503	0.999968
P4HA3	58.1878	-0.320564	1.0751	-0.298171	0.765572	0.999968
CAP1	11650.5	-0.122517	0.410903	-0.298166	0.765577	0.999968
LIPJ	15.8801	0.359373	1.20531	0.29816	0.765581	0.999968
C16orf96	114.218	-0.255581	0.857235	-0.298146	0.765592	0.999968
lnc.DDX23.2	17.8582	-0.339789	1.1399	-0.298088	0.765636	0.999968
GDPD2	64.7711	-0.283517	0.951138	-0.298082	0.765641	0.999968
PAPOLA	2742.78	0.0897149	0.30106	0.297997	0.765706	0.999968
lnc.HESX1.1	8.14626	-0.400363	1.34352	-0.297995	0.765707	0.999968
lnc.ST7L.2	2450.81	0.178297	0.598428	0.297942	0.765747	0.999968
TMEM222	130.927	0.134495	0.451463	0.297908	0.765773	0.999968
CHPF2	90.1071	0.169554	0.569186	0.297889	0.765788	0.999968
AKIRIN2	3040.22	-0.150306	0.504659	-0.297836	0.765828	0.999968
lnc.CDK17.10	11.329	-0.343441	1.15312	-0.297836	0.765829	0.999968
lnc.BCL9L.2	15.9442	-0.367228	1.23326	-0.297771	0.765878	0.999968
CYP17A1	47.9162	-0.348245	1.1696	-0.297747	0.765896	0.999968
DNAH7	101.941	-0.199912	0.671481	-0.297718	0.765919	0.999968
MAMSTR	71.4169	-0.291452	0.979037	-0.297693	0.765938	0.999968
lnc.ATF3.1	19.2017	-0.329025	1.10544	-0.297642	0.765976	0.999968
RFC3	61.6645	0.191981	0.645049	0.297622	0.765992	0.999968
COX19	141.789	-0.123458	0.414829	-0.297612	0.766	0.999968
NRN1	135.717	0.173873	0.584293	0.297579	0.766025	0.999968
SOCS2	141.125	0.0899568	0.302314	0.297561	0.766039	0.999968
ENSG00000289142	25.5595	0.270143	0.907923	0.297539	0.766055	0.999968
lnc.TIGD2.9	9.80085	0.387236	1.30148	0.297535	0.766058	0.999968
lnc.TMEM250.2	23.2234	0.293692	0.987151	0.297515	0.766073	0.999968
lnc.PSMD7.8	23.822	-0.400493	1.34617	-0.297506	0.76608	0.999968
lnc.ADIPOQ.2	23.7017	-0.307567	1.03398	-0.297459	0.766116	0.999968
CLASP2	564.25	0.0572628	0.192512	0.29745	0.766123	0.999968
LMF1	173.851	-0.244301	0.821548	-0.297367	0.766187	0.999968
GJA5	90.7504	-0.197313	0.663562	-0.297355	0.766196	0.999968
lnc.PRLH.1	39.9264	0.34941	1.17522	0.297314	0.766227	0.999968
CAST	2653.42	0.0703359	0.236615	0.297259	0.766269	0.999968
RXYLT1	89.9734	0.123718	0.416198	0.297258	0.76627	0.999968
CNTNAP3	70.0985	-0.283692	0.954408	-0.297244	0.76628	0.999968
C6orf163	38.586	0.232746	0.78303	0.297237	0.766285	0.999968
SLC23A2	188.014	-0.136143	0.458085	-0.297201	0.766313	0.999968
BIRC8	15.9485	0.40539	1.36404	0.297199	0.766315	0.999968
CDC20B	58.3088	-0.337628	1.13636	-0.297115	0.766379	0.999968
POU4F2	28.6807	-0.322195	1.08461	-0.297062	0.766419	0.999968
AKNAD1	31.0785	0.334315	1.12541	0.297062	0.766419	0.999968
lnc.CD109.5	21.5955	-0.383482	1.29104	-0.297033	0.766442	0.999968
lnc.ZDHHC11.1	14.0175	0.368832	1.24174	0.297029	0.766445	0.999968
PCED1B	590.876	-0.120762	0.406585	-0.297017	0.766454	0.999968
lnc.LYZL2.2	17.8357	-0.35722	1.2028	-0.296989	0.766475	0.999968
HSD3BP2	15.3597	-0.37878	1.27549	-0.296968	0.766491	0.999968
MAP3K8	337.51	0.0911903	0.307111	0.296929	0.76652	0.999968
ZNF219	111.737	-0.160919	0.541953	-0.296925	0.766524	0.999968
ENSG00000286591	25.1521	-0.34746	1.17028	-0.296903	0.766541	0.999968
GOLGA6L2	839.475	-0.183066	0.616588	-0.296901	0.766542	0.999968
RBM27	155.546	0.105491	0.355307	0.2969	0.766543	0.999968
FAM120A	1860.54	0.0934562	0.314805	0.29687	0.766566	0.999968
PPM1L	1370.71	0.170637	0.574833	0.296846	0.766584	0.999968
METTL25B	64.3746	-0.261258	0.880134	-0.296839	0.76659	0.999968
ZNF777	128.699	0.122174	0.411592	0.296833	0.766594	0.999968
lnc.SLITRK1.7	52.5277	-0.309899	1.04419	-0.296785	0.766631	0.999968
lnc.GOLGA8S.2	25.8225	-0.366648	1.23542	-0.296779	0.766635	0.999968
NDUFB2	182.285	-0.112002	0.377417	-0.296758	0.766651	0.999968
LINC00923	45.9697	-0.260905	0.879241	-0.296739	0.766666	0.999968
DEDD	665.325	0.136237	0.459261	0.296643	0.766739	0.999968
SEMA3B.AS1	33.7288	-0.295806	0.99734	-0.296595	0.766776	0.999968
lnc.AKR1E2.16	60.4328	-0.211873	0.714374	-0.296586	0.766783	0.999968
lnc.KIF3C.3	28.0544	-0.234556	0.790996	-0.296532	0.766824	0.999968
lnc.TUBB8P12.1	16.7779	0.400651	1.35122	0.29651	0.766841	0.999968
RORB.AS1	57.1402	-0.2187	0.737624	-0.296493	0.766854	0.999968
lnc.FBXO30.1	14.9816	-0.341215	1.15099	-0.296453	0.766884	0.999968
lnc.BAG3.2	9.03891	-0.417723	1.40916	-0.296434	0.766899	0.999968
lnc.MAP2.1	113.019	-0.270309	0.911911	-0.29642	0.766909	0.999968
lnc.RPRM.3	29.4523	-0.31957	1.07841	-0.296334	0.766975	0.999968
WDHD1	183.886	0.117854	0.3978	0.296265	0.767028	0.999968
TEKT5	32.5162	-0.332906	1.12369	-0.296262	0.76703	0.999968
TAF1D	143.755	0.154589	0.521827	0.296247	0.767042	0.999968
DR1	1988.56	-0.128333	0.433215	-0.296235	0.767051	0.999968
lnc.TFEC.7	27.0205	-0.30491	1.02929	-0.296235	0.767051	0.999968
FASTKD3	25.964	-0.205303	0.693143	-0.296192	0.767083	0.999968
lnc.IFT88.1	15.9861	-0.355319	1.19968	-0.296178	0.767094	0.999968
MATN4	57.5864	-0.26979	0.911084	-0.29612	0.767138	0.999968
TMEM258	165.086	-0.111933	0.37807	-0.296065	0.76718	0.999968
SOBP	82.6945	-0.225368	0.761381	-0.295999	0.767231	0.999968
lnc.VWDE.2	18.527	0.321377	1.08574	0.295997	0.767232	0.999968
H1.8	26.3923	-0.310599	1.04958	-0.295927	0.767286	0.999968
SPATA18	47.3801	-0.278296	0.940463	-0.295914	0.767296	0.999968
CD40LG	202.729	-0.180374	0.60956	-0.295909	0.7673	0.999968
ENSG00000228123	14.2037	-0.368123	1.24418	-0.295877	0.767324	0.999968
CDKL4	33.0432	-0.183304	0.619587	-0.295849	0.767346	0.999968
lnc.RPL12.1	49.6037	-0.308059	1.0413	-0.295841	0.767352	0.999968
SEPTIN6	5455.25	0.125363	0.423773	0.295825	0.767363	0.999968
lnc.SCEL.8	74.7064	-0.257549	0.870624	-0.295822	0.767366	0.999968
MFAP3L	14804.9	0.18604	0.628985	0.295778	0.767399	0.999968
MCM3AP	504.661	0.0946413	0.32005	0.295708	0.767453	0.999968
AVL9	284.092	0.0576645	0.195013	0.295696	0.767462	0.999968
lnc.EIF2AK3.1	92.8071	-0.19707	0.66652	-0.29567	0.767482	0.999968
C8orf33	155.378	0.141942	0.480115	0.295643	0.767503	0.999968
BCKDK	197.161	-0.0889748	0.300955	-0.295641	0.767504	0.999968
lnc.HIBADH.4	15.3385	-0.375544	1.27044	-0.295601	0.767535	0.999968
ENSG00000287065	35.4385	0.289664	0.979968	0.295585	0.767547	0.999968
ZNF202	84.2194	-0.235408	0.796496	-0.295554	0.767571	0.999968
lnc.GORAB.1	19.633	-0.332717	1.12574	-0.295554	0.767571	0.999968
lnc.SNRNP200.1	19.1872	-0.349174	1.18151	-0.295533	0.767587	0.999968
lnc.PREX1.3	16.8148	-0.381994	1.29268	-0.295505	0.767608	0.999968
AHI1	168.578	-0.124567	0.421551	-0.295498	0.767614	0.999968
lnc.IL1A.5	27.1711	0.345789	1.17025	0.295484	0.767624	0.999968
KCNH2	155.176	-0.193222	0.654029	-0.295434	0.767662	0.999968
OR7E158P	18.089	0.365875	1.23883	0.295338	0.767736	0.999968
FICD	50.0418	-0.283319	0.95943	-0.295299	0.767766	0.999968
lnc.JAM3.3	13.905	0.393178	1.3315	0.29529	0.767772	0.999968
LINC01278	25.5248	0.274786	0.930573	0.295286	0.767775	0.999968
TUBA1C	2910.99	0.14951	0.506347	0.295272	0.767786	0.999968
ENSG00000278918	31.1718	-0.280647	0.95056	-0.295244	0.767808	0.999968
GRHL1	1028.9	0.193633	0.65593	0.295203	0.767839	0.999968
VPS13D	955.373	0.069186	0.234404	0.295157	0.767874	0.999968
VPS54	712.437	0.124538	0.421939	0.295156	0.767875	0.999968
CAPN6	36.1075	-0.372247	1.26119	-0.295154	0.767876	0.999968
ENSG00000287219	9.68282	0.36604	1.24026	0.295133	0.767892	0.999968
AMIGO1	70.584	-0.22544	0.763897	-0.295119	0.767903	0.999968
lnc.PABPC4.1	129.079	0.280517	0.950624	0.295087	0.767927	0.999968
IFI27L2	208.553	0.0880047	0.298251	0.29507	0.767941	0.999968
MIR600HG	168.246	0.214968	0.728693	0.295005	0.76799	0.999968
C5orf51	352.907	0.114305	0.387471	0.295003	0.767992	0.999968
RAB4A	2614.64	0.160182	0.543076	0.294953	0.76803	0.999968
PHTF1	505.239	-0.127382	0.431919	-0.29492	0.768055	0.999968
lnc.EMC3.3	213.26	0.148985	0.505266	0.294865	0.768097	0.999968
LINC01257	42.3807	0.263868	0.894917	0.294852	0.768107	0.999968
lnc.TMEM65.5	35.3413	-0.379076	1.2857	-0.294841	0.768116	0.999968
TRIM63	60.1615	-0.284224	0.96411	-0.294805	0.768143	0.999968
TMEM127	400.271	-0.0782591	0.265542	-0.294715	0.768212	0.999968
NFYA	307.554	-0.0873918	0.29654	-0.294705	0.768219	0.999968
ZNF367	1104.39	0.198774	0.674544	0.294679	0.768239	0.999968
SUSD3	454.332	-0.148663	0.504491	-0.294679	0.768239	0.999968
ZC3H12C	831.112	0.146584	0.497485	0.29465	0.768261	0.999968
lnc.PLXNC1.4	5.13142	-0.231707	0.786435	-0.294629	0.768277	0.999968
LYRM7	175.93	0.103259	0.350496	0.294607	0.768294	0.999968
lnc.MYBBP1A.2	95.6845	0.122391	0.415553	0.294525	0.768356	0.999968
lnc.GOLGA4.4	55.3101	0.196076	0.665742	0.294522	0.768359	0.999968
SVOP	102.372	-0.315147	1.07004	-0.29452	0.768361	0.999968
HNRNPA1P1	21.8974	0.376873	1.27972	0.294496	0.768379	0.999968
CBX6	444.932	0.0525257	0.178358	0.294495	0.76838	0.999968
IFNL4	38.3236	-0.317742	1.07895	-0.294492	0.768382	0.999968
PABPC4	525.45	0.108634	0.368915	0.294469	0.768399	0.999968
lnc.INTS7.2	31.8536	-0.314397	1.0677	-0.294461	0.768406	0.999968
NDRG1	537.323	-0.119283	0.405232	-0.294357	0.768485	0.999968
AOX3P	47.5693	-0.33398	1.1348	-0.294308	0.768522	0.999968
ITGA2B	27381.8	-0.20858	0.708769	-0.294284	0.768541	0.999968
IFIT5	231.7	0.132107	0.448945	0.294261	0.768558	0.999968
ANKRD20A7P	74.1197	-0.216456	0.735696	-0.29422	0.76859	0.999968
FOLR1P1	17.0455	-0.387201	1.31605	-0.294213	0.768595	0.999968
ATP5MC3	58.7366	0.144672	0.491747	0.294199	0.768606	0.999968
VMO1	23.5845	0.310623	1.05582	0.294199	0.768606	0.999968
lnc.NTSR2.8	10.6601	-0.379346	1.28943	-0.294197	0.768608	0.999968
lnc.DNAAF5.2	31.3572	-0.304496	1.0351	-0.294171	0.768627	0.999968
lnc.RNASE3.1	14.8271	-0.396875	1.34926	-0.294143	0.768648	0.999968
EYS	30.9113	-0.306026	1.04042	-0.294136	0.768654	0.999968
KLF15	60.5883	-0.285652	0.971164	-0.294133	0.768656	0.999968
LYNX1	48.257	-0.244227	0.830392	-0.294111	0.768673	0.999968
lnc.LUC7L3.1	347.276	0.185928	0.632173	0.294109	0.768674	0.999968
PSMB9	621.189	-0.0545999	0.185668	-0.294073	0.768702	0.999968
lnc.SIPA1L2.9	25.5681	-0.341611	1.16192	-0.294006	0.768753	0.999968
LINC02106	34.4635	-0.392456	1.33496	-0.293983	0.768771	0.999968
AZIN1.AS1	102.001	-0.235703	0.801828	-0.293957	0.76879	0.999968
ENSG00000287336	104.808	-0.230925	0.785594	-0.29395	0.768796	0.999968
TMEM185A	649.29	-0.203792	0.693332	-0.293931	0.768811	0.999968
CNKSR1	107.618	-0.242635	0.82558	-0.293896	0.768837	0.999968
VAV3.AS1	72.7806	-0.255381	0.869035	-0.293867	0.76886	0.999968
COL6A4P2	50.2605	-0.231178	0.786704	-0.293857	0.768867	0.999968
DLGAP3	124.755	-0.196072	0.667274	-0.293841	0.76888	0.999968
OR51C1P	14.6589	-0.38578	1.31292	-0.293835	0.768884	0.999968
SMAD2	3885.01	0.124324	0.423116	0.293829	0.768889	0.999968
lnc.SEC22A.1	24.4699	-0.376311	1.28074	-0.293823	0.768893	0.999968
MED20	75.915	0.168956	0.57504	0.293816	0.768899	0.999968
SLCO4A1	91.3684	-0.264756	0.901386	-0.293721	0.768971	0.999968
lnc.MCF2L.8	27.8901	0.206766	0.703986	0.293708	0.768981	0.999968
OR7E25P	30.3678	-0.354152	1.20605	-0.293646	0.769028	0.999968
lnc.VGLL4.6	91.3383	-0.271199	0.923706	-0.293599	0.769064	0.999968
lnc.XKR9.3	31.3094	0.272373	0.928051	0.29349	0.769148	0.999968
CFL1P2	12.5797	0.286134	0.975202	0.29341	0.769209	0.999968
lnc.BRF2.5	13.1094	0.357311	1.21804	0.293348	0.769256	0.999968
AP3D1	1085.42	0.0561563	0.191443	0.293331	0.769269	0.999968
SELENOT	1084.72	0.132267	0.451039	0.293249	0.769332	0.999968
MTCYBP16	16.5209	-0.366062	1.24832	-0.293244	0.769336	0.999968
DCUN1D2	47.9202	-0.184463	0.629078	-0.293228	0.769348	0.999968
SGPP2	67.0291	-0.297151	1.01345	-0.293207	0.769364	0.999968
WRN	356.36	0.0854075	0.29129	0.293204	0.769366	0.999968
C3orf38	215.891	0.0645027	0.219995	0.293201	0.769369	0.999968
PLXDC2	3639.51	0.172256	0.587519	0.293192	0.769375	0.999968
ENSG00000279481	12.0622	-0.390302	1.33128	-0.293179	0.769385	0.999968
EDNRA	34.2785	0.299612	1.02195	0.293177	0.769387	0.999968
LPAR5	724.009	0.145877	0.49762	0.293149	0.769408	0.999968
TNK1	106.223	-0.248387	0.847604	-0.293045	0.769487	0.999968
ENSG00000287996	57.342	-0.301398	1.02853	-0.293037	0.769494	0.999968
MRPL15	94.2386	-0.133451	0.455485	-0.292986	0.769533	0.999968
IGKV3.20	10.4539	-0.315577	1.07712	-0.292983	0.769535	0.999968
lnc.SMOC2.4	30.4248	-0.312198	1.06568	-0.292955	0.769557	0.999968
CXXC5	183.584	0.125763	0.429336	0.292925	0.769579	0.999968
SFXN3	451.835	-0.0966533	0.329972	-0.292914	0.769588	0.999968
MYO5BP3	17.2623	0.367751	1.2555	0.292911	0.76959	0.999968
lnc.ADCYAP1.6	132.932	0.209552	0.715412	0.29291	0.769591	0.999968
lnc.KLF5.13	35.4407	-0.402843	1.37538	-0.292896	0.769602	0.999968
ARFIP1	124.901	0.11985	0.409346	0.292784	0.769687	0.999968
KLHL8	1166.16	0.147548	0.503954	0.29278	0.76969	0.999968
LINC00456	16.5334	0.338915	1.1576	0.292773	0.769696	0.999968
DOCK9	377.625	-0.102496	0.350158	-0.292713	0.769742	0.999968
LINC02004	26.4022	-0.319053	1.09025	-0.292641	0.769797	0.999968
C16orf86	32.3466	0.224386	0.766771	0.292637	0.769799	0.999968
ENSG00000288956	32.3184	0.203139	0.694357	0.292557	0.769861	0.999968
NCLP1	40.7251	-0.319212	1.09121	-0.292532	0.76988	0.999968
BACE2	86.0017	-0.180757	0.617918	-0.292525	0.769885	0.999968
SIAH1	106.826	-0.124475	0.42558	-0.292482	0.769918	0.999968
SLC12A9.AS1	23.8197	-0.315935	1.08019	-0.292482	0.769918	0.999968
THAP12P3	15.5956	-0.277742	0.94961	-0.29248	0.76992	0.999968
lnc.ZNF366.6	29.772	-0.349433	1.19476	-0.292471	0.769927	0.999968
AHI1.DT	48.3919	-0.344065	1.17654	-0.292438	0.769952	0.999968
TUBA3D	34.15	0.314423	1.07522	0.292427	0.76996	0.999968
ENSG00000230882	61.2643	0.248261	0.849027	0.292407	0.769976	0.999968
HCG27	31.067	-0.221528	0.757613	-0.292403	0.769979	0.999968
lnc.AVEN.2	12.3917	-0.339561	1.16136	-0.292383	0.769994	0.999968
KBTBD3	35.7928	0.257858	0.881953	0.292372	0.770002	0.999968
lnc.PER2.7	73.4149	-0.260639	0.891476	-0.292368	0.770005	0.999968
RSPRY1	155.554	-0.0807366	0.276188	-0.292325	0.770038	0.999968
ZSWIM6	224.177	-0.0971264	0.332264	-0.292317	0.770044	0.999968
ENSG00000285644	29.8417	-0.352381	1.20548	-0.292317	0.770044	0.999968
DDX21	1432.67	0.0492054	0.168342	0.292294	0.770062	0.999968
ZNFX1	1132.68	-0.0542541	0.185621	-0.292284	0.770069	0.999968
TM2D2	602.527	0.15149	0.518358	0.292249	0.770096	0.999968
ST3GAL4	359.573	0.108811	0.37237	0.292213	0.770124	0.999968
ENSG00000288576	17.9924	-0.335186	1.1471	-0.292202	0.770132	0.999968
UROC1	115.416	-0.277279	0.948949	-0.292196	0.770137	0.999968
LINC01135	212.183	-0.215439	0.737437	-0.292146	0.770175	0.999968
SCGB3A1	19.9734	-0.344202	1.17819	-0.292145	0.770176	0.999968
FAM71F2	93.282	-0.238655	0.816969	-0.292122	0.770193	0.999968
GREB1L	96.8741	-0.263663	0.902586	-0.29212	0.770195	0.999968
C6orf52	12.1542	-0.40242	1.37764	-0.292108	0.770204	0.999968
ENSG00000274322	27.1415	-0.328825	1.12574	-0.292096	0.770214	0.999968
ATP1A1.AS1	70.1368	-0.279228	0.956289	-0.291991	0.770293	0.999968
CCIN	53.0433	-0.278044	0.952702	-0.291847	0.770403	0.999968
lnc.SPP2.4	25.0034	-0.322644	1.10554	-0.291843	0.770406	0.999968
TATDN2	68.7844	-0.0984684	0.33751	-0.291749	0.770478	0.999968
RUFY4	133.307	-0.233969	0.801973	-0.291742	0.770484	0.999968
PHF5A	38.4156	0.191574	0.656749	0.2917	0.770516	0.999968
DDX46	930.023	0.0807666	0.276974	0.291603	0.77059	0.999968
ACKR1	56.0815	-0.238147	0.816687	-0.291601	0.770592	0.999968
PTPRR	43.7976	-0.284696	0.976327	-0.291599	0.770593	0.999968
lnc.NIFK.2	29.8017	0.374065	1.28313	0.291525	0.77065	0.999968
ENSG00000236814	64.8722	-0.107309	0.368108	-0.291515	0.770658	0.999968
PHYHIPL	25.5108	-0.319974	1.09764	-0.291511	0.77066	0.999968
lnc.POTEB2.2	18.6136	0.303077	1.03979	0.29148	0.770684	0.999968
OR2T3	20.8523	0.315196	1.08206	0.291291	0.770829	0.999968
OR51I2	19.956	-0.354686	1.21801	-0.291201	0.770898	0.999968
NEK11	132.591	0.120206	0.412808	0.291191	0.770905	0.999968
ENSG00000237640	9.99068	-0.339073	1.16447	-0.291182	0.770912	0.999968
ENSG00000227141	43.9675	-0.287672	0.987997	-0.291167	0.770924	0.999968
lnc.APOBEC4.4	18.6098	0.351342	1.20673	0.291153	0.770935	0.999968
lnc.GGTLC1.2	28.2526	-0.379849	1.30472	-0.291135	0.770948	0.999968
lnc.UCK1.2	48.8364	-0.307062	1.0548	-0.291109	0.770968	0.999968
GLTPD2	22.9574	0.303646	1.04314	0.291088	0.770984	0.999968
ATG14	153.139	0.098257	0.337553	0.291086	0.770985	0.999968
FRMD1	143.315	-0.207366	0.71246	-0.291056	0.771009	0.999968
BSDC1	1011.22	0.11325	0.389105	0.291053	0.771011	0.999968
UBTD2	65.0352	-0.202619	0.696279	-0.291003	0.771049	0.999968
KLHDC2	144.646	0.070793	0.243282	0.290992	0.771058	0.999968
CNTN1	36.2354	0.352275	1.21074	0.290959	0.771083	0.999968
ENSG00000288758	1922.29	0.189557	0.651581	0.290919	0.771113	0.999968
POLR2G	315.624	0.0940153	0.323198	0.290891	0.771135	0.999968
lnc.GPC1.2	37.7079	0.290655	0.999189	0.290891	0.771135	0.999968
CPNE7	48.9618	-0.272841	0.937996	-0.290876	0.771146	0.999968
KRT8P23	25.0179	-0.332866	1.14458	-0.29082	0.771189	0.999968
SLC17A5	219.268	-0.162794	0.559824	-0.290795	0.771208	0.999968
GAPDHP25	34.8728	-0.362275	1.24589	-0.290777	0.771222	0.999968
DPYS	46.8416	0.239286	0.822966	0.290761	0.771234	0.999968
ENSG00000287272	79.5224	-0.249678	0.858807	-0.290727	0.77126	0.999968
TNFRSF11A	175.148	-0.154092	0.530042	-0.290717	0.771268	0.999968
PTGES3P1	117.09	0.118659	0.408172	0.290709	0.771274	0.999968
lnc.PAMR1.3	52.124	-0.330792	1.13818	-0.290633	0.771332	0.999968
ENSG00000279180	12.6204	-0.365806	1.25869	-0.290625	0.771338	0.999968
lnc.CTDSP2.4	18.8654	-0.338729	1.16558	-0.290611	0.771349	0.999968
AQP4.AS1	139.525	-0.26489	0.911599	-0.290577	0.771375	0.999968
LLPH.DT	13.498	-0.328332	1.13	-0.290561	0.771387	0.999968
lnc.CBX3.2	19.6062	0.368781	1.26927	0.290546	0.771399	0.999968
MEF2D	386.371	-0.067734	0.233155	-0.290511	0.771425	0.999968
ACOT8	155.082	0.101981	0.351043	0.290508	0.771428	0.999968
PNLIPRP1	66.2427	-0.335627	1.15543	-0.290478	0.77145	0.999968
FXYD7	37.1069	-0.221375	0.762165	-0.290455	0.771468	0.999968
KRT18P16	33.2577	-0.363355	1.2512	-0.290404	0.771507	0.999968
ENSG00000287516	87.3187	-0.303865	1.04637	-0.290399	0.771511	0.999968
CHST15	176.387	-0.125776	0.43318	-0.290355	0.771545	0.999968
LINC00662	300.278	-0.199025	0.685489	-0.29034	0.771556	0.999968
AMMECR1	98.1003	-0.121032	0.416871	-0.290335	0.77156	0.999968
lnc.CDK20.4	30.8499	-0.273123	0.940897	-0.290279	0.771603	0.999968
lnc.CRYL1.1	54.1037	-0.262711	0.90507	-0.290266	0.771613	0.999968
SPRN	21.5985	-0.299563	1.03217	-0.290227	0.771643	0.999968
HK2	288.073	-0.11245	0.387544	-0.290161	0.771693	0.999968
lnc.USP47.4	28.7568	0.295904	1.01991	0.290128	0.771718	0.999968
FN3KRP	133.933	0.129934	0.447882	0.290108	0.771734	0.999968
lnc.BRD2.5	15.0211	-0.296516	1.02217	-0.290085	0.771751	0.999968
ZNF418	174.266	-0.10116	0.348731	-0.290081	0.771754	0.999968
lnc.PLEKHM1.10	25.0694	-0.354433	1.22192	-0.290061	0.771769	0.999968
lnc.ITPR3.1	237.79	-0.260836	0.899376	-0.290019	0.771802	0.999968
B2M	181201	-0.172507	0.59482	-0.290015	0.771804	0.999968
lnc.DHX38.26	12.8592	0.3788	1.30622	0.289997	0.771819	0.999968
SETBP1	346.911	0.110722	0.38186	0.289954	0.771852	0.999968
CXCL1	33.5137	0.296134	1.02132	0.289951	0.771854	0.999968
PRIM1	117.255	-0.124385	0.428991	-0.289948	0.771856	0.999968
lnc.TMSB4X.3	24.9494	-0.308266	1.06322	-0.289937	0.771865	0.999968
OPA3	225.04	-0.149225	0.51475	-0.289898	0.771894	0.999968
KLHL22	96.4529	-0.208738	0.720219	-0.289826	0.77195	0.999968
FTLP17	14.2032	0.379697	1.31017	0.289806	0.771964	0.999968
SCD	85.6779	0.176035	0.607443	0.289797	0.771971	0.999968
lnc.HTR3D.2	35.024	-0.253656	0.875298	-0.289794	0.771974	0.999968
lnc.S100P.2	19.9742	-0.380389	1.31263	-0.289792	0.771975	0.999968
FIP1L1	2052.98	0.127122	0.438729	0.289751	0.772007	0.999968
lnc.APOL3.3	17.31	-0.354777	1.22453	-0.289725	0.772027	0.999968
FOXP1.AS1	13.1791	0.368978	1.27357	0.28972	0.77203	0.999968
TUBB8P4	21.1298	-0.309896	1.06971	-0.289701	0.772045	0.999968
ENSG00000287117	13.7144	-0.33017	1.14007	-0.289604	0.772119	0.999968
lnc.ABCA5.6	36.4945	-0.333525	1.15174	-0.289584	0.772135	0.999968
lnc.SLC48A1.23	13.9775	0.295919	1.02189	0.289581	0.772137	0.999968
DHX16	350.163	0.105142	0.363131	0.289544	0.772165	0.999968
lnc.PLD1.4	8.10301	-0.344355	1.18941	-0.289517	0.772185	0.999968
LINC02104.1	12.1256	-0.372381	1.28636	-0.289484	0.772211	0.999968
PUS7L	264.526	0.0856378	0.295832	0.289481	0.772213	0.999968
ZNF100	175.845	0.123024	0.425068	0.289423	0.772257	0.999968
ENSG00000280285	22.3187	-0.383238	1.32415	-0.289421	0.772259	0.999968
INAFM2	904.073	0.179151	0.619034	0.289404	0.772272	0.999968
FUNDC2P2	57.1412	0.187544	0.648044	0.289401	0.772275	0.999968
HNRNPK	9869.53	0.106717	0.368761	0.289393	0.772281	0.999968
LINC01224.1	64.4143	0.228023	0.787945	0.28939	0.772283	0.999968
ENSG00000286482	40.4521	-0.293075	1.01275	-0.289386	0.772286	0.999968
CDKN3	143.322	0.145808	0.50396	0.289325	0.772333	0.999968
KCNB1	147.304	-0.280354	0.969132	-0.289284	0.772364	0.999968
PCDHGA11	46.4454	-0.330199	1.14151	-0.289265	0.772378	0.999968
STK24.AS1	47.1967	-0.21389	0.739588	-0.289202	0.772427	0.999968
ACOX2	58.4763	-0.248705	0.860046	-0.289176	0.772447	0.999968
LINC02499	9.52824	-0.336165	1.16265	-0.289137	0.772477	0.999968
lnc.CDH3.2	15.9242	-0.374134	1.29401	-0.289128	0.772484	0.999968
lnc.NDFIP2.30	22.628	0.317138	1.09706	0.28908	0.77252	0.999968
ACACB	354.894	-0.144441	0.499671	-0.289072	0.772526	0.999968
lnc.TRABD2B.4	10.0331	-0.336507	1.1641	-0.28907	0.772528	0.999968
KRT17P3	42.3277	-0.315368	1.09111	-0.289033	0.772556	0.999968
lnc.RNF113B.1	39.3701	0.304405	1.05326	0.289012	0.772572	0.999968
lnc.DIRAS2.9	128.473	-0.230979	0.799226	-0.289003	0.772579	0.999968
lnc.PCK1.4	103.475	-0.284909	0.985857	-0.288997	0.772584	0.999968
KLHL32	21.3916	0.332438	1.15042	0.288971	0.772603	0.999968
lnc.HABP4.5	30.6972	-0.297389	1.02942	-0.288891	0.772665	0.999968
KCTD9P4	12.6385	0.308124	1.06677	0.288838	0.772705	0.999968
SIL1	124.622	0.136402	0.472262	0.288826	0.772714	0.999968
FURIN	1636.18	-0.148933	0.515694	-0.2888	0.772734	0.999968
lnc.NOS2.11	29.3323	-0.186681	0.646546	-0.288735	0.772784	0.999968
NPY6R	17.9624	-0.317557	1.09989	-0.288717	0.772798	0.999968
CCAR2	384.675	-0.112579	0.389952	-0.288701	0.772811	0.999968
PSKH1	105.471	0.118161	0.409332	0.288667	0.772836	0.999968
MAFG	525.548	0.114975	0.398397	0.288594	0.772892	0.999968
lnc.ZDHHC6.1	31.2796	0.345188	1.19611	0.288593	0.772892	0.999968
CYP2B6	78.4214	-0.273978	0.949379	-0.288586	0.772898	0.999968
PFN4	14.8715	-0.290862	1.00792	-0.288575	0.772906	0.999968
MYF6	18.7341	-0.328528	1.13872	-0.288506	0.772959	0.999968
CEMIP	273.188	0.147327	0.510674	0.288495	0.772968	0.999968
lnc.LRRC75A.3	28.9044	-0.349301	1.21087	-0.288472	0.772986	0.999968
ACTR8	186.168	-0.0740231	0.256621	-0.288453	0.773	0.999968
SDHB	236.155	-0.0997433	0.345787	-0.288453	0.773	0.999968
EIF4E	775.328	-0.143697	0.498307	-0.288371	0.773063	0.999968
lnc.FOXB2.4	22.9233	-0.368169	1.27693	-0.288323	0.773099	0.999968
lnc.C12orf75.1	26.3532	-0.229135	0.794724	-0.288321	0.773101	0.999968
C10orf82	33.7692	-0.329037	1.14138	-0.288281	0.773132	0.999968
lnc.NDUFS6.16	17.5964	-0.350023	1.21434	-0.288241	0.773162	0.999968
IFIT1B	131.373	0.209586	0.727149	0.28823	0.773171	0.999968
BRD2	1477.88	0.0549412	0.190617	0.288228	0.773172	0.999968
