## Supplementary File 3. for "Characterization of RNA cargo from extracellular vesicles obtained from cerebrospinal fluid and plasma samples in schizophrenia participants and healthy volunteers" (part 3 of 3)

### Sheet: plasma whole transcriptome (continued)
ID	baseMean	log2FoldChange	lfcSE	stat	pvalue	padj
ELF1	7573	0.131592	0.456561	0.288224	0.773175	0.999968
LRRC8B	2607.33	0.171904	0.596439	0.288218	0.77318	0.999968
KCTD13	123.292	-0.146836	0.509505	-0.288194	0.773198	0.999968
ARF1	9646.41	0.1416	0.491428	0.288139	0.773241	0.999968
GDAP2	239.635	-0.111221	0.386001	-0.288136	0.773242	0.999968
OR1B1	31.211	-0.353869	1.22825	-0.288109	0.773263	0.999968
EMB	667.862	-0.0802426	0.278516	-0.288108	0.773264	0.999968
PA2G4P2	9.39517	-0.266295	0.9245	-0.288042	0.773315	0.999968
MOB3B	152.208	-0.136309	0.47323	-0.288039	0.773317	0.999968
COX10	93.2281	0.139301	0.483633	0.288029	0.773324	0.999968
SH3RF3	145.025	-0.193133	0.670559	-0.288017	0.773334	0.999968
PERM1	55.1884	-0.305521	1.06089	-0.287986	0.773357	0.999968
lnc.ZNF135.2	12.8058	0.371622	1.2905	0.287968	0.773371	0.999968
lnc.CRTC1.1	230.203	0.244947	0.850738	0.287923	0.773406	0.999968
HP	82.9922	-0.26725	0.928271	-0.2879	0.773423	0.999968
ZYG11A	17.6393	-0.339174	1.17818	-0.287878	0.77344	0.999968
STAC	88.7311	-0.152214	0.528782	-0.287859	0.773455	0.999968
ENSG00000289074	29.9603	-0.378283	1.31413	-0.287857	0.773456	0.999968
AVIL	85.3676	-0.281101	0.976589	-0.28784	0.77347	0.999968
TSTD3	78.5504	-0.178055	0.618619	-0.287827	0.773479	0.999968
ABCA3	352.896	-0.113612	0.394741	-0.287813	0.77349	0.999968
H2AC13	204.107	-0.157292	0.546591	-0.287769	0.773524	0.999968
lnc.PTS.3	33.5039	-0.328058	1.14004	-0.287759	0.773531	0.999968
VIL1	1117.84	0.135501	0.470889	0.287756	0.773534	0.999968
KLHL34	54.6216	-0.292841	1.01771	-0.287746	0.773541	0.999968
COLEC12	53.7416	-0.264169	0.918104	-0.287733	0.773551	0.999968
SLFN12L	139.889	-0.129143	0.448841	-0.287725	0.773557	0.999968
RFXANK	90.8221	-0.118091	0.410522	-0.28766	0.773607	0.999968
SGCB	33.8572	0.208831	0.726232	0.287554	0.773688	0.999968
MAPKBP1	299.243	-0.174681	0.607494	-0.287544	0.773696	0.999968
MRPS36	96.3589	-0.138081	0.480215	-0.28754	0.773699	0.999968
KRTAP10.9	37.1098	0.318679	1.10851	0.287484	0.773742	0.999968
ENSG00000258342	20.9679	-0.375071	1.30503	-0.287405	0.773803	0.999968
HNRNPA2B1	6566.25	0.070594	0.24563	0.2874	0.773806	0.999968
KRTAP5.8	35.2597	0.307566	1.07029	0.287366	0.773832	0.999968
HJURP	142.266	-0.174134	0.606102	-0.287301	0.773882	0.999968
MAOB	155.017	-0.172236	0.59962	-0.287242	0.773927	0.999968
KPNA6	483.059	0.055344	0.192711	0.287187	0.773969	0.999968
RNF150	94.3778	-0.316552	1.10225	-0.287186	0.77397	0.999968
lnc.SECISBP2.2	15.5053	0.375177	1.30666	0.287127	0.774015	0.999968
SP2	779.347	-0.0921143	0.320845	-0.287099	0.774037	0.999968
WDR13	319.27	-0.0985386	0.343236	-0.287087	0.774046	0.999968
NID2	256.032	-0.0994525	0.346441	-0.287069	0.774059	0.999968
ENSG00000228863	30.558	-0.305482	1.06428	-0.287032	0.774088	0.999968
LINC00628	16.807	-0.356651	1.24258	-0.287024	0.774094	0.999968
ENSG00000283535	12.5533	0.362841	1.26422	0.287008	0.774106	0.999968
EBPL	68.1926	-0.209579	0.730337	-0.286962	0.774142	0.999968
GFRA4	22.9751	0.3768	1.31347	0.286874	0.774209	0.999968
DRAM2	126.57	0.12741	0.444143	0.286866	0.774215	0.999968
WWOX	577.412	-0.115273	0.401843	-0.28686	0.77422	0.999968
CTSC	327.633	-0.0684263	0.238553	-0.28684	0.774235	0.999968
FAM171B	21.1294	-0.275446	0.960288	-0.286837	0.774237	0.999968
DAND5	40.0066	-0.31738	1.10653	-0.286825	0.774246	0.999968
lnc.EMC2.6	16.7747	-0.352734	1.2298	-0.286823	0.774248	0.999968
ENSG00000249072	252.604	-0.253037	0.88225	-0.286809	0.774258	0.999968
ACSM4	27.4643	-0.306321	1.06843	-0.286703	0.77434	0.999968
RAB11FIP5	229.42	-0.195599	0.682271	-0.286687	0.774352	0.999968
lnc.ZNF667.3	12.5833	0.353609	1.23369	0.286628	0.774397	0.999968
ACER3	681.29	0.129449	0.451671	0.286601	0.774418	0.999968
HNRNPA3P2	20.0989	0.363012	1.26662	0.286598	0.77442	0.999968
TIMM17B	124.137	0.083876	0.292672	0.286587	0.774429	0.999968
RBMX2P5	10.5198	-0.311792	1.08811	-0.286545	0.774461	0.999968
ZC4H2	121.644	-0.129361	0.451524	-0.286499	0.774496	0.999968
KDM6A	324.152	-0.101062	0.352959	-0.286329	0.774626	0.999968
RTL9	40.8274	0.24967	0.871993	0.286321	0.774632	0.999968
LPP	3280.33	0.135901	0.47477	0.286246	0.77469	0.999968
lnc.ITM2C.1	34.1459	-0.299121	1.04505	-0.286226	0.774705	0.999968
TCF3P1	48.8338	-0.33907	1.18489	-0.286161	0.774755	0.999968
lnc.ATP13A4.2	99.7946	-0.25629	0.895622	-0.286159	0.774757	0.999968
ENSG00000288679	56.7496	-0.296743	1.03718	-0.286104	0.774798	0.999968
ARIH2OS	9.69755	0.333104	1.16429	0.286101	0.774801	0.999968
CMTM5	1123.1	0.151697	0.530364	0.286024	0.774859	0.999968
PALM3	154.122	-0.224724	0.785786	-0.285986	0.774889	0.999968
LYPD3	61.4096	-0.317468	1.1102	-0.285955	0.774912	0.999968
lnc.BLID.12	11.5511	-0.378543	1.32411	-0.285885	0.774966	0.999968
lnc.ZNF626.1	9.0769	-0.313654	1.09728	-0.285846	0.774996	0.999968
FAM181B	37.3102	-0.293016	1.0252	-0.285813	0.775022	0.999968
TUNAR	41.8724	-0.293138	1.02564	-0.28581	0.775024	0.999968
MT1E	21.8949	-0.298677	1.04506	-0.285797	0.775033	0.999968
lnc.ETS2.6	24.7081	0.338631	1.18496	0.285773	0.775052	0.999968
SOS1	1153.47	0.0744962	0.260728	0.285724	0.775089	0.999968
TBX18	82.2844	-0.246664	0.86342	-0.285682	0.775121	0.999968
HSD17B4	670.159	-0.0454219	0.159017	-0.285641	0.775153	0.999968
lnc.TMEM121.2	7.03634	0.347934	1.21809	0.285639	0.775155	0.999968
NR5A2	70.2337	0.216114	0.756653	0.285618	0.775171	0.999968
IDE	499.554	-0.0917034	0.321073	-0.285615	0.775173	0.999968
lnc.RFLNA.4	34.8926	-0.318315	1.11454	-0.285603	0.775183	0.999968
lnc.DUSP11.5	59.033	-0.326994	1.145	-0.285585	0.775196	0.999968
DGKA	428.019	0.0882112	0.308893	0.285572	0.775206	0.999968
SNRPG	166.169	0.10512	0.368124	0.285555	0.775219	0.999968
SERPINC1	32.2412	-0.340089	1.19116	-0.28551	0.775254	0.999968
POU5F1B	19.778	-0.34013	1.19147	-0.28547	0.775284	0.999968
ZNF646	305.943	-0.127576	0.446974	-0.285421	0.775322	0.999968
PHOX2A	22.4664	-0.282396	0.989549	-0.285379	0.775354	0.999968
FAM153CP	126.311	-0.27162	0.951826	-0.285367	0.775363	0.999968
LINC02260	19.8188	0.349899	1.22615	0.285363	0.775366	0.999968
ENSG00000287629	74.846	-0.265487	0.930411	-0.285344	0.775381	0.999968
LRP10	781.71	0.0933642	0.327202	0.285341	0.775383	0.999968
LRRC1	53.6576	-0.205473	0.720188	-0.285305	0.77541	0.999968
MCU	1805.76	-0.145273	0.509321	-0.285228	0.775469	0.999968
SPACA3	79.7495	-0.315648	1.10677	-0.285198	0.775492	0.999968
TNFSF8	45.1598	-0.190907	0.669533	-0.285135	0.775541	0.999968
RPL22L1	60.6574	0.191796	0.672662	0.285129	0.775545	0.999968
ICA1L	112.925	0.123295	0.432428	0.285122	0.77555	0.999968
ENSG00000233928	22.4881	0.35835	1.25696	0.285092	0.775574	0.999968
lnc.RTL1.15	11.991	0.365753	1.28324	0.285023	0.775627	0.999968
lnc.WDR13.2	55.3704	-0.291079	1.02153	-0.284943	0.775688	0.999968
lnc.APBB1IP.1	26.2388	-0.315945	1.1089	-0.284917	0.775708	0.999968
HSPB1P2	15.3077	-0.291592	1.02364	-0.284859	0.775752	0.999968
lnc.ART3.2	57.1785	-0.232274	0.815429	-0.284849	0.77576	0.999968
IL17A	23.4581	-0.362311	1.27201	-0.284833	0.775772	0.999968
DPH6.DT	58.9455	-0.263372	0.924715	-0.284814	0.775787	0.999968
lnc.MDM4.3	61.1523	0.272867	0.958088	0.284804	0.775794	0.999968
ACTBP8	14.3091	-0.206823	0.726278	-0.284771	0.77582	0.999968
UBAP1L	120.642	-0.2532	0.88917	-0.28476	0.775828	0.999968
lnc.CMBL.8	9.51882	0.3549	1.24636	0.284749	0.775837	0.999968
SEZ6L	115.943	-0.256639	0.901353	-0.284726	0.775854	0.999968
lnc.DEFB128.1	25.2794	-0.326525	1.14696	-0.284688	0.775883	0.999968
lnc.TNFAIP8L1.1	28.0825	0.355869	1.25032	0.284621	0.775934	0.999968
lnc.SERP2.17	20.7104	-0.234182	0.822785	-0.284621	0.775935	0.999968
NEMF	2490.41	0.122897	0.431886	0.28456	0.775982	0.999968
TMTC1	159.212	-0.133127	0.46789	-0.284525	0.776008	0.999968
GPR79	31.8841	-0.373247	1.31192	-0.284505	0.776023	0.999968
FAM200A	45.6928	0.18728	0.658463	0.284421	0.776088	0.999968
lnc.C6orf229.5	5.06843	-0.348617	1.22572	-0.284418	0.77609	0.999968
lnc.ZDHHC7.1	87.7578	-0.21796	0.766383	-0.284401	0.776103	0.999968
ZSCAN9	57.8442	0.232318	0.816974	0.284364	0.776131	0.999968
ANTXRL	146.223	-0.198486	0.698012	-0.284359	0.776135	0.999968
lnc.ZFP36L1.7	25.9651	0.308249	1.08421	0.284309	0.776174	0.999968
lnc.NXPH1.4	18.0366	-0.288515	1.0148	-0.284307	0.776175	0.999968
PRADC1	37.7744	0.204414	0.71902	0.284295	0.776184	0.999968
lnc.AJAP1.3	16.3953	-0.366298	1.28848	-0.284288	0.77619	0.999968
lnc.NR3C1.3	59.4334	-0.319453	1.12371	-0.284284	0.776193	0.999968
ICE2	230.661	-0.0824568	0.290103	-0.284232	0.776232	0.999968
ZNF432	50.4207	0.17357	0.610772	0.284181	0.776272	0.999968
lnc.NMBR.7	27.9022	0.338956	1.19275	0.28418	0.776272	0.999968
lnc.DPP4.2	20.8251	-0.373788	1.31541	-0.28416	0.776288	0.999968
APEH	266.708	-0.122979	0.432828	-0.284129	0.776311	0.999968
ENSG00000259683	17.3681	-0.383838	1.35113	-0.284086	0.776344	0.999968
CD70	69.5117	-0.287303	1.01148	-0.284043	0.776378	0.999968
lnc.ZEB1.9	19.3902	-0.377676	1.32999	-0.283969	0.776434	0.999968
RSU1	24434.5	-0.170102	0.599077	-0.283941	0.776456	0.999968
lnc.TMEM211.7	171.121	-0.216752	0.763382	-0.283937	0.776459	0.999968
lnc.CDRT15.1	30.5911	-0.361274	1.2724	-0.283932	0.776462	0.999968
VTI1BP3	18.2861	-0.319484	1.12529	-0.283912	0.776478	0.999968
CLDN14	28.2045	-0.317421	1.11807	-0.283901	0.776486	0.999968
ACTL6A	148.558	0.11122	0.391819	0.283855	0.776522	0.999968
HIGD2B	7.22057	-0.365531	1.28777	-0.283848	0.776527	0.999968
SART1	552.144	0.0826012	0.291012	0.283841	0.776532	0.999968
lnc.PTPRT.3	14.5298	-0.329627	1.16192	-0.283692	0.776646	0.999968
lnc.SBDS.11	21.0531	-0.324818	1.145	-0.283685	0.776652	0.999968
CRYBA2	57.393	-0.302983	1.06809	-0.283668	0.776665	0.999968
lnc.GGCT.1	694.833	-0.0994376	0.35058	-0.283638	0.776688	0.999968
FKBP1C	258.162	0.15577	0.549329	0.283565	0.776744	0.999968
H2AC10P	23.2903	-0.37766	1.33185	-0.283561	0.776747	0.999968
ZNF547	31.4068	-0.25674	0.905425	-0.283557	0.77675	0.999968
LINC01712	6.3419	-0.374107	1.31958	-0.283505	0.77679	0.999968
ATG12	195.832	0.0795064	0.280457	0.283489	0.776802	0.999968
ALLC	20.1663	0.326164	1.15092	0.283393	0.776875	0.999968
LINC00620	183.953	-0.236487	0.834796	-0.283287	0.776957	0.999968
lnc.KCNMB2.14	42.0262	0.267917	0.945785	0.283274	0.776967	0.999968
LINC02014	11.4196	-0.338633	1.19547	-0.283263	0.776975	0.999968
lnc.CADM1.8	14.604	-0.350022	1.23597	-0.283197	0.777026	0.999968
OPCML.IT1	33.3973	-0.312804	1.1046	-0.283184	0.777036	0.999968
MRPL13	94.7462	-0.148531	0.524503	-0.283183	0.777036	0.999968
MYD88	736.921	0.112076	0.395834	0.283139	0.77707	0.999968
KRT8P38	22.3257	-0.303776	1.07313	-0.283075	0.77712	0.999968
LPAR2	49.7243	-0.234548	0.828603	-0.283064	0.777128	0.999968
SCARF2	52.649	-0.306741	1.08368	-0.283055	0.777135	0.999968
ENSG00000268379	13.5663	0.332363	1.17421	0.283054	0.777136	0.999968
CCN1	30.4742	-0.240109	0.848339	-0.283034	0.777151	0.999968
COX4I2	17.1946	-0.367393	1.29809	-0.283025	0.777158	0.999968
CASP1	399.567	-0.0909421	0.321369	-0.282983	0.77719	0.999968
lnc.WDR34.2	25.2296	-0.325499	1.15025	-0.282982	0.777191	0.999968
LINC01397	67.6183	-0.29579	1.0454	-0.282944	0.77722	0.999968
CLK3	374.893	-0.109837	0.388196	-0.282942	0.777222	0.999968
lnc.HLX.3	104.528	-0.210808	0.745126	-0.282917	0.777241	0.999968
MED26	69.3291	-0.164987	0.583315	-0.282844	0.777297	0.999968
ATP1B2	61.5318	-0.235326	0.832074	-0.282819	0.777315	0.999968
TATDN3	167.404	0.0879502	0.31099	0.282807	0.777325	0.999968
AQP2	96.2001	-0.249654	0.882781	-0.282804	0.777327	0.999968
PCDHB19P	26.7539	0.379053	1.34036	0.282801	0.77733	0.999968
lnc.SLC5A9.10	26.2168	0.360483	1.27479	0.282777	0.777348	0.999968
ENSG00000287428	21.9234	-0.377149	1.33392	-0.282737	0.777378	0.999968
lnc.PADI1.1	78.54	-0.265315	0.938387	-0.282735	0.77738	0.999968
TESK1	195.782	0.103129	0.364764	0.282727	0.777386	0.999968
TGFBRAP1	170.741	-0.108652	0.384307	-0.282722	0.77739	0.999968
LINC01520	42.3626	-0.331752	1.1736	-0.282679	0.777423	0.999968
ADM	36.4004	-0.281732	0.996858	-0.28262	0.777468	0.999968
KDM4A	127.271	-0.120969	0.428047	-0.282608	0.777477	0.999968
ANXA7	1233.41	-0.115254	0.407844	-0.282592	0.777489	0.999968
ZNF662	79.8578	-0.298568	1.05666	-0.282559	0.777515	0.999968
BMP1	148.297	-0.23782	0.841819	-0.282507	0.777554	0.999968
ZNF471	80.7172	-0.172581	0.610898	-0.282503	0.777558	0.999968
ISCA2	86.06	0.134151	0.474942	0.282457	0.777593	0.999968
PRMT8	153.545	-0.247269	0.875586	-0.282404	0.777634	0.999968
lnc.FNDC10.1	39.4766	0.217138	0.768923	0.282392	0.777643	0.999968
NCAPD2	521.324	0.0639968	0.226627	0.282388	0.777646	0.999968
NUDT1	87.0971	-0.159511	0.564889	-0.282376	0.777655	0.999968
lnc.SMIM15.3	11.7091	-0.34982	1.23906	-0.282328	0.777692	0.999968
lnc.CYP7B1.6	27.3436	-0.380704	1.34859	-0.282297	0.777715	0.999968
lnc.RXRG.1	33.9638	-0.328785	1.16486	-0.282254	0.777749	0.999968
WDR81	263.591	-0.122033	0.432359	-0.282248	0.777753	0.999968
CRYZL1	179.844	0.0955575	0.338563	0.282245	0.777756	0.999968
LINC00211	503.165	0.166911	0.591463	0.282201	0.777789	0.999968
FHIT	128.33	-0.15362	0.544378	-0.282194	0.777794	0.999968
IFT81	316.654	-0.13762	0.487697	-0.282184	0.777803	0.999968
lnc.TTC7B.3	26.5231	-0.225416	0.79888	-0.282165	0.777817	0.999968
ZNF396	57.0984	-0.2113	0.749087	-0.282076	0.777885	0.999968
CUL5	1001.2	0.112837	0.400172	0.281972	0.777965	0.999968
PGD	2536.91	0.117654	0.417335	0.281918	0.778007	0.999968
ENSG00000260211	13.2296	-0.330697	1.17303	-0.281916	0.778008	0.999968
DNM1L	2152.35	0.129985	0.461158	0.281868	0.778045	0.999968
SLITRK3	48.816	-0.275894	0.97895	-0.281827	0.778076	0.999968
lnc.NUFIP1.1	17.4872	-0.355225	1.26078	-0.28175	0.778135	0.999968
RNF14	484.481	0.103094	0.365946	0.281719	0.778159	0.999968
LINC01647	23.967	-0.343108	1.21827	-0.281636	0.778223	0.999968
PRMT5	69.4644	-0.166534	0.591337	-0.281622	0.778233	0.999968
ENSG00000274748	19.5142	0.332445	1.18064	0.28158	0.778265	0.999968
lnc.CYP1B1.7	28.876	0.340608	1.2098	0.281541	0.778295	0.999968
GGT6	72.8781	-0.244916	0.869981	-0.281519	0.778313	0.999968
ENSG00000287010	20.4596	-0.315125	1.11949	-0.28149	0.778334	0.999968
lnc.NXNL1.3	41.536	-0.225747	0.802091	-0.281448	0.778367	0.999968
CLVS2	63.9568	-0.287134	1.02026	-0.281431	0.77838	0.999968
STAG2	2794.79	0.0937379	0.333094	0.281416	0.778392	0.999968
MTMR7	29.1546	-0.233669	0.830344	-0.281412	0.778394	0.999968
IPO7P2	28.9751	-0.174365	0.619883	-0.281287	0.77849	0.999968
SMUG1	123.644	-0.19729	0.701409	-0.281277	0.778498	0.999968
HHIPL2	46.6798	-0.288774	1.02684	-0.281226	0.778537	0.999968
ATPSCKMT	48.3137	-0.198081	0.70437	-0.281218	0.778543	0.999968
HNRNPA1P2	45.0972	-0.280396	0.997235	-0.281173	0.778578	0.999968
ENSG00000287964	20.9485	-0.347597	1.23626	-0.281168	0.778582	0.999968
TSPAN18	1279.75	0.138362	0.492229	0.281093	0.778639	0.999968
CTAGE3P	25.3206	0.376219	1.33865	0.281043	0.778678	0.999968
TRIM26	312.547	-0.104607	0.372237	-0.281022	0.778693	0.999968
WDR87	161.864	-0.266209	0.947296	-0.28102	0.778695	0.999968
TRIM37	406.108	-0.0802737	0.285663	-0.281008	0.778704	0.999968
FAM83A.AS1	17.0232	0.33905	1.20656	0.281004	0.778707	0.999968
TEX52	59.3777	0.299335	1.0653	0.280987	0.77872	0.999968
RPS6KL1	140.48	-0.265443	0.94471	-0.280978	0.778727	0.999968
lnc.DEC1.3	56.7119	-0.342597	1.21938	-0.28096	0.778741	0.999968
lnc.FNBP1.7	12.9593	-0.342695	1.21976	-0.280953	0.778747	0.999968
lnc.COLEC10.1	19.1436	0.333681	1.18771	0.280944	0.778753	0.999968
DOK3	845.345	0.0751212	0.267396	0.280936	0.778759	0.999968
IMMT	374.111	0.0768549	0.273582	0.28092	0.778771	0.999968
TTC39C	423.467	-0.0433282	0.154242	-0.280911	0.778779	0.999968
ZNF311	41.9983	-0.240791	0.857206	-0.280902	0.778785	0.999968
FLNB.AS1	20.7923	0.311195	1.10789	0.280891	0.778794	0.999968
lnc.SSTR4.14	66.1464	-0.207072	0.737251	-0.28087	0.77881	0.999968
SMIM30	138.083	-0.156477	0.557145	-0.280855	0.778822	0.999968
NSD1	1491.94	0.0564339	0.200979	0.280795	0.778868	0.999968
DUSP18	51.6147	0.225062	0.801577	0.280774	0.778884	0.999968
TRNAU1AP	129.556	0.0757042	0.26964	0.28076	0.778894	0.999968
HSPA1L	36.5897	-0.232907	0.82963	-0.280736	0.778913	0.999968
ATP5PB	620.195	0.0600352	0.213894	0.280677	0.778958	0.999968
GSTT2B	15.9222	-0.346169	1.23346	-0.280649	0.77898	0.999968
FBXW11	636.835	-0.0919165	0.32758	-0.280593	0.779023	0.999968
MTRNR2L10	8.65186	-0.280319	0.999033	-0.28059	0.779025	0.999968
lnc.ZNF672.1	117.79	-0.228813	0.815494	-0.280582	0.779031	0.999968
lnc.PYURF.2	57.008	0.299214	1.06647	0.280566	0.779043	0.999968
NAA80	35.545	0.197803	0.705119	0.280525	0.779075	0.999968
lnc.ZNF664.3	14.0178	0.332927	1.18685	0.280512	0.779084	0.999968
HLA.DPB2	39.2932	-0.272619	0.971969	-0.280481	0.779108	0.999968
lnc.PRELID2.2	5.00507	0.380165	1.35556	0.280449	0.779133	0.999968
lnc.ZNF664.2	30.6322	-0.296742	1.05822	-0.280415	0.779159	0.999968
GLIPR2	424.826	0.0997764	0.355898	0.280351	0.779208	0.999968
AGAP14P	32.3912	0.25938	0.925455	0.280273	0.779268	0.999968
CFAP47	40.6605	0.263608	0.940756	0.280209	0.779317	0.999968
ZBTB25	181.1	-0.104103	0.371524	-0.280205	0.77932	0.999968
TMPRSS2	94.6382	-0.213842	0.763167	-0.280204	0.779321	0.999968
LGALSL.DT	74.1935	0.152605	0.544642	0.280193	0.779329	0.999968
LCN1	16.932	0.346871	1.23805	0.280176	0.779342	0.999968
TEX11	16.4436	-0.324775	1.1592	-0.280172	0.779346	0.999968
LDLRAD4	567.886	-0.0938042	0.334812	-0.28017	0.779347	0.999968
ENSG00000251431	15.0563	0.371442	1.32619	0.280082	0.779415	0.999968
CCNYL1	509.174	0.113039	0.403612	0.280068	0.779425	0.999968
lnc.C9orf66.2	22.6222	0.38939	1.39038	0.28006	0.779432	0.999968
SNX4	314.683	0.0749764	0.267716	0.280059	0.779432	0.999968
lnc.KCNU1.2	28.1893	0.343118	1.2252	0.280052	0.779438	0.999968
lnc.ZNF713.4	27.6408	-0.253494	0.905214	-0.280038	0.779448	0.999968
VARS2	54.0649	-0.282757	1.00986	-0.279997	0.779479	0.999968
lnc.LSR.1	69.4703	-0.14106	0.503874	-0.27995	0.779516	0.999968
lnc.IL6.3	189.926	-0.241954	0.864313	-0.279937	0.779525	0.999968
lnc.SSTR2.4	33.6383	0.373605	1.33465	0.279927	0.779534	0.999968
ENSG00000287000	13.045	-0.320551	1.14528	-0.279888	0.779563	0.999968
ZNF610	29.4305	-0.231258	0.826384	-0.279843	0.779598	0.999968
DGKE	561.052	0.114646	0.40973	0.279809	0.779624	0.999968
POLR2MP1	28.2362	0.160843	0.574916	0.279767	0.779656	0.999968
EXOSC8	86.25	-0.128728	0.460225	-0.279707	0.779703	0.999968
lnc.SCOC.3	19.5718	-0.288841	1.03282	-0.279661	0.779737	0.999968
ZBTB2	208.156	-0.0742651	0.265579	-0.279634	0.779758	0.999968
lnc.NFE2L1.1	25.6934	-0.346218	1.23817	-0.27962	0.779769	0.999968
TMEM128	48.1286	-0.19519	0.698064	-0.279616	0.779772	0.999968
LINC02213	19.7	0.350926	1.25518	0.279581	0.779799	0.999968
FGF10	51.3398	-0.338829	1.21192	-0.279581	0.779799	0.999968
CFAP157	60.9	-0.244051	0.872932	-0.279576	0.779803	0.999968
lnc.UNC13C.4	40.0236	-0.330713	1.18291	-0.279575	0.779803	0.999968
lnc.PON1.1	40.4466	-0.287266	1.02755	-0.279563	0.779813	0.999968
LINC02284	596.083	0.153752	0.55004	0.279529	0.779839	0.999968
PNMA3	56.4851	-0.267529	0.957083	-0.279526	0.779842	0.999968
lnc.FRMD4A.4	27.7106	0.236449	0.845952	0.279507	0.779856	0.999968
COMTD1	16.5897	-0.266871	0.955104	-0.279415	0.779926	0.999968
VSIR	848.528	0.117058	0.418949	0.27941	0.779931	0.999968
AQP9	110.612	0.136792	0.489678	0.279352	0.779975	0.999968
KCNMB2.AS1	24.8521	-0.352184	1.26075	-0.279346	0.77998	0.999968
lnc.SPTLC3.8	38.1165	-0.29782	1.06617	-0.279335	0.779987	0.999968
HMGB1P9	17.5622	0.330082	1.1817	0.279329	0.779993	0.999968
lnc.MAGEA4.2	69.1736	0.232534	0.832477	0.279328	0.779993	0.999968
lnc.ABCD3.5	28.5689	-0.348148	1.24639	-0.279324	0.779996	0.999968
IRF1	702.177	-0.0965789	0.345917	-0.279197	0.780094	0.999968
lnc.NPTX1.1	17.143	-0.340287	1.21895	-0.279165	0.780119	0.999968
lnc.MAB21L1.5	17.1364	-0.365463	1.30918	-0.279155	0.780126	0.999968
ENSG00000277270	74.5299	-0.246778	0.884627	-0.278963	0.780273	0.999968
LAGE3	20.8571	0.216009	0.7745	0.278901	0.780321	0.999968
TTC29	20.3944	0.344228	1.23433	0.278879	0.780337	0.999968
LSM6	230.342	-0.0759269	0.272338	-0.278796	0.780401	0.999968
lnc.GRM6.1	39.4869	-0.267363	0.959075	-0.278772	0.78042	0.999968
lnc.MRPS22.7	86.7139	-0.300319	1.07732	-0.278764	0.780426	0.999968
lnc.STOX2.6	42.6443	-0.309336	1.10974	-0.278748	0.780439	0.999968
OR1A1	51.9769	-0.313233	1.12379	-0.27873	0.780452	0.999968
TRIM65	76.4456	-0.142013	0.509503	-0.278728	0.780454	0.999968
CARS1	304.357	-0.107512	0.38573	-0.278724	0.780456	0.999968
lnc.C6orf223.1	47.3552	-0.261443	0.938228	-0.278656	0.780509	0.999968
UEVLD	160.323	0.0741817	0.266223	0.278645	0.780517	0.999968
TLCD3B	107.803	-0.260949	0.936503	-0.278642	0.78052	0.999968
UBQLNL	28.2989	-0.3195	1.1467	-0.278625	0.780533	0.999968
MTUS1	104.371	0.163053	0.585211	0.278622	0.780535	0.999968
FCRLB	63.7986	0.236302	0.848118	0.27862	0.780537	0.999968
ENSG00000285649	14.446	-0.343828	1.23417	-0.27859	0.780559	0.999968
CASP8	268.199	0.0950613	0.341249	0.278568	0.780576	0.999968
ROCK1	3610.03	0.0788057	0.282913	0.278551	0.780589	0.999968
IDH3A	298.247	-0.0847544	0.304304	-0.278519	0.780614	0.999968
ENSG00000286504	27.2443	-0.356151	1.27888	-0.278488	0.780638	0.999968
SF1	1740.22	0.0524753	0.188454	0.278451	0.780666	0.999968
lnc.ATP6AP2.10	41.6432	0.360888	1.2961	0.278441	0.780674	0.999968
lnc.CORO6.5	10.1504	-0.385908	1.38612	-0.278409	0.780699	0.999968
ENSG00000279495	18.3215	0.276305	0.992627	0.278358	0.780738	0.999968
TMEM203	58.8533	0.118843	0.426962	0.278345	0.780748	0.999968
PTPN9	222.092	-0.101356	0.364189	-0.278306	0.780777	0.999968
lnc.ERG.10	118.098	-0.267723	0.962128	-0.278262	0.780812	0.999968
FOLH1	31.9959	0.249797	0.897723	0.278256	0.780816	0.999968
CABP1	134.662	-0.248204	0.892207	-0.278191	0.780866	0.999968
lnc.CALM2.2	162.868	-0.272411	0.97924	-0.278186	0.78087	0.999968
SNX32	79.0643	-0.228897	0.822828	-0.278184	0.780871	0.999968
TMCO4	110.618	-0.161196	0.579605	-0.278113	0.780925	0.999968
ENSG00000288600	22.4857	-0.345925	1.24428	-0.278012	0.781003	0.999968
LSAMP	39.6812	-0.251516	0.904717	-0.278005	0.781008	0.999968
lnc.CEBPA.2	18.1822	0.339134	1.21989	0.278004	0.781009	0.999968
lnc.ABAT.2	48.9178	-0.180869	0.650636	-0.277988	0.781022	0.999968
ENSG00000228925	12.6613	-0.333875	1.20106	-0.277985	0.781024	0.999968
ZNF551	75.7692	-0.157595	0.56695	-0.27797	0.781035	0.999968
NCBP2AS2	27.1846	0.209508	0.753804	0.277934	0.781063	0.999968
CHMP7	443.422	0.100355	0.361085	0.277927	0.781068	0.999968
lnc.FUBP1.3	31.9934	-0.34714	1.24904	-0.277925	0.78107	0.999968
CTNNBL1	461.875	-0.058596	0.210856	-0.277896	0.781092	0.999968
lnc.PPP4R1.11	15.2895	-0.330217	1.1888	-0.277773	0.781186	0.999968
RTCA.AS1	541.487	0.191231	0.688458	0.277768	0.781191	0.999968
lnc.FBXW7.3	21.7252	0.291876	1.05088	0.277744	0.781209	0.999968
CYP21A1P	22.6175	-0.338287	1.2181	-0.277716	0.78123	0.999968
GLIPR1	123.049	-0.161545	0.581784	-0.277672	0.781264	0.999968
ZNF783	83.4887	0.163563	0.589058	0.277669	0.781266	0.999968
lnc.ITPR3.6	26.1957	-0.295484	1.06423	-0.27765	0.781281	0.999968
ENSG00000287534	27.2783	-0.38706	1.3941	-0.277642	0.781287	0.999968
lnc.C17orf53.1	17.4368	-0.277858	1.00079	-0.277639	0.781289	0.999968
CASP16P	19.2301	-0.366292	1.3194	-0.27762	0.781304	0.999968
lnc.KLHDC3.1	23.5726	0.262594	0.945881	0.277619	0.781305	0.999968
CICP25	16.1978	-0.345561	1.24492	-0.277576	0.781338	0.999968
lnc.SLC35C1.4	18.4202	-0.380326	1.37075	-0.277459	0.781428	0.999968
lnc.GPER1.4	47.2022	-0.272672	0.982779	-0.27745	0.781435	0.999968
LILRA4	96.2739	-0.118313	0.426474	-0.277421	0.781457	0.999968
ZNF32	48.3883	0.148856	0.53659	0.277412	0.781464	0.999968
lnc.ONECUT2.4	73.3868	-0.274837	0.990732	-0.277408	0.781467	0.999968
ZNF675	199.11	-0.0960827	0.346429	-0.277352	0.78151	0.999968
ZMAT2	2292.93	0.105515	0.380442	0.27735	0.781512	0.999968
NRGN	122345	0.177361	0.639521	0.277334	0.781524	0.999968
EDRF1.AS1	106.565	-0.266028	0.959306	-0.277313	0.78154	0.999968
lnc.TOMM20.1	80.1762	-0.226627	0.817237	-0.277309	0.781543	0.999968
ENSG00000279839	40.7782	-0.27615	0.995894	-0.277289	0.781558	0.999968
lnc.EMP2.4	6.75032	0.300957	1.08537	0.277284	0.781562	0.999968
RBP5	56.6679	-0.257327	0.928053	-0.277276	0.781568	0.999968
ZNF571	44.6577	-0.207128	0.747051	-0.277261	0.78158	0.999968
CD302	48.187	0.17355	0.625968	0.277252	0.781587	0.999968
PRPF4	200.742	0.078935	0.284709	0.277248	0.78159	0.999968
SDHAF2	63.1789	0.185912	0.670621	0.277224	0.781608	0.999968
ZNF883	39.6508	-0.219125	0.79046	-0.277212	0.781617	0.999968
lnc.ANKRD30A.5	108.953	-0.250034	0.902145	-0.277155	0.781661	0.999968
MIR4500HG	26.4832	-0.301319	1.0873	-0.277126	0.781684	0.999968
RAN	566.106	-0.0711414	0.256761	-0.277073	0.781724	0.999968
CXCL12	83.9315	0.196591	0.709545	0.277066	0.78173	0.999968
MTG1	45.3137	-0.221209	0.798478	-0.277038	0.781751	0.999968
CORIN	77.3919	-0.221696	0.800306	-0.277014	0.781769	0.999968
LINC01522	38.2069	-0.320563	1.15726	-0.277001	0.781779	0.999968
HSD17B7	41.7747	-0.232277	0.838737	-0.276937	0.781828	0.999968
ANKRD16	62.8916	-0.269583	0.973553	-0.276907	0.781852	0.999968
lnc.RAB1A.12	35.1573	-0.310146	1.12019	-0.276868	0.781881	0.999968
NKAIN1	62.7512	-0.285226	1.03019	-0.276868	0.781881	0.999968
lnc.CDC73.5	67.813	0.170128	0.614536	0.27684	0.781903	0.999968
lnc.LPIN1.10	40.5618	0.26704	0.964726	0.276804	0.781931	0.999968
EIF3A	3037.65	0.0787687	0.284592	0.276778	0.781951	0.999968
CEP120	441.58	0.0691723	0.25	0.276689	0.782019	0.999968
URB1	244.481	-0.166162	0.600564	-0.276676	0.782029	0.999968
SIKE1	252.991	0.117268	0.423866	0.276662	0.78204	0.999968
SLC25A5	693.778	0.0901847	0.325981	0.276656	0.782044	0.999968
ADCY10	111.558	0.222043	0.802681	0.276627	0.782066	0.999968
ZNF267	457.863	0.0690105	0.249475	0.276623	0.78207	0.999968
MAS1LP1	12.3666	-0.355594	1.28553	-0.276613	0.782077	0.999968
CYP27A1	101.907	-0.19189	0.693803	-0.276577	0.782105	0.999968
HGD	879.994	-0.211927	0.766372	-0.276533	0.782139	0.999968
HNRNPLL	506.294	0.135117	0.488688	0.276489	0.782173	0.999968
ANGPT1	3083.3	0.167547	0.605999	0.276482	0.782178	0.999968
ZBED6	49.4295	-0.175416	0.634514	-0.276457	0.782197	0.999968
lnc.HS1BP3.1	75.9322	-0.250901	0.90765	-0.276429	0.782219	0.999968
ZNF573	76.2403	-0.141546	0.512095	-0.276405	0.782237	0.999968
INPP4A	616.436	-0.105131	0.38038	-0.276384	0.782253	0.999968
lnc.MTAP.5	191.876	0.196581	0.711421	0.276322	0.782301	0.999968
lnc.SERP1.2	16.1328	0.359022	1.29934	0.276312	0.782309	0.999968
VPS53	588.745	-0.102705	0.371785	-0.27625	0.782356	0.999968
PSMA6	160.311	0.114186	0.413351	0.276246	0.782359	0.999968
TSBP1	50.6912	-0.2816	1.01983	-0.276123	0.782453	0.999968
PYGO1	14.8935	0.31845	1.15336	0.276107	0.782466	0.999968
lnc.PFAS.1	25.8931	0.273063	0.988988	0.276104	0.782468	0.999968
ENSG00000213985	124.281	0.114551	0.41498	0.27604	0.782517	0.999968
SERHL2	22.0503	-0.291634	1.05663	-0.276004	0.782545	0.999968
FBP2P1	20.8995	-0.382373	1.38575	-0.275932	0.7826	0.999968
lnc.FGD3.3	20.9198	-0.336715	1.22045	-0.275893	0.78263	0.999968
CHKA	53.1714	-0.114583	0.415339	-0.275877	0.782642	0.999968
RAX2	27.7546	-0.304457	1.10363	-0.275869	0.782649	0.999968
NAP1L5	47.0897	0.170904	0.619572	0.275842	0.78267	0.999968
NCOA7	1371.67	0.122826	0.445317	0.275818	0.782688	0.999968
ENSG00000286884	19.6213	-0.354086	1.28378	-0.275815	0.78269	0.999968
WASF2	2273.43	0.0611614	0.221795	0.275756	0.782735	0.999968
FTO	597.325	-0.0619772	0.224826	-0.275668	0.782803	0.999968
TMEM117	29.5296	0.197645	0.716985	0.275661	0.782808	0.999968
lnc.SGCG.5	159.449	0.148001	0.536917	0.27565	0.782817	0.999968
TAGLN3	26.8848	0.324409	1.177	0.275623	0.782838	0.999968
KRT18P66	42.7475	0.272743	0.989604	0.275608	0.782849	0.999968
NUP62	280.901	-0.10394	0.377145	-0.275597	0.782858	0.999968
MGAT4FP	39.2681	-0.340784	1.2366	-0.275583	0.782869	0.999968
PRKCH	546.856	0.0922009	0.334587	0.275566	0.782881	0.999968
lnc.FOXA2.14	26.0327	-0.300746	1.09174	-0.275474	0.782952	0.999968
CSPP1	803.649	0.0745424	0.27064	0.275429	0.782986	0.999968
FAM172A	516.85	-0.106149	0.385436	-0.275399	0.783009	0.999968
C8orf34	53.7781	0.296402	1.07628	0.275395	0.783013	0.999968
UQCR11	425.949	-0.106381	0.386284	-0.275395	0.783013	0.999968
AGBL2	49.9974	-0.234288	0.850858	-0.275355	0.783043	0.999968
GPBP1L1	1081.16	0.0735808	0.267227	0.27535	0.783047	0.999968
lnc.RAMP3.1	20.5042	-0.318442	1.15651	-0.275346	0.78305	0.999968
TCHP	287.623	-0.106675	0.387439	-0.275334	0.78306	0.999968
ULBP1	23.1055	0.302006	1.09699	0.275305	0.783082	0.999968
CHN1	61.6774	-0.216575	0.786694	-0.275298	0.783087	0.999968
lnc.FAM122C.3	14.6624	-0.310941	1.1296	-0.275268	0.78311	0.999968
DNAAF4	20.2149	0.299858	1.0896	0.275201	0.783162	0.999968
lnc.CCDC113.2	6.70988	-0.347343	1.26228	-0.27517	0.783185	0.999968
DYNLL1	7500.92	0.141869	0.515581	0.275162	0.783191	0.999968
TSIX	156.262	-0.251865	0.915411	-0.275139	0.78321	0.999968
lnc.ACSBG2.3	15.3309	-0.319802	1.16234	-0.275135	0.783212	0.999968
FAAP20	186.696	-0.0953314	0.346515	-0.275115	0.783228	0.999968
lnc.CD82.1	16.6525	0.320987	1.16679	0.275104	0.783237	0.999968
GRPEL1	172.657	0.113455	0.412433	0.275087	0.78325	0.999968
WBP2	6863.68	0.148025	0.538116	0.27508	0.783255	0.999968
CHRNA4	135.986	-0.282049	1.02584	-0.274945	0.783358	0.999968
TREM2	17.4848	-0.294754	1.07215	-0.274919	0.783379	0.999968
PRICKLE1	140.032	0.135642	0.493423	0.2749	0.783393	0.999968
OSBP2	1740.21	0.13767	0.500832	0.274884	0.783406	0.999968
lnc.FANCC.74	103.134	-0.250687	0.912013	-0.274873	0.783414	0.999968
lnc.GOLGA6L22.3	16.7413	0.233698	0.850307	0.274839	0.78344	0.999968
LRRC8C.DT	57.3185	-0.176201	0.641126	-0.274831	0.783446	0.999968
HIRA	125.263	0.146819	0.534237	0.274819	0.783455	0.999968
NR2F1	42.2529	0.227541	0.828084	0.27478	0.783485	0.999968
SFSWAP	400.112	0.0978117	0.355976	0.27477	0.783493	0.999968
lnc.TMCO5A.3	15.9518	-0.293972	1.06995	-0.274753	0.783506	0.999968
ECT2L	38.423	-0.301391	1.09704	-0.274731	0.783523	0.999968
SYBU	77.594	-0.198508	0.722627	-0.274704	0.783544	0.999968
FNDC3B	608.483	-0.0691321	0.251687	-0.274675	0.783566	0.999968
WASHC4	704.723	0.0785507	0.285977	0.274675	0.783566	0.999968
HRK	50.6065	-0.225088	0.819532	-0.274654	0.783582	0.999968
XKRX	26.0474	-0.262955	0.957444	-0.274643	0.783591	0.999968
DAP	4540.82	-0.132393	0.482063	-0.274637	0.783595	0.999968
EPB41	8478.33	0.0955613	0.347955	0.274637	0.783595	0.999968
MAZ	397.779	0.112737	0.410496	0.274636	0.783596	0.999968
CYP26C1	78.2914	0.263819	0.960709	0.274609	0.783617	0.999968
lnc.TTC5.2	20.3256	0.291925	1.06329	0.274549	0.783662	0.999968
ENSG00000235371	40.0353	-0.312156	1.13721	-0.274493	0.783706	0.999968
lnc.IRF8.8	111.603	-0.269159	0.980817	-0.274423	0.78376	0.999968
lnc.FBXL5.10	16.8139	-0.326057	1.18822	-0.274407	0.783772	0.999968
MLEC	471.48	0.110385	0.402377	0.274331	0.78383	0.999968
lnc.ZNF683.7	47.9635	-0.283343	1.03289	-0.27432	0.783839	0.999968
lnc.C9orf131.1	16.1628	-0.361635	1.3183	-0.27432	0.783839	0.999968
ERICH5	43.7089	0.274454	1.00054	0.274306	0.78385	0.999968
lnc.NKAIN3.12	20.4132	-0.292401	1.06611	-0.27427	0.783877	0.999968
lnc.TBCE.1	60.633	-0.222016	0.809562	-0.274242	0.783898	0.999968
MTCH1	401.518	-0.102541	0.373924	-0.27423	0.783908	0.999968
lnc.IGF1.1	13.2388	-0.344143	1.25518	-0.274177	0.783948	0.999968
lnc.SERHL2.9	26.4579	-0.344384	1.25607	-0.274177	0.783949	0.999968
OLA1	330.647	0.0806609	0.294214	0.274157	0.783964	0.999968
lnc.HES6.1	64.9719	-0.330932	1.2072	-0.274132	0.783983	0.999968
FAM186B	49.2056	-0.351228	1.28131	-0.274116	0.783995	0.999968
lnc.ANKRD34B.2	12.5822	0.342443	1.24927	0.274114	0.783997	0.999968
SRARP	25.6824	-0.334143	1.21904	-0.274104	0.784005	0.999968
lnc.EFNB2.8	67.5974	-0.284837	1.0392	-0.274092	0.784014	0.999968
lnc.SPATA18.5	66.3438	0.260619	0.950864	0.274086	0.784018	0.999968
SOWAHD	49.6331	0.236059	0.861262	0.274085	0.784019	0.999968
MTHFD2L	787.652	0.154774	0.564736	0.274065	0.784035	0.999968
EFHC2	1365.3	0.18028	0.657875	0.274034	0.784058	0.999968
CCDC82	900.862	-0.0925757	0.337845	-0.274019	0.78407	0.999968
FAM170B	24.3655	0.329337	1.20201	0.273989	0.784093	0.999968
HNRNPA3P7	9.52174	0.315949	1.15326	0.273963	0.784113	0.999968
CNTN4.AS1	36.0713	-0.265917	0.970764	-0.273926	0.784142	0.999968
THAP3	95.4931	-0.171269	0.625419	-0.273847	0.784202	0.999968
MARCKSL1	303.501	0.104866	0.382961	0.273829	0.784216	0.999968
lnc.SELENOI.1	70.5784	-0.222865	0.814162	-0.273735	0.784288	0.999968
CSTL1	30.2861	-0.307128	1.12199	-0.273734	0.784289	0.999968
lnc.TMEM167A.3	41.7191	-0.322528	1.17837	-0.273708	0.784309	0.999968
EFCAB2	396.737	-0.0969362	0.354195	-0.27368	0.78433	0.999968
FAM110A	1047.72	0.141829	0.518267	0.273661	0.784345	0.999968
MEN1	122.614	-0.127449	0.465838	-0.273591	0.784399	0.999968
BCL9L	430.945	-0.0911618	0.333235	-0.273566	0.784418	0.999968
PIEZO1P2	48.9448	-0.307936	1.12578	-0.273532	0.784445	0.999968
AP1S3	31.7212	0.2125	0.776882	0.273529	0.784446	0.999968
TOM1	308.832	-0.131189	0.479623	-0.273526	0.784449	0.999968
DCUN1D1	1725.72	0.100262	0.366613	0.273481	0.784483	0.999968
TANGO2	574.793	-0.103048	0.376809	-0.273475	0.784488	0.999968
lnc.TMEM140.1	81.529	-0.198629	0.726324	-0.273471	0.784491	0.999968
lnc.MGST3.1	44.1828	-0.294819	1.0782	-0.273435	0.784519	0.999968
MMD2	26.2362	0.32648	1.19438	0.273346	0.784587	0.999968
SYNE2	1797.47	-0.0875312	0.320225	-0.273343	0.78459	0.999968
R3HDML	17.1589	-0.371482	1.35911	-0.273327	0.784602	0.999968
NSMCE2	120.205	0.0895418	0.327603	0.273324	0.784604	0.999968
ENSG00000276128	21.8409	0.35086	1.28373	0.273313	0.784612	0.999968
lnc.SPG7.4	21.0757	0.348349	1.27492	0.273232	0.784675	0.999968
MZF1	77.996	-0.151194	0.553389	-0.273215	0.784688	0.999968
lnc.PRR7.4	29.5082	-0.206583	0.756155	-0.273202	0.784698	0.999968
MRPS12	63.0688	-0.197256	0.722052	-0.273188	0.784709	0.999968
lnc.CFAP100.3	15.5774	-0.325292	1.19124	-0.273069	0.7848	0.999968
PDE3A	1663.01	0.146297	0.535824	0.273033	0.784828	0.999968
lnc.THRSP.1	35.8206	0.279135	1.02261	0.272964	0.784881	0.999968
JAG1	114.199	-0.19427	0.711747	-0.272948	0.784893	0.999968
SLC25A39	293.677	-0.135323	0.495808	-0.272934	0.784904	0.999968
lnc.CD53.4	7.78327	-0.294923	1.08062	-0.27292	0.784914	0.999968
lnc.SMIM20.7	51.3745	0.277337	1.0162	0.272915	0.784919	0.999968
ENSG00000185641	147.104	-0.0996744	0.365272	-0.272877	0.784948	0.999968
LINC00992	37.9448	0.315918	1.15775	0.272873	0.784951	0.999968
lnc.ODR4.1	12.4016	-0.296985	1.08849	-0.27284	0.784976	0.999968
UTP25	225.729	-0.0883674	0.323924	-0.272803	0.785005	0.999968
BHLHA9	17.8266	-0.329973	1.20964	-0.272785	0.785018	0.999968
lnc.ZNF720.5	8.79676	-0.312225	1.14458	-0.272785	0.785019	0.999968
TCF19	185.581	-0.0890429	0.326425	-0.272782	0.785021	0.999968
lnc.FAM181B.6	25.8903	0.337556	1.23764	0.272742	0.785052	0.999968
lnc.VTCN1.3	38.3053	0.250012	0.916738	0.272719	0.785069	0.999968
lnc.CD80.1	13.5771	-0.333743	1.22379	-0.272714	0.785073	0.999968
PLA2G2D	44.1318	-0.282458	1.03578	-0.272701	0.785083	0.999968
lnc.OSBPL1A.6	38.1562	-0.287947	1.05594	-0.272693	0.785089	0.999968
ENSG00000287311	27.2335	0.342645	1.25657	0.272682	0.785098	0.999968
FTH1P10	234.424	-0.188024	0.689639	-0.272641	0.785129	0.999968
AP1M1	565.318	0.0536599	0.196825	0.272627	0.78514	0.999968
LINC02397	151.101	0.146438	0.537226	0.272582	0.785174	0.999968
lnc.PLS1.6	25.8285	-0.359644	1.31941	-0.272579	0.785177	0.999968
ANKRD30A	19.9064	-0.330379	1.21218	-0.27255	0.785199	0.999968
DCPS	210.224	-0.159523	0.585317	-0.272541	0.785206	0.999968
CDH12	24.1881	-0.326415	1.19779	-0.272515	0.785226	0.999968
STRAP	974.894	0.102665	0.376747	0.272503	0.785235	0.999968
SNORA49	7.75983	0.270999	0.995018	0.272356	0.785348	0.999968
MTCO3P12	88.647	0.19284	0.708232	0.272283	0.785404	0.999968
lnc.KRTAP9.7.5	30.321	-0.24839	0.912649	-0.272164	0.785496	0.999968
QSOX2	105.957	-0.148946	0.547305	-0.272144	0.785511	0.999968
ZNF579	110.281	-0.196733	0.723002	-0.272106	0.785541	0.999968
lnc.RASGEF1A.2	20.6971	-0.373811	1.37383	-0.272094	0.78555	0.999968
PRR7.AS1	76.9632	-0.187804	0.690326	-0.272051	0.785583	0.999968
lnc.ZNF654.3	42.0984	-0.191062	0.702537	-0.27196	0.785653	0.999968
CAMKMT	87.2547	-0.119591	0.439755	-0.271948	0.785662	0.999968
lnc.FOXO6.2	101.434	-0.269087	0.989915	-0.271828	0.785754	0.999968
LINC01506	11.4236	0.272563	1.00279	0.271804	0.785772	0.999968
RALB	1703.49	-0.0835682	0.307509	-0.271759	0.785808	0.999968
lnc.ABI1.10	58.4948	-0.254882	0.937992	-0.271732	0.785828	0.999968
CIB3	42.7402	-0.291385	1.07234	-0.271727	0.785832	0.999968
MIEN1	107.311	-0.121606	0.447532	-0.271726	0.785833	0.999968
lnc.SYT15.2	376.242	0.160745	0.591809	0.271615	0.785918	0.999968
lnc.PKD2L1.1	24.8516	-0.30222	1.11276	-0.271596	0.785933	0.999968
ENSG00000274717	21.8104	-0.304635	1.12175	-0.271571	0.785952	0.999968
ATP5MJ	402.39	-0.120951	0.445389	-0.271562	0.785959	0.999968
lnc.CLEC20A.10	18.3871	-0.356105	1.31162	-0.2715	0.786006	0.999968
LINC00396	17.8504	-0.368859	1.35866	-0.271487	0.786016	0.999968
GMPPA	176.368	0.125904	0.463816	0.271452	0.786044	0.999968
PA2G4P5	16.0462	-0.284871	1.04974	-0.271374	0.786104	0.999968
lnc.MEP1B.1	22.3469	0.299758	1.10461	0.27137	0.786107	0.999968
ZNF283	63.3816	0.142173	0.523922	0.271363	0.786112	0.999968
ADCK5	85.7672	0.212302	0.782475	0.271321	0.786144	0.999968
ENSG00000289353	52.5983	0.154666	0.570119	0.271287	0.786171	0.999968
LINC02006	10.8548	-0.31348	1.15558	-0.271275	0.786179	0.999968
lnc.MKLN1.2	35.7277	-0.261695	0.964714	-0.271266	0.786186	0.999968
lnc.TLR5.1	102.359	-0.220608	0.813291	-0.271254	0.786196	0.999968
ENSG00000228737	13.1829	0.301228	1.11061	0.271228	0.786216	0.999968
lnc.BOK.4	15.904	0.34191	1.2606	0.271227	0.786216	0.999968
ENSG00000234200	73.8168	-0.237025	0.874046	-0.271181	0.786252	0.999968
lnc.CTNNBL1.1	41.0844	-0.294708	1.08687	-0.271153	0.786273	0.999968
lnc.LALBA.1	12.2259	-0.333248	1.22947	-0.271049	0.786353	0.999968
SLC25A41	80.4893	-0.259202	0.956463	-0.271001	0.78639	0.999968
MLANA	24.7394	-0.25236	0.931228	-0.270997	0.786393	0.999968
lnc.TSFM.1	58.4747	0.171895	0.63434	0.270982	0.786405	0.999968
LINC01503	132.579	-0.194581	0.718129	-0.270955	0.786426	0.999968
LINC01702	34.0897	-0.353033	1.30307	-0.270924	0.786449	0.999968
KNOP1	115.467	-0.135855	0.501502	-0.270896	0.786471	0.999968
CTSB	601.865	0.0879866	0.324804	0.270891	0.786475	0.999968
TMEM89	32.3214	-0.259629	0.95856	-0.270854	0.786504	0.999968
lnc.DYRK2.6	37.5947	-0.212203	0.783463	-0.270853	0.786504	0.999968
ARHGAP42P5	15.467	-0.330904	1.22177	-0.270839	0.786515	0.999968
FKBP9	82.5257	-0.109322	0.403664	-0.270825	0.786526	0.999968
ATG2A	275.494	-0.125471	0.463294	-0.270824	0.786526	0.999968
ZBTB42	48.6752	-0.238443	0.880459	-0.270816	0.786532	0.999968
lnc.SV2B.1	27.3251	-0.220561	0.814613	-0.270756	0.786579	0.999968
IL6R	240.341	-0.122311	0.451787	-0.270728	0.7866	0.999968
DDB2	122.372	-0.135515	0.500636	-0.270687	0.786632	0.999968
ZNF708	125.742	0.136286	0.503484	0.270685	0.786633	0.999968
NAA16	492.32	0.129363	0.477986	0.270641	0.786667	0.999968
lnc.EFR3B.6	31.7138	-0.342548	1.26582	-0.270614	0.786688	0.999968
lnc.FOXQ1.6	20.2757	-0.344908	1.27456	-0.27061	0.786691	0.999968
CCDC28A	209.324	0.079899	0.295271	0.270596	0.786702	0.999968
MAGI2.AS3	692.945	0.174615	0.645301	0.270595	0.786703	0.999968
lnc.FBXO31.11	46.4426	0.321483	1.18809	0.270588	0.786708	0.999968
MTATP6P2	21.1065	0.20891	0.772109	0.270571	0.786721	0.999968
FAM193A	832.989	0.0651935	0.240981	0.270534	0.78675	0.999968
CKS2	55.7989	-0.153733	0.56848	-0.270428	0.786831	0.999968
XRCC5	1863.67	0.0524445	0.193954	0.270396	0.786855	0.999968
SLC44A2	4607.75	0.157589	0.582846	0.270378	0.78687	0.999968
HNRNPA1P53	9.44375	0.343037	1.26882	0.270359	0.786884	0.999968
MTBP	84.8202	0.0939496	0.34754	0.270327	0.786908	0.999968
TTC39C.AS1	41.8705	0.327361	1.21099	0.270324	0.786911	0.999968
BAG5	442.173	0.0625025	0.231215	0.270322	0.786912	0.999968
TARS2	159.397	-0.106668	0.394644	-0.270289	0.786938	0.999968
lnc.RAB33B.9	10.8513	-0.299219	1.10704	-0.270288	0.786939	0.999968
lnc.PPM1D.8	7.7705	-0.241511	0.893664	-0.270248	0.786969	0.999968
TMIGD3	27.6236	-0.231255	0.855763	-0.270232	0.786982	0.999968
LINC01435	39.8568	0.338005	1.25088	0.270213	0.786996	0.999968
IST1	833.001	0.0654268	0.242147	0.270194	0.787011	0.999968
lnc.TARBP1.5	11.7778	0.320649	1.18683	0.270172	0.787028	0.999968
POLI	493.757	-0.112409	0.41609	-0.270155	0.787041	0.999968
ENSG00000237283	16.7982	-0.352354	1.3043	-0.270147	0.787047	0.999968
C6orf132	189.835	-0.228281	0.845121	-0.270116	0.787071	0.999968
LILRB1	203.397	-0.134445	0.497742	-0.270109	0.787076	0.999968
ENSG00000280205	64.8268	-0.288624	1.06879	-0.270047	0.787124	0.999968
FAM78B	52.4694	-0.246341	0.912286	-0.270027	0.78714	0.999968
lnc.MINDY2.6	35.466	-0.214881	0.795795	-0.27002	0.787145	0.999968
lnc.TARS.3	26.5634	-0.349497	1.29441	-0.270005	0.787156	0.999968
ZNF608	96.6843	-0.179374	0.664591	-0.269901	0.787236	0.999968
MYOG	23.3701	-0.274589	1.01745	-0.269881	0.787252	0.999968
UGP2	1880.16	0.101664	0.376783	0.26982	0.787299	0.999968
CCNA2	50.4489	-0.156639	0.580548	-0.269813	0.787304	0.999968
lnc.FOXD4L5.25	42.9568	-0.280668	1.04026	-0.269807	0.787309	0.999968
MCC	212.439	-0.151956	0.563243	-0.269788	0.787323	0.999968
NUDT13	20.8915	0.272253	1.00965	0.269652	0.787428	0.999968
TMEM246.AS1	34.0045	-0.271759	1.00819	-0.269551	0.787506	0.999968
LRRC66	24.3002	-0.294136	1.09127	-0.269536	0.787517	0.999968
IFT88	385.329	0.135906	0.504323	0.269481	0.787559	0.999968
ENSG00000284130	27.6774	-0.341512	1.26739	-0.269461	0.787575	0.999968
lnc.FKBP4.5	24.2848	-0.335497	1.24536	-0.269397	0.787624	0.999968
RDH16	52.5313	-0.259744	0.964264	-0.26937	0.787645	0.999968
lnc.PPP4R1.21	42.0544	-0.290503	1.0787	-0.269308	0.787693	0.999968
PTGER4	106.115	0.14034	0.521204	0.269262	0.787728	0.999968
lnc.MYF5.2	126.061	-0.22862	0.849174	-0.269227	0.787755	0.999968
lnc.SLC25A15.10	21.6248	-0.344626	1.28014	-0.269209	0.787769	0.999968
RSPH3	86.4407	0.128258	0.476424	0.269209	0.787769	0.999968
SLC9A9	1563.16	0.143562	0.533386	0.269152	0.787813	0.999968
ZCCHC24	111.564	-0.149986	0.557275	-0.269141	0.787821	0.999968
SLC2A9	50.8875	-0.240955	0.89555	-0.269058	0.787885	0.999968
lnc.SERPINE3.2	34.5131	0.306784	1.14023	0.269054	0.787888	0.999968
GLDC	122.378	-0.180249	0.670028	-0.269017	0.787917	0.999968
SNHG16	134.595	-0.0998491	0.371279	-0.268933	0.787981	0.999968
ENSG00000270321	21.2847	-0.365884	1.36052	-0.268929	0.787984	0.999968
GAPDHP71	17.3573	-0.273715	1.01791	-0.268899	0.788007	0.999968
KRT17P2	27.5948	0.329562	1.22588	0.268838	0.788054	0.999968
lnc.BBS12.1	30.1831	-0.319164	1.18726	-0.268823	0.788066	0.999968
ADSS2	336.708	-0.0886619	0.329865	-0.268783	0.788097	0.999968
LINC02371	23.8941	-0.320903	1.19399	-0.268765	0.788111	0.999968
lnc.CORO6.1	15.384	-0.298611	1.11108	-0.268758	0.788116	0.999968
GSAP	3032.41	0.141559	0.526762	0.268735	0.788134	0.999968
ADAP1	120.729	-0.142627	0.530758	-0.268724	0.788142	0.999968
lnc.SARDH.3	69.1827	-0.306804	1.14186	-0.268688	0.78817	0.999968
DEF8	264.215	-0.13319	0.495758	-0.268659	0.788192	0.999968
lnc.PTK2.3	24.5829	-0.299987	1.11673	-0.268631	0.788214	0.999968
MRGPRX12P	30.4604	0.30114	1.1211	0.268612	0.788228	0.999968
SLC36A4	60.6448	-0.150849	0.561605	-0.268603	0.788235	0.999968
LHFPL1	11.9886	-0.342926	1.27704	-0.268531	0.78829	0.999968
ENSG00000289287	11.8737	-0.338463	1.26067	-0.268479	0.788331	0.999968
CR1	171.742	0.104505	0.389259	0.268472	0.788336	0.999968
NUSAP1	21.7575	-0.305582	1.13824	-0.26847	0.788338	0.999968
INO80C	53.3958	-0.111542	0.41548	-0.268466	0.78834	0.999968
TST	296.393	0.132339	0.493022	0.268423	0.788373	0.999968
lnc.TRAF3.1	16.2114	0.332382	1.23837	0.268403	0.788389	0.999968
MMP8	35.4047	-0.327407	1.22001	-0.268365	0.788418	0.999968
RGS18	73397	-0.172164	0.641636	-0.26832	0.788453	0.999968
lnc.RNF152.2	431.918	0.1671	0.622784	0.268311	0.78846	0.999968
lnc.NIPA2.3	20.44	0.326487	1.21689	0.268296	0.788472	0.999968
LINC02391	19.1587	0.348804	1.30012	0.268286	0.788479	0.999968
LYPLA1P3	37.6735	-0.178062	0.663837	-0.268231	0.788521	0.999968
SPECC1L	115.514	-0.11479	0.428002	-0.268199	0.788546	0.999968
CPA5	82.3929	0.268706	1.00218	0.268121	0.788606	0.999968
lnc.EDDM13.5	71.3516	0.194926	0.727135	0.268074	0.788642	0.999968
TCEAL8	509.699	0.0928843	0.346495	0.268068	0.788647	0.999968
IAH1	91.0476	-0.152755	0.570072	-0.267957	0.788732	0.999968
IKZF2	205.903	0.124318	0.463949	0.267957	0.788733	0.999968
lnc.AAGAB.3	20.2975	0.268487	1.00199	0.267955	0.788734	0.999968
H2BC9	2950.09	-0.147193	0.549489	-0.267873	0.788797	0.999968
HCG21	32.9239	-0.310337	1.15866	-0.267842	0.788821	0.999968
lnc.PCBP3.3	58.3389	-0.305332	1.14009	-0.267814	0.788843	0.999968
lnc.ADO.3	14.5283	-0.315454	1.17791	-0.267809	0.788847	0.999968
TSHR	100.369	0.192377	0.718384	0.267791	0.78886	0.999968
DZIP3	209.86	-0.113365	0.423457	-0.267714	0.78892	0.999968
SLC20A2	180.83	-0.0938214	0.350472	-0.2677	0.78893	0.999968
HLCS	113.942	0.154996	0.579044	0.267676	0.788948	0.999968
HCN1	43.3917	-0.222568	0.831623	-0.267631	0.788984	0.999968
lnc.TDRD3.20	19.5857	-0.339701	1.26933	-0.267621	0.788991	0.999968
SHROOM2	55.1094	0.283214	1.05837	0.267593	0.789012	0.999968
CCDC146	163.284	0.0937628	0.350413	0.267578	0.789024	0.999968
CMC4	23.2907	-0.244819	0.914952	-0.267575	0.789026	0.999968
ADAD2	22.0449	-0.258332	0.965554	-0.267548	0.789047	0.999968
AAR2	165.788	-0.118847	0.444262	-0.267516	0.789072	0.999968
ENSG00000257511	212.279	0.148233	0.554344	0.267403	0.789159	0.999968
MRS2	420.664	0.116553	0.435875	0.267401	0.789161	0.999968
lnc.NPIPB11.2	34.3411	-0.294405	1.10107	-0.26738	0.789177	0.999968
lnc.CTTNBP2NL.5	48.9352	-0.321503	1.20245	-0.267372	0.789183	0.999968
ITPKB.IT1	35.6777	-0.288025	1.07727	-0.267367	0.789187	0.999968
lnc.TMEM156.2	60.554	0.189152	0.707556	0.267332	0.789214	0.999968
lnc.FOS.1	55.9216	-0.297338	1.11225	-0.26733	0.789215	0.999968
ENSG00000280327	8.58698	-0.345567	1.29274	-0.267314	0.789227	0.999968
SLAIN2	7216.64	0.139072	0.520379	0.267252	0.789275	0.999968
PRUNE1	4090.51	0.157059	0.587692	0.267248	0.789278	0.999968
PRKAG1	13.1147	-0.326382	1.22128	-0.267245	0.78928	0.999968
KDM7A	1653.07	0.108501	0.406007	0.267239	0.789285	0.999968
ACTR3	6489.41	0.0847285	0.317088	0.267208	0.789309	0.999968
ZNF337	51.3853	0.145367	0.54414	0.267151	0.789353	0.999968
NR1H2	557.136	0.0634292	0.237431	0.267148	0.789355	0.999968
TRERNA1	17.9166	0.299447	1.12127	0.267061	0.789422	0.999968
ATP1A3	97.3721	-0.222222	0.832103	-0.267061	0.789422	0.999968
lnc.SPATA31E1.1	22.7973	0.359025	1.34468	0.266997	0.789472	0.999968
ZSCAN5DP	27.3977	-0.300552	1.12571	-0.26699	0.789477	0.999968
ELFN2	67.2599	-0.219322	0.82166	-0.266925	0.789527	0.999968
GIT2	563.2	0.0459252	0.172096	0.266858	0.789578	0.999968
HOXD13	27.6652	0.257699	0.965754	0.266837	0.789595	0.999968
ZNF488	57.0668	0.252256	0.945423	0.266818	0.789609	0.999968
NKX3.2	50.5491	-0.29947	1.12265	-0.266754	0.789659	0.999968
CMC2	130.576	-0.125494	0.470493	-0.266728	0.789678	0.999968
RGCC	317.25	-0.12303	0.461333	-0.266685	0.789712	0.999968
lnc.PITPNC1.1	59.9714	-0.204577	0.767141	-0.266675	0.789719	0.999968
LINC01678	15.6546	0.282269	1.05856	0.266653	0.789737	0.999968
lnc.RGL4.2	30.7725	0.317087	1.18915	0.266651	0.789738	0.999968
lnc.ZNF132.1	23.8508	-0.311084	1.16666	-0.266645	0.789742	0.999968
PLEKHG5	137.28	-0.220058	0.825369	-0.266618	0.789763	0.999968
TFEC	211.428	0.087804	0.329336	0.266609	0.78977	0.999968
KCNJ18	34.4033	-0.298387	1.11926	-0.266593	0.789783	0.999968
lnc.ZNF100.2	1997.08	0.192006	0.720364	0.26654	0.789824	0.999968
TMEM201	160.968	-0.198791	0.745837	-0.266534	0.789828	0.999968
TOMM34	85.1243	-0.136861	0.513498	-0.266527	0.789833	0.999968
ZNF295.AS1	37.9424	-0.278474	1.04489	-0.26651	0.789847	0.999968
RBM12B	131.591	-0.0852332	0.319814	-0.266509	0.789847	0.999968
lnc.PPP4R1.12	22.9757	0.34169	1.28212	0.266505	0.78985	0.999968
TLK2	731.945	0.069594	0.26119	0.266449	0.789893	0.999968
SOCS1	54.2629	-0.205803	0.772438	-0.266433	0.789906	0.999968
DRP2	84.5533	-0.236563	0.887917	-0.266425	0.789912	0.999968
H1.7	31.2801	-0.297915	1.11835	-0.266387	0.789941	0.999968
COTL1	5582.67	0.0740703	0.278081	0.266362	0.78996	0.999968
lnc.RPIA.26	27.4996	-0.275498	1.03442	-0.266332	0.789984	0.999968
TOR1B	58.8646	0.186049	0.698592	0.26632	0.789993	0.999968
NUTM2F	37.1803	-0.306477	1.15085	-0.266304	0.790005	0.999968
lnc.PLCL2.5	18.4168	0.320995	1.20542	0.266293	0.790013	0.999968
lnc.TNPO3.1	33.4448	-0.27677	1.03951	-0.266251	0.790046	0.999968
HENMT1	91.8782	-0.130468	0.490029	-0.266246	0.79005	0.999968
CCDC157	60.6896	-0.206513	0.775657	-0.266243	0.790052	0.999968
ENSG00000288978	25.5704	0.23939	0.899216	0.266221	0.790069	0.999968
THAP8	73.2697	-0.203461	0.764268	-0.266217	0.790072	0.999968
lnc.NUMB.1	10.2839	0.33691	1.26566	0.266194	0.79009	0.999968
PAFAH1B3	38.3282	-0.183848	0.69069	-0.266179	0.790101	0.999968
ZNF516	163.22	-0.11293	0.424317	-0.266145	0.790128	0.999968
SLC31A1	69.6034	-0.141884	0.533133	-0.266133	0.790137	0.999968
CYP11B1	80.8595	-0.254109	0.954909	-0.266108	0.790156	0.999968
ACAT1	144.398	0.111606	0.419409	0.266102	0.79016	0.999968
FSTL1	2348.28	-0.167682	0.63022	-0.266069	0.790186	0.999968
RAPGEF4	99.6831	-0.182304	0.685193	-0.266063	0.790191	0.999968
KIAA1586	510.948	0.139977	0.526125	0.266052	0.790199	0.999968
LINC02440	49.5241	-0.22926	0.861753	-0.26604	0.790209	0.999968
lnc.GDAP2.3	35.4051	-0.199856	0.751254	-0.266029	0.790217	0.999968
lnc.PLGLB1.6	32.9277	0.16362	0.615097	0.266007	0.790234	0.999968
CCNQ	74.3855	-0.140298	0.527465	-0.265985	0.790251	0.999968
FLT3	56.9324	0.193377	0.727101	0.265956	0.790273	0.999968
lnc.TFAP2A.14	182.164	-0.22201	0.834784	-0.265949	0.790278	0.999968
TRAPPC2L	61.8466	-0.139864	0.525932	-0.265936	0.790288	0.999968
ENSG00000273756	71.1912	-0.196261	0.738046	-0.26592	0.790301	0.999968
KIAA1143P1	30.5312	0.165744	0.62331	0.26591	0.790309	0.999968
lnc.RNF214.2	31.4479	-0.255878	0.962335	-0.265892	0.790322	0.999968
RAI2	31.5923	-0.226967	0.853677	-0.265869	0.79034	0.999968
EHHADH	43.8956	0.1648	0.619976	0.265817	0.79038	0.999968
lnc.DHX38.28	21.2095	-0.286976	1.07963	-0.26581	0.790385	0.999968
TRMT112P6	11.8111	-0.196637	0.740279	-0.265625	0.790528	0.999968
SPATA21	101.531	-0.217232	0.817818	-0.265624	0.790529	0.999968
ENSG00000279133	24.8309	-0.275287	1.03647	-0.2656	0.790548	0.999968
ZNF391	21.869	0.267698	1.0084	0.265469	0.790648	0.999968
FAF1	451.429	0.0795045	0.299542	0.26542	0.790686	0.999968
PSTPIP2	3203.08	-0.138354	0.521279	-0.265413	0.790692	0.999968
MORN1	117.708	-0.227032	0.855425	-0.265403	0.790699	0.999968
lnc.TP53.1	14.0345	0.372261	1.40278	0.265374	0.790721	0.999968
HNRNPA1P41	15.578	-0.291508	1.09856	-0.265355	0.790736	0.999968
MRPL45P2	26.3109	0.26657	1.00484	0.265286	0.790789	0.999968
FBXO32	65.8637	0.147873	0.557434	0.265274	0.790798	0.999968
lnc.RFC2.1	56.0303	-0.170809	0.643907	-0.26527	0.790802	0.999968
TMEM187	30.42	-0.225813	0.851554	-0.265178	0.790872	0.999968
ENSG00000279801	70.0147	0.290327	1.0949	0.265163	0.790884	0.999968
lnc.TMEM258.3	27.9693	-0.309341	1.16661	-0.265162	0.790885	0.999968
BOK	28.8203	0.293604	1.1073	0.265153	0.790891	0.999968
GLTPP1	11.4505	-0.279911	1.05583	-0.26511	0.790925	0.999968
BRPF1	324.068	-0.116572	0.439741	-0.265094	0.790937	0.999968
PTGR1	59.6517	-0.160268	0.604595	-0.265082	0.790946	0.999968
lnc.FKBP5.1	38.5616	-0.308099	1.16236	-0.265062	0.790962	0.999968
LINC01031	11.2252	-0.327081	1.23417	-0.26502	0.790994	0.999968
TTTY10	11.9384	-0.27158	1.02476	-0.265018	0.790995	0.999968
MTRFR	122.888	0.136955	0.516825	0.264993	0.791015	0.999968
PRR13P4	14.63	-0.289128	1.09124	-0.264953	0.791046	0.999968
PDPR	242.821	0.133919	0.505492	0.264928	0.791065	0.999968
NR2C2	349.597	-0.06902	0.260553	-0.264898	0.791088	0.999968
KLHL9	132.68	0.0977635	0.369101	0.264869	0.79111	0.999968
PEAK1	538.345	0.0969902	0.366216	0.264844	0.79113	0.999968
AP2M1	4504.32	0.112598	0.425152	0.264841	0.791132	0.999968
ZNF668	41.1235	-0.221864	0.837774	-0.264826	0.791143	0.999968
DPY19L1	879.16	-0.155884	0.588647	-0.264817	0.79115	0.999968
C11orf68	102.509	-0.0826694	0.312209	-0.264789	0.791172	0.999968
LINC00982	194.195	-0.200306	0.756497	-0.264781	0.791178	0.999968
PDCL3	189.462	0.0992676	0.374948	0.26475	0.791202	0.999968
lnc.CHD7.2	11.6611	0.34923	1.3191	0.264749	0.791203	0.999968
CAPS2	46.9661	0.211413	0.798709	0.264693	0.791246	0.999968
LINC02476	96.2372	-0.226631	0.856253	-0.264677	0.791258	0.999968
TMEM98	55.4783	-0.248804	0.940089	-0.26466	0.791271	0.999968
FRAT1	63.1041	0.127713	0.482566	0.264653	0.791277	0.999968
FAM3A	130.836	-0.105103	0.397157	-0.264637	0.791289	0.999968
SIPA1L3	599.233	-0.0914833	0.345734	-0.264606	0.791313	0.999968
APCDD1	208.81	0.152977	0.578142	0.264601	0.791317	0.999968
lnc.WRB.2	70.2626	-0.19681	0.743883	-0.264571	0.79134	0.999968
ARHGEF18	815.413	0.0779608	0.294697	0.264546	0.79136	0.999968
lnc.RHOB.2	67.3533	-0.224579	0.848968	-0.264532	0.79137	0.999968
ENSG00000243445	4.49399	-0.324849	1.22804	-0.264527	0.791374	0.999968
MBD3	282.537	-0.158805	0.600356	-0.264519	0.79138	0.999968
PRR22	11.7506	-0.359242	1.35813	-0.264512	0.791386	0.999968
LINC00868	28.0979	-0.260626	0.985334	-0.264505	0.791391	0.999968
ENSG00000289527	34.8287	0.273728	1.0349	0.264498	0.791396	0.999968
lnc.ABCA9.2	94.1018	0.263533	0.996443	0.264473	0.791415	0.999968
lnc.ARHGAP26.9	21.3722	0.295422	1.1172	0.26443	0.791448	0.999968
NYX	36.9375	-0.273817	1.03565	-0.264392	0.791478	0.999968
KIF28P	579.102	0.162901	0.616202	0.264363	0.791501	0.999968
CYTOR	1028.1	-0.117702	0.445313	-0.264312	0.791539	0.999968
PYCR2	889.347	0.132348	0.500743	0.264304	0.791546	0.999968
lnc.PCNX2.9	32.5555	-0.301147	1.13951	-0.264278	0.791566	0.999968
LARP4	1709.69	0.108077	0.40905	0.264215	0.791614	0.999968
lnc.PGS1.7	15.7094	0.343944	1.30176	0.264214	0.791615	0.999968
FUT4	42.7656	0.195928	0.741663	0.264174	0.791646	0.999968
CADM3.AS1	33.04	-0.299566	1.13403	-0.264161	0.791656	0.999968
ENSG00000266522	21.1417	0.318015	1.20388	0.264158	0.791658	0.999968
SCGN	32.5631	-0.299475	1.13373	-0.264151	0.791664	0.999968
APP	14393.9	-0.168069	0.636278	-0.264144	0.791669	0.999968
lnc.NEDD1.8	48.6073	-0.286675	1.08531	-0.26414	0.791672	0.999968
SCNN1G	71.9442	-0.217908	0.825063	-0.26411	0.791695	0.999968
GSK3B	1082.66	0.0834075	0.315833	0.264087	0.791713	0.999968
KATNA1	163.447	0.124464	0.471329	0.26407	0.791726	0.999968
CDC42BPB	1527.51	0.093387	0.353757	0.263987	0.79179	0.999968
B3GNT9	32.4368	-0.25918	0.981999	-0.263931	0.791833	0.999968
RABGGTB	93.703	0.10216	0.387125	0.263894	0.791862	0.999968
lnc.TRIM32.5	68.8325	-0.29268	1.10923	-0.263858	0.79189	0.999968
ENSG00000286518	34.2656	-0.329028	1.24701	-0.263854	0.791893	0.999968
RRBP1P1	19.2151	-0.31402	1.19021	-0.263836	0.791906	0.999968
CA6	43.6608	-0.281845	1.06834	-0.263816	0.791922	0.999968
PFN1P1	55.531	0.0985066	0.373465	0.263764	0.791962	0.999968
lnc.EPHB6.4	19.7806	0.369528	1.40102	0.263757	0.791967	0.999968
lnc.PFKP.16	156.437	-0.245302	0.930143	-0.263725	0.791992	0.999968
ZFAND6	3811.36	-0.125728	0.476767	-0.26371	0.792004	0.999968
DCX	40.9004	-0.302837	1.14845	-0.263691	0.792018	0.999968
H2BC15	1496.33	-0.138598	0.525697	-0.263646	0.792053	0.999968
ARL8B	2160.44	-0.121209	0.459796	-0.263615	0.792076	0.999968
SMS	1260.14	0.106156	0.402693	0.263615	0.792077	0.999968
FAM89B	131.154	0.127123	0.482243	0.263608	0.792082	0.999968
LONP1	253.978	-0.120115	0.455715	-0.263575	0.792107	0.999968
lnc.EIF1.3	38.0843	0.258975	0.982563	0.263571	0.79211	0.999968
lnc.CYP4B1.3	14.2503	0.358889	1.3617	0.263559	0.79212	0.999968
LINC01492	25.7263	-0.319748	1.2132	-0.263558	0.792121	0.999968
MRPS11	107.625	-0.142564	0.541006	-0.263517	0.792152	0.999968
TMEM243	42.1453	0.171505	0.650876	0.263499	0.792166	0.999968
LINC02507	26.8577	-0.33376	1.26672	-0.263484	0.792178	0.999968
ENSG00000288908	12.0987	-0.324797	1.23288	-0.263446	0.792207	0.999968
BHLHB9P1	51.6028	-0.307672	1.16796	-0.263427	0.792222	0.999968
ENSG00000289092	12.8726	-0.32724	1.2425	-0.263371	0.792264	0.999968
NOTO	49.8587	-0.295142	1.12063	-0.263371	0.792264	0.999968
CARD11	637.43	0.0961468	0.365089	0.263352	0.792279	0.999968
lnc.MYO1G.1	47.7688	-0.208806	0.792928	-0.263336	0.792292	0.999968
DMAP1	150.404	-0.117132	0.444803	-0.263335	0.792292	0.999968
HOXB7	61.3361	-0.170242	0.646691	-0.263252	0.792357	0.999968
lnc.CHADL.1	279.015	0.12089	0.459243	0.263238	0.792367	0.999968
KIDINS220	1825.11	0.117309	0.445662	0.263224	0.792378	0.999968
WIF1	29.639	-0.338665	1.28662	-0.263222	0.79238	0.999968
lnc.GOLGA8N.1	20.0391	-0.271532	1.0318	-0.263162	0.792425	0.999968
lnc.MAP1LC3B2.5	72.9392	0.272067	1.03392	0.263142	0.792441	0.999968
FRMD4B	4185.59	0.141035	0.536031	0.26311	0.792466	0.999968
lnc.WDR45B.2	15.8698	0.276581	1.0512	0.26311	0.792466	0.999968
PID1	163.788	0.116456	0.44266	0.263082	0.792487	0.999968
ZNHIT2	36.9281	0.258934	0.984356	0.263049	0.792513	0.999968
lnc.VANGL1.18	67.8875	-0.238214	0.905678	-0.263023	0.792533	0.999968
LINC01266	37.665	-0.317479	1.20713	-0.263003	0.792549	0.999968
lnc.PLEKHB1.4	10.0002	-0.352159	1.33906	-0.262991	0.792558	0.999968
ENSG00000288801	13.8034	-0.313179	1.19101	-0.262951	0.792588	0.999968
lnc.RMDN2.3	836.899	-0.0980164	0.372767	-0.262943	0.792594	0.999968
LRRC46	60.938	-0.236248	0.898685	-0.262882	0.792641	0.999968
CCZ1B	247.115	-0.0912354	0.347097	-0.262853	0.792664	0.999968
lnc.PTBP3.2	23.3608	-0.361416	1.37519	-0.262811	0.792696	0.999968
FGD5	349.629	-0.134488	0.511821	-0.262763	0.792733	0.999968
lnc.PDGFA.2	66.0656	0.219933	0.837062	0.262743	0.792748	0.999968
lnc.ZDHHC2.1	20.4178	0.323762	1.23246	0.262695	0.792786	0.999968
RANP1	35.6365	0.163912	0.624062	0.262653	0.792818	0.999968
REEP5	469.214	0.129267	0.492165	0.26265	0.79282	0.999968
lnc.FAM196A.1	47.7849	-0.284893	1.08469	-0.262648	0.792822	0.999968
PHC3	3405.8	0.0936096	0.356471	0.262601	0.792858	0.999968
KHDRBS2	96.5934	-0.126959	0.483515	-0.262575	0.792879	0.999968
DCAF6	1398.45	0.0962212	0.366543	0.26251	0.792928	0.999968
FAM86DP	28.4726	0.262907	1.00155	0.262501	0.792935	0.999968
PHF14	1041.51	0.100094	0.381354	0.262471	0.792958	0.999968
LINC01829	75.5542	0.264283	1.00705	0.262432	0.792988	0.999968
LEPROTL1	276.587	-0.0785266	0.299328	-0.262343	0.793057	0.999968
lnc.UBB.3	12.4799	-0.363257	1.38468	-0.26234	0.793059	0.999968
POLR2C	145.217	0.11124	0.424217	0.262225	0.793148	0.999968
ECMXP	21.6631	-0.300082	1.14446	-0.262204	0.793165	0.999968
lnc.TTC26.4	79.2289	0.223113	0.851052	0.262161	0.793197	0.999968
HCLS1	2223.96	0.0811994	0.309738	0.262155	0.793202	0.999968
MAN2A1	2287.42	0.139083	0.530612	0.262117	0.793231	0.999968
lnc.MRPS23.2	18.7848	-0.363739	1.3878	-0.262096	0.793247	0.999968
PARP1P1	35.559	-0.246448	0.940432	-0.262058	0.793277	0.999968
FEM1AP4	39.8503	-0.340957	1.30155	-0.261962	0.793351	0.999968
lnc.SYCP2.1	196.67	-0.224369	0.8565	-0.261961	0.793352	0.999968
RBFOX1	167.315	-0.19951	0.761633	-0.261951	0.793359	0.999968
NDUFAF4P3	25.9756	0.294163	1.12303	0.261937	0.79337	0.999968
ZNF285CP	28.7332	-0.293287	1.11988	-0.261891	0.793406	0.999968
lnc.TNP1.5	18.5762	-0.360971	1.37837	-0.261882	0.793412	0.999968
LYN	6722.13	0.0987023	0.376899	0.26188	0.793414	0.999968
ADIPOR1P2	6.08318	0.29826	1.139	0.261861	0.793429	0.999968
lnc.PRKN.13	20.5086	-0.363526	1.38863	-0.261788	0.793485	0.999968
IDO1	34.199	-0.209168	0.799043	-0.261773	0.793496	0.999968
lnc.IFITM10.2	10.9747	0.326445	1.24738	0.261705	0.793549	0.999968
NDST3	204.738	-0.140125	0.535448	-0.261696	0.793556	0.999968
WASH9P	19.7149	-0.247009	0.943901	-0.26169	0.793561	0.999968
ENSG00000237363	12.3528	-0.350189	1.33832	-0.261664	0.793581	0.999968
lnc.TGIF2LY.1	211.999	-0.233109	0.89092	-0.26165	0.793591	0.999968
lnc.ATG12.5	19.5527	-0.280315	1.07159	-0.261589	0.793639	0.999968
PKMP5	19.4543	0.282896	1.08165	0.261542	0.793675	0.999968
lnc.NBN.2	17.5659	0.282917	1.08192	0.261496	0.79371	0.999968
NPM1P31	8.39469	-0.322158	1.23204	-0.261483	0.79372	0.999968
lnc.PGBD5.2	27.2482	-0.256923	0.98266	-0.261456	0.793741	0.999968
lnc.ATP6AP2.11	33.4555	-0.2989	1.14324	-0.261449	0.793746	0.999968
TSC22D1	31704.8	-0.164513	0.629299	-0.261423	0.793766	0.999968
MOXD2P	93.5674	0.239717	0.917432	0.261291	0.793868	0.999968
lnc.PSPC1.2	23.2395	0.251243	0.961853	0.261208	0.793932	0.999968
ZBTB11.AS1	21.6101	-0.205762	0.787861	-0.261165	0.793965	0.999968
UST	94.0568	-0.119462	0.457501	-0.261119	0.794001	0.999968
LINC00838	22.2113	0.32728	1.25357	0.261078	0.794032	0.999968
KRT33B	44.8812	0.250643	0.960142	0.261048	0.794055	0.999968
lnc.RHOBTB3.1	22.1023	-0.344617	1.32015	-0.261045	0.794058	0.999968
lnc.BET1.2	21.7452	0.25423	0.97396	0.261027	0.794072	0.999968
ENSG00000289548	103.982	-0.178477	0.683787	-0.261012	0.794083	0.999968
MFNG	303.771	0.060441	0.231566	0.26101	0.794085	0.999968
GATD3	31.1149	-0.190794	0.731	-0.261004	0.79409	0.999968
lnc.MIOS.1	11.9795	-0.302499	1.15901	-0.260997	0.794095	0.999968
FAM168A	395.485	0.0879818	0.337113	0.260986	0.794103	0.999968
lnc.TP53TG3F.9	25.5377	-0.359144	1.37613	-0.26098	0.794108	0.999968
LBX1	36.5192	-0.232507	0.890922	-0.260974	0.794113	0.999968
TCERG1	423.579	0.0676304	0.259197	0.260923	0.794152	0.999968
GLRX	147.057	-0.151382	0.580307	-0.260865	0.794196	0.999968
FBXW10	64.4981	-0.298513	1.14445	-0.260835	0.79422	0.999968
ATPAF2	180.341	0.115488	0.442927	0.260737	0.794295	0.999968
JCHAIN	147.42	-0.123624	0.474181	-0.26071	0.794316	0.999968
LINC02401	40.1611	-0.307717	1.18056	-0.260654	0.794359	0.999968
NES	358.875	-0.112877	0.433109	-0.260621	0.794385	0.999968
PLEKHG7	26.5161	-0.25073	0.962054	-0.260619	0.794386	0.999968
C17orf64	22.3471	-0.260058	0.997845	-0.260619	0.794386	0.999968
TSPAN31	68.4936	0.179183	0.687535	0.260617	0.794388	0.999968
ENSG00000285840	16.6372	-0.336897	1.29292	-0.260572	0.794423	0.999968
USP39	769.55	-0.099208	0.38074	-0.260566	0.794427	0.999968
CCT8L1P	32.0582	-0.297286	1.141	-0.26055	0.79444	0.999968
lnc.TCTA.4	25.2075	0.286032	1.09807	0.260486	0.794489	0.999968
ENSG00000219682	34.777	-0.163195	0.626507	-0.260485	0.79449	0.999968
lnc.MDM4.1	21.1254	-0.33808	1.29812	-0.260437	0.794527	0.999968
lnc.ZNF83.6	12.0836	0.26127	1.00327	0.260418	0.794542	0.999968
PEG10	73.1357	0.190292	0.73077	0.260399	0.794556	0.999968
LANCL2	85.7108	0.105902	0.406703	0.260391	0.794562	0.999968
SP6	91.051	-0.220056	0.845642	-0.260224	0.794691	0.999968
TPT1P4	266	0.0945405	0.363309	0.260221	0.794694	0.999968
lnc.GRIFIN.4	54.803	-0.245502	0.943517	-0.260199	0.79471	0.999968
CCKAR	31.6137	-0.307292	1.18109	-0.260176	0.794728	0.999968
ENSG00000287060	39.6838	-0.258548	0.993769	-0.260169	0.794734	0.999968
ANKRD18B	44.4175	0.251218	0.965615	0.260164	0.794738	0.999968
PPM1B	94.9871	0.100553	0.386596	0.260098	0.794788	0.999968
LINC00309	16.0527	0.311801	1.19889	0.260075	0.794806	0.999968
lnc.PCBD1.2	29.5574	-0.34853	1.34016	-0.260067	0.794812	0.999968
lnc.PCP2.1	187.368	-0.158659	0.61052	-0.259875	0.79496	0.999968
lnc.PTPN20.2	50.445	-0.243212	0.935991	-0.259844	0.794984	0.999968
lnc.SAXO2.2	60.1415	-0.280284	1.07893	-0.259779	0.795034	0.999968
lnc.KLK4.1	28.2468	-0.264872	1.01972	-0.259749	0.795058	0.999968
NXN	114.272	0.121086	0.466253	0.2597	0.795095	0.999968
lnc.TP53TG3.63	22.0304	0.329869	1.2703	0.259678	0.795112	0.999968
lnc.SGMS2.5	24.4456	-0.313042	1.20564	-0.259647	0.795136	0.999968
ZER1	597.024	-0.077578	0.298848	-0.25959	0.79518	0.999968
GOLGA2P5	150.228	-0.182056	0.701356	-0.259578	0.795189	0.999968
DIRAS3	24.0349	0.327398	1.2613	0.259572	0.795194	0.999968
SH3TC2.DT	102.961	0.16164	0.622719	0.259572	0.795194	0.999968
lnc.HIST1H2AH.1	11.7543	-0.345718	1.332	-0.259548	0.795213	0.999968
XPC	397.125	0.0921497	0.355062	0.259532	0.795225	0.999968
PRSS53	21.2792	-0.282954	1.09025	-0.259531	0.795226	0.999968
A2M	295.859	-0.117162	0.451525	-0.259482	0.795264	0.999968
LINC01255	43.7796	0.27201	1.0483	0.259477	0.795267	0.999968
lnc.LDB1.2	46.4408	-0.23343	0.899666	-0.259463	0.795278	0.999968
ACP2	103.157	-0.123796	0.477149	-0.259449	0.795289	0.999968
ACSM6	24.6248	-0.287161	1.10686	-0.259437	0.795298	0.999968
lnc.EEF1A2.1	31.5579	-0.262345	1.01128	-0.259419	0.795312	0.999968
lnc.SFMBT2.2	81.7128	-0.240062	0.925427	-0.259407	0.795321	0.999968
lnc.FLT4.1	15.026	0.323227	1.24629	0.259351	0.795364	0.999968
PRMT2	1190.36	0.0794794	0.3065	0.259313	0.795394	0.999968
HABP4	396.889	-0.0888436	0.342678	-0.259263	0.795432	0.999968
GUCY2C	30.0572	-0.278471	1.07417	-0.259242	0.795448	0.999968
lnc.CCNB1IP1.1	11695.3	0.136719	0.527438	0.259214	0.79547	0.999968
lnc.ATP6V1G1.2	40.7499	-0.300787	1.16044	-0.259201	0.79548	0.999968
INKA1	209.64	-0.14372	0.554555	-0.259164	0.795509	0.999968
CENPB	410.482	-0.0999975	0.385864	-0.259152	0.795518	0.999968
BCL6	345.496	0.0941861	0.363439	0.259152	0.795518	0.999968
NATD1	158.287	-0.101329	0.391057	-0.259114	0.795547	0.999968
AGBL1	138.721	-0.228096	0.880409	-0.25908	0.795574	0.999968
C3	268.627	-0.160607	0.619937	-0.25907	0.795581	0.999968
LINC00222	23.2446	-0.328303	1.26739	-0.259038	0.795606	0.999968
ZNF221	35.1579	-0.244723	0.944745	-0.259036	0.795608	0.999968
MIR210HG.1	15.3631	0.336966	1.30094	0.259018	0.795622	0.999968
UBA2	1180.92	0.0688169	0.265693	0.259009	0.795628	0.999968
CRAT	1240.52	0.118068	0.455913	0.258969	0.795659	0.999968
RNF144B	337.758	-0.113548	0.438633	-0.258867	0.795738	0.999968
lnc.METTL22.12	18.1962	-0.321369	1.24159	-0.258837	0.795761	0.999968
NIPSNAP3A	252.01	-0.0893911	0.34536	-0.258835	0.795763	0.999968
MORN4	32.5182	-0.256229	0.99005	-0.258804	0.795786	0.999968
lnc.PANK3.24	40.5972	-0.236425	0.913579	-0.25879	0.795797	0.999968
TRANK1	782.2	0.0870365	0.336351	0.258767	0.795815	0.999968
C5AR1	119.982	0.107861	0.416909	0.258717	0.795854	0.999968
lnc.ART1.3	19.6377	0.251214	0.971089	0.258693	0.795872	0.999968
lnc.ACTN1.2	8.90726	-0.289056	1.11741	-0.258684	0.795879	0.999968
RPL13AP19	14.7388	0.340661	1.31692	0.25868	0.795882	0.999968
SEMA6C	130.299	-0.244082	0.943604	-0.25867	0.79589	0.999968
ENSG00000286719	24.5394	-0.323175	1.24954	-0.258636	0.795916	0.999968
lnc.ATP6V1E2.2	171.915	-0.226595	0.87612	-0.258634	0.795918	0.999968
GPATCH8	760.474	0.0693472	0.268195	0.25857	0.795967	0.999968
POLG	303.85	-0.0961185	0.371752	-0.258556	0.795978	0.999968
KMT5C	89.8294	-0.225626	0.872642	-0.258555	0.795979	0.999968
PHEX	131.22	-0.159301	0.616144	-0.258545	0.795986	0.999968
RAP2A	750.226	-0.0819021	0.316802	-0.258527	0.796	0.999968
GRAP	21.8173	0.276177	1.06838	0.2585	0.796021	0.999968
FAM71C	25.2629	0.327877	1.26869	0.258437	0.79607	0.999968
ZNF701	138.383	-0.110809	0.42877	-0.258434	0.796072	0.999968
lnc.ZNF404.1	11.9016	-0.310664	1.20214	-0.258425	0.796079	0.999968
VNN2	106.013	0.132987	0.514673	0.258392	0.796105	0.999968
CASC3	904.557	-0.0564848	0.218634	-0.258353	0.796134	0.999968
FAM104A	546.468	0.112512	0.435519	0.25834	0.796145	0.999968
lnc.ZBTB5.2	34.8823	-0.32188	1.24598	-0.258335	0.796149	0.999968
IER5L	49.4682	-0.163284	0.632296	-0.25824	0.796222	0.999968
lnc.PRIMPOL.6	42.8508	-0.252988	0.979789	-0.258207	0.796247	0.999968
YTHDC2	483.228	-0.0792666	0.307003	-0.258195	0.796256	0.999968
lnc.WDR60.13	30.9052	-0.256675	0.994365	-0.258129	0.796307	0.999968
lnc.PTGS1.2	17.1329	0.269738	1.04501	0.25812	0.796315	0.999968
EIF4A1P2	18.2788	-0.176131	0.682423	-0.258096	0.796333	0.999968
lnc.REV1.1	33.9459	0.313153	1.21347	0.258065	0.796357	0.999968
SPCS2	122.477	-0.104988	0.406889	-0.258025	0.796388	0.999968
lnc.LEP.2	170.708	-0.22573	0.874922	-0.258001	0.796406	0.999968
PELI2	1384.43	-0.133225	0.516452	-0.257963	0.796436	0.999968
lnc.GTDC1.27	86.5649	-0.243669	0.944589	-0.257963	0.796436	0.999968
DHRS13	59.7645	-0.233893	0.906871	-0.257912	0.796475	0.999968
MRPL38	14.5787	0.269433	1.04477	0.257887	0.796494	0.999968
CBFA2T3	474.561	-0.0672971	0.260959	-0.257884	0.796496	0.999968
SYCP1	14.431	-0.310404	1.20373	-0.257868	0.796509	0.999968
TMEM80	74.8575	0.157597	0.611417	0.257758	0.796594	0.999968
PARP3	93.9195	-0.133203	0.516859	-0.257716	0.796626	0.999968
MARCHF3	56.7484	-0.17037	0.661078	-0.257715	0.796627	0.999968
COX7A1	21.2516	0.271999	1.05551	0.257694	0.796643	0.999968
SLC36A2	88.2361	-0.215898	0.837822	-0.25769	0.796646	0.999968
lnc.SERPINB6.7	28.203	0.356204	1.3823	0.257689	0.796647	0.999968
lnc.PAPOLG.1	40.6967	0.303305	1.17704	0.257684	0.796651	0.999968
RFX1	209.446	-0.104113	0.404044	-0.257677	0.796656	0.999968
LINC02018	40.4364	-0.253237	0.982768	-0.257677	0.796656	0.999968
ENSG00000260007	25.698	-0.290865	1.1289	-0.257653	0.796675	0.999968
lnc.CRYBA4.16	18.2862	-0.319406	1.23979	-0.257629	0.796693	0.999968
CMAHP	309.243	-0.105621	0.410027	-0.257594	0.79672	0.999968
lnc.ELMO2.40	29.5625	0.20077	0.779418	0.257589	0.796724	0.999968
PDZD7	123.995	-0.204611	0.794334	-0.257588	0.796725	0.999968
OCIAD2	90.8938	0.118281	0.459274	0.25754	0.796762	0.999968
lnc.WNT7A.2	25.864	-0.271548	1.05495	-0.257404	0.796867	0.999968
NEK10	78.14	-0.239028	0.928614	-0.257403	0.796868	0.999968
lnc.DLK1.2	19.628	0.259485	1.00848	0.257304	0.796944	0.999968
lnc.KCNG4.1	16.1178	-0.337168	1.31056	-0.25727	0.796971	0.999968
lnc.IFNK.1	58.7916	-0.263215	1.0234	-0.257196	0.797028	0.999968
KRTAP13.1	30.5422	-0.340029	1.32219	-0.257172	0.797046	0.999968
OR4F15	14.5902	-0.30737	1.19521	-0.257167	0.79705	0.999968
lnc.HSP90AA1.16	48.0539	0.285005	1.10842	0.257126	0.797081	0.999968
COL11A1	47.5953	-0.241348	0.938735	-0.257099	0.797102	0.999968
lnc.ALOX12.4	44.7594	0.240584	0.935774	0.257096	0.797104	0.999968
EXOC4	527.851	-0.0604894	0.23528	-0.257095	0.797105	0.999968
lnc.AAGAB.1	121.493	-0.245341	0.954483	-0.25704	0.797148	0.999968
lnc.RTN4R.1	62.498	-0.245605	0.955566	-0.257026	0.797159	0.999968
HMGB3P22	18.3276	0.271003	1.0545	0.256996	0.797182	0.999968
C9orf72	162.439	0.11085	0.431332	0.256994	0.797183	0.999968
lnc.WWOX.4	57.9881	-0.259572	1.01012	-0.256971	0.797201	0.999968
BCL7C	57.8576	-0.120465	0.468807	-0.256962	0.797208	0.999968
ENSG00000288807	31.8339	-0.32977	1.28335	-0.25696	0.797209	0.999968
PIK3CB	2939.05	-0.135547	0.527583	-0.256921	0.79724	0.999968
ENSG00000289193	15.7896	-0.242806	0.945219	-0.256878	0.797273	0.999968
TBC1D17	231.51	0.0853406	0.332231	0.256871	0.797278	0.999968
TRIP11	1916.94	0.101437	0.394903	0.256865	0.797283	0.999968
lnc.STARD13.6	29.7213	-0.312191	1.21543	-0.256858	0.797289	0.999968
lnc.CCDC32.3	50.9333	-0.211374	0.822945	-0.256851	0.797294	0.999968
TP53TG5	55.0915	-0.277142	1.07903	-0.256844	0.797299	0.999968
TMEM170B	305.536	0.108374	0.421996	0.256813	0.797323	0.999968
ZNF890P	32.2572	0.236851	0.922327	0.256797	0.797336	0.999968
lnc.TFCP2L1.6	91.0004	-0.205005	0.798335	-0.256791	0.79734	0.999968
CYBA	279.815	-0.0927475	0.361282	-0.256718	0.797397	0.999968
CMIP	6690.58	-0.137177	0.534389	-0.256699	0.797411	0.999968
KDM4E	33.1656	-0.279766	1.08993	-0.256682	0.797424	0.999968
lnc.MUC15.5	16.8812	-0.292354	1.13936	-0.256595	0.797492	0.999968
lnc.PLGLB1.9	62.7811	0.264436	1.03058	0.256588	0.797497	0.999968
FMO3	23.7894	0.302449	1.17913	0.256501	0.797564	0.999968
TMEM181	398.985	0.0994326	0.387651	0.2565	0.797565	0.999968
ENSG00000287538	17.1241	0.279812	1.09089	0.256498	0.797566	0.999968
ENSG00000287997	20.2309	-0.297683	1.16058	-0.256496	0.797568	0.999968
lnc.TF.3	17.5635	0.279736	1.09064	0.256488	0.797574	0.999968
lnc.SIRPG.4	12.0105	-0.358153	1.39644	-0.256476	0.797583	0.999968
ENSG00000287926	13.0133	0.303459	1.18341	0.256428	0.797621	0.999968
lnc.HLA.DQA1.9	10.0729	0.321616	1.25423	0.256425	0.797623	0.999968
lnc.TPRA1.3	32.8671	-0.239323	0.933468	-0.256381	0.797657	0.999968
LMLN	166.823	-0.124568	0.485907	-0.256363	0.797671	0.999968
ENSG00000255726	15.118	-0.314149	1.22542	-0.25636	0.797673	0.999968
ENSG00000280353	9.04731	0.35593	1.38872	0.256301	0.797718	0.999968
lnc.MYO10.6	18.4895	0.343431	1.34002	0.256288	0.797728	0.999968
KIFC3	941.849	-0.122448	0.478046	-0.256143	0.797841	0.999968
SOD3	24.396	-0.261836	1.02248	-0.256079	0.79789	0.999968
KRT17P6	42.4396	-0.339227	1.32485	-0.256048	0.797914	0.999968
CTDSP2	2172.86	0.0861138	0.336323	0.256045	0.797916	0.999968
TMEM64	973.104	-0.14756	0.576319	-0.256038	0.797921	0.999968
lnc.ACP1.9	30.8144	-0.314626	1.22888	-0.256027	0.79793	0.999968
DEUP1	21.676	-0.324586	1.268	-0.255983	0.797964	0.999968
H3P6	12571.2	-0.14056	0.549171	-0.255949	0.79799	0.999968
LRIG2	121.984	-0.122493	0.478595	-0.255943	0.797995	0.999968
INTS4	191.676	-0.103903	0.405975	-0.255935	0.798001	0.999968
SHC1	285.879	-0.0650707	0.254286	-0.255895	0.798032	0.999968
PSPH	72.2612	0.128484	0.502123	0.255881	0.798043	0.999968
lnc.DUSP1.7	25.3792	-0.294111	1.14948	-0.255865	0.798055	0.999968
lnc.SLC6A18.2	76.0172	-0.179339	0.700944	-0.255853	0.798064	0.999968
HOXC13	23.7782	-0.301925	1.18049	-0.255763	0.798134	0.999968
ARID3BP1	39.8885	-0.164731	0.644095	-0.255756	0.798139	0.999968
lnc.ADAT1.1	75.5779	-0.207426	0.811089	-0.255738	0.798154	0.999968
MT.TT	11825.6	-0.16059	0.627956	-0.255734	0.798156	0.999968
DNAJC19	90.9659	-0.111744	0.436966	-0.255726	0.798162	0.999968
LINC01684.1	48.5231	-0.195949	0.766288	-0.255711	0.798174	0.999968
POLR3H	108.643	-0.135491	0.529895	-0.255694	0.798187	0.999968
KIT	92.7758	0.250484	0.979847	0.255636	0.798232	0.999968
lnc.GPR157.2	19.9169	-0.333072	1.30311	-0.255599	0.798261	0.999968
ENSG00000288156	37.1487	-0.17624	0.689576	-0.255577	0.798278	0.999968
lnc.NTSR2.7	24.8415	0.30008	1.17416	0.25557	0.798283	0.999968
CCNT2	226.514	0.0718621	0.281222	0.255535	0.79831	0.999968
lnc.SSTR4.13	47.7641	0.27596	1.08033	0.255439	0.798384	0.999968
CDK8	533.823	0.124729	0.488308	0.255431	0.79839	0.999968
TMEM38B	63.6054	-0.122808	0.480811	-0.255418	0.7984	0.999968
RCE1	36.7232	-0.254222	0.99538	-0.255402	0.798413	0.999968
IBA57	175.811	-0.140819	0.551395	-0.255387	0.798424	0.999968
SIPA1L1	310.96	0.0815437	0.319308	0.255376	0.798433	0.999968
PHKG1	84.9578	-0.186756	0.731357	-0.255356	0.798449	0.999968
lnc.CDYL.10	52.6459	-0.301794	1.18198	-0.25533	0.798469	0.999968
MATK	261.546	-0.114477	0.448356	-0.255327	0.79847	0.999968
FAAHP1	91.4247	0.225539	0.883438	0.255296	0.798494	0.999968
YWHAEP5	15.6845	0.196061	0.768019	0.255282	0.798505	0.999968
HTR1A	104.091	-0.251595	0.985793	-0.255221	0.798552	0.999968
LINC02569	390.05	-0.178627	0.699892	-0.255221	0.798552	0.999968
lnc.ALPK2.3	49.7476	-0.284775	1.11591	-0.255195	0.798573	0.999968
lnc.ARMC1.5	11.1278	-0.340397	1.33433	-0.255107	0.798641	0.999968
TECPR2	1012.54	-0.0974881	0.382301	-0.255004	0.79872	0.999968
LINC01586	50.464	-0.279815	1.09733	-0.254997	0.798726	0.999968
RGS4	24.9121	-0.312462	1.22563	-0.254939	0.79877	0.999968
MRAP2	15.701	0.242453	0.951076	0.254925	0.798781	0.999968
lnc.CNTNAP3B.45	30.8754	0.315789	1.23888	0.254899	0.798801	0.999968
CIBAR2	51.3508	0.275635	1.08143	0.25488	0.798816	0.999968
lnc.FOXQ1.22	23.6629	-0.332229	1.30352	-0.25487	0.798823	0.999968
SEC23IP	434.116	0.0508249	0.199418	0.254866	0.798827	0.999968
PROSER2	510.255	-0.133572	0.524169	-0.254827	0.798857	0.999968
CKLF	11.6093	-0.231038	0.90673	-0.254803	0.798875	0.999968
PATZ1	96.7808	-0.123326	0.484133	-0.254736	0.798927	0.999968
lnc.CCDC174.2	28.1789	0.281259	1.10434	0.254685	0.798966	0.999968
ARPC3	2985	0.0500502	0.196549	0.254646	0.798997	0.999968
BRAP	750.797	0.0809886	0.318084	0.254614	0.799021	0.999968
CCDC170	63.8353	0.164511	0.646142	0.254606	0.799028	0.999968
lnc.KHDRBS1.3	20.8638	-0.224588	0.882248	-0.254564	0.79906	0.999968
lnc.CLN8.5	35.1893	0.268452	1.05468	0.254534	0.799083	0.999968
CBX3P9	93.4604	-0.134953	0.53025	-0.254509	0.799103	0.999968
KDELR3	27.9035	-0.216861	0.852283	-0.254447	0.79915	0.999968
CLEC18B	128.325	-0.254633	1.00082	-0.254423	0.799169	0.999968
PLA2G2C	70.4265	0.235345	0.925034	0.254418	0.799173	0.999968
SH2D4B	112.28	-0.239657	0.942036	-0.254403	0.799184	0.999968
lnc.PPP2R3C.4	31.459	0.264161	1.03847	0.254375	0.799206	0.999968
GRK7	82.8211	0.218134	0.857636	0.254343	0.799231	0.999968
B3GAT3	56.946	0.203678	0.80082	0.254338	0.799235	0.999968
GSDMC	41.5458	-0.233442	0.917936	-0.254311	0.799255	0.999968
RGS17P1	7.96573	0.316752	1.24556	0.254305	0.79926	0.999968
lnc.DTNBP1.2	18.912	-0.349411	1.37439	-0.254229	0.799319	0.999968
lnc.CRTAP.2	26.5942	0.213042	0.837991	0.254229	0.799319	0.999968
UQCRFS1P1	13.1954	0.220539	0.867671	0.254174	0.799361	0.999968
lnc.RFLNB.4	50.3248	0.220777	0.868613	0.254172	0.799363	0.999968
ZFYVE1	184.237	-0.114299	0.449697	-0.254169	0.799365	0.999968
ENSG00000285637	45.1398	0.250389	0.985274	0.254132	0.799394	0.999968
IGHV1.18	22.4124	-0.218115	0.858293	-0.254126	0.799398	0.999968
TREML5P	40.7578	0.308541	1.21447	0.254055	0.799453	0.999968
C3orf52	102.814	-0.171056	0.673319	-0.254049	0.799458	0.999968
lnc.LY86.12	53.0944	-0.247272	0.973364	-0.254039	0.799466	0.999968
HOXA9	9.38271	-0.308603	1.2148	-0.254035	0.799469	0.999968
FLT3LG	83.8826	0.206491	0.812952	0.254001	0.799495	0.999968
ENSG00000289621	4839.58	0.16488	0.649181	0.253981	0.79951	0.999968
lnc.PLPP3.12	79.0914	-0.209581	0.825313	-0.253941	0.799541	0.999968
lnc.NAGPA.2	63.2493	-0.221156	0.870899	-0.25394	0.799542	0.999968
ZNF681	52.4192	0.120433	0.474258	0.253939	0.799543	0.999968
QRFPR	49.2721	-0.287588	1.13259	-0.25392	0.799557	0.999968
GREP1	146.85	-0.210518	0.829172	-0.253889	0.799581	0.999968
LXN	117.228	-0.185604	0.731172	-0.253844	0.799616	0.999968
lnc.YIF1A.6	175.669	-0.113592	0.447517	-0.253828	0.799628	0.999968
lnc.ABCA1.2	7.12802	-0.275126	1.08397	-0.253812	0.79964	0.999968
SPAST	575.058	0.0945929	0.372774	0.253754	0.799686	0.999968
KANK2	205.12	-0.106468	0.419582	-0.253749	0.79969	0.999968
ARPP19	2852.96	0.104624	0.412362	0.253719	0.799713	0.999968
lnc.MEI4.13	7.35107	0.329831	1.30014	0.253689	0.799736	0.999968
ENSG00000287475	30.0284	-0.297352	1.17218	-0.253675	0.799747	0.999968
CDC42BPA	1246.98	0.107817	0.425025	0.253673	0.799748	0.999968
ARSG	136.709	0.138041	0.54425	0.253635	0.799778	0.999968
lnc.GMDS.13	13.6706	-0.311095	1.22655	-0.253634	0.799778	0.999968
ZNF428	60.4804	0.185817	0.732729	0.253595	0.799808	0.999968
PCMT1	1571.53	-0.151074	0.595862	-0.253538	0.799852	0.999968
UTS2B	10.6501	-0.32473	1.28082	-0.253534	0.799856	0.999968
ZBTB32	96.2779	-0.238517	0.940808	-0.253523	0.799864	0.999968
SMKR1	20.1654	-0.270557	1.06725	-0.253509	0.799875	0.999968
lnc.MAP2K2.1	9.77855	0.314936	1.24241	0.253488	0.799891	0.999968
NAPA.AS1	21.9555	0.280081	1.10497	0.253473	0.799903	0.999968
RCOR3	1170.77	0.104792	0.413529	0.253409	0.799952	0.999968
TTC34	58.8499	-0.233551	0.922064	-0.253291	0.800043	0.999968
lnc.GTF2F2.13	41.6561	0.321974	1.27117	0.25329	0.800044	0.999968
CFAP54	67.9619	-0.238714	0.942512	-0.253275	0.800056	0.999968
lnc.AP3M2.86	27.3809	-0.309625	1.22264	-0.253244	0.80008	0.999968
RRAD	37.7064	-0.29654	1.17112	-0.25321	0.800106	0.999968
SLC22A1	107.706	-0.252267	0.996345	-0.253192	0.800119	0.999968
lnc.LRRFIP1.1	21.7838	-0.247765	0.978896	-0.253107	0.800186	0.999968
lnc.SUMF1.13	14.8034	0.32537	1.28561	0.253087	0.800201	0.999968
PITPNB	769.359	0.0742886	0.293562	0.253059	0.800223	0.999968
lnc.RAD1.5	16.7068	0.347256	1.37254	0.253003	0.800266	0.999968
EIF2A	432.102	0.0589804	0.233133	0.252991	0.800275	0.999968
FJX1	24.0452	-0.249851	0.987773	-0.252944	0.800312	0.999968
RABAC1	226.645	-0.152098	0.601311	-0.252943	0.800312	0.999968
lnc.ATP6V0D1.1	103.994	-0.224996	0.889674	-0.252897	0.800347	0.999968
ARGFXP1	13.0311	-0.33828	1.33775	-0.252872	0.800367	0.999968
RPUSD4	96.867	-0.148203	0.586161	-0.252836	0.800395	0.999968
lnc.SYNC.1	19.8572	0.294137	1.16344	0.252815	0.800411	0.999968
EGLN1	164.571	0.0976763	0.386372	0.252804	0.80042	0.999968
PSG1	18.4446	0.269927	1.06807	0.252725	0.800481	0.999968
lnc.STS.5	13.3924	-0.323145	1.27886	-0.252683	0.800513	0.999968
lnc.RAB11FIP2.2	18.6222	-0.325867	1.28992	-0.252626	0.800557	0.999968
ETFB	111.319	-0.103232	0.408684	-0.252597	0.80058	0.999968
lnc.GOLGA8Q.3	1984.23	0.159037	0.62972	0.252552	0.800615	0.999968
ENSG00000280362	34.0244	0.30988	1.22712	0.252527	0.800634	0.999968
PKP1	119.374	-0.177247	0.701963	-0.252502	0.800653	0.999968
lnc.ALDH7A1.7	24.6553	0.273914	1.08509	0.252435	0.800705	0.999968
lnc.CCL25.1	30.8815	-0.193239	0.765678	-0.252377	0.80075	0.999968
RUBCNL	326.128	-0.119904	0.47526	-0.252291	0.800816	0.999968
H2AW	33.8473	-0.193819	0.768245	-0.252289	0.800818	0.999968
KLHL2	253.576	-0.0508658	0.20163	-0.252272	0.800831	0.999968
lnc.SLC15A4.16	25.801	-0.263572	1.04486	-0.252255	0.800844	0.999968
GPC1	79.0314	-0.218014	0.864285	-0.252248	0.800849	0.999968
EVX2	41.5654	-0.260003	1.03089	-0.252213	0.800876	0.999968
MICC	59.4923	-0.272204	1.07954	-0.252149	0.800926	0.999968
MRPL44	119.268	0.0939426	0.372652	0.252092	0.80097	0.999968
FBXW5	998.006	0.106424	0.422304	0.252008	0.801035	0.999968
SLC26A9	185.398	-0.197672	0.784452	-0.251987	0.801051	0.999968
MRGPRG.AS1	44.341	-0.269372	1.06926	-0.251923	0.801101	0.999968
lnc.CALR3.6	34.4109	0.276218	1.09709	0.251773	0.801216	0.999968
NBAT1.1	37.3682	0.263402	1.04631	0.251744	0.801239	0.999968
PLD4	66.4204	0.19828	0.787746	0.251705	0.801269	0.999968
UQCRC2	476.473	0.0622702	0.247424	0.251674	0.801293	0.999968
HHLA3	47.5063	-0.15213	0.604567	-0.251634	0.801324	0.999968
POU5F1	52.7264	-0.265873	1.05679	-0.251585	0.801362	0.999968
CTSS	1442.37	0.0878357	0.349131	0.251584	0.801363	0.999968
LINC01475	36.5769	-0.28569	1.13563	-0.251571	0.801373	0.999968
OSBPL11	277.753	-0.100139	0.398072	-0.251559	0.801382	0.999968
NCOA3	2751.76	0.0770645	0.306366	0.251544	0.801393	0.999968
ENSG00000278975	28.3414	-0.342664	1.36224	-0.251544	0.801394	0.999968
ZNF821	41.0179	0.181363	0.721005	0.251542	0.801395	0.999968
DAZAP2	5525.37	0.0953016	0.378989	0.251463	0.801456	0.999968
lnc.PRKCQ.2	19.576	0.350813	1.3951	0.251461	0.801458	0.999968
lnc.ENOX1.2	37.3297	-0.321324	1.27784	-0.251459	0.801459	0.999968
CCER2	64.5169	0.210367	0.836619	0.251449	0.801467	0.999968
DMRT1	35.2174	-0.250082	0.994595	-0.251441	0.801473	0.999968
ARMC5	127.301	-0.170512	0.678208	-0.251415	0.801493	0.999968
TBC1D8	394.831	0.0942543	0.374934	0.251389	0.801513	0.999968
PCK2	173.328	-0.0764746	0.304238	-0.251365	0.801532	0.999968
RPS2P55	39.1679	-0.14648	0.582783	-0.251346	0.801546	0.999968
GLS2	23.3883	0.32255	1.28331	0.251343	0.801549	0.999968
OPHN1	2163.2	-0.135439	0.539009	-0.251274	0.801603	0.999968
lnc.NKAP.4	48.7905	-0.263024	1.04687	-0.251248	0.801622	0.999968
SHLD2P3	5.5281	-0.334578	1.3318	-0.251222	0.801643	0.999968
SAE1	321.209	-0.052483	0.208951	-0.251174	0.80168	0.999968
lnc.FAM83D.1	45.4104	0.159565	0.635309	0.251162	0.801689	0.999968
LINC00284	62.4148	0.21525	0.857068	0.251147	0.801701	0.999968
PPP6R3	2047.2	0.0817973	0.325713	0.251133	0.801711	0.999968
LINC01992	17.6182	0.280046	1.11514	0.251132	0.801712	0.999968
CTSL	75.9738	-0.1703	0.678131	-0.251131	0.801713	0.999968
lnc.ARHGEF7.5	24.1538	-0.301045	1.199	-0.25108	0.801752	0.999968
UBAP2	5227.06	0.110457	0.440006	0.251036	0.801786	0.999968
CDC42P6	645.233	-0.132534	0.527963	-0.25103	0.801791	0.999968
PPARA	239.653	-0.0799614	0.318545	-0.251021	0.801798	0.999968
MTHFD1	319.603	0.0834895	0.332634	0.250995	0.801818	0.999968
GRIK2	91.5205	-0.226204	0.901399	-0.250948	0.801854	0.999968
CELA2B	33.9244	0.237094	0.944885	0.250923	0.801873	0.999968
RASGRP4	195.945	-0.118279	0.471468	-0.250873	0.801912	0.999968
GOLGA6L9	34.9391	-0.185326	0.738733	-0.25087	0.801915	0.999968
TOPAZ1	36.9302	0.292467	1.16587	0.250858	0.801924	0.999968
C3orf18	41.5751	0.200538	0.799515	0.250825	0.80195	0.999968
BIN2	11575.8	0.120364	0.47994	0.250789	0.801977	0.999968
lnc.TOB2.2	61.1336	-0.297244	1.18597	-0.250634	0.802097	0.999968
ANKRD30B	14.0034	-0.335809	1.33984	-0.250633	0.802098	0.999968
RAB43P1	19.1064	0.268078	1.0696	0.250633	0.802098	0.999968
LINC00908	102.795	-0.234918	0.937387	-0.25061	0.802116	0.999968
SLC9C1	31.1662	-0.226348	0.903238	-0.250596	0.802127	0.999968
lnc.ANXA2.1	27.865	-0.279645	1.11602	-0.250574	0.802144	0.999968
TCEAL5	15.6705	-0.319059	1.27337	-0.250563	0.802152	0.999968
B3GALT6	65.8118	-0.15714	0.627152	-0.250562	0.802153	0.999968
SDF2L1	37.4542	-0.207102	0.826615	-0.250543	0.802168	0.999968
ENSG00000286371	39.3632	-0.271393	1.08332	-0.250521	0.802185	0.999968
LYST	2314	0.0655341	0.261615	0.250499	0.802202	0.999968
CCR7	133.991	0.167874	0.670175	0.250492	0.802207	0.999968
LINC00861	89.4527	-0.127868	0.510531	-0.250461	0.802231	0.999968
lnc.IRAK4.5	14.113	-0.253346	1.01188	-0.25037	0.802301	0.999968
C11orf1	44.2201	-0.12903	0.515409	-0.250345	0.802321	0.999968
lnc.ATF7IP2.8	85.3398	0.207657	0.829522	0.250334	0.802329	0.999968
TRAF1	177.106	-0.129552	0.517624	-0.250281	0.80237	0.999968
GPR155	95.7074	-0.158071	0.631637	-0.250255	0.80239	0.999968
PPP1R26.AS1	89.6097	0.248756	0.994095	0.250234	0.802406	0.999968
ZYG11B	244.342	0.0805374	0.321852	0.250232	0.802408	0.999968
GDPD1	73.2577	0.154062	0.615732	0.250209	0.802425	0.999968
SLC12A9	153.234	-0.169596	0.677863	-0.250192	0.802439	0.999968
lnc.OST4.5	13.2536	-0.315834	1.26242	-0.250181	0.802448	0.999968
ENSG00000279129	24.212	-0.314139	1.25574	-0.250163	0.802461	0.999968
PGPEP1	241.744	0.0752708	0.300907	0.250147	0.802474	0.999968
lnc.MED26.1	15.171	-0.298538	1.19351	-0.250135	0.802483	0.999968
lnc.TGDS.2	12.7141	-0.324161	1.296	-0.250124	0.802492	0.999968
lnc.RBFOX2.1	12.955	-0.300762	1.20248	-0.250118	0.802496	0.999968
SCNM1	390.777	-0.0720546	0.288211	-0.250007	0.802582	0.999968
SALL4	80.9695	0.23007	0.920263	0.250004	0.802584	0.999968
lnc.TSPAN5.1	9.87754	-0.314532	1.25827	-0.249973	0.802609	0.999968
lnc.BAAT.3	30.3604	0.279626	1.11868	0.24996	0.802619	0.999968
TCHHL1	32.3282	-0.314309	1.2576	-0.249927	0.802644	0.999968
lnc.ANO1.2	34.5262	-0.293208	1.17326	-0.249909	0.802658	0.999968
lnc.CTRB1.1	14.6098	-0.303567	1.21476	-0.249899	0.802665	0.999968
SNAPIN	159.455	0.0963885	0.385861	0.249801	0.802741	0.999968
lnc.C14orf39.1	17.264	-0.323317	1.29448	-0.249765	0.802769	0.999968
HSF1	266.36	-0.0747557	0.299355	-0.249723	0.802802	0.999968
lnc.SGSM3.3	34.034	0.279605	1.11968	0.24972	0.802804	0.999968
SCAMP2	293.815	0.073069	0.292645	0.249684	0.802831	0.999968
POLR2J3.1	37.5243	-0.292192	1.17032	-0.249669	0.802843	0.999968
LILRA1	472.03	0.0979041	0.39217	0.249647	0.80286	0.999968
lnc.COL4A4.1	25.5088	-0.332599	1.33234	-0.249636	0.802869	0.999968
CLEC19A	58.0521	-0.263437	1.05541	-0.249607	0.802891	0.999968
lnc.ST3GAL4.6	24.0674	0.271514	1.0879	0.249577	0.802915	0.999968
ENSG00000225032	34.9613	0.238987	0.957611	0.249566	0.802923	0.999968
CCDC74A	81.5629	-0.229439	0.919509	-0.249524	0.802956	0.999968
TLR5	2560.87	0.146469	0.587023	0.249511	0.802965	0.999968
RASSF7	33.2611	-0.16157	0.647555	-0.249509	0.802967	0.999968
lnc.FRG2.13	67.4401	-0.254295	1.0194	-0.249455	0.803009	0.999968
LINC02075	34.7457	-0.282883	1.13407	-0.249441	0.803019	0.999968
GMCL2	5.64108	0.305518	1.22492	0.249418	0.803038	0.999968
CLK1	524.479	0.107367	0.430515	0.249392	0.803058	0.999968
VAPA	2807.89	-0.115545	0.463324	-0.249383	0.803065	0.999968
LRRC37A3	68.7642	0.175874	0.705256	0.249376	0.80307	0.999968
lnc.ZNF708.12	10.9819	0.255891	1.02622	0.249352	0.803088	0.999968
SOGA1	454.822	-0.113713	0.456102	-0.249316	0.803117	0.999968
RNU1.28P	45.0315	0.165719	0.664879	0.249246	0.80317	0.999968
lnc.HDDC2.10	23.779	-0.285636	1.14619	-0.249205	0.803202	0.999968
LINC01413	24.1255	0.319519	1.28222	0.249191	0.803213	0.999968
LINC00471	34.1961	-0.220756	0.886053	-0.249145	0.803248	0.999968
GRM1	95.848	-0.21039	0.844574	-0.249108	0.803277	0.999968
ATP6V1B1	18.1698	-0.263095	1.0562	-0.249094	0.803288	0.999968
SEMA4G	63.0874	-0.223103	0.89586	-0.249037	0.803332	0.999968
SLC26A1	33.1041	-0.246059	0.988084	-0.249026	0.80334	0.999968
ENSG00000287677	121.197	-0.217633	0.874154	-0.248964	0.803389	0.999968
CYSLTR1	91.0951	0.131939	0.530468	0.248721	0.803577	0.999968
lnc.SQOR.1	118.288	-0.233083	0.93715	-0.248715	0.803581	0.999968
CCDC22	117.383	-0.0981943	0.394807	-0.248715	0.803581	0.999968
MECP2	1012.21	-0.0848779	0.341274	-0.248709	0.803586	0.999968
IRF3	80.3727	0.103031	0.414275	0.248703	0.803591	0.999968
MAPK1	2677.49	0.0872918	0.351054	0.248657	0.803626	0.999968
PARS2	31.5703	0.221738	0.891767	0.24865	0.803632	0.999968
VSIG2	2416.76	0.153481	0.61733	0.24862	0.803655	0.999968
SPHKAP	57.1162	-0.253565	1.01995	-0.248606	0.803665	0.999968
lnc.CD177.1	24.804	-0.270359	1.08775	-0.24855	0.803709	0.999968
ENG	118.089	-0.100525	0.404455	-0.248545	0.803713	0.999968
lnc.ZNF99.2	51.2762	-0.258407	1.03972	-0.248535	0.803721	0.999968
lnc.NEMF.2	676.556	0.126095	0.507537	0.248446	0.80379	0.999968
CPSF3	336.398	0.0581863	0.234209	0.248438	0.803796	0.999968
STX8	81.2031	-0.107157	0.43133	-0.248434	0.803799	0.999968
ENSG00000161132	22.0444	-0.244136	0.983005	-0.248357	0.803858	0.999968
UBE2CP1	14.0703	0.30055	1.2102	0.248347	0.803866	0.999968
lnc.CD33.1	42.3664	-0.251155	1.01142	-0.248318	0.803888	0.999968
lnc.ARMC2.4	43.043	-0.232399	0.935963	-0.248299	0.803903	0.999968
BTNL3	48.2116	-0.279122	1.12414	-0.248299	0.803903	0.999968
lnc.NEURL1.4	21.6693	0.210291	0.847201	0.248219	0.803965	0.999968
ZBBX	31.239	0.218855	0.881879	0.248169	0.804004	0.999968
CALML3.AS1	305.36	-0.185037	0.745665	-0.24815	0.804018	0.999968
SLC7A14.AS1	53.2918	-0.234136	0.94358	-0.248136	0.804029	0.999968
lnc.ZNF107.2	59.4849	-0.304046	1.22552	-0.248095	0.804061	0.999968
KDF1	52.0751	0.246787	0.994788	0.24808	0.804072	0.999968
lnc.FAM120A.3	28.0479	-0.309715	1.24892	-0.247987	0.804145	0.999968
HLA.B	7135.64	-0.142612	0.575154	-0.247955	0.804169	0.999968
SRRM1P3	41.4417	-0.243967	0.984109	-0.247907	0.804207	0.999968
lnc.TIGD3.1	44.65	-0.260346	1.0503	-0.247878	0.804229	0.999968
LINC00279	46.0165	-0.272625	1.09994	-0.247854	0.804248	0.999968
ZNF766	316.212	0.0627023	0.253009	0.247827	0.804269	0.999968
lnc.HSP90AA1.15	19.6178	-0.291686	1.17723	-0.247774	0.804309	0.999968
PHLPP2	178.182	-0.0988749	0.399168	-0.247702	0.804365	0.999968
RAP2C	352.267	-0.0553162	0.22337	-0.247643	0.80441	0.999968
ARHGAP31.AS1	33.6138	-0.204005	0.823804	-0.247638	0.804415	0.999968
RPS19P1	14.7338	-0.208502	0.842	-0.247627	0.804423	0.999968
IFITM3P1	9.20498	-0.278745	1.12581	-0.247596	0.804447	0.999968
lnc.MKL1.3	23.2674	-0.274518	1.10892	-0.247555	0.804479	0.999968
lnc.MSX1.4	14.733	-0.315641	1.27518	-0.247527	0.8045	0.999968
lnc.SSU72P5.2	16.9257	-0.30557	1.23458	-0.24751	0.804514	0.999968
MRRF	145.737	-0.0711699	0.287691	-0.247383	0.804611	0.999968
lnc.OR2Z1.5	48.8774	-0.22831	0.922918	-0.247378	0.804616	0.999968
LRTOMT	20.2116	-0.339021	1.3707	-0.247334	0.80465	0.999968
ENSG00000285884	293.063	-0.208049	0.841279	-0.2473	0.804676	0.999968
PREX2	146.147	0.129469	0.523569	0.247282	0.80469	0.999968
ENSG00000223651	34.3245	-0.257253	1.04033	-0.247281	0.80469	0.999968
ENSG00000288700	54.9276	0.263054	1.06402	0.247225	0.804734	0.999968
PCAT5	26.7417	-0.304192	1.23056	-0.247197	0.804755	0.999968
lnc.ZC3H12B.18	100.447	0.155086	0.627379	0.247196	0.804756	0.999968
GTF2E1	163.929	0.0716935	0.290038	0.247187	0.804764	0.999968
MARCHF9	78.8564	-0.110344	0.44643	-0.247169	0.804778	0.999968
ENSG00000287613	14.4199	-0.269193	1.08922	-0.247143	0.804797	0.999968
SCN3B	118.341	-0.192842	0.780302	-0.247137	0.804802	0.999968
ERO1A	77.9362	-0.106379	0.430542	-0.247082	0.804845	0.999968
lnc.LRP8.1	25.2993	0.272187	1.10172	0.247055	0.804866	0.999968
lnc.C4orf47.1	36.284	-0.247644	1.00239	-0.247053	0.804867	0.999968
SELENOI	239.227	-0.165033	0.668021	-0.247048	0.804871	0.999968
ACP4	34.897	-0.27875	1.1285	-0.24701	0.8049	0.999968
ENSG00000232615	9.0467	0.290817	1.17736	0.247009	0.804902	0.999968
lnc.KCNG4.2	11.0933	-0.305516	1.23694	-0.246993	0.804913	0.999968
lnc.ATP6AP2.4	34.8265	0.184713	0.747853	0.24699	0.804916	0.999968
SLC35F4	16.8279	-0.30358	1.22928	-0.246958	0.804941	0.999968
LINC01532	33.8952	-0.250094	1.01278	-0.246937	0.804957	0.999968
CDK1	75.0576	0.140328	0.568535	0.246824	0.805045	0.999968
TMUB1	47.8346	-0.136969	0.55494	-0.246817	0.80505	0.999968
lnc.NUTM2D.2	68.1322	-0.246728	0.999716	-0.246798	0.805064	0.999968
LRRN4CL	18.6168	-0.279661	1.13327	-0.246773	0.805084	0.999968
CSNK1A1	1581.4	-0.0806595	0.326878	-0.246757	0.805096	0.999968
CROT	77.7724	0.105022	0.425672	0.24672	0.805125	0.999968
lnc.MCM5.1	52.9672	-0.242261	0.982058	-0.246687	0.80515	0.999968
RBBP7	525.219	-0.0569276	0.230813	-0.24664	0.805187	0.999968
MPZ	22.7591	0.17109	0.693795	0.2466	0.805218	0.999968
lnc.CNGA3.1	210.468	-0.14261	0.578317	-0.246596	0.805221	0.999968
ZNF92	203.982	-0.0805785	0.326792	-0.246575	0.805237	0.999968
CLCNKA	94.7051	0.243993	0.989554	0.246568	0.805242	0.999968
PPP4C	336.832	-0.0648168	0.26288	-0.246565	0.805245	0.999968
UBAC2	1819.07	0.111076	0.450519	0.246552	0.805255	0.999968
ZNF718	248.186	0.135508	0.549667	0.246527	0.805274	0.999968
lnc.SNX24.1	24.8784	0.274759	1.11465	0.246498	0.805297	0.999968
lnc.QRSL1.2	27.9456	-0.284091	1.15251	-0.246498	0.805297	0.999968
ZNF583	59.0979	0.1484	0.602113	0.246466	0.805322	0.999968
lnc.ODF3L2.3	19.8495	-0.298028	1.20938	-0.246431	0.805348	0.999968
PAK4	152.945	-0.155603	0.631456	-0.246419	0.805358	0.999968
lnc.SLC7A7.2	58.6903	-0.240849	0.977463	-0.246402	0.805371	0.999968
lnc.PGRMC2.2	40.1554	-0.240038	0.974398	-0.246345	0.805415	0.999968
lnc.UNCX.3	115.296	-0.172758	0.701383	-0.24631	0.805442	0.999968
PGGT1B	219.554	0.0772282	0.313548	0.246304	0.805447	0.999968
CCDC9B	464.77	-0.108239	0.439477	-0.246291	0.805457	0.999968
DEAF1	201.731	-0.105432	0.428132	-0.24626	0.805481	0.999968
CLEC10A	74.2382	-0.183095	0.743599	-0.246228	0.805506	0.999968
JADE1	278.001	-0.0988492	0.40148	-0.246212	0.805518	0.999968
CCDC127	192.446	-0.107875	0.438343	-0.246097	0.805607	0.999968
lnc.LSM7.3	13.6061	0.331918	1.34886	0.246073	0.805626	0.999968
ENSG00000287279	32.7027	0.287622	1.16885	0.246071	0.805627	0.999968
TATDN1	137.3	0.0835255	0.339485	0.246036	0.805654	0.999968
AIFM1	174.226	0.0873677	0.355106	0.246032	0.805657	0.999968
lnc.CCSER2.2	21.0665	-0.287271	1.16767	-0.246021	0.805666	0.999968
IL32	372.637	0.100119	0.406968	0.246011	0.805674	0.999968
ENSG00000205890	31.3101	-0.264379	1.07469	-0.246004	0.805679	0.999968
IL20RA	53.6008	0.189149	0.768914	0.245995	0.805686	0.999968
NDUFV3	118.784	0.107621	0.437507	0.245987	0.805693	0.999968
NUDT16L1	53.8268	-0.143115	0.58184	-0.24597	0.805705	0.999968
lnc.TNFRSF10B.1	18.9105	-0.26296	1.06908	-0.245968	0.805707	0.999968
STRIP1	259.892	0.112483	0.457339	0.245951	0.80572	0.999968
GAPDHP69	16.7707	-0.28675	1.16596	-0.245935	0.805732	0.999968
SLC51A	66.3808	0.225469	0.916873	0.245911	0.805751	0.999968
lnc.COIL.2	54.3863	-0.16475	0.669973	-0.245905	0.805756	0.999968
LACTB2.AS1	16.9629	-0.303876	1.23575	-0.245903	0.805757	0.999968
LINC02268	12.9433	0.286168	1.16403	0.245844	0.805803	0.999968
LCA5	288.119	0.147227	0.598967	0.245802	0.805835	0.999968
lnc.HDAC9.2	15.7877	0.318472	1.29571	0.24579	0.805845	0.999968
FAM83G	122.578	-0.193261	0.786294	-0.245787	0.805847	0.999968
MOXD1	41.9717	0.323741	1.31731	0.245759	0.805869	0.999968
PRKAB2	518.979	0.117359	0.477539	0.245758	0.805869	0.999968
PBXIP1	2051.09	-0.122769	0.499554	-0.245757	0.805871	0.999968
C6orf120	51.8802	-0.165408	0.673082	-0.245748	0.805877	0.999968
lnc.SMIM22.3	22.837	0.297312	1.20998	0.245718	0.805901	0.999968
lnc.FBXO32.2	59.076	0.224342	0.913089	0.245695	0.805918	0.999968
BMP15	21.324	-0.288222	1.17314	-0.245685	0.805926	0.999968
MLXIP	2058.5	-0.108109	0.440045	-0.245676	0.805933	0.999968
TUBAL3	35.9158	-0.16702	0.679937	-0.245641	0.80596	0.999968
LINC02273	53.7448	-0.156872	0.638644	-0.245633	0.805966	0.999968
MEF2C	2467.89	0.0838478	0.341378	0.245616	0.80598	0.999968
CCDC125	118.382	0.0856816	0.348886	0.245586	0.806003	0.999968
CTSH	274.61	-0.128862	0.524783	-0.245552	0.806029	0.999968
C14orf180	73.8065	0.242957	0.989631	0.245502	0.806068	0.999968
lnc.KCTD6.1	14.4557	0.242105	0.986216	0.245489	0.806078	0.999968
LINC01273	21.3688	0.292855	1.19325	0.245425	0.806127	0.999968
SIN3A	1744.66	0.0553604	0.225572	0.245422	0.806129	0.999968
ANKLE1	66.4338	-0.196793	0.802105	-0.245346	0.806188	0.999968
SDK1	272.868	-0.136346	0.555775	-0.245325	0.806205	0.999968
WDR37	468.03	-0.0955696	0.389564	-0.245325	0.806205	0.999968
lnc.CDH6.3	18.4082	-0.308388	1.2572	-0.245298	0.806226	0.999968
CCDC141	93.6698	-0.218041	0.888887	-0.245297	0.806227	0.999968
lnc.RBM23.3	23.4115	-0.301103	1.22754	-0.24529	0.806232	0.999968
DENND10P1	59.2569	0.146254	0.59638	0.245236	0.806274	0.999968
lnc.SHB.5	50.7806	0.30212	1.23202	0.245224	0.806283	0.999968
PTPRJ	18292.6	0.161695	0.659474	0.245187	0.806311	0.999968
lnc.NSUN2.3	40.1817	-0.245369	1.00085	-0.245162	0.806331	0.999968
MRPS6	344.809	0.0600024	0.24478	0.245128	0.806358	0.999968
GEMIN5	151.682	-0.106829	0.435839	-0.245112	0.80637	0.999968
TECPR1	262.603	-0.100336	0.409347	-0.245111	0.80637	0.999968
ENSG00000279417	16.1364	0.233508	0.952755	0.245087	0.806389	0.999968
lnc.LRRC71.4	126.822	-0.153767	0.627396	-0.245087	0.806389	0.999968
lnc.CD93.6	23.6008	-0.293703	1.19839	-0.245081	0.806394	0.999968
lnc.MCM2.4	17.471	0.2734	1.11561	0.245067	0.806405	0.999968
EMC8	126.576	0.104842	0.427829	0.245055	0.806414	0.999968
C2orf69	160.222	-0.100465	0.410099	-0.244978	0.806474	0.999968
RBM26.AS1	68.5006	-0.196625	0.802639	-0.244974	0.806477	0.999968
RSBN1L	558.126	-0.0566404	0.231295	-0.244884	0.806547	0.999968
PIGV	65.4869	-0.192342	0.785614	-0.24483	0.806588	0.999968
lnc.UGGT1.7	10.7664	-0.300337	1.22673	-0.244828	0.80659	0.999968
lnc.LMO2.1	29.9603	-0.250507	1.0232	-0.244827	0.80659	0.999968
MYL10	30.324	-0.261073	1.06644	-0.244807	0.806606	0.999968
PGF	35.6061	-0.24538	1.00243	-0.244784	0.806624	0.999968
SIX2	67.4653	-0.226088	0.923714	-0.244759	0.806643	0.999968
lnc.PRR14.7	24.4828	-0.278926	1.13977	-0.244722	0.806672	0.999968
HPS4	340.421	-0.0693844	0.283526	-0.244719	0.806674	0.999968
PKM	33871.1	-0.141014	0.576289	-0.244693	0.806694	0.999968
WWC2	147.241	-0.113357	0.463263	-0.244693	0.806694	0.999968
TATDN2P1	30.175	0.216178	0.88355	0.24467	0.806712	0.999968
OR5AZ1P	49.5193	-0.306215	1.2516	-0.244659	0.80672	0.999968
CTBP2P7	16.1691	-0.285912	1.16872	-0.244637	0.806737	0.999968
TGM5	72.9017	-0.280017	1.14471	-0.244619	0.806751	0.999968
CLECL1	81.3184	0.174399	0.713039	0.244586	0.806777	0.999968
lnc.OSBPL1A.7	13.8997	-0.32172	1.31562	-0.244539	0.806814	0.999968
HNRNPA1P24	25.6525	0.267523	1.09431	0.244467	0.806869	0.999968
lnc.SMNDC1.5	20.9914	-0.283648	1.16047	-0.244424	0.806902	0.999968
lnc.HABP4.8	32.7478	-0.180125	0.737087	-0.244374	0.806941	0.999968
TPO	140.147	-0.190774	0.780669	-0.244372	0.806942	0.999968
TMEM208	72.9205	0.201339	0.823907	0.244371	0.806943	0.999968
lnc.XCL2.2	42.7601	0.286542	1.17262	0.24436	0.806952	0.999968
NSG1	72.5596	-0.188237	0.770338	-0.244356	0.806955	0.999968
GABARAPL2	5814.32	0.11641	0.476418	0.244344	0.806965	0.999968
SNTN	42.8072	0.26119	1.06914	0.244299	0.807	0.999968
lnc.C17orf97.10	12.5059	-0.273522	1.11981	-0.244257	0.807032	0.999968
CR1L	108.559	0.0987967	0.404491	0.24425	0.807037	0.999968
lnc.BCOR.6	18.6345	-0.318624	1.30456	-0.244238	0.807047	0.999968
C1orf115	779.975	0.10646	0.436063	0.244138	0.807124	0.999968
lnc.PSMG4.7	20.0713	0.328455	1.34547	0.244118	0.807139	0.999968
lnc.COL5A1.1	8.47963	-0.312645	1.28075	-0.244112	0.807144	0.999968
FABP1	46.0842	-0.287266	1.17679	-0.244111	0.807145	0.999968
lnc.ECHDC1.1	47.7352	0.249675	1.02291	0.244084	0.807166	0.999968
TTC3	1476.2	0.0365457	0.149736	0.244067	0.807179	0.999968
MTTP	22.082	-0.321	1.31524	-0.244062	0.807183	0.999968
CEP97	131.281	-0.122545	0.502106	-0.244061	0.807183	0.999968
ZBTB8B	41.8325	-0.268819	1.10154	-0.244039	0.807201	0.999968
DISC1FP1	21.9493	-0.326203	1.3367	-0.244037	0.807202	0.999968
SERPINA10	59.6939	-0.27168	1.11328	-0.244035	0.807204	0.999968
DEFB132	40.4457	-0.280194	1.14825	-0.244019	0.807216	0.999968
CYTH2	302.569	-0.0677035	0.27758	-0.243906	0.807304	0.999968
ENSG00000286281	29.3792	0.302692	1.24129	0.243852	0.807345	0.999968
PCAT7	93.1983	-0.200323	0.821558	-0.243834	0.80736	0.999968
LINC01574	73.0848	-0.211593	0.867818	-0.243821	0.807369	0.999968
XIRP1	100.416	-0.213238	0.874766	-0.243765	0.807413	0.999968
IGLV1.40	39.1414	-0.203438	0.83489	-0.24367	0.807486	0.999968
ZNF780B	153.947	0.115925	0.475781	0.243653	0.807499	0.999968
PDCD10	2348.22	-0.125677	0.515878	-0.243618	0.807527	0.999968
AK8	73.5369	-0.200833	0.824602	-0.243551	0.807578	0.999968
DKK3	60.9496	-0.209272	0.859282	-0.243543	0.807585	0.999968
NEDD9	568.275	0.0779049	0.31995	0.243491	0.807625	0.999968
MYT1	167.47	-0.209062	0.858719	-0.243458	0.807651	0.999968
MT.ND6	104382	-0.149644	0.614671	-0.243454	0.807654	0.999968
STYXL1	144.515	0.0819979	0.336827	0.243442	0.807663	0.999968
MED23	183.841	0.106247	0.43644	0.243439	0.807665	0.999968
MT.RNR1	436981	-0.155321	0.638043	-0.243433	0.80767	0.999968
lnc.ATXN7L1.1	20.0922	0.314398	1.29156	0.243425	0.807677	0.999968
lnc.ELF5.2	22.7297	0.305929	1.25704	0.243373	0.807716	0.999968
ENSG00000218713	26.8682	0.288124	1.18434	0.243279	0.807789	0.999968
LCORL	333.275	0.0952018	0.391484	0.243182	0.807864	0.999968
PSD3	1446.49	0.11797	0.485316	0.243079	0.807944	0.999968
lnc.ATG2B.19	30.5982	-0.278123	1.1442	-0.243073	0.807949	0.999968
CD2AP	1463.45	0.0888528	0.365549	0.243067	0.807954	0.999968
OTOP3	56.0928	0.242747	0.998823	0.243033	0.80798	0.999968
GAREM2	122.216	-0.21313	0.876974	-0.243029	0.807983	0.999968
RPTN	52.97	0.247478	1.01849	0.242986	0.808016	0.999968
NUTM2E	34.7779	-0.181403	0.746597	-0.242973	0.808026	0.999968
NPR1	213.416	-0.179784	0.739998	-0.242952	0.808043	0.999968
TNIP3	59.2378	0.169688	0.698467	0.242944	0.808049	0.999968
lnc.TFAP2C.6	45.7294	-0.257812	1.06129	-0.242922	0.808066	0.999968
MBLAC1	29.6997	0.199781	0.822481	0.242901	0.808082	0.999968
LYPD4	71.7078	-0.221616	0.912438	-0.242884	0.808095	0.999968
lnc.BLOC1S3.1	21.3446	-0.305637	1.25855	-0.242848	0.808123	0.999968
COPG1	606.135	0.0532409	0.219251	0.242831	0.808136	0.999968
ENSG00000267774	26.2605	-0.275118	1.13301	-0.242821	0.808144	0.999968
GOLGA8R	60.631	-0.131793	0.542777	-0.242812	0.808151	0.999968
lnc.SHB.4	21.8582	0.232264	0.956856	0.242737	0.808209	0.999968
lnc.LRRC37A3.4	104.246	0.19626	0.808555	0.242729	0.808215	0.999968
lnc.YES1.11	15.9559	0.332243	1.36881	0.242723	0.80822	0.999968
TRBV25.1	12.0193	-0.26552	1.09402	-0.242702	0.808236	0.999968
ANGPTL4	26.2497	0.286252	1.17949	0.242692	0.808244	0.999968
CGGBP1	3228.37	0.11728	0.483404	0.242613	0.808305	0.999968
SPIN2A	46.3729	0.224704	0.92623	0.2426	0.808315	0.999968
DNAJB8	92.0619	-0.189667	0.781826	-0.242595	0.808319	0.999968
CABP7	51.3887	0.234668	0.967633	0.242518	0.808379	0.999968
lnc.CLDN25.5	10.7653	-0.232357	0.958119	-0.242514	0.808382	0.999968
CTNNA1	1714.66	0.0802888	0.331088	0.2425	0.808393	0.999968
NT5C1A	118.328	-0.191009	0.787797	-0.24246	0.808424	0.999968
VTRNA1.2	66.0673	0.204975	0.845452	0.242445	0.808435	0.999968
DLX6.AS1	128.658	-0.237579	0.98018	-0.242384	0.808483	0.999968
TNFSF13B	413.641	-0.0919864	0.379526	-0.242372	0.808492	0.999968
SULT1C4	70.3964	-0.143722	0.592993	-0.242366	0.808496	0.999968
MBNL1	56309.2	0.134987	0.557091	0.242307	0.808543	0.999968
WDR86	56.1534	-0.228281	0.942262	-0.242269	0.808571	0.999968
RNF144A	192.022	0.11898	0.49122	0.242214	0.808615	0.999968
TAF11L14	22.4182	0.323675	1.33635	0.242208	0.808619	0.999968
CAMK2G	494.611	-0.0701677	0.289707	-0.242202	0.808624	0.999968
CDK5R2	54.6488	-0.224894	0.928622	-0.24218	0.808641	0.999968
MRPL4	109.6	-0.136839	0.565159	-0.242124	0.808684	0.999968
RAC1	4166.4	0.10339	0.427019	0.242121	0.808686	0.999968
IDO2	42.7921	-0.273496	1.12972	-0.242093	0.808708	0.999968
lnc.ATAD2B.6	26.8845	-0.257718	1.06458	-0.242084	0.808715	0.999968
lnc.MTOR.2	103.154	0.155331	0.641648	0.242082	0.808717	0.999968
LINC01581	89.2547	-0.242964	1.00376	-0.242053	0.808739	0.999968
GNAQP1	174.779	-0.138267	0.571239	-0.242047	0.808743	0.999968
LINC01983	40.3389	-0.272308	1.12504	-0.242042	0.808748	0.999968
HACD1	43.4901	-0.17035	0.703849	-0.242026	0.80876	0.999968
FAM228B	856.228	0.10297	0.425484	0.242006	0.808776	0.999968
FBLN2	203.489	-0.20157	0.832963	-0.241992	0.808787	0.999968
ITPRIPL1	68.4172	-0.19684	0.813422	-0.241989	0.808788	0.999968
lnc.WNT7B.1	25.1469	0.279978	1.15724	0.241935	0.80883	0.999968
lnc.LTBR.1	22.719	-0.267238	1.10476	-0.241897	0.80886	0.999968
lnc.TSPYL6.1	23.0736	-0.264223	1.09283	-0.241779	0.808951	0.999968
ZC3H12D	84.8355	-0.139943	0.578812	-0.241775	0.808954	0.999968
ITFG2	220.709	-0.117584	0.486387	-0.24175	0.808974	0.999968
ENO4	24.1442	-0.255895	1.0586	-0.24173	0.808989	0.999968
SRSF3	1146.59	0.0564855	0.233738	0.241661	0.809043	0.999968
TMLHE	80.829	0.123637	0.511709	0.241617	0.809077	0.999968
KIAA0232	554.956	0.0602003	0.24916	0.241613	0.80908	0.999968
lnc.NBAS.14	15.4892	0.295104	1.22222	0.241448	0.809208	0.999968
ENSG00000257042	11.1879	-0.304389	1.26098	-0.241391	0.809252	0.999968
GLT8D2	29.3037	-0.242016	1.00286	-0.241326	0.809303	0.999968
OR9A4	11.9262	-0.314427	1.30312	-0.241287	0.809333	0.999968
lnc.EXD2.4	17.1402	0.32051	1.32835	0.241284	0.809335	0.999968
ADAMTS13	219.511	-0.186018	0.771016	-0.241263	0.809351	0.999968
lnc.ADNP2.5	10.1503	0.300111	1.24393	0.241261	0.809353	0.999968
NELFA	138.324	-0.125924	0.521954	-0.241255	0.809358	0.999968
GET4	50.1131	-0.175994	0.729578	-0.241227	0.809379	0.999968
NDUFA10	836.364	-0.04083	0.169263	-0.241223	0.809383	0.999968
ESYT1	238.322	-0.081129	0.336345	-0.241207	0.809395	0.999968
HDC	77.1121	-0.223668	0.92732	-0.241198	0.809401	0.999968
DENND6B	154.224	-0.119823	0.496782	-0.241198	0.809402	0.999968
CHRM5	42.4484	-0.246418	1.02172	-0.241179	0.809416	0.999968
PHOSPHO1	113.17	0.137263	0.569146	0.241173	0.809421	0.999968
HOPX	32.5428	0.206511	0.856669	0.241063	0.809506	0.999968
KIF5C	390.295	-0.162207	0.672972	-0.241031	0.809531	0.999968
MAP4K3	170.865	-0.0966012	0.40084	-0.240997	0.809557	0.999968
lnc.WNT2B.2	9.46337	0.315637	1.3101	0.240925	0.809614	0.999968
lnc.IL10.1	22.9606	0.26612	1.10458	0.240924	0.809614	0.999968
SAPCD2P1	12.8429	0.282101	1.17105	0.240897	0.809635	0.999968
ERBB2	199.381	-0.136742	0.567787	-0.240834	0.809684	0.999968
SPDYE12	35.7555	-0.235121	0.976383	-0.240808	0.809704	0.999968
SYS1	115.12	-0.109377	0.454293	-0.240762	0.809739	0.999968
PLD5P1	15.4094	-0.297867	1.2372	-0.240759	0.809742	0.999968
CPB1	26.4864	0.266186	1.10566	0.240749	0.809749	0.999968
ENSG00000282936	73.8554	-0.217942	0.905292	-0.240742	0.809755	0.999968
ST6GALNAC2P1	13.5498	-0.319798	1.32861	-0.240701	0.809787	0.999968
UBXN10	72.5682	-0.206929	0.859772	-0.240679	0.809804	0.999968
RSPO3	21.0065	0.266406	1.10711	0.240633	0.80984	0.999968
GPR151	12.6824	-0.29852	1.2406	-0.240625	0.809846	0.999968
PRMT3	206.845	0.0878965	0.365357	0.240577	0.809883	0.999968
AQP3	76.2107	-0.203164	0.844566	-0.240554	0.809901	0.999968
POTEG	25.0608	0.278449	1.15753	0.240554	0.809901	0.999968
PIGT	233.457	-0.145057	0.603066	-0.240532	0.809918	0.999968
EXD1	23.1064	-0.311694	1.29595	-0.240513	0.809932	0.999968
lnc.KCNA4.2	35.0572	-0.260115	1.08173	-0.240462	0.809972	0.999968
ADGRG6	60.243	-0.170136	0.707802	-0.240373	0.810041	0.999968
MAB21L1	29.8051	-0.31215	1.29862	-0.240371	0.810042	0.999968
lnc.BARX2.5	41.5378	-0.170149	0.707979	-0.240331	0.810074	0.999968
lnc.ANKRD11.2	17.8951	-0.29871	1.24302	-0.240309	0.810091	0.999968
SEPTIN11	6696.94	0.135075	0.562201	0.240261	0.810128	0.999968
LY96	41.0631	0.197828	0.823397	0.240259	0.81013	0.999968
lnc.ABCA5.2	18.4394	-0.333612	1.38876	-0.240223	0.810158	0.999968
lnc.SLC30A5.2	36.0807	-0.265363	1.10508	-0.240131	0.810229	0.999968
lnc.RBBP9.7	12.979	-0.319734	1.33159	-0.240114	0.810242	0.999968
RNF212	42.4402	-0.251207	1.04622	-0.240109	0.810246	0.999968
MRPL1	75.7434	0.140145	0.583822	0.240047	0.810294	0.999968
LINC02469	24.6727	0.199714	0.832214	0.239979	0.810346	0.999968
ENSG00000268362	100.169	-0.143633	0.59869	-0.239913	0.810398	0.999968
CNIH3	40.3958	-0.217015	0.904624	-0.239895	0.810411	0.999968
PRKD2	443.677	0.0500543	0.208678	0.239864	0.810436	0.999968
lnc.SLC2A10.3	40.6338	0.277375	1.1565	0.239839	0.810455	0.999968
HEY2	80.2991	-0.182007	0.758921	-0.239823	0.810467	0.999968
MFN2	2795.16	0.119715	0.499342	0.239745	0.810528	0.999968
RHOBTB3	2611.96	0.121964	0.50873	0.239742	0.81053	0.999968
ENKUR	3948.26	-0.156505	0.65301	-0.239667	0.810588	0.999968
lnc.IQCG.14	23.9666	-0.333425	1.39188	-0.23955	0.810679	0.999968
ENSG00000280033	23.0297	0.254582	1.0628	0.23954	0.810687	0.999968
lnc.RGL4.4	24.9581	-0.285792	1.19322	-0.239514	0.810707	0.999968
RPUSD2	62.2576	-0.172457	0.720133	-0.23948	0.810733	0.999968
lnc.IRF4.2	24.4461	-0.251537	1.05047	-0.239451	0.810756	0.999968
lnc.AMPH.13	75.273	-0.200334	0.83674	-0.239422	0.810778	0.999968
OR11I1P	24.4724	0.296749	1.23946	0.239418	0.810781	0.999968
SEMA4D	12896.6	0.130548	0.545315	0.239399	0.810796	0.999968
LRP1B	98.0577	-0.249124	1.04104	-0.239303	0.81087	0.999968
MOB3A	851.723	-0.0727073	0.303832	-0.239301	0.810872	0.999968
lnc.IDO2.1	13.4418	-0.316379	1.32213	-0.239296	0.810876	0.999968
HLA.DRB5	126.896	-0.164796	0.688775	-0.23926	0.810904	0.999968
FREM3	78.4731	0.190619	0.796751	0.239245	0.810915	0.999968
PRSS42P	53.1662	0.268153	1.12085	0.239241	0.810919	0.999968
KRTAP16.1	63.4549	0.229507	0.959349	0.239232	0.810926	0.999968
lnc.PCBP1.12	54.2607	-0.213086	0.890823	-0.239202	0.810949	0.999968
MVP	492.962	-0.0869134	0.363381	-0.23918	0.810966	0.999968
ENSG00000284233	19.1748	-0.299797	1.25358	-0.239153	0.810987	0.999968
RASAL3	335.272	0.0889505	0.371963	0.239138	0.810999	0.999968
VPS13B	1165.16	0.0763959	0.319643	0.239004	0.811103	0.999968
lnc.WDR1.12	21.1856	0.297564	1.24513	0.238981	0.81112	0.999968
lnc.CPNE5.1	51.223	-0.224887	0.941044	-0.238976	0.811124	0.999968
DPCD	137.998	0.132182	0.553211	0.238937	0.811155	0.999968
ZBTB43	146.144	-0.0892682	0.373631	-0.238921	0.811167	0.999968
PROKR1	34.78	0.21192	0.887102	0.23889	0.811191	0.999968
MUC22	68.4549	-0.234262	0.980783	-0.238852	0.81122	0.999968
TMEM30A	319.296	0.0966563	0.404742	0.23881	0.811253	0.999968
PPP1R3F	49.0017	-0.128507	0.538153	-0.238793	0.811266	0.999968
LSM2	86.7847	-0.109146	0.457077	-0.238792	0.811267	0.999968
lnc.ME2.3	24.3958	0.230388	0.964912	0.238765	0.811287	0.999968
lnc.MYEOV.7	31.7997	-0.283385	1.18707	-0.238727	0.811317	0.999968
FBN2	156.107	-0.189591	0.794232	-0.23871	0.81133	0.999968
KRT18P31	27.2285	-0.258361	1.08252	-0.238667	0.811364	0.999968
ZCCHC10	89.5931	0.0970805	0.406764	0.238665	0.811365	0.999968
ZIK1	101.731	-0.137968	0.578128	-0.238647	0.81138	0.999968
FOXD4	49.1402	-0.246779	1.03411	-0.238639	0.811385	0.999968
lnc.STK11.2	14.1543	-0.239243	1.00281	-0.238573	0.811437	0.999968
lnc.SPATA31E1.9	9.56314	0.265539	1.11325	0.238526	0.811473	0.999968
lnc.HMGCLL1.4	19.0219	-0.311954	1.30793	-0.23851	0.811485	0.999968
SNTA1	67.8499	-0.196781	0.825223	-0.238458	0.811526	0.999968
NFE2L2	1264.46	-0.0996765	0.41803	-0.238443	0.811537	0.999968
lnc.KLHDC7B.7	17.3132	0.275404	1.15507	0.238431	0.811546	0.999968
PSEN2	138.738	-0.220666	0.925681	-0.238382	0.811585	0.999968
SMPD4P2	55.8156	-0.212961	0.893506	-0.238343	0.811615	0.999968
MTSS1	1115.58	-0.0763728	0.320446	-0.238333	0.811623	0.999968
lnc.CDHR4.1	32.0489	-0.266379	1.11785	-0.238295	0.811652	0.999968
OAZ1	13896.9	0.121978	0.51192	0.238277	0.811667	0.999968
ZNF35	53.5977	0.136029	0.570927	0.23826	0.811679	0.999968
ENSG00000279107	51.7464	-0.277895	1.16638	-0.238253	0.811685	0.999968
ENSG00000226987	30.7237	0.339421	1.42491	0.238205	0.811722	0.999968
MAGI3	103.918	0.0942976	0.395925	0.23817	0.811749	0.999968
UBQLN4	198.526	-0.0709777	0.298015	-0.238168	0.811751	0.999968
CDKL3	116.271	-0.120174	0.504687	-0.238117	0.811791	0.999968
KCNQ5.AS1	27.0127	-0.3097	1.3012	-0.238011	0.811872	0.999968
TMOD1	196.494	0.08291	0.348365	0.237998	0.811883	0.999968
FNDC10	15.4573	0.244518	1.02766	0.237937	0.81193	0.999968
DUSP3	587.02	-0.0732543	0.307908	-0.237909	0.811951	0.999968
PSIP1	1943.85	0.0764506	0.321351	0.237904	0.811955	0.999968
lnc.KIAA1614.4	18.4744	0.260142	1.09365	0.237865	0.811985	0.999968
lnc.NPTN.1	17.0574	-0.318518	1.33909	-0.237862	0.811988	0.999968
lnc.MAP1LC3B2.4	18.1857	0.278284	1.17022	0.237805	0.812033	0.999968
ZNF451	1098.13	0.0749556	0.315241	0.237772	0.812058	0.999968
KCNG2	22.9476	-0.250839	1.05525	-0.237705	0.81211	0.999968
TNFSF4	2008.53	-0.150304	0.632419	-0.237665	0.812141	0.999968
RBMXP5	13.2063	0.188222	0.79205	0.237639	0.812161	0.999968
CICP8	45.1013	-0.219506	0.923746	-0.237627	0.812171	0.999968
SDAD1P1	94.2003	-0.137864	0.58019	-0.237619	0.812177	0.999968
PRSS41	31.4274	-0.284837	1.1988	-0.237602	0.81219	0.999968
ZNF557	70.8728	0.126676	0.533169	0.237591	0.812199	0.999968
lnc.PPP2R1B.1	20.0405	-0.311707	1.31264	-0.237465	0.812296	0.999968
MIR3609	17.5285	0.194262	0.818428	0.237361	0.812377	0.999968
TMEM115	81.5298	0.141431	0.596026	0.23729	0.812432	0.999968
PRR13P5	134.656	-0.0697093	0.293803	-0.237266	0.812451	0.999968
FARSA	478.375	0.0729827	0.307602	0.237263	0.812453	0.999968
TLK1	21308	0.136479	0.575269	0.237244	0.812468	0.999968
GRM5P1	15.502	0.299924	1.26421	0.237243	0.812469	0.999968
ATN1	540.503	0.071353	0.300828	0.237189	0.81251	0.999968
ENSG00000287300	32.3409	0.275934	1.16355	0.237149	0.812541	0.999968
RTP5	41.0437	-0.248487	1.04793	-0.237121	0.812563	0.999968
ADCY8	64.4241	-0.224955	0.948845	-0.237083	0.812592	0.999968
LSM5	166.121	-0.109373	0.461329	-0.237081	0.812594	0.999968
lnc.NFRKB.1	24.6375	0.242872	1.02455	0.237052	0.812616	0.999968
LINC01608	39.3958	-0.248766	1.04942	-0.237052	0.812617	0.999968
lnc.DHX36.2	18.5973	0.226611	0.956016	0.237037	0.812628	0.999968
lnc.TLL1.4	33.3932	-0.277936	1.17273	-0.237	0.812657	0.999968
ZNF229	45.2822	0.178961	0.755194	0.236973	0.812677	0.999968
LINC00656	34.2147	-0.279307	1.17867	-0.236968	0.812682	0.999968
LANCL3	828.599	-0.153813	0.649168	-0.236939	0.812704	0.999968
lnc.C7orf57.5	51.3331	0.207666	0.876607	0.236897	0.812737	0.999968
ENSG00000285744	31.1201	0.160655	0.678197	0.236885	0.812746	0.999968
lnc.ZNF727.12	13.0903	0.245873	1.03802	0.236866	0.812761	0.999968
lnc.THBS2.12	47.9147	-0.269363	1.1373	-0.236844	0.812778	0.999968
DIP2A	339.539	-0.0740307	0.3126	-0.236823	0.812794	0.999968
GABRB2	57.7849	-0.27547	1.16321	-0.236819	0.812797	0.999968
OR10AC1	62.8652	-0.225957	0.954145	-0.236816	0.812799	0.999968
SYTL1	221.119	-0.109403	0.462008	-0.236799	0.812813	0.999968
FOXD4L4	30.55	-0.252111	1.06478	-0.236774	0.812832	0.999968
COL9A1	95.2918	-0.224826	0.949634	-0.23675	0.81285	0.999968
HCG26	45.8818	0.173488	0.73283	0.236736	0.812861	0.999968
FTH1P16	168.13	-0.134482	0.568096	-0.236725	0.81287	0.999968
lnc.RAD1.3	33.826	-0.280627	1.18566	-0.236685	0.812902	0.999968
LBR	459.471	0.0945993	0.399691	0.236681	0.812904	0.999968
SERPINI1	116.336	-0.159349	0.673283	-0.236675	0.812909	0.999968
WHAMMP1	3089.99	0.121957	0.515361	0.236645	0.812932	0.999968
lnc.SH3BGRL.3	10.973	-0.301857	1.27605	-0.236555	0.813002	0.999968
CENPN	135.859	-0.117627	0.4973	-0.236532	0.81302	0.999968
lnc.TTC7A.2	60.2954	-0.285528	1.20718	-0.236525	0.813025	0.999968
lnc.PCED1B.1	15.5646	0.194448	0.822124	0.236519	0.81303	0.999968
PRKACB	6356.94	-0.11334	0.479202	-0.236518	0.81303	0.999968
lnc.USP6NL.4	13.033	-0.256125	1.08306	-0.236482	0.813058	0.999968
SPINT1.AS1	22.8387	-0.247893	1.0486	-0.236403	0.81312	0.999968
TMPRSS12	23.1396	-0.295876	1.25232	-0.236262	0.813229	0.999968
MCUR1P1	12.3027	-0.216761	0.917522	-0.236246	0.813242	0.999968
JAK2	3143.45	0.10811	0.457646	0.236231	0.813253	0.999968
ETS2	509.201	0.0617254	0.261296	0.236228	0.813256	0.999968
lnc.SLC22A31.3	11.6935	0.214006	0.906028	0.236202	0.813276	0.999968
MPZL3	324.482	-0.142677	0.604077	-0.23619	0.813285	0.999968
JADE2	734.845	-0.0674734	0.285699	-0.23617	0.813301	0.999968
ZNF561.AS1	39.4144	0.184597	0.78168	0.236154	0.813313	0.999968
HAPLN2	48.4134	-0.248679	1.05304	-0.236153	0.813314	0.999968
PBX1	2863.33	0.127083	0.538197	0.236127	0.813334	0.999968
lnc.CEP170B.2	72.8126	0.201387	0.852899	0.236121	0.813339	0.999968
B4GALT7	163.948	-0.165797	0.702557	-0.235991	0.81344	0.999968
lnc.NPIPA7.3	16.6005	0.270334	1.14556	0.235983	0.813446	0.999968
TMEM52	23.2349	-0.296748	1.25761	-0.235962	0.813462	0.999968
lnc.NOC4L.1	113.432	-0.153444	0.650296	-0.235961	0.813463	0.999968
LGI1	138.596	-0.237015	1.00489	-0.235861	0.81354	0.999968
lnc.C9orf116.3	14.3101	-0.272067	1.15366	-0.235829	0.813565	0.999968
ADCK2	63.25	0.188543	0.799646	0.235783	0.813601	0.999968
TOB1.AS1	22.5489	-0.245249	1.04017	-0.235779	0.813605	0.999968
MTF1	225.983	-0.0721717	0.306159	-0.235733	0.81364	0.999968
lnc.LEPROTL1.13	43.2748	-0.240163	1.01898	-0.235689	0.813674	0.999968
lnc.LELP1.1	22.9315	-0.230491	0.977949	-0.235688	0.813675	0.999968
ITK	399.684	0.0938901	0.398415	0.235659	0.813698	0.999968
PDE6D	94.2977	0.105952	0.449615	0.235651	0.813703	0.999968
LINC01904	11.1453	-0.310331	1.31713	-0.235611	0.813735	0.999968
SWI5	411.7	-0.112133	0.475934	-0.235606	0.813739	0.999968
lnc.CAPN9.4	28.3161	-0.262126	1.11261	-0.235596	0.813746	0.999968
IGHGP	42.6696	-0.228983	0.97196	-0.235589	0.813751	0.999968
GOLM1	122.511	-0.11353	0.481906	-0.235586	0.813754	0.999968
PIGM	26.4722	-0.196886	0.835741	-0.235582	0.813757	0.999968
DHFR2	44.915	0.141834	0.60216	0.235542	0.813788	0.999968
HOXB.AS1	21.2923	0.24061	1.02185	0.235465	0.813848	0.999968
HOTTIP	42.3059	-0.243806	1.03545	-0.23546	0.813852	0.999968
GTDC1	2333.95	0.120559	0.512042	0.235448	0.813861	0.999968
lnc.ADGRA2.3	23.3949	0.272496	1.15756	0.235405	0.813894	0.999968
lnc.INSL5.4	48.1694	-0.246082	1.04544	-0.235386	0.813909	0.999968
ZNF296	81.6052	0.137574	0.584468	0.235384	0.813911	0.999968
MLST8	134.168	-0.110496	0.469507	-0.235345	0.813941	0.999968
CBLN3	87.9411	0.214919	0.913387	0.235299	0.813976	0.999968
LY6G6F	84.0829	0.185436	0.788141	0.235282	0.81399	0.999968
lnc.BOD1L2.1	16.399	0.272639	1.1588	0.235277	0.813993	0.999968
DYNLT3	653.804	0.105186	0.447078	0.235274	0.813996	0.999968
PTHLH	33.2529	-0.283571	1.20529	-0.235272	0.813998	0.999968
lnc.OR4F29.1	6.75899	-0.282278	1.20009	-0.235214	0.814043	0.999968
lnc.EFEMP1.3	30.9069	-0.230881	0.981632	-0.235201	0.814052	0.999968
GMPS	1244.63	0.101895	0.433278	0.235172	0.814075	0.999968
ZNF490	52.463	-0.146033	0.620988	-0.235163	0.814082	0.999968
ERI1	121.382	0.104484	0.444328	0.23515	0.814092	0.999968
ENSG00000280097	29.4786	-0.27225	1.15803	-0.235098	0.814132	0.999968
KRT18P39	23.5482	-0.276484	1.17629	-0.235049	0.814171	0.999968
EIF3B	656.097	0.0726281	0.309	0.235042	0.814176	0.999968
BISPR	62.1879	-0.160621	0.683424	-0.235025	0.81419	0.999968
ZNF17	99.8127	0.12666	0.538963	0.235006	0.814204	0.999968
C18orf25	271.291	0.0733503	0.312151	0.234984	0.814222	0.999968
DDX27	546.201	-0.0826891	0.351942	-0.234951	0.814247	0.999968
ENSG00000217275	104.526	0.225675	0.960545	0.234945	0.814252	0.999968
JOSD1	374.724	-0.0686101	0.292038	-0.234936	0.814259	0.999968
ARHGAP8	65.3266	-0.220293	0.937919	-0.234874	0.814306	0.999968
ZNF705G	17.5255	-0.318285	1.35518	-0.234867	0.814312	0.999968
MAP3K2	923.124	0.0419825	0.178828	0.234766	0.814391	0.999968
CTNNAL1	1033.01	0.146064	0.622202	0.234752	0.814401	0.999968
RFPL2	91.05	0.152049	0.647926	0.234671	0.814464	0.999968
FKBP5	703.978	-0.0772638	0.329251	-0.234665	0.814469	0.999968
lnc.MTRNR2L1.14	32.5755	-0.271437	1.15674	-0.234656	0.814475	0.999968
ZNF615	80.83	-0.105864	0.451193	-0.234632	0.814494	0.999968
ADAM29	15.1271	0.287789	1.22671	0.234603	0.814517	0.999968
lnc.PPIL2.7	47.4732	-0.188719	0.804534	-0.234569	0.814543	0.999968
lnc.PCSK6.3	36.7324	0.241179	1.02839	0.234521	0.81458	0.999968
CEACAM20	78.9205	-0.219192	0.934819	-0.234476	0.814616	0.999968
ASPG	66.0926	-0.24187	1.03161	-0.234459	0.814628	0.999968
lnc.ZNF682.1	7.39315	0.245537	1.04753	0.234397	0.814677	0.999968
FAM133B	204.713	0.103035	0.439625	0.23437	0.814697	0.999968
ACP7	80.9264	-0.218989	0.934494	-0.23434	0.814721	0.999968
lnc.GMFB.3	21.6173	0.222517	0.949563	0.234336	0.814724	0.999968
MCCC2	356.921	0.087213	0.372182	0.234329	0.81473	0.999968
CCDC85C	173.107	-0.159294	0.679822	-0.234318	0.814738	0.999968
H2BC5	2255.22	-0.137272	0.585852	-0.234312	0.814743	0.999968
PDPK1	178.494	-0.113436	0.484131	-0.234309	0.814745	0.999968
LRRC75A.AS1	377.277	0.0807965	0.344973	0.234211	0.814821	0.999968
ENSG00000260702	13.0747	-0.292892	1.25062	-0.234196	0.814833	0.999968
CREM	398.475	0.0963902	0.411586	0.234192	0.814836	0.999968
TAS2R20	8.46741	-0.30147	1.28747	-0.234158	0.814863	0.999968
ENSG00000278106	37.0279	0.270318	1.15449	0.234145	0.814873	0.999968
lnc.FBXO44.2	45.6423	-0.245572	1.04892	-0.234118	0.814893	0.999968
ENSG00000283057	23.0614	-0.245251	1.04799	-0.234021	0.814968	0.999968
TEC	1041.66	0.127459	0.544657	0.234016	0.814972	0.999968
FOXK1	337.136	-0.0779679	0.333184	-0.234009	0.814978	0.999968
FTH1P4	40.497	0.134022	0.572808	0.233973	0.815006	0.999968
ANAPC1	260.096	0.0822419	0.351513	0.233965	0.815012	0.999968
SLC17A8	36.9871	-0.228815	0.977995	-0.233964	0.815013	0.999968
TRIM46	124.966	-0.198649	0.849077	-0.233959	0.815017	0.999968
RNY4P25	16.6592	0.185131	0.791316	0.233953	0.815021	0.999968
ENSG00000288062	42.9046	-0.229673	0.981763	-0.233939	0.815032	0.999968
ENSG00000235051	19.7604	0.289894	1.23985	0.233813	0.81513	0.999968
S100PBP	111.261	0.123411	0.527839	0.233804	0.815137	0.999968
LINC01346	48.9342	-0.233124	0.997277	-0.233761	0.815171	0.999968
KRT7	71.1453	0.174029	0.744499	0.233753	0.815177	0.999968
CYB5RL	140.356	-0.144965	0.620173	-0.233749	0.81518	0.999968
ENSG00000271155	16.522	0.320976	1.37319	0.233745	0.815183	0.999968
ARRB1	2209.9	-0.0914434	0.391222	-0.233738	0.815188	0.999968
lnc.BYSL.3	18.7164	0.310277	1.32779	0.233679	0.815234	0.999968
ENSG00000273654	43.5008	-0.131478	0.562671	-0.233668	0.815243	0.999968
SOX21.AS1.1	13.5068	-0.285427	1.22155	-0.23366	0.815249	0.999968
ENSG00000289487	14.2343	-0.304758	1.30429	-0.233659	0.81525	0.999968
lnc.CLEC2D.10	23.1006	-0.251053	1.07448	-0.23365	0.815257	0.999968
ENSG00000287783	12.3229	-0.319329	1.36676	-0.233639	0.815266	0.999968
ZNF593OS	46.4597	-0.271718	1.16304	-0.233628	0.815274	0.999968
NBN	498.351	0.0623463	0.266874	0.233617	0.815282	0.999968
HMGN1P37	37.9382	-0.198141	0.848317	-0.233569	0.81532	0.999968
lnc.ZNF425.1	14.89	0.295629	1.26574	0.233563	0.815324	0.999968
NTNG1	37.8557	-0.226549	0.970294	-0.233485	0.815385	0.999968
SERPINE2	515.651	-0.110261	0.472254	-0.233477	0.815391	0.999968
MAPK11	45.5053	-0.193464	0.828658	-0.233467	0.815399	0.999968
SEPTIN7P7	18.6028	0.136023	0.582633	0.233463	0.815402	0.999968
ZNF699	69.7576	0.162631	0.696698	0.233432	0.815426	0.999968
ARHGEF7	553.625	-0.050176	0.214953	-0.233428	0.815429	0.999968
KRT18P15	17.2168	-0.291917	1.25064	-0.233415	0.815439	0.999968
HELLS	124.086	-0.0810073	0.347102	-0.233382	0.815465	0.999968
lnc.NATD1.5	19.8163	-0.294449	1.2618	-0.233357	0.815484	0.999968
USP42	210.928	-0.0896646	0.384239	-0.233356	0.815485	0.999968
ATG9B	143.884	-0.173325	0.742752	-0.233355	0.815485	0.999968
P2RY2	176.462	-0.160395	0.687445	-0.23332	0.815513	0.999968
lnc.REL.6	16.3563	0.268377	1.15026	0.233318	0.815514	0.999968
lnc.TSR3.2	18.6487	-0.271542	1.16407	-0.233269	0.815552	0.999968
lnc.APOD.4	46.334	0.207061	0.887703	0.233255	0.815564	0.999968
lnc.TMEM132B.2	18.5262	-0.253561	1.08748	-0.233165	0.815634	0.999968
STON2	12399.7	-0.148062	0.635109	-0.233129	0.815662	0.999968
LRRN1	23.3017	0.254701	1.09277	0.233079	0.8157	0.999968
lnc.EXOC2.11	15.7719	-0.271717	1.16591	-0.23305	0.815722	0.999968
PRDX5	809.24	0.0754262	0.32365	0.233049	0.815724	0.999968
lnc.TCL1B.2	56.7603	0.142583	0.612055	0.232958	0.815794	0.999968
ABCA10	52.5774	-0.145201	0.623357	-0.232933	0.815813	0.999968
lnc.TMEM18.4	15.6857	-0.238242	1.02289	-0.23291	0.815831	0.999968
ASB8	1033.84	0.105085	0.451208	0.232897	0.815842	0.999968
MTERF2	35.1903	0.209736	0.900806	0.232831	0.815892	0.999968
ENSG00000285707	24.4087	-0.267352	1.14866	-0.232752	0.815954	0.999968
lnc.GUCA2A.1	30.6191	-0.26682	1.14637	-0.232752	0.815954	0.999968
lnc.COX14.2	10.9047	-0.202004	0.868793	-0.232511	0.816141	0.999968
KCNK5	83.1686	-0.192944	0.829846	-0.232506	0.816145	0.999968
PTPN21	83.6226	-0.14365	0.618027	-0.232433	0.816201	0.999968
TDRP	927.4	0.182944	0.78716	0.23241	0.816219	0.999968
lnc.FPGT.7	40.2534	-0.281435	1.21097	-0.232405	0.816223	0.999968
lnc.GUSB.1	20.2923	-0.303137	1.3044	-0.232395	0.816231	0.999968
ENSG00000256056	21.9321	-0.20293	0.873211	-0.232395	0.816231	0.999968
RIIAD1	53.9916	-0.246306	1.0599	-0.232385	0.816239	0.999968
CLUHP5	48.9389	-0.253313	1.0901	-0.232376	0.816246	0.999968
F11.AS1	37.2928	-0.256185	1.10253	-0.23236	0.816258	0.999968
NFYCP2	24.8288	0.284691	1.22523	0.232357	0.816261	0.999968
LGALSL	4941.57	0.145797	0.627471	0.232356	0.816262	0.999968
KLK15	98.8551	-0.206243	0.887895	-0.232283	0.816318	0.999968
lnc.FOXD2.6	166.942	-0.201309	0.866821	-0.232238	0.816353	0.999968
NANS	164.715	0.105678	0.455077	0.23222	0.816367	0.999968
ENO3	146.331	-0.147662	0.635983	-0.232179	0.816399	0.999968
MAPK1IP1L	1670.93	0.0875507	0.377154	0.232135	0.816433	0.999968
EMC3	4660.33	-0.133051	0.573187	-0.232126	0.81644	0.999968
lnc.CLEC18B.7	19.0733	-0.252393	1.08732	-0.232125	0.816441	0.999968
lnc.UQCRHL.2	65.2226	-0.248555	1.07092	-0.232095	0.816464	0.999968
ENSG00000280138	144.917	-0.121024	0.521489	-0.232073	0.816481	0.999968
lnc.SLC6A17.1	21.7976	0.259732	1.11925	0.232059	0.816492	0.999968
ENSG00000232952	120.862	0.107681	0.464068	0.232036	0.81651	0.999968
CTXND1	16.4073	0.259416	1.11804	0.232027	0.816517	0.999968
DECR1	287.329	-0.0731801	0.315504	-0.231947	0.816579	0.999968
HOMER2	1620.95	0.126327	0.544767	0.231892	0.816622	0.999968
MYLK	10436.1	0.132814	0.572845	0.23185	0.816655	0.999968
RELCH	511.111	0.0878485	0.378994	0.231794	0.816698	0.999968
ENSG00000285563	20.8212	0.268119	1.15684	0.231769	0.816718	0.999968
ENSG00000240265	31.9056	0.29727	1.28289	0.231719	0.816756	0.999968
lnc.SLC38A8.4	40.1489	0.259212	1.11869	0.231711	0.816762	0.999968
FCAMR	52.9047	-0.272008	1.174	-0.231694	0.816776	0.999968
lnc.HIST1H3D.1	87.9771	-0.187925	0.811143	-0.231679	0.816787	0.999968
ZNF682	25.0126	-0.223813	0.966065	-0.231675	0.816791	0.999968
lnc.ONECUT2.6	56.7597	0.162774	0.702753	0.231624	0.81683	0.999968
lnc.CBR1.1	36.0464	0.270998	1.17023	0.231577	0.816866	0.999968
CYP27B1	44.7093	-0.246768	1.06581	-0.23153	0.816903	0.999968
CRYL1	826.248	-0.112218	0.484885	-0.231433	0.816978	0.999968
GNB2	443.446	0.0599222	0.25893	0.231423	0.816986	0.999968
STRIP2	306.986	0.0981257	0.424032	0.231411	0.816995	0.999968
lnc.PTPRN2.4	11.6647	0.241804	1.04519	0.231349	0.817044	0.999968
UBE3D	42.6114	-0.167738	0.725071	-0.23134	0.817051	0.999968
TMEM273	105.277	0.176064	0.761073	0.231337	0.817053	0.999968
lnc.TGFB1.7	13.5675	-0.271515	1.17387	-0.231298	0.817083	0.999968
KANK4	88.6485	0.182179	0.787661	0.231292	0.817088	0.999968
Y_RNA.573	4.49418	0.264102	1.14197	0.231268	0.817107	0.999968
FCN2	51.5223	-0.209673	0.906877	-0.231203	0.817157	0.999968
ENSG00000197670	17.0712	-0.273165	1.18159	-0.231185	0.817171	0.999968
NOP58	358.745	-0.0572194	0.247584	-0.231111	0.817229	0.999968
DRD5	32.5251	0.251097	1.08662	0.231082	0.817251	0.999968
lnc.PITRM1.9	12.357	0.258725	1.1197	0.231067	0.817263	0.999968
PTMAP9	132.214	0.102917	0.445405	0.231063	0.817266	0.999968
AFAP1L2	673.848	-0.0966777	0.418433	-0.231047	0.817278	0.999968
CERS2	1652.15	0.120879	0.523326	0.230983	0.817328	0.999968
lnc.WSCD2.1	29.5792	0.243098	1.05246	0.23098	0.81733	0.999968
TULP1	78.894	-0.259009	1.12162	-0.230923	0.817374	0.999968
TNFSF12	83.5379	-0.136471	0.591203	-0.230836	0.817442	0.999968
CACNA1F	119.3	-0.143484	0.621642	-0.230814	0.817459	0.999968
HNRNPA1P42	14.8817	-0.277225	1.2012	-0.23079	0.817478	0.999968
lnc.WSB1.2	13.0123	0.255566	1.10746	0.230768	0.817495	0.999968
B4GALT1	613.935	0.0916396	0.397138	0.23075	0.817509	0.999968
TEFM	21.0556	-0.219675	0.95201	-0.230748	0.81751	0.999968
CXCL17	20.6579	-0.306628	1.32893	-0.230733	0.817522	0.999968
RAB27B	19197.1	0.147108	0.637669	0.230696	0.817551	0.999968
IL4R	237.826	-0.124828	0.541137	-0.230677	0.817566	0.999968
RAB11FIP4	417.873	0.0858582	0.37232	0.230603	0.817623	0.999968
lnc.COMMD3.2	29.7729	0.262798	1.13997	0.23053	0.81768	0.999968
lnc.ADH5.6	8.46654	-0.286233	1.24233	-0.2304	0.817781	0.999968
lnc.ISG20L2.1	64.4765	-0.25483	1.10606	-0.230395	0.817785	0.999968
lnc.EBF3.8	17.4421	-0.278795	1.21015	-0.230381	0.817796	0.999968
lnc.TSFM.3	16.7637	-0.270451	1.17401	-0.230366	0.817807	0.999968
lnc.SOX9.4	45.3212	-0.216199	0.938504	-0.230366	0.817808	0.999968
lnc.EXOC4.8	18.5745	0.265042	1.15062	0.230347	0.817822	0.999968
MIA3	313.294	0.0530595	0.230355	0.230338	0.817829	0.999968
GPATCH3	144.226	-0.133775	0.580891	-0.230292	0.817865	0.999968
lnc.STK32C.5	10.8123	0.292366	1.26956	0.230289	0.817867	0.999968
lnc.PEMT.3	19.3157	0.313783	1.36295	0.230224	0.817918	0.999968
LINC01311	62.7955	-0.239333	1.03972	-0.230189	0.817945	0.999968
lnc.KLC2.2	16.4501	-0.31248	1.35751	-0.230185	0.817948	0.999968
SLC30A7	229.9	-0.0813974	0.353638	-0.230172	0.817958	0.999968
CLEC14A	22.964	-0.219352	0.953113	-0.230143	0.81798	0.999968
RHOXF1P3	23.6622	-0.27604	1.20011	-0.230013	0.818082	0.999968
GNAI3	960.705	0.0524842	0.228195	0.229997	0.818094	0.999968
lnc.BDP1.6	18.1937	-0.229226	0.996655	-0.229995	0.818096	0.999968
lnc.METTL6.5	36.323	0.272267	1.18388	0.229979	0.818108	0.999968
ENSG00000287627	7.55336	-0.317623	1.38113	-0.229973	0.818113	0.999968
KAT7	325.712	-0.0739363	0.321529	-0.229952	0.818129	0.999968
lnc.PTPN23.2	12.3181	0.28828	1.25377	0.22993	0.818146	0.999968
CPPED1	682.33	0.082523	0.358936	0.22991	0.818161	0.999968
lnc.PRKN.19	22.4752	-0.217643	0.946672	-0.229903	0.818167	0.999968
TMEM67	186.239	-0.108464	0.47181	-0.229888	0.818178	0.999968
lnc.CDC5L.4	9.26399	-0.304274	1.32369	-0.229868	0.818195	0.999968
SLC4A3	225.771	-0.186198	0.81004	-0.229863	0.818199	0.999968
ENSG00000287632	107.147	0.0935947	0.407239	0.229828	0.818226	0.999968
ZDHHC17	151.237	-0.0732722	0.318979	-0.229709	0.818318	0.999968
RASA3	5685.62	0.104517	0.455018	0.229699	0.818325	0.999968
LMNA	2984.05	-0.113508	0.494169	-0.229694	0.81833	0.999968
ZNF322	61.3867	0.152386	0.663445	0.229688	0.818334	0.999968
DUS4L	16.2887	-0.210072	0.914799	-0.229637	0.818374	0.999968
lnc.COG6.4	23.6659	-0.297342	1.295	-0.229609	0.818396	0.999968
TCP10L3	32.6081	-0.246576	1.0739	-0.229608	0.818396	0.999968
RNASEL	184.45	0.0803247	0.350204	0.229366	0.818585	0.999968
CMTM2	134.618	0.153538	0.669402	0.229365	0.818585	0.999968
SMYD5	132.134	-0.146037	0.63672	-0.229359	0.81859	0.999968
ZNF804B	14.4686	-0.291386	1.27054	-0.229339	0.818605	0.999968
lnc.RIPOR3.5	14.5651	0.284456	1.24056	0.229297	0.818638	0.999968
PDIA3	1113.81	-0.100808	0.439643	-0.229295	0.818639	0.999968
BMPR2	767.168	-0.090196	0.393383	-0.229283	0.818649	0.999968
FMNL1	1076.35	0.0792875	0.345811	0.22928	0.818651	0.999968
HSPA8P9	13.3985	0.264614	1.15452	0.229199	0.818714	0.999968
lnc.SNX20.8	74.8221	-0.237876	1.0379	-0.22919	0.818721	0.999968
RPL31P49	13.6392	-0.173126	0.75551	-0.229151	0.818752	0.999968
SEMA3D	59.7655	0.143893	0.627965	0.229141	0.818759	0.999968
OR10C1	39.0748	-0.205427	0.897015	-0.229012	0.81886	0.999968
ENSG00000233565	15.5793	0.286737	1.25224	0.228979	0.818885	0.999968
TNIP2	330.041	0.0489748	0.213911	0.22895	0.818908	0.999968
FBXW9	49.908	0.207671	0.907258	0.228899	0.818947	0.999968
lnc.NMU.3	118.493	0.150281	0.656543	0.228897	0.818949	0.999968
SNRPB	313.332	0.0679874	0.297106	0.228832	0.818999	0.999968
SIGLECL1	41.8723	0.225608	0.986077	0.228794	0.819029	0.999968
NPIPB10P	30.8066	-0.268866	1.17515	-0.228793	0.81903	0.999968
RTP3	45.7748	-0.252143	1.10208	-0.228788	0.819033	0.999968
LINC02517	42.3382	0.269814	1.17937	0.228778	0.819041	0.999968
PES1P2	54.0733	-0.257412	1.12522	-0.228767	0.81905	0.999968
LRRC43	135.178	-0.162654	0.71107	-0.228745	0.819067	0.999968
MOB4	129.253	0.13268	0.580282	0.228647	0.819143	0.999968
TOR1AIP2	456.849	-0.0525215	0.229727	-0.228626	0.81916	0.999968
ENSG00000288987	16.912	0.234365	1.02524	0.228595	0.819184	0.999968
MT.TL2	1109.19	0.142997	0.625764	0.228515	0.819246	0.999968
KRT42P	97.1502	-0.187557	0.820776	-0.228512	0.819248	0.999968
RIT1	4838.99	0.132337	0.579176	0.228492	0.819264	0.999968
PGAP6	268.425	-0.0713486	0.3123	-0.228462	0.819287	0.999968
lnc.DGLUCY.2	17.3054	0.266335	1.16594	0.22843	0.819312	0.999968
MYOD1	52.3577	-0.237303	1.03886	-0.228425	0.819316	0.999968
lnc.FAM207A.12	31.1011	-0.243849	1.06755	-0.228419	0.819321	0.999968
FBXO36	20.9361	-0.199685	0.874408	-0.228366	0.819362	0.999968
lnc.SLC39A11.10	145.83	-0.215631	0.944265	-0.228359	0.819367	0.999968
CFLAR.AS1	38.7231	-0.204095	0.893777	-0.228352	0.819373	0.999968
LRRC41	274.066	-0.0697821	0.305746	-0.228235	0.819463	0.999968
NPTN	6327.53	0.138727	0.607869	0.22822	0.819476	0.999968
lnc.FZD10.8	22.4886	-0.311932	1.36741	-0.22812	0.819553	0.999968
RPL21P11	11.8161	-0.167317	0.73378	-0.22802	0.819631	0.999968
RPS17	29.3586	-0.247066	1.0836	-0.228006	0.819641	0.999968
KCNK9	34.6138	-0.240856	1.05667	-0.22794	0.819693	0.999968
RTL6	185.013	0.111227	0.487972	0.227937	0.819695	0.999968
lnc.CRP.2	23.5669	-0.272283	1.19459	-0.22793	0.819701	0.999968
lnc.MAP1LC3B2.11	25.3149	-0.236784	1.03915	-0.227863	0.819753	0.999968
lnc.TFAM.3	12.4067	-0.283381	1.2437	-0.227853	0.81976	0.999968
VAMP3	1989.73	-0.0974765	0.427841	-0.227833	0.819776	0.999968
LNX1.AS2	18.1265	-0.241305	1.05927	-0.227803	0.819799	0.999968
SH2B2	234.871	-0.104094	0.456961	-0.227795	0.819805	0.999968
IKZF5	183.171	0.0850746	0.373504	0.227774	0.819822	0.999968
PHLDA1	119.028	-0.0983337	0.431728	-0.227768	0.819827	0.999968
SLC35F3	45.0838	-0.246359	1.08185	-0.227719	0.819864	0.999968
ZNF827	283.574	-0.0957273	0.4204	-0.227705	0.819876	0.999968
lnc.ROPN1L.6	20.5582	-0.291215	1.27902	-0.227686	0.81989	0.999968
lnc.FOXC2.1	17.7645	-0.300471	1.31971	-0.227681	0.819895	0.999968
lnc.MID1IP1.8	12.6769	0.233205	1.02431	0.227669	0.819904	0.999968
LINC02580.1	63.8165	-0.223092	0.979987	-0.227648	0.81992	0.999968
CALHM5	321.611	-0.124338	0.546189	-0.227647	0.819921	0.999968
ENSG00000287269	20.4055	-0.296107	1.30073	-0.227646	0.819921	0.999968
lnc.WNT10A.3	10.9775	0.270911	1.19007	0.227643	0.819924	0.999968
FAM242C	31.7094	0.264148	1.16043	0.227629	0.819935	0.999968
GSTA1	80.8391	0.205629	0.903458	0.227602	0.819955	0.999968
lnc.TAAR9.3	80.5172	-0.179682	0.789617	-0.227556	0.819991	0.999968
lnc.TMED10.5	15.8236	0.226372	0.99483	0.227548	0.819997	0.999968
HSPA8P1	7.31829	-0.247807	1.08906	-0.227543	0.820002	0.999968
RANBP17	745.689	-0.134424	0.590801	-0.227528	0.820013	0.999968
CNGB3	17.9198	-0.252913	1.11181	-0.227479	0.820051	0.999968
MAPKAPK5	321.824	0.0500532	0.220068	0.227444	0.820079	0.999968
SERTAD4.AS1	14.9023	-0.277764	1.22132	-0.22743	0.82009	0.999968
TMEM200C	56.5842	-0.200756	0.882786	-0.227412	0.820103	0.999968
LINC00649	346.726	-0.108534	0.477264	-0.227409	0.820105	0.999968
lnc.TBCB.2	11.596	0.277056	1.21867	0.227344	0.820157	0.999968
lnc.KCNS2.2	39.7635	-0.246736	1.08532	-0.227339	0.82016	0.999968
BRK1	2651.18	-0.10163	0.447057	-0.227331	0.820167	0.999968
lnc.MTHFD2L.4	781.212	-0.14577	0.641227	-0.22733	0.820167	0.999968
LINC01841	35.1036	-0.263029	1.15709	-0.22732	0.820175	0.999968
HSPH1	498.276	0.0677153	0.297894	0.227313	0.82018	0.999968
lnc.MKLN1.9	89.0138	-0.226628	0.997099	-0.227287	0.820201	0.999968
ARHGAP30	1491.25	0.0802239	0.353024	0.227247	0.820231	0.999968
DNASE1L2	16.0669	0.239016	1.0521	0.22718	0.820284	0.999968
CHST5	32.9928	-0.237699	1.04636	-0.227168	0.820293	0.999968
USP4	1582.77	0.0698824	0.307743	0.22708	0.820361	0.999968
FEZF1	30.7793	-0.254152	1.11924	-0.227077	0.820364	0.999968
LRRC37A4P	50.1975	-0.167339	0.736939	-0.227073	0.820367	0.999968
SEPTIN5	31.812	-0.196591	0.865832	-0.227054	0.820381	0.999968
RAD51C	211.149	0.0768183	0.338372	0.227023	0.820406	0.999968
NCOR1	5681.85	0.0843006	0.371426	0.226965	0.820451	0.999968
EXOC3L2	169.126	0.0935914	0.412421	0.226932	0.820477	0.999968
SNRNP70	242.103	-0.0730723	0.322077	-0.226879	0.820518	0.999968
ESM1	36.3583	-0.197404	0.870101	-0.226875	0.820521	0.999968
ZNF250	127.819	-0.0944776	0.416456	-0.226861	0.820532	0.999968
GPT2	159.575	-0.145845	0.643033	-0.226807	0.820574	0.999968
lnc.DNAJB11.4	28.3509	-0.26991	1.19013	-0.22679	0.820587	0.999968
ZFYVE21	621.248	0.0941406	0.415129	0.226775	0.820599	0.999968
THYN1	79.3625	-0.0912638	0.402506	-0.226739	0.820627	0.999968
TTC33	2430.98	0.132584	0.584912	0.226674	0.820677	0.999968
RPN1	688.814	0.0883453	0.389801	0.226642	0.820702	0.999968
ENSG00000264813	24.7943	-0.272712	1.20343	-0.226614	0.820724	0.999968
COL18A1.AS1	33.3452	-0.265676	1.17239	-0.22661	0.820727	0.999968
lnc.IFT20.1	25.0124	-0.231369	1.02146	-0.226509	0.820806	0.999968
CLIP1.AS1	13.5452	-0.282009	1.24503	-0.226508	0.820807	0.999968
lnc.TNFSF4.3	117.329	-0.123025	0.543155	-0.2265	0.820812	0.999968
PPP1R9A	99.1592	-0.133257	0.588432	-0.226462	0.820842	0.999968
FAM160A1.DT	130.086	-0.157639	0.696106	-0.226458	0.820845	0.999968
ZNF268	172.854	0.0762089	0.336607	0.226403	0.820888	0.999968
lnc.SORBS2.1	16.6064	0.284925	1.25866	0.226371	0.820913	0.999968
ENSG00000259137	13.234	-0.210379	0.929438	-0.226351	0.820928	0.999968
lnc.CYP24A1.5	28.3309	-0.317756	1.40385	-0.226347	0.820932	0.999968
C17orf113	47.7025	0.215659	0.952799	0.226342	0.820935	0.999968
PLEKHA4	156.859	-0.139616	0.616835	-0.226342	0.820935	0.999968
RNF123	234.124	-0.114245	0.504765	-0.226334	0.820942	0.999968
PCDHB16	25.8668	-0.293266	1.29604	-0.226279	0.820984	0.999968
LINC02153	30.5146	-0.273426	1.20838	-0.226274	0.820988	0.999968
lnc.ZNF732.5	37.5788	-0.304535	1.34598	-0.226256	0.821003	0.999968
BEND6	28.1573	-0.224706	0.993351	-0.226211	0.821038	0.999968
lnc.ZNF101.1	34.2931	-0.260254	1.15054	-0.226201	0.821045	0.999968
CLIC5	198.132	-0.119286	0.527435	-0.226162	0.821075	0.999968
CLN8	131.736	-0.116672	0.515906	-0.22615	0.821085	0.999968
lnc.MCUR1.3	34.2913	0.187822	0.830548	0.226142	0.821091	0.999968
MXRA8	18.5344	-0.257028	1.13671	-0.226117	0.821111	0.999968
ACTA2	60.0943	0.119687	0.529323	0.226114	0.821113	0.999968
OR2A25	29.2207	0.26641	1.17852	0.226055	0.821159	0.999968
ENSG00000284697	38.2818	0.22717	1.00509	0.22602	0.821186	0.999968
KCNH6	77.2571	-0.189732	0.839614	-0.225975	0.821221	0.999968
CELA3B	21.0181	-0.262255	1.16076	-0.225935	0.821252	0.999968
lnc.MPP7.10	21.9666	-0.20072	0.888545	-0.225897	0.821282	0.999968
POSTN	16.4036	0.258344	1.14388	0.225848	0.821319	0.999968
KRT18P35	23.597	-0.283208	1.25485	-0.225691	0.821442	0.999968
C5orf60	42.5394	-0.228749	1.01375	-0.225647	0.821476	0.999968
CICP13	33.8495	0.212096	0.940035	0.225626	0.821493	0.999968
lnc.SPANXB1.7	80.2679	-0.166018	0.735824	-0.225622	0.821495	0.999968
lnc.TIMP3.2	49.2124	-0.243765	1.08069	-0.225564	0.82154	0.999968
lnc.NSA2.1	13.4505	0.284863	1.26364	0.22543	0.821645	0.999968
GPR84	69.4183	-0.248241	1.10174	-0.225318	0.821732	0.999968
lnc.ELF1.2	60.2371	0.189212	0.839995	0.225253	0.821782	0.999968
lnc.FGGY.10	34.4346	-0.248325	1.10254	-0.225231	0.8218	0.999968
KPNA3	1085.48	-0.0866753	0.384841	-0.225223	0.821805	0.999968
DYNLT2	17.2532	-0.24456	1.08588	-0.225218	0.821809	0.999968
lnc.CIDEA.2	21.3873	0.254034	1.12819	0.22517	0.821847	0.999968
SUB1	1118.97	-0.0646129	0.286975	-0.225152	0.821861	0.999968
CNIH2	32.5064	-0.240232	1.06717	-0.225112	0.821892	0.999968
OR10S1	46.0785	-0.242553	1.07771	-0.225062	0.821931	0.999968
TMED2	1452.17	0.0977342	0.43428	0.225049	0.821941	0.999968
C16orf89	38.0051	-0.259222	1.15192	-0.225034	0.821953	0.999968
NEK3	86.1493	0.0896664	0.398538	0.224989	0.821988	0.999968
TCF25	562.266	-0.0530176	0.235747	-0.224892	0.822063	0.999968
lnc.UMPS.2	46.1481	-0.270577	1.20321	-0.224879	0.822073	0.999968
ATP2B4	408.273	0.0880729	0.39175	0.224819	0.82212	0.999968
IFT74	530.38	0.112265	0.499363	0.224816	0.822122	0.999968
NPM1P40	8.19619	-0.27792	1.23635	-0.22479	0.822142	0.999968
DPYSL2	1037.32	0.0517428	0.230205	0.224768	0.82216	0.999968
DNM3OS	36.7767	0.140376	0.624544	0.224766	0.822161	0.999968
lnc.AMN1.2	62.9894	-0.253427	1.12761	-0.224747	0.822176	0.999968
lnc.CXCR5.1	58.8705	-0.178429	0.793925	-0.224743	0.822179	0.999968
lnc.CANT1.2	96.6704	-0.195184	0.868678	-0.224691	0.82222	0.999968
lnc.CAPN11.2	126.946	-0.141065	0.627868	-0.224673	0.822234	0.999968
PLEKHA7	245.419	0.157509	0.701181	0.224635	0.822264	0.999968
lnc.ANLN.1	9.90271	-0.294819	1.3125	-0.224624	0.822272	0.999968
FYTTD1	1276.94	0.0537415	0.239339	0.224542	0.822336	0.999968
AFAP1	656.553	0.114885	0.511697	0.224517	0.822355	0.999968
SSTR1	61.1054	-0.227387	1.01279	-0.224515	0.822357	0.999968
OR4B1	11.672	0.272118	1.21207	0.224508	0.822362	0.999968
NDUFS6	169.239	-0.101798	0.453477	-0.224483	0.822381	0.999968
RNF213	2904.34	-0.0538672	0.239994	-0.224452	0.822405	0.999968
SIGLEC14	47.6537	0.169009	0.753027	0.224439	0.822415	0.999968
FAM200B	49.071	0.135048	0.601777	0.224416	0.822434	0.999968
LINC01967	29.5159	-0.260353	1.16034	-0.224376	0.822465	0.999968
LINC00994	30.96	0.21129	0.941769	0.224354	0.822482	0.999968
lnc.HSP90AA1.10	33.9648	-0.255939	1.14093	-0.224325	0.822504	0.999968
SMARCAD1	239.114	-0.0797696	0.355603	-0.224322	0.822507	0.999968
PSMC3IP	80.1838	-0.13874	0.618558	-0.224296	0.822527	0.999968
lnc.CLEC3A.4	68.3463	-0.174997	0.78024	-0.224286	0.822535	0.999968
lnc.PRELID2.1	55.483	-0.175105	0.78079	-0.224266	0.82255	0.999968
NDUFA6.DT	97.5144	-0.171048	0.762748	-0.224253	0.822561	0.999968
MARCHF6	3606.78	0.113464	0.505987	0.224242	0.822569	0.999968
IDH1	133.933	-0.0987969	0.440673	-0.224196	0.822605	0.999968
ARSK	135.004	0.126734	0.565288	0.224193	0.822607	0.999968
lnc.CTXND1.7	32.4426	-0.237197	1.05802	-0.224189	0.82261	0.999968
ST3GAL5	240.898	0.092661	0.413466	0.224108	0.822673	0.999968
lnc.DERL1.6	17.6654	-0.268601	1.19872	-0.224073	0.822701	0.999968
ENSG00000288086	31.4672	-0.272412	1.21578	-0.224064	0.822707	0.999968
lnc.PSMG4.11	84.7494	-0.180973	0.807917	-0.223999	0.822758	0.999968
lnc.SMIM15.2	12.5297	0.290915	1.29876	0.223995	0.822761	0.999968
lnc.NEUROD4.1	15.5049	0.245601	1.09657	0.223972	0.822779	0.999968
WSB1	533.977	0.0533062	0.238035	0.223942	0.822802	0.999968
lnc.PAX4.1	33.1139	-0.294595	1.31555	-0.223933	0.82281	0.999968
lnc.TBCE.7	23.2611	-0.282764	1.2628	-0.223919	0.822821	0.999968
CEP41	240.225	0.0857814	0.383118	0.223903	0.822832	0.999968
LINC02804	33.4	-0.281241	1.2564	-0.223848	0.822876	0.999968
LRRC38	17.9679	-0.246035	1.09913	-0.223846	0.822877	0.999968
PCIF1	404.915	0.0491086	0.219407	0.223824	0.822895	0.999968
WNT8A	25.2689	-0.293835	1.31307	-0.223777	0.822931	0.999968
HIC2	72.8822	0.192456	0.860049	0.223773	0.822934	0.999968
SUCLA2	113.18	-0.110362	0.493198	-0.223768	0.822938	0.999968
FZD9	54.6868	-0.28416	1.26991	-0.223763	0.822942	0.999968
IL9RP4	25.3817	-0.268829	1.20143	-0.223758	0.822946	0.999968
ENSG00000240652	8.92915	-0.139811	0.625	-0.223697	0.822993	0.999968
SFRP1	72.6625	-0.215667	0.964309	-0.223649	0.82303	0.999968
lnc.HSPA12B.1	16.8539	0.271643	1.21498	0.223579	0.823085	0.999968
ACTRT2	25.7019	0.245029	1.09597	0.223573	0.823089	0.999968
lnc.ZMAT3.3	44.9888	-0.204964	0.916791	-0.223567	0.823095	0.999968
lnc.ITGB2.1	19.0414	-0.214497	0.959475	-0.223556	0.823102	0.999968
lnc.OR4C12.8	13.6309	-0.303257	1.35661	-0.223541	0.823114	0.999968
SMG5	341.877	-0.0513938	0.229928	-0.223521	0.82313	0.999968
lnc.MFAP4.5	20.6636	-0.260343	1.16481	-0.223506	0.823141	0.999968
lnc.PWP1.3	60.267	-0.242142	1.08341	-0.223501	0.823146	0.999968
lnc.ZNF568.1	20.9765	0.259982	1.16327	0.223492	0.823153	0.999968
lnc.ATP13A4.4	15.6283	-0.300918	1.34655	-0.223474	0.823167	0.999968
FBXW7	3025.85	0.080679	0.361076	0.22344	0.823193	0.999968
DDX6P2	15.3689	0.215217	0.963259	0.223426	0.823204	0.999968
lnc.TOP1.5	12.5538	-0.266377	1.19244	-0.223388	0.823234	0.999968
CYYR1	94.7027	-0.100543	0.450122	-0.223367	0.82325	0.999968
MADD	3849.46	-0.108766	0.487014	-0.223332	0.823277	0.999968
lnc.TACSTD2.1	20.335	0.240977	1.07941	0.223249	0.823342	0.999968
SLC2A6	93.8825	-0.162698	0.728872	-0.223219	0.823365	0.999968
lnc.TRAK1.1	6.22275	0.289434	1.29693	0.223169	0.823404	0.999968
TBC1D16	255.269	-0.145702	0.652878	-0.223168	0.823405	0.999968
lnc.GPD2.2	46.0485	-0.234968	1.05294	-0.223154	0.823416	0.999968
UCN3	54.8084	-0.265732	1.19099	-0.223118	0.823443	0.999968
lnc.POLR1D.1	40.297	0.261839	1.17371	0.223086	0.823469	0.999968
RRN3P3	56.3463	-0.118015	0.529016	-0.223085	0.823469	0.999968
CLCF1	40.5786	0.173928	0.77991	0.223011	0.823527	0.999968
lnc.VPS54.3	30.4446	-0.238933	1.07146	-0.222998	0.823537	0.999968
LRPAP1	137.993	-0.116143	0.520902	-0.222966	0.823562	0.999968
ENSG00000288025	18.4298	-0.25288	1.13418	-0.222962	0.823565	0.999968
FAM135A	142.395	-0.0637711	0.286046	-0.22294	0.823582	0.999968
POLB	158.243	0.0688114	0.308685	0.222918	0.823599	0.999968
GPKOW	148.488	0.106448	0.477697	0.222837	0.823663	0.999968
CLIC4P3	10.1364	-0.242994	1.09109	-0.222707	0.823764	0.999968
LINC01227	37.8768	-0.223958	1.00565	-0.2227	0.823769	0.999968
ALOX12	2471.45	-0.127294	0.571613	-0.222692	0.823775	0.999968
lnc.GMDS.6	202.325	-0.17228	0.77368	-0.222676	0.823788	0.999968
lnc.MAP3K13.3	48.0711	-0.195303	0.877096	-0.22267	0.823792	0.999968
lnc.ADRB3.1	37.3507	-0.252554	1.13428	-0.222656	0.823803	0.999968
C7orf25	25.3092	0.182454	0.819487	0.222645	0.823812	0.999968
IDNK	68.4159	-0.129007	0.579452	-0.222636	0.823819	0.999968
lnc.RPS24.20	20.9272	-0.2801	1.25837	-0.222589	0.823856	0.999968
INIP	111.176	0.0917687	0.412289	0.222583	0.82386	0.999968
FAM149B1P1	42.3248	0.188524	0.847026	0.222572	0.823869	0.999968
CRY1	134.423	0.0891276	0.400445	0.222572	0.823869	0.999968
PDE1B	144.074	-0.154931	0.696113	-0.222566	0.823874	0.999968
PCDHGA3	27.4606	-0.259901	1.16783	-0.222551	0.823885	0.999968
lnc.TMEM92.1	78.3231	0.200619	0.901488	0.222542	0.823892	0.999968
lnc.RXRA.6	15.6013	0.27386	1.23063	0.222536	0.823897	0.999968
lnc.LGALSL.7	34.8544	0.254698	1.14481	0.222481	0.823939	0.999968
lnc.GNG5.9	144.322	-0.215333	0.967898	-0.222475	0.823944	0.999968
GPR20	41.7958	0.195382	0.878795	0.222329	0.824058	0.999968
lnc.ZDHHC14.1	18.0964	0.243812	1.09665	0.222323	0.824062	0.999968
FKBPL	30.243	0.167223	0.7522	0.222312	0.824071	0.999968
GK4P	144.912	0.136804	0.615388	0.222305	0.824076	0.999968
lnc.VPS37C.3	112.477	-0.152298	0.68517	-0.222278	0.824097	0.999968
KLKB1	18.1205	-0.245114	1.10279	-0.222267	0.824106	0.999968
lnc.CST5.1	37.0597	0.215678	0.970383	0.22226	0.824111	0.999968
USP38	224.415	0.0712038	0.320366	0.222257	0.824114	0.999968
SKIV2L	217.981	-0.116781	0.525726	-0.222133	0.824211	0.999968
ELF4	390.628	-0.0739165	0.332779	-0.222119	0.824221	0.999968
SNHG18.1	33.3412	0.252245	1.13573	0.2221	0.824236	0.999968
lnc.TMEM132C.5	10.258	0.245256	1.1046	0.222032	0.824289	0.999968
SLC22A20P	96.8505	-0.197076	0.887691	-0.222009	0.824306	0.999968
PGK1	1636.6	-0.0713361	0.32135	-0.221989	0.824323	0.999968
FBXO34	202.656	-0.0648665	0.29224	-0.221963	0.824343	0.999968
ATP10B	104.794	-0.182032	0.820265	-0.221918	0.824378	0.999968
PHLDA3	24.8216	0.205708	0.927126	0.221877	0.82441	0.999968
HERC2P8	18.0204	-0.233409	1.0522	-0.221829	0.824447	0.999968
UBOX5.AS1	36.8855	-0.234169	1.0557	-0.221814	0.824459	0.999968
lnc.AP3S1.11	26.2016	0.202889	0.914761	0.221794	0.824474	0.999968
H4C2	350.504	0.0723847	0.326418	0.221755	0.824505	0.999968
lnc.OTX2.1	33.0971	0.212608	0.958863	0.22173	0.824524	0.999968
SCIN	83.2452	-0.183618	0.828402	-0.221653	0.824584	0.999968
NRIP1	3036.81	-0.107904	0.486824	-0.221648	0.824588	0.999968
ZG16	69.0209	-0.234754	1.05914	-0.221646	0.824589	0.999968
lnc.KAT2B.3	23.6795	-0.235252	1.06151	-0.22162	0.82461	0.999968
lnc.SOX11.6	83.7477	-0.229123	1.03389	-0.221613	0.824615	0.999968
DLK1	95.1693	0.163563	0.738143	0.221588	0.824635	0.999968
RASSF5	1210.15	0.0738547	0.333317	0.221575	0.824645	0.999968
TMEM270	22.3273	-0.271184	1.22406	-0.221545	0.824668	0.999968
SEC11C	109.336	0.132498	0.598117	0.221525	0.824683	0.999968
lnc.GRM1.1	49.2917	0.154601	0.697895	0.221524	0.824684	0.999968
BEND3	82.1673	-0.192459	0.868899	-0.221497	0.824705	0.999968
lnc.TOP1.6	47.2064	-0.251032	1.1335	-0.221466	0.824729	0.999968
BAG3	101.472	-0.133067	0.600882	-0.221452	0.824741	0.999968
CRYBB1	48.3434	-0.193086	0.872178	-0.221384	0.824794	0.999968
CLEC1A	28.9894	-0.229029	1.03456	-0.221377	0.824799	0.999968
LINC01713	21.8849	-0.279429	1.26226	-0.221372	0.824803	0.999968
PABPC1L	115.699	-0.174743	0.789676	-0.221284	0.824871	0.999968
UPF3AP1	97.7256	-0.0913161	0.412716	-0.221256	0.824893	0.999968
LNCPRESS1	24.4057	0.283307	1.28075	0.221204	0.824934	0.999968
DNAJB6P1	1694.57	0.12589	0.569156	0.221188	0.824946	0.999968
ENSG00000260747	32.8708	-0.103699	0.468986	-0.221112	0.825005	0.999968
GHRH	20.3962	0.273812	1.23869	0.22105	0.825053	0.999968
lnc.COL20A1.1	42.0433	-0.184852	0.836264	-0.221044	0.825058	0.999968
lnc.ABTB1.4	37.8451	-0.191438	0.866175	-0.221016	0.82508	0.999968
lnc.CYP11A1.1	16.2572	0.248551	1.12481	0.220972	0.825114	0.999968
LIMS1	29383.4	0.136244	0.616898	0.220853	0.825207	0.999968
lnc.MAP3K9.10	25.6725	-0.25318	1.14651	-0.220827	0.825227	0.999968
GOLGA8EP	36.9574	-0.277162	1.25524	-0.220804	0.825245	0.999968
TMEM272	57.9922	-0.230343	1.04334	-0.220775	0.825268	0.999968
ADO	120.779	0.0840106	0.380533	0.220771	0.825271	0.999968
lnc.GLE1.2	20.6595	-0.262649	1.19007	-0.2207	0.825326	0.999968
CLTA	809.087	-0.0627284	0.284231	-0.220695	0.82533	0.999968
FITM1	18.9638	0.279614	1.26732	0.220633	0.825378	0.999968
ABCG2	80.2405	-0.187307	0.849004	-0.22062	0.825388	0.999968
LINC00574.1	47.068	-0.250409	1.13516	-0.220594	0.825409	0.999968
lnc.TMEM18.3	46.2574	-0.237776	1.07791	-0.220589	0.825412	0.999968
SDCBP	2941.4	-0.0829409	0.376004	-0.220586	0.825415	0.999968
MCM7	199.113	-0.0697814	0.316375	-0.220565	0.825431	0.999968
LINC01554.1	20.7681	0.238514	1.08142	0.220556	0.825438	0.999968
ANXA2	993.694	0.07842	0.355658	0.220493	0.825487	0.999968
CCDC69	1019.42	-0.0645233	0.292683	-0.220454	0.825517	0.999968
lnc.CELF4.10	39.2958	-0.262313	1.19002	-0.220428	0.825538	0.999968
NIPSNAP3B	80.2283	0.145196	0.658881	0.220367	0.825585	0.999968
SERGEF	153.33	-0.0887747	0.402875	-0.220353	0.825596	0.999968
UCMA	31.129	-0.224157	1.01754	-0.220293	0.825643	0.999968
ENSG00000286555	21.0512	-0.281193	1.27703	-0.220192	0.825721	0.999968
PRKCD	2567.79	-0.0990055	0.449732	-0.220143	0.82576	0.999968
SMAD1	359.693	0.0872404	0.396364	0.220102	0.825792	0.999968
lnc.ZNF253.2	18.7615	-0.187499	0.852259	-0.220002	0.82587	0.999968
SRSF6	4629.51	0.127597	0.579991	0.219998	0.825873	0.999968
lnc.ALG12.4	20.6504	0.261833	1.19062	0.219913	0.825939	0.999968
ST3GAL6	302.301	0.105194	0.478372	0.2199	0.825949	0.999968
FPGT	83.7398	0.0991044	0.450688	0.219896	0.825952	0.999968
lnc.ULK4.14	48.9476	0.159281	0.72447	0.219859	0.825981	0.999968
lnc.SLC6A3.4	37.7204	-0.194496	0.884676	-0.21985	0.825988	0.999968
ELOVL6	78.9615	0.105972	0.482038	0.219841	0.825995	0.999968
CEACAM4	30.4578	0.204762	0.931426	0.219837	0.825998	0.999968
SCUBE2	73.4474	-0.218296	0.993006	-0.219834	0.826001	0.999968
FERMT3	10069.2	-0.124943	0.568398	-0.219815	0.826015	0.999968
C1orf112	453.205	-0.106294	0.483579	-0.219807	0.826022	0.999968
ACSBG2	59.4848	-0.219306	0.997805	-0.219788	0.826036	0.999968
DOC2GP	46.746	-0.201803	0.918417	-0.219729	0.826082	0.999968
lnc.NPHS2.1	28.0225	-0.274873	1.25097	-0.219727	0.826084	0.999968
SUPT20HL1	31.5744	-0.260896	1.18744	-0.219713	0.826095	0.999968
LINC02482	35.4522	-0.2211	1.00665	-0.219639	0.826152	0.999968
ESYT3	129.534	-0.186418	0.848751	-0.219638	0.826153	0.999968
lnc.FCGBP.2	53.5032	0.251197	1.14381	0.219614	0.826172	0.999968
FAM229B	22.9477	0.272806	1.24236	0.219588	0.826192	0.999968
lnc.FAM182B.4	8.14583	-0.286951	1.3068	-0.219583	0.826196	0.999968
MEIG1	19.2407	-0.271424	1.23623	-0.219559	0.826215	0.999968
lnc.XKR9.1	39.1527	-0.272161	1.2398	-0.21952	0.826245	0.999968
NUP35	170.068	0.100923	0.459772	0.219507	0.826255	0.999968
BOLL	29.0107	-0.271382	1.23634	-0.219505	0.826257	0.999968
DMP1	29.4551	-0.286557	1.30548	-0.219503	0.826258	0.999968
FDPSP8	21.1969	0.305384	1.39132	0.219493	0.826266	0.999968
TUBB2B	71.3709	-0.201518	0.918188	-0.219473	0.826282	0.999968
NHP2	165.289	0.0916692	0.41771	0.219456	0.826295	0.999968
ARMC9	305.566	-0.173682	0.791501	-0.219434	0.826312	0.999968
lnc.MIB2.4	24.4375	-0.22143	1.00954	-0.219338	0.826387	0.999968
VASN	64.7926	-0.21093	0.961729	-0.219323	0.826398	0.999968
PKN2	1348.61	0.0975831	0.444937	0.219319	0.826402	0.999968
GCNT4	41.0118	0.120195	0.548061	0.219309	0.826409	0.999968
CCDC196	18.7179	-0.270616	1.23415	-0.219273	0.826437	0.999968
POLR2H	81.6048	0.0979942	0.446912	0.219269	0.82644	0.999968
lnc.OLFM1.5	58.0573	0.221436	1.01	0.219243	0.826461	0.999968
lnc.C8orf74.4	20.4521	-0.299939	1.36816	-0.219229	0.826472	0.999968
lnc.TENM1.8	25.1009	-0.240842	1.0986	-0.219227	0.826473	0.999968
lnc.TMEM183A.5	32.4725	-0.262188	1.19604	-0.219214	0.826483	0.999968
lnc.MEGF10.6	53.1873	-0.214976	0.980682	-0.21921	0.826486	0.999968
lnc.GTSF1L.2	9.43313	0.262271	1.1966	0.21918	0.82651	0.999968
lnc.ZNF286A.12	15.2175	-0.216821	0.989426	-0.219138	0.826542	0.999968
lnc.NEUROD1.2	160.537	-0.131707	0.601036	-0.219133	0.826547	0.999968
lnc.HS3ST4.1	12.3704	-0.284889	1.30047	-0.219066	0.826599	0.999968
YWHAZP4	174.389	-0.165859	0.757157	-0.219056	0.826607	0.999968
lnc.ZCCHC24.10	13.1028	-0.228746	1.04425	-0.219054	0.826608	0.999968
CFAP141	26.1621	-0.271336	1.23881	-0.219029	0.826628	0.999968
RGL2	161.809	-0.112294	0.512784	-0.218989	0.826659	0.999968
BARD1	1714.34	0.107772	0.492159	0.218979	0.826667	0.999968
ZNF812P	40.1383	0.284143	1.29773	0.218953	0.826687	0.999968
ZSCAN20	139.932	-0.145565	0.664887	-0.218931	0.826704	0.999968
MINK1	4534.6	-0.10872	0.496635	-0.218914	0.826717	0.999968
MMP24OS	370.543	0.0945641	0.431985	0.218906	0.826723	0.999968
EPS8L1	149.151	0.116911	0.534141	0.218876	0.826747	0.999968
RXRB	175.752	0.111579	0.50988	0.218834	0.82678	0.999968
KRT8P43	21.113	-0.241703	1.10456	-0.218823	0.826788	0.999968
PHKB	5293.52	0.111145	0.507941	0.218815	0.826795	0.999968
ENSG00000285994	24.5674	-0.25042	1.14485	-0.218735	0.826856	0.999968
MED15	573.264	-0.0443878	0.202931	-0.218734	0.826857	0.999968
LRRC71	147.31	-0.183333	0.838174	-0.218729	0.826861	0.999968
NXPE1	79.4854	-0.19004	0.868947	-0.218701	0.826883	0.999968
lnc.DDIT4.1	15.8556	-0.277503	1.2694	-0.218609	0.826955	0.999968
PRKCQ	1067.56	0.0987796	0.45187	0.218602	0.82696	0.999968
CHERP	302.587	0.0583069	0.266772	0.218565	0.826989	0.999968
FAM13B	5161.11	0.103288	0.472791	0.218464	0.827068	0.999968
lnc.OR1J2.1	8.1617	0.289781	1.3265	0.218455	0.827075	0.999968
LINC01032	19.5313	-0.191198	0.875265	-0.218446	0.827082	0.999968
ATP7A	390.86	-0.0858352	0.392956	-0.218434	0.827091	0.999968
GOLGA6L24P	64.6019	-0.209388	0.958596	-0.218431	0.827093	0.999968
SLC22A18AS	18.2578	-0.212599	0.97334	-0.218422	0.8271	0.999968
lnc.RASL11B.11	28.9666	-0.265151	1.21456	-0.218311	0.827187	0.999968
lnc.TESC.1	19.2004	-0.266126	1.21903	-0.21831	0.827188	0.999968
ADIRF	24.6174	-0.150314	0.68861	-0.218285	0.827207	0.999968
lnc.TTC3.5	39.0753	-0.256182	1.17363	-0.218282	0.827209	0.999968
LINC01264	17.4119	0.287691	1.318	0.218279	0.827212	0.999968
OLIG2	80.3935	-0.211574	0.969353	-0.218263	0.827224	0.999968
lnc.PTCD2.1	14.9827	0.258955	1.18645	0.21826	0.827226	0.999968
lnc.CCDC150.1	260.288	-0.153022	0.701116	-0.218255	0.82723	0.999968
lnc.DEFA4.1	25.8136	-0.29729	1.3623	-0.218227	0.827252	0.999968
lnc.ZNF26.2	11.5654	-0.236432	1.08348	-0.218214	0.827262	0.999968
GOSR1	581.029	0.0478674	0.219397	0.218177	0.827291	0.999968
MDGA2	71.1516	-0.187715	0.860667	-0.218104	0.827348	0.999968
LMOD2	29.8462	-0.24905	1.14189	-0.218103	0.827349	0.999968
ULK1	344.507	-0.0586967	0.269149	-0.218083	0.827364	0.999968
CLCN3P1	69.3994	-0.142562	0.653754	-0.218066	0.827377	0.999968
DERL2	118.814	0.0749511	0.343737	0.218048	0.827392	0.999968
NUBP2	101.754	-0.138357	0.634575	-0.218032	0.827405	0.999968
lnc.PHYHD1.1	36.5862	-0.251216	1.15231	-0.21801	0.827421	0.999968
GOLIM4	809.38	0.0975688	0.44757	0.217997	0.827431	0.999968
lnc.ZDHHC11.5	50.3985	0.216713	0.994358	0.217943	0.827474	0.999968
OTUD5	907.3	-0.0678161	0.311206	-0.217914	0.827496	0.999968
UGT8	34.8883	-0.179868	0.825601	-0.217863	0.827536	0.999968
SLC25A48	134.554	-0.174224	0.799775	-0.217842	0.827553	0.999968
lnc.PITRM1.2	47.2418	-0.205199	0.942026	-0.217827	0.827564	0.999968
HOMER1	71.2652	-0.143562	0.659365	-0.217728	0.827641	0.999968
MS4A6A	105.377	0.127424	0.58526	0.217723	0.827645	0.999968
ASPH	1532.38	-0.106148	0.487539	-0.217722	0.827646	0.999968
SPIB	119.058	-0.110773	0.508856	-0.217691	0.82767	0.999968
FBXO38	259.141	0.0730741	0.335685	0.217686	0.827674	0.999968
POU4F1	22.9087	-0.259675	1.19294	-0.217676	0.827681	0.999968
KRT8	171.953	-0.111486	0.512173	-0.217673	0.827684	0.999968
NCK2	2951.21	0.120579	0.553976	0.217661	0.827693	0.999968
SV2B	112.257	-0.201658	0.926839	-0.217576	0.827759	0.999968
SPINK5	62.4031	-0.219538	1.00908	-0.217563	0.827769	0.999968
lnc.FER.17	27.0363	-0.245781	1.12978	-0.217548	0.827782	0.999968
ATP7B	290.786	-0.115756	0.532124	-0.217536	0.827791	0.999968
PDE6H	25.3087	0.178894	0.822376	0.217533	0.827793	0.999968
ENSG00000277758	63.4709	-0.191446	0.880209	-0.217501	0.827818	0.999968
lnc.SPCS2.3	33.3107	-0.224998	1.03447	-0.2175	0.827819	0.999968
ADNP2	171.788	0.081588	0.375203	0.217451	0.827857	0.999968
MFHAS1	209.642	0.109802	0.504971	0.217441	0.827864	0.999968
lnc.BIN3.6	15.4846	0.250278	1.15106	0.217433	0.827871	0.999968
CD46	989.793	0.112002	0.515146	0.217419	0.827882	0.999968
HMBOX1	327.142	-0.0508231	0.233769	-0.217408	0.827891	0.999968
SAMD14	884.219	0.0984039	0.452655	0.217393	0.827902	0.999968
U1.3	8.07199	-0.231425	1.06468	-0.217366	0.827923	0.999968
DERL1	240.415	0.0601015	0.27653	0.217342	0.827942	0.999968
COX5A	276.781	-0.0587895	0.27057	-0.21728	0.82799	0.999968
KLF5	59.1025	-0.170358	0.784346	-0.217197	0.828055	0.999968
FAIM2	133.521	-0.182307	0.839764	-0.217093	0.828136	0.999968
TMEM156	61.6703	-0.130972	0.603424	-0.217047	0.828171	0.999968
PPP2R1A	557.522	-0.0564112	0.259915	-0.217037	0.828179	0.999968
ATP5MG	479.377	0.0520948	0.240034	0.217031	0.828184	0.999968
NDUFA1	434.703	-0.0886178	0.408495	-0.216937	0.828257	0.999968
lnc.EI24.1	25.7376	0.250992	1.157	0.216935	0.828259	0.999968
ENSG00000251244	15.1787	-0.289691	1.33543	-0.216927	0.828265	0.999968
ANKZF1	189.385	-0.105328	0.485564	-0.216919	0.828271	0.999968
ENSG00000224585	13.7969	-0.242143	1.11655	-0.216867	0.828312	0.999968
NOL9	237.081	0.073953	0.341111	0.216801	0.828364	0.999968
CASP6	182.274	-0.125693	0.57979	-0.216791	0.828371	0.999968
TTC24	93.5717	-0.184041	0.849007	-0.216772	0.828386	0.999968
lnc.PTPRN2.1	82.6982	-0.152328	0.702784	-0.216749	0.828404	0.999968
TMEM38A	36.3587	-0.239329	1.10444	-0.216697	0.828444	0.999968
CYP2C9	27.0225	-0.252638	1.16616	-0.216641	0.828488	0.999968
MARK3	1277.1	0.0717458	0.331176	0.21664	0.828489	0.999968
SH2D3A	82.0569	-0.186315	0.860045	-0.216634	0.828494	0.999968
CLDN25	20.4937	-0.265883	1.22745	-0.216614	0.828509	0.999968
SIRT3	131.777	-0.110353	0.509449	-0.216613	0.82851	0.999968
lnc.CIB2.1	17.538	0.255899	1.18146	0.216596	0.828523	0.999968
ENSG00000279925	15.5169	-0.272902	1.26015	-0.216563	0.828549	0.999968
lnc.WRNIP1.14	8.66716	0.260591	1.20343	0.21654	0.828567	0.999968
ITGAE	177.653	0.10805	0.498994	0.216535	0.82857	0.999968
ZNF816	78.28	0.0872526	0.402994	0.216511	0.82859	0.999968
SALRNA2	37.2725	-0.191268	0.883658	-0.21645	0.828637	0.999968
SLC37A1	1068.55	0.104519	0.482926	0.216429	0.828653	0.999968
LAMC2	114.439	-0.209609	0.968766	-0.216367	0.828702	0.999968
NR2C2AP	28.2781	-0.191333	0.884308	-0.216365	0.828703	0.999968
lnc.NIPSNAP3B.1	46.6297	0.189161	0.8743	0.216357	0.82871	0.999968
PYCR1	58.7908	-0.161571	0.747068	-0.216274	0.828774	0.999968
MBD6	335.655	0.0661388	0.305853	0.216244	0.828798	0.999968
INO80D	625.647	0.0431175	0.199453	0.216179	0.828848	0.999968
lnc.ELK3.1	19.082	-0.209988	0.971698	-0.216105	0.828906	0.999968
lnc.CYP2W1.2	117.26	-0.143044	0.662131	-0.216036	0.82896	0.999968
FFAR3	24.0638	-0.216882	1.00397	-0.216024	0.828969	0.999968
lnc.B3GAT1.2	27.4343	-0.246977	1.14341	-0.216	0.828988	0.999968
KRT18P27	20.5159	-0.21159	0.979592	-0.215998	0.828989	0.999968
TAB2.AS1	11.6468	-0.283081	1.31078	-0.215964	0.829016	0.999968
DNAJB6	5582.94	0.117493	0.544068	0.215953	0.829024	0.999968
lnc.JAG1.3	30.2161	-0.266956	1.23634	-0.215923	0.829047	0.999968
MALRD1	90.2728	-0.127332	0.589713	-0.215922	0.829049	0.999968
SERPINB6	949.046	-0.0811444	0.37585	-0.215896	0.829069	0.999968
ZNF658	35.5297	-0.173298	0.8027	-0.215894	0.829071	0.999968
IGFBPL1	27.6393	0.229064	1.06105	0.215884	0.829078	0.999968
lnc.CREB3L4.1	30.3396	-0.265313	1.22912	-0.215856	0.8291	0.999968
LINC01303.1	30.298	-0.228488	1.05857	-0.215846	0.829108	0.999968
lnc.MCRIP1.1	34.1381	-0.199158	0.922701	-0.215842	0.829111	0.999968
VSTM5	56.8185	-0.258148	1.19608	-0.215828	0.829122	0.999968
lnc.DSCAM.2	73.9822	0.167492	0.77612	0.215807	0.829138	0.999968
FAM83E	55.2448	-0.190224	0.881543	-0.215785	0.829155	0.999968
CTC.338M12.4	17.0695	0.223941	1.03782	0.21578	0.829159	0.999968
lnc.PJVK.2	82.7921	-0.14284	0.66199	-0.215774	0.829164	0.999968
PDHA1	313.711	0.0872897	0.404577	0.215756	0.829178	0.999968
AKT2	538.778	0.0530754	0.246	0.215754	0.82918	0.999968
ZNF75D	91.8579	-0.0664114	0.307956	-0.215652	0.829259	0.999968
lnc.KMO.1	10.8752	-0.230827	1.07037	-0.215651	0.82926	0.999968
lnc.RPL39L.3	29.4133	-0.198624	0.921094	-0.21564	0.829269	0.999968
TMEM79	35.3985	-0.219472	1.01815	-0.215559	0.829331	0.999968
FAM21EP	37.3315	0.199979	0.927782	0.215545	0.829343	0.999968
lnc.ZCCHC13.17	9.69087	0.285337	1.32394	0.215521	0.829361	0.999968
lnc.DNAAF5.3	3029.15	0.125968	0.58453	0.215502	0.829376	0.999968
KDM4D	19.6694	-0.242736	1.12639	-0.2155	0.829377	0.999968
SPATA12	29.306	-0.226569	1.05146	-0.215481	0.829392	0.999968
MID2	77.1288	-0.13311	0.617738	-0.21548	0.829393	0.999968
lnc.SDCCAG8.5	38.575	-0.220282	1.02236	-0.215464	0.829406	0.999968
MED10	130.263	0.0576884	0.267744	0.215461	0.829408	0.999968
ARFIP2	110.814	-0.121627	0.564615	-0.215415	0.829444	0.999968
lnc.ADGRB1.6	22.676	0.26857	1.24718	0.215342	0.829501	0.999968
MSL3	373.589	0.0515914	0.239606	0.215317	0.82952	0.999968
DOCK2	1769.24	-0.0645298	0.299726	-0.215296	0.829536	0.999968
lnc.HERC1.2	18.8839	0.234684	1.09064	0.215181	0.829627	0.999968
lnc.TMEM189.9	20.7224	-0.258205	1.19995	-0.21518	0.829627	0.999968
LINC00608	71.5523	-0.204087	0.948474	-0.215174	0.829631	0.999968
ZNF14	78.1523	0.0948494	0.440822	0.215165	0.829639	0.999968
NOP14	620.378	0.0409631	0.190421	0.215118	0.829675	0.999968
CNOT3	452.927	0.0490807	0.22819	0.215087	0.829699	0.999968
PPP6C	1261.28	0.0782941	0.364091	0.21504	0.829736	0.999968
SLC25A18	65.1289	0.162328	0.755047	0.21499	0.829775	0.999968
ENSG00000285907	22.8451	-0.213389	0.992596	-0.214981	0.829783	0.999968
lnc.IGSF10.8	19.1356	0.162638	0.756545	0.214975	0.829787	0.999968
NUP107	471.886	0.0822787	0.382838	0.214918	0.829832	0.999968
CLDN16	29.8903	0.198267	0.922874	0.214837	0.829894	0.999968
HCK	851.816	0.0774517	0.360561	0.214809	0.829916	0.999968
PSMD13	348.727	0.0580088	0.270057	0.214803	0.829921	0.999968
lnc.RNASEH2B.4	25.6699	-0.282715	1.31634	-0.214773	0.829945	0.999968
TAMALIN	47.3427	0.168914	0.78658	0.214745	0.829966	0.999968
ENSG00000279771	44.2545	0.243181	1.13351	0.214537	0.830128	0.999968
NOC3L	231.707	0.099966	0.46598	0.214529	0.830135	0.999968
RFPL4AP6	26.3573	-0.246138	1.1474	-0.214518	0.830143	0.999968
TEX29	24.9206	0.18764	0.874712	0.214517	0.830144	0.999968
MEX3C	370.688	0.0484397	0.225895	0.214434	0.830208	0.999968
SMC3P1	14.2759	0.190072	0.886496	0.214408	0.830229	0.999968
ADD1	2510.12	0.0495791	0.231238	0.214407	0.830229	0.999968
AFF3	504.599	0.0761452	0.355241	0.214348	0.830276	0.999968
HOMER2P2	40.8001	-0.257401	1.20105	-0.214313	0.830303	0.999968
SP100	1552.88	0.057141	0.266681	0.214267	0.830339	0.999968
KRT19P1	25.3914	-0.233632	1.0904	-0.214262	0.830343	0.999968
PFKM	317.964	-0.102165	0.477118	-0.214128	0.830447	0.999968
lnc.JAM3.10	70.4299	-0.186936	0.87417	-0.213844	0.830669	0.999968
PSMG4	82.9609	-0.125004	0.584592	-0.21383	0.830679	0.999968
HLA.E	54110.8	0.133745	0.625821	0.213711	0.830772	0.999968
lnc.RGS20.3	18.7945	0.286334	1.33997	0.213687	0.830791	0.999968
lnc.MRPS33.1	21.8207	-0.268821	1.25806	-0.213679	0.830797	0.999968
lnc.ZNF726.2	28.2816	-0.166959	0.781392	-0.213669	0.830805	0.999968
SLC17A7	266.214	-0.156402	0.732049	-0.21365	0.83082	0.999968
lnc.COL4A1.3	39.2531	-0.252995	1.18418	-0.213645	0.830824	0.999968
BRAT1	135.702	-0.100356	0.469752	-0.213635	0.830832	0.999968
TTC39A.AS1	94.3313	0.179744	0.841362	0.213635	0.830832	0.999968
LACTBL1	74.6612	0.221891	1.03872	0.21362	0.830843	0.999968
SLC22A31	38.585	-0.21128	0.98906	-0.213617	0.830846	0.999968
lnc.TUBGCP3.14	9.37914	0.256543	1.20109	0.213591	0.830866	0.999968
AADAT	24.7661	-0.234924	1.10013	-0.213543	0.830904	0.999968
ALDH3B2	80.3793	-0.221745	1.03844	-0.213537	0.830908	0.999968
lnc.HS6ST1.4	21.9685	-0.2307	1.08038	-0.213536	0.830909	0.999968
lnc.HTR1B.2	24.3505	-0.273419	1.28049	-0.213527	0.830916	0.999968
lnc.MEF2A.3	37.7655	0.267268	1.25174	0.213517	0.830924	0.999968
PFDN5	14.901	-0.284794	1.33386	-0.213511	0.830929	0.999968
GALNTL6	94.8432	-0.167365	0.783903	-0.213502	0.830936	0.999968
ENSG00000287114	12.3034	-0.274532	1.2859	-0.213493	0.830942	0.999968
MT1JP	13.6954	-0.262571	1.22996	-0.213479	0.830953	0.999968
TTLL1	64.7704	-0.113821	0.533237	-0.213453	0.830974	0.999968
YKT6	281.723	-0.0579542	0.271527	-0.213438	0.830985	0.999968
ALG2	70.0223	-0.127087	0.595643	-0.213361	0.831046	0.999968
IDI2.AS1	30.3585	-0.293372	1.3751	-0.213345	0.831058	0.999968
LINC01234	53.6668	-0.239419	1.12234	-0.213322	0.831076	0.999968
AKR1C5P	20.6819	0.239492	1.12268	0.213322	0.831076	0.999968
NT5C3A	15986.3	0.132142	0.61949	0.213308	0.831086	0.999968
GOLGA8S	55.8381	0.183116	0.858614	0.213269	0.831117	0.999968
TARS3	701.12	-0.0853124	0.400022	-0.213269	0.831117	0.999968
lnc.UHRF1.6	48.3328	-0.234256	1.09867	-0.213218	0.831157	0.999968
CASP4	857.704	-0.0398713	0.187012	-0.213202	0.83117	0.999968
lnc.IGSF21.67	52.6315	-0.267392	1.25431	-0.213179	0.831187	0.999968
COQ4	128.171	0.086464	0.405604	0.213173	0.831192	0.999968
LEPROT	4838.18	0.131673	0.617683	0.213172	0.831193	0.999968
ENSG00000260844	141.395	0.173706	0.814925	0.213156	0.831205	0.999968
TRMT61A	62.6987	-0.164699	0.772679	-0.213154	0.831207	0.999968
FEZF2	51.4713	0.230313	1.08062	0.21313	0.831226	0.999968
SP5	20.7021	-0.237726	1.11548	-0.213115	0.831237	0.999968
LINC02485	21.1093	-0.274247	1.28686	-0.213114	0.831238	0.999968
PKNOX1	134.221	0.0680615	0.319368	0.213113	0.831239	0.999968
PAPPA2	133.551	-0.184324	0.865046	-0.21308	0.831265	0.999968
DLL1	78.0632	-0.176802	0.829881	-0.213045	0.831292	0.999968
PPP2R5CP	35.2532	-0.129498	0.607888	-0.21303	0.831304	0.999968
ZSCAN5A	57.1726	-0.197175	0.925582	-0.213028	0.831305	0.999968
TENT4A	239.511	0.0462523	0.217121	0.213026	0.831307	0.999968
lnc.ECI2.2	82.5401	-0.248335	1.1663	-0.212926	0.831385	0.999968
SH3GL2	18.345	-0.241087	1.13233	-0.212912	0.831396	0.999968
GRK2	1281.53	0.0470284	0.220917	0.212878	0.831422	0.999968
lnc.FAM162A.2	23.4995	-0.20284	0.95285	-0.212877	0.831423	0.999968
PHC2	389.034	-0.0685372	0.322023	-0.212833	0.831457	0.999968
SLIT2	151.851	-0.195063	0.916563	-0.21282	0.831468	0.999968
ITPRID2	2903.47	0.101883	0.478796	0.21279	0.831491	0.999968
ZNF529	49.2791	0.145735	0.684902	0.212783	0.831496	0.999968
MYORG	76.3957	-0.134934	0.634204	-0.212761	0.831514	0.999968
BTBD7	419.238	0.050133	0.235665	0.21273	0.831538	0.999968
H3.3A	4546.82	0.111951	0.526422	0.212664	0.831589	0.999968
SPN	218.044	-0.0978255	0.460025	-0.212653	0.831598	0.999968
lnc.PMAIP1.8	22.475	-0.267821	1.25945	-0.212649	0.831601	0.999968
NSMCE4A	136.142	0.0680165	0.319894	0.212622	0.831622	0.999968
ITM2C	123.88	0.129207	0.607738	0.212602	0.831637	0.999968
LARP4B	657.783	0.0442447	0.208137	0.212575	0.831658	0.999968
lnc.NABP1.1	40.7056	-0.189815	0.892942	-0.212573	0.83166	0.999968
lnc.PRKAA2.7	14.056	-0.272868	1.28422	-0.212478	0.831734	0.999968
lnc.EIF1AD.1	13.3895	0.279226	1.31447	0.212424	0.831776	0.999968
RCL1	255.302	0.0709376	0.334142	0.212298	0.831875	0.999968
HDGFL2	382.828	0.0460784	0.217078	0.212266	0.831899	0.999968
lnc.AHI1.3	10.8676	-0.271257	1.27812	-0.212231	0.831926	0.999968
MGAT4B	3221.66	-0.120312	0.566942	-0.212213	0.831941	0.999968
lnc.TENM4.8	50.5349	-0.285511	1.34555	-0.212189	0.83196	0.999968
ZNF227	114.305	-0.0781879	0.368486	-0.212187	0.831961	0.999968
FYN	2790.95	-0.0752292	0.354562	-0.212175	0.83197	0.999968
POLR3GP2	9.89565	0.236618	1.11533	0.21215	0.83199	0.999968
lnc.HRCT1.5	68.0963	-0.14904	0.702569	-0.212136	0.832001	0.999968
lnc.ZSCAN23.1	17.4488	0.227914	1.07456	0.2121	0.832029	0.999968
MRPL3	220.872	-0.0703046	0.331476	-0.212096	0.832032	0.999968
lnc.DENND1A.2	56.911	0.225934	1.06539	0.212066	0.832055	0.999968
DDX54	366.371	0.0892778	0.421078	0.212022	0.83209	0.999968
NDUFB3	127.565	0.0912607	0.430458	0.212008	0.832101	0.999968
lnc.TMEM120B.1	81.1762	-0.205126	0.967585	-0.211998	0.832109	0.999968
MAPRE1	2399.37	0.0862621	0.406951	0.211972	0.832129	0.999968
HOXA4	23.3417	-0.200924	0.947992	-0.211947	0.832148	0.999968
lnc.ING1.4	8.83524	-0.274845	1.29713	-0.211887	0.832195	0.999968
lnc.SYVN1.3	1437.54	-0.139281	0.657454	-0.211849	0.832225	0.999968
KIR3DL1	68.9492	0.191912	0.906039	0.211815	0.832252	0.999968
COPE	366.637	0.0520999	0.246039	0.211755	0.832298	0.999968
MROH2B	57.9671	-0.248211	1.17239	-0.211713	0.832331	0.999968
RALGDS	103.207	0.0984846	0.465256	0.211678	0.832358	0.999968
ENSG00000279422	6.16942	0.226912	1.07208	0.211656	0.832375	0.999968
lnc.WDR34.1	14.9108	-0.250648	1.18425	-0.211651	0.832379	0.999968
TRIM31	34.3998	-0.225514	1.06562	-0.211628	0.832398	0.999968
OR9M1P	13.8011	0.263411	1.24475	0.211618	0.832405	0.999968
ACER2P1	29.0222	-0.166325	0.786014	-0.211606	0.832414	0.999968
lnc.GPATCH2L.1	64.9322	0.203231	0.960535	0.211581	0.832434	0.999968
TNFRSF13B	103.98	0.117926	0.557432	0.211552	0.832457	0.999968
lnc.COA6.13	31.8952	0.261445	1.23619	0.211492	0.832503	0.999968
AGO1	1592.91	0.0674672	0.319108	0.211424	0.832556	0.999968
CFAP210	38.3207	0.166225	0.786414	0.211371	0.832598	0.999968
C2orf78	50.7964	0.21589	1.02161	0.211322	0.832636	0.999968
SPEM1	10.8011	-0.269912	1.27783	-0.211227	0.83271	0.999968
PLEC	1322.73	0.0677849	0.320994	0.211172	0.832753	0.999968
lnc.ETV6.2	10.1604	-0.249834	1.18316	-0.211158	0.832764	0.999968
MED19	60.4801	0.109396	0.518155	0.211126	0.832789	0.999968
CNP	232.974	-0.0909213	0.430659	-0.211121	0.832792	0.999968
SOX8	40.8683	-0.185113	0.876993	-0.211077	0.832827	0.999968
DAB2	11134.9	-0.126685	0.600212	-0.211067	0.832835	0.999968
LKAAEAR1	10.6697	0.251184	1.19007	0.211067	0.832835	0.999968
MBD5	421.863	0.0610198	0.289108	0.211062	0.832839	0.999968
ENSG00000254332	1407.88	0.117572	0.557055	0.21106	0.832841	0.999968
SMIM27	340.555	-0.0976892	0.462923	-0.211027	0.832866	0.999968
GOLGA6L10	135.645	0.184813	0.875845	0.211012	0.832878	0.999968
ENSG00000287112	21.7328	-0.247367	1.17229	-0.211011	0.832879	0.999968
BAALC	98.114	-0.155933	0.73911	-0.210975	0.832907	0.999968
PIK3R5	514.934	-0.0728052	0.345096	-0.210971	0.83291	0.999968
SPTLC1	133.595	0.0718973	0.340798	0.210968	0.832913	0.999968
BBS12	48.8206	0.105393	0.49964	0.210938	0.832935	0.999968
AIP	360.866	0.0732405	0.34729	0.210891	0.832972	0.999968
lnc.HSPA12A.1	148.612	-0.175974	0.834677	-0.210828	0.833021	0.999968
CRAMP1	119.043	-0.103012	0.488657	-0.210806	0.833038	0.999968
DGKZ	1004.32	-0.0504408	0.239292	-0.210792	0.83305	0.999968
COMMD8	117.9	0.0889617	0.422062	0.210779	0.83306	0.999968
NCBP3	469.174	0.0382564	0.181503	0.210775	0.833063	0.999968
AHNAK2	250.668	-0.151003	0.716475	-0.210758	0.833076	0.999968
TPBGL	30.0268	-0.233391	1.10748	-0.210741	0.83309	0.999968
CNDP1	61.6452	-0.186371	0.884481	-0.210713	0.833111	0.999968
PTMAP4	14.4342	-0.154017	0.730944	-0.210709	0.833114	0.999968
lnc.XPNPEP3.4	12.6946	0.291513	1.38399	0.210632	0.833174	0.999968
ATRX	3415.1	0.0599062	0.284413	0.210631	0.833175	0.999968
CYTH3	145.071	-0.117301	0.55692	-0.210625	0.83318	0.999968
SLC25A32	17.9699	0.195209	0.92691	0.210602	0.833198	0.999968
SMIM17	18.0834	0.249287	1.18373	0.210595	0.833203	0.999968
lnc.FAAH2.1	40.0504	-0.136052	0.646086	-0.210579	0.833216	0.999968
SLC44A3	28.2206	-0.254296	1.20794	-0.21052	0.833262	0.999968
lnc.ICE2.5	26.3604	0.222686	1.05796	0.210487	0.833288	0.999968
lnc.SYK.6	42.4661	-0.217145	1.03164	-0.210485	0.833289	0.999968
GNPTAB	366.799	0.064897	0.308326	0.210482	0.833292	0.999968
CAPN15	199.266	0.101689	0.483259	0.210424	0.833337	0.999968
lnc.CHMP7.3	26.778	0.200238	0.951714	0.210398	0.833357	0.999968
SLC5A4	72.9358	-0.205588	0.977337	-0.210355	0.83339	0.999968
lnc.SPN.4	12.5072	-0.197178	0.937512	-0.210321	0.833417	0.999968
ACOT11	164.754	-0.188285	0.895322	-0.210298	0.833435	0.999968
KRT8P28	23.1723	-0.243596	1.15845	-0.210278	0.833451	0.999968
lnc.FOXC1.9	53.8086	-0.221903	1.05564	-0.210207	0.833506	0.999968
ENSG00000287088	51.2738	0.217495	1.0349	0.210161	0.833542	0.999968
lnc.AARS2.2	35.9184	-0.245984	1.17072	-0.210113	0.83358	0.999968
lnc.OR2B2.4	19.2217	0.231333	1.10103	0.210106	0.833585	0.999968
SNRPB2	292.77	0.0719202	0.342439	0.210024	0.833649	0.999968
lnc.KIF16B.41	32.8499	-0.192533	0.917056	-0.209947	0.833709	0.999968
lnc.WDHD1.5	10.0316	-0.284581	1.35554	-0.209939	0.833716	0.999968
WDR3	280.042	0.0724059	0.344894	0.209937	0.833717	0.999968
FRMD5	97.4291	-0.183904	0.876067	-0.209921	0.83373	0.999968
MED25	247.2	0.0702325	0.334576	0.209915	0.833734	0.999968
LRBA	12784.4	-0.120029	0.571832	-0.209902	0.833744	0.999968
lnc.PARP16.4	19.4689	-0.258156	1.23037	-0.20982	0.833808	0.999968
FUT1	74.5529	-0.171121	0.815679	-0.20979	0.833832	0.999968
ENSG00000287093	19.9981	0.256778	1.22405	0.209778	0.833841	0.999968
APBB3	33.5698	-0.204079	0.973118	-0.209716	0.833889	0.999968
BDKRB1	33.3644	-0.240632	1.1475	-0.2097	0.833901	0.999968
MSTO2P	52.8389	0.171151	0.81619	0.209695	0.833906	0.999968
NSDHL	45.9163	0.143223	0.683008	0.209695	0.833906	0.999968
TLR1	59.1172	-0.108256	0.516363	-0.20965	0.833941	0.999968
LURAP1L	103.172	0.164664	0.78549	0.209632	0.833955	0.999968
MPRIPP1	33.6504	-0.141162	0.673617	-0.209558	0.834013	0.999968
ACOD1	16.4917	-0.284033	1.35545	-0.209548	0.83402	0.999968
lnc.ATG2B.16	16.9452	-0.250873	1.19728	-0.209536	0.83403	0.999968
ELAVL3	28.8342	-0.237815	1.135	-0.209529	0.834035	0.999968
TRPV4	112.467	-0.174902	0.835085	-0.209442	0.834103	0.999968
MST1R	73.0755	-0.194656	0.929506	-0.209419	0.834121	0.999968
ENSG00000230936	31.0529	-0.236371	1.12901	-0.209362	0.834166	0.999968
CYP2AB1P	57.7003	-0.21797	1.04137	-0.20931	0.834206	0.999968
CENPO	64.0632	-0.116444	0.556419	-0.209273	0.834235	0.999968
lnc.CSNK1A1.1	55.3382	-0.202039	0.965445	-0.20927	0.834237	0.999968
lnc.PEX6.3	57.2155	-0.18541	0.885995	-0.209268	0.834239	0.999968
POLR3C	271.404	-0.0496585	0.237298	-0.209266	0.83424	0.999968
LINC00904	23.864	-0.237072	1.13294	-0.209253	0.834251	0.999968
ARHGAP31	430.123	0.0750026	0.358641	0.20913	0.834347	0.999968
D21S2088E	23.6449	0.285053	1.36321	0.209104	0.834367	0.999968
lnc.ORMDL3.3	33.9326	-0.259202	1.23977	-0.209073	0.834391	0.999968
LCN10	25.9163	0.21187	1.01343	0.209063	0.834399	0.999968
PNOC	52.5444	0.194232	0.929509	0.208962	0.834478	0.999968
ENSG00000279432	13.6143	-0.215775	1.03284	-0.208914	0.834515	0.999968
CAPG	204.352	-0.0906349	0.434021	-0.208826	0.834584	0.999968
TIGD3	35.7056	0.161052	0.771268	0.208815	0.834592	0.999968
lnc.FAM78A.5	15.2591	0.249907	1.19717	0.208748	0.834645	0.999968
PMEPA1	108.307	-0.133918	0.641565	-0.208737	0.834654	0.999968
DLGAP5	129.02	-0.0893248	0.427974	-0.208716	0.83467	0.999968
TERF1P5	14.8654	0.166996	0.800137	0.208709	0.834675	0.999968
PYGO2	212.533	-0.0583674	0.279707	-0.208673	0.834704	0.999968
NEFL	61.0363	0.13763	0.659676	0.208633	0.834735	0.999968
lnc.ANKMY1.3	75.3173	-0.215476	1.03287	-0.208619	0.834746	0.999968
FYCO1	605.927	0.0490999	0.235369	0.208608	0.834754	0.999968
NRARP	25.4505	-0.187354	0.89813	-0.208604	0.834757	0.999968
SNRNP35	72.5946	0.0918172	0.440154	0.208603	0.834758	0.999968
lnc.CLDN15.1	13.5552	-0.246618	1.1823	-0.208592	0.834767	0.999968
GBP1P1	38.5244	-0.163479	0.783834	-0.208563	0.834789	0.999968
lnc.CNPY3.1	10.9822	-0.228967	1.09816	-0.208501	0.834838	0.999968
SOX15	19.4565	-0.246267	1.18122	-0.208486	0.83485	0.999968
lnc.LMO1.2	147.274	0.221943	1.06478	0.20844	0.834885	0.999968
ENSG00000284691	94.1961	-0.134982	0.647587	-0.208439	0.834886	0.999968
lnc.ACOD1.3	21.8523	0.264286	1.26796	0.208435	0.83489	0.999968
GTF2IP4	214.662	-0.0939639	0.450954	-0.208367	0.834942	0.999968
FCGR2C	42.0334	0.188703	0.905955	0.208291	0.835001	0.999968
LINC01169	38.3789	0.18402	0.883558	0.208272	0.835017	0.999968
MRGPRE	77.8431	0.182969	0.87867	0.208234	0.835046	0.999968
RNH1	638.031	-0.0510446	0.245153	-0.208216	0.83506	0.999968
lnc.BEX1.3	25.3543	-0.257331	1.23597	-0.208202	0.835071	0.999968
lnc.SLC22A23.6	21.4711	-0.20357	0.977869	-0.208177	0.835091	0.999968
ADGRG4	71.9924	-0.20511	0.985438	-0.208141	0.835119	0.999968
PLAAT1	520.727	-0.151447	0.727658	-0.208129	0.835128	0.999968
TPT1P6	6.42985	-0.186224	0.895022	-0.208066	0.835177	0.999968
DNAL1	145.654	-0.0828276	0.398151	-0.20803	0.835205	0.999968
PCGF6	167.459	0.0907534	0.436314	0.208	0.835229	0.999968
SMG1P5	57.6459	-0.138602	0.666369	-0.207996	0.835232	0.999968
lnc.DTYMK.7	38.3049	0.180632	0.868663	0.207942	0.835274	0.999968
TWF2	454.603	0.049358	0.237372	0.207935	0.835279	0.999968
LRRC2.AS1	46.3981	-0.206237	0.991866	-0.207928	0.835285	0.999968
KCNT1	285.408	-0.151301	0.727686	-0.20792	0.835291	0.999968
lnc.CCNK.3	61.4025	-0.179714	0.8644	-0.207906	0.835302	0.999968
CEBPB.AS1	52.5131	0.211204	1.01589	0.2079	0.835307	0.999968
ZNF711	78.9603	0.13511	0.64998	0.207867	0.835333	0.999968
LINC02565	120.346	-0.196623	0.946084	-0.207829	0.835363	0.999968
GPCPD1	1298.74	0.0837441	0.402992	0.207806	0.83538	0.999968
COPA	1775.39	-0.0611811	0.294583	-0.207687	0.835473	0.999968
lnc.GPR75.ASB3.4	20.3005	0.206826	0.99586	0.207686	0.835474	0.999968
CHD9	10447.8	0.107525	0.517769	0.20767	0.835487	0.999968
ADRB2	28.4719	-0.164161	0.790581	-0.207646	0.835506	0.999968
FTSJ1	133.041	-0.0853783	0.411261	-0.207601	0.835541	0.999968
MC2R	15.3218	-0.267962	1.29165	-0.207457	0.835653	0.999968
lnc.C10orf142.3	9.97056	0.266575	1.28501	0.20745	0.835659	0.999968
MTA1	285.648	0.059502	0.286826	0.20745	0.835659	0.999968
USP32P3	14.4948	-0.220702	1.06398	-0.207431	0.835674	0.999968
lnc.RPL21.5	44.4487	0.171944	0.82901	0.207409	0.83569	0.999968
FHL3	138.473	0.109108	0.526247	0.207333	0.83575	0.999968
H3.5	186.343	-0.0961683	0.463844	-0.207329	0.835753	0.999968
lnc.TAOK1.5	37.9661	0.203145	0.979852	0.207323	0.835758	0.999968
lnc.CAPN9.1	45.3733	0.19166	0.9245	0.207312	0.835766	0.999968
TUBB8P11	22.857	-0.225814	1.08951	-0.207263	0.835805	0.999968
lnc.POLR1A.4	21.0522	-0.2163	1.04363	-0.207258	0.835808	0.999968
RNF5P1	16.4245	-0.150837	0.72783	-0.207243	0.83582	0.999968
PTCSC3	20.674	-0.260588	1.25762	-0.207207	0.835848	0.999968
ITGB3BP	14.2795	0.21914	1.05765	0.207195	0.835858	0.999968
LINC00269	49.5779	0.188234	0.908576	0.207175	0.835873	0.999968
CD3D	86.229	-0.112979	0.54534	-0.207172	0.835876	0.999968
ENSG00000289288	25.8529	0.239103	1.15439	0.207126	0.835911	0.999968
SMIM14	143.315	0.10244	0.494758	0.207051	0.83597	0.999968
ENSG00000287380	15.022	-0.220273	1.06392	-0.207039	0.835979	0.999968
MBIP	95.8561	-0.0957318	0.462412	-0.207027	0.835989	0.999968
ENSG00000255074	30.1539	-0.253604	1.225	-0.207024	0.835991	0.999968
CASKIN2	134.001	0.125894	0.608285	0.206965	0.836037	0.999968
EXOC6	534.949	-0.0641984	0.310199	-0.206959	0.836042	0.999968
DDIAS	46.4533	-0.147701	0.713702	-0.20695	0.836049	0.999968
lnc.PPIAL4F.4	27.5459	-0.213652	1.0324	-0.206947	0.836052	0.999968
LRG1	48.8366	-0.184801	0.893076	-0.206927	0.836067	0.999968
ENSG00000287583	65.163	-0.174085	0.841297	-0.206924	0.836069	0.999968
lnc.SCN8A.2	42.667	0.200791	0.970386	0.206919	0.836073	0.999968
MRGPRX5P	17.4838	-0.274754	1.32791	-0.206907	0.836082	0.999968
C1QTNF1	84.6796	-0.180654	0.873141	-0.206901	0.836087	0.999968
SLC35E1P1	13.2702	-0.236582	1.14375	-0.206847	0.836129	0.999968
RAP1B	22981.6	-0.116393	0.562707	-0.206845	0.836131	0.999968
PHOX2B	51.6614	-0.208174	1.00671	-0.206787	0.836176	0.999968
lnc.ASB4.3	35.1898	-0.187882	0.908632	-0.206774	0.836186	0.999968
lnc.ZFAT.12	19.3646	-0.25462	1.23153	-0.206752	0.836203	0.999968
SKP1P2	52.002	0.133749	0.646953	0.206736	0.836216	0.999968
ESAM	1978.48	-0.116678	0.564602	-0.206655	0.836279	0.999968
GOLGA6L7	233.946	0.134169	0.649252	0.206652	0.836282	0.999968
ADD3.AS1	71.0352	-0.139231	0.673918	-0.206599	0.836323	0.999968
INCA1	94.8714	-0.157344	0.761598	-0.206597	0.836325	0.999968
lnc.PMFBP1.3	18.7619	-0.281278	1.36168	-0.206567	0.836348	0.999968
PRG2	24.4501	-0.241059	1.16734	-0.206503	0.836398	0.999968
PCGF5	18527	0.116877	0.565983	0.206502	0.836399	0.999968
lnc.GHSR.1	8.66867	0.260768	1.26301	0.206466	0.836427	0.999968
lnc.GLRX3.2	40.8757	-0.207687	1.00593	-0.206463	0.836429	0.999968
KTI12	18.5349	0.27216	1.31821	0.206462	0.83643	0.999968
lnc.ETS2.11	22.8795	-0.230508	1.11649	-0.206457	0.836434	0.999968
lnc.KALRN.5	54.8359	-0.173744	0.841694	-0.206421	0.836462	0.999968
FUT11	109.027	-0.104064	0.504162	-0.206411	0.83647	0.999968
lnc.RGS18.1	169.958	-0.155395	0.752913	-0.206391	0.836485	0.999968
lnc.ANGPTL2.2	154.775	-0.177883	0.862018	-0.206356	0.836513	0.999968
INTS7	159.132	0.0466169	0.225957	0.206309	0.836549	0.999968
lnc.PLAT.3	49.587	-0.243067	1.17822	-0.206301	0.836556	0.999968
KCNA5	49.1396	-0.189657	0.919569	-0.206245	0.836599	0.999968
SPATS2L	204.635	0.0818891	0.397048	0.206245	0.8366	0.999968
USP49	73.9658	-0.146867	0.712226	-0.206209	0.836628	0.999968
CXCL5	5507.83	-0.14039	0.680931	-0.206174	0.836655	0.999968
XIST	73.0711	-0.231839	1.12449	-0.206173	0.836656	0.999968
M6PR	471.073	-0.0984166	0.477356	-0.20617	0.836658	0.999968
VEZT	515.748	0.0651535	0.316044	0.206153	0.836671	0.999968
CALB1	32.0692	0.232777	1.12927	0.206131	0.836688	0.999968
Y_RNA.279	11.9946	0.270565	1.31265	0.206121	0.836696	0.999968
ENSG00000279273	35.3713	-0.247316	1.19988	-0.206116	0.8367	0.999968
CHURC1	577.394	-0.071449	0.346678	-0.206096	0.836716	0.999968
LINC00928	48.5122	0.211417	1.02593	0.206075	0.836733	0.999968
lnc.CAND2.2	99.3213	-0.17682	0.858377	-0.205993	0.836797	0.999968
lnc.PLCD3.1	36.4176	-0.131238	0.637173	-0.205969	0.836815	0.999968
LENG1	95.7842	-0.103492	0.502494	-0.205956	0.836825	0.999968
CERK	354.297	-0.0849334	0.41255	-0.205874	0.836889	0.999968
PLEKHA1	219.903	0.0645963	0.313812	0.205844	0.836913	0.999968
lnc.TUBB2B.13	28.5191	0.253376	1.23129	0.20578	0.836962	0.999968
lnc.ANKRD30B.13	50.6699	-0.203049	0.987085	-0.205706	0.83702	0.999968
lnc.PIK3R1.12	54.2517	-0.221456	1.07659	-0.205702	0.837024	0.999968
YY1AP1	3152.11	0.0807041	0.392404	0.205666	0.837052	0.999968
lnc.LPO.2	145.943	0.149825	0.728492	0.205664	0.837053	0.999968
RASSF2	1385.38	0.068882	0.334925	0.205664	0.837054	0.999968
LINC02211	32.9171	0.167505	0.814684	0.205607	0.837098	0.999968
ELL2P1	38.4555	0.201291	0.979051	0.205598	0.837105	0.999968
lnc.MYEOV.1	78.4384	-0.135077	0.657036	-0.205585	0.837115	0.999968
HSPD1P4	31.0109	-0.200557	0.975598	-0.205573	0.837125	0.999968
CIP2A	77.1133	-0.0950422	0.462347	-0.205565	0.837131	0.999968
KMT5A	179.75	0.0585218	0.284721	0.205541	0.83715	0.999968
GRAMD2A	79.0216	-0.160556	0.781146	-0.205539	0.837151	0.999968
SNX24	276.938	-0.097161	0.472855	-0.205477	0.837199	0.999968
ENSG00000260382	21.2825	-0.282025	1.3727	-0.205453	0.837218	0.999968
PPFIA3	300.989	-0.142979	0.696153	-0.205384	0.837272	0.999968
lnc.TSHZ3.5	24.1761	0.257915	1.25597	0.205351	0.837298	0.999968
lnc.CSMD1.15	27.1933	0.239746	1.16788	0.205284	0.83735	0.999968
lnc.PGAM5.3	69.6186	0.143219	0.697693	0.205275	0.837357	0.999968
IPO8	533.903	0.0557617	0.271672	0.205254	0.837374	0.999968
lnc.KLHL31.5	34.84	-0.219235	1.06824	-0.20523	0.837393	0.999968
NMNAT1	132.765	-0.0836247	0.40762	-0.205154	0.837452	0.999968
ASAP2	4951.89	0.117955	0.574988	0.205143	0.83746	0.999968
lnc.ZSCAN5A.3	839.231	-0.151242	0.737421	-0.205096	0.837497	0.999968
NPIPB13	11.4078	-0.201346	0.981916	-0.205054	0.83753	0.999968
lnc.TAPT1.5	20.4035	-0.246685	1.20377	-0.204928	0.837629	0.999968
UBE2E2	100.933	0.114219	0.557374	0.204923	0.837632	0.999968
lnc.MINOS1.1	92.508	-0.142226	0.694277	-0.204855	0.837685	0.999968
CLEC4F	59.7516	-0.18432	0.899854	-0.204833	0.837703	0.999968
TTC7B	3000.16	0.105703	0.516047	0.204833	0.837703	0.999968
lnc.FLRT1.2	31.2807	-0.250367	1.22263	-0.204777	0.837746	0.999968
ENSG00000286715	11.3669	0.235792	1.1515	0.204768	0.837753	0.999968
FASTKD2	99.1791	-0.104423	0.510003	-0.20475	0.837767	0.999968
ENSG00000285887	17.2615	-0.242207	1.18299	-0.204742	0.837773	0.999968
lnc.TMEM131.3	33.4855	0.201532	0.984718	0.20466	0.837838	0.999968
ZNF285	82.5902	0.145135	0.70922	0.20464	0.837853	0.999968
NIFK	218.966	-0.0725081	0.354326	-0.204637	0.837856	0.999968
BRMS1L	67.7399	-0.125723	0.614423	-0.204619	0.83787	0.999968
lnc.CWC15.4	18.1303	0.240348	1.17487	0.204575	0.837905	0.999968
ARHGEF2	756.061	0.0706041	0.345139	0.204567	0.83791	0.999968
TRIM67	218.129	-0.179755	0.879136	-0.204468	0.837988	0.999968
EFNB2	125.305	0.0881694	0.431226	0.204462	0.837993	0.999968
FAM13A.AS1	37.0731	-0.168356	0.823473	-0.204446	0.838005	0.999968
ANKRD27	582.147	0.0486665	0.238192	0.204316	0.838107	0.999968
CDS2	595.9	0.0947026	0.463524	0.20431	0.838111	0.999968
COL13A1	272.156	-0.169089	0.827744	-0.204277	0.838137	0.999968
CD151	1168.5	0.121805	0.596274	0.204276	0.838138	0.999968
TAF13	89.796	-0.0753814	0.369041	-0.204263	0.838148	0.999968
UIMC1	2107.89	0.102718	0.502893	0.204255	0.838155	0.999968
LNX1.AS1	25.5155	-0.224635	1.10067	-0.204089	0.838284	0.999968
TCP1P1	4.84814	-0.203394	0.996618	-0.204084	0.838288	0.999968
lnc.DUSP4.3	25.112	-0.22455	1.10049	-0.204046	0.838318	0.999968
lnc.CDK5R2.4	47.8837	-0.205403	1.00671	-0.204034	0.838327	0.999968
lnc.ABLIM3.4	28.0168	-0.23117	1.13301	-0.204032	0.838329	0.999968
CASP3	865.29	0.0744834	0.36513	0.203992	0.83836	0.999968
lnc.CDH17.4	28.1682	0.244651	1.19951	0.20396	0.838385	0.999968
lnc.FGFR1OP.11	35.9125	-0.194422	0.953518	-0.2039	0.838432	0.999968
PNPLA3	45.7452	-0.205814	1.00941	-0.203896	0.838435	0.999968
lnc.LOX.2	33.0633	-0.22753	1.11597	-0.203885	0.838443	0.999968
lnc.ZNF251.2	35.6245	0.230848	1.1324	0.203856	0.838466	0.999968
lnc.POMGNT1.1	28.0563	0.250742	1.23007	0.203845	0.838475	0.999968
WASF3.AS1	41.1921	-0.13376	0.656195	-0.203841	0.838478	0.999968
lnc.PLXNA1.1	59.0257	0.206841	1.0148	0.203824	0.838491	0.999968
NPC1L1	111.782	-0.183529	0.900525	-0.203803	0.838508	0.999968
CCDC88C	1509.44	0.0481738	0.23638	0.203798	0.838512	0.999968
VSNL1	32.7121	-0.216641	1.06303	-0.203795	0.838514	0.999968
WDR91	204.962	0.107305	0.526543	0.203791	0.838517	0.999968
lnc.VPREB1.26	8.66505	-0.226755	1.11297	-0.203738	0.838558	0.999968
USP25	1765.63	0.0586432	0.287853	0.203726	0.838567	0.999968
lnc.ANKRD34B.4	514.539	-0.13682	0.671679	-0.203699	0.838589	0.999968
ETF1	428.631	-0.0544228	0.267221	-0.203662	0.838618	0.999968
DYNC1I2	963.61	-0.0615934	0.30247	-0.203635	0.838639	0.999968
C16orf95	13.4136	-0.260414	1.2789	-0.203623	0.838648	0.999968
CPNE1	297.361	-0.0903055	0.443616	-0.203567	0.838692	0.999968
MT.RNR2	2.45948e+06	0.129425	0.63587	0.20354	0.838713	0.999968
lnc.PCDH1.1	29.5451	-0.274346	1.34788	-0.203538	0.838714	0.999968
lnc.LUZP2.5	14.829	0.227406	1.11734	0.203525	0.838725	0.999968
SENCR	791.738	-0.120646	0.592792	-0.203521	0.838728	0.999968
lnc.MEX3C.4	9.87356	-0.24478	1.20302	-0.203471	0.838767	0.999968
KCNQ5	97.0486	0.141756	0.696818	0.203433	0.838797	0.999968
lnc.ALX4.5	33.4163	-0.232652	1.1437	-0.203421	0.838806	0.999968
CEP126	122.578	-0.125953	0.619216	-0.203407	0.838817	0.999968
DUSP11	138.73	0.0771307	0.37922	0.203393	0.838828	0.999968
GPC3	29.5922	-0.209524	1.03035	-0.203353	0.838859	0.999968
ENSG00000286720	106.073	-0.209866	1.03247	-0.203266	0.838928	0.999968
ENSG00000286218	36.9171	-0.218842	1.07699	-0.203197	0.838981	0.999968
ENSG00000287168	104.842	-0.128506	0.632496	-0.203173	0.839	0.999968
ZNF140	42.1291	0.16609	0.817502	0.203168	0.839004	0.999968
SERTAD4	39.6455	0.215994	1.06316	0.203163	0.839008	0.999968
lnc.CLMP.8	27.3366	-0.229549	1.1299	-0.203158	0.839012	0.999968
lnc.PANK3.15	8.83254	0.263254	1.29599	0.203129	0.839034	0.999968
lnc.HIGD1A.1	100.188	-0.16329	0.803901	-0.203122	0.83904	0.999968
TSR1	170.879	-0.0773806	0.38096	-0.20312	0.839041	0.999968
NAPSB	65.7688	0.132467	0.652306	0.203075	0.839077	0.999968
ENSG00000288076	44.3362	-0.19847	0.977902	-0.202955	0.83917	0.999968
PIWIL2	57.1994	-0.193401	0.953063	-0.202926	0.839193	0.999968
SRFBP1	274.975	0.0640871	0.315841	0.20291	0.839206	0.999968
SC5D	234.911	0.0667826	0.329374	0.202756	0.839326	0.999968
ZNF526	118.302	-0.109167	0.538481	-0.202732	0.839344	0.999968
FLACC1	342.641	-0.0774527	0.382412	-0.202537	0.839497	0.999968
DSCAM	121.16	-0.182245	0.899816	-0.202535	0.839498	0.999968
DYNC1I1	300.237	-0.0843286	0.416367	-0.202534	0.839499	0.999968
SLC25A53	22.2674	-0.172101	0.849812	-0.202517	0.839513	0.999968
TEX35	50.1126	0.200426	0.989807	0.20249	0.839533	0.999968
lnc.C3orf58.1	12.8839	-0.232058	1.14618	-0.202463	0.839555	0.999968
lnc.RP9.1	24.1785	-0.235239	1.16198	-0.202446	0.839568	0.999968
lnc.CAB39L.10	32.1702	-0.207941	1.02728	-0.202418	0.83959	0.999968
LRCH2	21.7985	-0.18814	0.929529	-0.202403	0.839601	0.999968
PAQR9	56.3554	-0.206668	1.02111	-0.202396	0.839607	0.999968
lnc.SELENOF.9	19.4331	-0.211298	1.044	-0.202394	0.839609	0.999968
lnc.ONECUT1.1	72.55	-0.212675	1.05104	-0.202348	0.839645	0.999968
lnc.GNL1.3	26.7941	-0.237024	1.1715	-0.202325	0.839663	0.999968
CLIP4	255.854	-0.0687195	0.339681	-0.202306	0.839678	0.999968
BNIP3	348.035	-0.0703684	0.347932	-0.202248	0.839723	0.999968
DPH6	66.951	0.129972	0.642671	0.202237	0.839731	0.999968
HSPA12A	139.226	-0.192265	0.950738	-0.202227	0.839739	0.999968
DAPP1	15456.1	0.118966	0.588301	0.202219	0.839745	0.999968
lnc.MT1G.4	20.5889	-0.247266	1.22336	-0.20212	0.839823	0.999968
WDR35	69.4889	-0.110343	0.546055	-0.202073	0.839859	0.999968
lnc.CMPK2.6	34.8949	0.240259	1.18902	0.202065	0.839866	0.999968
OR7E104P	14.7243	0.255922	1.26676	0.202028	0.839895	0.999968
lnc.PSD3.6	17.2208	-0.264277	1.3083	-0.202001	0.839916	0.999968
PDIA3P1	182.287	-0.107009	0.529891	-0.201945	0.83996	0.999968
lnc.IDE.3	163.317	-0.0798387	0.395438	-0.2019	0.839995	0.999968
CDX2	44.698	-0.187356	0.928014	-0.201889	0.840004	0.999968
PIP4P2	2490.67	-0.115316	0.571195	-0.201885	0.840007	0.999968
RNF103.CHMP3	9.38529	-0.224613	1.11273	-0.201858	0.840028	0.999968
LINC01267	35.8225	0.240405	1.19129	0.201802	0.840072	0.999968
lnc.HHLA2.7	56.7486	-0.160465	0.795187	-0.201796	0.840076	0.999968
lnc.P2RY2.2	10.3641	0.270245	1.33924	0.20179	0.840081	0.999968
lnc.CFAP100.11	20.7553	-0.238601	1.18303	-0.201686	0.840162	0.999968
SFMBT2	344.985	-0.0655589	0.32507	-0.201676	0.84017	0.999968
L3MBTL4.AS1	51.6985	-0.156883	0.777999	-0.20165	0.84019	0.999968
DEGS2	58.2016	-0.181509	0.90017	-0.201639	0.840199	0.999968
lnc.CCNJL.4	50.0361	0.183652	0.910901	0.201616	0.840217	0.999968
AP4B1	99.5168	-0.0856757	0.424959	-0.201609	0.840222	0.999968
NOS2P1	61.2376	-0.236834	1.17506	-0.20155	0.840269	0.999968
ENSG00000278926	17.5793	-0.270726	1.34329	-0.201539	0.840277	0.999968
MSI1	46.1916	0.201806	1.00133	0.201538	0.840278	0.999968
HNF4G	29.0575	0.216787	1.07628	0.201422	0.840369	0.999968
RASA4CP	22.7439	0.186384	0.925345	0.201421	0.840369	0.999968
KRT8P33	37.3912	-0.17808	0.884197	-0.201404	0.840383	0.999968
MT1L	38.8888	-0.183814	0.912803	-0.201374	0.840406	0.999968
NUDT10	14.4567	-0.228295	1.13398	-0.201322	0.840447	0.999968
IRAG2	1883.48	0.089495	0.44476	0.201221	0.840526	0.999968
lnc.ZNF791.1	22.0653	0.215998	1.07376	0.201161	0.840573	0.999968
GLT6D1	22.6986	-0.282501	1.40474	-0.201106	0.840616	0.999968
SSX2IP	4981.94	0.126679	0.629926	0.201102	0.840619	0.999968
ENSG00000288015	13.502	0.229618	1.14192	0.20108	0.840636	0.999968
lnc.GPR39.4	12.886	-0.233192	1.15988	-0.201048	0.840661	0.999968
ANKRD36C	226.063	-0.0789769	0.392834	-0.201044	0.840664	0.999968
SMIM23	29.4606	0.207775	1.03354	0.201032	0.840673	0.999968
lnc.ONECUT2.5	42.8455	-0.144513	0.718975	-0.200999	0.8407	0.999968
lnc.ODF1.1	37.5175	-0.18827	0.936739	-0.200984	0.840711	0.999968
lnc.KANK3.1	21.2908	-0.231834	1.15368	-0.200952	0.840736	0.999968
H2AJ	1905.04	0.122859	0.611447	0.200931	0.840752	0.999968
NRCAM	39.7991	0.221395	1.10218	0.200869	0.840801	0.999968
MITD1	116.915	-0.0867346	0.431848	-0.200845	0.84082	0.999968
CCT8P1	30.6578	0.1285	0.639869	0.200823	0.840837	0.999968
lnc.ETV5.1	44.8618	-0.109211	0.543911	-0.200788	0.840864	0.999968
LEMD3	227.025	-0.0673468	0.335438	-0.200773	0.840876	0.999968
DELEC1	51.9661	-0.226605	1.12871	-0.200765	0.840882	0.999968
ZNF346	255.316	0.0706719	0.352021	0.200761	0.840886	0.999968
CSNKA2IP	48.8355	-0.19464	0.969891	-0.200682	0.840947	0.999968
lnc.SENP1.1	20.7715	0.198268	0.988023	0.200671	0.840956	0.999968
lnc.OTOS.1	18.2337	-0.26578	1.32459	-0.20065	0.840972	0.999968
LSM7	85.5248	0.128551	0.640677	0.200648	0.840974	0.999968
CRPPA	939.56	0.104718	0.521904	0.200646	0.840975	0.999968
NDUFAF6	160.031	0.0868932	0.433134	0.200615	0.841	0.999968
lnc.COA6.6	63.0427	-0.220906	1.10121	-0.200603	0.841009	0.999968
MAPT.IT1	31.36	-0.205949	1.02698	-0.200538	0.84106	0.999968
lnc.VMO1.2	19.7079	-0.227748	1.13579	-0.20052	0.841074	0.999968
lnc.LSM6.1	46.8568	-0.236362	1.17882	-0.200507	0.841084	0.999968
PIGZ	67.8764	-0.167282	0.834387	-0.200484	0.841102	0.999968
TMED3	539.32	0.0686853	0.342891	0.200312	0.841236	0.999968
lnc.CD83.4	12.1936	-0.236561	1.18105	-0.200297	0.841248	0.999968
WARS2	45.2749	-0.124688	0.622527	-0.200294	0.841251	0.999968
XPO7	3636.29	0.0918292	0.458479	0.200291	0.841253	0.999968
TAGLN2P1	1115.66	0.125135	0.624779	0.200287	0.841256	0.999968
lnc.LCLAT1.1	33.9189	-0.217481	1.08588	-0.200281	0.841261	0.999968
SSNA1	129.399	-0.0679849	0.339495	-0.200253	0.841283	0.999968
METTL15	457.037	0.106582	0.532376	0.200201	0.841324	0.999968
USP12.AS2	69.1792	0.108052	0.539837	0.200157	0.841358	0.999968
LINC02274	16.5042	-0.259378	1.2959	-0.200153	0.841361	0.999968
ABI2	1467.49	0.108347	0.541509	0.200084	0.841415	0.999968
lnc.PRDM8.9	18.8297	-0.236941	1.18438	-0.200055	0.841437	0.999968
lnc.DPH7.1	333.042	0.107208	0.535918	0.200046	0.841444	0.999968
ENSG00000243517	13.8091	-0.224353	1.12165	-0.200021	0.841464	0.999968
lnc.PLPP3.8	26.6747	0.20069	1.00346	0.199998	0.841482	0.999968
lnc.WDR11.6	34.1011	0.19756	0.98795	0.19997	0.841504	0.999968
SSH2	1945.83	0.0367286	0.183677	0.199963	0.841509	0.999968
NPBWR1	66.6551	-0.185008	0.925417	-0.199919	0.841544	0.999968
NUP155	225.879	-0.0786706	0.393677	-0.199835	0.841609	0.999968
ME2P1	15.5757	-0.25046	1.25345	-0.199816	0.841624	0.999968
ZNF317P1	13.685	0.258627	1.29441	0.199803	0.841634	0.999968
C15orf39	482.504	-0.0559636	0.280105	-0.199795	0.841641	0.999968
TPM4P1	16.5359	0.22	1.10116	0.199789	0.841646	0.999968
lnc.FKBP2.1	7.93621	0.216595	1.08443	0.199731	0.841691	0.999968
lnc.TMEM260.2	16.4693	-0.25957	1.2996	-0.199731	0.841691	0.999968
PTDSS1	410.649	0.0534604	0.267678	0.199719	0.841701	0.999968
PRCC	348.689	-0.0599256	0.300092	-0.199691	0.841722	0.999968
LLPH	71.0516	-0.108597	0.543902	-0.199662	0.841745	0.999968
ARNTL	154.772	-0.0792002	0.396683	-0.199656	0.841749	0.999968
lnc.TXN2.1	17.3058	-0.187813	0.940901	-0.19961	0.841786	0.999968
GZF1	189.041	-0.128469	0.643611	-0.199606	0.841789	0.999968
MIMT1	29.8091	-0.246469	1.23481	-0.199601	0.841793	0.999968
EXOSC2	187.491	-0.0969482	0.485946	-0.199504	0.841869	0.999968
OR11H4	9.92743	0.265778	1.33227	0.199492	0.841878	0.999968
SNX9	807.549	-0.0495385	0.248472	-0.199373	0.841971	0.999968
STAC3	138.494	0.0981754	0.492477	0.19935	0.841989	0.999968
lnc.FOXQ1.10	14.445	0.231058	1.15921	0.199324	0.842009	0.999968
FAM91A1	423.091	0.0501079	0.25139	0.199324	0.84201	0.999968
lnc.RHEX.1	104.69	0.109111	0.547425	0.199317	0.842015	0.999968
VPS8	1642.99	0.0872506	0.437807	0.19929	0.842036	0.999968
PCDHA6	26.0729	-0.265512	1.33243	-0.199269	0.842052	0.999968
MUS81	172.293	-0.112442	0.564496	-0.19919	0.842114	0.999968
lnc.WNT4.1	67.272	-0.187536	0.941531	-0.199182	0.84212	0.999968
MRPL41	111.458	0.0764056	0.383748	0.199103	0.842182	0.999968
LINC00630.1	114.33	0.105364	0.529215	0.199095	0.842188	0.999968
lnc.KLHL24.2	15.1434	-0.260208	1.30766	-0.198987	0.842273	0.999968
lnc.SUN3.1	34.1324	-0.147906	0.743535	-0.198923	0.842323	0.999968
RPL10AP2	13.4627	-0.181683	0.913364	-0.198916	0.842328	0.999968
ANKRD42	147.425	0.0649521	0.326615	0.198864	0.842369	0.999968
SFR1	41.2403	0.12007	0.603971	0.198801	0.842418	0.999968
ENSG00000287222	31.8792	-0.242601	1.2205	-0.198772	0.842441	0.999968
IGFBP1	22.7249	-0.229963	1.157	-0.198759	0.842452	0.999968
ENSG00000287556	12.0678	0.264781	1.3322	0.198754	0.842455	0.999968
MAP9	52.8468	0.149422	0.751947	0.198714	0.842487	0.999968
LINC01480	59.1433	0.138962	0.699333	0.198707	0.842492	0.999968
ERBIN	9882.72	0.0877918	0.441854	0.198689	0.842506	0.999968
lnc.TDRD9.4	32.7097	0.225502	1.13507	0.198668	0.842523	0.999968
ABRACL	480.278	0.0775621	0.390433	0.198656	0.842532	0.999968
SECISBP2L	1230.72	0.0717057	0.361047	0.198605	0.842572	0.999968
PPME1	160.493	-0.0771689	0.38856	-0.198602	0.842574	0.999968
IL36B	34.1945	-0.184257	0.927797	-0.198596	0.842579	0.999968
HEATR6	158.318	-0.10654	0.536585	-0.198552	0.842613	0.999968
PLCH1.AS1	12.0279	-0.265307	1.33665	-0.198486	0.842664	0.999968
lnc.EPPK1.2	17.296	-0.228782	1.15292	-0.198438	0.842702	0.999968
STK33	78.2701	0.0802932	0.404657	0.198423	0.842714	0.999968
ENSG00000267533	20.7581	-0.179477	0.904552	-0.198416	0.84272	0.999968
CXCL14	21.5373	0.229849	1.15883	0.198346	0.842774	0.999968
RBM7	166.203	-0.0677542	0.341605	-0.19834	0.842779	0.999968
lnc.METTL2B.3	31.756	-0.14714	0.741858	-0.19834	0.842779	0.999968
lnc.C14orf180.3	48.4758	-0.216028	1.08941	-0.198297	0.842812	0.999968
lnc.MOGAT1.3	23.5085	0.230759	1.16375	0.19829	0.842818	0.999968
PLCE1.AS1	42.2154	-0.226854	1.14413	-0.198277	0.842828	0.999968
ENSG00000205976	149.836	-0.156458	0.789289	-0.198227	0.842868	0.999968
ZNF525	336.444	-0.0698026	0.352149	-0.198219	0.842874	0.999968
FANCL	1379.98	0.0907312	0.457828	0.198177	0.842906	0.999968
NEUROD4	48.6619	0.188781	0.952768	0.19814	0.842936	0.999968
lnc.EQTN.3	22.9097	-0.245506	1.2395	-0.198069	0.842991	0.999968
lnc.COX20.1	25.115	0.22213	1.12155	0.198057	0.843	0.999968
PTPRQ	27.9096	-0.251903	1.27199	-0.198039	0.843015	0.999968
OR2C1	17.0405	0.242555	1.22495	0.198013	0.843035	0.999968
lnc.MIB2.3	29.6122	0.185515	0.937047	0.197978	0.843062	0.999968
PSMC5	438.847	-0.0397996	0.20107	-0.197939	0.843093	0.999968
lnc.TMEM38A.3	8.84214	-0.260855	1.31832	-0.19787	0.843147	0.999968
lnc.GNG8.1	42.423	-0.167359	0.845902	-0.197847	0.843165	0.999968
INSC	88.9092	-0.167187	0.845111	-0.197828	0.84318	0.999968
SPRYD7	90.0738	0.11973	0.605321	0.197796	0.843205	0.999968
CFAP73	24.2181	-0.227776	1.15158	-0.197794	0.843206	0.999968
SH3GLB2	168.414	-0.089957	0.454955	-0.197727	0.843258	0.999968
lnc.JAK1.5	22.9476	-0.273944	1.38558	-0.197711	0.843271	0.999968
RAMP3	88.7725	-0.118173	0.597738	-0.197701	0.843279	0.999968
JUP	329.597	-0.0791453	0.400332	-0.197699	0.84328	0.999968
MYBPHL	40.6388	-0.163027	0.824923	-0.197627	0.843337	0.999968
lnc.CERK.1	110.76	-0.136193	0.689185	-0.197615	0.843346	0.999968
GUCY1B1	6085.93	0.121254	0.613768	0.197557	0.843392	0.999968
lnc.PTPN14.7	26.1468	-0.210147	1.06377	-0.197549	0.843398	0.999968
lnc.HS3ST3B1.9	14.7353	-0.267484	1.3543	-0.197507	0.843431	0.999968
ENSG00000287135	22.6818	-0.260021	1.31733	-0.197386	0.843526	0.999968
ZNF607	48.8083	0.149787	0.758887	0.197378	0.843532	0.999968
PLAC8L1	16.5903	-0.235552	1.19353	-0.197358	0.843548	0.999968
lnc.MRAP.3	18.2398	-0.24077	1.22002	-0.197349	0.843554	0.999968
lnc.HINT1.4	21.4763	-0.229311	1.16206	-0.197332	0.843568	0.999968
lnc.PEX6.1	19.5903	-0.138603	0.702447	-0.197314	0.843582	0.999968
DNM1P49	19.8914	0.233817	1.18533	0.197258	0.843625	0.999968
lnc.SLC25A45.3	13.8162	-0.258227	1.30909	-0.197258	0.843626	0.999968
OR2T8	13.1884	0.200411	1.01602	0.197252	0.843631	0.999968
CALM3	21585.7	0.108556	0.550432	0.19722	0.843655	0.999968
ZNF570	132.702	-0.0645088	0.327128	-0.197197	0.843673	0.999968
DERL3	35.209	0.218543	1.10829	0.197189	0.84368	0.999968
POM121L12	14.3053	-0.241713	1.22586	-0.197178	0.843688	0.999968
OR2B6	91.3062	-0.170348	0.864029	-0.197155	0.843706	0.999968
lnc.INSM1.1	25.5809	0.240007	1.21738	0.19715	0.84371	0.999968
lnc.PIEZO2.9	104.731	-0.12558	0.637214	-0.197078	0.843767	0.999968
lnc.MYO1D.7	23.2226	0.256901	1.30367	0.19706	0.84378	0.999968
TIGD1	43.8966	-0.178678	0.906767	-0.19705	0.843789	0.999968
KCNJ14	101.486	0.211497	1.07345	0.197025	0.843808	0.999968
BRD8	271.925	-0.0837569	0.425128	-0.197016	0.843815	0.999968
OTUD4	419.407	-0.0718696	0.364927	-0.196942	0.843873	0.999968
lnc.B3GNT2.1	26.6427	-0.196057	0.99558	-0.196928	0.843884	0.999968
SEC22A	145.704	-0.101657	0.516399	-0.196858	0.843939	0.999968
lnc.STX6.3	19.3096	0.249664	1.26864	0.196796	0.843987	0.999968
OMD	12.2054	-0.23494	1.19397	-0.196772	0.844006	0.999968
lnc.EXOC2.21	97.1123	0.19371	0.984736	0.196713	0.844052	0.999968
lnc.HFM1.4	144.205	-0.20672	1.05099	-0.196691	0.844069	0.999968
SLC35C2	180.749	-0.0910714	0.463022	-0.196689	0.844071	0.999968
lnc.CPEB2.13	25.3514	-0.267545	1.36026	-0.196686	0.844073	0.999968
PRSS30P	53.9215	-0.197938	1.00652	-0.196656	0.844097	0.999968
lnc.OIP5.3	14.308	-0.253204	1.28759	-0.19665	0.844101	0.999968
PLXNC1	266.519	-0.0674933	0.34326	-0.196625	0.844121	0.999968
lnc.WDR5.6	8.76728	-0.215804	1.09771	-0.196595	0.844144	0.999968
lnc.CWC27.8	44.2449	-0.221281	1.12558	-0.196592	0.844147	0.999968
MIR1244.2	15.4416	0.164841	0.838534	0.196582	0.844154	0.999968
BSCL2	187.261	-0.0822197	0.418334	-0.196541	0.844187	0.999968
TXNL4B	763.28	-0.10687	0.543761	-0.196538	0.844189	0.999968
KATNAL1	499.715	-0.0946585	0.481713	-0.196504	0.844216	0.999968
LYPLA1	610.314	0.0890493	0.453273	0.196458	0.844251	0.999968
ENSG00000286569	19.4181	-0.223234	1.13639	-0.196442	0.844265	0.999968
ZBED5	142.392	0.0895237	0.45579	0.196414	0.844286	0.999968
lnc.NR5A2.12	11.1278	-0.20288	1.03296	-0.196406	0.844292	0.999968
lnc.ALCAM.11	17.309	0.262705	1.33759	0.196401	0.844296	0.999968
ITCH	1501.84	0.050456	0.256945	0.196369	0.844321	0.999968
IL17RA	424.554	-0.0628406	0.320014	-0.196368	0.844322	0.999968
lnc.SEMA4D.2	14.5679	0.260999	1.32953	0.196309	0.844369	0.999968
lnc.CERK.7	34.6828	0.229494	1.16922	0.19628	0.844391	0.999968
ENSG00000288806	452.107	0.121715	0.620168	0.196262	0.844405	0.999968
lnc.DHX38.3	21.0682	-0.272234	1.38712	-0.196259	0.844408	0.999968
SPHK2	91.1014	-0.129147	0.658107	-0.19624	0.844422	0.999968
SLC35D2	462.213	0.0999789	0.509499	0.19623	0.84443	0.999968
lnc.TMEM176B.1	24.5415	-0.256068	1.30499	-0.196222	0.844436	0.999968
ITGB4	247.391	-0.13985	0.712881	-0.196175	0.844473	0.999968
ACER2	1043.74	0.105891	0.53994	0.196116	0.844519	0.999968
NARF	276.462	-0.0845118	0.430951	-0.196106	0.844528	0.999968
IER3IP1	45.6571	0.125415	0.639649	0.196068	0.844557	0.999968
KCNAB1	96.0238	-0.132934	0.678125	-0.196032	0.844585	0.999968
PDGFC	661.17	-0.140265	0.715528	-0.19603	0.844586	0.999968
C2CD3	600.076	0.055093	0.281065	0.196015	0.844598	0.999968
DPP7	107.7	-0.0718459	0.366616	-0.19597	0.844633	0.999968
ENSG00000287275	26.8977	-0.2439	1.24463	-0.195963	0.844639	0.999968
lnc.RIPK1.4	32.6272	-0.265224	1.35355	-0.195947	0.844652	0.999968
TRIM14	464.095	-0.0715017	0.364982	-0.195905	0.844685	0.999968
VNN1	212.515	0.104651	0.53431	0.195861	0.844719	0.999968
CDK13	632.362	-0.033981	0.173506	-0.195849	0.844728	0.999968
PALS1	482.968	-0.0899021	0.459153	-0.1958	0.844767	0.999968
PCNP	4627.36	0.0939104	0.479769	0.195741	0.844813	0.999968
VPS26B	827.125	-0.0611987	0.31268	-0.195723	0.844827	0.999968
GPR4	101.44	-0.145773	0.744881	-0.195699	0.844846	0.999968
lnc.OTOGL.1	15.2502	-0.246434	1.25978	-0.195617	0.84491	0.999968
CCDC158	20.1143	-0.235929	1.20632	-0.195577	0.844941	0.999968
ENSG00000256663	7.03429	-0.21838	1.11659	-0.195577	0.844941	0.999968
PA2G4P1	7.41295	-0.153269	0.783762	-0.195555	0.844958	0.999968
TEX30	13.1966	-0.177444	0.907416	-0.195549	0.844963	0.999968
TRIM8	790.465	0.0504268	0.257906	0.195524	0.844983	0.999968
VPS26C	476.81	-0.0553591	0.283167	-0.1955	0.845002	0.999968
ANKRD54	92.0263	-0.104789	0.536024	-0.195493	0.845007	0.999968
lnc.CELSR1.2	45.7831	-0.198113	1.01373	-0.19543	0.845056	0.999968
VHL	376.218	-0.0381953	0.195508	-0.195365	0.845107	0.999968
lnc.ATG2B.18	23.9539	0.178213	0.912274	0.19535	0.845119	0.999968
STK39	2750.35	0.0917439	0.469657	0.195342	0.845125	0.999968
SNTG1	31.3538	-0.224317	1.14841	-0.195328	0.845136	0.999968
LACRT	11.6162	-0.255067	1.30612	-0.195286	0.845169	0.999968
NCBP2	297.118	-0.0540904	0.276984	-0.195283	0.845171	0.999968
lnc.TBC1D19.2	19.8775	-0.236957	1.21361	-0.19525	0.845197	0.999968
FANCC	130.618	-0.116533	0.596866	-0.195241	0.845204	0.999968
UCKL1.AS1	33.0463	-0.169597	0.8689	-0.195186	0.845248	0.999968
CCL2	33.6586	-0.183102	0.938099	-0.195184	0.845249	0.999968
IFNAR2	22.4465	-0.190239	0.974918	-0.195133	0.845289	0.999968
KRT18P32	27.3721	-0.198645	1.01816	-0.195102	0.845313	0.999968
MTRES1	59.8893	0.0877652	0.449952	0.195055	0.84535	0.999968
ZBTB12	21.4071	-0.160055	0.82059	-0.195049	0.845355	0.999968
CNPY2	14.5484	-0.23133	1.18604	-0.195045	0.845358	0.999968
lnc.ANO1.1	11.1139	0.258602	1.32623	0.19499	0.8454	0.999968
lnc.RSF1.1	16.2665	-0.260805	1.33877	-0.19481	0.845542	0.999968
ATP1A1	458.159	0.0500907	0.257157	0.194787	0.84556	0.999968
DMC1	211.96	0.104359	0.535824	0.194764	0.845578	0.999968
DCXR	104.366	-0.0896068	0.460106	-0.194753	0.845587	0.999968
VGLL3	57.1587	-0.190576	0.978766	-0.19471	0.84562	0.999968
RHEB	1108.56	0.105665	0.542808	0.194664	0.845656	0.999968
lnc.INPP5A.1	182.294	-0.118075	0.606595	-0.194652	0.845665	0.999968
FGL2	405.878	0.064652	0.332192	0.194622	0.845689	0.999968
EDA2R	19.1224	-0.217613	1.11815	-0.194618	0.845692	0.999968
lnc.SH2D7.9	16.9725	-0.256046	1.31577	-0.194597	0.845708	0.999968
SAMD15	51.2789	-0.184256	0.946933	-0.194582	0.84572	0.999968
LINC01181	28.0661	-0.258763	1.32987	-0.194578	0.845724	0.999968
lnc.AGO2.8	17.3018	-0.224078	1.15183	-0.19454	0.845753	0.999968
LINC01606	650.914	-0.156011	0.801983	-0.194532	0.845759	0.999968
lnc.PRSS3.1	22.5788	-0.202076	1.03883	-0.194523	0.845766	0.999968
MAP3K6	168.492	-0.123671	0.635819	-0.194507	0.845779	0.999968
PDCD5	184.74	0.0882832	0.453948	0.194479	0.845801	0.999968
lnc.PSMG4.4	26.0637	-0.18437	0.948059	-0.194471	0.845807	0.999968
BPIFA3	98.2826	-0.164339	0.845214	-0.194435	0.845835	0.999968
LGALS9DP	19.7369	-0.244573	1.25803	-0.194409	0.845855	0.999968
lnc.TIAL1.5	9.79494	-0.248534	1.27858	-0.194382	0.845877	0.999968
lnc.SRSF5.3	19.7195	-0.241639	1.24389	-0.194261	0.845971	0.999968
ABCB10	180.055	-0.0648793	0.334002	-0.194248	0.845981	0.999968
lnc.SLC24A4.2	28.8091	-0.261312	1.34527	-0.194245	0.845984	0.999968
TRH	53.2829	0.215616	1.11004	0.194241	0.845987	0.999968
RANBP6	108.003	0.0623917	0.321235	0.194225	0.846	0.999968
TRIM44	1060.27	0.0619747	0.319114	0.194209	0.846012	0.999968
LINC00824	38.2126	-0.214361	1.10399	-0.19417	0.846043	0.999968
lnc.ZNF492.6	19.2102	0.260185	1.34021	0.194137	0.846069	0.999968
lnc.RSPH1.3	43.4348	-0.172476	0.88857	-0.194105	0.846093	0.999968
ADK	211.751	-0.0523778	0.26986	-0.194092	0.846104	0.999968
lnc.UCHL5.108	77.4108	-0.171075	0.881761	-0.194015	0.846164	0.999968
PAQR7	138.647	-0.0929433	0.479184	-0.193962	0.846206	0.999968
HEBP2	132.249	0.0643815	0.331971	0.193937	0.846225	0.999968
lnc.MON2.2	198.753	-0.102409	0.528209	-0.193879	0.846271	0.999968
lnc.ARL4A.11	41.3157	-0.201637	1.0406	-0.193771	0.846355	0.999968
KRBA1	130.588	-0.132612	0.684405	-0.193762	0.846362	0.999968
GPR141	14.6177	-0.155971	0.804994	-0.193754	0.846368	0.999968
IGFBP2	230.738	-0.0873062	0.450635	-0.19374	0.846379	0.999968
LINC01508	53.2822	-0.214436	1.10726	-0.193664	0.846439	0.999968
lnc.TEX101.1	29.1725	0.23063	1.19093	0.193656	0.846445	0.999968
LNP1	24.5452	0.192406	0.993635	0.193639	0.846459	0.999968
RGS14	280.471	0.0995996	0.51437	0.193634	0.846462	0.999968
TUBGCP5	128.038	-0.0939921	0.485412	-0.193634	0.846463	0.999968
lnc.ZBTB46.2	37.8152	0.160961	0.831891	0.193488	0.846577	0.999968
YWHAH	12770.2	0.114579	0.592238	0.193467	0.846593	0.999968
ZC3HAV1L	474.857	0.114265	0.59068	0.193446	0.84661	0.999968
GRIA2	60.0564	-0.174805	0.903804	-0.19341	0.846638	0.999968
FAM13A	191.235	0.0655863	0.33919	0.193361	0.846676	0.999968
MKRN9P	28.994	0.10785	0.557863	0.193327	0.846703	0.999968
TP73.AS1	81.6356	-0.147976	0.765514	-0.193302	0.846722	0.999968
HASPIN	57.4665	0.170651	0.882828	0.193301	0.846724	0.999968
BUB3	271.7	-0.0630055	0.325978	-0.193281	0.846739	0.999968
DDX43	49.946	-0.152934	0.791325	-0.193264	0.846753	0.999968
ALMS1P1	46.8637	-0.169242	0.875857	-0.19323	0.846779	0.999968
AHR	195.319	-0.0556008	0.287775	-0.193209	0.846795	0.999968
lnc.CHD9.4	63.9959	-0.21364	1.10612	-0.193144	0.846846	0.999968
PNO1	76.813	0.090874	0.470573	0.193114	0.84687	0.999968
lnc.PIEZO2.6	12.8788	-0.209088	1.08273	-0.193111	0.846872	0.999968
ENSG00000226824	207.48	-0.13259	0.686624	-0.193105	0.846877	0.999968
ROPN1	38.1544	-0.212764	1.1021	-0.193053	0.846917	0.999968
IL12B	45.1024	-0.206537	1.07005	-0.193017	0.846946	0.999968
lnc.EML5.2	18.962	-0.23656	1.22579	-0.192986	0.84697	0.999968
lnc.CCDC177.6	73.2662	-0.172893	0.895942	-0.192973	0.84698	0.999968
LINC02099	66.204	-0.192197	0.996954	-0.192784	0.847128	0.999968
lnc.HPCAL1.3	59.2043	0.143625	0.74504	0.192775	0.847135	0.999968
ARL4C	490.41	-0.0689846	0.357853	-0.192773	0.847136	0.999968
FAM50A	517.926	0.0593997	0.308178	0.192745	0.847159	0.999968
CEACAM21	71.3419	-0.162931	0.845362	-0.192736	0.847166	0.999968
lnc.TBC1D13.1	20.8561	-0.230218	1.19457	-0.19272	0.847178	0.999968
PSMA3	186.058	0.0546377	0.283659	0.192617	0.847259	0.999968
lnc.DYRK1A.9	17.99	0.212749	1.10526	0.192487	0.847361	0.999968
lnc.CUL1.1	55.5333	-0.222313	1.15528	-0.192432	0.847404	0.999968
CCPG1	6182.19	-0.116918	0.607649	-0.19241	0.847421	0.999968
LINC01550.1	121.011	-0.152792	0.794468	-0.19232	0.847492	0.999968
RBMS2	268.478	0.0719854	0.374302	0.192319	0.847492	0.999968
lnc.SAG.6	70.8316	0.209177	1.08773	0.192306	0.847503	0.999968
DUX4L27	14.4054	-0.22279	1.15932	-0.192174	0.847606	0.999968
lnc.ASPG.3	17.3673	-0.225872	1.17537	-0.192172	0.847608	0.999968
lnc.ACOXL.3	29.4595	-0.222764	1.15921	-0.192169	0.84761	0.999968
lnc.MSX1.2	47.6435	-0.202477	1.05378	-0.192144	0.84763	0.999968
KRT18P11	12.6721	0.225699	1.17473	0.192128	0.847642	0.999968
CD276	142.969	-0.17523	0.912268	-0.192081	0.847679	0.999968
SLBP	1257.69	0.0776891	0.404476	0.192073	0.847685	0.999968
SPARCL1	132.996	-0.0989115	0.514969	-0.192073	0.847685	0.999968
LINC01792	65.0324	-0.161807	0.842515	-0.192053	0.847701	0.999968
HMGXB4	217.159	-0.0537817	0.280072	-0.192028	0.84772	0.999968
OR2R1P	19.636	-0.162919	0.848627	-0.19198	0.847758	0.999968
MSX2	37.8592	-0.175246	0.912866	-0.191973	0.847763	0.999968
lnc.CRISPLD2.2	32.6917	-0.20246	1.05464	-0.191971	0.847765	0.999968
FIS1	312.791	0.050449	0.262805	0.191963	0.847771	0.999968
TUBB4A	76.9671	-0.145151	0.756211	-0.191945	0.847786	0.999968
lnc.UHRF1.2	52.1381	-0.188132	0.980159	-0.191941	0.847789	0.999968
LTF	109.813	-0.151429	0.788958	-0.191935	0.847793	0.999968
NCAPG2	176.126	0.0749609	0.390579	0.191922	0.847803	0.999968
PRPF39	115.713	-0.0676936	0.352762	-0.191896	0.847824	0.999968
lnc.ZNF792.4	43.9812	-0.19462	1.01426	-0.191884	0.847833	0.999968
RRM1	216.445	0.062462	0.325544	0.191869	0.847845	0.999968
lnc.BMS1.1	29.6516	-0.207814	1.08329	-0.191836	0.84787	0.999968
lnc.AGAP1.9	13.1936	-0.23425	1.22111	-0.191833	0.847873	0.999968
HMGCR	108.728	-0.0914609	0.476831	-0.19181	0.847891	0.999968
CDR2L	176.119	0.0775196	0.404173	0.191798	0.8479	0.999968
KLHL6	1286.01	0.0908241	0.473695	0.191735	0.84795	0.999968
lnc.CTNND2.6	13.0329	-0.185152	0.965897	-0.191689	0.847986	0.999968
NUMB	1468.48	-0.0593084	0.309422	-0.191675	0.847997	0.999968
ENSG00000286870	23.9363	-0.222701	1.16187	-0.191675	0.847997	0.999968
ENSG00000279765	37.5622	-0.216345	1.12872	-0.191672	0.847999	0.999968
BRD7P1	15.8882	-0.250384	1.30663	-0.191626	0.848035	0.999968
HEG1	235.639	-0.0916356	0.478258	-0.191603	0.848053	0.999968
DMTN	6358.82	0.108775	0.567831	0.191563	0.848084	0.999968
RBM14.RBM4	7.15715	-0.236722	1.2358	-0.191553	0.848092	0.999968
INF2	2908.56	-0.100996	0.527466	-0.191475	0.848154	0.999968
SPATC1	21.5351	-0.189302	0.988829	-0.191441	0.84818	0.999968
EPHA3	41.0713	-0.20022	1.04606	-0.191403	0.84821	0.999968
PRIM2	151.605	-0.0633109	0.330786	-0.191396	0.848216	0.999968
ENSG00000285778	32.5834	-0.232854	1.21662	-0.191395	0.848216	0.999968
FMR1.AS1	50.7031	-0.173713	0.907665	-0.191384	0.848225	0.999968
MYO1F	1342.97	-0.0647667	0.338427	-0.191375	0.848231	0.999968
FRMD7	19.1527	0.247062	1.29109	0.191359	0.848245	0.999968
lnc.MYCN.3	43.9376	-0.239278	1.25088	-0.191288	0.8483	0.999968
CCDC51	92.3759	0.13224	0.691315	0.191287	0.848301	0.999968
ARMH3	456.637	0.0539095	0.281867	0.191259	0.848323	0.999968
PRELID1P6	41.3855	-0.104037	0.543964	-0.191256	0.848325	0.999968
KNOP1P5	23.8142	-0.261394	1.36706	-0.191209	0.848362	0.999968
FCHO2	927.732	0.0751087	0.39281	0.191209	0.848362	0.999968
PCARE	69.9184	-0.195192	1.02092	-0.191192	0.848376	0.999968
OSMR	35.9389	-0.2109	1.10336	-0.191144	0.848413	0.999968
lnc.OPN1SW.2	5.97629	-0.217302	1.13731	-0.191067	0.848473	0.999968
LINC01819	111.532	0.17974	0.940754	0.19106	0.848479	0.999968
lnc.RNF227.2	36.6565	-0.206042	1.07878	-0.190996	0.848529	0.999968
CDC42SE2	10532.4	0.0949285	0.497037	0.190989	0.848534	0.999968
lnc.FAM49A.1	48.5426	0.124542	0.652262	0.190938	0.848574	0.999968
SLC6A6	1508.54	-0.0870727	0.456054	-0.190926	0.848583	0.999968
lnc.LNPEP.1	157.809	0.0873232	0.457397	0.190913	0.848594	0.999968
SDR16C5	36.7887	-0.228593	1.19917	-0.190626	0.848819	0.999968
SCML2	36.6318	0.131905	0.691969	0.190622	0.848822	0.999968
ENSG00000257307	14.5454	-0.199781	1.04838	-0.190562	0.848869	0.999968
LGMN	436.562	-0.0749527	0.393365	-0.190542	0.848884	0.999968
WNT1	102.514	-0.152604	0.801178	-0.190474	0.848937	0.999968
lnc.ENGASE.1	29.6245	-0.251893	1.32272	-0.190435	0.848968	0.999968
MPP2	152.893	-0.155271	0.815386	-0.190426	0.848976	0.999968
lnc.SNX19.4	9.58971	0.256811	1.34873	0.19041	0.848988	0.999968
PCBD1	61.6084	0.114238	0.599977	0.190403	0.848993	0.999968
TAX1BP1	2095.97	0.0606374	0.318557	0.19035	0.849035	0.999968
FNDC7	24.6116	-0.238972	1.25556	-0.19033	0.84905	0.999968
HPSE2	108.154	-0.16425	0.863046	-0.190314	0.849063	0.999968
DNAH10OS	135.647	-0.12601	0.662119	-0.190314	0.849063	0.999968
SNAI2	32.0656	0.149994	0.788145	0.190313	0.849064	0.999968
PHETA2	69.383	-0.0703505	0.369694	-0.190294	0.849079	0.999968
lnc.PPIC.5	53.8009	0.160066	0.841207	0.190282	0.849088	0.999968
lnc.OR13H1.3	13.8708	0.207249	1.08918	0.190279	0.84909	0.999968
lnc.WISP3.2	33.1465	0.154403	0.811551	0.190257	0.849108	0.999968
ADAM22	215.181	-0.065928	0.346608	-0.190209	0.849145	0.999968
lnc.KL.5	36.5501	-0.228311	1.20035	-0.190204	0.849149	0.999968
SMG1P1	9.31337	0.226763	1.19245	0.190166	0.849179	0.999968
IL36RN	62.9817	0.187091	0.983938	0.190145	0.849195	0.999968
S100A9	1328.37	0.0682179	0.358792	0.190132	0.849206	0.999968
MEIS1	4121.72	0.10626	0.558903	0.190122	0.849214	0.999968
lnc.MLPH.5	17.0507	-0.230846	1.21438	-0.190094	0.849236	0.999968
TFAP4	209.208	-0.100078	0.526533	-0.190069	0.849255	0.999968
BLACAT1	63.534	-0.159108	0.837136	-0.190063	0.84926	0.999968
COA6	72.662	0.115614	0.608426	0.190022	0.849292	0.999968
TNR	185.101	-0.159771	0.841064	-0.189963	0.849338	0.999968
HOXB9	82.6176	-0.192756	1.01482	-0.189941	0.849355	0.999968
lnc.NAALAD2.3	18.7735	0.184088	0.96921	0.189937	0.849359	0.999968
YPEL2	2442.06	0.085215	0.448668	0.189929	0.849365	0.999968
lnc.RAB3C.1	138.396	-0.16804	0.884772	-0.189924	0.849368	0.999968
lnc.ARFGAP1.4	25.2357	-0.21529	1.13361	-0.189915	0.849375	0.999968
SGMS1	228.935	0.0869984	0.458148	0.189891	0.849394	0.999968
lnc.TOMM20.3	13.928	-0.257578	1.35653	-0.18988	0.849403	0.999968
ZSCAN29	291.122	0.0508364	0.267761	0.189857	0.849421	0.999968
TRBV28	206.768	-0.121711	0.641208	-0.189816	0.849453	0.999968
CYP7B1	17.5321	-0.191003	1.00636	-0.189795	0.84947	0.999968
CDK5R1	78.657	0.112412	0.592485	0.189731	0.84952	0.999968
lnc.PDZD7.8	18.5374	0.235549	1.24178	0.189686	0.849555	0.999968
SEC14L5	1034.85	0.0902151	0.475726	0.189637	0.849594	0.999968
lnc.MADCAM1.3	21.2253	-0.205152	1.08182	-0.189636	0.849595	0.999968
PLPP4	39.6012	0.18946	0.999169	0.189618	0.849608	0.999968
HRH3	41.435	0.187983	0.991414	0.189611	0.849614	0.999968
TAMM41	173.794	-0.0844749	0.445521	-0.189609	0.849615	0.999968
ENSG00000279480	15.9013	-0.259803	1.37048	-0.189571	0.849645	0.999968
lnc.NIFK.14	12.1823	0.206195	1.08776	0.18956	0.849654	0.999968
STXBP2	1408.59	-0.0719875	0.379883	-0.189499	0.849702	0.999968
GLYCTK	78.0302	-0.135243	0.713949	-0.18943	0.849756	0.999968
PGLYRP4	59.7453	-0.179144	0.946297	-0.18931	0.84985	0.999968
lnc.IFT20.7	17.0304	-0.205659	1.0865	-0.189286	0.849869	0.999968
GSTM2P1	31.6237	0.117382	0.620195	0.189267	0.849884	0.999968
SSBP3	569.613	-0.0517706	0.273632	-0.189198	0.849938	0.999968
OR10AD1	23.256	0.198805	1.05082	0.18919	0.849944	0.999968
lnc.FAM212A.2	12.2392	0.245459	1.29774	0.189144	0.84998	0.999968
MRPL43	39.833	0.146267	0.773319	0.189142	0.849982	0.999968
STXBP5.AS1	933.287	-0.100524	0.531508	-0.18913	0.849991	0.999968
TASOR2	735.61	-0.0386259	0.204348	-0.189021	0.850076	0.999968
SH3BGRL3	21681.2	0.102519	0.54257	0.18895	0.850132	0.999968
MAGI1	221.478	-0.0947914	0.501676	-0.188949	0.850133	0.999968
TMEM185B	71.1948	-0.175166	0.927105	-0.188939	0.850141	0.999968
OR3A2	52.3607	-0.153468	0.812581	-0.188865	0.850198	0.999968
ENSG00000286741	26.3835	0.252895	1.33913	0.18885	0.85021	0.999968
FRG1	201.48	0.0632857	0.335142	0.188833	0.850224	0.999968
PROP1	39.0956	0.164603	0.871753	0.188819	0.850235	0.999968
PLEKHM2	404.294	-0.0670444	0.355109	-0.1888	0.85025	0.999968
lnc.TBL1X.1	65.1302	0.18641	0.987426	0.188783	0.850263	0.999968
ANAPC2	129.927	0.0801033	0.424452	0.188722	0.850311	0.999968
lnc.TTC23.3	209.028	-0.153833	0.815189	-0.188708	0.850322	0.999968
KLF4	308.359	-0.0874927	0.463661	-0.1887	0.850328	0.999968
lnc.FAM174B.1	42.6323	-0.196625	1.04212	-0.188678	0.850345	0.999968
lnc.GNG13.5	36.9465	-0.216367	1.1468	-0.18867	0.850351	0.999968
lnc.CNKSR2.2	23.0784	0.203762	1.08011	0.188649	0.850368	0.999968
lnc.PRKCD.3	12.2052	-0.261189	1.38474	-0.188619	0.850391	0.999968
KRTAP10.5	24.0002	-0.182532	0.968092	-0.188548	0.850447	0.999968
RPL41P5	42.0462	0.0885606	0.469698	0.188548	0.850447	0.999968
TFPI	3149.85	-0.112044	0.594288	-0.188535	0.850457	0.999968
IQCD	64.1933	0.165579	0.878415	0.188497	0.850487	0.999968
FYB2	39.4541	-0.220391	1.16925	-0.18849	0.850493	0.999968
SMURF2	154.275	0.0641291	0.340309	0.188444	0.850529	0.999968
ENSG00000289062	26.7748	0.196419	1.04241	0.188428	0.850541	0.999968
lnc.DEDD2.3	54.0903	-0.166245	0.882306	-0.188421	0.850547	0.999968
DUSP28	89.7126	-0.0948675	0.50368	-0.188349	0.850603	0.999968
KCNK15	25.339	-0.220069	1.16896	-0.188261	0.850672	0.999968
PGLYRP3	55.273	0.176293	0.936499	0.188247	0.850683	0.999968
GPR132	150.815	0.115537	0.613872	0.18821	0.850712	0.999968
RABGAP1L	14818.2	0.0992781	0.527577	0.188177	0.850738	0.999968
ENSG00000280287	42.1968	0.209268	1.11223	0.188152	0.850758	0.999968
PCDHGC4	44.0545	0.19669	1.0458	0.188075	0.850818	0.999968
lnc.TIGD4.2	34.6672	0.194823	1.03594	0.188065	0.850826	0.999968
LCK	396.872	0.0768716	0.408801	0.188042	0.850844	0.999968
MEAK7	122.885	-0.132337	0.703898	-0.188005	0.850872	0.999968
lnc.TFDP2.11	31.4737	-0.198842	1.05774	-0.187986	0.850887	0.999968
LGALS12	664.78	-0.0942526	0.501423	-0.18797	0.8509	0.999968
lnc.SPP2.8	32.2514	0.178417	0.949182	0.187969	0.850901	0.999968
AHCYL1	456.436	-0.0399644	0.212628	-0.187954	0.850912	0.999968
RELL1	251.95	-0.0791889	0.42137	-0.187932	0.85093	0.999968
RPS6KC1	587.414	0.0985613	0.52447	0.187925	0.850935	0.999968
DZANK1	101.189	-0.126049	0.670762	-0.187919	0.85094	0.999968
lnc.RPS14.5	16.8887	-0.242445	1.29018	-0.187915	0.850943	0.999968
SIGLEC15	70.6324	-0.171074	0.910601	-0.187869	0.850979	0.999968
IBTK	631.925	-0.050693	0.269949	-0.187787	0.851043	0.999968
lnc.DPH3.3	37.5001	-0.223345	1.18943	-0.187775	0.851053	0.999968
CATSPERB	354.89	0.125276	0.667183	0.187769	0.851058	0.999968
CORO1C	16130.9	-0.10299	0.54864	-0.187718	0.851098	0.999968
lnc.TFF3.1	60.7208	0.120302	0.640908	0.187706	0.851107	0.999968
HNRNPH2	650.423	0.0538438	0.28687	0.187694	0.851116	0.999968
SULF2	185.108	-0.0810467	0.431955	-0.187627	0.851169	0.999968
lnc.DNAH14.2	25.0514	-0.155624	0.829673	-0.187573	0.851211	0.999968
DCTN1.AS1	25.5394	0.218727	1.1666	0.187491	0.851276	0.999968
CCR2	63.2836	-0.128051	0.682995	-0.187484	0.851281	0.999968
ENSG00000228981	24.3523	0.18447	0.984044	0.187461	0.851299	0.999968
ARHGAP23P1	33.1411	0.190939	1.01926	0.187331	0.851401	0.999968
RNU6ATAC	439.392	-0.131634	0.702785	-0.187303	0.851423	0.999968
DLGAP2.AS1	47.036	-0.189153	1.01011	-0.18726	0.851457	0.999968
RNF219.AS1	62.0972	-0.192031	1.02561	-0.187237	0.851475	0.999968
lnc.EPHA4.2	35.4656	-0.26421	1.41137	-0.187201	0.851503	0.999968
KANSL2	96.092	-0.0864524	0.461847	-0.187188	0.851513	0.999968
PPM1E	38.3464	0.16717	0.893253	0.187147	0.851545	0.999968
FKBP8	4864.57	0.0812039	0.433947	0.187129	0.85156	0.999968
KRTAP10.12	67.6448	-0.173797	0.928838	-0.187112	0.851573	0.999968
SLC44A5	25.3253	-0.256313	1.36995	-0.187097	0.851585	0.999968
ENSG00000251467	12.2129	0.219701	1.17428	0.187094	0.851587	0.999968
MRM3	98.2097	0.108578	0.580346	0.187091	0.851589	0.999968
OR4M1	17.5269	-0.241552	1.29135	-0.187053	0.851619	0.999968
lnc.CSNK1A1.7	52.9433	-0.211981	1.13351	-0.187013	0.851651	0.999968
lnc.USP6NL.7	37.4919	0.182995	0.978644	0.186989	0.85167	0.999968
lnc.ANKRD30BL.10	37.9262	0.19231	1.02852	0.186977	0.851679	0.999968
DNAJC16	1769.8	0.0879921	0.470646	0.18696	0.851692	0.999968
lnc.FAM160A1.11	42.7957	-0.186814	0.999337	-0.186938	0.851709	0.999968
ALDH1L2	81.7521	-0.150891	0.807254	-0.186919	0.851724	0.999968
lnc.YWHAQ.1	105.83	0.131495	0.703564	0.186898	0.85174	0.999968
lnc.PIWIL4.6	48.0794	-0.187491	1.00331	-0.186872	0.851761	0.999968
BMERB1	90.9326	0.134866	0.721803	0.186847	0.851781	0.999968
lnc.SETD9.5	26.086	-0.201387	1.07795	-0.186824	0.851799	0.999968
NUDC	741.327	0.0373564	0.199972	0.186808	0.851812	0.999968
EEF1GP8	9.4563	0.219394	1.17462	0.186779	0.851834	0.999968
lnc.PXDN.5	66.7978	-0.163023	0.872949	-0.186749	0.851857	0.999968
ALDH1A1	102.033	-0.0849011	0.454765	-0.186692	0.851902	0.999968
lnc.STK32C.1	53.3575	-0.188267	1.00887	-0.186613	0.851964	0.999968
PRDM10	155.88	0.0932226	0.499661	0.186572	0.851996	0.999968
TYW1	122.95	-0.0915961	0.490993	-0.186553	0.852011	0.999968
lnc.SCRN3.3	46.0026	-0.186278	0.998548	-0.186549	0.852014	0.999968
PDXP	27.1544	-0.181448	0.973181	-0.186448	0.852093	0.999968
BRD4	1091.65	-0.0309505	0.16604	-0.186404	0.852128	0.999968
PHACTR3	352.807	-0.0777483	0.417101	-0.186402	0.85213	0.999968
IPMK	159.314	0.0778525	0.417713	0.186378	0.852148	0.999968
USP48	2056.98	0.0741174	0.397706	0.186362	0.852161	0.999968
MAPK6	648.976	0.0703524	0.377701	0.186265	0.852237	0.999968
RAB39A	36.8967	0.136839	0.734855	0.186212	0.852279	0.999968
ARMT1	150.702	-0.0539564	0.289909	-0.186115	0.852355	0.999968
ST3GAL6.AS1	221.652	-0.0915953	0.492161	-0.186108	0.85236	0.999968
SPECC1P1	21.5393	-0.207347	1.11418	-0.186098	0.852368	0.999968
H2AC8	1546.22	-0.0866253	0.46562	-0.186043	0.852411	0.999968
ENSG00000289188	17.9895	0.227724	1.22404	0.186043	0.852411	0.999968
METTL8	209.681	-0.0778726	0.418605	-0.186029	0.852422	0.999968
ENSG00000281969	54.6136	0.196828	1.05813	0.186014	0.852434	0.999968
CD59	102.458	-0.098009	0.527213	-0.1859	0.852523	0.999968
lnc.TLE4.11	37.4117	-0.171324	0.921623	-0.185894	0.852528	0.999968
NEK6	552.611	0.0637676	0.343047	0.185886	0.852534	0.999968
SNHG4	10.9905	-0.243003	1.30739	-0.185869	0.852548	0.999968
UQCRHL	245.555	-0.0877971	0.472501	-0.185813	0.852591	0.999968
RABEPK	78.9513	-0.117664	0.633366	-0.185775	0.852621	0.999968
PAQR6	86.2968	-0.19704	1.06103	-0.185708	0.852674	0.999968
LINC01718	14.0625	0.213952	1.15211	0.185705	0.852676	0.999968
UGT3A2	32.0291	-0.174972	0.942228	-0.185701	0.852679	0.999968
CGB7	26.7939	-0.218125	1.17462	-0.185698	0.852681	0.999968
TOX4P1	37.2335	0.145909	0.785776	0.185687	0.85269	0.999968
lnc.ALCAM.19	24.6951	-0.205276	1.10567	-0.185658	0.852713	0.999968
ATP6V1E2	41.8066	0.150685	0.811638	0.185655	0.852715	0.999968
STAMBPL1	105.069	-0.0784587	0.422605	-0.185655	0.852715	0.999968
lnc.LRP5L.1	35.0104	-0.181583	0.978146	-0.18564	0.852727	0.999968
ZBED4	346.279	0.0609754	0.328551	0.185589	0.852767	0.999968
ENSG00000235105	39.5007	0.136333	0.73463	0.185581	0.852773	0.999968
POU6F2.AS2	16.3814	0.244271	1.31653	0.185541	0.852804	0.999968
lnc.STYXL1.4	37.7401	-0.172402	0.929203	-0.185537	0.852808	0.999968
lnc.GPC1.4	21.3047	-0.187382	1.01082	-0.185377	0.852934	0.999968
TEAD2	68.5884	0.144823	0.78139	0.18534	0.852963	0.999968
ASB16.AS1	62.4975	-0.102827	0.554824	-0.185332	0.852968	0.999968
BNIP3P1	30.6813	0.127638	0.688835	0.185296	0.852997	0.999968
ZFAT	184.92	0.0799085	0.431267	0.185288	0.853003	0.999968
ZNF839	65.2854	0.120176	0.648826	0.185221	0.853056	0.999968
ENSG00000226149	69.007	-0.107854	0.582414	-0.185185	0.853084	0.999968
lnc.C20orf85.5	71.2557	-0.184343	0.995518	-0.185173	0.853093	0.999968
LMBRD1	823.709	-0.0933802	0.504296	-0.185169	0.853096	0.999968
RAPGEFL1	108.001	-0.162888	0.879891	-0.185123	0.853132	0.999968
CCDC126	373.288	0.0972944	0.525568	0.185122	0.853133	0.999968
RAB40B	55.8656	-0.146746	0.792724	-0.185116	0.853138	0.999968
CLDN5	621.71	0.0961746	0.519602	0.185093	0.853156	0.999968
CCL18	16.11	0.230232	1.24418	0.185047	0.853192	0.999968
KIF18B	123.79	0.125012	0.675753	0.184996	0.853232	0.999968
SLC16A7	232.724	0.0973905	0.526525	0.184969	0.853254	0.999968
LINC00881	31.1259	-0.225595	1.22005	-0.184907	0.853302	0.999968
lnc.RBPMS.3	13.696	-0.244819	1.32411	-0.184893	0.853313	0.999968
lnc.BRF1.9	57.3103	0.140103	0.757793	0.184882	0.853321	0.999968
MYLK4	61.5567	-0.132998	0.7195	-0.184848	0.853348	0.999968
POLR1F	158.104	-0.0943496	0.510426	-0.184845	0.853351	0.999968
CEP85	276.499	0.041327	0.223608	0.184819	0.853371	0.999968
C3orf36	40.9119	-0.193396	1.04654	-0.184796	0.853389	0.999968
lnc.UBE2N.3	63.0225	-0.178575	0.966413	-0.184781	0.853401	0.999968
INTS14	83.3647	-0.0850188	0.460126	-0.184773	0.853407	0.999968
lnc.MED4.5	20.5991	-0.244279	1.3224	-0.184723	0.853446	0.999968
PARP14	1553.65	0.0481943	0.260935	0.184699	0.853465	0.999968
lnc.FDX1.3	25.6081	0.215824	1.1686	0.184685	0.853476	0.999968
ALG1L6P	22.4796	0.137115	0.742489	0.18467	0.853488	0.999968
lnc.GRHL2.7	93.4942	-0.122845	0.665264	-0.184656	0.853499	0.999968
PTPRG.AS1	27.7741	0.205557	1.11327	0.184642	0.85351	0.999968
EXTL1	138.308	-0.174978	0.94772	-0.18463	0.853519	0.999968
lnc.ZBTB2.1	17.7612	-0.207044	1.12167	-0.184587	0.853553	0.999968
ADORA3	19.8964	-0.226084	1.22485	-0.18458	0.853558	0.999968
SOCS7	203.23	-0.0831228	0.450361	-0.184569	0.853567	0.999968
SIGLEC6	52.0108	-0.119859	0.649608	-0.18451	0.853613	0.999968
lnc.AMPH.2	35.6674	0.179198	0.97136	0.184482	0.853636	0.999968
GNA14	48.8409	-0.131084	0.710665	-0.184453	0.853658	0.999968
lnc.SLFN5.1	35.1154	-0.181484	0.984103	-0.184416	0.853687	0.999968
ASCL4	12.4109	-0.192169	1.04275	-0.184291	0.853786	0.999968
FLYWCH1	200.913	0.0857058	0.465182	0.184241	0.853824	0.999968
NPIPB15	71.8544	0.170879	0.927703	0.184195	0.85386	0.999968
lnc.ATAD2B.14	22.0747	-0.214073	1.16241	-0.184163	0.853886	0.999968
NDEL1	326.191	0.0391104	0.212429	0.18411	0.853927	0.999968
lnc.FREM1.1	15.9466	0.215352	1.16986	0.184083	0.853948	0.999968
TMC3.AS1	26.163	-0.215487	1.17073	-0.184063	0.853964	0.999968
H2BC12	8538.28	0.0968125	0.525977	0.184062	0.853965	0.999968
ABCF2P1	18.5852	-0.215725	1.17207	-0.184055	0.85397	0.999968
lnc.SYT1.3	22.8724	-0.226076	1.22843	-0.184036	0.853985	0.999968
lnc.ZNF507.7	15.7817	0.239509	1.30155	0.184018	0.853999	0.999968
lnc.CRELD1.4	81.9338	-0.108816	0.591457	-0.18398	0.854029	0.999968
lnc.KIAA1614.1	32.6162	-0.182968	0.994671	-0.183949	0.854054	0.999968
lnc.IL6.8	58.2626	-0.182147	0.990262	-0.183938	0.854062	0.999968
NMRAL2P	48.6817	-0.152622	0.829897	-0.183904	0.854089	0.999968
KRTAP3.3	12.3786	-0.210418	1.1443	-0.183883	0.854105	0.999968
lnc.DZANK1.3	26.3432	0.198987	1.08243	0.183833	0.854144	0.999968
ENSG00000285610	20.0034	0.243667	1.32555	0.183824	0.854151	0.999968
EXOC3L1	75.2099	-0.162196	0.882434	-0.183805	0.854166	0.999968
CDK11B	358.61	-0.0506083	0.275405	-0.183759	0.854202	0.999968
ENSG00000286957	33.4754	-0.192358	1.04696	-0.18373	0.854226	0.999968
lnc.ZKSCAN1.1	85.6594	-0.116345	0.633395	-0.183685	0.854261	0.999968
lnc.ACE.5	37.1775	-0.218405	1.18917	-0.183661	0.854279	0.999968
SF3A1	2596.68	0.0536394	0.292083	0.183644	0.854292	0.999968
CNBD2	75.9496	-0.163147	0.888434	-0.183635	0.8543	0.999968
ABHD3	80.2325	0.104564	0.569429	0.183629	0.854304	0.999968
lnc.PXDC1.5	44.3867	0.164501	0.895999	0.183595	0.854331	0.999968
CEACAM8	54.5606	-0.179915	0.980004	-0.183586	0.854338	0.999968
GTF3C4	167.796	-0.0721322	0.392908	-0.183586	0.854339	0.999968
lnc.AFTPH.5	49.0172	-0.196842	1.07233	-0.183565	0.854355	0.999968
lnc.MOCS2.1	21.6002	0.206324	1.12402	0.183559	0.85436	0.999968
WDR19	65.4153	0.0932687	0.508171	0.183538	0.854376	0.999968
SEMA3G	159.508	-0.141878	0.773026	-0.183536	0.854378	0.999968
GABRA4	26.0375	0.221579	1.20741	0.183517	0.854392	0.999968
KIF20A	69.4956	0.140183	0.763879	0.183514	0.854395	0.999968
NFIC	390.013	-0.0418365	0.228002	-0.183492	0.854412	0.999968
TRIM40	401.513	0.119746	0.652655	0.183475	0.854425	0.999968
MSH4	34.3319	0.163395	0.890599	0.183467	0.854432	0.999968
DNAI4	617.711	0.106008	0.577834	0.183457	0.85444	0.999968
ENSG00000287504	34.404	0.231131	1.26016	0.183414	0.854473	0.999968
SLC43A1	111.781	0.122502	0.668087	0.183362	0.854514	0.999968
lnc.PYGO2.2	73.7797	-0.135624	0.739793	-0.183327	0.854541	0.999968
lnc.RFLNA.3	12.7193	-0.235097	1.28248	-0.183315	0.854551	0.999968
lnc.CRTAC1.2	23.7575	-0.186186	1.0158	-0.18329	0.854571	0.999968
lnc.ABHD2.1	88.5215	-0.174387	0.951664	-0.183244	0.854607	0.999968
lnc.FAM110B.14	18.8276	-0.241962	1.32048	-0.183237	0.854612	0.999968
MAP3K15	56.3565	-0.177236	0.967255	-0.183237	0.854612	0.999968
ENSG00000286366	14.4869	-0.230817	1.25971	-0.183231	0.854617	0.999968
lnc.OTOG.1	43.7614	-0.179302	0.978693	-0.183206	0.854636	0.999968
ENSG00000276375	9.16159	-0.234743	1.28132	-0.183204	0.854638	0.999968
lnc.DIP2A.7	48.3946	0.16087	0.878381	0.183143	0.854685	0.999968
RRM2	162.56	-0.0902452	0.492912	-0.183086	0.854731	0.999968
MAGEC2	27.6401	-0.206545	1.12815	-0.183084	0.854732	0.999968
lnc.PRDM13.10	49.9539	-0.177589	0.970081	-0.183067	0.854746	0.999968
RTN3P1	100.609	-0.115459	0.630699	-0.183064	0.854747	0.999968
CASP10	254.396	0.0709951	0.387816	0.183064	0.854748	0.999968
IRF4	304.492	0.0710376	0.388115	0.183032	0.854773	0.999968
LINC01143	36.6961	0.193797	1.05916	0.182972	0.85482	0.999968
STXBP5L	28.338	0.186309	1.01838	0.182946	0.85484	0.999968
DAAM1	4508.54	0.0955127	0.522086	0.182944	0.854842	0.999968
lnc.DDX51.1	72.9962	0.12987	0.710055	0.182901	0.854876	0.999968
ENSG00000286962	21.5029	-0.214565	1.17354	-0.182835	0.854927	0.999968
ENSG00000286977	36.5207	-0.141919	0.776222	-0.182833	0.854929	0.999968
lnc.WHRN.4	24.656	-0.207932	1.13728	-0.182833	0.854929	0.999968
ENSG00000279413	10.2154	0.167557	0.916568	0.182809	0.854947	0.999968
ENSG00000279077	16.3264	0.223154	1.22114	0.182742	0.855	0.999968
lnc.TGIF2LX.2	44.5606	0.124098	0.679139	0.182728	0.855012	0.999968
APLP2	599.612	0.0357741	0.19581	0.182698	0.855035	0.999968
IRS3P	18.4129	-0.226173	1.23819	-0.182665	0.855061	0.999968
lnc.IFT74.1	123.047	-0.141215	0.773327	-0.182608	0.855106	0.999968
lnc.RNF13.3	33.6506	-0.19254	1.05441	-0.182605	0.855108	0.999968
lnc.LARGE1.1	56.2288	-0.170761	0.935279	-0.182578	0.855129	0.999968
lnc.TBC1D3K.4	8.33093	-0.243181	1.33198	-0.18257	0.855135	0.999968
ENSG00000253369	22.8856	0.202993	1.11188	0.182567	0.855137	0.999968
ZNF470	140.834	-0.0703661	0.38552	-0.182523	0.855173	0.999968
SLC39A5	59.3986	-0.16665	0.913133	-0.182503	0.855188	0.999968
lnc.MTRF1.5	27.5542	0.193417	1.05986	0.182494	0.855195	0.999968
APOC3	16.6951	-0.21863	1.19811	-0.182478	0.855207	0.999968
ST6GAL2	434.74	-0.0939396	0.514808	-0.182475	0.85521	0.999968
UBE2J2	150.158	-0.0480859	0.263542	-0.18246	0.855222	0.999968
TMPPE	160.811	-0.0991183	0.543234	-0.18246	0.855222	0.999968
CD83	86.73	0.0947958	0.519626	0.182431	0.855245	0.999968
H2BC6	110.256	-0.0769898	0.422073	-0.182409	0.855262	0.999968
FLJ40194	59.6683	-0.199063	1.09133	-0.182404	0.855266	0.999968
lnc.IER5L.2	47.1044	-0.174143	0.954829	-0.182381	0.855284	0.999968
lnc.C16orf72.1	51.9415	-0.227683	1.24849	-0.182367	0.855295	0.999968
TAT	25.7263	-0.2102	1.15283	-0.182334	0.85532	0.999968
ITPKB	706.741	-0.0348577	0.191222	-0.182289	0.855356	0.999968
TXNDC15	95.4547	0.103751	0.569186	0.182279	0.855364	0.999968
lnc.TTLL1.3	24.2096	-0.185077	1.01551	-0.182251	0.855386	0.999968
lnc.DNAJB6.12	42.4787	-0.16914	0.928499	-0.182166	0.855453	0.999968
GPR180	152.42	0.0980102	0.53807	0.182151	0.855464	0.999968
lnc.KDR.3	20.1906	-0.229908	1.26219	-0.18215	0.855465	0.999968
lnc.PNMA5.4	18.6327	0.220262	1.2094	0.182125	0.855485	0.999968
lnc.CWC25.1	47.2894	0.184705	1.01436	0.18209	0.855512	0.999968
TRBV7.4	75.5002	0.123179	0.676478	0.182088	0.855513	0.999968
RNF43	38.0343	0.151221	0.830868	0.182004	0.85558	0.999968
lnc.ATAD5.9	747.167	-0.0892057	0.490183	-0.181985	0.855595	0.999968
CHST1	39.9898	-0.156111	0.857928	-0.181963	0.855612	0.999968
MROH3P	98.593	-0.179342	0.985628	-0.181957	0.855617	0.999968
lnc.SLC16A3.2	38.4696	0.198947	1.09361	0.181918	0.855647	0.999968
FAM89A	63.6298	-0.0950258	0.522594	-0.181835	0.855712	0.999968
LCOR	3352.89	0.0782344	0.430262	0.18183	0.855716	0.999968
LINC02356	113.828	0.175158	0.963598	0.181775	0.855759	0.999968
EIF3J.DT	79.5364	0.10905	0.599971	0.18176	0.855771	0.999968
LAIR1	168.569	-0.0983614	0.541214	-0.181742	0.855785	0.999968
lnc.CCNJL.3	15.1065	0.211352	1.16343	0.181662	0.855848	0.999968
lnc.PEF1.2	36.2837	0.181877	1.00128	0.181645	0.855861	0.999968
lnc.EBAG9.2	36.8543	0.191441	1.05403	0.181627	0.855875	0.999968
DNAJA2	952.873	0.0499712	0.275133	0.181626	0.855877	0.999968
PPP1R3C	31.276	-0.191627	1.05574	-0.181509	0.855968	0.999968
ENSG00000285679	19.7791	0.225808	1.24407	0.181508	0.855969	0.999968
CYP4F22	85.9061	-0.138604	0.76395	-0.181431	0.856029	0.999968
CARNMT1	553.296	0.0600102	0.330795	0.181412	0.856044	0.999968
CDH8	37.8236	-0.19967	1.10091	-0.181368	0.856079	0.999968
lnc.PRSS23.2	22.3112	0.217394	1.19877	0.181348	0.856095	0.999968
ENSG00000259696	22.7623	-0.221184	1.21978	-0.181331	0.856108	0.999968
ENSG00000288597	102.773	-0.150273	0.828897	-0.181293	0.856138	0.999968
PPP2R5A	1152.57	0.0624276	0.344408	0.181261	0.856163	0.999968
ENSG00000285888	39.7534	0.182442	1.00655	0.181255	0.856167	0.999968
lnc.RIMS3.4	104.592	-0.176496	0.973818	-0.181241	0.856178	0.999968
KCNF1	30.974	-0.202189	1.11563	-0.181233	0.856185	0.999968
ADAM33	71.7174	-0.181307	1.00044	-0.181227	0.856189	0.999968
MANEAL	56.2089	0.153146	0.845284	0.181177	0.856228	0.999968
PIP4K2C	111.859	-0.0924963	0.510583	-0.181158	0.856243	0.999968
lnc.VWA3B.1	29.3182	0.208424	1.15086	0.181103	0.856287	0.999968
lnc.TMEM178A.6	58.4679	-0.157681	0.870692	-0.181098	0.85629	0.999968
CD4	240.663	0.0809285	0.446889	0.181093	0.856295	0.999968
ENSG00000274642	14.9881	-0.237592	1.31229	-0.181051	0.856327	0.999968
CD99L2	132.768	-0.0629923	0.347977	-0.181025	0.856348	0.999968
NPIPA1	36.6651	0.144305	0.797207	0.181013	0.856358	0.999968
lnc.NDUFS6.9	100.227	-0.114854	0.63452	-0.18101	0.85636	0.999968
lnc.PTPN23.3	53.8471	-0.13607	0.751846	-0.180981	0.856382	0.999968
LINC01611	48.3195	-0.208772	1.15388	-0.18093	0.856422	0.999968
PDZK1P1	19.8833	-0.24378	1.34769	-0.180888	0.856456	0.999968
LYRM4	78.8383	-0.119952	0.663209	-0.180866	0.856473	0.999968
ENSG00000260660	62.0722	0.173462	0.959196	0.180841	0.856493	0.999968
ENSG00000229689	65.4374	-0.144568	0.799446	-0.180835	0.856497	0.999968
PHTF2	1008.62	-0.0915243	0.506147	-0.180825	0.856505	0.999968
CA5AP1	15.78	-0.169631	0.938141	-0.180816	0.856512	0.999968
NAP1L1P3	207.446	0.0897231	0.496305	0.180782	0.856539	0.999968
MTMR6	201.233	-0.0823558	0.455633	-0.18075	0.856563	0.999968
PIN1P1	18.4959	-0.253013	1.40005	-0.180718	0.856589	0.999968
lnc.RPRML.3	450.976	-0.0608269	0.33661	-0.180704	0.8566	0.999968
RBAK	156.828	0.0864978	0.478686	0.180699	0.856604	0.999968
lnc.ECHDC3.8	12.2448	-0.230261	1.2744	-0.180681	0.856618	0.999968
CFAP276	20.2549	0.223498	1.23697	0.180681	0.856618	0.999968
COIL	136.176	0.0747087	0.413499	0.180675	0.856623	0.999968
lnc.EIF4A2.3	43.3133	-0.174599	0.966474	-0.180655	0.856638	0.999968
lnc.TBC1D22A.1	15.9284	0.243655	1.34902	0.180616	0.856669	0.999968
ENSG00000236772	21.2738	-0.224448	1.24313	-0.180551	0.85672	0.999968
AGFG2	198.709	-0.102074	0.565446	-0.18052	0.856744	0.999968
PRR19	22.0046	0.219776	1.21757	0.180503	0.856758	0.999968
VCPIP1	848.504	0.042447	0.235162	0.180501	0.856759	0.999968
ENSG00000242324	31.958	0.190858	1.05752	0.180477	0.856778	0.999968
CRIPT	89.2961	0.102849	0.569963	0.180448	0.856801	0.999968
TRMT5	69.1043	-0.0890779	0.493661	-0.180444	0.856804	0.999968
lnc.ANK2.13	33.8721	-0.219142	1.21447	-0.180442	0.856805	0.999968
lnc.MKI67.5	17.4981	-0.231936	1.28557	-0.180415	0.856827	0.999968
lnc.NOP9.1	242.64	-0.139683	0.774352	-0.180387	0.856849	0.999968
TTC21B	213.408	-0.0775361	0.429835	-0.180386	0.85685	0.999968
lnc.NUDT4.10	33.1902	-0.205334	1.13833	-0.180382	0.856853	0.999968
SCLY	122.734	-0.13288	0.73669	-0.180374	0.856859	0.999968
FPGT.TNNI3K	18.9757	0.213828	1.18565	0.180347	0.85688	0.999968
UBL5	438.998	-0.0761858	0.422443	-0.180346	0.856881	0.999968
ANXA5	861.195	0.054736	0.303519	0.180338	0.856887	0.999968
AFF2	132.829	-0.0601573	0.333715	-0.180266	0.856944	0.999968
lnc.ZNF26.12	16.7056	-0.155516	0.862827	-0.18024	0.856964	0.999968
SSX5	13.8102	0.234738	1.30268	0.180197	0.856998	0.999968
DECR2	58.6068	0.151306	0.839794	0.18017	0.857019	0.999968
ACRBP	6567.9	-0.109479	0.607726	-0.180146	0.857038	0.999968
lnc.MAFK.5	18.2498	0.227587	1.26346	0.18013	0.857051	0.999968
lnc.ZBTB49.1	161.68	0.135632	0.753016	0.180119	0.857059	0.999968
RANGAP1	374.484	-0.0635172	0.352737	-0.18007	0.857098	0.999968
lnc.DLX2.4	667.884	-0.116352	0.64624	-0.180045	0.857117	0.999968
LRRC29	98.4402	0.131269	0.729166	0.180026	0.857132	0.999968
lnc.C9orf43.5	40.6178	-0.121134	0.672986	-0.179994	0.857157	0.999968
CARD17	20.2194	-0.216227	1.20171	-0.179934	0.857205	0.999968
ATP2A3	5003.83	0.10631	0.590883	0.179917	0.857217	0.999968
lnc.CEACAM21.4	46.8104	-0.206609	1.14839	-0.179912	0.857222	0.999968
ENSG00000215765	22.2518	-0.218675	1.21546	-0.179911	0.857222	0.999968
LINC01568	75.4238	-0.190553	1.05922	-0.1799	0.857231	0.999968
lnc.IL16.4	15.0707	0.244187	1.35788	0.17983	0.857286	0.999968
HJV	51.9124	-0.187993	1.04567	-0.179782	0.857324	0.999968
SLC30A4	77.2186	-0.117415	0.6533	-0.179725	0.857368	0.999968
LINC01099	14.2937	-0.250751	1.3956	-0.179672	0.85741	0.999968
SCRG1	41.727	0.129563	0.721113	0.179671	0.857411	0.999968
LDLRAP1	3422.82	0.100805	0.561152	0.179639	0.857436	0.999968
lnc.IER5.6	82.4488	-0.173226	0.964789	-0.179548	0.857507	0.999968
LRRTM4	21.6762	0.184781	1.02917	0.179544	0.857511	0.999968
lnc.VPREB1.6	21.1833	0.206934	1.15265	0.17953	0.857522	0.999968
lnc.FAM86C1.1	30.0688	0.176392	0.982586	0.179518	0.857531	0.999968
C4orf54	77.1256	0.179291	0.998928	0.179483	0.857558	0.999968
lnc.KIF1C.1	22.6846	0.203213	1.13226	0.179476	0.857564	0.999968
A4GALT	36.8802	-0.190654	1.06237	-0.179461	0.857575	0.999968
lnc.ZNF345.29	81.5553	0.119048	0.663363	0.179461	0.857576	0.999968
ZFP30	70.7504	0.0777801	0.433419	0.179457	0.857579	0.999968
BHLHE40	260.733	0.0707568	0.394291	0.179453	0.857582	0.999968
GRM2	189.261	-0.152076	0.847456	-0.17945	0.857584	0.999968
lnc.MYO1D.8	16.6293	0.210544	1.17328	0.17945	0.857585	0.999968
lnc.ETS1.1	169.382	0.0774327	0.431555	0.179427	0.857602	0.999968
STARD13.AS	26.3646	-0.221498	1.23474	-0.179388	0.857633	0.999968
PSPC1P1	17.0701	0.189231	1.05489	0.179384	0.857636	0.999968
HFE	36.7851	-0.158876	0.885679	-0.179384	0.857636	0.999968
CDKN2AIP	396.901	-0.0756311	0.421657	-0.179367	0.85765	0.999968
EHD1	3422.17	0.0766169	0.427287	0.17931	0.857694	0.999968
OR51S1	28.8588	-0.231159	1.28937	-0.179281	0.857717	0.999968
lnc.ASF1A.7	23.1988	0.113193	0.631416	0.179268	0.857727	0.999968
HGFAC	71.6564	0.177082	0.987893	0.179252	0.85774	0.999968
MTM1	545.024	-0.0721237	0.402476	-0.1792	0.857781	0.999968
ACCS	169.313	0.0678414	0.378604	0.179188	0.85779	0.999968
EPPIN	66.1394	-0.192066	1.07222	-0.17913	0.857836	0.999968
MOGS	53.6097	-0.115903	0.647256	-0.179068	0.857884	0.999968
lnc.GCSH.4	123.309	-0.160939	0.898929	-0.179034	0.857911	0.999968
GALNT13	20.3161	-0.198027	1.10616	-0.179023	0.85792	0.999968
FER1L6.AS1	25.5889	-0.233	1.30151	-0.179022	0.85792	0.999968
lnc.PRELID3B.1	12.9874	-0.222906	1.24514	-0.17902	0.857922	0.999968
lnc.PRDM1.7	13.7448	-0.243462	1.36011	-0.179001	0.857937	0.999968
CFAP65	303.583	-0.15224	0.850544	-0.178992	0.857944	0.999968
BTNL8	81.5267	-0.182783	1.02137	-0.178958	0.857971	0.999968
FAM43A	108.082	0.0872254	0.487476	0.178933	0.85799	0.999968
lnc.COL5A1.2	11.1483	-0.235687	1.31725	-0.178924	0.857997	0.999968
CCDC85B	451.066	0.0833091	0.465697	0.178891	0.858023	0.999968
lnc.ANKRD10.4	53.188	-0.176622	0.987413	-0.178873	0.858037	0.999968
CREB3L1	137.413	0.15594	0.871839	0.178863	0.858046	0.999968
LINC01128	167.58	-0.0957536	0.535364	-0.178857	0.85805	0.999968
EFNA3	16.1607	-0.22694	1.26887	-0.178852	0.858054	0.999968
CHRM3	56.8428	0.180789	1.01092	0.178837	0.858066	0.999968
HOXB4	49.9621	0.135082	0.755422	0.178816	0.858082	0.999968
lnc.SEPT9.1	82.0701	0.172353	0.964072	0.178776	0.858114	0.999968
CLK3P2	55.5006	-0.149278	0.83536	-0.178699	0.858174	0.999968
lnc.NBPF3.10	9.14805	-0.23518	1.31611	-0.178693	0.858179	0.999968
ENSG00000288540	112.453	0.151373	0.847167	0.178682	0.858188	0.999968
TMEM37	38.3734	-0.149145	0.834712	-0.178679	0.85819	0.999968
DLG1	1467.06	0.0672438	0.376439	0.178631	0.858227	0.999968
BPIFC	37.942	-0.196851	1.10226	-0.178589	0.85826	0.999968
CCL8	19.1541	0.201694	1.1294	0.178585	0.858264	0.999968
lnc.ADCY7.1	57.5657	-0.210968	1.1814	-0.178575	0.858272	0.999968
lnc.ATG4C.2	62.1336	-0.169794	0.9509	-0.178561	0.858282	0.999968
lnc.MFSD8.6	124.582	-0.159818	0.895299	-0.178508	0.858324	0.999968
ZNF860	49.5436	0.113129	0.633839	0.178482	0.858344	0.999968
EIF3EP1	7.95395	-0.230469	1.29133	-0.178474	0.858351	0.999968
WEE1	249.708	-0.0668191	0.374525	-0.17841	0.858401	0.999968
lnc.SERPINA12.3	21.4592	-0.208789	1.17039	-0.178393	0.858415	0.999968
NLRP13	45.2744	-0.183975	1.03143	-0.178369	0.858433	0.999968
ACACA	304.47	-0.0562546	0.315388	-0.178366	0.858435	0.999968
OR8B8	29.8856	-0.193941	1.08756	-0.178326	0.858467	0.999968
OTUD7B	225.647	0.0506946	0.28432	0.178301	0.858486	0.999968
LUC7L	198.841	0.0680711	0.381818	0.178281	0.858502	0.999968
PIN4P1	5.46972	-0.16537	0.927596	-0.178278	0.858505	0.999968
lnc.FOXK1.4	52.3721	-0.190276	1.06749	-0.178246	0.85853	0.999968
ZNF48	55.3091	-0.132671	0.74435	-0.178237	0.858537	0.999968
lnc.MCTP2.7	50.8778	-0.173961	0.976064	-0.178227	0.858545	0.999968
LGALS3	314.636	-0.0596849	0.334913	-0.17821	0.858558	0.999968
LINC00943	38.233	0.186775	1.04807	0.178208	0.85856	0.999968
DCLRE1A	325.217	-0.108622	0.609813	-0.178124	0.858626	0.999968
GDPD4	25.2223	-0.18636	1.04647	-0.178085	0.858657	0.999968
C1QTNF7	29.0057	-0.201246	1.13017	-0.178067	0.85867	0.999968
KRT10	77.8658	-0.0976611	0.54847	-0.178061	0.858675	0.999968
GDE1	816.023	0.0795985	0.447055	0.178051	0.858683	0.999968
lnc.HSF2.4	12.0934	0.197961	1.11199	0.178024	0.858704	0.999968
HOGA1	67.2247	-0.145531	0.817593	-0.177999	0.858724	0.999968
NUTM2G	38.8395	-0.174385	0.980083	-0.177929	0.858779	0.999968
LINC01509	48.6131	-0.212538	1.19459	-0.177917	0.858788	0.999968
lnc.MYOM1.4	1052.46	0.0951726	0.534934	0.177914	0.85879	0.999968
HSF4	54.8658	0.183545	1.0317	0.177906	0.858797	0.999968
MARCKS	574.428	0.0568579	0.319603	0.177902	0.8588	0.999968
RAC1P2	946.318	-0.0712924	0.400743	-0.177901	0.858801	0.999968
CAPNS1	2437.38	0.0650825	0.365898	0.177871	0.858825	0.999968
TSPAN9	1154.88	0.0998654	0.561572	0.177832	0.858855	0.999968
SLAMF8	23.6275	0.198051	1.11371	0.17783	0.858856	0.999968
ENSG00000259916	104.604	-0.15099	0.849348	-0.177771	0.858903	0.999968
CARD19	995.056	0.0936436	0.526791	0.177762	0.85891	0.999968
lnc.EMC8.6	19.4186	-0.22451	1.26303	-0.177755	0.858915	0.999968
FARSB	174.231	0.0534924	0.301023	0.177702	0.858957	0.999968
CKMT1A	21.2075	-0.208913	1.17597	-0.177651	0.858997	0.999968
MINDY1	4194.28	-0.102036	0.574498	-0.177609	0.85903	0.999968
lnc.SCCPDH.2	25.5331	-0.222823	1.25462	-0.177602	0.859036	0.999968
IGSF3	106.435	-0.143469	0.808191	-0.177518	0.859101	0.999968
KRTAP10.10	43.9476	-0.199791	1.12552	-0.17751	0.859108	0.999968
BHLHE40.AS1	51.2391	-0.129945	0.732099	-0.177497	0.859118	0.999968
ITGB7	88.2773	0.120798	0.680975	0.17739	0.859202	0.999968
CISD2	347.437	0.0796822	0.449198	0.177388	0.859204	0.999968
RAB7A	3374.13	0.0515099	0.290393	0.17738	0.85921	0.999968
lnc.FGFR2.12	2597.72	0.0994328	0.560678	0.177344	0.859238	0.999968
ZNF257	120.693	-0.0849308	0.478938	-0.177332	0.859248	0.999968
ENSG00000285045	17.5674	-0.210451	1.18684	-0.177321	0.859256	0.999968
ENSG00000289688	87.7406	-0.154082	0.869012	-0.177307	0.859267	0.999968
LINC01963	101.373	-0.113367	0.639403	-0.177301	0.859272	0.999968
C16orf74	23.6395	0.147056	0.82964	0.177253	0.85931	0.999968
EPHA6	49.1908	-0.189985	1.07188	-0.177245	0.859316	0.999968
ZNF10	33.0768	-0.16297	0.919566	-0.177225	0.859332	0.999968
RPS16P2	9.49685	-0.235703	1.33015	-0.1772	0.859351	0.999968
lnc.WDR73.13	21.6826	-0.22175	1.25146	-0.177193	0.859357	0.999968
lnc.URGCP.2	48.0331	-0.114006	0.643453	-0.177179	0.859368	0.999968
MAGEB1	16.5084	0.238765	1.34787	0.177143	0.859396	0.999968
TTC27	936.433	-0.100362	0.566704	-0.177097	0.859432	0.999968
lnc.STX2.10	27.6084	-0.194404	1.09802	-0.177049	0.85947	0.999968
LIPE	157.416	-0.139504	0.788056	-0.177024	0.85949	0.999968
lnc.CRYBA4.21	116.693	0.16383	0.925477	0.177022	0.859491	0.999968
EPAS1	714.117	0.0654495	0.369726	0.177022	0.859491	0.999968
MED18	50.4782	-0.100253	0.566514	-0.176964	0.859537	0.999968
FUBP3	281.236	-0.0540066	0.305188	-0.176962	0.859539	0.999968
PSD4	521.08	-0.0638616	0.360882	-0.17696	0.85954	0.999968
GOLGA8M	57.0991	-0.160963	0.909963	-0.17689	0.859595	0.999968
IER2	357.687	0.0642201	0.363106	0.176863	0.859616	0.999968
ENSG00000238110	10.6536	0.244467	1.38231	0.176854	0.859623	0.999968
ATP6V1F	191.935	0.063293	0.357946	0.176823	0.859648	0.999968
OR51E1	24.3509	-0.22075	1.24846	-0.176819	0.859651	0.999968
FEZ1	190.523	-0.105773	0.598209	-0.176816	0.859653	0.999968
lnc.DNAJB9.1	39.5305	0.163735	0.926168	0.176788	0.859675	0.999968
LCMT1	142.304	0.0600185	0.339528	0.17677	0.859689	0.999968
LINC01094	79.7346	-0.1345	0.761001	-0.176741	0.859712	0.999968
TP73	106.749	-0.144283	0.816564	-0.176696	0.859747	0.999968
lnc.IGHMBP2.1	85.5444	0.111157	0.629175	0.176671	0.859766	0.999968
IGHG1	256.514	-0.0908877	0.514456	-0.176668	0.85977	0.999968
BCL6B	252.578	0.0775395	0.438916	0.176661	0.859774	0.999968
ENSG00000279491	34.655	-0.11393	0.644974	-0.176642	0.859789	0.999968
lnc.SIX3.3	38.0584	-0.175302	0.992416	-0.176642	0.85979	0.999968
PARD3	4013.55	0.107077	0.606425	0.176571	0.859845	0.999968
ENSG00000279089	22.8265	-0.132984	0.753246	-0.176547	0.859864	0.999968
FNBP1	1413.44	0.0506653	0.287033	0.176514	0.85989	0.999968
ENSG00000287372	15.3903	-0.200887	1.13809	-0.176513	0.859891	0.999968
lnc.CRNKL1.1	28.7724	-0.223699	1.26771	-0.176459	0.859933	0.999968
FOXD4L1	28.1563	-0.194533	1.10252	-0.176443	0.859946	0.999968
lnc.PRDM10.3	56.9105	-0.169387	0.960036	-0.176438	0.85995	0.999968
GTPBP3	86.9102	-0.16394	0.929425	-0.176389	0.859988	0.999968
lnc.BEST3.1	21.4925	0.19573	1.10968	0.176384	0.859992	0.999968
ENSG00000218586	18.9043	-0.145205	0.823293	-0.176371	0.860002	0.999968
MAP1LC3B	7817.83	-0.09203	0.521922	-0.176329	0.860035	0.999968
ADGRG2	27.9522	0.187452	1.06314	0.176319	0.860043	0.999968
lnc.AACS.3	20.2565	-0.22768	1.29154	-0.176285	0.86007	0.999968
LINC01775	18.6252	-0.230152	1.30572	-0.176264	0.860086	0.999968
ASB16	55.7906	0.141235	0.801282	0.176262	0.860089	0.999968
SUGT1P4.STRA6LP.CCDC180	35.0547	0.145741	0.826983	0.176232	0.860112	0.999968
PVR	78.1369	0.154512	0.876992	0.176184	0.860149	0.999968
lnc.SGCG.11	27.729	-0.218556	1.24065	-0.176162	0.860166	0.999968
SCN7A	45.5156	0.210635	1.19591	0.176129	0.860193	0.999968
ENSG00000233987	18.4898	-0.228839	1.29931	-0.176124	0.860197	0.999968
Y_RNA.276	5.44111	0.203831	1.15744	0.176105	0.860211	0.999968
MAOA	82.7148	-0.14924	0.847493	-0.176096	0.860219	0.999968
SLC49A3	35.429	0.206738	1.17415	0.176075	0.860235	0.999968
SLC22A5	219.968	-0.136168	0.773503	-0.17604	0.860262	0.999968
EFNA5	50.5552	0.108274	0.61506	0.176038	0.860264	0.999968
lnc.DEFB112.3	20.085	-0.242945	1.38015	-0.176027	0.860272	0.999968
lnc.PRR32.3	10.7697	-0.152258	0.865239	-0.175972	0.860316	0.999968
ENSG00000267575	101.886	0.123258	0.700535	0.175948	0.860335	0.999968
CLNS1A	1951.55	0.0588156	0.334386	0.175891	0.860379	0.999968
TLNRD1	133.194	0.0678543	0.385876	0.175845	0.860416	0.999968
lnc.SOX13.3	32.5761	0.199336	1.13359	0.175845	0.860416	0.999968
EHD3	4115.76	-0.10341	0.588426	-0.175741	0.860498	0.999968
DAG1	379.356	-0.086257	0.490866	-0.175724	0.860511	0.999968
ENSG00000229727	43.1528	-0.129765	0.738947	-0.175608	0.860602	0.999968
lnc.RPS5.3	26.4324	-0.222685	1.26834	-0.175571	0.860631	0.999968
MX2	653.928	-0.0680664	0.38771	-0.17556	0.86064	0.999968
lnc.LRRC49.18	34.4479	-0.182913	1.04194	-0.17555	0.860648	0.999968
ESCO1	698.975	0.0661009	0.376552	0.175543	0.860653	0.999968
CARS1.AS1	20.5986	-0.210562	1.1996	-0.175526	0.860666	0.999968
lnc.CCDC39.4	18.6417	0.229927	1.31006	0.175509	0.86068	0.999968
RARS2	321.227	0.0475233	0.270779	0.175506	0.860682	0.999968
DIPK1B	309.85	-0.10894	0.62078	-0.175489	0.860696	0.999968
lnc.COMMD9.5	61.0667	-0.168716	0.961509	-0.17547	0.86071	0.999968
TOE1	57.896	-0.103834	0.591781	-0.175461	0.860718	0.999968
EMSY	927.746	0.0673134	0.383673	0.175445	0.86073	0.999968
POU2AF1	227.003	0.0677869	0.386384	0.175439	0.860735	0.999968
FAAP100	141.177	-0.0848783	0.483878	-0.175413	0.860755	0.999968
lnc.PRDX6.3	17.7679	-0.189236	1.0789	-0.175397	0.860768	0.999968
ZNF169	70.4052	-0.11906	0.678819	-0.175393	0.86077	0.999968
KIF2A	37673.2	0.103451	0.590006	0.175339	0.860813	0.999968
lnc.TNFAIP3.1	29.3659	0.121781	0.69464	0.175315	0.860832	0.999968
lnc.FANCI.3	32.3754	-0.19088	1.089	-0.175281	0.860859	0.999968
lnc.SLC35F5.3	272.841	0.0930347	0.530953	0.175222	0.860905	0.999968
lnc.UBXN6.2	72.7193	-0.152086	0.868117	-0.175191	0.86093	0.999968
lnc.SCRN3.9	22.8799	-0.18521	1.05739	-0.175159	0.860955	0.999968
NAA25	204.97	0.0609281	0.347964	0.175099	0.861002	0.999968
OR5AS1	28.0122	0.228379	1.30436	0.175089	0.861009	0.999968
EXOC3L4	80.8579	-0.170197	0.972061	-0.175088	0.86101	0.999968
FKBP7	11.8411	0.186823	1.06729	0.175044	0.861045	0.999968
OR51R1P	25.6768	0.185815	1.06157	0.175037	0.861051	0.999968
GOLGA8A	24.1823	0.138819	0.79315	0.175023	0.861062	0.999968
MIP	19.9299	0.227178	1.2984	0.174968	0.861105	0.999968
ENSG00000235286	21.2068	-0.236701	1.35315	-0.174926	0.861138	0.999968
LMOD3	46.0632	-0.162279	0.927756	-0.174915	0.861146	0.999968
HYOU1	251.832	-0.09035	0.516769	-0.174836	0.861208	0.999968
SLC22A6	96.2619	-0.180304	1.03131	-0.17483	0.861214	0.999968
lnc.GRIK1.2	15.4447	0.221962	1.26962	0.174826	0.861216	0.999968
ELK2BP	20.469	-0.192507	1.10118	-0.174819	0.861222	0.999968
STX1A	464.002	0.0818282	0.468131	0.174798	0.861239	0.999968
lnc.LXN.3	14.4271	-0.215692	1.23398	-0.174793	0.861242	0.999968
lnc.SHC3.10	52.4154	-0.194402	1.11235	-0.174766	0.861263	0.999968
DUSP7	373.424	0.0473571	0.271004	0.174747	0.861279	0.999968
FAAP24	34.8837	-0.152777	0.874308	-0.174741	0.861283	0.999968
lnc.PTP4A3.5	9.46033	-0.176563	1.01062	-0.174706	0.86131	0.999968
lnc.HIST4H4.1	21.829	0.127663	0.730733	0.174706	0.861311	0.999968
GLIS2	44.6032	-0.190827	1.09229	-0.174704	0.861312	0.999968
DHX38	809.854	0.0517436	0.296185	0.1747	0.861315	0.999968
lnc.MSX2.8	27.5236	0.118493	0.678796	0.174563	0.861423	0.999968
TAF15	690.613	0.0425518	0.243979	0.174408	0.861545	0.999968
lnc.EAF2.2	22.2275	0.236546	1.35632	0.174404	0.861548	0.999968
lnc.WFIKKN2.2	36.4332	0.17674	1.01352	0.174383	0.861565	0.999968
NBEAL1	325.309	-0.0475546	0.27272	-0.174371	0.861574	0.999968
lnc.GINS1.7	16.6882	0.210735	1.20862	0.17436	0.861583	0.999968
THAP1	96.6885	-0.0859777	0.493222	-0.174319	0.861615	0.999968
CXXC4.AS1	46.1641	-0.150702	0.865058	-0.174211	0.8617	0.999968
CDYL	2074.93	0.0770432	0.442262	0.174202	0.861706	0.999968
lnc.AIPL1.2	18.4047	-0.201467	1.15651	-0.174202	0.861707	0.999968
FXYD6	66.3973	-0.120744	0.693169	-0.174191	0.861715	0.999968
lnc.GSAP.1	10.9911	-0.19366	1.11188	-0.174173	0.861729	0.999968
lnc.MRPL15.1	15.5902	-0.22567	1.29568	-0.174171	0.861731	0.999968
MAGED1	163.209	0.0612244	0.351557	0.174152	0.861746	0.999968
ENSG00000287708	27.4079	-0.208629	1.19834	-0.174098	0.861788	0.999968
AGMAT	57.5234	-0.129557	0.744308	-0.174064	0.861815	0.999968
SULT4A1	65.8195	0.135721	0.779807	0.174045	0.86183	0.999968
SPSB1	147.981	-0.0806596	0.463463	-0.174037	0.861836	0.999968
PPP4R2	492.443	0.0520722	0.299214	0.17403	0.861842	0.999968
lnc.BRCA2.2	23.0646	-0.21302	1.22408	-0.174025	0.861845	0.999968
lnc.NUBPL.1	14.1494	0.170387	0.97929	0.17399	0.861873	0.999968
RNF185	108.756	0.0794095	0.4565	0.173953	0.861902	0.999968
lnc.MLLT10.6	20.7221	-0.227759	1.31026	-0.173827	0.862001	0.999968
FSTL4	161.245	-0.0912331	0.524921	-0.173803	0.86202	0.999968
SAMD5	41.7653	0.177599	1.02213	0.173753	0.86206	0.999968
lnc.SCN2A.5	12.1736	0.217361	1.25134	0.173703	0.862099	0.999968
SKP2	117.284	0.104102	0.599315	0.173701	0.862101	0.999968
KRTAP10.3	37.4675	-0.176542	1.01649	-0.173677	0.862119	0.999968
TMEM229A	11.8888	0.194372	1.11921	0.173669	0.862126	0.999968
ENSG00000280334	13.2878	0.207785	1.19666	0.173637	0.862151	0.999968
MRPS23	142.282	0.0813035	0.468246	0.173634	0.862153	0.999968
DCAF4	131.147	-0.108884	0.627311	-0.173572	0.862202	0.999968
TNFSF9	15.5753	-0.203018	1.17012	-0.173502	0.862257	0.999968
TRIM17	53.8051	-0.151149	0.871673	-0.173401	0.862336	0.999968
USP7	1058.04	0.0224306	0.129375	0.173376	0.862356	0.999968
ZFP69	36.4229	0.163411	0.942533	0.173374	0.862357	0.999968
OSR2	51.5507	0.154387	0.890511	0.173369	0.862362	0.999968
RANBP9	3352.22	0.087169	0.502813	0.173363	0.862366	0.999968
COX11P1	15.4907	0.178122	1.02747	0.173359	0.862369	0.999968
PLPP5	172.455	-0.0886109	0.511177	-0.173347	0.862379	0.999968
ABCF2	56.6099	-0.13067	0.753989	-0.173305	0.862411	0.999968
WBP1L	817.917	0.0583198	0.336515	0.173305	0.862412	0.999968
OR6W1P	30.4764	-0.184895	1.06721	-0.173252	0.862453	0.999968
UGGT1	1228.72	0.0753894	0.435247	0.173211	0.862486	0.999968
ENSG00000236680	31.3205	0.207029	1.19572	0.173142	0.86254	0.999968
TENT5C	6071.02	0.0718528	0.415064	0.173113	0.862563	0.999968
SUSD5	99.9127	-0.160289	0.926259	-0.17305	0.862612	0.999968
lnc.MTR.1	56.1112	-0.169905	0.982309	-0.172965	0.862679	0.999968
lnc.ARFIP1.1	10.3972	0.217562	1.25809	0.172931	0.862706	0.999968
lnc.LIN28B.10	33.0671	-0.196107	1.13405	-0.172926	0.862709	0.999968
lnc.MTERF1.8	22.3312	-0.16508	0.954716	-0.17291	0.862722	0.999968
VSIG10	65.6177	-0.117873	0.681995	-0.172836	0.862781	0.999968
lnc.IRX2.9	620.621	-0.0880276	0.509443	-0.172792	0.862815	0.999968
SMIM7	182.583	-0.0826807	0.478677	-0.172728	0.862866	0.999968
RAP1BL	7153.8	-0.0979566	0.567275	-0.172679	0.862904	0.999968
CCDC83	34.0003	-0.2014	1.16636	-0.172674	0.862908	0.999968
MOAP1	159.115	0.0658199	0.381186	0.172671	0.86291	0.999968
lnc.TMEM212.1	400.542	-0.126468	0.732514	-0.17265	0.862927	0.999968
ZP4	47.8239	-0.192016	1.11226	-0.172635	0.862938	0.999968
KCNA3	815.892	0.0956526	0.554104	0.172626	0.862946	0.999968
lnc.TUBB2B.6	55.9811	-0.15805	0.915569	-0.172624	0.862947	0.999968
lnc.ARFGEF2.2	35.0674	-0.169431	0.98177	-0.172577	0.862984	0.999968
CST9LP1	11.7552	0.211169	1.22372	0.172563	0.862995	0.999968
lnc.PPP2R3C.5	9.92399	-0.22152	1.284	-0.172524	0.863026	0.999968
MYADM	127.786	0.0448326	0.259869	0.17252	0.863029	0.999968
RASD1	21.4717	0.157497	0.913382	0.172433	0.863097	0.999968
ROBO4	142.553	-0.111456	0.646403	-0.172424	0.863104	0.999968
TTLL1.AS1	29.3357	-0.21013	1.21871	-0.17242	0.863108	0.999968
lnc.GTF3A.4	24.9025	-0.165647	0.960731	-0.172417	0.863109	0.999968
LCTL	20.4247	-0.188136	1.09157	-0.172354	0.863159	0.999968
lnc.RAB33B.4	46.2191	0.180464	1.04708	0.17235	0.863162	0.999968
RHOBTB2	369.529	-0.0722913	0.41946	-0.172344	0.863167	0.999968
NEAT1	797.169	0.0805123	0.467224	0.17232	0.863186	0.999968
lnc.TMEM8A.6	32.3095	-0.190065	1.10301	-0.172315	0.86319	0.999968
TMED10	309.726	-0.0467433	0.27129	-0.1723	0.863201	0.999968
TUT7	2016.51	0.0518272	0.300867	0.17226	0.863233	0.999968
lnc.SLC30A5.3	13.0716	-0.222235	1.29036	-0.172226	0.863259	0.999968
DDX52	343.741	0.0496278	0.288221	0.172186	0.863291	0.999968
lnc.ROPN1L.11	21.5158	-0.195289	1.1342	-0.172182	0.863295	0.999968
ATAD2B	2126.13	0.0764717	0.444209	0.172153	0.863317	0.999968
TNFSF10	169.45	0.0744455	0.432482	0.172135	0.863331	0.999968
lnc.FAS.2	20.6785	0.214573	1.24671	0.172111	0.86335	0.999968
lnc.ZNF324B.1	98.8012	-0.178885	1.03938	-0.172107	0.863354	0.999968
lnc.DLL1.3	153.58	-0.126541	0.735423	-0.172066	0.863386	0.999968
LINC00893	44.6255	-0.15274	0.887925	-0.172019	0.863423	0.999968
OLMALINC	151.113	-0.150764	0.87663	-0.171981	0.863452	0.999968
SPOCK2	296.018	0.0922638	0.536543	0.17196	0.863469	0.999968
GJD2	41.7807	-0.166556	0.968691	-0.171939	0.863486	0.999968
lnc.FKBP9.1	8.86157	0.204594	1.19028	0.171887	0.863526	0.999968
lnc.SBF2.4	16.8382	0.217535	1.26613	0.171811	0.863586	0.999968
RCC1L	156.904	0.0791159	0.460762	0.171707	0.863668	0.999968
BFSP1	97.2604	-0.139626	0.813215	-0.171696	0.863676	0.999968
APOL6	536.299	-0.0581415	0.338722	-0.17165	0.863713	0.999968
TLN1	96359.1	-0.105158	0.612649	-0.171645	0.863717	0.999968
ADRA1B	49.2556	-0.165703	0.965433	-0.171636	0.863723	0.999968
lnc.ASTE1.1	21.7657	-0.212606	1.23892	-0.171606	0.863747	0.999968
NBDY	258.818	0.0480948	0.280273	0.1716	0.863752	0.999968
LINC02257	18.0329	-0.195204	1.13787	-0.171552	0.86379	0.999968
FEN1	77.6812	0.0765014	0.446027	0.171517	0.863817	0.999968
lnc.RXRA.5	28.7377	-0.184476	1.07658	-0.171354	0.863946	0.999968
lnc.RNF207.3	27.4167	-0.155406	0.906948	-0.17135	0.863949	0.999968
lnc.RNF144A.6	39.1763	-0.195398	1.1404	-0.171342	0.863955	0.999968
USP40	111.139	0.0856914	0.500174	0.171323	0.86397	0.999968
ANXA1	1140.95	-0.062072	0.362315	-0.171321	0.863972	0.999968
MUSK	90.0247	-0.166876	0.974243	-0.171288	0.863997	0.999968
lnc.RALGAPA2.5	29.9196	0.173964	1.01568	0.171278	0.864005	0.999968
TRIM24	1473.02	0.074235	0.43344	0.171269	0.864012	0.999968
LRRC37BP1	65.322	0.0970135	0.566505	0.171249	0.864028	0.999968
LONRF2	59.3438	-0.163466	0.954625	-0.171236	0.864038	0.999968
CAPNS2	18.2534	-0.225817	1.31875	-0.171235	0.864039	0.999968
ZNF616	270.415	-0.0665396	0.388645	-0.171209	0.864059	0.999968
TTPAL	177.266	-0.0477025	0.27864	-0.171197	0.864069	0.999968
TAF4	252.567	-0.0623339	0.364153	-0.171175	0.864086	0.999968
PPP5C	308.899	-0.0501427	0.292937	-0.171172	0.864088	0.999968
IGF2.AS	34.2271	-0.16426	0.95977	-0.171145	0.86411	0.999968
TOX3	23.0443	0.150419	0.878958	0.171133	0.864119	0.999968
SLC43A2	180.316	-0.100126	0.585111	-0.171123	0.864127	0.999968
HMGN5	158.3	-0.054489	0.318497	-0.171081	0.86416	0.999968
lnc.KIAA0141.5	16.5364	-0.199088	1.1638	-0.171067	0.864171	0.999968
MIIP	87.5549	-0.0893517	0.522322	-0.171066	0.864172	0.999968
TBC1D25	209.562	0.068454	0.400202	0.171049	0.864186	0.999968
lnc.FANCM.10	30.4826	-0.1953	1.14201	-0.171014	0.864213	0.999968
ZNF879	61.6638	-0.121907	0.712913	-0.170999	0.864225	0.999968
SLC30A5	610.263	0.109484	0.640347	0.170976	0.864243	0.999968
UBN1	1399.53	-0.0611802	0.357838	-0.170972	0.864246	0.999968
lnc.ZNF843.2	127.362	-0.116487	0.681374	-0.170959	0.864256	0.999968
POLR1E	148.231	-0.0791741	0.463163	-0.170942	0.864269	0.999968
GAMT	47.6236	-0.115584	0.676359	-0.170892	0.864309	0.999968
IFI30	21.7589	-0.216726	1.26823	-0.170889	0.864311	0.999968
TMEM114	52.4309	-0.164174	0.960752	-0.170881	0.864317	0.999968
KCNIP1	68.5868	-0.185056	1.08299	-0.170874	0.864323	0.999968
UBAP1	1028.97	0.0690603	0.404253	0.170834	0.864354	0.999968
CHST14	17.136	-0.163652	0.958034	-0.170821	0.864364	0.999968
P2RX4	109.596	-0.0814007	0.476742	-0.170744	0.864425	0.999968
ENSG00000284024	125.285	0.0590115	0.345686	0.170709	0.864453	0.999968
lnc.WDR77.2	23.052	0.177118	1.03766	0.17069	0.864468	0.999968
ENKD1	45.7349	0.107407	0.62926	0.170687	0.86447	0.999968
DNAJC28	18.3713	-0.15293	0.896	-0.170681	0.864475	0.999968
KRT223P	20.9683	-0.224462	1.31524	-0.170662	0.864489	0.999968
lnc.C4orf36.3	14.1743	0.184149	1.07904	0.17066	0.864491	0.999968
FCRL1	43.2431	-0.141253	0.827876	-0.170621	0.864522	0.999968
KLHL21	165.206	-0.0891481	0.522599	-0.170586	0.864549	0.999968
CFAP298	36.7514	-0.121488	0.712227	-0.170575	0.864558	0.999968
lnc.TESC.3	8.91383	-0.204292	1.19813	-0.170509	0.86461	0.999968
SS18L2	53.6982	0.0930496	0.545732	0.170504	0.864614	0.999968
lnc.RRAGC.10	32.0513	-0.184499	1.0821	-0.170501	0.864617	0.999968
SLC5A3	79.7057	-0.0943335	0.55328	-0.170499	0.864618	0.999968
DOLK	62.7288	0.125304	0.735029	0.170474	0.864637	0.999968
PNMA8B	56.874	0.163781	0.96094	0.170438	0.864666	0.999968
C21orf58	280.13	0.0628159	0.368666	0.170387	0.864706	0.999968
SLFN14	3197.77	-0.105531	0.619433	-0.170367	0.864722	0.999968
RPS2P17	10.265	0.173108	1.01611	0.170363	0.864725	0.999968
NUB1	495.134	0.0557366	0.327165	0.170363	0.864725	0.999968
UBBP4	40.6551	-0.091258	0.535729	-0.170344	0.86474	0.999968
ENSG00000285755	6.74572	0.209007	1.22707	0.170331	0.86475	0.999968
TMEM87A	144.249	0.0555894	0.326412	0.170304	0.864771	0.999968
lnc.SMARCA5.4	1842.92	0.09531	0.559743	0.170275	0.864794	0.999968
ENSG00000214347	29.0048	-0.19645	1.15401	-0.170232	0.864827	0.999968
IKBKE	233.701	0.0756218	0.444293	0.170207	0.864847	0.999968
TMEM59L	59.5044	-0.151477	0.890066	-0.170186	0.864863	0.999968
LSM10	140.028	0.0618526	0.363457	0.170179	0.86487	0.999968
ERI2	51.2202	0.111352	0.654345	0.170173	0.864874	0.999968
MORF4L1	2441.33	0.0605557	0.355963	0.170118	0.864917	0.999968
MIR503HG	27.3104	-0.178548	1.04963	-0.170106	0.864927	0.999968
VEPH1	1857.46	-0.0976837	0.574411	-0.170059	0.864964	0.999968
SLC7A5	287.258	-0.0594518	0.349636	-0.170039	0.864979	0.999968
KRT8P50	24.9975	0.192524	1.13238	0.170017	0.864997	0.999968
OR1C1	20.6283	-0.20096	1.18209	-0.170004	0.865007	0.999968
RECQL	550.821	-0.0423623	0.249204	-0.169991	0.865017	0.999968
lnc.ZNF274.3	36.9863	-0.220937	1.29997	-0.169956	0.865045	0.999968
lnc.RHNO1.2	38.3882	-0.175907	1.03525	-0.169918	0.865075	0.999968
lnc.CCDC197.2	66.3321	-0.198086	1.16581	-0.169913	0.865079	0.999968
LINC00327	66.9708	-0.166264	0.978524	-0.169913	0.865079	0.999968
LAMTOR2	195.084	0.0750263	0.44159	0.1699	0.865088	0.999968
TSPAN3	129.436	-0.0847806	0.499052	-0.169883	0.865102	0.999968
TUBB1	114563	0.116074	0.683262	0.169882	0.865103	0.999968
NCKAP1L	1196.17	0.0536974	0.316138	0.169854	0.865125	0.999968
GUSBP13	15.8495	0.195809	1.153	0.169826	0.865147	0.999968
lnc.DOCK7.7	15.8456	0.225167	1.32614	0.169791	0.865174	0.999968
PCGF3	303.332	0.0416587	0.24536	0.169786	0.865178	0.999968
lnc.FAM237B.2	50.8672	0.114944	0.677007	0.169782	0.865182	0.999968
PPBP	40886.4	0.104221	0.613858	0.169781	0.865183	0.999968
MSNP1	356.784	-0.0485318	0.285894	-0.169755	0.865203	0.999968
PYY2	15.4488	-0.22767	1.34135	-0.169731	0.865222	0.999968
C3orf56	32.8108	-0.2033	1.19798	-0.169702	0.865244	0.999968
HIVEP1	316.733	0.0445847	0.262737	0.169693	0.865251	0.999968
HLA.DMB	68.8464	0.132843	0.782885	0.169684	0.865259	0.999968
RPL7P46	7.19669	-0.230694	1.35956	-0.169683	0.865259	0.999968
lnc.FGF9.19	30.2415	0.193856	1.14335	0.169551	0.865364	0.999968
lnc.EAF2.3	11.551	-0.182368	1.07567	-0.169538	0.865373	0.999968
lnc.CNTNAP3B.8	32.5018	0.194184	1.14566	0.169495	0.865407	0.999968
HNRNPUL2	164.447	0.0524393	0.309397	0.169488	0.865412	0.999968
PTK2	5689.8	0.0880457	0.51973	0.169407	0.865477	0.999968
lnc.HPCAL1.1	196.012	-0.0808491	0.477277	-0.169397	0.865485	0.999968
COX14	113.935	0.0500204	0.295297	0.16939	0.86549	0.999968
lnc.QRFP.6	26.1121	0.203127	1.19952	0.16934	0.865529	0.999968
BPIFB4	84.835	0.150212	0.887117	0.169326	0.86554	0.999968
F2RL2	14.4279	-0.162932	0.962372	-0.169303	0.865559	0.999968
lnc.RHD.4	36.9845	-0.185291	1.09448	-0.169296	0.865564	0.999968
LINGO1	103.789	-0.164401	0.971211	-0.169274	0.865581	0.999968
POLA1	397.869	-0.0476588	0.281585	-0.169252	0.865599	0.999968
LRRFIP1P1	37.1628	-0.128277	0.757987	-0.169234	0.865613	0.999968
ASIP	52.0021	-0.15138	0.894544	-0.169225	0.865619	0.999968
lnc.FABP3.2	22.5066	0.203955	1.20602	0.169115	0.865706	0.999968
IER3	15.5821	-0.167793	0.992535	-0.169055	0.865753	0.999968
HACL1	76.8377	-0.0802561	0.474757	-0.169047	0.86576	0.999968
ABCA5	145.449	0.120361	0.712043	0.169037	0.865768	0.999968
lnc.SNAP47.1	49.4764	0.180682	1.06913	0.168999	0.865797	0.999968
RBX1	3176.58	-0.0923722	0.546756	-0.168946	0.865839	0.999968
CPB2.AS1	57.5084	-0.190832	1.12962	-0.168935	0.865848	0.999968
LINC01006	94.2763	-0.106466	0.630744	-0.168794	0.865958	0.999968
HNRNPA1P5	14.959	0.216034	1.28002	0.168774	0.865974	0.999968
lnc.RCAN1.3	24.22	-0.225961	1.33894	-0.168762	0.865984	0.999968
OR4N2	24.1024	-0.22204	1.31646	-0.168664	0.866061	0.999968
TRBV29.1	30.1381	-0.142803	0.846761	-0.168646	0.866075	0.999968
NELFE	189.634	-0.0625034	0.370634	-0.168639	0.86608	0.999968
H2BC11	3189.65	-0.101986	0.604837	-0.168617	0.866098	0.999968
PGAM1P9	23.4409	-0.205716	1.22004	-0.168615	0.8661	0.999968
lnc.POTEH.5	19.4248	-0.176849	1.04886	-0.168611	0.866103	0.999968
BOD1L2	15.2678	0.21197	1.25725	0.168598	0.866113	0.999968
NIPSNAP1	129.566	-0.0814924	0.483395	-0.168583	0.866124	0.999968
SOCS3	72.8287	0.108067	0.641062	0.168574	0.866131	0.999968
lnc.SCAP.1	48.7445	0.175834	1.04317	0.168557	0.866145	0.999968
FUT8	1722.65	0.0917414	0.544375	0.168526	0.866169	0.999968
ENSG00000288827	31.2711	-0.162084	0.962015	-0.168484	0.866202	0.999968
TMED10P2	39.6404	0.134767	0.799893	0.168481	0.866205	0.999968
FTX	290.021	-0.0621108	0.368751	-0.168436	0.866241	0.999968
lnc.DLGAP5.3	95.2817	-0.142631	0.846854	-0.168424	0.86625	0.999968
COL4A6	85.4907	-0.159666	0.94806	-0.168414	0.866258	0.999968
lnc.ERI1.2	21.4294	-0.204954	1.21706	-0.168401	0.866267	0.999968
lnc.TTC23.2	44.5487	-0.203722	1.2103	-0.168324	0.866328	0.999968
lnc.KLF6.5	50.2407	-0.171294	1.0178	-0.168298	0.866349	0.999968
HFM1	92.2137	-0.107974	0.641813	-0.168233	0.8664	0.999968
ADIPOR1	12815.6	0.0856978	0.50943	0.168223	0.866408	0.999968
ACTBL2	22.6547	-0.223373	1.32811	-0.168188	0.866435	0.999968
LINC00865	21.8787	-0.170809	1.01612	-0.168099	0.866505	0.999968
CLEC4C	69.1805	0.126867	0.754817	0.168076	0.866523	0.999968
IL10RA	390.456	-0.0669749	0.398531	-0.168055	0.86654	0.999968
lnc.SMPD1.2	45.973	-0.200339	1.19217	-0.168046	0.866547	0.999968
lnc.PTPN14.2	139.411	-0.124918	0.743491	-0.168015	0.866572	0.999968
ROGDI	104.79	-0.0853011	0.50777	-0.167991	0.86659	0.999968
MKRN6P	18.353	-0.191685	1.14136	-0.167944	0.866627	0.999968
EP300.AS1	16.9711	0.210565	1.25379	0.167942	0.866629	0.999968
LINC01478	33.9921	-0.176265	1.04978	-0.167907	0.866656	0.999968
lnc.C17orf80.3	70.1702	0.148635	0.88523	0.167906	0.866657	0.999968
lnc.SSTR1.3	29.2783	-0.16959	1.01003	-0.167905	0.866658	0.999968
CASC15	644.814	0.062219	0.37095	0.167729	0.866797	0.999968
DMRT2	46.6514	-0.193966	1.15708	-0.167635	0.866871	0.999968
LINC02365	41.7242	0.186518	1.11277	0.167616	0.866885	0.999968
lnc.CRYBA4.18	20.3129	0.201529	1.20242	0.167603	0.866896	0.999968
GDI2P2	19.4152	0.136088	0.812026	0.16759	0.866906	0.999968
ENSG00000271936	14.9787	0.208366	1.24386	0.167515	0.866965	0.999968
NDRG3	594.603	0.043448	0.259401	0.167494	0.866981	0.999968
SPACA6P.AS	98.3748	0.157287	0.939091	0.167489	0.866985	0.999968
ENSG00000285943	10.3241	0.196729	1.17472	0.167469	0.867001	0.999968
lnc.EXOSC8.1	66.7567	0.18138	1.08318	0.167452	0.867014	0.999968
RPS6KA1	596.969	0.0663852	0.396511	0.167423	0.867037	0.999968
GCFC2	115.51	-0.0781963	0.467122	-0.1674	0.867055	0.999968
OR10K1	53.2265	0.188636	1.12733	0.167329	0.867111	0.999968
DISP1	113.516	-0.113489	0.678286	-0.167318	0.86712	0.999968
POLR2D	51.9144	0.0900229	0.538102	0.167297	0.867136	0.999968
SOD2	22911	0.0924269	0.5525	0.167289	0.867143	0.999968
ANXA2P2	310.617	-0.0771676	0.461429	-0.167236	0.867184	0.999968
ENSG00000289138	35.072	0.13561	0.811008	0.167211	0.867204	0.999968
lnc.CD180.17	16.3894	0.198688	1.18833	0.167199	0.867213	0.999968
lnc.SUMO4.4	11.0151	0.202399	1.21054	0.167197	0.867215	0.999968
KRT18P26	18.3063	-0.19672	1.17686	-0.167157	0.867247	0.999968
STOML3	16.7615	-0.198939	1.19024	-0.167142	0.867259	0.999968
NKRF	41.3042	0.112895	0.675623	0.167098	0.867293	0.999968
GLMN	57.5109	-0.100827	0.603525	-0.167063	0.86732	0.999968
lnc.GPR42.2	15.1953	0.183024	1.09567	0.167043	0.867336	0.999968
TCEAL4	320.702	0.0441381	0.264236	0.16704	0.867338	0.999968
lnc.AGAP9.39	39.5915	0.150116	0.899121	0.166958	0.867403	0.999968
CDCA3	53.7107	-0.153673	0.920501	-0.166945	0.867413	0.999968
RAD9B	73.5476	-0.117762	0.705432	-0.166936	0.86742	0.999968
SPAG8	45.2634	-0.163952	0.982584	-0.166858	0.867482	0.999968
ENSG00000287600	36.5583	-0.181342	1.08693	-0.166839	0.867497	0.999968
ENSG00000232811	16.9948	0.19116	1.14583	0.166831	0.867503	0.999968
ENSG00000288884	30.1245	0.133105	0.797901	0.166819	0.867513	0.999968
ZNF568	112.297	0.0803071	0.481409	0.166817	0.867514	0.999968
JAGN1	39.9759	0.122688	0.735519	0.166805	0.867523	0.999968
C16orf87	248.205	-0.071755	0.430186	-0.1668	0.867527	0.999968
lnc.ZNF429.4	26.2277	-0.158496	0.950424	-0.166764	0.867556	0.999968
TAF1A	63.7564	0.10444	0.626293	0.166759	0.86756	0.999968
lnc.FAM71E1.2	135.093	0.120603	0.723302	0.16674	0.867575	0.999968
MRPS28	31.5311	0.143452	0.860447	0.166718	0.867592	0.999968
FRZB	23.3659	0.189767	1.13847	0.166686	0.867617	0.999968
FAM111A	233.357	0.0631528	0.378986	0.166636	0.867656	0.999968
lnc.ARHGAP15.16	20.3531	0.220601	1.32417	0.166596	0.867688	0.999968
BTC	24.6083	-0.181518	1.08985	-0.166553	0.867721	0.999968
lnc.GPBP1.1	40.1574	0.152741	0.917281	0.166515	0.867752	0.999968
RNU6ATAC28P	5.17408	-0.163557	0.982243	-0.166513	0.867753	0.999968
CSP2	16.0908	0.156163	0.93786	0.16651	0.867756	0.999968
lnc.SLC28A3.2	10.0023	-0.211383	1.26967	-0.166487	0.867774	0.999968
lnc.MARCH7.2	45.03	0.195537	1.17452	0.166483	0.867777	0.999968
PANX1	1988.25	0.108715	0.653308	0.166408	0.867836	0.999968
lnc.ERH.2	12.1019	-0.231404	1.39059	-0.166408	0.867836	0.999968
PLPP1	14.4161	0.157734	0.947897	0.166404	0.867839	0.999968
lnc.OR10AD1.2	14.4554	0.214106	1.28689	0.166375	0.867862	0.999968
ENSG00000232037	5.20755	0.120964	0.727274	0.166325	0.867901	0.999968
MICALL1	233.835	0.0695293	0.418045	0.16632	0.867905	0.999968
MFAP2	47.7904	-0.147672	0.888212	-0.166257	0.867955	0.999968
SPDYE16	38.2449	-0.170906	1.02808	-0.166238	0.86797	0.999968
ENSG00000288953	41.8612	-0.132545	0.797373	-0.166227	0.867978	0.999968
lnc.SPP2.10	33.9566	0.198719	1.19555	0.166215	0.867987	0.999968
UFD1	487.529	0.0635673	0.382483	0.166196	0.868002	0.999968
PFN2	31.0151	0.140176	0.843461	0.166192	0.868006	0.999968
lnc.ASB17.2	17.0694	0.214241	1.28927	0.166172	0.868022	0.999968
lnc.PRAC2.10	32.6641	0.180509	1.08649	0.16614	0.868047	0.999968
ATXN1	433.75	0.0442395	0.266402	0.166063	0.868108	0.999968
lnc.SLC46A3.3	24.168	-0.189479	1.14113	-0.166045	0.868122	0.999968
lnc.SPRYD3.1	70.3487	0.114426	0.68925	0.166015	0.868145	0.999968
lnc.FXYD4.8	32.2559	-0.180194	1.0855	-0.166001	0.868156	0.999968
OR1R1P	14.3615	-0.199769	1.20365	-0.16597	0.868181	0.999968
CDX1	48.5817	-0.188054	1.1331	-0.165964	0.868185	0.999968
lnc.NCOA3.14	10.4647	-0.17921	1.08023	-0.165901	0.868235	0.999968
ADCYAP1	31.765	-0.192991	1.16339	-0.165887	0.868246	0.999968
lnc.GAMT.4	40.8869	0.171494	1.03381	0.165886	0.868247	0.999968
PLCXD2	88.5825	0.106397	0.641456	0.165869	0.86826	0.999968
LDOC1	40.6362	0.128537	0.775004	0.165853	0.868272	0.999968
ZNF524	57.6396	0.0853472	0.514602	0.165851	0.868274	0.999968
lnc.TPPP.2	76.0177	0.131192	0.791151	0.165824	0.868295	0.999968
TBCEL	281.308	0.0602066	0.363317	0.165714	0.868382	0.999968
KISS1	23.8143	0.224151	1.35279	0.165696	0.868396	0.999968
lnc.RPL30.8	42.3987	-0.134227	0.810428	-0.165625	0.868452	0.999968
lnc.DHX37.23	12.8451	0.207034	1.25011	0.165613	0.868461	0.999968
ENSG00000276412	45.6782	-0.192091	1.15995	-0.165603	0.868469	0.999968
MAPK14	1049.76	-0.0582894	0.352062	-0.165566	0.868499	0.999968
VCX	12.0176	0.202713	1.22484	0.165502	0.868549	0.999968
DLD	301.546	0.0530256	0.320454	0.16547	0.868574	0.999968
RCC1	202.95	-0.0629002	0.380175	-0.165451	0.868589	0.999968
lnc.NUCB2.11	81.7511	0.17715	1.07101	0.165405	0.868625	0.999968
lnc.EZH2.7	35.5532	-0.171273	1.03578	-0.165358	0.868662	0.999968
WWTR1.AS1	27.4484	-0.179238	1.08405	-0.165341	0.868675	0.999968
lnc.NBPF3.11	74.3267	0.132243	0.799946	0.165315	0.868696	0.999968
CEACAM7	33.9411	0.163066	0.986461	0.165304	0.868705	0.999968
lnc.ZNF273.7	14.0653	-0.204764	1.23879	-0.165293	0.868713	0.999968
FAM178B	106.782	-0.148459	0.898249	-0.165276	0.868727	0.999968
ANKRD20A8P	25.2844	-0.176575	1.06838	-0.165273	0.868729	0.999968
lnc.DIRC3.1	58.5016	-0.140673	0.851255	-0.165254	0.868744	0.999968
SMOX	3417.72	0.0989722	0.599082	0.165206	0.868782	0.999968
CDC25B	332.178	0.0538323	0.325979	0.165141	0.868833	0.999968
C1RL	91.8608	0.0926103	0.560807	0.165138	0.868836	0.999968
LY6E	198.551	0.0721236	0.436857	0.165097	0.868868	0.999968
MTR	1193.7	0.04483	0.271582	0.16507	0.868889	0.999968
ENSG00000287408	19.7561	-0.173951	1.05405	-0.165031	0.86892	0.999968
ENSG00000287354	17.3846	-0.178182	1.07983	-0.16501	0.868936	0.999968
ERN1	457.857	0.0556676	0.337365	0.165007	0.868938	0.999968
SDK2	372.679	-0.114523	0.6942	-0.164971	0.868967	0.999968
EGF	4995.1	-0.105816	0.641708	-0.164897	0.869025	0.999968
SRL	141.81	-0.175125	1.06206	-0.164892	0.869029	0.999968
PCDHGA7	30.2862	-0.177115	1.07421	-0.164879	0.869039	0.999968
ENSG00000289393	9.7299	0.222364	1.34892	0.164846	0.869065	0.999968
FABP6	28.2263	0.174761	1.06102	0.16471	0.869172	0.999968
SIX4	45.9564	-0.162244	0.985091	-0.1647	0.86918	0.999968
ENSG00000274468	11.3925	0.229765	1.3951	0.164694	0.869185	0.999968
lnc.MGMT.11	19.4319	0.211962	1.2873	0.164655	0.869215	0.999968
ASB18	56.2954	-0.170425	1.03545	-0.16459	0.869267	0.999968
ITGB1	29528.9	0.106755	0.648995	0.164492	0.869343	0.999968
LAMB2	225.63	-0.084139	0.511708	-0.164428	0.869394	0.999968
lnc.PPDPFL.4	25.4404	-0.202244	1.23002	-0.164423	0.869398	0.999968
lnc.OTP.5	14.2676	-0.174661	1.06257	-0.164375	0.869436	0.999968
BCL9P1	33.4837	-0.167614	1.01975	-0.164368	0.869442	0.999968
KIF9	98.7097	-0.0774331	0.471101	-0.164366	0.869443	0.999968
KLF2	220.27	0.0691084	0.420563	0.164324	0.869476	0.999968
VGLL4	608.22	-0.0716463	0.436068	-0.164301	0.869494	0.999968
GARNL3	176.187	-0.10767	0.65536	-0.164292	0.869501	0.999968
lnc.C2orf74.5	75.2094	-0.0929482	0.565773	-0.164285	0.869506	0.999968
IGSF21.AS1	21.1384	0.198828	1.21031	0.164278	0.869512	0.999968
INPP5B	606.685	0.0460657	0.280451	0.164256	0.86953	0.999968
lnc.FAM161B.4	16.0728	-0.199724	1.21621	-0.164218	0.869559	0.999968
MRPL23	30.2817	-0.12346	0.751814	-0.164216	0.869561	0.999968
lnc.MAPK6.11	14.9938	0.221744	1.35043	0.164202	0.869572	0.999968
ZNF350	177.068	0.0653019	0.397734	0.164185	0.869585	0.999968
FAM185BP	32.0439	-0.130708	0.796617	-0.164079	0.869669	0.999968
ENSG00000287593	36.2428	0.179871	1.0963	0.164072	0.869675	0.999968
AGPAT3	464.009	0.0329673	0.200947	0.16406	0.869684	0.999968
SLC25A25.AS1	88.8202	-0.147796	0.900864	-0.16406	0.869684	0.999968
lnc.POLR2B.14	16.8542	-0.207054	1.26214	-0.16405	0.869692	0.999968
RGPD8	49.5367	0.12675	0.772643	0.164047	0.869694	0.999968
GTF2IP1	79.1419	0.0767826	0.468155	0.164011	0.869722	0.999968
CC2D2B	110.766	-0.102041	0.62218	-0.164006	0.869726	0.999968
STPG2	31.7549	0.130776	0.797481	0.163987	0.869742	0.999968
lnc.EVI5L.5	31.6581	0.178721	1.09003	0.163959	0.869764	0.999968
ENSG00000286565	38.2543	-0.187088	1.14118	-0.163943	0.869776	0.999968
lnc.KIAA0895.5	25.7925	-0.190235	1.16076	-0.163888	0.869819	0.999968
TAFA4	20.3806	0.162863	0.993968	0.163852	0.869848	0.999968
UTP3	258.948	-0.0645468	0.394041	-0.163807	0.869883	0.999968
SNRPC	288.805	-0.0630261	0.384789	-0.163794	0.869893	0.999968
TTC37	886.928	-0.0534662	0.326459	-0.163776	0.869907	0.999968
PCDHA11	20.5413	0.196356	1.19894	0.163775	0.869908	0.999968
LHX1.DT	97.2915	0.171799	1.0491	0.163759	0.869921	0.999968
DUT	166.188	0.0648255	0.395979	0.16371	0.86996	0.999968
SLC25A51	20.3011	-0.131755	0.805018	-0.163668	0.869993	0.999968
lnc.DMRTA2.1	83.4639	-0.167431	1.02327	-0.163623	0.870028	0.999968
EHMT2.AS1	47.984	-0.154239	0.942684	-0.163617	0.870033	0.999968
PCYT1B	2096.56	-0.0983677	0.601316	-0.163587	0.870056	0.999968
RWDD3	49.1885	0.108744	0.665176	0.163482	0.870139	0.999968
lnc.PHYHIPL.27	13.9183	-0.206757	1.26495	-0.163451	0.870163	0.999968
RDH10	82.2463	-0.12087	0.739494	-0.16345	0.870164	0.999968
lnc.SOD1.3	60.3446	-0.129007	0.789604	-0.163382	0.870218	0.999968
CCDC86	82.9933	0.097541	0.59718	0.163336	0.870254	0.999968
ENSG00000224025	14.6076	-0.187538	1.14831	-0.163317	0.870269	0.999968
FZR1	223.562	0.0545802	0.334218	0.163307	0.870277	0.999968
TEX264	212.472	-0.0946509	0.579725	-0.163269	0.870307	0.999968
lnc.RAB1A.1	29.028	0.20528	1.25762	0.163229	0.870338	0.999968
ACP3	67.4873	0.0930671	0.570222	0.163212	0.870351	0.999968
DNAJC3	2640.53	0.0874662	0.536136	0.163142	0.870407	0.999968
INE1	28.7382	-0.12393	0.759747	-0.163119	0.870424	0.999968
AIFM2	104.262	0.121473	0.744706	0.163116	0.870427	0.999968
NME7	171.275	0.111191	0.681775	0.163091	0.870447	0.999968
lnc.ELOA.2	17.2118	-0.21394	1.31187	-0.163081	0.870455	0.999968
lnc.RPL37.2	23.0496	-0.195011	1.19588	-0.163069	0.870464	0.999968
lnc.DERL3.4	13.6396	-0.189615	1.16292	-0.163051	0.870478	0.999968
lnc.ALG1L.4	12.7576	0.206096	1.26419	0.163026	0.870498	0.999968
RASSF9	34.3991	-0.171424	1.05203	-0.162945	0.870562	0.999968
BTF3P10	12.9317	-0.125682	0.771351	-0.162937	0.870568	0.999968
CYP2D7	49.7044	-0.147547	0.905734	-0.162903	0.870595	0.999968
lnc.SEC22C.2	15.8259	0.198911	1.22162	0.162825	0.870656	0.999968
ENSG00000249379	17.6965	-0.212392	1.30454	-0.162809	0.870668	0.999968
PLCZ1	15.3579	0.221852	1.3628	0.162791	0.870683	0.999968
lnc.RHOD.2	14.1918	0.194818	1.19677	0.162787	0.870686	0.999968
NCF4	270.823	-0.0750451	0.461041	-0.162773	0.870697	0.999968
lnc.SLC9B1.3	9.06762	-0.182149	1.11972	-0.162674	0.870775	0.999968
ZBTB48	81.4189	-0.0885603	0.544464	-0.162656	0.870789	0.999968
lnc.MRPL2.2	34.2443	0.179356	1.10285	0.162629	0.870811	0.999968
NOLC1	654.808	0.045697	0.281184	0.162516	0.870899	0.999968
lnc.SERAC1.11	25.75	-0.196145	1.20693	-0.162516	0.870899	0.999968
SLC25A47	30.9826	-0.145618	0.896477	-0.162434	0.870964	0.999968
C10orf62	24.1887	-0.180426	1.1108	-0.162429	0.870968	0.999968
ENSG00000213080	312.952	0.0707194	0.435411	0.16242	0.870975	0.999968
B3GALT1	36.445	0.204706	1.26039	0.162415	0.870979	0.999968
WFDC5	28.2944	0.173014	1.0656	0.162363	0.87102	0.999968
ENSG00000289429	31.1136	-0.191241	1.17856	-0.162266	0.871096	0.999968
AURKA	203.402	0.0611694	0.377116	0.162203	0.871146	0.999968
TPP2	1650.31	0.0623749	0.384774	0.162108	0.871221	0.999968
lnc.KCTD10.1	5.68577	-0.224406	1.38441	-0.162095	0.871231	0.999968
PELI1	201.909	0.0601878	0.371313	0.162094	0.871231	0.999968
PLOD2	1172.37	0.0891176	0.549853	0.162075	0.871247	0.999968
NEK1	1441.32	0.0735763	0.453975	0.162071	0.87125	0.999968
lnc.SNRNP35.2	420.803	0.0823825	0.508487	0.162015	0.871294	0.999968
DIPK2A	530.666	0.0707202	0.43651	0.162013	0.871296	0.999968
TIMM17A	62.3494	0.0784701	0.484366	0.162006	0.871301	0.999968
CROCCP1	64.0979	-0.130204	0.803793	-0.161987	0.871316	0.999968
lnc.LAMA1.3	90.8389	-0.144042	0.889288	-0.161975	0.871326	0.999968
MAGEA11	46.5535	-0.165488	1.02169	-0.161974	0.871326	0.999968
ERVK13.1	74.4694	-0.143158	0.883879	-0.161966	0.871333	0.999968
KCTD20	5300.46	0.0843978	0.521354	0.161882	0.871399	0.999968
lnc.EXOC3.12	101.649	-0.100343	0.619867	-0.161879	0.871401	0.999968
lnc.TANGO2.1	18.9592	0.190949	1.17983	0.161844	0.871429	0.999968
TNFRSF9	36.6125	0.20525	1.26831	0.16183	0.87144	0.999968
lnc.RAD23B.11	28.8101	0.141386	0.873792	0.161807	0.871458	0.999968
OR2A14	18.5271	-0.213769	1.32162	-0.161748	0.871504	0.999968
ORC4	1257.27	0.0763583	0.472096	0.161743	0.871508	0.999968
lnc.KHNYN.2	82.0924	-0.169999	1.05117	-0.161724	0.871523	0.999968
PTPN5	86.7385	-0.154049	0.952763	-0.161686	0.871553	0.999968
FAM47A	23.7293	0.216934	1.34187	0.161666	0.871569	0.999968
PRPF38B	414.813	-0.0463537	0.286741	-0.161657	0.871576	0.999968
NGF	51.9445	0.185496	1.1476	0.161639	0.871591	0.999968
lnc.SRP54.1	13.8138	-0.161467	0.999107	-0.161611	0.871612	0.999968
SRRT	416.91	-0.0608638	0.376734	-0.161556	0.871655	0.999968
CLDN1	36.235	0.154101	0.95392	0.161546	0.871664	0.999968
lnc.NOL4L.2	83.2146	-0.172971	1.07074	-0.161543	0.871665	0.999968
MYOM2	559.85	0.0820525	0.508173	0.161466	0.871727	0.999968
MADCAM1	33.4152	0.141113	0.874106	0.161436	0.87175	0.999968
TDP2	557.886	0.0521066	0.322814	0.161414	0.871767	0.999968
ADAR	2518.02	-0.0341098	0.211343	-0.161396	0.871782	0.999968
OTULINL	91.9232	0.0726155	0.450006	0.161366	0.871806	0.999968
TNFAIP1	149.656	-0.0803695	0.498084	-0.161357	0.871812	0.999968
lnc.CYTL1.3	12.6965	-0.200895	1.24527	-0.161326	0.871837	0.999968
lnc.PMAIP1.6	7.98331	-0.166927	1.03482	-0.161309	0.87185	0.999968
lnc.BHLHA9.3	21.2267	0.18746	1.16212	0.161309	0.87185	0.999968
NRSN2.AS1	178.039	-0.0913114	0.566295	-0.161244	0.871902	0.999968
ARHGEF19	56.7227	-0.135279	0.839057	-0.161227	0.871914	0.999968
ENSG00000287848	19.4214	-0.176167	1.09274	-0.161216	0.871923	0.999968
SLC38A5	203.665	0.0859268	0.533109	0.161181	0.871951	0.999968
SSBP1	286.289	0.0660834	0.410199	0.161101	0.872014	0.999968
CLEC4GP1	16.4557	-0.17852	1.10832	-0.161073	0.872036	0.999968
ENSG00000288821	12.1205	0.208811	1.29644	0.161065	0.872042	0.999968
lnc.PROM1.1	7.35449	-0.209476	1.30059	-0.161063	0.872044	0.999968
CYP4V2	84.5969	-0.103575	0.643098	-0.161057	0.872049	0.999968
lnc.ZNF398.5	16.6261	0.194618	1.20839	0.161056	0.872049	0.999968
TAPBPL	91.4174	-0.0684604	0.425132	-0.161033	0.872067	0.999968
PROCA1	49.1612	-0.136096	0.845194	-0.161023	0.872075	0.999968
lnc.RGS9BP.2	11.7126	0.215804	1.34056	0.16098	0.872109	0.999968
DDHD2	369.346	0.0556827	0.346041	0.160913	0.872162	0.999968
SNX27	466.743	-0.0388323	0.241353	-0.160895	0.872176	0.999968
TAL2	13.5292	0.224338	1.39439	0.160886	0.872183	0.999968
BACH2	422.689	-0.0555361	0.345332	-0.16082	0.872236	0.999968
ENSG00000289308	19.1459	-0.176016	1.0945	-0.160819	0.872236	0.999968
ZNF529.AS1	198.662	0.0596503	0.370936	0.16081	0.872243	0.999968
CHRDL1	19.3317	0.210384	1.30829	0.160809	0.872244	0.999968
TYW3	194.024	0.061233	0.380787	0.160806	0.872246	0.999968
ING4	244.114	0.0527585	0.328127	0.160787	0.872262	0.999968
MSRB2	36.0642	-0.0694193	0.431795	-0.160769	0.872275	0.999968
lnc.CTNND2.4	37.5347	0.170287	1.05923	0.160765	0.872279	0.999968
EEF1E1	35.9187	-0.108234	0.67342	-0.160723	0.872311	0.999968
RASL10B	49.358	0.176036	1.09528	0.160723	0.872312	0.999968
ADAM20P1	39.8211	-0.192664	1.19905	-0.160681	0.872345	0.999968
ENSG00000286142	12.9043	-0.208341	1.29698	-0.160636	0.87238	0.999968
lnc.KLHDC7B.3	28.1147	-0.174949	1.08927	-0.160611	0.8724	0.999968
GPR160	82.9685	-0.0711176	0.442838	-0.160595	0.872412	0.999968
lnc.STS.171	11.0137	-0.198585	1.2366	-0.160589	0.872417	0.999968
lnc.ZNF541.4	15.9901	0.199806	1.24428	0.16058	0.872424	0.999968
lnc.ALYREF.1	22.7654	0.126881	0.790307	0.160546	0.872451	0.999968
lnc.STC2.1	29.7991	-0.172686	1.076	-0.160488	0.872497	0.999968
lnc.UTRN.1	7.77978	0.193944	1.20855	0.160477	0.872506	0.999968
lnc.TRIML2.7	25.7275	-0.205533	1.28098	-0.16045	0.872527	0.999968
lnc.DMBX1.3	23.3921	-0.184637	1.15094	-0.160423	0.872548	0.999968
UBR2	1257.95	0.0426065	0.26563	0.160398	0.872568	0.999968
lnc.GPBAR1.2	20.551	0.176964	1.10356	0.160358	0.872599	0.999968
ENSG00000280214	17.2745	-0.13734	0.856529	-0.160345	0.872609	0.999968
NRDC	4524.14	0.0722138	0.450808	0.160188	0.872733	0.999968
IRF6	22.9943	-0.179526	1.12077	-0.160181	0.872738	0.999968
SASS6	110.708	0.0637086	0.398051	0.160052	0.87284	0.999968
ENSG00000260413	39.7666	-0.118642	0.741724	-0.159954	0.872917	0.999968
lnc.GAPDH.4	46.732	0.116791	0.730239	0.159935	0.872932	0.999968
MEGF11	152.831	-0.148138	0.926561	-0.159879	0.872976	0.999968
DPH5	110.483	0.0778779	0.487248	0.159832	0.873013	0.999968
LILRP2	34.9991	0.176368	1.10377	0.159787	0.873049	0.999968
AP5S1	122.108	0.0834085	0.522056	0.159769	0.873063	0.999968
TRIQK	926.21	-0.0823354	0.515522	-0.159713	0.873107	0.999968
lnc.ASPRV1.4	24.1525	0.202039	1.26544	0.159658	0.87315	0.999968
lnc.ARF1.3	61.4607	-0.162519	1.01803	-0.159641	0.873164	0.999968
ITGB5	4392.16	-0.0985931	0.617642	-0.159628	0.873174	0.999968
LINC01687	76.7484	0.162958	1.02101	0.159606	0.873192	0.999968
ENSG00000287727	35.1525	-0.222188	1.39232	-0.159582	0.873211	0.999968
lnc.LTBP3.2	272.765	-0.0712081	0.446292	-0.159555	0.873231	0.999968
lnc.SP110.5	29.2262	-0.172762	1.08297	-0.159526	0.873255	0.999968
ENSG00000239254	16.146	-0.193374	1.21224	-0.159518	0.873261	0.999968
BMP2K	1373.36	0.0623232	0.390727	0.159506	0.873271	0.999968
OR5BS1P	20.9907	-0.193519	1.21326	-0.159503	0.873273	0.999968
lnc.RFC2.5	24.0542	0.202335	1.26856	0.159499	0.873275	0.999968
SORCS3	87.3896	-0.126614	0.793846	-0.159495	0.873279	0.999968
RTKN2	52.2026	0.0917665	0.575374	0.15949	0.873283	0.999968
ITGA1	89.1239	-0.0922243	0.5783	-0.159475	0.873295	0.999968
ITM2B	32612.6	-0.100291	0.629036	-0.159436	0.873325	0.999968
CXCR6	51.8409	-0.166065	1.04166	-0.159423	0.873335	0.999968
lnc.OTULIN.3	10.5874	0.197073	1.23619	0.15942	0.873338	0.999968
PCDHB4	34.1848	0.164629	1.03269	0.159418	0.873339	0.999968
NT5C3AP1	633.697	0.10364	0.650141	0.159411	0.873345	0.999968
MED17	79.8405	-0.128277	0.804937	-0.159363	0.873383	0.999968
ENSG00000184188	12.3047	0.148799	0.933858	0.159338	0.873403	0.999968
PLK4	38.4956	0.0985208	0.618392	0.159318	0.873419	0.999968
NIBAN2	285.318	-0.0720461	0.452224	-0.159315	0.873421	0.999968
FGFR4	131.608	-0.120395	0.755871	-0.159279	0.873449	0.999968
lnc.TRIM36.4	42.3831	-0.195404	1.22696	-0.159258	0.873465	0.999968
COA4	93.8886	-0.0929651	0.583753	-0.159254	0.873469	0.999968
ENSG00000286619	12.7234	0.204382	1.28344	0.159246	0.873475	0.999968
INTS6	546.674	-0.0396206	0.248847	-0.159217	0.873498	0.999968
AGO2	1014.36	0.0576383	0.362017	0.159215	0.8735	0.999968
TNFRSF10A	75.0416	-0.101622	0.638294	-0.159209	0.873505	0.999968
LINC00967	36.5406	-0.19565	1.22914	-0.159176	0.87353	0.999968
lnc.MED24.1	25.5487	0.183262	1.15138	0.159167	0.873538	0.999968
lnc.PEX7.2	28.2596	-0.154627	0.971731	-0.159126	0.87357	0.999968
SCAI	225.913	-0.113295	0.712294	-0.159056	0.873625	0.999968
SNRPCP19	9.31294	-0.211556	1.33071	-0.158979	0.873685	0.999968
lnc.VPS18.1	28.3344	-0.171181	1.07688	-0.15896	0.873701	0.999968
KCTD9P2	36.8718	0.115538	0.726915	0.158943	0.873714	0.999968
AOPEP	284.039	0.0731907	0.46051	0.158934	0.873721	0.999968
lnc.MTERF2.1	44.8561	-0.156811	0.987272	-0.158833	0.873801	0.999968
RRM2B	229.002	0.0623251	0.392436	0.158816	0.873814	0.999968
ARL11	104.264	-0.0977551	0.615556	-0.158808	0.87382	0.999968
WWOX.AS1	32.0564	0.213028	1.34148	0.158801	0.873825	0.999968
Y_RNA.593	7.146	0.207026	1.30405	0.158756	0.873861	0.999968
TMEM95	13.1297	0.188507	1.18747	0.158747	0.873868	0.999968
STX16	262.63	0.0543118	0.342292	0.158671	0.873928	0.999968
REPIN1	142.969	-0.072453	0.456753	-0.158626	0.873963	0.999968
RAB38	71.482	0.103755	0.654088	0.158625	0.873964	0.999968
SKOR2	46.355	0.136441	0.860203	0.158615	0.873972	0.999968
CARD10	216.914	-0.112471	0.709192	-0.15859	0.873992	0.999968
CITED4	27.7517	0.150761	0.950697	0.15858	0.874	0.999968
NDUFAB1	178.924	0.073397	0.462923	0.158551	0.874023	0.999968
KMT2C	8194.13	-0.0658511	0.415346	-0.158545	0.874027	0.999968
ENSG00000236528	8.51435	-0.191063	1.20544	-0.158501	0.874062	0.999968
lnc.NPIPB4.4	15.0496	-0.198695	1.25383	-0.15847	0.874086	0.999968
PEAR1	1700.75	-0.0871451	0.550345	-0.158346	0.874184	0.999968
CKM	37.0033	-0.135708	0.857214	-0.158313	0.87421	0.999968
lnc.SLC19A1.7	45.9916	-0.143678	0.907679	-0.158292	0.874227	0.999968
lnc.HNRNPCL2.1	20.782	0.182102	1.15085	0.158232	0.874274	0.999968
SIGLEC9	86.3383	-0.0878916	0.555688	-0.158167	0.874325	0.999968
ANKRD33B	1068.82	0.0872115	0.551455	0.158148	0.87434	0.999968
EIF4A1	22.2581	-0.189142	1.1961	-0.158133	0.874352	0.999968
lnc.ATM.1	15.7476	0.193911	1.22626	0.158132	0.874352	0.999968
lnc.CCNJ.1	25.3466	-0.203486	1.28682	-0.158131	0.874354	0.999968
lnc.DENND1A.1	28.8593	0.163411	1.03351	0.158113	0.874368	0.999968
LINC01141	230.501	-0.158639	1.00355	-0.158078	0.874395	0.999968
BNIP2	3941.66	-0.0754149	0.477174	-0.158045	0.874421	0.999968
ENSG00000236451	25.9425	-0.203803	1.28989	-0.158	0.874457	0.999968
SLC35A4	292.852	-0.0351285	0.222384	-0.157963	0.874486	0.999968
CRK	220.067	0.0456462	0.289035	0.157926	0.874515	0.999968
lnc.STMND1.4	122.976	0.129602	0.820666	0.157923	0.874517	0.999968
lnc.SYPL1.6	13.07	0.205558	1.30164	0.157923	0.874518	0.999968
TIE1	163.592	-0.13822	0.875265	-0.157918	0.874522	0.999968
ENTPD5	162.202	-0.0654838	0.414808	-0.157865	0.874563	0.999968
HAO1	29.8688	-0.189575	1.20101	-0.157846	0.874578	0.999968
CDKL2	39.3211	-0.172786	1.09496	-0.157802	0.874613	0.999968
PMS2P4	55.1725	0.0942585	0.597329	0.1578	0.874614	0.999968
lnc.DNAL4.1	11.8024	0.211193	1.33845	0.157789	0.874623	0.999968
PDE6C	62.8295	-0.162023	1.02717	-0.157738	0.874663	0.999968
lnc.TERT.4	42.7001	0.162182	1.02842	0.1577	0.874693	0.999968
BBOX1.AS1	35.1547	-0.183575	1.16414	-0.157692	0.8747	0.999968
lnc.GALR1.1	9.15816	0.203406	1.29012	0.157664	0.874721	0.999968
VPS28	543.01	-0.0674886	0.428128	-0.157636	0.874743	0.999968
lnc.MALT1.1	26.0976	-0.157521	0.999332	-0.157626	0.874751	0.999968
UBE2M	143.539	0.0552932	0.350795	0.157623	0.874754	0.999968
lnc.NLRC4.3	38.9982	-0.182021	1.15496	-0.157599	0.874773	0.999968
TMEM231P1	43.3867	-0.204382	1.29687	-0.157596	0.874775	0.999968
lnc.U2SURP.3	34.797	-0.16425	1.04252	-0.157551	0.87481	0.999968
CUX1	5234.89	0.0682236	0.433156	0.157503	0.874848	0.999968
lnc.MTHFSD.7	20.8854	-0.178398	1.13274	-0.157494	0.874856	0.999968
IL6R.AS1	25.5961	0.15355	0.975003	0.157486	0.874862	0.999968
lnc.TOPAZ1.4	40.4871	-0.167389	1.06305	-0.157461	0.874882	0.999968
lnc.SPRED2.8	50.1585	-0.167245	1.06252	-0.157405	0.874926	0.999968
ADAMTS10	101.881	-0.155704	0.989255	-0.157396	0.874933	0.999968
lnc.SRD5A2.3	16.6407	-0.179975	1.14356	-0.157381	0.874945	0.999968
ENSG00000235584	15.2818	0.205811	1.308	0.157348	0.874971	0.999968
Y_RNA.505	575.239	0.102632	0.652369	0.157323	0.874991	0.999968
PREP	228.883	0.0609534	0.387467	0.157312	0.874999	0.999968
CATSPERD	47.6009	-0.177177	1.12631	-0.157307	0.875003	0.999968
HCN3	55.1911	-0.138022	0.877428	-0.157302	0.875007	0.999968
lnc.CCSER1.3	13.9096	0.216253	1.37517	0.157256	0.875043	0.999968
MINPP1	173.427	-0.0693454	0.440981	-0.157253	0.875046	0.999968
BTBD9	223.925	0.0629468	0.400436	0.157196	0.875091	0.999968
LINC02437	43.3897	0.169931	1.0811	0.157183	0.875101	0.999968
RPS7P10	12.6093	-0.125015	0.795402	-0.157172	0.875109	0.999968
lnc.ZNF609.5	17.8328	0.199394	1.26874	0.157158	0.87512	0.999968
SLC50A1	679.664	0.0670436	0.426628	0.157148	0.875128	0.999968
ARRDC3.AS1	29.7065	-0.122146	0.777327	-0.157135	0.875138	0.999968
ENSG00000234457	20.3466	-0.214633	1.36604	-0.157121	0.87515	0.999968
LINC02243	19.7726	-0.196523	1.25088	-0.157109	0.875159	0.999968
SLC26A2	63.4243	0.0861502	0.548543	0.157053	0.875203	0.999968
HLA.C	11232.7	-0.086732	0.552268	-0.157047	0.875208	0.999968
lnc.PLCH1.5	25.6659	0.202482	1.28933	0.157044	0.87521	0.999968
ZNF623	206.783	0.0672801	0.42858	0.156984	0.875258	0.999968
CCNJL	422.434	0.05968	0.380238	0.156954	0.875281	0.999968
SDS	51.9042	-0.179038	1.14098	-0.156915	0.875312	0.999968
RAG1	64.0428	-0.118321	0.754061	-0.156912	0.875314	0.999968
lnc.PIK3R1.4	36.2656	-0.179716	1.14608	-0.156809	0.875395	0.999968
CNOT10	412.173	-0.0590511	0.376595	-0.156803	0.8754	0.999968
lnc.ACP5.3	19.9409	0.177591	1.13301	0.156743	0.875447	0.999968
PCMTD2	305.377	0.0513972	0.327947	0.156724	0.875463	0.999968
lnc.SERINC5.1	36.5571	-0.179222	1.14388	-0.156679	0.875498	0.999968
SMAD3	475.4	-0.0494284	0.315484	-0.156675	0.875501	0.999968
MBNL3	3455.33	0.0491135	0.313736	0.156544	0.875604	0.999968
KBTBD8	108.58	-0.0746552	0.476971	-0.156519	0.875624	0.999968
lnc.RYR2.5	24.2435	0.104002	0.664579	0.156493	0.875645	0.999968
ANKRD20A11P	68.177	-0.0817906	0.522661	-0.156489	0.875648	0.999968
DENND1C	359.877	0.0598861	0.382786	0.156448	0.87568	0.999968
IGF1	41.1115	0.12813	0.819116	0.156425	0.875698	0.999968
AP4M1	89.6103	-0.0976835	0.624518	-0.156414	0.875707	0.999968
MALSU1	49.9677	-0.0870472	0.55657	-0.156399	0.875718	0.999968
IFNLR1	132.246	-0.08822	0.564238	-0.156353	0.875755	0.999968
TRBV11.3	13.3544	-0.196704	1.25821	-0.156336	0.875769	0.999968
TLE2	58.0377	0.115995	0.742111	0.156304	0.875793	0.999968
C20orf85	25.9579	-0.172891	1.1062	-0.156293	0.875802	0.999968
TUBB4B	2755.18	0.0796093	0.509565	0.15623	0.875852	0.999968
lnc.RNF223.1	13.4892	-0.202836	1.29832	-0.15623	0.875852	0.999968
TMEM50A	3446.31	0.0886168	0.567334	0.156199	0.875876	0.999968
JKAMP	494.109	-0.0965525	0.618279	-0.156163	0.875904	0.999968
KBTBD6	57.2435	0.110327	0.706495	0.15616	0.875907	0.999968
SEPTIN3	125.506	-0.140798	0.901771	-0.156135	0.875927	0.999968
LINC00920	38.0514	0.144273	0.924101	0.156122	0.875937	0.999968
lnc.PIGF.1	24.2177	-0.18608	1.19198	-0.15611	0.875947	0.999968
HDGFL3	313.516	0.0389271	0.249458	0.156047	0.875996	0.999968
MYL12BP3	8.9488	-0.179605	1.15106	-0.156034	0.876006	0.999968
XPA	195.504	0.067878	0.435082	0.156012	0.876024	0.999968
ATP6V1B2	659.079	-0.040654	0.26062	-0.15599	0.876041	0.999968
AOC2	33.5225	-0.15998	1.02588	-0.155943	0.876078	0.999968
lnc.SRRM5.2	39.3614	0.183152	1.17472	0.155911	0.876104	0.999968
lnc.MAB21L1.2	34.012	-0.153026	0.981535	-0.155905	0.876108	0.999968
lnc.FAM161A.4	15.1121	-0.189942	1.21853	-0.155878	0.876129	0.999968
LINC01139	42.4421	-0.160302	1.02844	-0.15587	0.876136	0.999968
SLC30A3	91.8825	-0.141003	0.904793	-0.15584	0.876159	0.999968
CDRT7	17.4041	-0.197339	1.2663	-0.15584	0.876159	0.999968
lnc.MAK16.1	23.2126	0.19254	1.23567	0.155818	0.876176	0.999968
LURAP1L.AS1	59.0501	0.175312	1.12525	0.155798	0.876192	0.999968
lnc.USP6NL.13	18.1872	-0.195203	1.25341	-0.155737	0.876241	0.999968
TBX3	114.146	-0.106615	0.68461	-0.155731	0.876245	0.999968
PNN	1572.89	0.043923	0.282049	0.155729	0.876247	0.999968
PLEKHG4B	260.598	-0.126206	0.810603	-0.155694	0.876274	0.999968
ARHGAP9	594.662	0.0559872	0.359649	0.155672	0.876292	0.999968
MT.TR	5482.86	-0.100294	0.644337	-0.155654	0.876305	0.999968
RAD17	242.322	-0.0508809	0.326904	-0.155645	0.876313	0.999968
CFAP97D2	39.639	-0.140675	0.903869	-0.155636	0.87632	0.999968
lnc.RPS21.2	27.084	-0.171944	1.10502	-0.155602	0.876347	0.999968
YJU2B	88.4089	-0.0869139	0.558687	-0.155568	0.876373	0.999968
ENSG00000249852	21.1618	0.191009	1.22862	0.155467	0.876453	0.999968
MCUB	176.441	-0.0638118	0.410631	-0.1554	0.876506	0.999968
lnc.RBAK.RBAKDN.3	17.382	-0.199395	1.28323	-0.155385	0.876518	0.999968
lnc.OST4.2	46.8917	-0.157508	1.0137	-0.15538	0.876522	0.999968
lnc.RNF26.4	16.8224	-0.186314	1.19956	-0.155318	0.876571	0.999968
ZHX3	204.424	-0.0727206	0.46829	-0.15529	0.876593	0.999968
NPTN.IT1	27.4343	0.156411	1.00726	0.155283	0.876598	0.999968
ANKRD49	80.2665	0.0581638	0.374593	0.155272	0.876607	0.999968
ARGFX	45.3599	0.178888	1.15223	0.155254	0.876621	0.999968
lnc.DCAF13.1	17.8346	-0.216577	1.39503	-0.155249	0.876625	0.999968
ARL8A	183.637	0.0504105	0.324795	0.155207	0.876658	0.999968
lnc.TMEM211.2	47.0083	-0.173921	1.12101	-0.155147	0.876706	0.999968
ZNF433	22.8232	0.174709	1.12635	0.155111	0.876734	0.999968
NUCB2	1054.58	-0.0631246	0.407017	-0.155091	0.87675	0.999968
EVPLL	71.2571	-0.1643	1.05948	-0.155075	0.876762	0.999968
ZNF443	20.8682	0.141034	0.910052	0.154974	0.876842	0.999968
lnc.BICDL1.1	50.7742	-0.137842	0.889527	-0.154961	0.876852	0.999968
IFNL3	18.1753	0.178171	1.15037	0.154881	0.876915	0.999968
ENSG00000286034	15.8794	-0.192674	1.24416	-0.154862	0.87693	0.999968
lnc.ATL1.8	37.8342	-0.113078	0.730258	-0.154847	0.876942	0.999968
ZNF429	199.153	0.0669446	0.432559	0.154764	0.877007	0.999968
TNIK	3645.19	-0.0750663	0.485234	-0.154701	0.877057	0.999968
HLA.DQB2	72.5622	-0.125925	0.81399	-0.154701	0.877057	0.999968
lnc.GADD45G.11	31.096	-0.183396	1.18563	-0.154683	0.877072	0.999968
lnc.GRIP1.8	24.0697	-0.208786	1.34984	-0.154675	0.877077	0.999968
C9orf43	33.9664	-0.194454	1.25725	-0.154667	0.877084	0.999968
lnc.EIF1AD.4	12.1072	-0.182761	1.18204	-0.154615	0.877125	0.999968
DNMT3AP1	32.1501	0.185433	1.19934	0.154613	0.877127	0.999968
SYN3	164.091	-0.110311	0.713476	-0.154611	0.877128	0.999968
C6orf226	12.4125	0.167121	1.08116	0.154575	0.877156	0.999968
ENSG00000285747	14.8484	-0.160977	1.04179	-0.15452	0.8772	0.999968
ENGASE	144.622	-0.0906971	0.587111	-0.15448	0.877231	0.999968
SEPTIN7	14811.4	0.0713501	0.461965	0.154449	0.877256	0.999968
MAP4K2	1463.97	0.0688877	0.446076	0.154431	0.87727	0.999968
MPG	35.3298	-0.0890069	0.576498	-0.154392	0.8773	0.999968
NIPA1	514.256	-0.0694296	0.44976	-0.15437	0.877318	0.999968
lnc.NRAP.3	18.4166	-0.180143	1.16698	-0.154368	0.87732	0.999968
CAMK2B	184.778	-0.133802	0.866835	-0.154357	0.877328	0.999968
lnc.MOGAT3.1	25.4131	-0.149838	0.970922	-0.154325	0.877354	0.999968
KLF6	560.391	-0.0617725	0.400337	-0.154301	0.877372	0.999968
RAB11FIP1	875.572	0.0568176	0.368278	0.154279	0.87739	0.999968
SMNDC1	613.204	0.0601952	0.390174	0.154278	0.877391	0.999968
KRT6A	92.3906	-0.118566	0.768822	-0.154218	0.877438	0.999968
lnc.TRPV6.1	25.208	0.199329	1.29254	0.154216	0.87744	0.999968
GNPDA1	120.148	-0.0844119	0.547399	-0.154206	0.877448	0.999968
RIPK2	94.2841	0.0700707	0.454438	0.154192	0.877458	0.999968
HSPA4	1273.06	0.0267508	0.173566	0.154125	0.877511	0.999968
lnc.NEBL.4	19.8864	0.151601	0.984193	0.154036	0.877582	0.999968
lnc.NES.2	47.7999	0.139011	0.902665	0.154001	0.877609	0.999968
USP45	269.692	-0.0650229	0.422248	-0.153992	0.877616	0.999968
TRAPPC9	1065.87	0.0585689	0.380347	0.153988	0.877619	0.999968
GLI1	162.485	-0.134955	0.876457	-0.153978	0.877627	0.999968
OGFOD2	24.2887	-0.184028	1.19562	-0.153918	0.877674	0.999968
lnc.MEX3D.1	29.0083	-0.199736	1.29812	-0.153866	0.877715	0.999968
HRAS	102.075	-0.086377	0.561443	-0.153848	0.87773	0.999968
TMEM106A	122.698	0.102482	0.666457	0.153772	0.87779	0.999968
NPM1P6	92.4938	-0.0610269	0.396868	-0.153771	0.87779	0.999968
CENPT	753.757	-0.0662921	0.431186	-0.153744	0.877812	0.999968
lnc.PATL2.8	25.3613	0.179441	1.16716	0.153741	0.877814	0.999968
lnc.SLC35F5.12	13.719	-0.214453	1.39498	-0.153732	0.877821	0.999968
WRAP73	123.49	0.0944138	0.614311	0.153691	0.877854	0.999968
DIP2B	496.835	0.0479321	0.311874	0.153691	0.877854	0.999968
lnc.PRPS1.3	12.1713	-0.179389	1.16737	-0.15367	0.87787	0.999968
CYCSP55	23.5046	0.110539	0.719379	0.153659	0.877879	0.999968
FMO5	268.616	0.0745011	0.48504	0.153598	0.877927	0.999968
SHTN1	243.852	0.0470744	0.306489	0.153593	0.877931	0.999968
TMEM39B	145.131	-0.0729643	0.475128	-0.153568	0.877951	0.999968
SERPINA5	59.2849	-0.157565	1.02618	-0.153545	0.877968	0.999968
MRM1	38.7525	0.144071	0.938362	0.153535	0.877976	0.999968
STRA8	79.7033	0.13961	0.909325	0.153532	0.877979	0.999968
TMEM254	47.6715	-0.152286	0.992193	-0.153484	0.878017	0.999968
ZNF534	41.972	-0.148248	0.96639	-0.153404	0.87808	0.999968
lnc.PCID2.1	84.3693	0.134104	0.874389	0.153368	0.878108	0.999968
UBA1	925.925	0.0266753	0.173988	0.153317	0.878148	0.999968
ENSG00000223804	38.8197	0.164792	1.07489	0.15331	0.878153	0.999968
lnc.CAST.9	14.6992	0.188312	1.22916	0.153203	0.878238	0.999968
FOXN2	1182.73	0.0632131	0.41269	0.153174	0.878261	0.999968
lnc.PKIB.1	23.6672	0.158475	1.03463	0.15317	0.878264	0.999968
GOLGA6B	53.5529	0.162745	1.06258	0.15316	0.878272	0.999968
USP22	1833.68	0.0583339	0.380994	0.15311	0.878312	0.999968
NFKBIL1	79.3705	0.0710693	0.464232	0.15309	0.878327	0.999968
ENSG00000287059	32.7432	0.174078	1.13747	0.153039	0.878367	0.999968
LINC01625	16.029	-0.202138	1.32111	-0.153006	0.878393	0.999968
lnc.EGR4.1	24.5633	-0.150763	0.985716	-0.152948	0.878439	0.999968
TGFBR1	106.519	-0.0736201	0.481395	-0.152931	0.878453	0.999968
IL24	21.1212	-0.185034	1.21002	-0.152919	0.878462	0.999968
ANKRD26	156.742	-0.0730531	0.477749	-0.152911	0.878469	0.999968
lnc.SOX13.4	26.9313	-0.182647	1.19509	-0.152832	0.878531	0.999968
KLHL13	54.0865	-0.0983682	0.643864	-0.152778	0.878573	0.999968
DHRS7C	23.2403	0.158411	1.03689	0.152776	0.878575	0.999968
PRKG2	65.6966	-0.083546	0.546925	-0.152756	0.878591	0.999968
DDI2	608.912	0.0463212	0.303258	0.152745	0.878599	0.999968
LINC01548	37.7115	-0.174541	1.14282	-0.152729	0.878612	0.999968
lnc.GNG13.4	47.4168	0.132632	0.868498	0.152714	0.878624	0.999968
lnc.RCL1.3	12.2189	-0.17114	1.1208	-0.152694	0.878639	0.999968
LINC00955	37.6328	-0.160469	1.05127	-0.152644	0.878679	0.999968
ACP5	57.0733	0.117794	0.771705	0.152641	0.878681	0.999968
CASP2	794.005	-0.0558087	0.365646	-0.15263	0.87869	0.999968
PPA2	511.307	0.053008	0.347341	0.152611	0.878705	0.999968
GAPDHP1	305.598	0.0701505	0.459679	0.152608	0.878708	0.999968
ENSG00000289251	27.2926	-0.177346	1.1624	-0.152568	0.878739	0.999968
RABL3	169.837	-0.0382021	0.250402	-0.152563	0.878743	0.999968
TIMM10	62.0095	-0.0858945	0.563092	-0.152541	0.87876	0.999968
lnc.CNIH3.2	85.6027	0.130502	0.8556	0.152527	0.878772	0.999968
MBNL2	957.892	-0.0672142	0.440804	-0.152481	0.878808	0.999968
KHNYN	259.558	0.0609921	0.400126	0.152432	0.878846	0.999968
lnc.AGMAT.6	19.1305	-0.172168	1.12967	-0.152405	0.878867	0.999968
ZNF350.AS1	23.265	0.161241	1.05819	0.152375	0.878891	0.999968
ENSG00000285909	152.945	0.0919053	0.603158	0.152374	0.878892	0.999968
PRR18	31.4037	0.166042	1.08983	0.152356	0.878906	0.999968
NKG7	453.781	0.0596863	0.391794	0.152341	0.878918	0.999968
CLUL1	37.184	0.138258	0.907651	0.152324	0.878931	0.999968
ENSG00000288762	29.3287	-0.150153	0.985756	-0.152323	0.878932	0.999968
NOMO1	1140.41	-0.0857219	0.562814	-0.152309	0.878943	0.999968
THEMIS3P	19.7881	-0.17761	1.16633	-0.152282	0.878965	0.999968
lnc.PGPEP1L.8	18.3255	-0.167062	1.09724	-0.152257	0.878984	0.999968
ENSG00000285677	60.8282	-0.153435	1.00777	-0.152252	0.878988	0.999968
lnc.STAU1.5	55.4837	-0.171092	1.12395	-0.152224	0.87901	0.999968
ATP6V0E1	1655.81	0.0787456	0.517535	0.152155	0.879065	0.999968
ECE1	2201.59	-0.0760082	0.499672	-0.152116	0.879095	0.999968
SERPINE3	75.4024	0.127714	0.839626	0.152108	0.879101	0.999968
lnc.NUB1.2	22.6645	0.147957	0.972779	0.152097	0.879111	0.999968
RGS10	19267.9	0.090665	0.596131	0.152089	0.879117	0.999968
TMCO2	8.39391	-0.173482	1.14112	-0.152028	0.879165	0.999968
CELF1	342.92	0.0338062	0.222423	0.151991	0.879194	0.999968
GUCY2GP	81.537	-0.163766	1.07778	-0.151948	0.879228	0.999968
C2orf72	43.87	-0.159626	1.05078	-0.151913	0.879256	0.999968
LINC02146	9.3381	0.178505	1.17516	0.151899	0.879267	0.999968
lnc.AIG1.8	64.9897	-0.118076	0.777341	-0.151897	0.879268	0.999968
MYBPC3	191.047	-0.135902	0.894702	-0.151896	0.879269	0.999968
LINGO4	34.26	0.158587	1.04431	0.151859	0.879299	0.999968
lnc.TSHZ1.4	49.5633	-0.149615	0.985284	-0.151849	0.879306	0.999968
ENSG00000286757	103.321	-0.112331	0.73982	-0.151836	0.879316	0.999968
lnc.TSPO.3	71.3791	0.14268	0.93971	0.151834	0.879318	0.999968
CYTH1	799.962	-0.0432424	0.284881	-0.151791	0.879352	0.999968
CHST8	154.634	-0.0892262	0.58787	-0.151779	0.879361	0.999968
lnc.GAS2.6	20.015	0.209374	1.3796	0.151764	0.879373	0.999968
EMG1	149.938	0.0616418	0.406185	0.151758	0.879378	0.999968
ARL17A	14.2932	-0.170357	1.12258	-0.151755	0.87938	0.999968
lnc.SLC22A23.9	54.7426	-0.143457	0.945326	-0.151754	0.879381	0.999968
INPP1	52.8983	0.0988227	0.651282	0.151736	0.879395	0.999968
lnc.PREX1.10	112.106	-0.119317	0.786375	-0.15173	0.8794	0.999968
PLEKHJ1	61.2274	0.0775462	0.511086	0.151728	0.879401	0.999968
DDIT4	152.893	-0.0852393	0.561916	-0.151694	0.879428	0.999968
HMGB3	71.4986	0.0820633	0.541029	0.15168	0.879439	0.999968
FBXL12	113.648	0.0778327	0.51321	0.151659	0.879456	0.999968
lnc.TDRD3.17	14.3964	0.209068	1.37904	0.151603	0.8795	0.999968
lnc.FOXC1.10	70.0342	-0.134644	0.888265	-0.151581	0.879517	0.999968
TNFRSF4	16.8293	0.155117	1.02354	0.15155	0.879542	0.999968
lnc.ASB2.1	22.0371	-0.183525	1.21102	-0.151546	0.879545	0.999968
lnc.EDEM3.7	21.3973	0.159417	1.05217	0.151513	0.879571	0.999968
ENSG00000286620	14.6912	-0.20681	1.36533	-0.151473	0.879603	0.999968
ENSG00000243679	25.0727	0.167627	1.10675	0.151459	0.879614	0.999968
TRPV6	203.266	-0.112154	0.740631	-0.151431	0.879636	0.999968
TRHDE	225.719	0.133636	0.88255	0.151421	0.879644	0.999968
NPIPB14P	27.0998	-0.116211	0.767578	-0.1514	0.87966	0.999968
TTC39B	730.083	0.0686528	0.45346	0.151398	0.879662	0.999968
CCDC144CP	55.151	-0.11604	0.766467	-0.151396	0.879664	0.999968
PHF1	180.534	0.0636092	0.42017	0.151389	0.879669	0.999968
ARHGAP32	1635.86	0.0786847	0.519966	0.151327	0.879718	0.999968
PRKCE	198.069	-0.0802683	0.530491	-0.151309	0.879732	0.999968
LRATD2	80.3849	-0.0920385	0.608363	-0.151289	0.879748	0.999968
TUBGCP3	348.987	-0.0347377	0.229619	-0.151284	0.879752	0.999968
ZBTB8OS	197.724	0.0558784	0.369374	0.151279	0.879756	0.999968
lnc.C13orf42.7	35.7722	-0.195379	1.29175	-0.151251	0.879778	0.999968
NUP153	934.983	0.0414398	0.274116	0.151176	0.879837	0.999968
lnc.WDR60.8	7.37608	0.193459	1.28043	0.151089	0.879906	0.999968
ZFP62	98.9077	-0.0653194	0.432409	-0.151059	0.879929	0.999968
TMEM108	125.884	-0.0622656	0.41223	-0.151046	0.879939	0.999968
PSMA6P1	98.558	0.0562763	0.372648	0.151017	0.879962	0.999968
lnc.MTX2.4	21.8019	-0.194368	1.28719	-0.151001	0.879975	0.999968
RPL32P13	7.90028	0.202065	1.33821	0.150996	0.879979	0.999968
GPR34	29.1412	-0.162172	1.07434	-0.150951	0.880015	0.999968
ARHGAP15	556.176	0.0411342	0.272531	0.150934	0.880028	0.999968
RAB40A	9.19676	0.188987	1.25258	0.150878	0.880072	0.999968
TBC1D10C	223.08	0.0574931	0.381145	0.150843	0.8801	0.999968
lnc.CA5A.3	17.3462	0.188126	1.24728	0.150828	0.880111	0.999968
lnc.OAZ3.3	93.9313	0.141348	0.937575	0.150759	0.880166	0.999968
ENSG00000286736	19.5799	0.188376	1.24955	0.150755	0.880169	0.999968
lnc.CAPN1.1	12.6252	0.15812	1.04896	0.15074	0.880181	0.999968
lnc.HDAC2.8	26.2101	-0.176685	1.1723	-0.150717	0.880199	0.999968
lnc.PAX9.11	79.3156	0.111263	0.738609	0.150639	0.880261	0.999968
SEMA6B	109.136	-0.129928	0.862599	-0.150624	0.880273	0.999968
JADRR	16.3459	-0.181827	1.20738	-0.150596	0.880295	0.999968
TUBAP15	15.327	0.190704	1.2664	0.150587	0.880301	0.999968
MYH9	93138	0.0815873	0.541797	0.150586	0.880302	0.999968
lnc.COX5B.2	12.2782	0.180058	1.19576	0.150581	0.880306	0.999968
PRR5	117.639	-0.097292	0.646332	-0.15053	0.880347	0.999968
COP1	830.56	0.0572417	0.38032	0.15051	0.880363	0.999968
ENSG00000288048	32.7339	0.156326	1.03877	0.150492	0.880376	0.999968
GNGT2	94.0848	0.0687444	0.456943	0.150444	0.880414	0.999968
AIF1	1410.89	0.0530664	0.352947	0.150352	0.880487	0.999968
SEPTIN7P3	11.2823	-0.186355	1.23954	-0.150342	0.880495	0.999968
SH3PXD2A	885.347	0.0331619	0.220598	0.150327	0.880506	0.999968
FAM47DP	36.5959	0.147014	0.977979	0.150325	0.880509	0.999968
lnc.RAP1B.5	21.1944	-0.179036	1.19118	-0.150302	0.880527	0.999968
MT.ND5	725534	-0.0934536	0.621966	-0.150255	0.880563	0.999968
KCTD19	118.512	-0.133213	0.886603	-0.150251	0.880567	0.999968
GPHN	87.0611	0.0697961	0.464537	0.150249	0.880568	0.999968
FRMPD1	104.83	-0.135373	0.901081	-0.150234	0.88058	0.999968
lnc.BPI.32	38.2125	-0.161734	1.07659	-0.150228	0.880584	0.999968
ELP1	310.312	0.0609177	0.405635	0.150179	0.880624	0.999968
IGFBP7.AS1	49.8938	-0.166676	1.11	-0.150159	0.880639	0.999968
SIGLEC16	102.592	-0.121925	0.811991	-0.150155	0.880642	0.999968
ENSG00000279277	96.1125	0.100807	0.671716	0.150073	0.880707	0.999968
PTPRN	229.39	-0.0519086	0.345909	-0.150064	0.880714	0.999968
lnc.FAM19A5.17	78.0581	-0.141435	0.942533	-0.150058	0.880719	0.999968
FASLG	59.5625	0.0999545	0.666179	0.150042	0.880732	0.999968
ENSG00000285190	14.5867	0.186953	1.24662	0.149968	0.88079	0.999968
FAM189B	156.74	-0.0826114	0.550903	-0.149956	0.880799	0.999968
UNC5B.AS1	11.0818	0.192717	1.28547	0.149919	0.880829	0.999968
CNN2P1	12.5519	-0.178415	1.19011	-0.149915	0.880832	0.999968
ST7	857.559	0.0754792	0.503571	0.149888	0.880853	0.999968
FBXW4	247.452	-0.0472216	0.315047	-0.149887	0.880853	0.999968
IRX2	32.8491	-0.151285	1.0095	-0.149862	0.880874	0.999968
HDAC11.AS1	59.4839	-0.154214	1.02911	-0.149853	0.880881	0.999968
lnc.RPP25.4	61.3614	0.161877	1.0803	0.149845	0.880887	0.999968
EDN3	38.7604	0.166693	1.1125	0.149837	0.880893	0.999968
INKA2.AS1	573.03	0.0884846	0.590584	0.149826	0.880902	0.999968
THAP12P7	32.9686	-0.0905136	0.604248	-0.149795	0.880926	0.999968
MRPS22	215.467	-0.0626622	0.418355	-0.149782	0.880936	0.999968
LARP1B	1382.64	0.083051	0.554498	0.149777	0.880941	0.999968
GK5	90.2279	0.0680014	0.454086	0.149754	0.880959	0.999968
LINC01394	229.556	-0.128434	0.857655	-0.14975	0.880962	0.999968
WIPI1	889.94	0.0739103	0.493592	0.14974	0.88097	0.999968
ZNF274	251.83	0.0666992	0.445515	0.149713	0.880991	0.999968
TMEM230P2	46.3548	0.0926216	0.618711	0.149701	0.881	0.999968
lnc.WRNIP1.16	49.0164	0.154995	1.03556	0.149672	0.881023	0.999968
SHARPIN	234.684	0.058391	0.390174	0.149654	0.881038	0.999968
ENSG00000285577	20.6698	0.20311	1.3574	0.149632	0.881055	0.999968
ENSG00000274021	22.4656	-0.132612	0.88677	-0.149545	0.881124	0.999968
lnc.DMXL2.4	8.55284	0.169868	1.13592	0.149542	0.881126	0.999968
DGAT2L6	12.1517	-0.195578	1.30793	-0.149532	0.881134	0.999968
THEM6	106.389	-0.127666	0.853846	-0.149519	0.881144	0.999968
RNASEK	241.325	-0.063554	0.42506	-0.149518	0.881145	0.999968
ZNF571.AS1	61.9975	-0.124562	0.833158	-0.149506	0.881154	0.999968
USP43	96.1626	-0.119841	0.801645	-0.149494	0.881164	0.999968
RPL19P21	4.27988	-0.174705	1.16865	-0.149493	0.881164	0.999968
lnc.CCDC96.1	14.7454	0.189364	1.26675	0.149487	0.881169	0.999968
INSYN1.AS1	33.8156	0.144105	0.964013	0.149484	0.881172	0.999968
lnc.ZNF704.2	12.8852	0.173422	1.16071	0.149411	0.881229	0.999968
SSTR2	34.7474	-0.163155	1.09232	-0.149365	0.881265	0.999968
CHRM4	28.3702	-0.146113	0.978265	-0.149359	0.88127	0.999968
ENSG00000241255	6.5049	-0.133959	0.896944	-0.149351	0.881277	0.999968
CST7	196.916	0.0742521	0.497318	0.149305	0.881313	0.999968
lnc.MRPL32.9	14.8336	-0.190985	1.27929	-0.14929	0.881325	0.999968
ZNF114	44.6023	0.165873	1.11116	0.149279	0.881333	0.999968
NT5C2	688.462	-0.053825	0.360598	-0.149266	0.881344	0.999968
TBL1X	497.467	0.0462859	0.310162	0.149231	0.881371	0.999968
ENSG00000286177	56.2598	0.0996942	0.66847	0.149138	0.881445	0.999968
CD226	23123.5	-0.0950144	0.637108	-0.149134	0.881448	0.999968
ENSG00000287661	51.5174	-0.16376	1.09837	-0.149093	0.88148	0.999968
TTYH3	1059.9	0.0677329	0.45431	0.149089	0.881483	0.999968
NDUFA8	74.1039	-0.0612861	0.411129	-0.149068	0.8815	0.999968
AIDAP1	12.9051	0.138779	0.931069	0.149054	0.881511	0.999968
LIPH	657.783	-0.0801539	0.53777	-0.149049	0.881515	0.999968
FASTKD1	221.936	0.0711055	0.477095	0.149038	0.881523	0.999968
FARP2	348.043	-0.0420147	0.281922	-0.14903	0.88153	0.999968
ENSG00000287826	92.094	-0.152085	1.02069	-0.149003	0.881551	0.999968
ENSG00000287603	64.6467	0.140515	0.943371	0.14895	0.881593	0.999968
BEST3	136.199	-0.0842086	0.565418	-0.148932	0.881608	0.999968
TBX1	101.412	0.124777	0.837935	0.14891	0.881624	0.999968
TAF6	161.554	-0.0697447	0.468375	-0.148908	0.881626	0.999968
NDUFV2	19.5175	-0.135529	0.910181	-0.148903	0.88163	0.999968
ENSG00000271654	42.794	-0.141411	0.949802	-0.148884	0.881645	0.999968
DCAF4L2	17.3346	0.191761	1.28805	0.148877	0.881651	0.999968
lnc.PDE6B.1	82.0264	-0.117898	0.792064	-0.148849	0.881673	0.999968
NUDCD3	438.717	-0.0540452	0.363129	-0.148832	0.881686	0.999968
lnc.HMGA1.2	40.4485	-0.152139	1.02225	-0.148828	0.881689	0.999968
SIK3	706.294	0.0274568	0.184509	0.14881	0.881703	0.999968
DERA	1016.45	-0.0901034	0.605544	-0.148798	0.881713	0.999968
EDC3	153.798	-0.0754143	0.506914	-0.148772	0.881734	0.999968
ADAM10	1961.19	0.0795807	0.535193	0.148695	0.881794	0.999968
PERP	26.955	0.131281	0.88291	0.148691	0.881797	0.999968
PHRF1	524.982	0.0662599	0.445715	0.14866	0.881822	0.999968
CHST3	93.1323	-0.114294	0.768959	-0.148635	0.881842	0.999968
lnc.M6PR.4	14.1486	-0.198024	1.33232	-0.148631	0.881844	0.999968
SERPINA9	73.9807	-0.133939	0.901329	-0.148601	0.881868	0.999968
lnc.LMX1A.5	11.3389	0.200783	1.35138	0.148577	0.881887	0.999968
PSMC6	282.72	0.0348611	0.234639	0.148573	0.881891	0.999968
LEF1.AS1	81.1956	0.113378	0.763238	0.148549	0.88191	0.999968
lnc.PRDM6.1	16.8949	0.150772	1.01518	0.148517	0.881935	0.999968
HMGN1P36	77.9647	0.0951651	0.640839	0.148501	0.881948	0.999968
lnc.OR7C2.1	17.9087	-0.147173	0.991267	-0.148469	0.881972	0.999968
LINC02363.1	127.712	-0.0955955	0.644069	-0.148424	0.882008	0.999968
lnc.ZFYVE9.2	20.6949	0.134156	0.903876	0.148423	0.882009	0.999968
FHL1	2948.08	0.0873509	0.588535	0.148421	0.882011	0.999968
ENSG00000279266	25.3537	0.191481	1.29052	0.148375	0.882047	0.999968
ICA1	386.692	0.0810031	0.545983	0.148362	0.882057	0.999968
RAB33B	117.681	0.0522785	0.352444	0.148331	0.882081	0.999968
lnc.ATP8B1.4	56.0539	-0.111251	0.750049	-0.148324	0.882087	0.999968
DMXL1	943.803	0.0459909	0.310113	0.148303	0.882103	0.999968
COPS5	216.741	0.0365693	0.246619	0.148282	0.88212	0.999968
lnc.PLAU.2	32.0988	-0.1153	0.777711	-0.148255	0.882142	0.999968
GOLGA8CP	33.0371	0.184863	1.24714	0.14823	0.882161	0.999968
RHOB	191.643	0.0632543	0.426789	0.14821	0.882177	0.999968
ENSG00000286809	18.117	0.145321	0.980641	0.14819	0.882193	0.999968
TUBA8	720.284	0.0810556	0.546984	0.148186	0.882196	0.999968
IFT80	107.421	0.092844	0.626692	0.148149	0.882225	0.999968
lnc.BSND.1	23.3567	-0.185235	1.25056	-0.148122	0.882247	0.999968
DDX55	101.235	0.0750605	0.506762	0.148118	0.88225	0.999968
GTF2IRD2B	54.8528	0.086942	0.586993	0.148114	0.882253	0.999968
ZBTB3	48.1432	-0.114897	0.77592	-0.148079	0.882281	0.999968
ENSG00000279281	21.5998	-0.165675	1.1192	-0.148029	0.88232	0.999968
ZBED6CL	57.433	-0.100943	0.681938	-0.148024	0.882324	0.999968
UPF1	853.456	-0.0354185	0.239325	-0.147993	0.882348	0.999968
lnc.ZNF479.15	27.4898	-0.179817	1.21614	-0.147859	0.882454	0.999968
PSEN1	495.407	0.0440676	0.298127	0.147815	0.882489	0.999968
lnc.CFAP46.6	32.9727	0.167012	1.12993	0.147808	0.882494	0.999968
CMTM8	36.3094	-0.100909	0.682864	-0.147773	0.882522	0.999968
ZNF500	113.802	-0.119768	0.810572	-0.147757	0.882534	0.999968
NKX1.1	16.9358	-0.185145	1.25328	-0.147729	0.882557	0.999968
HADHB	598.204	0.0472331	0.319766	0.147712	0.88257	0.999968
LINC02108	18.201	-0.145965	0.988542	-0.147656	0.882614	0.999968
SPI1	908.001	0.0464475	0.314583	0.147648	0.882621	0.999968
EOLA1	78.6794	-0.0587958	0.398706	-0.147467	0.882764	0.999968
ZNF232	24.9509	-0.132972	0.902351	-0.147361	0.882847	0.999968
GUSBP4	14.1935	-0.181698	1.23343	-0.147312	0.882886	0.999968
MUC21	51.3538	0.152846	1.03763	0.147304	0.882892	0.999968
lnc.FOXD4L6.6	21.172	0.172452	1.17074	0.147302	0.882894	0.999968
lnc.CEP83.6	34.2132	-0.18026	1.22417	-0.147251	0.882934	0.999968
PTPN2P1	12.9589	-0.122503	0.831941	-0.14725	0.882935	0.999968
MUC20P1	38.5297	-0.133232	0.904869	-0.147239	0.882943	0.999968
PPIH	72.1007	0.0760587	0.516624	0.147223	0.882956	0.999968
FAM170A	27.7108	0.145293	0.986913	0.147219	0.882959	0.999968
KRT18P14	32.4986	0.169638	1.15239	0.147205	0.88297	0.999968
GAPDHP33	22.6399	0.175037	1.18909	0.147203	0.882972	0.999968
AXDND1	58.2408	0.129692	0.881196	0.147178	0.882992	0.999968
CTNNA1P1	16.3931	0.184353	1.25272	0.147162	0.883004	0.999968
lnc.DAOA.47	14.5501	0.159415	1.08336	0.147149	0.883014	0.999968
THRSP	24.7462	-0.201754	1.37133	-0.147123	0.883035	0.999968
TSPYL5	60.0266	-0.0884519	0.601393	-0.147078	0.88307	0.999968
TMEM18	122.303	0.0657406	0.446995	0.147072	0.883075	0.999968
H4.16	69.8101	0.0883227	0.600719	0.147028	0.88311	0.999968
H2BC21	9637.64	-0.0910928	0.619709	-0.146993	0.883138	0.999968
RNF149	114.533	-0.0617858	0.420493	-0.146936	0.883182	0.999968
LNPK	250.121	0.0638207	0.434422	0.146909	0.883203	0.999968
ENSG00000286241	9.87563	0.183762	1.25091	0.146903	0.883209	0.999968
DEPDC1	53.377	0.0966649	0.658309	0.146838	0.88326	0.999968
MALAT1	313.806	0.062914	0.428598	0.14679	0.883298	0.999968
ATXN2	3061.69	0.0681651	0.464646	0.146703	0.883366	0.999968
lnc.C16orf74.1	10.8664	-0.192044	1.30914	-0.146695	0.883373	0.999968
lnc.ODF1.8	18.3229	0.183152	1.24874	0.146669	0.883393	0.999968
lnc.ZBED4.10	28.1317	0.148484	1.01248	0.146654	0.883405	0.999968
lnc.C2CD4B.11	30.6224	-0.169552	1.15648	-0.14661	0.88344	0.999968
SLCO4C1	60.2061	0.0959316	0.654818	0.146501	0.883526	0.999968
KIF23	85.0899	-0.0734984	0.501804	-0.146468	0.883552	0.999968
PRPF18	103.852	-0.0599136	0.409059	-0.146467	0.883553	0.999968
lnc.SYCP1.4	38.7633	-0.159379	1.08838	-0.146437	0.883576	0.999968
lnc.TMEM98.2	15.6103	0.190367	1.30031	0.146401	0.883605	0.999968
CHRNA7	101.622	-0.128333	0.876753	-0.146374	0.883626	0.999968
lnc.CFH.4	16.694	-0.188969	1.29129	-0.14634	0.883653	0.999968
lnc.TOLLIP.3	6.86567	-0.19545	1.33566	-0.146333	0.883659	0.999968
ARHGEF10	31.3939	0.147045	1.00508	0.146302	0.883683	0.999968
SOWAHA	13.5207	-0.173458	1.18564	-0.146299	0.883685	0.999968
APOL3	396.042	-0.0524883	0.358833	-0.146275	0.883704	0.999968
OIP5.AS1	108.054	0.0821449	0.561637	0.14626	0.883716	0.999968
UBE2R2	919.428	-0.0409201	0.279819	-0.146238	0.883734	0.999968
NFIL3	99.637	0.0624951	0.427449	0.146205	0.88376	0.999968
lnc.RASA1.29	51.0908	0.133299	0.911771	0.146198	0.883765	0.999968
lnc.SHISAL1.1	10.5434	0.191093	1.30732	0.146171	0.883786	0.999968
MYRIP	121.12	-0.0942301	0.64479	-0.146141	0.88381	0.999968
H4C4	150.29	0.0848104	0.580381	0.146129	0.88382	0.999968
lnc.RPL19.6	41.0186	-0.154031	1.05413	-0.146122	0.883825	0.999968
DIRAS1	95.768	-0.0816987	0.559131	-0.146117	0.883829	0.999968
NBAS	2330.55	-0.0695307	0.475868	-0.146113	0.883832	0.999968
ENSG00000260750	56.5227	-0.145552	0.996361	-0.146084	0.883855	0.999968
lnc.SULF2.1	33.0355	-0.169886	1.16302	-0.146073	0.883864	0.999968
ELP4	117.479	0.056069	0.383927	0.146041	0.883889	0.999968
lnc.MKKS.9	27.8639	-0.135037	0.925085	-0.145973	0.883943	0.999968
LINC00658	67.2369	-0.160349	1.09885	-0.145925	0.883981	0.999968
KRT18P37	17.2812	-0.169305	1.1603	-0.145914	0.883989	0.999968
lnc.SOX30.3	93.7926	-0.152285	1.04378	-0.145898	0.884002	0.999968
GALR3	25.0832	-0.17174	1.17714	-0.145896	0.884004	0.999968
ZNF385A	364.05	0.0452504	0.31016	0.145894	0.884005	0.999968
ENSG00000289235	20.5154	0.170422	1.16818	0.145887	0.884011	0.999968
ENSG00000289494	40.5661	-0.136964	0.939139	-0.14584	0.884047	0.999968
LINC01778	30.7516	-0.124275	0.852437	-0.145788	0.884089	0.999968
lnc.ANKRD20A8P.9	25.989	-0.198447	1.36184	-0.14572	0.884143	0.999968
EIF2AK1	12682.3	-0.0819478	0.562402	-0.14571	0.88415	0.999968
lnc.ZMYM2.10	19.3457	0.155916	1.07046	0.145653	0.884196	0.999968
CRNN	59.4263	0.134771	0.925478	0.145623	0.884219	0.999968
B3GNT4	50.5763	-0.170905	1.17364	-0.14562	0.884221	0.999968
MGP	56.0461	-0.105227	0.722686	-0.145606	0.884233	0.999968
SPEN	1589.27	-0.0176962	0.121547	-0.145592	0.884244	0.999968
lnc.GOLGA4.2	27.0501	0.189618	1.30292	0.145533	0.88429	0.999968
lnc.FAM110B.3	15.7711	0.140101	0.963017	0.145481	0.884331	0.999968
IFITM3	762.662	0.0404241	0.277873	0.145477	0.884334	0.999968
DUSP4	65.7043	-0.134068	0.921643	-0.145467	0.884342	0.999968
lnc.CLLU1OS.3	29.8219	-0.191649	1.31799	-0.14541	0.884387	0.999968
lnc.CSMD1.5	24.7465	-0.183792	1.26458	-0.145339	0.884443	0.999968
ARL17B	24.6659	-0.146395	1.00739	-0.145321	0.884458	0.999968
ARL2	83.6843	-0.0712931	0.490708	-0.145286	0.884485	0.999968
lnc.RNASE13.1	43.9124	-0.195756	1.3475	-0.145274	0.884495	0.999968
RER1	163.953	-0.0384081	0.264399	-0.145265	0.884501	0.999968
LINC02334	36.5362	-0.170755	1.17629	-0.145164	0.884581	0.999968
NUTF2P2	9.93281	-0.135396	0.933162	-0.145093	0.884637	0.999968
lnc.DTWD2.10	27.2691	-0.184238	1.27155	-0.144893	0.884795	0.999968
lnc.BATF3.2	220.73	-0.0869953	0.60043	-0.144888	0.884799	0.999968
CABP2	49.1594	-0.145144	1.00204	-0.144848	0.884831	0.999968
lnc.AGAP5.1	29.1906	-0.110511	0.762989	-0.144839	0.884838	0.999968
FBXO21	222.182	-0.0540198	0.373012	-0.144821	0.884852	0.999968
lnc.COMMD9.4	31.9116	-0.203585	1.40591	-0.144806	0.884864	0.999968
MIPOL1	136.699	-0.0715903	0.494549	-0.144759	0.884901	0.999968
LINC00504	37.9872	-0.113263	0.782794	-0.14469	0.884955	0.999968
H2AZ1	484.007	0.0504876	0.348938	0.144689	0.884956	0.999968
lnc.RASL11B.2	55.7738	0.162832	1.12567	0.144653	0.884985	0.999968
lnc.LLPH.7	14.7228	0.186371	1.28851	0.14464	0.884995	0.999968
VN2R9P	28.1676	-0.172375	1.19181	-0.144633	0.885001	0.999968
GPR137B	518.205	-0.0782358	0.541013	-0.14461	0.885019	0.999968
ENSG00000289286	12.1904	-0.181139	1.25281	-0.144586	0.885037	0.999968
LUC7L3	1155.5	0.0413669	0.286161	0.144558	0.88506	0.999968
ENSG00000285382	14.0002	-0.120036	0.830428	-0.144547	0.885069	0.999968
lnc.LINC02210.CRHR1.7	15.9648	-0.162243	1.12256	-0.144529	0.885083	0.999968
ENSG00000289292	9.72457	0.156692	1.08445	0.144491	0.885113	0.999968
lnc.NFE2L2.5	26.8823	0.174197	1.20687	0.144337	0.885234	0.999968
lnc.SEH1L.4	20.7107	0.186284	1.29092	0.144303	0.885261	0.999968
SDC2	19.2352	-0.159949	1.10904	-0.144223	0.885325	0.999968
lnc.ZFAT.6	31.4095	-0.177583	1.23151	-0.1442	0.885343	0.999968
GPR6	46.1566	-0.152664	1.05877	-0.144191	0.88535	0.999968
lnc.PRDM4.3	14.0515	-0.15756	1.09296	-0.144159	0.885375	0.999968
lnc.ACP2.2	18.8849	-0.170778	1.18466	-0.144158	0.885376	0.999968
ATP6V1C1	381.734	0.0470269	0.326229	0.144153	0.88538	0.999968
NMBR	24.1984	-0.172424	1.19613	-0.144152	0.885381	0.999968
ENSG00000235008	299.206	-0.10471	0.726387	-0.144151	0.885381	0.999968
ENSG00000286678	12.2776	-0.192541	1.3358	-0.144138	0.885391	0.999968
lnc.LRRC3.3	194.465	-0.0837923	0.581595	-0.144073	0.885443	0.999968
ENSG00000285813	33.4242	-0.178315	1.23781	-0.144057	0.885456	0.999968
lnc.CPSF7.3	30.8592	-0.165587	1.14952	-0.144048	0.885462	0.999968
KEAP1	194.112	0.049444	0.343267	0.144039	0.885469	0.999968
GLG1	555.568	0.046532	0.323052	0.144039	0.88547	0.999968
lnc.OR13A1.2	15.5906	-0.151738	1.05376	-0.143997	0.885503	0.999968
SYT5	106.597	-0.0922407	0.640741	-0.143959	0.885532	0.999968
FAXDC2	2313.41	-0.0787022	0.546832	-0.143924	0.885561	0.999968
lnc.PPIAL4G.11	6.56806	0.192238	1.33612	0.143877	0.885598	0.999968
RNF227	27.1227	-0.141364	0.982687	-0.143854	0.885616	0.999968
ZNF263	146.348	0.0613783	0.426793	0.143813	0.885648	0.999968
GRTP1	121.553	0.105351	0.732578	0.143809	0.885651	0.999968
GKAP1	221.639	0.0725021	0.50421	0.143794	0.885663	0.999968
ENSG00000288549	17.9788	-0.146459	1.01861	-0.143783	0.885672	0.999968
TAF7	744.292	0.0373005	0.259457	0.143764	0.885687	0.999968
MED22	189.674	0.0720528	0.501461	0.143686	0.885749	0.999968
TFEB	192.326	0.0683602	0.475772	0.143683	0.885751	0.999968
RGPD4	151.822	-0.0965862	0.672582	-0.143605	0.885812	0.999968
lnc.MRPS6.4	9.27419	-0.193148	1.34506	-0.143598	0.885818	0.999968
ADSL	197.865	0.0606295	0.422239	0.143591	0.885824	0.999968
POLR2A	2141.64	-0.0284494	0.198134	-0.143587	0.885827	0.999968
MANBAL	57.6196	-0.113537	0.790727	-0.143585	0.885828	0.999968
lnc.ANKRD11.1	31.7944	-0.131302	0.914551	-0.14357	0.88584	0.999968
RAB28	91.3846	0.0656683	0.457396	0.14357	0.88584	0.999968
DNAAF11	250.522	0.112015	0.780377	0.14354	0.885864	0.999968
HMG20A	282.1	0.0421288	0.293513	0.143533	0.885869	0.999968
ANO2	761.063	0.0508182	0.354085	0.14352	0.88588	0.999968
UPK2	33.3499	-0.133539	0.930562	-0.143503	0.885893	0.999968
lnc.FGF1.4	19.9348	-0.170526	1.18835	-0.143498	0.885897	0.999968
PYCARD	329.131	-0.0505184	0.352052	-0.143497	0.885898	0.999968
TTC9C	112.743	-0.0560717	0.390759	-0.143495	0.8859	0.999968
DVL2	116.754	0.0764356	0.532925	0.143426	0.885953	0.999968
ENSG00000283128	19.4633	-0.175262	1.222	-0.143423	0.885956	0.999968
ERV3.1	178.128	0.0779281	0.543354	0.14342	0.885958	0.999968
ENSG00000225528	1586.52	0.0912778	0.63651	0.143403	0.885972	0.999968
BCAS3	349.303	0.0494667	0.345276	0.143267	0.886079	0.999968
GPN3	121.781	-0.0679524	0.474454	-0.143222	0.886115	0.999968
GBP1	533.834	-0.0614696	0.429288	-0.14319	0.88614	0.999968
IL34	62.9937	-0.121904	0.851449	-0.143173	0.886154	0.999968
FAR2P4	31.3147	-0.154136	1.07659	-0.14317	0.886156	0.999968
lnc.APOC1.1	16.432	-0.17802	1.24354	-0.143156	0.886167	0.999968
PALM	104.599	-0.0946971	0.662038	-0.143039	0.88626	0.999968
lnc.ARHGEF7.7	32.6379	-0.17013	1.18968	-0.143005	0.886287	0.999968
MBTD1	2795.08	0.0799037	0.558981	0.142945	0.886334	0.999968
ENSG00000286760	38.8663	-0.141238	0.988111	-0.142937	0.88634	0.999968
ZNF671	72.8469	0.0766068	0.535988	0.142926	0.886348	0.999968
lnc.FDPS.1	17.2034	0.153115	1.07145	0.142904	0.886366	0.999968
MAPK7	135.147	-0.0703845	0.492542	-0.142901	0.886369	0.999968
lnc.CCDC144A.6	33.9925	-0.186421	1.30466	-0.142889	0.886378	0.999968
LRRFIP1	4852.27	-0.0416485	0.291563	-0.142846	0.886412	0.999968
lnc.TRIM11.4	16.4881	-0.183791	1.28686	-0.142821	0.886432	0.999968
lnc.SLC30A7.8	22.6201	-0.184784	1.29398	-0.142803	0.886445	0.999968
ENSG00000229700	17.0332	-0.175275	1.22767	-0.14277	0.886472	0.999968
ZNF791	133.636	-0.0481542	0.337288	-0.142769	0.886473	0.999968
lnc.ZNF529.2	14.4415	0.180501	1.265	0.142688	0.886536	0.999968
ATOH1	61.8032	0.119752	0.83932	0.142677	0.886545	0.999968
lnc.CXCL3.2	18.9075	0.12152	0.851771	0.142667	0.886553	0.999968
MCPH1.AS1	1165.72	0.0807238	0.565869	0.142655	0.886563	0.999968
DNM3	14495.6	0.0862764	0.604841	0.142643	0.886572	0.999968
CSPG4P10	50.0347	-0.126225	0.88505	-0.142619	0.886591	0.999968
SLC6A12	150.199	0.12056	0.845626	0.142569	0.886631	0.999968
SERINC5	129.56	-0.0638716	0.448018	-0.142565	0.886634	0.999968
ANKRD13A	920.45	0.0284664	0.199758	0.142504	0.886682	0.999968
NBPF12	172.199	-0.0621572	0.436335	-0.142453	0.886722	0.999968
lnc.TMEM211.3	17.1551	-0.189055	1.32721	-0.142445	0.886728	0.999968
IFT20	123.597	-0.0690375	0.484779	-0.14241	0.886756	0.999968
lnc.NFIL3.1	33.0787	-0.182271	1.2801	-0.142387	0.886774	0.999968
LRRC34	35.0693	-0.120808	0.848455	-0.142386	0.886775	0.999968
lnc.POC1A.1	16.7333	-0.170143	1.19505	-0.142373	0.886786	0.999968
ZNF506	189.726	0.0398993	0.280269	0.142361	0.886795	0.999968
ZPLD2P	39.037	0.145301	1.02069	0.142357	0.886798	0.999968
lnc.SMIM18.1	15.4603	0.171865	1.20763	0.142316	0.886831	0.999968
ENSG00000230303	51.8475	-0.139573	0.980926	-0.142287	0.886854	0.999968
SNX19P3	17.3776	-0.147266	1.03548	-0.142221	0.886906	0.999968
TEX13D	41.795	-0.133772	0.940664	-0.14221	0.886914	0.999968
API5P1	28.19	0.103339	0.726908	0.142163	0.886952	0.999968
SLC22A2	74.3939	-0.146941	1.03366	-0.142156	0.886957	0.999968
ENSG00000270504	15.9961	0.14108	0.992483	0.142149	0.886963	0.999968
C1GALT1	716.457	-0.073258	0.515596	-0.142084	0.887014	0.999968
lnc.DMRTA1.5	42.2978	-0.134729	0.948426	-0.142056	0.887036	0.999968
RANBP3	253.539	0.0487124	0.342957	0.142037	0.887051	0.999968
lnc.RGL4.3	168.483	0.117543	0.827653	0.142019	0.887065	0.999968
ANKRD26P1	40.3951	-0.120036	0.845234	-0.142015	0.887069	0.999968
MEF2A	910.842	0.0456227	0.321283	0.142002	0.887079	0.999968
lnc.NPIPB15.6	12.3187	0.150234	1.05822	0.141968	0.887105	0.999968
HHIP	26.007	0.188635	1.32871	0.141968	0.887105	0.999968
MYH7B	217.565	-0.107946	0.760378	-0.141963	0.887109	0.999968
ENSG00000280852	398.604	-0.0595991	0.419824	-0.141962	0.88711	0.999968
WIPF2	676.653	-0.0349332	0.246165	-0.14191	0.887151	0.999968
RWDD2B	39.0546	0.0779605	0.549449	0.141889	0.887168	0.999968
GPR148	21.6644	-0.162931	1.14843	-0.141873	0.887181	0.999968
UPF3B	187.335	0.0338838	0.238852	0.141861	0.88719	0.999968
WNK3	55.8577	0.128661	0.90706	0.141844	0.887203	0.999968
MCMBP	339.616	0.0428434	0.302108	0.141815	0.887226	0.999968
lnc.TASP1.11	12.1182	-0.186913	1.31801	-0.141814	0.887227	0.999968
IRX1P1	69.9431	-0.13701	0.966458	-0.141765	0.887266	0.999968
ENSG00000289352	18.3167	0.147638	1.04147	0.141759	0.88727	0.999968
ZNF586	150.089	0.0579301	0.408685	0.141747	0.88728	0.999968
ENSG00000279650	13.2632	-0.169941	1.19901	-0.141734	0.88729	0.999968
GADD45G	32.994	-0.122843	0.866785	-0.141723	0.887299	0.999968
SUMO3	1845.99	0.0607922	0.42919	0.141644	0.887361	0.999968
SF3A2	723.29	-0.0532856	0.376202	-0.141641	0.887363	0.999968
MORF4L1P1	1507.59	-0.054483	0.384794	-0.14159	0.887404	0.999968
lnc.TMEM87B.1	19.6941	0.122317	0.864076	0.141559	0.887429	0.999968
PSMG3	79.794	-0.0780834	0.551679	-0.141538	0.887445	0.999968
CSNK2A3	52.3901	0.0694469	0.490752	0.141511	0.887466	0.999968
CICP14	36.3085	0.128058	0.904954	0.141508	0.887469	0.999968
LRRC37A6P	57.3714	-0.15112	1.06802	-0.141496	0.887478	0.999968
MCM4	178.725	-0.0447884	0.316581	-0.141476	0.887494	0.999968
SRGAP2	379.19	0.0463382	0.32754	0.141473	0.887496	0.999968
CTSA	13857.9	-0.0884324	0.625134	-0.141461	0.887505	0.999968
SMIM10L1	346.918	-0.062776	0.443788	-0.141455	0.887511	0.999968
PEX7	50.748	-0.0943303	0.666919	-0.141442	0.887521	0.999968
lnc.PSMG4.16	67.906	-0.131903	0.932671	-0.141425	0.887534	0.999968
lnc.CELF2.6	46.9715	0.142095	1.0048	0.141416	0.887541	0.999968
STAU1	825.703	0.0519611	0.367464	0.141405	0.88755	0.999968
lnc.MAP1LC3B.13	27.3928	-0.166878	1.18015	-0.141404	0.887551	0.999968
TMEM186	20.3215	-0.159607	1.12907	-0.141361	0.887585	0.999968
lnc.FAM214B.2	28.2163	-0.158094	1.11845	-0.141351	0.887592	0.999968
WDR1	9775.14	0.0687996	0.486808	0.141328	0.887611	0.999968
lnc.ARMCX3.1	9.5992	0.151243	1.07074	0.141251	0.887672	0.999968
ZC3H7A	1517.4	-0.0546922	0.387212	-0.141246	0.887675	0.999968
ALDOA	1541.93	0.0656539	0.464904	0.14122	0.887696	0.999968
ENSG00000232389	40.1231	0.0978163	0.692652	0.14122	0.887696	0.999968
lnc.TMEM98.1	50.5214	-0.146646	1.03899	-0.141143	0.887757	0.999968
OLFML2B	111.304	0.108637	0.770152	0.141059	0.887823	0.999968
VPS16	227.784	-0.066254	0.469887	-0.141	0.88787	0.999968
KIAA0087	33.3616	0.186118	1.32036	0.14096	0.887901	0.999968
INHBB	37.7709	-0.124141	0.88076	-0.140948	0.887911	0.999968
CABP5	861.268	0.0761224	0.540393	0.140865	0.887977	0.999968
EPN2.AS1	19.0077	-0.192864	1.36926	-0.140853	0.887986	0.999968
lnc.NMNAT2.3	123.342	-0.0820273	0.582396	-0.140845	0.887993	0.999968
ADAM18	28.5392	0.137204	0.974337	0.140818	0.888014	0.999968
PTENP1	286.279	-0.0634342	0.450488	-0.140812	0.888018	0.999968
LINC00575	21.6684	-0.162698	1.15564	-0.140787	0.888038	0.999968
PLSCR4	186.764	-0.0839864	0.596558	-0.140785	0.88804	0.999968
SLTM	4839.58	0.0561624	0.398964	0.14077	0.888051	0.999968
ZNF329	47.3546	0.104187	0.740273	0.140742	0.888074	0.999968
ACP6	151.046	0.0802348	0.570255	0.1407	0.888107	0.999968
VPS37D	30.056	-0.157407	1.1188	-0.140692	0.888113	0.999968
RBMX2	141.227	-0.0573988	0.408207	-0.140612	0.888176	0.999968
ARMCX3	1311.52	0.0846958	0.602378	0.140602	0.888184	0.999968
lnc.HMGB2.3	104.927	-0.0735923	0.523441	-0.140593	0.888191	0.999968
lnc.HECTD2.4	32.5177	-0.185223	1.3177	-0.140566	0.888213	0.999968
PRDM5	202.496	-0.0921389	0.655531	-0.140556	0.888221	0.999968
lnc.CSF1.1	117.202	-0.0868034	0.617719	-0.140523	0.888247	0.999968
PRX	161.837	-0.0786998	0.56008	-0.140515	0.888253	0.999968
IGLV5.52	11.6633	0.172801	1.22998	0.140491	0.888272	0.999968
TBC1D12	71.1648	0.107542	0.765478	0.14049	0.888273	0.999968
lnc.NFKBIA.1	39.7253	-0.087749	0.62474	-0.140457	0.888299	0.999968
LY6G6E	538.183	-0.0955651	0.680432	-0.140448	0.888306	0.999968
lnc.DENND6B.1	144.2	0.0908316	0.64679	0.140434	0.888317	0.999968
TMEM87B	912.487	0.0831802	0.592371	0.140419	0.888329	0.999968
HLA.DOB	40.4393	-0.119555	0.851506	-0.140404	0.88834	0.999968
OR4D9	43.5292	-0.159013	1.13295	-0.140353	0.888381	0.999968
FTH1P20	1088.64	-0.0705182	0.502514	-0.140331	0.888399	0.999968
GNG10	25.5383	-0.141781	1.01037	-0.140326	0.888403	0.999968
NOS2P2	29.5043	0.166466	1.18673	0.140273	0.888444	0.999968
RBM22	333.934	0.0357157	0.254649	0.140255	0.888459	0.999968
lnc.GSTT2B.4	44.6098	0.123764	0.882546	0.140235	0.888474	0.999968
PIP4K2A	14806.3	0.0699173	0.498694	0.140201	0.888501	0.999968
ENSG00000286643	53.3101	-0.167802	1.19705	-0.14018	0.888518	0.999968
lnc.METTL26.7	44.7472	0.149755	1.06836	0.140173	0.888524	0.999968
CTRC	111.47	-0.135723	0.968699	-0.140108	0.888574	0.999968
PALMD	201.561	0.0636511	0.45437	0.140086	0.888592	0.999968
RFESD	30.2709	-0.118995	0.849541	-0.140069	0.888605	0.999968
GPR12	40.0726	-0.127781	0.912422	-0.140047	0.888623	0.999968
DIAPH2	235.048	-0.0488983	0.349258	-0.140006	0.888655	0.999968
CLPTM1	247.946	0.0393063	0.280756	0.140002	0.888659	0.999968
lnc.GALR1.5	72.0127	0.145272	1.03768	0.139997	0.888663	0.999968
APH1B	155.758	0.0828438	0.5919	0.139962	0.88869	0.999968
CSF1	185.177	-0.0778447	0.55625	-0.139946	0.888703	0.999968
KRT8P10	19.1774	-0.159152	1.13843	-0.1398	0.888818	0.999968
ALDH6A1	96.4759	-0.0686021	0.490814	-0.139772	0.88884	0.999968
lnc.ERICH1.8	23.1959	0.149145	1.06711	0.139764	0.888846	0.999968
lnc.DMAC1.1	17.0559	-0.181072	1.29587	-0.13973	0.888873	0.999968
SNX20	338.196	-0.0516961	0.369982	-0.139726	0.888877	0.999968
WNK4	133.9	-0.119136	0.852796	-0.139701	0.888896	0.999968
NEO1	98.1222	-0.0946467	0.677499	-0.1397	0.888897	0.999968
MARCHF2	3562.93	0.0839204	0.600734	0.139697	0.8889	0.999968
MTARC2	48.8736	0.114148	0.817265	0.139671	0.88892	0.999968
lnc.CCKAR.10	69.254	0.133692	0.957221	0.139667	0.888923	0.999968
RBM22P5	29.3968	-0.17842	1.27772	-0.13964	0.888945	0.999968
LINC00207	20.0199	-0.14487	1.03757	-0.139624	0.888957	0.999968
lnc.PLCG2.1	60.8991	-0.14081	1.00854	-0.139617	0.888962	0.999968
lnc.DPRX.2	51.1173	-0.1662	1.1904	-0.139617	0.888963	0.999968
lnc.LRP5L.9	13.3775	0.192447	1.37863	0.139594	0.888981	0.999968
RC3H1	815.04	0.0394567	0.282733	0.139555	0.889012	0.999968
lnc.CAPN15.3	34.0635	-0.10665	0.764232	-0.139552	0.889014	0.999968
LNX1	92.1342	-0.101084	0.724708	-0.139482	0.889069	0.999968
UBA6.AS1	168.012	-0.0615415	0.441293	-0.139457	0.889089	0.999968
ACTG1P12	16.0822	-0.147977	1.06131	-0.139429	0.889111	0.999968
TRBV20.1	21.9958	-0.15812	1.13441	-0.139385	0.889146	0.999968
ENSG00000277498	38.1888	0.130526	0.936575	0.139365	0.889162	0.999968
lnc.MED24.7	11.6365	-0.17145	1.23044	-0.13934	0.889181	0.999968
SCYL1	337.568	0.0347989	0.249765	0.139326	0.889192	0.999968
lnc.TOX3.10	15.2749	-0.172911	1.24111	-0.13932	0.889197	0.999968
lnc.PRR26.3	16.5682	0.184219	1.32229	0.139318	0.889198	0.999968
lnc.UBIAD1.1	30.4601	0.152615	1.09546	0.139316	0.889201	0.999968
RIC8B	440.486	-0.0630686	0.452762	-0.139298	0.889215	0.999968
LINC01838	23.8267	0.1495	1.07353	0.139261	0.889244	0.999968
RINL	131.341	0.0645079	0.463254	0.13925	0.889253	0.999968
LEXM	49.7569	-0.140926	1.01224	-0.139221	0.889276	0.999968
ENSG00000286872	18.006	0.159144	1.14367	0.139151	0.889331	0.999968
ENSG00000264956	21.601	0.142348	1.02333	0.139103	0.889368	0.999968
MIR483	27.741	0.13995	1.00615	0.139094	0.889376	0.999968
lnc.NT5E.10	21.267	-0.168818	1.21377	-0.139085	0.889383	0.999968
lnc.POM121L2.2	30.1367	0.135519	0.974733	0.139032	0.889425	0.999968
HNRNPA1P21	23.3531	0.128972	0.928021	0.138975	0.88947	0.999968
LAMP1	1389.04	0.0715045	0.514717	0.13892	0.889513	0.999968
GLYATL1P2	80.5966	0.106417	0.766069	0.138913	0.889519	0.999968
TSPAN11	86.2951	-0.126446	0.910307	-0.138905	0.889525	0.999968
lnc.ALAS2.2	22.6562	-0.145319	1.0463	-0.138888	0.889538	0.999968
LSM12	196.444	0.0469936	0.338486	0.138834	0.889581	0.999968
IRF5P1	11.117	-0.164296	1.1836	-0.13881	0.8896	0.999968
lnc.NYAP1.1	19.997	-0.181543	1.30788	-0.138807	0.889602	0.999968
KRTAP10.4	39.1196	0.143026	1.03047	0.138797	0.889611	0.999968
SLC25A27	32.1533	-0.152247	1.09699	-0.138787	0.889619	0.999968
MAP1S	217.313	-0.052523	0.378506	-0.138764	0.889637	0.999968
GYPE	51.3253	0.0894535	0.644685	0.138755	0.889643	0.999968
PTGS2	29.0825	0.110163	0.793949	0.138753	0.889646	0.999968
ENSG00000286035	28.3364	-0.151224	1.09117	-0.138589	0.889775	0.999968
CYP46A1	120.862	-0.107732	0.777375	-0.138584	0.889779	0.999968
MAPRE2	9395.72	0.0744464	0.537205	0.138581	0.889781	0.999968
lnc.POU5F1.8	18.559	0.170431	1.23041	0.138516	0.889833	0.999968
QPCT	55.8645	-0.0924193	0.667668	-0.138421	0.889908	0.999968
YEATS2	956.767	0.0390533	0.282199	0.138389	0.889933	0.999968
lnc.RIPOR2.8	16.4909	0.191203	1.38224	0.138329	0.88998	0.999968
LINC01596	336.069	0.123398	0.892184	0.138311	0.889995	0.999968
ISY1	141.264	0.0609184	0.440517	0.138288	0.890012	0.999968
SLC39A6	57.7008	0.0729528	0.527821	0.138215	0.89007	0.999968
lnc.ABCA1.11	15.0992	0.172288	1.2469	0.138173	0.890104	0.999968
CLCN4	509.991	0.071672	0.518961	0.138107	0.890156	0.999968
LINC02304	9.28795	-0.172903	1.25234	-0.138064	0.89019	0.999968
C10orf88	110.039	0.0552156	0.399942	0.138059	0.890194	0.999968
DENND4A	4595.13	0.0614267	0.445014	0.138033	0.890214	0.999968
MLPH	109.942	-0.125406	0.908838	-0.137985	0.890253	0.999968
TPRG1	56.1024	0.144877	1.04998	0.13798	0.890256	0.999968
ENSG00000218520	17.2743	-0.162969	1.18146	-0.137939	0.890289	0.999968
ESCO2	42.4426	0.0907681	0.658113	0.137922	0.890302	0.999968
lnc.KITLG.1	185.978	-0.124166	0.900345	-0.13791	0.890312	0.999968
WASL	153.508	-0.0364395	0.26428	-0.137882	0.890333	0.999968
JUNB	169.285	0.0583493	0.423218	0.137871	0.890343	0.999968
CA3.AS1	52.564	0.0875694	0.635278	0.137844	0.890364	0.999968
SNX19P1	24.2651	-0.176234	1.27852	-0.137842	0.890365	0.999968
lnc.DCTD.22	29.593	-0.158246	1.14819	-0.137822	0.890381	0.999968
TMCC3	128.008	0.0737505	0.535282	0.137779	0.890415	0.999968
MIDN	278.573	-0.0392039	0.284562	-0.137769	0.890423	0.999968
lnc.EPOP.2	129.134	-0.124569	0.904317	-0.137749	0.890439	0.999968
TMEM104	422.533	-0.0657674	0.477533	-0.137723	0.890459	0.999968
TEX49	14.746	0.169854	1.23369	0.13768	0.890494	0.999968
USP21	117.584	0.0761155	0.5529	0.137666	0.890504	0.999968
lnc.MYOM1.6	17.3118	0.125606	0.912516	0.137648	0.890519	0.999968
LEMD2	156.286	0.0709197	0.515299	0.137628	0.890534	0.999968
C10orf67	43.0248	-0.152331	1.10807	-0.137474	0.890656	0.999968
MYO9B	1966.85	0.0218058	0.158631	0.137462	0.890665	0.999968
FAM71E1	35.2435	0.133404	0.970735	0.137425	0.890695	0.999968
SEC13	273.417	-0.0542775	0.39515	-0.137359	0.890747	0.999968
SLC7A11.AS1	38.6187	-0.162603	1.18401	-0.137332	0.890768	0.999968
lnc.OR4F6.5	189.69	-0.100844	0.734456	-0.137304	0.890791	0.999968
VWA3B	119.924	-0.130114	0.947779	-0.137283	0.890807	0.999968
lnc.EPDR1.1	26.6019	0.142129	1.0353	0.137282	0.890808	0.999968
TNFRSF25	62.155	0.119672	0.871761	0.137276	0.890813	0.999968
C14orf132	77.902	0.119199	0.869015	0.137166	0.890899	0.999968
KRT16P1	57.0088	-0.159391	1.16243	-0.137119	0.890937	0.999968
OSTF1	2388.28	0.0541829	0.395154	0.137119	0.890937	0.999968
lnc.TPST1.1	21.5462	0.156648	1.14286	0.137066	0.890979	0.999968
RBM5	827.5	0.0395419	0.288522	0.13705	0.890991	0.999968
lnc.JUN.12	34.1127	-0.164118	1.19772	-0.137025	0.891011	0.999968
IL2RA	105.801	-0.092858	0.677675	-0.137024	0.891011	0.999968
lnc.CEP19.1	247.91	-0.0796919	0.581595	-0.137023	0.891013	0.999968
NUS1P2	23.9509	-0.166401	1.21486	-0.136971	0.891054	0.999968
EIF1AD	177.815	0.0489037	0.357126	0.136937	0.891081	0.999968
SELENOTP1	57.9876	-0.113429	0.828719	-0.136873	0.891131	0.999968
lnc.GDAP2.9	30.8681	-0.130849	0.956059	-0.136863	0.891139	0.999968
lnc.EMC3.1	80.8188	0.0775747	0.566954	0.136827	0.891167	0.999968
lnc.CFAP47.2	11.9207	0.189856	1.38806	0.136778	0.891206	0.999968
MTMR8	37.6354	-0.0817125	0.597589	-0.136737	0.891239	0.999968
ANO7L1	77.6668	0.103596	0.757681	0.136728	0.891246	0.999968
MEGF8	457.631	-0.0975991	0.713839	-0.136724	0.891249	0.999968
lnc.FAM168A.2	45.0584	-0.148961	1.08952	-0.136722	0.891251	0.999968
LINC02056	44.8655	0.160468	1.17407	0.136677	0.891286	0.999968
SALL2	206.957	-0.0623272	0.456019	-0.136677	0.891286	0.999968
CLEC3B	36.6021	-0.10924	0.799399	-0.136652	0.891306	0.999968
lnc.PHTF2.1	37.8935	0.153798	1.12557	0.136641	0.891315	0.999968
lnc.UNC93B1.1	144.681	-0.107725	0.788464	-0.136626	0.891326	0.999968
MCM8	31.0036	0.118593	0.86803	0.136624	0.891328	0.999968
lnc.SLC2A3.4	149.968	0.0725068	0.530735	0.136616	0.891334	0.999968
lnc.MED15.1	48.2947	-0.114848	0.841123	-0.136542	0.891393	0.999968
ZXDC	208.06	-0.06696	0.490401	-0.136541	0.891393	0.999968
OVGP1	28.3835	-0.163992	1.20117	-0.136527	0.891404	0.999968
TDRD10	65.3762	-0.116281	0.85174	-0.136522	0.891409	0.999968
EFHD1	52.3622	-0.129784	0.951198	-0.136443	0.891471	0.999968
TMBIM6	1668.61	0.0644621	0.472468	0.136437	0.891476	0.999968
lnc.CYB5R2.6	50.4388	-0.123341	0.90426	-0.1364	0.891505	0.999968
PLAUR	125.847	-0.0746917	0.547629	-0.136391	0.891512	0.999968
lnc.NPIPB3.3	13.1136	-0.172122	1.26214	-0.136373	0.891526	0.999968
GTF2H2	21.5445	0.132692	0.973232	0.136342	0.891551	0.999968
ISCA1P6	31.0286	-0.131654	0.965719	-0.136327	0.891563	0.999968
TBCE.1	50.7277	-0.143638	1.05373	-0.136313	0.891574	0.999968
ETV6	1266.95	0.0536276	0.393436	0.136306	0.89158	0.999968
ENSG00000287067	29.6982	-0.0999041	0.733048	-0.136286	0.891595	0.999968
TMBIM1	2100.07	-0.0712192	0.522597	-0.136279	0.8916	0.999968
CR2	64.0379	-0.0958687	0.703797	-0.136216	0.89165	0.999968
TMC8	220.779	-0.067649	0.496657	-0.136209	0.891656	0.999968
lnc.VN1R2.5	103.478	0.0619646	0.455032	0.136176	0.891682	0.999968
ARHGAP18	9409.58	0.0855322	0.62871	0.136044	0.891787	0.999968
CYP4A22	82.1567	-0.142993	1.05108	-0.136044	0.891787	0.999968
DST	465.206	-0.0444825	0.326994	-0.136035	0.891794	0.999968
C1QTNF2	30.422	-0.153333	1.12717	-0.136034	0.891794	0.999968
AMN1	133.699	-0.0951623	0.699621	-0.13602	0.891806	0.999968
CYSTM1	45.6872	-0.0777805	0.571944	-0.135993	0.891827	0.999968
lnc.DHRS2.2	27.2567	0.167036	1.22855	0.135963	0.891851	0.999968
lnc.KY.5	56.2683	-0.13641	1.00331	-0.135961	0.891852	0.999968
GSN.AS1	11.7883	-0.164837	1.21246	-0.135952	0.891859	0.999968
CREG1	1022.56	-0.0630178	0.463656	-0.135915	0.891889	0.999968
AXIN1	648.199	0.0287573	0.21161	0.135898	0.891902	0.999968
MOB2	353.173	0.0482231	0.354857	0.135895	0.891905	0.999968
lnc.SLC25A17.4	58.5252	-0.126254	0.929076	-0.135892	0.891906	0.999968
GSTZ1	136.992	-0.100665	0.740888	-0.135871	0.891923	0.999968
lnc.EYA3.3	20.6252	-0.1709	1.25833	-0.135814	0.891968	0.999968
CHTF8P1	16.5021	-0.167105	1.23082	-0.135767	0.892005	0.999968
H4C13	204.484	0.0715049	0.526692	0.135762	0.892009	0.999968
HSP90AB3P	138.451	-0.050364	0.371018	-0.135745	0.892023	0.999968
lnc.ZC3H12C.2	16.5731	0.160109	1.17956	0.135736	0.89203	0.999968
MTMR11	105.834	-0.0865577	0.6377	-0.135734	0.892031	0.999968
IL13RA1	79.3853	0.0666032	0.490895	0.135677	0.892077	0.999968
lnc.NUMB.3	37.7107	0.136606	1.00695	0.135663	0.892088	0.999968
lnc.DNAJB12.5	23.9249	-0.179805	1.32538	-0.135663	0.892088	0.999968
AMBP	60.0215	0.104093	0.767371	0.135649	0.892099	0.999968
GATC	94.4944	-0.0526073	0.387896	-0.135622	0.89212	0.999968
ENSG00000228522	16.8601	0.170856	1.25987	0.135614	0.892126	0.999968
lnc.CDH7.1	12.6895	-0.178005	1.31261	-0.135611	0.892129	0.999968
lnc.NES.1	19.7934	0.157221	1.15937	0.13561	0.89213	0.999968
lnc.CAPZA3.3	15.0757	-0.179274	1.32236	-0.135571	0.892161	0.999968
SPATA7	77.9578	0.072957	0.538152	0.13557	0.892162	0.999968
MYLK.AS2	12.8173	-0.181381	1.33797	-0.135564	0.892166	0.999968
WARS1	1315.58	0.0428177	0.315884	0.135549	0.892178	0.999968
DNMT3L	27.0045	0.184239	1.35978	0.135491	0.892223	0.999968
lnc.C6orf118.1	17.1008	0.166893	1.23189	0.135477	0.892235	0.999968
ADGRG3	88.6289	0.125534	0.926771	0.135453	0.892253	0.999968
lnc.MAK.1	22.007	-0.145133	1.07153	-0.135444	0.892261	0.999968
lnc.SLX4IP.39	25.344	-0.141784	1.04684	-0.13544	0.892264	0.999968
lnc.HTR3B.3	22.9151	-0.179124	1.32269	-0.135424	0.892277	0.999968
GALNT7	83.7924	0.0612932	0.452678	0.135401	0.892295	0.999968
lnc.TMEM248.3	7.52035	0.163938	1.21093	0.135382	0.89231	0.999968
ZNF875	126.186	-0.0625727	0.462196	-0.135381	0.89231	0.999968
RHOH	211.219	0.0584843	0.43207	0.135358	0.892329	0.999968
NUF2	37.8592	-0.0920029	0.679753	-0.135347	0.892337	0.999968
OR52K3P	62.318	-0.147791	1.092	-0.135341	0.892343	0.999968
PILRA	101.55	0.0609372	0.4504	0.135296	0.892378	0.999968
PIK3R4	122.42	0.0575291	0.425304	0.135266	0.892402	0.999968
lnc.ILKAP.1	22.107	0.100757	0.745214	0.135205	0.89245	0.999968
lnc.MAP3K10.1	23.669	0.16524	1.22233	0.135184	0.892466	0.999968
lnc.SHC3.5	97.3069	0.100778	0.74554	0.135175	0.892473	0.999968
lnc.POU4F2.2	21.2214	-0.166602	1.23254	-0.13517	0.892477	0.999968
MLF1	59.9247	0.110144	0.815124	0.135126	0.892512	0.999968
GNG11	17593	0.0824258	0.610133	0.135095	0.892537	0.999968
NAT10	363.778	0.0501242	0.371041	0.135091	0.89254	0.999968
lnc.FNDC1.8	47.2037	-0.165447	1.22475	-0.135087	0.892543	0.999968
SF3A3P1	20.5396	0.142508	1.05512	0.135063	0.892562	0.999968
lnc.PHF21A.1	25.3275	-0.163917	1.21372	-0.135053	0.89257	0.999968
MYO1E	321.689	0.0514605	0.381071	0.135042	0.892579	0.999968
KAZALD1	57.674	-0.125692	0.930823	-0.135033	0.892586	0.999968
GTF3C3	156.72	-0.05122	0.379399	-0.135003	0.89261	0.999968
SAMD8	140.032	-0.0346632	0.256773	-0.134996	0.892615	0.999968
RPA1	4136.84	0.0703647	0.521258	0.13499	0.89262	0.999968
lnc.FBXL7.7	25.1449	0.146748	1.08769	0.134917	0.892678	0.999968
lnc.FAM124A.2	28.7186	0.167702	1.24322	0.134893	0.892696	0.999968
lnc.TMEM206.8	21.3992	0.16373	1.21384	0.134886	0.892702	0.999968
SMDT1	215.529	0.0463222	0.343491	0.134857	0.892725	0.999968
lnc.CYP27A1.2	24.9528	0.151975	1.12714	0.134833	0.892744	0.999968
DHODH	185.321	-0.0925996	0.687377	-0.134714	0.892838	0.999968
REPS2	1283.62	0.0694878	0.516076	0.134647	0.892891	0.999968
TMED9	246.354	0.0428118	0.31799	0.134633	0.892902	0.999968
ZCWPW2	14.9625	0.127222	0.945297	0.134584	0.892941	0.999968
MCRS1	159.499	-0.0588929	0.437757	-0.134533	0.892981	0.999968
NHLRC1	17.0464	-0.15548	1.1559	-0.13451	0.892999	0.999968
lnc.VASP.1	14.0969	-0.174461	1.29709	-0.134501	0.893006	0.999968
lnc.APOD.6	35.4614	-0.134308	0.998833	-0.134465	0.893035	0.999968
CEP250	1001.32	0.0560732	0.417282	0.134377	0.893104	0.999968
lnc.CEP170.9	33.5741	0.136913	1.01902	0.134358	0.89312	0.999968
FIGN	40.9852	-0.104029	0.774294	-0.134353	0.893124	0.999968
R3HCC1L	191.99	-0.0373865	0.278583	-0.134203	0.893242	0.999968
MYH13	176.784	-0.121783	0.907846	-0.134145	0.893288	0.999968
LRRC28	279.124	-0.0697848	0.520367	-0.134107	0.893318	0.999968
TPP1	1367.26	-0.0786286	0.586336	-0.134102	0.893322	0.999968
FECH	891.213	-0.0625897	0.46677	-0.134091	0.893331	0.999968
lnc.HLCS.6	38.8683	0.140853	1.05048	0.134084	0.893336	0.999968
GP5	543.103	-0.0839245	0.626333	-0.133993	0.893408	0.999968
ENSG00000227242	62.2789	-0.18184	1.3572	-0.133982	0.893417	0.999968
lnc.ZPLD1.3	39.0734	-0.161511	1.20555	-0.133973	0.893424	0.999968
SPPL3	2176.87	0.0628522	0.469235	0.133946	0.893445	0.999968
CEP89	228.668	-0.0427296	0.319047	-0.133929	0.893459	0.999968
RNF122	77.3992	0.0523439	0.390996	0.133873	0.893503	0.999968
AKAP1	153.097	-0.0999158	0.746461	-0.133853	0.893519	0.999968
lnc.ZCCHC24.1	177.62	-0.0893107	0.667305	-0.133838	0.893531	0.999968
PRKAB1	172.265	0.049134	0.367163	0.13382	0.893545	0.999968
GLDCP1	27.7918	-0.177651	1.32797	-0.133776	0.893579	0.999968
lnc.NRIP2.9	34.3456	-0.144753	1.08226	-0.133751	0.8936	0.999968
EML6	179.304	-0.0865145	0.646883	-0.133741	0.893608	0.999968
PDLIM1	9467.81	0.0738095	0.552052	0.1337	0.89364	0.999968
ENSG00000259425	20.4333	-0.142742	1.0677	-0.133691	0.893647	0.999968
LINC01741	8.04402	0.163034	1.21953	0.133685	0.893651	0.999968
RBP7	100.516	-0.0594662	0.444823	-0.133685	0.893651	0.999968
lnc.HASPIN.2	13.8636	-0.1423	1.06518	-0.133593	0.893725	0.999968
GPRC5B	97.504	0.08442	0.632173	0.133539	0.893767	0.999968
ENSG00000286963	21.5778	0.15093	1.13031	0.13353	0.893774	0.999968
MTCYBP35	24.8964	-0.121644	0.911474	-0.133459	0.893831	0.999968
TPRA1	149.398	-0.104941	0.786437	-0.133438	0.893847	0.999968
lnc.ZSWIM2.16	18.4573	0.144412	1.08248	0.133409	0.89387	0.999968
ENSG00000219240	19.8508	-0.167381	1.25478	-0.133395	0.893881	0.999968
lnc.MTUS2.5	26.5519	-0.156145	1.17084	-0.133362	0.893907	0.999968
INAFM1	57.2833	-0.0881194	0.660809	-0.133351	0.893916	0.999968
XIRP2	530.517	0.0678614	0.508942	0.133338	0.893926	0.999968
LINC00466	50.6843	0.120093	0.900802	0.133318	0.893942	0.999968
ENSG00000283162	36.4672	0.157353	1.18041	0.133304	0.893953	0.999968
lnc.IRS1.6	41.0647	0.0988545	0.741661	0.133288	0.893966	0.999968
FNIP1	1234.91	0.0535522	0.401976	0.133222	0.894018	0.999968
RAB39B	52.1723	-0.0799021	0.599964	-0.133178	0.894052	0.999968
NUP188	289.783	-0.0478715	0.359559	-0.133139	0.894083	0.999968
WDTC1	791.465	0.0411562	0.309128	0.133136	0.894086	0.999968
NRG4	17.3922	-0.166787	1.25295	-0.133115	0.894102	0.999968
FOXC1	36.7578	0.0918641	0.690144	0.133109	0.894107	0.999968
LINC01015	48.7427	-0.147005	1.10547	-0.132979	0.89421	0.999968
TMPO	663.485	0.0290554	0.218499	0.132977	0.894211	0.999968
ETNPPL	16.9427	-0.168172	1.2647	-0.132974	0.894214	0.999968
DYRK1B	146.895	-0.0544632	0.409769	-0.132912	0.894263	0.999968
DLST	800.32	-0.0493819	0.371798	-0.132819	0.894336	0.999968
DLC1	198.529	-0.041238	0.310607	-0.132766	0.894378	0.999968
lnc.CHRNE.4	54.1157	0.153489	1.15609	0.132765	0.894379	0.999968
lnc.TSHZ3.2	17.9511	-0.17382	1.30933	-0.132754	0.894388	0.999968
lnc.BBC3.2	49.315	-0.130414	0.982594	-0.132724	0.894412	0.999968
lnc.DUSP26.13	26.6422	0.156098	1.17632	0.1327	0.89443	0.999968
UNG	78.2138	-0.0717591	0.540768	-0.132699	0.894432	0.999968
lnc.NNT.3	14.8409	-0.179483	1.35329	-0.132627	0.894488	0.999968
ANKRD46	85.3188	-0.0566207	0.426988	-0.132605	0.894506	0.999968
HINT1	346.501	0.056376	0.425229	0.132578	0.894527	0.999968
ILK	603.03	-0.0776947	0.586053	-0.132573	0.894531	0.999968
TEX9	523.864	-0.0731335	0.551679	-0.132565	0.894537	0.999968
lnc.PNRC2.1	9.75135	0.167487	1.26347	0.132562	0.89454	0.999968
SNW1	1182.37	-0.0399683	0.301515	-0.132558	0.894543	0.999968
MROH5	161.121	-0.128781	0.971913	-0.132502	0.894587	0.999968
Y_RNA.726	26.587	-0.100586	0.759243	-0.132482	0.894603	0.999968
LINC02584	21.3788	0.163065	1.2309	0.132477	0.894607	0.999968
ZNF707	132.475	0.0611283	0.461511	0.132452	0.894626	0.999968
HIGD2A	154.189	0.0488324	0.3687	0.132445	0.894632	0.999968
TUSC1	18.14	-0.160977	1.21579	-0.132405	0.894664	0.999968
WDR77	61.2172	0.0849547	0.641707	0.132389	0.894677	0.999968
TALDO1	4601.53	-0.0549199	0.41486	-0.132382	0.894682	0.999968
lnc.PPDPFL.5	62.9035	-0.148681	1.12337	-0.132352	0.894706	0.999968
lnc.ACER2.1	210.499	0.100988	0.763193	0.132324	0.894728	0.999968
GAPDHS	31.1215	-0.14437	1.09109	-0.132317	0.894733	0.999968
LDLRAD2	74.469	0.141654	1.07088	0.132277	0.894765	0.999968
PBK	29.3072	0.132326	1.00051	0.132258	0.89478	0.999968
RAD51	28.2828	-0.106117	0.802683	-0.132203	0.894824	0.999968
GPRIN3	285.877	-0.0429307	0.324767	-0.132189	0.894835	0.999968
CRX	104.75	0.122874	0.930033	0.132118	0.894891	0.999968
lnc.ESRRB.3	22.3831	0.138929	1.05165	0.132106	0.8949	0.999968
AMPD3	230.336	0.0505731	0.38283	0.132103	0.894903	0.999968
ANKRD9	782.846	-0.062875	0.476028	-0.132082	0.894919	0.999968
lnc.OLFML3.5	12.051	0.167479	1.26799	0.132082	0.894919	0.999968
lnc.GOLGA4.3	10.5453	0.156593	1.18585	0.132051	0.894944	0.999968
lnc.IGFBP4.5	21.0052	-0.161994	1.22708	-0.132016	0.894971	0.999968
AXIN2	63.8225	0.0754232	0.571424	0.131992	0.894991	0.999968
ENSG00000289557	19.5841	0.170557	1.29236	0.131973	0.895005	0.999968
LAMP5	202.328	-0.0686984	0.520714	-0.131931	0.895039	0.999968
lnc.TRIM43.8	13.6133	-0.174788	1.32551	-0.131865	0.895091	0.999968
MBTPS2	51.9723	-0.0744489	0.564783	-0.131818	0.895128	0.999968
IKBKG	454.218	0.0704722	0.534657	0.131808	0.895136	0.999968
lnc.TCFL5.2	49.8309	-0.12546	0.95204	-0.13178	0.895158	0.999968
TTLL12	177.001	0.0712547	0.540755	0.131769	0.895167	0.999968
YWHAQ	2772.45	0.0560144	0.425099	0.131768	0.895168	0.999968
WDR82P1	8.65277	-0.132154	1.00334	-0.131714	0.895211	0.999968
ZSWIM7	398.654	0.0582278	0.442097	0.131708	0.895215	0.999968
ENSG00000187186	13.7433	-0.156064	1.18504	-0.131695	0.895225	0.999968
lnc.B3GNT7.1	42.7119	-0.124345	0.944202	-0.131694	0.895227	0.999968
lnc.KLRB1.12	140.287	0.0870577	0.661129	0.13168	0.895237	0.999968
lnc.CDC42SE2.3	14.511	-0.155098	1.17824	-0.131635	0.895273	0.999968
BRPF3	343.685	-0.0486167	0.36939	-0.131613	0.89529	0.999968
lnc.DEFA6.1	27.1893	-0.135041	1.0265	-0.131554	0.895337	0.999968
ZNF729	10.1999	0.174482	1.3265	0.131536	0.895352	0.999968
lnc.SNAI1.5	27.1	0.117894	0.896464	0.13151	0.895372	0.999968
lnc.HMG20A.5	24.6905	-0.115235	0.876306	-0.131501	0.895379	0.999968
lnc.BHLHE22.4	13.0942	0.149104	1.13426	0.131454	0.895416	0.999968
WDR46	236.455	-0.057376	0.436557	-0.131429	0.895436	0.999968
FKBP1A	1783.65	0.0592174	0.4506	0.131419	0.895444	0.999968
ARHGAP10	3924.31	0.0709565	0.539998	0.131402	0.895458	0.999968
CALCRL	38.0473	0.101598	0.773786	0.131299	0.895538	0.999968
SMIM5	1926.4	-0.076486	0.582622	-0.131279	0.895555	0.999968
lnc.DYNC1H1.3	20.3482	0.137588	1.04806	0.131279	0.895555	0.999968
lnc.ARVCF.4	55.7624	-0.0876387	0.66762	-0.13127	0.895561	0.999968
LETM1P2	49.2739	-0.122848	0.936346	-0.131199	0.895618	0.999968
IMPDH1P9	30.3743	0.17007	1.29652	0.131174	0.895637	0.999968
HTR3A	88.7114	-0.128658	0.981462	-0.131088	0.895706	0.999968
ANKRD36	328.007	-0.0544921	0.416002	-0.13099	0.895783	0.999968
GJD3	27.0222	-0.167759	1.28073	-0.130987	0.895786	0.999968
ZMYND8	2309.92	0.0546377	0.417134	0.130984	0.895788	0.999968
LINC00917	68.9061	-0.130616	0.9973	-0.13097	0.895799	0.999968
lnc.MUC2.1	16.583	0.163724	1.25068	0.130908	0.895848	0.999968
SGO1.AS1	83.2954	-0.0736934	0.562977	-0.130899	0.895855	0.999968
RFX3.AS1	767.928	-0.0534361	0.408254	-0.130889	0.895863	0.999968
FKBP9P1	55.6043	-0.120572	0.921345	-0.130865	0.895882	0.999968
SYCP3	14.0058	-0.143079	1.09353	-0.130841	0.895901	0.999968
TOR1A	117.837	-0.0689857	0.52726	-0.130838	0.895903	0.999968
YWHAB	2343.28	-0.0287236	0.219647	-0.130772	0.895956	0.999968
CLEC7A	157.67	-0.0523212	0.400103	-0.130769	0.895958	0.999968
KCNQ5.DT	27.3076	-0.145621	1.11357	-0.130769	0.895958	0.999968
lnc.CCDC186.1	34.4616	-0.141491	1.08217	-0.130747	0.895975	0.999968
lnc.CBFB.3	15.0629	0.166789	1.27603	0.13071	0.896005	0.999968
LLCFC1	20.9304	-0.161041	1.23217	-0.130697	0.896015	0.999968
ZNF181	77.7019	-0.0723241	0.553469	-0.130674	0.896033	0.999968
SGPP1	46.8608	-0.0758237	0.580257	-0.130673	0.896034	0.999968
FAM151B	41.6579	0.117251	0.897335	0.130666	0.89604	0.999968
ENDOU	65.087	-0.12025	0.921001	-0.130564	0.89612	0.999968
TMEM263	295.028	0.0378428	0.28987	0.130551	0.896131	0.999968
MAPKAPK2	2172.57	-0.0515362	0.394769	-0.130548	0.896133	0.999968
EGLN3	488.981	-0.0680777	0.521607	-0.130515	0.896159	0.999968
TAL1	4077.69	0.0817288	0.626253	0.130505	0.896167	0.999968
lnc.CDH6.19	14.508	0.171822	1.31735	0.13043	0.896226	0.999968
PROX2	38.9074	0.127131	0.974937	0.130399	0.896251	0.999968
PIAS3	137.337	0.0680167	0.521761	0.13036	0.896282	0.999968
MPL	1528.92	-0.0694173	0.532561	-0.130346	0.896292	0.999968
NFILZ	126.451	-0.111307	0.854359	-0.130281	0.896344	0.999968
KY	183.024	-0.105365	0.809374	-0.130181	0.896424	0.999968
lnc.RFC4.1	20.4686	-0.116051	0.891717	-0.130144	0.896453	0.999968
TMEM147.AS1	8.9455	0.17162	1.31959	0.130055	0.896523	0.999968
NUDT5	170.718	-0.0469662	0.361314	-0.129987	0.896576	0.999968
ENSG00000287581	17.6634	0.143802	1.10655	0.129956	0.896601	0.999968
lnc.BAK1.2	79.0486	0.12362	0.952177	0.129829	0.896702	0.999968
lnc.NKX6.1.5	68.8604	-0.114986	0.886662	-0.129684	0.896817	0.999968
THAP7	115.897	0.0795679	0.613614	0.129671	0.896827	0.999968
MRPS26	132.502	0.0658854	0.508099	0.129671	0.896827	0.999968
ENSG00000289136	13.3579	-0.135079	1.04192	-0.129645	0.896847	0.999968
lnc.REG3A.3	40.1895	0.15804	1.21913	0.129634	0.896856	0.999968
PRNCR1	72.4234	-0.142982	1.10327	-0.129598	0.896884	0.999968
lnc.TCIRG1.1	34.928	0.138675	1.07016	0.129584	0.896895	0.999968
STIM1	1335.43	0.0528822	0.408115	0.129577	0.896901	0.999968
PLIN3	360.097	-0.0385286	0.297409	-0.129548	0.896924	0.999968
MAP1LC3A	98.6429	0.0567634	0.438177	0.129544	0.896927	0.999968
KRTAP13.3	23.4683	0.152791	1.17965	0.129522	0.896944	0.999968
PTGES2	144.926	-0.0639458	0.49379	-0.1295	0.896962	0.999968
lnc.GSG1.1	20.1256	-0.152867	1.18081	-0.12946	0.896994	0.999968
lnc.VWA8.8	37.2847	0.149755	1.15685	0.129451	0.897001	0.999968
lnc.DDX58.5	47.0681	-0.127518	0.985089	-0.129449	0.897003	0.999968
lnc.MRPL44.2	18.9151	-0.164662	1.27208	-0.129443	0.897007	0.999968
C11orf53	13.8414	0.173079	1.33764	0.129392	0.897048	0.999968
GPAT3	31.1131	0.102037	0.788622	0.129386	0.897052	0.999968
lnc.TEX38.3	71.5904	0.080909	0.625343	0.129383	0.897054	0.999968
lnc.RYBP.6	23.7204	-0.141738	1.09566	-0.129363	0.89707	0.999968
lnc.OGDH.2	21.8162	-0.164659	1.27354	-0.129292	0.897126	0.999968
LRRC74B	96.4598	0.11616	0.898757	0.129246	0.897163	0.999968
TTBK2	295.429	-0.0264375	0.204649	-0.129184	0.897212	0.999968
lnc.TEX35.1	21.3845	-0.141583	1.09644	-0.12913	0.897255	0.999968
lnc.RASGRP1.3	21.2573	0.158394	1.22667	0.129125	0.897258	0.999968
DPP3P2	24.6007	0.148592	1.15084	0.129117	0.897265	0.999968
SLC16A6	42.4662	0.0993901	0.769802	0.129111	0.89727	0.999968
OR8T1P	13.1503	0.165656	1.28324	0.129092	0.897285	0.999968
lnc.GALC.9	36.4164	0.140359	1.08826	0.128976	0.897377	0.999968
SLC9B1	40.7347	-0.1113	0.862966	-0.128973	0.897379	0.999968
PLCB2	759.359	-0.0522993	0.405505	-0.128973	0.897379	0.999968
lnc.ANKRD1.1	67.103	-0.0767318	0.595014	-0.128958	0.897391	0.999968
lnc.SLC6A20.5	25.2643	-0.173581	1.34625	-0.128937	0.897407	0.999968
lnc.COL4A3BP.1	29.4028	0.131615	1.02137	0.128861	0.897467	0.999968
lnc.COLGALT1.2	15.5806	-0.163851	1.2717	-0.128845	0.89748	0.999968
TROAP	86.7223	-0.0984449	0.764102	-0.128837	0.897486	0.999968
ZMIZ1	805.478	0.0380625	0.295449	0.12883	0.897493	0.999968
FAM131A	149.449	-0.0908339	0.705117	-0.128821	0.897499	0.999968
TGFBR3	135.695	-0.0777637	0.604005	-0.128747	0.897558	0.999968
ENSG00000233170	13.4353	0.126581	0.983302	0.12873	0.897571	0.999968
SELENBP1	138.515	0.0861219	0.669126	0.128708	0.897589	0.999968
PPP2R3C	299.061	0.0564934	0.439032	0.128677	0.897613	0.999968
lnc.LPP.9	23.9073	-0.167225	1.29981	-0.128653	0.897632	0.999968
lnc.FOXN2.1	27.2232	0.125926	0.9792	0.1286	0.897674	0.999968
ANKRD11	2207.74	-0.0352336	0.274029	-0.128576	0.897693	0.999968
CTSF	121.005	0.110085	0.856206	0.128573	0.897695	0.999968
ENSG00000278881	11.7945	-0.159639	1.24179	-0.128555	0.89771	0.999968
lnc.PPP4R3A.5	62.0044	-0.121368	0.944309	-0.128526	0.897733	0.999968
CSNK1G1	171.093	0.0501587	0.390279	0.12852	0.897737	0.999968
lnc.TAF4.3	24.4305	0.149458	1.16354	0.128451	0.897792	0.999968
ENSG00000288933	197.473	0.0889345	0.69272	0.128385	0.897845	0.999968
SCPEP1	79.949	-0.0803244	0.625673	-0.128381	0.897848	0.999968
TFR2	101.157	-0.100239	0.781004	-0.128347	0.897875	0.999968
EBF4	84.2635	-0.104846	0.81746	-0.128258	0.897945	0.999968
lnc.NKX6.2.5	50.8661	0.0758187	0.591158	0.128255	0.897947	0.999968
TMEM168	28.2293	0.072281	0.563703	0.128225	0.897971	0.999968
lnc.CYB561D2.2	23.9075	-0.149271	1.16418	-0.12822	0.897975	0.999968
GET3	258.629	0.0373773	0.291512	0.128219	0.897976	0.999968
RNF224	27.4655	0.147073	1.14725	0.128196	0.897994	0.999968
DNAAF9	325.129	0.0468473	0.365563	0.128151	0.898029	0.999968
lnc.PSMG4.12	28.5433	-0.135786	1.0598	-0.128124	0.898051	0.999968
PRAMEF14	32.3938	0.134116	1.04679	0.128121	0.898053	0.999968
IQCJ.SCHIP1.AS1	22.7386	0.147407	1.15064	0.128109	0.898063	0.999968
LAMP5.AS1	53.4871	-0.142801	1.11474	-0.128103	0.898067	0.999968
ZNF83	143.595	-0.050937	0.397717	-0.128073	0.898091	0.999968
lnc.ZC3H11B.12	10.0906	-0.155205	1.21235	-0.12802	0.898133	0.999968
SALL4P6	14.718	0.154975	1.21178	0.127891	0.898236	0.999968
ATP6V0C	228.34	-0.068957	0.539216	-0.127884	0.898241	0.999968
TTC28	365.925	-0.0494938	0.387036	-0.127879	0.898245	0.999968
GNG4	40.2481	-0.13235	1.03514	-0.127857	0.898262	0.999968
KDM5B	459.006	-0.0333965	0.261304	-0.127807	0.898302	0.999968
LINC00174	102.65	0.080655	0.631139	0.127793	0.898313	0.999968
ZFYVE9	84.9296	0.0749569	0.586747	0.12775	0.898347	0.999968
MTX1P1	17.1371	-0.154782	1.21215	-0.127692	0.898393	0.999968
OPRM1	113.522	-0.129337	1.01311	-0.127663	0.898416	0.999968
NOXRED1	17.221	-0.167376	1.31118	-0.127652	0.898424	0.999968
lnc.FOXP4.2	29.8616	-0.147781	1.15785	-0.127634	0.898439	0.999968
SEPSECS.AS1	74.7894	-0.096251	0.754942	-0.127495	0.898549	0.999968
FAM174A	34.6962	-0.0900526	0.706348	-0.12749	0.898552	0.999968
ZFP69B	31.6946	0.103472	0.811668	0.12748	0.89856	0.999968
GPRC5D	33.3419	0.155533	1.22022	0.127463	0.898574	0.999968
lnc.ASCC1.4	25.8893	-0.17682	1.38748	-0.12744	0.898592	0.999968
lnc.CLEC19A.3	22.9249	0.145859	1.14505	0.127383	0.898638	0.999968
RUFY1	37635.7	0.078074	0.612912	0.127382	0.898638	0.999968
lnc.SMARCB1.1	26.129	0.142835	1.12131	0.127382	0.898638	0.999968
ACVR1C	29.7593	-0.116554	0.91504	-0.127376	0.898643	0.999968
lnc.NBN.1	268.084	0.0537616	0.422099	0.127367	0.89865	0.999968
GPS1	231.125	0.0631148	0.495585	0.127354	0.89866	0.999968
KRT14	65.0033	-0.123898	0.972981	-0.127339	0.898672	0.999968
NPAP1L	19.2835	0.144071	1.13154	0.127324	0.898684	0.999968
lnc.IGFBP1.1	53.1606	-0.1505	1.1836	-0.127155	0.898818	0.999968
lnc.GLDC.6	44.0206	0.104476	0.821748	0.127139	0.898831	0.999968
SLC36A1	105.058	-0.0827485	0.650895	-0.12713	0.898837	0.999968
RAI1	207.675	-0.0562884	0.442827	-0.127112	0.898852	0.999968
GRAP2	23513.4	0.0762738	0.600116	0.127098	0.898862	0.999968
CDCA7	58.8127	0.0822696	0.647375	0.127082	0.898876	0.999968
E2F2	172.937	-0.0804196	0.633162	-0.127013	0.89893	0.999968
lnc.ULK4.15	21.0019	-0.165309	1.30184	-0.126981	0.898955	0.999968
C4orf33	84.5271	0.0665971	0.524701	0.126924	0.899001	0.999968
lnc.KANSL1.1	15.9928	0.147494	1.16216	0.126914	0.899009	0.999968
ENSG00000287003	26.7626	-0.120656	0.950734	-0.126908	0.899013	0.999968
BLVRA	283.828	0.0524837	0.413645	0.126881	0.899035	0.999968
S100A11	1154.16	-0.0456409	0.359736	-0.126873	0.899041	0.999968
ENSG00000285540	18.2447	-0.157115	1.23867	-0.126841	0.899066	0.999968
TRNT1	542.968	0.0451158	0.355703	0.126836	0.899071	0.999968
IGSF23	25.6764	0.127722	1.00758	0.126762	0.899129	0.999968
lnc.SND1.1	10.2386	0.149538	1.17995	0.126732	0.899152	0.999968
MICU1	1263.38	0.0623441	0.491984	0.12672	0.899162	0.999968
CAV2	559.824	0.0566901	0.447369	0.126719	0.899163	0.999968
SLC35A5	94.3331	0.06116	0.482703	0.126703	0.899175	0.999968
CTNND2	168.752	-0.0720496	0.568698	-0.126692	0.899184	0.999968
lnc.ASB4.7	45.9549	0.11525	0.909701	0.12669	0.899186	0.999968
RNASEH1P2	14.9594	0.153806	1.2141	0.126682	0.899192	0.999968
RAPGEF6	47.6304	-0.0807772	0.63764	-0.126682	0.899192	0.999968
MARS2	47.0893	0.0878083	0.693425	0.12663	0.899233	0.999968
LYSMD3	751.579	-0.05443	0.429843	-0.126627	0.899235	0.999968
lnc.AJAP1.7	12.0364	-0.164337	1.29945	-0.126467	0.899362	0.999968
MTRF1	229.54	0.0734914	0.581268	0.126433	0.899389	0.999968
lnc.GSTA1.1	156.266	0.0857076	0.678114	0.126391	0.899422	0.999968
ENSG00000270773	28.8267	-0.125702	0.995296	-0.126296	0.899497	0.999968
ADCY3	566.193	-0.0527432	0.417706	-0.126269	0.899519	0.999968
ENSG00000279977	21.4726	0.147237	1.16652	0.12622	0.899558	0.999968
TBX10	52.3496	-0.143002	1.13338	-0.126173	0.899595	0.999968
NKTR	643.957	0.04268	0.338385	0.126129	0.89963	0.999968
ADORA2A	10.8784	-0.159539	1.26495	-0.126123	0.899634	0.999968
ARFRP1	248.617	0.0403093	0.319678	0.126094	0.899658	0.999968
STXBP3	1301.82	0.0566324	0.449202	0.126073	0.899674	0.999968
CPT1B	25.476	0.162775	1.29116	0.126069	0.899677	0.999968
lnc.SLC45A1.1	33.2091	-0.131791	1.04552	-0.126053	0.89969	0.999968
ENSG00000286274	19.502	0.142217	1.12859	0.126013	0.899722	0.999968
RGS9BP	22.4584	0.131228	1.04158	0.125989	0.89974	0.999968
C12orf57	128.189	-0.0646828	0.513471	-0.125972	0.899754	0.999968
PSMG2	158.024	-0.0436589	0.346603	-0.125962	0.899762	0.999968
AFDN.DT	25.4598	0.143689	1.14105	0.125928	0.899789	0.999968
lnc.LDLRAD4.2	29.4805	-0.172416	1.36932	-0.125914	0.8998	0.999968
LINC02263	45.8369	0.142659	1.13341	0.125867	0.899837	0.999968
LINC00487	37.6151	-0.157216	1.24948	-0.125826	0.89987	0.999968
MED11	61.3878	0.0645269	0.512911	0.125805	0.899886	0.999968
lnc.CNRIP1.1	47.4038	0.112751	0.896306	0.125795	0.899894	0.999968
HSPBAP1	113.578	-0.0595949	0.473858	-0.125765	0.899918	0.999968
KCNMA1.AS1	14.884	0.163719	1.30202	0.125743	0.899936	0.999968
GLCE	293.497	0.0549949	0.437446	0.125718	0.899955	0.999968
PLPPR4	32.5383	-0.149457	1.18923	-0.125675	0.899989	0.999968
lnc.CRABP2.3	51.9457	-0.135291	1.07652	-0.125675	0.899989	0.999968
lnc.HS6ST1.7	56.7556	0.108719	0.865095	0.125673	0.899991	0.999968
DGCR8	248.48	-0.0468442	0.373013	-0.125583	0.900062	0.999968
ACSM5P1	45.7961	0.12687	1.01143	0.125436	0.900178	0.999968
H1.6	82.0184	-0.107729	0.859409	-0.125352	0.900244	0.999968
ZNF546	40.7636	0.114471	0.913214	0.12535	0.900247	0.999968
ENSG00000261341	27.6541	-0.152624	1.21786	-0.125322	0.900269	0.999968
MOB3C	971.912	0.0587478	0.468788	0.125318	0.900271	0.999968
FKBP10	63.3277	-0.0962188	0.768367	-0.125225	0.900345	0.999968
NXPH1	109.381	-0.119196	0.951888	-0.125221	0.900349	0.999968
lnc.GRAMD1B.5	32.7023	-0.117414	0.93824	-0.125143	0.900411	0.999968
CCDC3	91.8878	-0.0945181	0.755925	-0.125036	0.900495	0.999968
FIZ1	117.639	-0.0757188	0.605756	-0.124999	0.900524	0.999968
lnc.PRPF6.2	16.3321	-0.146581	1.17273	-0.124991	0.900531	0.999968
DDX18	511.158	0.0414302	0.331582	0.124947	0.900566	0.999968
lnc.TMEM9.1	15.6187	-0.159521	1.27681	-0.124937	0.900574	0.999968
ENSG00000286970	48.4544	-0.121521	0.972735	-0.124927	0.900582	0.999968
lnc.GRHL2.19	28.8531	0.146047	1.16912	0.12492	0.900587	0.999968
LINC02036	42.943	0.121499	0.972658	0.124915	0.900591	0.999968
lnc.ID3.1	30.626	-0.138579	1.10957	-0.124894	0.900607	0.999968
FOXF2	29.0788	0.144703	1.1586	0.124894	0.900607	0.999968
LINC01206	120.073	0.105124	0.841743	0.124888	0.900612	0.999968
ENSG00000287719	16.9657	-0.157162	1.25846	-0.124884	0.900615	0.999968
lnc.MYEF2.4	17.6346	-0.158915	1.27263	-0.124871	0.900626	0.999968
ENSG00000287203	15.2994	-0.145662	1.16738	-0.124776	0.900701	0.999968
TUBA4A	7950.03	-0.0712608	0.571658	-0.124656	0.900796	0.999968
NRTN	13.6334	-0.144652	1.16104	-0.124588	0.90085	0.999968
GIMAP1	347.46	0.052532	0.421674	0.12458	0.900856	0.999968
ZFP3	69.299	0.0718508	0.576752	0.124578	0.900857	0.999968
C3orf20	113.9	-0.102377	0.822207	-0.124515	0.900907	0.999968
LINC00539	36.6275	0.153168	1.23036	0.12449	0.900927	0.999968
ETHE1	49.1769	-0.0858199	0.68941	-0.124483	0.900933	0.999968
lnc.ATRIP.6	28.5775	-0.147924	1.18843	-0.124471	0.900943	0.999968
TAFAZZIN	92.3299	0.0863131	0.693988	0.124373	0.90102	0.999968
ENSG00000286502	40.4943	-0.129604	1.04224	-0.124352	0.901037	0.999968
lnc.RBL2.1	23.454	0.131504	1.05785	0.124312	0.901068	0.999968
lnc.SOWAHB.5	119.755	-0.0730886	0.588091	-0.124281	0.901093	0.999968
lnc.IQCG.4	244.572	-0.0719501	0.578947	-0.124278	0.901095	0.999968
ARAP2	544.843	-0.040712	0.327643	-0.124257	0.901112	0.999968
TAS2R30	12.2987	-0.157348	1.26639	-0.124249	0.901118	0.999968
lnc.GNB2.1	23.8596	-0.143223	1.15348	-0.124166	0.901184	0.999968
lnc.CEBPD.11	63.8788	-0.137464	1.10751	-0.12412	0.90122	0.999968
LINC01891	28.3551	-0.139018	1.12025	-0.124096	0.90124	0.999968
GKN1	22.8352	0.156747	1.26329	0.124079	0.901253	0.999968
ERC2	255.892	-0.0555574	0.447771	-0.124076	0.901255	0.999968
ERO1B	156.003	-0.0611637	0.49308	-0.124044	0.90128	0.999968
lnc.MDGA2.2	129.1	-0.125929	1.0162	-0.123921	0.901378	0.999968
NENF	1101.01	-0.0643518	0.519418	-0.123892	0.901401	0.999968
lnc.TDRD15.2	20.4684	0.149191	1.2047	0.12384	0.901442	0.999968
TESK2	49.2173	0.0864163	0.697828	0.123836	0.901445	0.999968
lnc.TBC1D31.4	9.75232	-0.160092	1.29291	-0.123824	0.901455	0.999968
lnc.SFTA2.14	41.6798	-0.133454	1.07791	-0.123809	0.901467	0.999968
PER3	185.106	0.0512692	0.414184	0.123784	0.901487	0.999968
SNX6	2594.97	0.05019	0.405559	0.123755	0.901509	0.999968
MT.ATP8	164341	0.0828656	0.66964	0.123747	0.901516	0.999968
PATJ	220.331	-0.0447486	0.361727	-0.123708	0.901546	0.999968
SFRP5	29.6451	0.118293	0.956235	0.123707	0.901548	0.999968
ANXA4	275.493	0.0278161	0.224902	0.123681	0.901568	0.999968
WDR7.OT1	40.8195	-0.0831692	0.672619	-0.12365	0.901593	0.999968
ENSG00000287656	31.2879	0.108916	0.880919	0.123639	0.901601	0.999968
CFAP410	59.2353	-0.0883056	0.714289	-0.123627	0.90161	0.999968
MT.TW	1274.07	-0.074726	0.604518	-0.123613	0.901622	0.999968
KCNJ2.AS1	24.3514	-0.134147	1.08545	-0.123587	0.901643	0.999968
CARD6	376.256	-0.0252532	0.204388	-0.123555	0.901667	0.999968
OR7D1P	13.4547	-0.16998	1.37579	-0.123551	0.901671	0.999968
PLAG1	152.395	0.072268	0.585013	0.123532	0.901685	0.999968
lnc.CCDC146.5	9.35652	-0.118841	0.962029	-0.123532	0.901686	0.999968
lnc.MFNG.1	60.9549	-0.0909306	0.736181	-0.123517	0.901698	0.999968
WBP1LP1	18.0566	-0.154611	1.2519	-0.123501	0.90171	0.999968
GPR137C	16.4543	-0.10688	0.865663	-0.123466	0.901738	0.999968
CNST	9942.51	0.0773011	0.626439	0.123398	0.901792	0.999968
PPARGC1A	46.3018	-0.108838	0.882042	-0.123394	0.901795	0.999968
lnc.PANK1.2	43.557	-0.108133	0.876882	-0.123315	0.901858	0.999968
CCER1	111.944	-0.109374	0.887037	-0.123302	0.901868	0.999968
SEMA3A	34.4956	0.121543	0.986008	0.123268	0.901895	0.999968
lnc.SLC17A9.1	25.3525	-0.1395	1.13188	-0.123247	0.901912	0.999968
REV1	233.564	-0.0279206	0.226553	-0.123241	0.901916	0.999968
lnc.CERK.10	71.8855	0.10341	0.839111	0.123238	0.901919	0.999968
lnc.TRIM29.9	52.083	0.129079	1.04794	0.123174	0.901969	0.999968
lnc.MUC20.67	262.407	0.0534743	0.434162	0.123167	0.901975	0.999968
LINC02386	34.5906	0.13165	1.069	0.123152	0.901987	0.999968
lnc.TBC1D8.7	56.9948	-0.114613	0.930837	-0.123129	0.902005	0.999968
LINC01922	49.5334	-0.131941	1.07159	-0.123126	0.902007	0.999968
FRMD3	5198.82	0.0723024	0.587224	0.123126	0.902008	0.999968
C10orf143	38.4713	0.127569	1.03643	0.123085	0.90204	0.999968
GTF2IRD1P1	29.6795	-0.140119	1.1384	-0.123084	0.902041	0.999968
CFH	37.5602	0.131855	1.07177	0.123026	0.902087	0.999968
PPFIBP2	286.637	-0.0645834	0.52511	-0.12299	0.902115	0.999968
LYSMD2	224.463	0.0602953	0.490256	0.122987	0.902117	0.999968
ACTR5	50.9787	-0.0873446	0.710275	-0.122973	0.902129	0.999968
ENSG00000258881	48.0118	-0.129502	1.0531	-0.122973	0.902129	0.999968
ZNF549	119.468	-0.0633809	0.515547	-0.122939	0.902155	0.999968
RFX5	329.694	-0.0444867	0.361873	-0.122935	0.902159	0.999968
CYP1A1	61.1123	0.128915	1.04865	0.122934	0.90216	0.999968
LINC01116	23.8156	-0.155552	1.26583	-0.122885	0.902198	0.999968
lnc.PPCS.4	27.6778	0.131092	1.06755	0.122797	0.902268	0.999968
MTRF1L	792.043	0.0590991	0.48171	0.122686	0.902356	0.999968
lnc.GSDME.2	19.0267	-0.150366	1.22581	-0.122666	0.902371	0.999968
lnc.NOS2.5	17.6218	-0.156496	1.27615	-0.122632	0.902399	0.999968
lnc.GCNT4.4	11.3681	-0.126174	1.02904	-0.122613	0.902413	0.999968
lnc.SGPL1.2	39.7767	-0.101694	0.829622	-0.122578	0.902441	0.999968
LINC00346	193.397	-0.0643082	0.524704	-0.122561	0.902455	0.999968
SLC2A3P2	26.6061	-0.152916	1.24822	-0.122507	0.902497	0.999968
lnc.VRK2.14	25.464	0.142851	1.16631	0.12248	0.902519	0.999968
lnc.IRX3.12	66.6177	-0.123614	1.00961	-0.122437	0.902553	0.999968
MMP26	20.7691	0.150331	1.22854	0.122366	0.902609	0.999968
KHDC3L	12.9173	0.158089	1.29214	0.122347	0.902624	0.999968
lnc.KIF25.1	17.054	-0.159074	1.30058	-0.12231	0.902653	0.999968
lnc.IFIT2.1	64.4032	0.124464	1.01776	0.122293	0.902667	0.999968
HNRNPL	719.629	0.021716	0.177653	0.122238	0.902711	0.999968
PKD2L2	15.7414	-0.134894	1.10402	-0.122185	0.902752	0.999968
IQGAP2	6895.38	0.0588272	0.481565	0.122158	0.902774	0.999968
lnc.C19orf44.8	41.7408	0.103007	0.843276	0.122151	0.902779	0.999968
lnc.ZMAT4.2	11.3459	-0.158181	1.29497	-0.12215	0.90278	0.999968
TGOLN2	3287.97	-0.0619993	0.50775	-0.122106	0.902815	0.999968
ASB1	119.631	0.0582828	0.477324	0.122103	0.902817	0.999968
STK3	570.007	0.0593645	0.486426	0.122042	0.902866	0.999968
lnc.FOXC1.12	22.7665	-0.13866	1.13762	-0.121886	0.902989	0.999968
MYBPC2	151.453	-0.0919012	0.754059	-0.121875	0.902998	0.999968
lnc.ATP12A.4	21.1682	0.116878	0.959327	0.121833	0.903031	0.999968
GUSBP12	12.2171	0.138157	1.13428	0.121802	0.903056	0.999968
TSC22D4	830.857	0.0478031	0.392475	0.121799	0.903058	0.999968
GGNBP1	46.0605	0.148862	1.2222	0.121799	0.903058	0.999968
lnc.ZBTB45.4	82.2803	0.107476	0.882584	0.121775	0.903078	0.999968
MCTP2	659.631	-0.033488	0.275099	-0.121731	0.903112	0.999968
lnc.GLDC.4	14.4899	-0.160114	1.31562	-0.121702	0.903135	0.999968
CNOT9	308.208	0.0232312	0.190887	0.121701	0.903136	0.999968
lnc.LEMD3.1	24.7125	-0.158347	1.30127	-0.121687	0.903147	0.999968
ST3GAL2	148.553	-0.0534305	0.439133	-0.121673	0.903158	0.999968
OPN5	42.037	-0.0985133	0.809728	-0.121662	0.903166	0.999968
TRIM13	323.951	-0.0465409	0.382642	-0.121631	0.903192	0.999968
AZIN2	177.032	-0.092984	0.764517	-0.121625	0.903196	0.999968
GOT2P6	7.11368	-0.155591	1.27928	-0.121623	0.903197	0.999968
XPO1	2836.76	0.0519457	0.427106	0.121622	0.903198	0.999968
MYL12A	51138.8	-0.0654485	0.538201	-0.121606	0.903211	0.999968
lnc.KLF4.11	12.6769	0.141254	1.16168	0.121595	0.90322	0.999968
GPR62	28.506	0.15412	1.26797	0.121549	0.903257	0.999968
LIN9	182.623	0.0634175	0.521889	0.121515	0.903283	0.999968
HBQ1	116.189	-0.0870734	0.716667	-0.121498	0.903297	0.999968
SPATS2	414.897	0.0571967	0.470886	0.121466	0.903322	0.999968
lnc.KIF1BP.2	28.151	-0.146048	1.20267	-0.121436	0.903346	0.999968
PLSCR2	13.6325	-0.151375	1.24708	-0.121384	0.903387	0.999968
KRT18P3	34.4856	-0.153481	1.26449	-0.121378	0.903392	0.999968
ENSG00000242507	30.5097	-0.158962	1.30989	-0.121355	0.90341	0.999968
XAB2	273.659	-0.0404985	0.333742	-0.121347	0.903416	0.999968
RILPL2	804.495	0.046287	0.381464	0.12134	0.903421	0.999968
SIRT5	440.92	0.0483491	0.39851	0.121325	0.903434	0.999968
POC1B.AS1	138.56	-0.0829298	0.683542	-0.121324	0.903435	0.999968
TGFB1	19298	-0.0732724	0.603962	-0.12132	0.903438	0.999968
BNC2	132.863	0.0663983	0.547447	0.121287	0.903464	0.999968
SLC35A2	49.166	-0.0803221	0.662312	-0.121275	0.903473	0.999968
CYP2A7	92.6723	-0.104881	0.865013	-0.121248	0.903495	0.999968
ROCK2	4206.35	0.0653388	0.539269	0.121162	0.903563	0.999968
LINC01481	272.37	-0.0668828	0.552068	-0.121149	0.903573	0.999968
FBXL8	26.273	0.143565	1.18506	0.121145	0.903576	0.999968
lnc.DAZL.6	26.3278	0.132572	1.09452	0.121123	0.903593	0.999968
BRD7	620.135	-0.0270205	0.223098	-0.121115	0.9036	0.999968
SHLD1	59.8016	0.074799	0.617678	0.121097	0.903614	0.999968
lnc.TYW5.2	19.3672	-0.147796	1.22065	-0.12108	0.903628	0.999968
lnc.GRPEL1.2	244.285	0.0751095	0.620377	0.121071	0.903635	0.999968
LINC02158	51.7495	-0.101442	0.837961	-0.121058	0.903645	0.999968
NEGR1	40.6509	-0.120101	0.992125	-0.121054	0.903648	0.999968
ZNF596	26.2814	0.10504	0.86821	0.120985	0.903703	0.999968
LMO4	147.138	-0.0432352	0.357753	-0.120852	0.903808	0.999968
YWHAZP10	234.367	0.0684971	0.566891	0.120829	0.903826	0.999968
ARHGEF5	108.169	0.113874	0.942558	0.120814	0.903838	0.999968
DDX10P2	16.585	0.150083	1.24292	0.12075	0.903889	0.999968
CLEC18A	34.0781	-0.122971	1.01869	-0.120715	0.903917	0.999968
TRBV4.1	9.17597	0.121719	1.00836	0.12071	0.903921	0.999968
lnc.LINGO2.1	27.9932	-0.131016	1.08674	-0.120559	0.90404	0.999968
lnc.C12orf74.3	75.1315	-0.0995991	0.826171	-0.120555	0.904044	0.999968
lnc.DIRAS2.10	14.4104	-0.142662	1.18398	-0.120494	0.904092	0.999968
CDH24	111.727	-0.104103	0.864292	-0.120448	0.904128	0.999968
ENSG00000286931	12.3441	-0.15586	1.29421	-0.120429	0.904143	0.999968
lnc.LGR6.5	28.6838	0.158195	1.31423	0.12037	0.90419	0.999968
CLEC4E	40.0186	0.0994597	0.826451	0.120346	0.904209	0.999968
SPRED2	144.269	0.0432378	0.359302	0.120338	0.904215	0.999968
CENPJ	169.527	-0.0483135	0.401497	-0.120333	0.904219	0.999968
lnc.NFE2L3.7	60.1873	0.114397	0.951224	0.120262	0.904275	0.999968
HOXA5	34.231	-0.113649	0.945016	-0.120262	0.904276	0.999968
BBS5	39.7623	0.124271	1.03347	0.120246	0.904289	0.999968
OR2V1	52.9186	-0.119498	0.993848	-0.120238	0.904295	0.999968
ENSG00000225544	9.99243	0.150996	1.2559	0.12023	0.904301	0.999968
PTS	26.8514	-0.0969069	0.806413	-0.12017	0.904348	0.999968
IL10	45.5031	-0.142651	1.18732	-0.120146	0.904368	0.999968
MARCHF1	286.588	0.0516494	0.429925	0.120136	0.904376	0.999968
CRYGN	40.8715	-0.131519	1.09488	-0.120121	0.904387	0.999968
lnc.ZNF165.1	13.7549	-0.1556	1.29538	-0.120119	0.904389	0.999968
AUH	113.14	0.0408687	0.340275	0.120105	0.9044	0.999968
TNRC6C	855.078	-0.0332015	0.276445	-0.120102	0.904403	0.999968
lnc.THY1.3	29.8239	-0.132593	1.10476	-0.12002	0.904468	0.999968
DHRS4L1	31.6599	-0.154251	1.28543	-0.12	0.904483	0.999968
lnc.TBC1D22A.3	70.7641	-0.115323	0.961329	-0.119962	0.904513	0.999968
WASH8P	99.8321	-0.0546831	0.455844	-0.11996	0.904515	0.999968
FBXW4P1	56.7227	-0.0863247	0.719757	-0.119936	0.904534	0.999968
lnc.SLC35F3.1	29.6903	-0.134803	1.1247	-0.119856	0.904597	0.999968
lnc.VSIG2.1	10.939	0.134392	1.12134	0.11985	0.904602	0.999968
CHCHD2P9	12.9277	-0.115923	0.967253	-0.119847	0.904604	0.999968
GPR75	20.7402	-0.121046	1.0104	-0.1198	0.904641	0.999968
LINC01285	33.629	-0.136491	1.13943	-0.119789	0.904651	0.999968
lnc.PCDHGA1.2	29.9817	-0.116421	0.971957	-0.11978	0.904657	0.999968
MVD	52.6907	-0.071637	0.598123	-0.11977	0.904666	0.999968
WRAP53	66.7434	0.0774194	0.646424	0.119766	0.904669	0.999968
lnc.ZNF583.4	940.651	-0.0840708	0.702087	-0.119744	0.904686	0.999968
ZNF622	313.68	-0.0443875	0.370715	-0.119735	0.904693	0.999968
DMD	282.365	0.0497878	0.41592	0.119705	0.904717	0.999968
AGTR1	20.5892	-0.14547	1.21587	-0.119643	0.904766	0.999968
lnc.FAM83G.5	31.2528	0.145719	1.21799	0.119638	0.90477	0.999968
RNF17	44.4945	0.114038	0.953212	0.119635	0.904772	0.999968
SHOC2	5969.22	0.0556839	0.465477	0.119628	0.904778	0.999968
lnc.RPIA.2	98.6737	-0.03822	0.319527	-0.119614	0.904789	0.999968
lnc.CCL2.3	26.3006	-0.148668	1.2429	-0.119614	0.904789	0.999968
TAOK3	4148.85	-0.0478377	0.400094	-0.119566	0.904827	0.999968
CALCOCO1	1827.51	0.0479134	0.400809	0.119542	0.904846	0.999968
MARVELD2	41.793	-0.130588	1.09264	-0.119516	0.904866	0.999968
CLPSL1	26.1821	0.135989	1.13787	0.119511	0.90487	0.999968
BAK1P1	8.77259	0.14077	1.17813	0.119486	0.90489	0.999968
TMSB4X	238585	0.0673833	0.564263	0.119418	0.904944	0.999968
SDR9C7	37.0188	-0.128007	1.07204	-0.119405	0.904955	0.999968
SBF1P1	78.2947	-0.110303	0.924006	-0.119375	0.904978	0.999968
HHLA1	50.7255	0.122763	1.02878	0.119329	0.905015	0.999968
UBE2MP1	20.4041	-0.0919169	0.77081	-0.119247	0.90508	0.999968
ACAD10	193.375	-0.0702655	0.589414	-0.119213	0.905107	0.999968
HES4	23.0921	-0.0809606	0.679154	-0.119208	0.905111	0.999968
lnc.TSC22D1.2	54.871	-0.116345	0.97613	-0.11919	0.905125	0.999968
ENSG00000285773	19.7044	0.150004	1.25858	0.119185	0.905129	0.999968
ZNF580	109.94	-0.0434006	0.36433	-0.119124	0.905177	0.999968
lnc.NPL.2	17.012	-0.135579	1.13875	-0.11906	0.905228	0.999968
MRPS27	253.911	-0.0588841	0.49466	-0.119039	0.905244	0.999968
lnc.EEPD1.2	12.162	0.149313	1.25495	0.118979	0.905292	0.999968
lnc.YPEL5.1	16.7129	0.147008	1.23582	0.118956	0.905311	0.999968
lnc.EIPR1.9	19.7497	0.136102	1.14423	0.118947	0.905317	0.999968
TBL1XR1	1800.18	0.0511537	0.430213	0.118903	0.905352	0.999968
IL27RA	108.544	0.0491629	0.413496	0.118896	0.905358	0.999968
DNAJC5G	28.0036	-0.141807	1.19309	-0.118857	0.905389	0.999968
ABHD17AP1	68.8119	-0.0634949	0.53423	-0.118853	0.905392	0.999968
TNFAIP8L2	138.017	0.0475893	0.400647	0.118781	0.905449	0.999968
TEX10	230.62	-0.0470662	0.396255	-0.118777	0.905452	0.999968
SFT2D1	147.176	-0.0862561	0.726297	-0.118762	0.905464	0.999968
YWHAZP5	49.0965	-0.0979369	0.824688	-0.118756	0.905468	0.999968
lnc.NBPF9.3	10.7576	-0.143045	1.20454	-0.118755	0.90547	0.999968
STX7	3076.57	-0.0509875	0.429445	-0.118729	0.90549	0.999968
PPP1R32	87.8689	-0.0645564	0.543775	-0.118719	0.905498	0.999968
lnc.ODF3L1.2	53.0821	0.100621	0.847842	0.118679	0.90553	0.999968
LY6G5C	277.79	0.0503455	0.424244	0.118671	0.905536	0.999968
lnc.SLC17A9.6	15.6746	-0.141131	1.18956	-0.118641	0.90556	0.999968
lnc.PPIL4.1	25.6087	-0.091878	0.774535	-0.118623	0.905574	0.999968
PANTR1	31.3575	-0.138965	1.17162	-0.118609	0.905585	0.999968
ENSG00000279114	8.83495	0.155994	1.31522	0.118607	0.905586	0.999968
PCDHGA1	36.6934	0.119405	1.00742	0.118527	0.90565	0.999968
CD52	515.094	0.0406936	0.343355	0.118518	0.905658	0.999968
XXYLT1.AS2	71.3095	0.0691214	0.583292	0.118502	0.90567	0.999968
TBCK	216.542	-0.0641341	0.541212	-0.118501	0.905671	0.999968
TUBB4BP2	24.5691	0.149494	1.26191	0.118466	0.905698	0.999968
lnc.JMJD7.7	35.881	0.143124	1.20841	0.11844	0.905719	0.999968
lnc.TUBB2A.3	106.167	-0.101394	0.856177	-0.118427	0.90573	0.999968
GMFG	722.362	-0.0325167	0.274594	-0.118418	0.905737	0.999968
CHM	165.347	-0.0515873	0.435661	-0.118412	0.905741	0.999968
lnc.PTPRU.20	32.5171	0.141602	1.19611	0.118385	0.905762	0.999968
ENSG00000254728	52.6501	0.109769	0.92726	0.11838	0.905767	0.999968
HAUS5	118.91	-0.0839893	0.709803	-0.118328	0.905808	0.999968
FATE1	24.1378	-0.134031	1.13278	-0.11832	0.905814	0.999968
RNPS1	675.462	-0.0242976	0.205374	-0.118309	0.905823	0.999968
RPL21P1	4.55212	-0.0878657	0.742983	-0.118261	0.905861	0.999968
lnc.TM9SF2.4	13.2925	-0.161992	1.3698	-0.118259	0.905862	0.999968
MPDU1	55.2592	0.0897943	0.759491	0.11823	0.905886	0.999968
BLK	251.79	0.055771	0.471863	0.118193	0.905915	0.999968
ENSG00000285550	17.1374	-0.132631	1.12224	-0.118184	0.905922	0.999968
CTBS	105.161	-0.0775386	0.656158	-0.118171	0.905933	0.999968
MTFR1L	1049.27	-0.0644072	0.545144	-0.118147	0.905951	0.999968
NAA38	259.201	-0.0506242	0.428672	-0.118096	0.905992	0.999968
lnc.MUC4.1	280.286	-0.0715615	0.606316	-0.118027	0.906047	0.999968
TAC1	21.8806	0.147666	1.25173	0.11797	0.906091	0.999968
lnc.SMIM23.1	31.4921	-0.162243	1.3754	-0.117961	0.906099	0.999968
lnc.RBP5.1	32.8447	-0.138124	1.17097	-0.117957	0.906102	0.999968
BLOC1S2	137.067	0.0553859	0.469561	0.117953	0.906105	0.999968
lnc.DYNC1I1.4	10.3177	-0.15028	1.27505	-0.117861	0.906177	0.999968
lnc.EIPR1.3	15.7328	-0.145983	1.23873	-0.117849	0.906187	0.999968
IL12RB1	122.559	-0.0861913	0.731417	-0.117841	0.906193	0.999968
MPV17L2	54.1638	0.099115	0.841111	0.117838	0.906196	0.999968
lnc.TM2D2.5	53.6124	-0.0739743	0.6278	-0.117831	0.906202	0.999968
MT.CO3	250134	0.0754984	0.640882	0.117804	0.906223	0.999968
FAM227B	52.897	-0.0898458	0.762695	-0.1178	0.906226	0.999968
SCN1B	574.523	-0.0500187	0.424689	-0.117777	0.906244	0.999968
lnc.HAUS5.4	14.3301	0.135734	1.15297	0.117726	0.906284	0.999968
ZNF71	86.0636	-0.0606962	0.515613	-0.117717	0.906292	0.999968
lnc.RPIA.1	538.591	-0.0521315	0.443077	-0.117658	0.906339	0.999968
lnc.CORO2B.1	41.2169	-0.134071	1.1397	-0.117637	0.906355	0.999968
ZNF45	96.504	0.0477678	0.406064	0.117636	0.906356	0.999968
STEAP4	50.4759	0.0899146	0.764415	0.117625	0.906365	0.999968
lnc.IL20RA.1	33.8255	-0.118689	1.00935	-0.117589	0.906394	0.999968
lnc.TGFBI.80	19.6687	0.146449	1.24561	0.117573	0.906406	0.999968
lnc.ZFP69B.1	19.3897	-0.106704	0.907569	-0.117571	0.906407	0.999968
NKX6.3	48.6436	0.15602	1.32743	0.117536	0.906435	0.999968
lnc.TULP2.2	15.0153	-0.14888	1.26684	-0.117521	0.906447	0.999968
lnc.CLBA1.6	11.0556	0.142455	1.21258	0.117481	0.906479	0.999968
lnc.GCC2.2	17.7196	-0.157812	1.34341	-0.117471	0.906487	0.999968
NFAM1	199.912	0.0555769	0.473176	0.117455	0.906499	0.999968
IGSF5	38.6722	-0.137422	1.17049	-0.117405	0.906539	0.999968
ADGRA1.AS1	68.7556	-0.118503	1.0095	-0.117388	0.906553	0.999968
NUP133	252.773	0.0428061	0.364708	0.117371	0.906566	0.999968
lnc.POTEH.7	12.8094	0.142633	1.21532	0.117363	0.906572	0.999968
ENSG00000225370	14.0009	-0.144893	1.23522	-0.117301	0.906621	0.999968
TUT4	1006.56	0.0253891	0.21647	0.117287	0.906633	0.999968
RAB11FIP3	675.068	-0.0408946	0.348728	-0.117268	0.906648	0.999968
DCAF1	317.305	0.03824	0.326112	0.11726	0.906654	0.999968
CD24	179.292	-0.0563105	0.480266	-0.117249	0.906663	0.999968
NUP93	269.187	0.0420068	0.358419	0.1172	0.906701	0.999968
LINC01865	35.5499	0.0951214	0.811686	0.11719	0.90671	0.999968
lnc.TTYH3.2	20.8376	-0.118718	1.01327	-0.117163	0.906731	0.999968
lnc.MANBAL.1	8.66537	-0.140763	1.20155	-0.117151	0.906741	0.999968
lnc.CPLX1.10	7.06495	-0.142612	1.21783	-0.117103	0.906779	0.999968
lnc.FAM92B.1	30.9566	0.123251	1.05254	0.117098	0.906782	0.999968
NXF1	208.89	-0.0407607	0.348231	-0.117051	0.90682	0.999968
lnc.PFKFB3.4	30.0046	-0.128505	1.098	-0.117035	0.906832	0.999968
lnc.TBC1D31.2	22.4715	-0.16428	1.40537	-0.116895	0.906943	0.999968
ZC3H12B	222.756	0.0655405	0.560735	0.116883	0.906953	0.999968
LINC01978.1	54.8543	0.108424	0.927714	0.116873	0.906961	0.999968
NUTM2D	43.338	0.0814037	0.69689	0.11681	0.907011	0.999968
GHITM	737.763	0.0282933	0.242312	0.116764	0.907047	0.999968
OLA1P1	37.6071	-0.0807308	0.69144	-0.116758	0.907052	0.999968
GGT5	205.351	-0.10271	0.879903	-0.116729	0.907075	0.999968
COX7B	274.371	0.0485974	0.416334	0.116727	0.907076	0.999968
LINC02295	14.5046	0.144957	1.24242	0.116673	0.907119	0.999968
ENSG00000266876	18.8246	0.116494	0.998478	0.116672	0.90712	0.999968
ANAPC13	109.41	-0.0414554	0.355477	-0.116619	0.907162	0.999968
RTN4	1262.69	0.0554765	0.475725	0.116615	0.907165	0.999968
ENSG00000251627	22.3774	0.130393	1.1182	0.11661	0.907169	0.999968
lnc.MAP1LC3B.11	25.5653	0.133597	1.14578	0.116599	0.907178	0.999968
FSD1	83.209	-0.112849	0.968128	-0.116564	0.907205	0.999968
MATN3	14.8758	0.158478	1.35978	0.116547	0.907219	0.999968
ENSG00000287883	68.2688	-0.12009	1.03065	-0.116519	0.907242	0.999968
lnc.MEF2A.10	31.2158	-0.148599	1.27552	-0.116501	0.907256	0.999968
CCT5	836.806	-0.0373115	0.320271	-0.1165	0.907257	0.999968
DEDD2	136.658	0.0605606	0.520398	0.116374	0.907357	0.999968
ZFYVE16	175.661	-0.0550006	0.472652	-0.116366	0.907362	0.999968
ERCC1	189.582	0.0342728	0.294623	0.116328	0.907393	0.999968
TMEM259	102.019	0.0542936	0.466774	0.116317	0.907402	0.999968
lnc.RAB40B.1	18.8744	-0.140598	1.20962	-0.116233	0.907468	0.999968
ZBTB26	63.3962	0.061138	0.526112	0.116207	0.907488	0.999968
GTF2B	541.058	-0.0585084	0.503499	-0.116204	0.907491	0.999968
SAXO1	65.3013	-0.123199	1.06046	-0.116175	0.907514	0.999968
EPC1	206.326	-0.0422526	0.363734	-0.116163	0.907523	0.999968
lnc.RNF4.4	27.5975	-0.111358	0.959249	-0.116088	0.907583	0.999968
lnc.VPS54.1	6.14044	0.152038	1.30985	0.116073	0.907595	0.999968
lnc.VPS13B.1	20.4413	-0.146202	1.25973	-0.116058	0.907606	0.999968
ENSG00000288763	10.0822	-0.152445	1.31374	-0.116039	0.907621	0.999968
RBM15B	313.371	-0.0415282	0.357894	-0.116035	0.907625	0.999968
lnc.CDC5L.2	23.5378	0.137505	1.18506	0.116033	0.907627	0.999968
ENSG00000287282	24.9729	0.151209	1.30343	0.116009	0.907646	0.999968
DCDC2	29.0215	0.10927	0.942039	0.115993	0.907658	0.999968
PCDH8	51.8495	-0.100825	0.869375	-0.115974	0.907673	0.999968
CYP2S1	100.464	-0.0881108	0.759902	-0.11595	0.907692	0.999968
FUNDC1	345.03	0.0600045	0.517512	0.115948	0.907694	0.999968
FAM120AOS	147.679	0.0413687	0.356802	0.115943	0.907698	0.999968
ARHGEF26.AS1	45.206	0.0917941	0.791874	0.11592	0.907716	0.999968
ACKR2	124.011	0.0539922	0.466027	0.115856	0.907766	0.999968
LINC00692	14.4575	0.133784	1.15494	0.115836	0.907782	0.999968
lnc.FAM3C.3	12.8696	0.15245	1.31638	0.11581	0.907803	0.999968
lnc.THAP3.2	23.3747	0.142917	1.23471	0.115749	0.907851	0.999968
lnc.KIAA1586.4	11.5105	0.13537	1.16979	0.115722	0.907873	0.999968
DISC1	95.0678	0.0704098	0.608486	0.115713	0.90788	0.999968
CCDC152	26.934	-0.0992794	0.85802	-0.115708	0.907884	0.999968
TIMELESS	213.532	0.0593714	0.513163	0.115697	0.907893	0.999968
NRIP3	51.7728	-0.0941692	0.814025	-0.115683	0.907903	0.999968
lnc.TRMT112.1	11.2985	0.14385	1.24357	0.115675	0.90791	0.999968
UHRF2	380.965	-0.0510857	0.441665	-0.115666	0.907917	0.999968
ENSG00000283001	22.7461	-0.132435	1.14514	-0.11565	0.90793	0.999968
AP2A1	592.035	-0.0299147	0.258674	-0.115647	0.907933	0.999968
CDRT15P6	15.9252	0.126223	1.09146	0.115646	0.907933	0.999968
ENSG00000287145	23.4393	-0.146896	1.27133	-0.115544	0.908014	0.999968
LAX1	116.178	-0.063547	0.550052	-0.115529	0.908026	0.999968
AHCTF1P1	151.722	-0.0398812	0.345261	-0.11551	0.908041	0.999968
TRIM21	395.575	-0.0353772	0.306272	-0.115509	0.908042	0.999968
CSTA	81.3366	-0.0712914	0.617383	-0.115474	0.90807	0.999968
SORCS1	105.081	-0.104133	0.901845	-0.115467	0.908075	0.999968
PTPN7	272.128	0.0366128	0.317116	0.115456	0.908084	0.999968
LINC02097	21.2188	-0.151438	1.31182	-0.115441	0.908096	0.999968
lnc.SLC4A3.2	34.5319	-0.125106	1.08374	-0.11544	0.908097	0.999968
RORA	366.595	0.0423766	0.367418	0.115336	0.908179	0.999968
lnc.MAFK.2	43.3738	0.0701499	0.6084	0.115302	0.908206	0.999968
RAB30	1149.3	-0.0483826	0.419621	-0.115301	0.908207	0.999968
CDC20	78.202	-0.110772	0.960764	-0.115296	0.908211	0.999968
lnc.PITRM1.10	61.3939	-0.109271	0.947774	-0.115292	0.908214	0.999968
lnc.BRD3.6	53.9598	-0.128249	1.11311	-0.115217	0.908273	0.999968
IGFBP5	458.079	-0.0517282	0.449038	-0.115198	0.908288	0.999968
ENSG00000269825	22.3672	0.0975205	0.84663	0.115187	0.908297	0.999968
TSNAX	250.98	-0.0245252	0.212921	-0.115185	0.908299	0.999968
lnc.TOB2.3	161.63	-0.0976145	0.847827	-0.115135	0.908338	0.999968
lnc.ZNF44.2	14.2999	0.125846	1.09334	0.115102	0.908364	0.999968
SNORA23	11.2683	0.148008	1.28595	0.115096	0.908369	0.999968
BBLN	772.214	0.0603508	0.524455	0.115073	0.908387	0.999968
ENSG00000285402	40.1486	-0.130342	1.13283	-0.115058	0.908399	0.999968
PNPLA7	265.788	-0.0872054	0.75812	-0.115028	0.908423	0.999968
RTEL1P1	55.782	0.124051	1.07845	0.115027	0.908424	0.999968
NIPAL3	513.679	0.0456266	0.396754	0.115	0.908445	0.999968
lnc.CKS1B.3	843.441	-0.0728999	0.634121	-0.114962	0.908475	0.999968
lnc.BORA.25	23.7037	0.0792918	0.689856	0.11494	0.908493	0.999968
lnc.RNF2.2	14.0882	0.12259	1.06657	0.114939	0.908493	0.999968
lnc.CPT2.8	33.4981	-0.146881	1.27873	-0.114864	0.908553	0.999968
lnc.AP1S1.3	12.0861	0.148809	1.29577	0.114842	0.90857	0.999968
lnc.FANCD2.1	38.6259	0.0940418	0.818997	0.114826	0.908583	0.999968
ENSG00000232327	24.8205	-0.121306	1.05675	-0.114791	0.908611	0.999968
ENSG00000212712	58.2005	-0.137105	1.1948	-0.114752	0.908642	0.999968
MICAL3	424.557	-0.0438744	0.382395	-0.114736	0.908655	0.999968
FRA10AC1	188.871	0.0553711	0.482917	0.11466	0.908715	0.999968
lnc.NPHP4.1	23.503	-0.100783	0.879112	-0.114642	0.908729	0.999968
LINC02055	24.0663	0.146654	1.27962	0.114607	0.908757	0.999968
BPHL	57.2357	-0.104529	0.912405	-0.114564	0.908791	0.999968
SLC38A7	167.792	-0.0895499	0.781828	-0.114539	0.90881	0.999968
BOD1L1	1477.69	-0.0264777	0.231199	-0.114523	0.908823	0.999968
lnc.NLGN2.3	16.6982	0.12298	1.07483	0.114418	0.908906	0.999968
lnc.CNOT8.1	20.5065	-0.120142	1.05022	-0.114397	0.908923	0.999968
lnc.WNT7B.2	37.8383	-0.127381	1.11353	-0.114393	0.908926	0.999968
S100A6	1132.14	-0.0395976	0.34623	-0.114368	0.908946	0.999968
PTPRK	78.2171	-0.0638853	0.55866	-0.114355	0.908957	0.999968
C19orf48	89.5933	-0.0770904	0.674372	-0.114314	0.908989	0.999968
FHAD1	363.187	0.0930252	0.81439	0.114227	0.909058	0.999968
lnc.RADIL.4	31.7699	0.118053	1.03362	0.114213	0.909069	0.999968
lnc.IRX3.7	28.6926	0.125873	1.10214	0.114207	0.909073	0.999968
ENSG00000285829	18.9909	0.146334	1.28185	0.114158	0.909112	0.999968
NDUFB1	321.785	-0.0495699	0.434304	-0.114136	0.90913	0.999968
lnc.PCBP1.7	30.8235	-0.139562	1.22294	-0.11412	0.909143	0.999968
GPHA2	28.3674	-0.115755	1.01484	-0.114062	0.909189	0.999968
RNF40	793.08	0.0274283	0.240503	0.114046	0.909202	0.999968
lnc.MKLN1.11	16.3102	-0.131793	1.15571	-0.114037	0.909209	0.999968
FBLIM1	82.3035	-0.0969227	0.850228	-0.113996	0.909241	0.999968
lnc.MARCH7.1	57.5699	0.0641877	0.563195	0.113971	0.909261	0.999968
DNAH3	236.403	-0.088566	0.777109	-0.113969	0.909263	0.999968
FAM192BP	202.292	-0.0565677	0.49652	-0.113928	0.909295	0.999968
FOXF1	36.9561	-0.107063	0.939969	-0.113901	0.909316	0.999968
FAM219A	109.419	0.0598809	0.525902	0.113863	0.909346	0.999968
IFTAP	66.1834	-0.0617586	0.542512	-0.113838	0.909366	0.999968
NDOR1	124.698	-0.0488566	0.429357	-0.11379	0.909404	0.999968
ACTA1	43.9338	-0.113111	0.994428	-0.113745	0.90944	0.999968
HEATR5A	165.05	0.0472075	0.415099	0.113726	0.909455	0.999968
FFAR2	73.3475	-0.0989281	0.870256	-0.113677	0.909494	0.999968
ZNF510	131.321	0.0431386	0.379652	0.113627	0.909534	0.999968
LINC00377	14.9158	-0.146192	1.28671	-0.113617	0.909541	0.999968
ATP2C1	1967.68	-0.062348	0.548765	-0.113615	0.909543	0.999968
lnc.C12orf74.1	15.8509	-0.151532	1.33387	-0.113603	0.909552	0.999968
OR2L6P	12.7208	-0.14786	1.30158	-0.113601	0.909554	0.999968
UQCRHP2	20.6351	-0.0969747	0.853723	-0.11359	0.909563	0.999968
MBOAT2	2395.86	0.0610708	0.537875	0.113541	0.909602	0.999968
PHF23	191.225	0.0308956	0.272166	0.113518	0.90962	0.999968
lnc.PQLC2.5	39.8836	-0.123291	1.08623	-0.113503	0.909632	0.999968
lnc.LGALS3.1	26.5724	-0.135535	1.1951	-0.113409	0.909706	0.999968
lnc.CDK19.6	36.7529	-0.11635	1.02623	-0.113376	0.909733	0.999968
FUS	350.801	0.0319545	0.281908	0.113351	0.909752	0.999968
ARPC5L	191.534	-0.0486176	0.429029	-0.11332	0.909777	0.999968
CKB	85.7217	-0.0480696	0.424203	-0.113318	0.909779	0.999968
SPTBN2	366.196	-0.0765984	0.676183	-0.113281	0.909808	0.999968
lnc.MPHOSPH6.8	22.141	-0.15666	1.38337	-0.113245	0.909836	0.999968
WDR47	241.487	0.0279955	0.247475	0.113124	0.909932	0.999968
GRB2	1935.52	0.0354588	0.313527	0.113096	0.909954	0.999968
TPCN1	412.036	0.0424425	0.375399	0.11306	0.909983	0.999968
lnc.TNK2.7	34.9025	-0.0885422	0.78316	-0.113058	0.909985	0.999968
LINC02443	29.8791	0.136469	1.20725	0.113041	0.909998	0.999968
NDUFAF7	55.9884	0.0709928	0.628269	0.112997	0.910033	0.999968
ENSG00000276915	13.2709	-0.15037	1.33097	-0.112978	0.910048	0.999968
TRIM38	407.521	-0.0386901	0.342458	-0.112978	0.910048	0.999968
lnc.RPP40.6	14.8872	-0.160228	1.41838	-0.112965	0.910058	0.999968
lnc.TSPAN4.2	51.4067	-0.104639	0.926582	-0.11293	0.910086	0.999968
lnc.SH2D7.10	46.3392	-0.117482	1.04034	-0.112927	0.910089	0.999968
lnc.SOBP.3	25.326	-0.11947	1.058	-0.112921	0.910093	0.999968
ZNF519	22.7739	-0.0893163	0.791289	-0.112874	0.91013	0.999968
CCR4	471.02	0.0679114	0.602006	0.112809	0.910182	0.999968
lnc.RAB11FIP5.2	10.7178	0.144905	1.28488	0.112777	0.910207	0.999968
DEFB118	9.36746	-0.14264	1.26481	-0.112776	0.910208	0.999968
SAT2	80.1122	-0.0526429	0.467025	-0.11272	0.910253	0.999968
AGBL5	603.126	-0.0464311	0.411986	-0.112701	0.910268	0.999968
lnc.C3orf58.10	14.1227	0.1373	1.21832	0.112696	0.910271	0.999968
EIF4BP9	17.197	-0.149632	1.32785	-0.112687	0.910279	0.999968
SESN3	667.117	-0.0465262	0.412981	-0.11266	0.9103	0.999968
CSTF1	104.327	-0.0477081	0.423535	-0.112643	0.910314	0.999968
MON1A	131.463	-0.0901685	0.800622	-0.112623	0.910329	0.999968
ENSG00000286647	29.4066	-0.138504	1.23027	-0.11258	0.910364	0.999968
lnc.FOXF1.3	13.1047	-0.123122	1.09376	-0.112567	0.910373	0.999968
lnc.TENM4.9	15.1194	-0.131237	1.16606	-0.112547	0.910389	0.999968
NUP88	315.658	0.031829	0.282841	0.112533	0.910401	0.999968
UBE2V2	333.152	0.0433039	0.384826	0.112528	0.910404	0.999968
PML	372.569	0.0426207	0.378942	0.112473	0.910448	0.999968
WBP4	216.009	-0.0510682	0.454074	-0.112467	0.910453	0.999968
ZMAT1	48.2917	0.0616726	0.548377	0.112464	0.910456	0.999968
IGLON5	29.0496	0.128879	1.14597	0.112463	0.910456	0.999968
TYMP	592.385	-0.0400429	0.356118	-0.112443	0.910472	0.999968
SMIM21	21.9229	-0.150807	1.34126	-0.112437	0.910477	0.999968
MT.CO1	736980	-0.0701668	0.624134	-0.112423	0.910488	0.999968
GBA	104.391	-0.0554719	0.493553	-0.112393	0.910512	0.999968
CES1P1	49.7507	-0.102679	0.91392	-0.11235	0.910546	0.999968
lnc.KIAA1755.9	21.9172	-0.126431	1.12553	-0.11233	0.910561	0.999968
ENSG00000237312	20.8689	-0.141175	1.25699	-0.112312	0.910576	0.999968
lnc.PDZD2.1	18.7712	0.0986517	0.878416	0.112306	0.91058	0.999968
CCNI2	24.9904	-0.115218	1.02596	-0.112303	0.910583	0.999968
lnc.MDGA1.1	30.4129	0.113124	1.00771	0.112259	0.910618	0.999968
LINC00398	39.398	-0.093971	0.837131	-0.112254	0.910622	0.999968
LRRFIP2	2864.1	0.0525052	0.468	0.112191	0.910672	0.999968
ENSG00000288533	18.896	0.139611	1.2453	0.11211	0.910736	0.999968
ENSG00000285188	15.156	0.132063	1.17817	0.112091	0.910751	0.999968
PCDH9	455.861	-0.0528714	0.47169	-0.112089	0.910753	0.999968
ENSG00000280163	69.6195	-0.142792	1.27396	-0.112085	0.910756	0.999968
PCDHGB1	19.7005	-0.13336	1.19015	-0.112054	0.910781	0.999968
FOXO1	392.334	0.0334489	0.298517	0.11205	0.910784	0.999968
ISM1	39.1698	0.0823089	0.73468	0.112034	0.910797	0.999968
ENSG00000272578	88.1942	0.0948006	0.847134	0.111907	0.910897	0.999968
ENSG00000285543	12.2111	0.133738	1.19534	0.111883	0.910916	0.999968
lnc.LEPROTL1.12	15.1314	-0.142832	1.27671	-0.111875	0.910922	0.999968
SOX3	8.90141	0.13231	1.18268	0.111873	0.910924	0.999968
PCLAF	15.4139	-0.133081	1.19003	-0.111831	0.910958	0.999968
PRAF2	52.1614	-0.0687756	0.615194	-0.111795	0.910986	0.999968
MIR4265	34.514	0.154405	1.38122	0.111789	0.910991	0.999968
SLC45A4	259.552	0.036962	0.33069	0.111772	0.911004	0.999968
lnc.TTR.4	19.5654	-0.126619	1.13337	-0.111719	0.911047	0.999968
ENSG00000286965	24.6422	0.126647	1.13455	0.111628	0.911119	0.999968
OPN4	57.063	-0.109134	0.978377	-0.111546	0.911184	0.999968
TFCP2	336.274	0.0231969	0.208051	0.111496	0.911223	0.999968
SGK1	149.801	-0.063122	0.566153	-0.111493	0.911226	0.999968
lnc.TBC1D7.1	33.3868	-0.118032	1.05892	-0.111465	0.911247	0.999968
DOK4	97.3138	-0.0851546	0.76397	-0.111463	0.911249	0.999968
SMAD6	119.858	-0.0752227	0.675065	-0.11143	0.911275	0.999968
MT.TM	1130.36	-0.075429	0.676931	-0.111428	0.911277	0.999968
lnc.ELOVL5.3	12.3815	0.0837167	0.751341	0.111423	0.911281	0.999968
HEXD	82.4565	-0.0721721	0.647756	-0.111419	0.911284	0.999968
KRT17P8	12.1797	-0.12709	1.14072	-0.111412	0.91129	0.999968
SCLT1	7294.24	0.0559068	0.501847	0.111402	0.911297	0.999968
NKX2.1.AS1	25.5951	-0.135057	1.21312	-0.11133	0.911354	0.999968
LINC00565	74.0134	-0.0924588	0.830612	-0.111314	0.911367	0.999968
OSTC	107.77	0.0536388	0.48192	0.111302	0.911377	0.999968
lnc.WRAP73.2	8.91125	-0.150132	1.34893	-0.111297	0.91138	0.999968
MIS12	99.2196	0.0488976	0.439406	0.111281	0.911393	0.999968
ENSG00000288021	12.9726	0.141672	1.27314	0.111278	0.911396	0.999968
PECAM1	4390.57	-0.0548134	0.492802	-0.111228	0.911435	0.999968
lnc.MN1.2	23.9095	0.113149	1.01727	0.111227	0.911436	0.999968
lnc.GTPBP3.2	33.0524	0.127246	1.14481	0.11115	0.911498	0.999968
lnc.GATA3.2	23.8692	0.120978	1.0885	0.111143	0.911503	0.999968
lnc.LAMC3.2	17.3092	0.15495	1.39452	0.111113	0.911527	0.999968
ENSG00000286749	24.9824	0.133938	1.20547	0.111109	0.91153	0.999968
lnc.BLOC1S4.2	71.91	-0.0916262	0.824971	-0.111066	0.911564	0.999968
DLG4	468.749	-0.0335813	0.302357	-0.111065	0.911565	0.999968
lnc.DDX42.2	26.0805	-0.1444	1.30055	-0.11103	0.911593	0.999968
OR13J1	29.0559	-0.129316	1.16516	-0.110985	0.911628	0.999968
KAT6A	5039.19	0.0423654	0.381758	0.110975	0.911637	0.999968
lnc.HNRNPA3.2	25.6387	-0.100541	0.906002	-0.110972	0.911639	0.999968
lnc.GAPVD1.1	27.311	0.14837	1.33702	0.110971	0.91164	0.999968
ENSG00000239920	30.4728	0.113706	1.02495	0.110939	0.911665	0.999968
SPOP	443.797	-0.0247738	0.22332	-0.110934	0.911669	0.999968
lnc.TMEM94.1	20.8076	0.130626	1.17755	0.110931	0.911671	0.999968
lnc.NRARP.3	21.9935	0.0994394	0.896738	0.11089	0.911703	0.999968
SLC25A11	123.53	-0.0446968	0.403172	-0.110863	0.911725	0.999968
C1QL1	23.2073	0.14094	1.27144	0.110851	0.911735	0.999968
ACY3	46.8525	0.121309	1.09459	0.110826	0.911754	0.999968
lnc.IRX3.10	18.4393	-0.131858	1.19012	-0.110794	0.91178	0.999968
FBXO2	44.8187	-0.0887031	0.800771	-0.110772	0.911797	0.999968
ATXN7L3	392.243	0.0448556	0.405194	0.110702	0.911853	0.999968
TM6SF1	561.607	-0.0698957	0.631608	-0.110663	0.911883	0.999968
MRPS35	406.183	0.045407	0.410355	0.110653	0.911891	0.999968
BRINP2	74.6599	-0.112067	1.01305	-0.110624	0.911915	0.999968
MYLK2	80.4143	0.101593	0.918478	0.11061	0.911925	0.999968
FOXM1	80.7687	0.0681401	0.616111	0.110597	0.911936	0.999968
OLIG1	16.89	-0.11991	1.08443	-0.110574	0.911954	0.999968
lnc.FAM163A.1	18.3185	-0.139559	1.26214	-0.110573	0.911955	0.999968
CEP152	150.649	-0.0498518	0.451018	-0.110532	0.911988	0.999968
PFAS	237.68	-0.0605428	0.547766	-0.110527	0.911992	0.999968
CYREN	1017.07	0.0566087	0.512241	0.110512	0.912004	0.999968
lnc.ADAM11.1	17.9897	-0.139075	1.25874	-0.110488	0.912023	0.999968
lnc.PRM1.2	31.6739	-0.133693	1.21003	-0.110487	0.912023	0.999968
lnc.DIAPH3.4	23.5555	-0.141261	1.27898	-0.110449	0.912054	0.999968
ZNF441	94.2946	-0.0643613	0.582757	-0.110443	0.912058	0.999968
NCAPD3	254.792	0.0306577	0.277622	0.11043	0.912069	0.999968
ENSG00000280434	438.842	0.0474705	0.43016	0.110355	0.912128	0.999968
CRACD	790.338	-0.0413097	0.374361	-0.110347	0.912134	0.999968
lnc.CDC42SE2.1	11.1788	0.124945	1.13243	0.110334	0.912145	0.999968
LINC01299	17.553	0.137123	1.24375	0.110249	0.912212	0.999968
ZNF497	28.395	-0.0856009	0.77686	-0.110188	0.91226	0.999968
lnc.STK39.2	64.1356	-0.100773	0.914611	-0.110181	0.912266	0.999968
lnc.RAP1GDS1.2	14.3771	0.134638	1.22221	0.11016	0.912283	0.999968
lnc.NUTM2E.1	33.3416	0.0853128	0.774447	0.11016	0.912283	0.999968
lnc.CTTN.1	14.0471	0.130696	1.1866	0.110143	0.912296	0.999968
TRIM80P	42.7934	-0.105894	0.961621	-0.11012	0.912314	0.999968
ASPA	20.4292	0.136746	1.24233	0.110073	0.912352	0.999968
lnc.IL12RB2.1	23.5897	0.133664	1.21553	0.109963	0.912438	0.999968
lnc.VWA8.9	40.3659	-0.136928	1.24546	-0.109941	0.912456	0.999968
lnc.KRT80.8	56.9037	-0.116349	1.05853	-0.109915	0.912477	0.999968
PKP4	784.44	0.0307302	0.279634	0.109895	0.912493	0.999968
SHMT2	267.333	0.0479482	0.436375	0.109879	0.912506	0.999968
CTSK	57.8062	-0.0978613	0.890672	-0.109874	0.91251	0.999968
RASAL2	218.088	-0.0369729	0.336858	-0.109758	0.912601	0.999968
lnc.SLC15A4.26	17.0624	-0.137949	1.2573	-0.109718	0.912633	0.999968
LINC02885	37.656	-0.114709	1.04578	-0.109688	0.912657	0.999968
MTMR10	1205.91	0.04862	0.443366	0.109661	0.912678	0.999968
lnc.EGFL7.1	17.7442	0.126791	1.15625	0.109657	0.912681	0.999968
SEMA4B	341.206	0.041879	0.381941	0.109648	0.912689	0.999968
UBLCP1	199.671	-0.0429085	0.391397	-0.109629	0.912703	0.999968
TNFRSF1A	153.333	-0.0606248	0.553008	-0.109627	0.912705	0.999968
LINC01081	49.656	0.124589	1.13661	0.109615	0.912715	0.999968
C9orf131	24.2187	-0.118577	1.08188	-0.109603	0.912724	0.999968
ENSG00000229239	28.672	-0.136795	1.24818	-0.109595	0.912731	0.999968
TMEM44.AS1	45.4045	-0.0944131	0.862214	-0.109501	0.912805	0.999968
PABPN1L	24.8385	-0.142151	1.29821	-0.109498	0.912807	0.999968
CXCL2	44.8023	0.0653491	0.597144	0.109436	0.912857	0.999968
RAB5IF	70.8653	-0.0562564	0.514151	-0.109416	0.912872	0.999968
BAZ2A	1264.51	0.015426	0.141037	0.109376	0.912905	0.999968
TCP11L1	124.385	0.0458553	0.419399	0.109336	0.912936	0.999968
CCDC43	105.07	-0.0466122	0.42641	-0.109313	0.912954	0.999968
lnc.TLE1.9	61.9229	0.10284	0.94079	0.109312	0.912955	0.999968
RSBN1	198.402	-0.0347931	0.318328	-0.109299	0.912965	0.999968
ENSG00000289602	14.5833	-0.136406	1.24879	-0.10923	0.91302	0.999968
PRG4	62.5002	0.0875324	0.801409	0.109223	0.913026	0.999968
ALDH7A1P1	18.3774	-0.11474	1.05094	-0.109178	0.913061	0.999968
lnc.THSD7A.2	16.522	-0.139368	1.27732	-0.10911	0.913115	0.999968
lnc.UBE2E3.8	9.90669	0.140243	1.28543	0.109102	0.913122	0.999968
DEFA6	38.1317	-0.107751	0.988586	-0.108995	0.913206	0.999968
ITIH6	75.8111	-0.0897149	0.823343	-0.108964	0.913231	0.999968
lnc.EPCAM.8	51.114	-0.104424	0.959126	-0.108875	0.913302	0.999968
lnc.TXNDC11.4	46.6114	0.136658	1.25543	0.108854	0.913319	0.999968
lnc.PCDH8.10	83.1694	-0.113287	1.04085	-0.108841	0.913329	0.999968
ENSG00000279359	56.5355	-0.0929199	0.853779	-0.108834	0.913334	0.999968
ZNF383	103.577	-0.0491649	0.451918	-0.108792	0.913368	0.999968
LINC01962	76.7479	-0.103267	0.949252	-0.108788	0.91337	0.999968
ENSG00000278966	8.89418	-0.132394	1.21774	-0.108721	0.913424	0.999968
MTRNR2L8	1623.25	0.0767468	0.706086	0.108693	0.913446	0.999968
PMFBP1	173.288	-0.0626132	0.576076	-0.108689	0.913449	0.999968
TMPRSS13	163.401	-0.0663577	0.610699	-0.108659	0.913473	0.999968
OR52D1	17.3451	0.147318	1.35583	0.108655	0.913476	0.999968
HOXB.AS4	18.7938	0.11376	1.04771	0.10858	0.913536	0.999968
SFRP4	38.529	0.131987	1.21629	0.108516	0.913587	0.999968
lnc.ARL4A.9	13.7019	-0.126331	1.16456	-0.108479	0.913615	0.999968
KRT37	36.8683	-0.124851	1.15168	-0.108408	0.913672	0.999968
PEX10	29.8481	0.0876633	0.808989	0.108361	0.913709	0.999968
CWC15	239.82	-0.0355897	0.328553	-0.108323	0.91374	0.999968
lnc.EPHA6.4	41.4475	0.106952	0.987527	0.108303	0.913755	0.999968
TDRD9	123.593	0.0695178	0.642051	0.108275	0.913778	0.999968
PXYLP1	141.701	-0.0603451	0.557504	-0.108242	0.913804	0.999968
TUBG2	75.0457	0.0612452	0.565858	0.108234	0.91381	0.999968
DNA2	597.454	0.0507705	0.469238	0.108198	0.913839	0.999968
lnc.CCDC172.1	14.8506	-0.106573	0.984994	-0.108196	0.91384	0.999968
RTN3	2590.02	0.0623189	0.576017	0.108189	0.913846	0.999968
RPS2P18	13.816	-0.136721	1.26388	-0.108176	0.913856	0.999968
RAP2B	3894.97	0.0533121	0.492923	0.108155	0.913873	0.999968
SUGP1	206.053	0.0375747	0.347434	0.108149	0.913877	0.999968
LINC02487	63.8613	0.11676	1.07972	0.108139	0.913885	0.999968
ISCU	2545.67	-0.0410766	0.37987	-0.108133	0.91389	0.999968
MAPK13	226.999	-0.0566866	0.524423	-0.108093	0.913922	0.999968
LMO7	141.13	0.0627138	0.580387	0.108055	0.913952	0.999968
lnc.OSBPL8.1	23.132	-0.125727	1.16368	-0.108042	0.913962	0.999968
EP300	2037.39	0.0244375	0.226293	0.107991	0.914003	0.999968
JARID2	3541.91	0.0504014	0.466742	0.107985	0.914007	0.999968
UGGT2	415.931	-0.063679	0.589771	-0.107972	0.914018	0.999968
LIN7B	31.8952	-0.101575	0.940937	-0.107951	0.914035	0.999968
lnc.MN1.3	17.1675	-0.124542	1.15409	-0.107914	0.914064	0.999968
lnc.ZDHHC13.1	95.7862	-0.0897055	0.83152	-0.107881	0.91409	0.999968
MT4	27.8259	0.137218	1.27213	0.107864	0.914103	0.999968
lnc.ZNF366.12	20.8192	-0.142784	1.3244	-0.107811	0.914146	0.999968
ARID5A	208.823	0.0353318	0.327888	0.107756	0.914189	0.999968
lnc.CROCC.7	11.043	-0.143923	1.33599	-0.107728	0.914212	0.999968
lnc.ZNF585A.4	44.9266	0.0871376	0.809104	0.107696	0.914237	0.999968
VWDE	32.4185	-0.100218	0.930788	-0.10767	0.914257	0.999968
ODF3L2	28.6411	0.111173	1.03291	0.10763	0.914289	0.999968
A1BG	106.159	-0.0583007	0.541687	-0.107628	0.914291	0.999968
SUPT20HL2	26.5167	0.127497	1.18484	0.107608	0.914307	0.999968
LINC02135	31.9501	-0.107792	1.00182	-0.107597	0.914316	0.999968
NDUFB4	195.396	0.0431042	0.400935	0.107509	0.914385	0.999968
TMA7	311.873	-0.0550912	0.512526	-0.10749	0.914401	0.999968
ENSG00000250519	45.2062	-0.0820601	0.763436	-0.107488	0.914402	0.999968
IGFL2.AS1	32.452	0.0999517	0.930426	0.107426	0.914451	0.999968
ZNF407	269.99	0.0384473	0.357915	0.10742	0.914456	0.999968
DNAJC5	242.241	0.0230299	0.214395	0.107418	0.914457	0.999968
TLR4	339.819	0.0407835	0.379699	0.10741	0.914464	0.999968
lnc.SYNDIG1.3	29.6452	0.145757	1.35703	0.107409	0.914464	0.999968
H3.3B	3284.31	0.0356657	0.332114	0.10739	0.91448	0.999968
METTL23	62.9237	0.0563634	0.524988	0.107361	0.914502	0.999968
ENSG00000278694	20.6228	0.140587	1.3095	0.107359	0.914504	0.999968
lnc.EDRF1.5	13.6396	0.14019	1.30586	0.107354	0.914508	0.999968
CNKSR3	111.486	-0.0613874	0.572027	-0.107316	0.914539	0.999968
lnc.CTCFL.1	18.1566	0.142323	1.32693	0.107258	0.914584	0.999968
lnc.SH3GL3.5	19.1278	0.129425	1.20735	0.107198	0.914632	0.999968
PPP1R18	1210.44	-0.0256091	0.238919	-0.107187	0.91464	0.999968
B3GNT8	41.9531	0.0924049	0.862279	0.107164	0.914659	0.999968
DTX4	164.301	-0.0573422	0.53513	-0.107156	0.914665	0.999968
lnc.PXDN.9	65.9598	-0.0960149	0.896117	-0.107146	0.914674	0.999968
lnc.ZNF683.1	22.1689	-0.0997245	0.931246	-0.107087	0.91472	0.999968
CPA1	90.6095	-0.0970074	0.906573	-0.107004	0.914785	0.999968
lnc.ANKRD30BL.12	32.8997	-0.119106	1.11314	-0.107	0.914789	0.999968
FGF4	16.6618	-0.128657	1.20359	-0.106895	0.914873	0.999968
LYL1	1065.07	0.0462361	0.432576	0.106886	0.91488	0.999968
lnc.TM9SF2.8	9.41628	-0.133343	1.24765	-0.106875	0.914888	0.999968
SNHG8	95.7166	0.0344619	0.322703	0.106791	0.914955	0.999968
lnc.TMEM185B.2	99.4161	0.109254	1.02343	0.106753	0.914985	0.999968
lnc.FGD1.1	14.3713	-0.130823	1.22548	-0.106752	0.914985	0.999968
TP53I13	76.8451	0.077886	0.72964	0.106746	0.914991	0.999968
CDR2	252.286	-0.0293816	0.275292	-0.106729	0.915004	0.999968
RASGRP1	293.31	0.0387295	0.363038	0.106682	0.915041	0.999968
ZSCAN23	46.1822	-0.108713	1.01905	-0.106681	0.915042	0.999968
lnc.ZNF706.2	43.6481	-0.0805469	0.755053	-0.106677	0.915045	0.999968
ENSG00000287029	26.898	-0.126209	1.1832	-0.106668	0.915053	0.999968
lnc.RAN.3	21.9883	-0.121655	1.14071	-0.106648	0.915068	0.999968
SCYL2P1	24.8194	-0.0877077	0.82312	-0.106555	0.915142	0.999968
PLCB1	225.315	0.0525706	0.493456	0.106535	0.915158	0.999968
TIRAP	91.468	0.0503733	0.472855	0.10653	0.915162	0.999968
MSC.AS1	58.2434	0.0730581	0.685945	0.106507	0.91518	0.999968
lnc.EIF5AL1.2	17.122	0.125843	1.18187	0.106478	0.915203	0.999968
ENSG00000287177	25.8819	-0.130274	1.22385	-0.106447	0.915228	0.999968
lnc.JPH4.4	75.7217	0.10367	0.974018	0.106435	0.915237	0.999968
WTIP	207.071	-0.0877303	0.824661	-0.106384	0.915278	0.999968
CHKB.DT	175.785	0.0552791	0.519665	0.106374	0.915285	0.999968
TMCC1	211.567	0.0292222	0.274723	0.10637	0.915289	0.999968
PHF8	350.656	-0.0254716	0.239528	-0.106341	0.915312	0.999968
EIF4ENIF1	575.345	0.030103	0.283316	0.106252	0.915382	0.999968
TRAPPC2	2016.74	0.0636631	0.599227	0.106242	0.91539	0.999968
ODC1	9757.52	0.060859	0.57322	0.106171	0.915447	0.999968
DUSP14	59.1841	-0.057215	0.538999	-0.106151	0.915463	0.999968
lnc.NEURL1B.3	75.6745	0.104088	0.980657	0.106141	0.915471	0.999968
EPS8L3	146.678	-0.0918782	0.865668	-0.106136	0.915475	0.999968
MAP4	854.035	0.0370732	0.349377	0.106112	0.915493	0.999968
RPL13P2	10.6295	0.111752	1.05321	0.106106	0.915498	0.999968
lnc.RCN1.5	25.4881	-0.119578	1.12737	-0.106069	0.915528	0.999968
MBD1	300.974	-0.0339021	0.319789	-0.106014	0.915571	0.999968
IRAG1	455.198	-0.0369675	0.348812	-0.105981	0.915597	0.999968
lnc.ERICH1.80	33.0868	-0.125026	1.18033	-0.105925	0.915642	0.999968
lnc.TTC3.4	16.5218	0.114448	1.08134	0.10584	0.91571	0.999968
GAL	18.5916	-0.114462	1.0822	-0.105768	0.915767	0.999968
FAM174B	46.9893	0.105857	1.001	0.105751	0.91578	0.999968
PRAME	62.427	-0.103502	0.979425	-0.105676	0.915839	0.999968
TDRD5	30.5613	-0.127165	1.20336	-0.105675	0.91584	0.999968
CDC7	42.0513	-0.0523326	0.495499	-0.105616	0.915887	0.999968
DCTPP1	46.2117	0.0740214	0.701058	0.105585	0.915911	0.999968
PAK1IP1	211.768	0.0516336	0.489026	0.105585	0.915912	0.999968
lnc.SELENOM.1	45.018	-0.119708	1.13383	-0.105578	0.915917	0.999968
CMBL	109.945	0.0369351	0.349867	0.105569	0.915924	0.999968
lnc.C3orf14.3	43.7685	-0.101359	0.960433	-0.105535	0.915952	0.999968
lnc.PFKP.5	22.9635	0.103796	0.98361	0.105526	0.915959	0.999968
ATXN7L3B	986.268	-0.0316786	0.300597	-0.105386	0.91607	0.999968
ZNRD2	46.5835	0.0542748	0.515038	0.10538	0.916074	0.999968
OR2M5	11.6564	-0.12627	1.19915	-0.1053	0.916138	0.999968
CISD1	50.9363	-0.0710916	0.675136	-0.1053	0.916138	0.999968
EEF1A1P13	24.4759	-0.0616153	0.585268	-0.105277	0.916156	0.999968
ERFL	44.7031	0.101565	0.964953	0.105254	0.916175	0.999968
PRORP	43.0065	0.0687244	0.653001	0.105244	0.916182	0.999968
TWIST2	14.0968	-0.122722	1.16615	-0.105237	0.916188	0.999968
ST8SIA6.AS1	43.4206	-0.0799777	0.759984	-0.105236	0.916189	0.999968
lnc.ASXL1.4	15.6077	-0.123162	1.171	-0.105177	0.916235	0.999968
SMARCA2	5362.62	0.040224	0.382555	0.105146	0.91626	0.999968
RAMACL	39.6368	0.0790021	0.751769	0.105088	0.916306	0.999968
ISG20	216.137	-0.0483331	0.45995	-0.105084	0.91631	0.999968
ENTPD2	60.5104	-0.117066	1.11404	-0.105082	0.91631	0.999968
lnc.RAB30.2	45.0788	0.0793294	0.754999	0.105072	0.916319	0.999968
MUC5AC	885.669	-0.0577567	0.549887	-0.105034	0.916349	0.999968
lnc.BTBD16.2	32.0475	-0.13704	1.30529	-0.104989	0.916385	0.999968
ENSG00000286486	46.835	0.122186	1.16521	0.104862	0.916486	0.999968
lnc.VRK1.7	38.1709	-0.118617	1.13145	-0.104836	0.916506	0.999968
MSRB3	1348.05	0.0554473	0.529022	0.104811	0.916526	0.999968
EXO1	53.0152	-0.0760812	0.726023	-0.104792	0.916541	0.999968
ABI3	438.797	-0.0367924	0.351101	-0.104791	0.916541	0.999968
FKBP4P2	17.7382	0.119734	1.14314	0.104741	0.916581	0.999968
lnc.UBE2D4.2	35.0636	0.107333	1.0248	0.104736	0.916586	0.999968
NUP210P1	26.2477	-0.124232	1.18616	-0.104735	0.916586	0.999968
UQCRH	1125.74	0.0494364	0.472072	0.104722	0.916596	0.999968
lnc.IL3.2	15.5501	-0.122734	1.17217	-0.104706	0.916609	0.999968
SELENOS	64.9741	0.0556695	0.531833	0.104675	0.916634	0.999968
TMSB4Y	286.752	-0.0834663	0.797506	-0.104659	0.916646	0.999968
lnc.ZNF131.2	129.977	0.0535893	0.512063	0.104654	0.916651	0.999968
lnc.PPP1R3G.7	17.5257	-0.0947547	0.905638	-0.104628	0.916671	0.999968
lnc.ABT1.2	16.7507	-0.141021	1.34827	-0.104594	0.916698	0.999968
ENSG00000287958	20.7754	-0.110961	1.06095	-0.104586	0.916704	0.999968
lnc.IRF6.1	14.6248	0.128069	1.22491	0.104554	0.91673	0.999968
lnc.HNRNPM.6	33.6861	-0.0960008	0.918245	-0.104548	0.916734	0.999968
CCNJ	50.2157	-0.0553018	0.528999	-0.10454	0.91674	0.999968
lnc.TAGLN.1	15.6389	0.129848	1.24217	0.104533	0.916746	0.999968
lnc.NDUFAF1.1	46.3835	-0.106313	1.01843	-0.104389	0.91686	0.999968
PHB	113.204	0.042511	0.407249	0.104386	0.916863	0.999968
TOP3A	240.549	-0.0260736	0.249817	-0.104371	0.916875	0.999968
lnc.SRP68.1	12.7771	-0.107751	1.03248	-0.104362	0.916882	0.999968
DNAJC17	142.131	-0.0430469	0.412517	-0.104352	0.91689	0.999968
CTAGE10P	34.7451	-0.0929255	0.890554	-0.104346	0.916895	0.999968
LINC01990.1	17.8335	0.140639	1.34797	0.104334	0.916904	0.999968
lnc.NXPH3.1	113.316	-0.106608	1.02199	-0.104314	0.91692	0.999968
RNPEPL1	634.684	-0.0284711	0.272943	-0.104312	0.916922	0.999968
PWP2	35.3807	0.107993	1.0355	0.104291	0.916938	0.999968
KIR2DL3	82.9529	-0.0990786	0.950375	-0.104252	0.916969	0.999968
SNHG12	75.7434	0.0469385	0.450307	0.104236	0.916982	0.999968
lnc.GLE1.1	14.5742	-0.123891	1.1887	-0.104224	0.916992	0.999968
LINC01150	17.4714	0.111241	1.06759	0.104198	0.917012	0.999968
SLC18A2	380.054	0.0554794	0.532525	0.104182	0.917025	0.999968
INTS8	668.562	0.0321377	0.30856	0.104154	0.917047	0.999968
lnc.SMG6.4	27.3454	0.113983	1.0945	0.104142	0.917057	0.999968
lnc.CADM2.7	15.1713	0.128351	1.23318	0.104081	0.917105	0.999968
lnc.SRP9.1	38.7197	0.10337	0.993172	0.104081	0.917105	0.999968
RPL21P120	29.1529	0.0991895	0.953525	0.104024	0.91715	0.999968
lnc.RIPK1.7	151.957	-0.0688686	0.662162	-0.104006	0.917165	0.999968
TSPAN14	574.693	-0.0269766	0.259381	-0.104004	0.917167	0.999968
CYP2A6	43.9189	-0.0794923	0.764349	-0.104	0.917169	0.999968
ENSG00000224628	35.1164	0.101889	0.979933	0.103975	0.917189	0.999968
WNT2B	111.419	-0.101803	0.979137	-0.103972	0.917191	0.999968
lnc.IL16.11	17.9312	0.135331	1.30201	0.103941	0.917217	0.999968
lnc.CLDN23.4	33.7556	-0.1236	1.18961	-0.1039	0.917249	0.999968
TRABD	131.423	-0.0382709	0.368644	-0.103815	0.917316	0.999968
KRT16P5	9.46988	-0.131772	1.2696	-0.10379	0.917336	0.999968
lnc.COL4A2.10	31.3968	0.115614	1.11421	0.103763	0.917358	0.999968
EDAR	61.0935	-0.0968677	0.933932	-0.10372	0.917391	0.999968
MTNR1A	8.44477	-0.135048	1.30235	-0.103696	0.917411	0.999968
PODNL1	68.964	-0.0912955	0.880689	-0.103664	0.917436	0.999968
lnc.PAXIP1.26	35.999	-0.119395	1.15208	-0.103635	0.917459	0.999968
lnc.GPC3.1	35.9076	-0.107439	1.03677	-0.103629	0.917464	0.999968
lnc.TNFRSF13B.2	34.4172	-0.118876	1.14719	-0.103624	0.917468	0.999968
SMG9	205.589	-0.0547424	0.528352	-0.10361	0.917479	0.999968
lnc.COX7A2L.4	28.7092	-0.112508	1.08625	-0.103575	0.917506	0.999968
PHBP12	17.0326	0.118696	1.14613	0.103563	0.917517	0.999968
TBL3	102.683	0.0459275	0.443804	0.103486	0.917577	0.999968
lnc.NR2F2.2	31.4421	-0.117464	1.13525	-0.103469	0.917591	0.999968
CDKN1A	2321.84	-0.0610768	0.590405	-0.103449	0.917607	0.999968
lnc.CBS.2	22.0103	0.106224	1.02692	0.103439	0.917614	0.999968
lnc.COMMD10.10	42.8054	0.102573	0.992545	0.103343	0.91769	0.999968
EFHB	29.4809	0.0835164	0.808295	0.103324	0.917706	0.999968
GJA1	56.8914	-0.0740213	0.716445	-0.103317	0.917711	0.999968
lnc.SLC5A9.8	56.3779	-0.0650233	0.629363	-0.103316	0.917712	0.999968
lnc.PLAGL2.6	15.4944	-0.132217	1.27991	-0.103302	0.917723	0.999968
EOMES	127.818	-0.0452979	0.438532	-0.103294	0.917729	0.999968
NOTUM	50.9311	0.113115	1.09596	0.103211	0.917796	0.999968
DLAT	161.166	0.0379111	0.367339	0.103205	0.917801	0.999968
IQCJ.SCHIP1	29.3272	-0.11033	1.06943	-0.103167	0.917831	0.999968
WBP11P2	31.6147	-0.122942	1.1917	-0.103165	0.917832	0.999968
SUMO1	451.808	0.0243095	0.235674	0.103149	0.917845	0.999968
STK38	1852.45	-0.0351115	0.3405	-0.103117	0.91787	0.999968
RDX	974.295	0.0297454	0.288503	0.103102	0.917882	0.999968
PSMB2	194.355	0.0261428	0.253624	0.103077	0.917902	0.999968
GRIN3A	139.231	-0.082156	0.797081	-0.103071	0.917907	0.999968
ENSG00000288571	22.0251	-0.120347	1.16804	-0.103033	0.917937	0.999968
KRT31	26.9863	-0.11503	1.11644	-0.103033	0.917937	0.999968
IGLV9.49	48.2513	0.0774321	0.751682	0.103012	0.917954	0.999968
SLC27A3	155.302	-0.0620742	0.602644	-0.103003	0.917961	0.999968
GJA8	41.4687	0.0999075	0.970055	0.102992	0.91797	0.999968
SLAMF6	150.867	0.0436622	0.424257	0.102915	0.918031	0.999968
CLK2	156.033	-0.0345411	0.335757	-0.102875	0.918062	0.999968
RTN1	528.353	0.0477703	0.464528	0.102836	0.918093	0.999968
IARS1	426.966	0.0316549	0.307876	0.102817	0.918108	0.999968
lnc.NMT1.3	25.7824	0.107774	1.04882	0.102757	0.918156	0.999968
SALL4P1	22.1568	0.123784	1.20467	0.102753	0.918159	0.999968
ASB9	23.6331	-0.116073	1.12966	-0.102751	0.918161	0.999968
MIX23	46.8783	-0.0541701	0.527639	-0.102665	0.918229	0.999968
RPS3AP5	81.431	0.047984	0.467457	0.102649	0.918242	0.999968
SPINT2	777.935	-0.0528568	0.515023	-0.10263	0.918257	0.999968
lnc.TRIM27.10	20.044	0.130327	1.27092	0.102545	0.918324	0.999968
TBC1D14	1196.01	0.0377087	0.367769	0.102534	0.918333	0.999968
lnc.GGTLC2.17	16.5128	0.13933	1.3591	0.102516	0.918347	0.999968
PAPSS2	390.247	0.0386716	0.377234	0.102513	0.918349	0.999968
lnc.POU2AF1.1	41.9958	-0.109745	1.07072	-0.102497	0.918362	0.999968
TTC4	54.7573	-0.0541164	0.527982	-0.102497	0.918362	0.999968
SIK2	334.736	-0.0302373	0.295047	-0.102483	0.918373	0.999968
RNF216	1033.8	-0.027899	0.272236	-0.102481	0.918375	0.999968
BMP2	31.0628	0.0932884	0.910305	0.10248	0.918375	0.999968
IPCEF1	443.397	-0.0348727	0.340439	-0.102434	0.918412	0.999968
lnc.GPR26.9	73.9262	0.0874455	0.854078	0.102386	0.91845	0.999968
GMPSP1	9.99443	0.119193	1.16449	0.102357	0.918474	0.999968
ENSG00000288663	16.1743	0.117724	1.15103	0.102277	0.918536	0.999968
RFTN1	449.138	-0.0322499	0.315357	-0.102265	0.918546	0.999968
lnc.CRCP.1	17.1634	0.132091	1.29169	0.102263	0.918548	0.999968
PPIC	18.0205	0.0975831	0.954775	0.102205	0.918594	0.999968
lnc.TACC3.2	8.36036	-0.142083	1.3907	-0.102167	0.918624	0.999968
LINC00839	32.6551	0.101413	0.992773	0.102151	0.918637	0.999968
SERTAD3	28.5922	-0.0771535	0.75578	-0.102085	0.91869	0.999968
lnc.GINS2.4	36.5521	0.117117	1.14731	0.10208	0.918693	0.999968
ZDHHC7	446.651	0.0336349	0.329723	0.10201	0.918749	0.999968
AKR1C1	55.0273	0.0746455	0.731793	0.102003	0.918754	0.999968
NDNF	34.326	-0.0928238	0.910312	-0.101969	0.918781	0.999968
ZC3H13	2161.89	0.0209292	0.205253	0.101968	0.918782	0.999968
LINC01621	43.1054	-0.110157	1.08078	-0.101923	0.918818	0.999968
RAB8A	5626.3	0.0476495	0.467507	0.101923	0.918818	0.999968
PENK	30.7685	0.117578	1.15367	0.101916	0.918823	0.999968
MAP2K1	493.162	-0.0214173	0.210173	-0.101903	0.918834	0.999968
RAB11FIP1P1	28.9351	0.09366	0.919353	0.101876	0.918855	0.999968
lnc.LRRC75B.73	32.4759	0.112929	1.1089	0.101839	0.918885	0.999968
PMAIP1	90.4787	-0.0470889	0.46322	-0.101656	0.91903	0.999968
C6orf15	38.4634	-0.102562	1.00918	-0.101629	0.919051	0.999968
lnc.ACOT13.3	301.981	-0.0529083	0.520713	-0.101607	0.919068	0.999968
ENSG00000228957	20.4037	0.125585	1.23608	0.101599	0.919075	0.999968
lnc.ELSPBP1.2	18.3236	0.103788	1.02163	0.10159	0.919082	0.999968
IL2RG	52.9193	0.054048	0.532072	0.10158	0.91909	0.999968
OR2T12	19.8256	-0.116109	1.14365	-0.101525	0.919134	0.999968
lnc.GPS1.2	17.0405	-0.109663	1.08042	-0.1015	0.919153	0.999968
GTF3C6P2	52.6647	-0.0646139	0.636861	-0.101457	0.919188	0.999968
CDK6	648.239	0.0283969	0.279956	0.101434	0.919206	0.999968
lnc.WDR60.9	20.0608	-0.131218	1.29425	-0.101385	0.919244	0.999968
FAM241A	90.3287	0.0291429	0.287501	0.101366	0.91926	0.999968
NEXN	13029.8	-0.0653864	0.645138	-0.101353	0.919271	0.999968
ALG1L15P	18.0197	-0.130609	1.28881	-0.10134	0.91928	0.999968
LINC01560	24.1624	0.0722085	0.712539	0.10134	0.919281	0.999968
ARRDC3	624.188	0.0431036	0.42558	0.101282	0.919327	0.999968
TCP11L2	424.17	-0.0448533	0.443061	-0.101235	0.919364	0.999968
C13orf42	51.2745	-0.113027	1.1168	-0.101206	0.919387	0.999968
ENSG00000288096	31.7701	-0.119343	1.17933	-0.101196	0.919395	0.999968
RCOR2	77.5203	0.0980105	0.969067	0.101139	0.91944	0.999968
ENSG00000235281	15.5623	0.134885	1.33405	0.10111	0.919463	0.999968
NME2P1	7.18721	-0.0879501	0.869959	-0.101097	0.919474	0.999968
ZNF101	154.637	0.0385067	0.380951	0.101081	0.919486	0.999968
lnc.HNRNPH1.6	20.5168	-0.106506	1.05369	-0.101078	0.919488	0.999968
lnc.POLE4.15	539.361	-0.0448702	0.443917	-0.101078	0.919489	0.999968
DHRS12	95.3016	0.0647702	0.640798	0.101077	0.919489	0.999968
FRS2	171.108	0.0385026	0.3811	0.10103	0.919526	0.999968
lnc.PSMB9.6	60.1977	-0.070257	0.695495	-0.101017	0.919537	0.999968
SMCO2	18.2303	-0.128405	1.27164	-0.100976	0.919569	0.999968
IQCG	102.712	-0.044378	0.439589	-0.100953	0.919588	0.999968
lnc.ASAH1.1	45.9902	-0.0673156	0.666902	-0.100938	0.9196	0.999968
lnc.DENND3.2	57.405	-0.105119	1.04162	-0.100919	0.919615	0.999968
SPARC	53083.4	-0.0674127	0.668007	-0.100916	0.919617	0.999968
LRRC51	73.7673	0.0508474	0.503938	0.1009	0.91963	0.999968
TP53BP2	768.691	0.032842	0.32553	0.100888	0.91964	0.999968
B3GALT4	85.6122	-0.0489575	0.485579	-0.100823	0.919691	0.999968
LINC01915	42.2732	-0.104508	1.03692	-0.100787	0.91972	0.999968
lnc.LPAR6.6	19.2072	0.117854	1.16955	0.100769	0.919734	0.999968
lnc.NT5DC3.2	20.4627	0.122966	1.22057	0.100745	0.919753	0.999968
OAZ3	45.1196	-0.0893181	0.887003	-0.100697	0.919791	0.999968
KLHDC10	499.468	0.0379075	0.376465	0.100693	0.919794	0.999968
LARGE.AS1	45.0129	0.112515	1.11755	0.10068	0.919804	0.999968
PAXIP1	217.652	-0.0433336	0.43062	-0.100631	0.919844	0.999968
ADAMTS12	129.87	0.0882855	0.877397	0.100622	0.919851	0.999968
NDUFS8	156.966	-0.0334739	0.332721	-0.100606	0.919863	0.999968
TSPEAR.AS2	56.5281	-0.0819267	0.814333	-0.100606	0.919863	0.999968
lnc.CYGB.4	56.5211	0.0850788	0.846505	0.100506	0.919943	0.999968
SERINC3	3968.96	0.0532684	0.530069	0.100493	0.919953	0.999968
lnc.GEMIN6.1	8.88679	-0.132745	1.32121	-0.100472	0.919969	0.999968
GSE1	5662.36	-0.0457474	0.455847	-0.100357	0.920061	0.999968
GLYATL1P1	429.623	0.0816437	0.813964	0.100304	0.920103	0.999968
lnc.FGFR2.10	19.702	0.137007	1.36601	0.100297	0.920108	0.999968
NDUFAF3	937.958	0.0535665	0.534089	0.100295	0.92011	0.999968
FCF1	140.903	-0.0364594	0.363586	-0.100277	0.920124	0.999968
ZNF850	138.406	0.0447637	0.446622	0.100227	0.920164	0.999968
lnc.DAP.13	41.4579	0.0704416	0.702999	0.100202	0.920184	0.999968
lnc.IPO9.2	74.8911	-0.0954415	0.952605	-0.10019	0.920193	0.999968
GMFB	301.985	-0.0436297	0.435477	-0.100188	0.920195	0.999968
ACSF2	157.643	-0.07357	0.734434	-0.100172	0.920207	0.999968
ACTN4	1744.25	0.0217173	0.216889	0.100131	0.92024	0.999968
FAM3D.AS1	25.3304	0.121242	1.21184	0.100048	0.920306	0.999968
RNF39	79.2228	0.0802913	0.802661	0.100031	0.920319	0.999968
lnc.TRMT61A.1	25.4009	-0.121741	1.21716	-0.10002	0.920328	0.999968
C19orf12	95.7066	-0.0562607	0.562598	-0.100002	0.920343	0.999968
RAB10	4737.73	-0.0463593	0.463754	-0.0999654	0.920372	0.999968
lnc.RTCA.1	300.749	0.0634824	0.635345	0.0999181	0.920409	0.999968
lnc.IFFO2.1	49.0228	-0.104094	1.04285	-0.0998169	0.92049	0.999968
SLC27A2	35.8189	0.107061	1.07323	0.0997561	0.920538	0.999968
ENSG00000224431	26.7121	-0.117188	1.17488	-0.0997451	0.920547	0.999968
lnc.ASAP2.5	17.6823	0.12163	1.22197	0.0995358	0.920713	0.999968
OXCT2	43.8019	-0.117929	1.18496	-0.099522	0.920724	0.999968
KRT35	43.6072	0.111357	1.11909	0.0995065	0.920736	0.999968
lnc.AK3.5	17.3644	-0.11352	1.14085	-0.0995047	0.920738	0.999968
C19orf54	98.0645	0.0530391	0.533109	0.0994901	0.920749	0.999968
lnc.VSIG8.2	92.8112	-0.0846157	0.850793	-0.0994551	0.920777	0.999968
GJB7	10.8396	-0.107761	1.08375	-0.0994333	0.920794	0.999968
TERB2	24.2267	-0.117997	1.18679	-0.0994257	0.9208	0.999968
PUSL1	36.4432	-0.101955	1.02557	-0.0994132	0.92081	0.999968
lnc.TERF2IP.2	23.5855	-0.123871	1.24602	-0.0994126	0.920811	0.999968
ALOX15B	50.1367	-0.0775831	0.780416	-0.0994126	0.920811	0.999968
lnc.DENND3.8	15.3109	-0.117657	1.18366	-0.099401	0.92082	0.999968
SNX25	86.4844	-0.0474988	0.477994	-0.0993711	0.920844	0.999968
RAB44	130.951	0.07633	0.768175	0.0993653	0.920848	0.999968
SLC52A2	39.0995	0.114414	1.15146	0.099364	0.920849	0.999968
RNU2.14P	18.1328	0.118815	1.19582	0.0993589	0.920853	0.999968
LINC01671	35.8356	-0.08595	0.865073	-0.0993559	0.920856	0.999968
HTR2C	23.3254	0.108657	1.09411	0.0993109	0.920891	0.999968
CDKN2C	127.114	0.0449663	0.452836	0.0992992	0.920901	0.999968
H3Y2	6.8456	-0.118372	1.19273	-0.0992441	0.920944	0.999968
ENSG00000289087	13.6316	-0.126807	1.27782	-0.0992368	0.92095	0.999968
NEU1	68.7053	-0.0860418	0.86722	-0.0992157	0.920967	0.999968
ENSG00000278979	28.5214	-0.127236	1.28266	-0.099197	0.920982	0.999968
GIMAP8	429.37	0.0367839	0.370904	0.0991738	0.921	0.999968
MT.ND4	979568	-0.0629784	0.635684	-0.0990718	0.921081	0.999968
OR1G1	19.0576	-0.118579	1.19716	-0.0990497	0.921099	0.999968
AIF1L	408.128	0.0443695	0.448128	0.0990108	0.92113	0.999968
MIR584	8.94395	-0.128408	1.29722	-0.0989874	0.921148	0.999968
USP3	675.219	0.0151827	0.153482	0.0989214	0.921201	0.999968
CEP85L	308.552	0.0285089	0.288247	0.0989044	0.921214	0.999968
lnc.MTHFS.5	58.4037	0.0680141	0.688272	0.0988186	0.921282	0.999968
ENSG00000288703	18.4491	-0.107394	1.08683	-0.0988138	0.921286	0.999968
ENSG00000279996	15.5149	0.128796	1.30356	0.0988035	0.921294	0.999968
lnc.ADAM8.4	24.06	0.0905744	0.916777	0.0987966	0.9213	0.999968
ZIC1	62.528	0.0798592	0.808426	0.0987835	0.92131	0.999968
OR2M7	24.6366	0.116923	1.18406	0.0987476	0.921339	0.999968
lnc.GTF2A1.78	780.28	-0.0642757	0.651376	-0.0986767	0.921395	0.999968
ZNF66	109.579	-0.0419621	0.425432	-0.0986341	0.921429	0.999968
HSPA1B	34.3561	0.0780747	0.79227	0.0985456	0.921499	0.999968
RPP25L	37.2888	0.0515275	0.523033	0.0985167	0.921522	0.999968
ENSG00000289227	21.5766	0.124915	1.26839	0.0984839	0.921548	0.999968
PTPRA	5536.48	0.0512344	0.520597	0.0984147	0.921603	0.999968
BANF1P3	6.69696	-0.102017	1.03664	-0.0984113	0.921606	0.999968
lnc.NR5A2.7	28.2686	0.131687	1.33842	0.0983901	0.921623	0.999968
lnc.A1BG.2	88.9404	-0.053192	0.540653	-0.0983849	0.921627	0.999968
NTHL1	56.1523	-0.0862874	0.877924	-0.0982858	0.921705	0.999968
LMAN1L	62.8996	-0.0880114	0.89556	-0.0982753	0.921714	0.999968
TRIM58	13840.9	0.0540124	0.549624	0.0982715	0.921717	0.999968
USP47	1666.05	0.0352098	0.358433	0.0982325	0.921748	0.999968
lnc.MAGEA12.3	13.2093	-0.134555	1.36994	-0.0982196	0.921758	0.999968
lnc.SEC61B.3	22.2171	0.109549	1.11536	0.0982189	0.921759	0.999968
ENSG00000250430	9.91192	-0.113908	1.16001	-0.0981958	0.921777	0.999968
lnc.CXXC5.1	39.2344	0.104107	1.0613	0.0980945	0.921857	0.999968
TIMM8B	257.641	0.0291476	0.297175	0.0980821	0.921867	0.999968
RHOG	606.313	0.0225317	0.229777	0.0980589	0.921886	0.999968
SDF4	361.045	0.0238159	0.242976	0.0980174	0.921919	0.999968
GMNC	17.1607	-0.121394	1.23865	-0.0980044	0.921929	0.999968
ARMC7	231.567	0.0340709	0.347714	0.0979854	0.921944	0.999968
lnc.H1FX.1	9.26529	-0.13125	1.3407	-0.0978967	0.922014	0.999968
CLCN7	176.289	0.0486161	0.496664	0.0978853	0.922023	0.999968
lnc.ATP11A.5	19.6727	-0.128203	1.31024	-0.0978465	0.922054	0.999968
lnc.C10orf143.46	72.6054	-0.0970315	0.991901	-0.0978238	0.922072	0.999968
MYL12AP1	681.799	-0.0568401	0.581321	-0.0977776	0.922109	0.999968
lnc.TSTD3.2	13.0382	-0.118953	1.21764	-0.0976911	0.922178	0.999968
lnc.KLHL25.9	38.4035	-0.103749	1.0622	-0.0976743	0.922191	0.999968
lnc.SBF2.7	32.8813	0.0867731	0.888948	0.0976132	0.922239	0.999968
DEPP1	84.1145	0.0369012	0.378263	0.0975546	0.922286	0.999968
lnc.EXOSC9.11	20.7345	0.133577	1.36938	0.0975456	0.922293	0.999968
ENSG00000286356	27.9101	0.129439	1.32707	0.0975372	0.9223	0.999968
MRPL46	77.3134	-0.0520207	0.533345	-0.0975366	0.9223	0.999968
lnc.EVI2A.3	33.1851	-0.099166	1.01758	-0.0974531	0.922367	0.999968
SESN2	61.9928	-0.0553801	0.568389	-0.0974335	0.922382	0.999968
lnc.FOXQ1.15	28.0367	-0.112854	1.15863	-0.0974034	0.922406	0.999968
IRAK3	2075.5	0.0416383	0.427561	0.0973856	0.92242	0.999968
CCRL2	29.5582	-0.0530228	0.544534	-0.0973728	0.92243	0.999968
lnc.RRM2.2	18.8716	-0.128593	1.32071	-0.0973665	0.922435	0.999968
AFTPH	1161.94	0.0289141	0.297093	0.0973233	0.92247	0.999968
GOLGA2P1	28.8789	-0.0960581	0.987249	-0.0972987	0.922489	0.999968
EXOSC4	79.6213	0.0556467	0.572458	0.0972066	0.922562	0.999968
lnc.AFDN.9	15.7468	-0.11425	1.17562	-0.0971834	0.922581	0.999968
CCL4L2	53.393	-0.0663644	0.683124	-0.0971484	0.922609	0.999968
LRIG1	80.4051	-0.0780258	0.803499	-0.0971075	0.922641	0.999968
lnc.MSMB.6	153.147	0.0676008	0.696195	0.0971003	0.922647	0.999968
lnc.BIN1.9	19.9899	-0.130525	1.34429	-0.0970959	0.92265	0.999968
SLFNL1.AS1	54.4625	0.105432	1.08635	0.0970513	0.922686	0.999968
lnc.SRP9.3	15.4934	-0.11724	1.20924	-0.0969532	0.922764	0.999968
LOXHD1	656.806	-0.0431948	0.445575	-0.0969419	0.922773	0.999968
lnc.ZNF433.2	88.5708	0.0870412	0.898094	0.0969177	0.922792	0.999968
RBFADN	69.5992	-0.0818936	0.84541	-0.0968685	0.922831	0.999968
DMXL2	453.873	0.0283664	0.292856	0.0968613	0.922837	0.999968
lnc.TUBGCP3.17	25.62	0.121423	1.25358	0.0968611	0.922837	0.999968
NAA15	401.44	0.0223833	0.231127	0.0968441	0.92285	0.999968
DPF1	139.621	0.0753638	0.778356	0.0968244	0.922866	0.999968
lnc.IKZF1.2	16.6657	0.132321	1.36661	0.0968243	0.922866	0.999968
lnc.NDUFS6.4	11.3471	0.127135	1.31337	0.0968002	0.922885	0.999968
UNC119B	224.837	-0.037328	0.385653	-0.0967918	0.922892	0.999968
TCEANC2	234.045	-0.0473904	0.489771	-0.0967602	0.922917	0.999968
lnc.XRCC3.1	35.2268	-0.100649	1.04023	-0.096756	0.92292	0.999968
LINC01036	152.099	-0.0446247	0.461213	-0.0967551	0.922921	0.999968
D2HGDH	108.163	0.0843489	0.871992	0.0967312	0.92294	0.999968
PRRG1	84.0744	-0.0686268	0.709757	-0.0966906	0.922972	0.999968
RNA5SP484	20.9824	-0.110525	1.14312	-0.0966872	0.922975	0.999968
lnc.AATK.3	15.9355	-0.126722	1.31072	-0.0966812	0.92298	0.999968
SLC19A2	35.9789	-0.106839	1.1051	-0.0966785	0.922982	0.999968
lnc.LLPH.21	114.478	0.0910859	0.942209	0.0966727	0.922986	0.999968
AK6	121.27	-0.0457118	0.472935	-0.0966555	0.923	0.999968
lnc.C9orf66.15	35.8558	-0.104826	1.08511	-0.0966041	0.923041	0.999968
C19orf53	374.556	0.0234199	0.242448	0.0965976	0.923046	0.999968
TIA1	846.313	0.0514744	0.533078	0.0965607	0.923075	0.999968
ADPRHL1	200.636	-0.0771411	0.799056	-0.0965402	0.923092	0.999968
SDC4	466.944	0.0599562	0.621149	0.0965247	0.923104	0.999968
lnc.LSM14B.2	22.5295	-0.118731	1.23098	-0.0964519	0.923162	0.999968
lnc.GCNT1.1	15.3488	-0.114017	1.18224	-0.0964411	0.92317	0.999968
STRN	1374.64	0.0318118	0.329882	0.096434	0.923176	0.999968
PCNX4	263.636	0.0289598	0.300411	0.0964005	0.923203	0.999968
lnc.RABL2B.2	18.8597	0.129635	1.34479	0.0963975	0.923205	0.999968
CCSER2	823.033	0.0222373	0.230703	0.0963894	0.923211	0.999968
LINC01039	35.9691	-0.100406	1.04202	-0.0963577	0.923236	0.999968
lnc.ENDOD1.5	51.1085	0.0711521	0.738426	0.0963565	0.923237	0.999968
lnc.RNASEH1.7	30.139	0.0945451	0.98134	0.0963429	0.923248	0.999968
FAM205BP	58.8725	0.090959	0.944184	0.0963361	0.923254	0.999968
ALKBH8	131.71	0.0413602	0.429362	0.0963294	0.923259	0.999968
lnc.ENPP1.5	27.5743	0.121578	1.26262	0.0962897	0.923291	0.999968
ODR4	323.591	-0.0412441	0.428371	-0.0962812	0.923297	0.999968
UBE2K	1689.09	0.0415311	0.431391	0.0962725	0.923304	0.999968
MAPKAPK5.AS1	56.1438	-0.0526148	0.546551	-0.096267	0.923308	0.999968
ENSG00000266306	18.3497	-0.0970348	1.0082	-0.0962452	0.923326	0.999968
CTSZ	412.853	-0.0374371	0.389197	-0.0961906	0.923369	0.999968
LRRC10	35.3236	0.104671	1.08849	0.0961617	0.923392	0.999968
TMSB4XP8	18269.9	-0.0555636	0.57788	-0.0961507	0.923401	0.999968
lnc.SLC45A4.3	101.746	-0.0722463	0.752339	-0.096029	0.923498	0.999968
HADHAP1	13.3899	0.108399	1.12882	0.0960279	0.923498	0.999968
EPS15	3429.02	0.0395552	0.412073	0.0959907	0.923528	0.999968
H2BC19P	40.4713	-0.10488	1.09283	-0.0959713	0.923543	0.999968
lnc.MICALL2.2	47.0543	0.0889504	0.927422	0.0959115	0.923591	0.999968
lnc.NABP1.18	9.43768	-0.122828	1.28067	-0.0959097	0.923592	0.999968
RHAG	42.7831	0.0769782	0.802661	0.0959037	0.923597	0.999968
KCTD3	85.6972	-0.0435488	0.454522	-0.0958122	0.92367	0.999968
lnc.THUMPD1.1	9.49296	-0.11526	1.20405	-0.0957271	0.923737	0.999968
RUVBL1	242.847	-0.0372768	0.38946	-0.0957141	0.923748	0.999968
SERTM1	23.7851	-0.126033	1.31745	-0.0956645	0.923787	0.999968
DPY19L2P1	57.9944	-0.0783496	0.819033	-0.0956612	0.92379	0.999968
PSPC1	518.904	0.031607	0.33045	0.0956483	0.9238	0.999968
ENPP7P9	12.2743	0.116187	1.21475	0.0956468	0.923801	0.999968
GDF5	21.4645	0.116736	1.22088	0.0956163	0.923825	0.999968
CDC42EP1	62.7776	-0.0557478	0.583098	-0.0956062	0.923833	0.999968
lnc.STMP1.8	18.585	0.098456	1.03009	0.0955801	0.923854	0.999968
lnc.MMADHC.2	36.7207	0.0967464	1.01238	0.0955634	0.923867	0.999968
lnc.SDSL.19	16.5412	-0.131439	1.37566	-0.0955464	0.923881	0.999968
LINC02422.1	65.5939	0.0832721	0.871559	0.0955439	0.923883	0.999968
PDCD1LG2	17.4539	0.0960258	1.00582	0.0954702	0.923941	0.999968
lnc.DYDC1.11	44.7869	-0.0998403	1.0458	-0.0954678	0.923943	0.999968
PUS7	365.236	-0.0492318	0.51588	-0.0954325	0.923971	0.999968
TET3	552.357	0.0347863	0.36452	0.0954304	0.923973	0.999968
EMILIN3	57.5583	-0.0914061	0.957893	-0.0954241	0.923978	0.999968
lnc.C4orf51.1	17.506	0.108012	1.13199	0.0954177	0.923983	0.999968
lnc.CCDC8.6	37.1344	0.107935	1.1313	0.095408	0.923991	0.999968
NLK	3154.65	-0.0496599	0.520532	-0.0954023	0.923995	0.999968
lnc.STK32C.6	28.2018	0.0894342	0.937618	0.0953844	0.924009	0.999968
lnc.GFRA2.6	27.1249	0.122878	1.28859	0.0953589	0.92403	0.999968
LINC02287	9.44748	0.129107	1.35398	0.0953539	0.924034	0.999968
lnc.RHBDD1.6	34.0828	-0.0883963	0.927469	-0.0953092	0.924069	0.999968
lnc.CLEC20A.8	22.2514	0.111078	1.16549	0.0953061	0.924072	0.999968
TRPV1	62.5372	0.077883	0.81736	0.095286	0.924088	0.999968
SMIM3	1283.61	0.064453	0.676567	0.0952648	0.924105	0.999968
LINC00989	5273.75	0.0610821	0.641277	0.0952506	0.924116	0.999968
lnc.SMC5.5	19.513	0.122827	1.28954	0.0952487	0.924117	0.999968
RFK	72.2755	-0.0571512	0.60007	-0.095241	0.924123	0.999968
SPON2	113.794	0.0542902	0.570302	0.0951955	0.92416	0.999968
ANKLE2	392.787	0.0347372	0.364988	0.0951736	0.924177	0.999968
lnc.ZNF860.2	23.7285	0.102462	1.0768	0.0951545	0.924192	0.999968
lnc.ANKRD27.7	14.9289	-0.119745	1.25854	-0.0951458	0.924199	0.999968
RNPC3	151.336	-0.0270988	0.284904	-0.0951156	0.924223	0.999968
PSTK	44.4917	0.0907721	0.95451	0.095098	0.924237	0.999968
lnc.SUMF2.18	45.3766	-0.0857423	0.901801	-0.095079	0.924252	0.999968
LINC00460	31.3859	-0.0950073	0.999441	-0.0950604	0.924267	0.999968
LINC02147	17.5479	-0.114693	1.20669	-0.0950476	0.924277	0.999968
lnc.ATP2B1.2	17.7053	0.115998	1.22058	0.0950345	0.924287	0.999968
ENSG00000276605	14.8324	-0.0958913	1.00961	-0.0949783	0.924332	0.999968
USB1	369.005	-0.0399658	0.420805	-0.0949746	0.924335	0.999968
UCKL1	89.0795	0.0436493	0.459618	0.0949686	0.92434	0.999968
SHMT1P1	34.8922	0.110355	1.16222	0.0949514	0.924353	0.999968
SEC14L3	81.7159	-0.0937887	0.987854	-0.0949419	0.924361	0.999968
CD1D	122.328	0.0504367	0.531543	0.0948874	0.924404	0.999968
lnc.PPARA.2	44.514	0.103491	1.09069	0.0948861	0.924405	0.999968
ANKRD37	9.79789	-0.110807	1.1678	-0.0948851	0.924406	0.999968
MSLN	48.8994	0.0811078	0.854806	0.0948845	0.924407	0.999968
FZD3	30.6459	-0.09893	1.04276	-0.0948733	0.924415	0.999968
CHCHD2P2	18.5585	-0.0634721	0.669131	-0.0948575	0.924428	0.999968
GATA2	931.451	0.0461483	0.48669	0.0948207	0.924457	0.999968
ZCCHC18	22.0252	0.0983792	1.0378	0.0947958	0.924477	0.999968
HAL	82.6053	-0.0629494	0.664256	-0.0947668	0.9245	0.999968
ODAD2P1	15.5217	0.103479	1.09202	0.0947593	0.924506	0.999968
ZFP42	20.4867	-0.111186	1.17371	-0.0947303	0.924529	0.999968
FGFBP3	44.3819	-0.103184	1.08995	-0.0946684	0.924578	0.999968
CETN4P	12.1639	0.123886	1.30943	0.094611	0.924624	0.999968
lnc.CSGALNACT2.1	19.985	-0.105871	1.11902	-0.0946107	0.924624	0.999968
RALBP1P1	20.7271	-0.104108	1.10054	-0.094597	0.924635	0.999968
lnc.FAM83A.8	18.983	0.0926547	0.980005	0.0945451	0.924676	0.999968
ENSG00000270835	17.2408	-0.108481	1.14899	-0.0944146	0.92478	0.999968
lnc.SERPINB6.6	9.49746	0.0981661	1.03999	0.0943913	0.924798	0.999968
SOWAHB	40.2682	0.0876863	0.928992	0.0943886	0.9248	0.999968
MMEL1	80.9058	-0.0853352	0.90501	-0.0942921	0.924877	0.999968
ZNF8	32.8096	0.0826883	0.87706	0.0942789	0.924888	0.999968
lnc.CTNNA1.4	25.6692	-0.105134	1.11521	-0.0942724	0.924893	0.999968
LRRC57	81.512	0.0475936	0.505071	0.0942315	0.924925	0.999968
ABCC6P1	33.5895	-0.0980808	1.04107	-0.0942111	0.924941	0.999968
LINC01982	21.9479	0.105992	1.12508	0.0942084	0.924944	0.999968
PSMA4	491.523	0.027999	0.297221	0.0942025	0.924948	0.999968
EXOSC3	137.666	0.048301	0.512861	0.0941795	0.924967	0.999968
RNASEH2C	230.327	-0.0366335	0.389038	-0.0941642	0.924979	0.999968
SRGAP2D	16.4896	0.0882727	0.937535	0.094154	0.924987	0.999968
CHODL.AS1	13.6195	0.116209	1.23469	0.0941201	0.925014	0.999968
lnc.PRKCH.1	39.6061	0.105876	1.12513	0.0941007	0.925029	0.999968
BEX3	12642.2	-0.0568497	0.604333	-0.0940702	0.925053	0.999968
lnc.ALDH3A2.8	9.80184	-0.109925	1.16874	-0.0940545	0.925066	0.999968
HSDL1	464.656	0.0447641	0.476101	0.0940223	0.925091	0.999968
TFF2	31.8725	-0.119506	1.27227	-0.0939316	0.925164	0.999968
ARHGAP19	93.998	-0.0431576	0.459483	-0.0939265	0.925168	0.999968
IGSF11	77.2298	0.0869468	0.926432	0.0938513	0.925227	0.999968
MGMT	103.444	-0.0390571	0.416207	-0.0938405	0.925236	0.999968
SPART	635.038	0.0314915	0.335641	0.0938249	0.925248	0.999968
RGS2	376.744	0.0430324	0.458876	0.0937779	0.925286	0.999968
KRT40	35.0077	-0.114803	1.22429	-0.0937713	0.925291	0.999968
ENSG00000227158	18.4529	0.115066	1.22711	0.09377	0.925292	0.999968
lnc.TMEM17.3	32.312	-0.0917686	0.979365	-0.0937022	0.925346	0.999968
lnc.PGPEP1.1	8.50677	-0.111602	1.19136	-0.0936761	0.925366	0.999968
GCLM	1022.64	0.0461463	0.492827	0.093636	0.925398	0.999968
CSRNP2	148.363	-0.0319606	0.341431	-0.0936079	0.925421	0.999968
lnc.LSAMP.3	43.366	0.106155	1.13421	0.0935939	0.925432	0.999968
lnc.NSUN5.2	17.242	-0.0971806	1.03901	-0.0935321	0.925481	0.999968
FHL2	529.243	-0.0427468	0.457241	-0.0934886	0.925515	0.999968
MOSPD1	27.8664	-0.058578	0.62726	-0.0933871	0.925596	0.999968
ADAL	144.945	-0.0317682	0.340307	-0.0933515	0.925624	0.999968
SNHG32	83.0105	0.0433454	0.464325	0.0933513	0.925624	0.999968
ENSG00000285746	13.8057	-0.104149	1.11629	-0.0932991	0.925666	0.999968
SNCAIP	70.4138	0.0748878	0.802871	0.093275	0.925685	0.999968
MAN1B1.DT	21.3791	-0.0668242	0.716869	-0.0932167	0.925731	0.999968
lnc.EMILIN2.4	7.71185	0.116636	1.25141	0.0932037	0.925742	0.999968
ENSG00000286696	36.5334	-0.108438	1.16358	-0.0931933	0.92575	0.999968
PKNOX2.AS1	57.7458	-0.0797348	0.855794	-0.0931706	0.925768	0.999968
lnc.CCDC102A.1	44.4338	-0.0896328	0.962783	-0.0930975	0.925826	0.999968
HOXD3	37.7867	-0.100649	1.08141	-0.0930713	0.925847	0.999968
UAP1	114.085	0.0502118	0.539544	0.0930635	0.925853	0.999968
KIR3DX1	59.8387	0.091329	0.981396	0.0930603	0.925856	0.999968
AVPR1A	1194.71	-0.0529807	0.569485	-0.0930327	0.925878	0.999968
CLEC4A	15.7891	0.0989093	1.0642	0.092942	0.92595	0.999968
lnc.ENOSF1.2	33.7508	-0.107946	1.16159	-0.0929293	0.92596	0.999968
GABRE	47.6441	-0.0819303	0.88179	-0.0929136	0.925972	0.999968
APOA5	34.2037	0.0844188	0.908794	0.092891	0.92599	0.999968
DRAXIN	76.0382	-0.0870926	0.937765	-0.0928726	0.926005	0.999968
MDN1	796.086	0.0183113	0.197272	0.0928225	0.926045	0.999968
SYCP2L	21.3053	-0.0940839	1.01359	-0.0928221	0.926045	0.999968
SERF2	21457.8	0.0488222	0.526181	0.0927858	0.926074	0.999968
lnc.TUBA1C.2	22.3458	0.106865	1.15179	0.0927818	0.926077	0.999968
AGBL3	89.0264	0.052398	0.565004	0.0927392	0.926111	0.999968
SBK3	69.2859	0.0944932	1.01919	0.0927136	0.926131	0.999968
lnc.ANKRD30BL.11	52.2291	0.098764	1.06564	0.0926804	0.926158	0.999968
ITPR1	1663.83	-0.0279733	0.301907	-0.0926553	0.926177	0.999968
HIBADH	158.001	0.0431965	0.466215	0.0926537	0.926179	0.999968
ENSG00000273599	51.1557	0.102121	1.10227	0.0926462	0.926185	0.999968
PSMB1	293.657	0.0217181	0.234458	0.0926312	0.926197	0.999968
ASGR2	145.213	-0.0570357	0.615911	-0.0926038	0.926218	0.999968
lnc.EMD.72	8.47271	-0.0983138	1.06199	-0.0925747	0.926241	0.999968
OPRL1	15.4106	-0.104786	1.13264	-0.0925148	0.926289	0.999968
ZNF703	84.3585	0.0469836	0.507856	0.0925136	0.92629	0.999968
lnc.NSUN6.4	38.002	0.103391	1.11772	0.0925016	0.926299	0.999968
Y_RNA.574	1442.31	-0.0588053	0.635849	-0.0924831	0.926314	0.999968
lnc.NOVA1.7	22.4767	-0.0909242	0.983321	-0.0924665	0.926327	0.999968
lnc.LLPH.2	11.163	-0.119894	1.2982	-0.0923538	0.926417	0.999968
NVL	285.714	-0.029588	0.320511	-0.0923149	0.926448	0.999968
LINC02484	34.149	0.0791425	0.857382	0.0923072	0.926454	0.999968
lnc.ZNF217.2	28.9675	-0.104136	1.12849	-0.0922789	0.926476	0.999968
lnc.VPREB1.7	74.4602	0.0434582	0.471025	0.0922632	0.926489	0.999968
HOXB2	43.5847	0.0842163	0.912847	0.0922568	0.926494	0.999968
lnc.ZNF836.3	26.5666	-0.120116	1.30203	-0.0922532	0.926497	0.999968
DYNC1LI2	578.44	0.0355407	0.3853	0.0922416	0.926506	0.999968
TBILA	14.5132	0.100409	1.08903	0.0922007	0.926539	0.999968
lnc.TMEM132B.14	11.5247	-0.123003	1.33429	-0.0921862	0.92655	0.999968
LINC01515	97.7794	0.0719174	0.78067	0.0921225	0.926601	0.999968
MIOS	205.387	-0.0287188	0.311799	-0.0921067	0.926613	0.999968
UNC5CL	86.5811	-0.0862839	0.936912	-0.092094	0.926623	0.999968
MPIG6B	16297.2	0.0607728	0.659947	0.0920873	0.926629	0.999968
ARL6IP5	7566.78	0.0574881	0.624295	0.092085	0.926631	0.999968
VWC2L	20.4814	-0.107991	1.17286	-0.0920748	0.926639	0.999968
ENSG00000285969	12.7906	0.0934699	1.01535	0.0920567	0.926653	0.999968
RAB33A	71.6427	-0.0475171	0.516333	-0.092028	0.926676	0.999968
lnc.MORC2.3	35.7918	-0.093514	1.01676	-0.0919721	0.92672	0.999968
SMIM15.AS1	58.2418	-0.0781452	0.849717	-0.0919661	0.926725	0.999968
PJVK	20.1511	-0.0945335	1.02807	-0.0919521	0.926736	0.999968
EIF1B.AS1	94.4906	-0.0620885	0.675786	-0.0918759	0.926797	0.999968
OR52N2	46.347	-0.106971	1.16473	-0.0918421	0.926824	0.999968
KRT18P22	37.9794	-0.0914891	0.996191	-0.0918389	0.926826	0.999968
ENSG00000230383	27.8636	-0.053885	0.586919	-0.0918099	0.926849	0.999968
lnc.SLC38A9.1	14.4765	0.091104	0.992383	0.0918033	0.926854	0.999968
TBC1D8B	67.8402	0.0587292	0.639942	0.0917727	0.926879	0.999968
ABLIM1	3086.82	0.0331853	0.361708	0.091746	0.9269	0.999968
lnc.DPY30.6	14.4783	-0.109196	1.19042	-0.0917292	0.926913	0.999968
PCDHGB5	52.2161	-0.0975503	1.06349	-0.0917267	0.926915	0.999968
KRT16	100.411	-0.0711618	0.776107	-0.0916908	0.926944	0.999968
lnc.GTPBP4.5	21.4109	-0.0932512	1.01762	-0.0916363	0.926987	0.999968
SFN	27.4649	-0.103975	1.13547	-0.0915695	0.92704	0.999968
SMC1B	35.3548	0.0969219	1.0587	0.0915477	0.927057	0.999968
lnc.HSD17B6.1	26.7667	-0.111332	1.21674	-0.0915	0.927095	0.999968
MT.ND1	1.15184e+06	0.0599137	0.654838	0.0914939	0.9271	0.999968
lnc.TIMM22.1	28.5939	0.0869584	0.950526	0.0914845	0.927108	0.999968
ALG11	101.461	0.0446249	0.487813	0.0914794	0.927112	0.999968
lnc.NDUFA10.1	17.4247	0.120039	1.31225	0.0914752	0.927115	0.999968
ZSCAN31	31.9346	-0.0815897	0.892758	-0.0913906	0.927182	0.999968
NFS1	95.0782	-0.0594465	0.650492	-0.091387	0.927185	0.999968
FBXL12P1	12.3453	-0.119675	1.30976	-0.0913719	0.927197	0.999968
lnc.TAOK3.7	15.5052	-0.107341	1.17512	-0.0913448	0.927219	0.999968
lnc.HIP1.1	83.5004	-0.0535457	0.586202	-0.0913433	0.92722	0.999968
UBE2H	3603.51	0.0434598	0.475787	0.0913429	0.92722	0.999968
lnc.SMC5.10	22.2864	-0.0808803	0.885783	-0.0913094	0.927247	0.999968
IGSF6	162.385	0.038528	0.422092	0.0912785	0.927271	0.999968
SVBP	442.719	0.0393146	0.430779	0.091264	0.927283	0.999968
lnc.MTBP.5	19.9147	0.0792692	0.868631	0.0912576	0.927288	0.999968
ATXN1L	358.987	-0.0171792	0.188263	-0.0912508	0.927293	0.999968
PELO	112.361	0.0291525	0.31979	0.0911613	0.927364	0.999968
lnc.TEFM.11	32.5021	-0.0818095	0.897457	-0.091157	0.927368	0.999968
POLR3E	267.138	0.0368586	0.404471	0.0911279	0.927391	0.999968
lnc.PERM1.1	26.4942	-0.0979594	1.07553	-0.0910801	0.927429	0.999968
DSEL	108.57	0.059451	0.65276	0.0910764	0.927432	0.999968
PET100	75.3673	0.0519695	0.570658	0.0910694	0.927437	0.999968
ACTR3C	86.4548	-0.061388	0.674478	-0.0910155	0.92748	0.999968
BAIAP2.DT	211.93	0.0366924	0.403222	0.0909979	0.927494	0.999968
lnc.SFSWAP.8	20.4796	0.104465	1.14808	0.0909912	0.9275	0.999968
RNASE2	16.0783	0.108292	1.19029	0.0909789	0.927509	0.999968
lnc.GPR137B.5	24.9641	0.108834	1.19646	0.0909629	0.927522	0.999968
ENSG00000288812	31.8158	-0.0864036	0.950336	-0.090919	0.927557	0.999968
lnc.C6orf223.4	37.9271	-0.0949289	1.04425	-0.0909061	0.927567	0.999968
lnc.FAM110B.4	16.6046	-0.116895	1.28616	-0.0908874	0.927582	0.999968
SLC6A4	675.581	0.0470564	0.51791	0.0908582	0.927605	0.999968
BROX	1741.26	-0.0447065	0.492229	-0.0908246	0.927632	0.999968
MAN2A2	1316.98	-0.0399426	0.439812	-0.0908176	0.927638	0.999968
lnc.LSM14B.6	20.064	0.101215	1.11457	0.0908101	0.927643	0.999968
lnc.CEP350.3	6.94081	0.115807	1.27554	0.0907906	0.927659	0.999968
ADAT3	17.8947	-0.10576	1.16525	-0.090762	0.927682	0.999968
lnc.NADSYN1.2	24.7036	-0.110261	1.21517	-0.090737	0.927702	0.999968
FKTN	94.4112	-0.0638615	0.703858	-0.0907306	0.927707	0.999968
ZNF304	118.725	0.0395105	0.435665	0.0906901	0.927739	0.999968
CEP131	185.34	-0.0467727	0.515844	-0.0906722	0.927753	0.999968
lnc.FAM50A.1	9.18888	0.114277	1.26049	0.0906608	0.927762	0.999968
ZNF492	22.4838	-0.0838505	0.924942	-0.0906549	0.927767	0.999968
lnc.C6orf120.6	66.7748	0.054501	0.601237	0.0906481	0.927772	0.999968
TBC1D24	81.3955	-0.071544	0.789658	-0.0906012	0.927809	0.999968
EXD2	84.3995	-0.0625374	0.690413	-0.0905798	0.927826	0.999968
ATF4P3	81.1773	0.0552778	0.610634	0.0905253	0.92787	0.999968
RBM41	345.755	0.0287978	0.318119	0.0905253	0.92787	0.999968
lnc.CHRAC1.1	35.3818	-0.103107	1.13911	-0.0905156	0.927877	0.999968
LINC01398	24.1563	-0.107312	1.18581	-0.0904969	0.927892	0.999968
lnc.FCMR.1	404.061	0.0521664	0.576464	0.0904938	0.927895	0.999968
USP30	109.42	-0.0601329	0.664695	-0.090467	0.927916	0.999968
lnc.HRASLS.2	44.8358	0.0925817	1.02402	0.09041	0.927961	0.999968
CCDC70	32.7472	-0.121158	1.34035	-0.0903928	0.927975	0.999968
GCN1	486.127	-0.0299778	0.331926	-0.0903147	0.928037	0.999968
TBPL1	708.769	-0.0419108	0.464154	-0.0902951	0.928053	0.999968
lnc.IQCA1.3	29.0334	0.104732	1.16002	0.0902847	0.928061	0.999968
MSC	108.585	-0.039649	0.439429	-0.0902286	0.928106	0.999968
lnc.CLN8.6	21.1857	0.108229	1.20068	0.0901402	0.928176	0.999968
RNU6.4P	12.0943	0.0878139	0.974685	0.0900946	0.928212	0.999968
SKAP1	298.744	0.0290989	0.323118	0.0900565	0.928242	0.999968
FAM81B	721.003	0.0661921	0.735034	0.0900531	0.928245	0.999968
PROS1	4968.8	-0.05938	0.659535	-0.0900332	0.928261	0.999968
CLN5	85.3415	-0.0564587	0.627557	-0.0899658	0.928314	0.999968
lnc.GPR65.9	45.2614	-0.0851551	0.946656	-0.0899535	0.928324	0.999968
SRMS	57.0554	0.0803613	0.893838	0.0899058	0.928362	0.999968
ST20	17.9644	0.0809725	0.900809	0.0898886	0.928376	0.999968
TPX2	158.093	-0.0505871	0.562805	-0.0898838	0.92838	0.999968
MRPL12	5.42385	-0.115162	1.28138	-0.0898735	0.928388	0.999968
RAB32	1717.2	-0.0489756	0.54528	-0.0898174	0.928432	0.999968
lnc.RASSF8.3	15.6568	-0.120218	1.33862	-0.0898072	0.92844	0.999968
ENSG00000287083	22.0101	-0.120224	1.33872	-0.089805	0.928442	0.999968
lnc.ABCC6.9	30.7582	-0.0963395	1.07313	-0.0897742	0.928467	0.999968
LINC01387	20.7952	-0.0960399	1.0699	-0.0897654	0.928474	0.999968
HDAC4	378.127	-0.0393975	0.439114	-0.0897203	0.928509	0.999968
lnc.LGI2.2	34.6026	-0.101143	1.12739	-0.0897141	0.928514	0.999968
XRCC3	31.0492	-0.0812496	0.906088	-0.0896708	0.928549	0.999968
ENSG00000223599	20.4867	-0.104544	1.16603	-0.0896587	0.928558	0.999968
KCNC3	121.715	-0.082979	0.925505	-0.089658	0.928559	0.999968
lnc.MPLKIP.1	23.388	0.0625405	0.697545	0.089658	0.928559	0.999968
ZRANB1	289.298	-0.0312587	0.348772	-0.0896251	0.928585	0.999968
NRIP2	48.0103	0.0859061	0.958646	0.0896119	0.928596	0.999968
lnc.SEC24D.1	47.0097	-0.0877132	0.979619	-0.089538	0.928654	0.999968
YWHAE	14033.5	-0.0451583	0.50439	-0.0895305	0.92866	0.999968
lnc.BCL2.2	45.4186	-0.087636	0.979591	-0.0894618	0.928715	0.999968
GEMIN8P4	33.7691	0.0992796	1.11004	0.0894377	0.928734	0.999968
SH3PXD2A.AS1	70.4727	-0.0973077	1.08948	-0.0893159	0.928831	0.999968
lnc.MAFB.9	17.0583	0.110612	1.23966	0.0892276	0.928901	0.999968
lnc.FBXL12.1	26.8361	-0.103373	1.15872	-0.0892133	0.928912	0.999968
lnc.ZFC3H1.8	6.56804	0.105762	1.18565	0.089202	0.928921	0.999968
ADAM9	2381.86	-0.0522748	0.586092	-0.0891922	0.928929	0.999968
SPAG9	703.481	-0.0234644	0.263107	-0.0891821	0.928937	0.999968
lnc.PSD4.4	38.9319	0.100817	1.13066	0.0891666	0.928949	0.999968
STAT3	2678.23	-0.0317691	0.356293	-0.0891655	0.92895	0.999968
NDUFC1	195.076	-0.0347105	0.389397	-0.0891392	0.928971	0.999968
lnc.TCIRG1.2	82.3607	-0.0884477	0.992608	-0.0891064	0.928997	0.999968
SIRPA	152.929	0.0376005	0.421988	0.0891031	0.929	0.999968
TMEM70	630.034	-0.054349	0.61012	-0.0890792	0.929019	0.999968
WDR11	1246.78	-0.0235222	0.26411	-0.0890623	0.929032	0.999968
NOVA1	27.7072	0.0942945	1.05883	0.0890557	0.929038	0.999968
LINC01569	45.2065	-0.0951083	1.06871	-0.0889939	0.929087	0.999968
CCDC90B	355.076	-0.0348401	0.391562	-0.0889772	0.9291	0.999968
NTSR2	38.6171	-0.0970164	1.09069	-0.0889493	0.929122	0.999968
BACE1	149.48	-0.0305065	0.343035	-0.0889309	0.929137	0.999968
DGKK	103.486	0.0607631	0.683314	0.0889242	0.929142	0.999968
RPL7P23	43.4006	0.045017	0.506534	0.0888725	0.929183	0.999968
PPIAP22	577.246	0.0295471	0.332659	0.0888209	0.929224	0.999968
lnc.TUBB2B.4	9.88484	-0.110677	1.24668	-0.0887774	0.929259	0.999968
lnc.CPO.4	24.019	0.0945193	1.06496	0.0887539	0.929277	0.999968
SPTSSA	510.692	-0.0422399	0.476144	-0.0887125	0.92931	0.999968
BCL3	140.202	0.0461481	0.52024	0.0887055	0.929316	0.999968
EHBP1L1	1097.17	0.0315556	0.355761	0.0886988	0.929321	0.999968
lnc.KISS1R.2	16.7586	-0.114168	1.28744	-0.0886782	0.929338	0.999968
ALDH8A1	34.7077	0.105962	1.19491	0.088678	0.929338	0.999968
BHMT	22.7295	0.11909	1.34351	0.0886406	0.929368	0.999968
ZNF426	135.524	-0.0285768	0.322443	-0.088626	0.929379	0.999968
GPR89A	44.3949	0.0566877	0.63963	0.0886257	0.929379	0.999968
GANC	259.924	-0.0328268	0.370409	-0.0886232	0.929381	0.999968
ZFAS1	640.577	0.0356996	0.402904	0.0886057	0.929395	0.999968
GPX2	38.1028	0.0948821	1.07109	0.0885847	0.929412	0.999968
lnc.VCAM1.1	44.8616	-0.0840624	0.94938	-0.0885445	0.929444	0.999968
DUSP15	78.9575	-0.0843519	0.952728	-0.0885372	0.92945	0.999968
lnc.RASSF9.2	54.0097	0.0635057	0.717725	0.088482	0.929494	0.999968
lnc.EPN1.3	19.4389	0.107164	1.2114	0.0884627	0.929509	0.999968
TRIM56	409.843	-0.0238166	0.269259	-0.0884524	0.929517	0.999968
ENSG00000232499	54.038	0.0495957	0.561146	0.0883828	0.929572	0.999968
APOLD1	81.2739	0.0474285	0.536689	0.0883724	0.929581	0.999968
TTLL8	71.1886	-0.0930033	1.05321	-0.088305	0.929634	0.999968
TPR	1822.58	0.0217953	0.246901	0.0882754	0.929658	0.999968
MTMR3	728.133	0.019654	0.222769	0.0882261	0.929697	0.999968
ZFP90	196.209	0.0278728	0.315955	0.0882177	0.929704	0.999968
PCDHGB3	40.2862	-0.087935	0.997091	-0.0881916	0.929724	0.999968
lnc.TP53TG3.62	30.4502	0.0988803	1.12124	0.088188	0.929727	0.999968
lnc.FZD1.2	72.1424	-0.0792213	0.898458	-0.0881747	0.929738	0.999968
GRAMD2B	56.4393	0.06628	0.751913	0.0881485	0.929759	0.999968
lnc.PPT1.2	31.153	-0.115192	1.3069	-0.088141	0.929765	0.999968
lnc.GPAT4.4	74.8249	0.0800159	0.908595	0.0880656	0.929825	0.999968
AKR1A1	230.542	-0.0446441	0.506974	-0.08806	0.929829	0.999968
lnc.NDST3.8	5.60828	0.119155	1.3533	0.0880477	0.929839	0.999968
NOL4L	579.401	0.0268555	0.305094	0.0880237	0.929858	0.999968
PICALM	3065.55	0.0293729	0.333833	0.0879868	0.929887	0.999968
ABO	204.962	-0.0524356	0.596187	-0.0879516	0.929915	0.999968
lnc.FBXL5.2	8.77526	-0.110878	1.26078	-0.0879442	0.929921	0.999968
TM6SF2	23.4707	-0.1076	1.2239	-0.0879158	0.929944	0.999968
RBMXP4	17.0774	0.0859734	0.978478	0.0878644	0.929984	0.999968
DPY19L1P2	51.6188	0.0749286	0.852939	0.0878475	0.929998	0.999968
lnc.C15orf53.8	12.3992	-0.109679	1.2489	-0.0878201	0.93002	0.999968
TMEM220	23.8202	-0.0783409	0.892366	-0.0877901	0.930044	0.999968
HMX2	34.3941	0.112114	1.27715	0.0877844	0.930048	0.999968
C1orf35	134.303	-0.0272435	0.310356	-0.0877813	0.93005	0.999968
BRF1	265.168	-0.0310642	0.354094	-0.0877287	0.930092	0.999968
BLOC1S5	254.422	-0.038874	0.443627	-0.0876276	0.930173	0.999968
lnc.IL10RA.5	33.0515	-0.113085	1.2909	-0.0876014	0.930194	0.999968
SLC18B1	45.7483	0.0564238	0.644295	0.0875744	0.930215	0.999968
PHACTR2.AS1	48.7374	0.0917403	1.04829	0.0875138	0.930263	0.999968
IP6K2	209.562	0.0247518	0.282912	0.0874894	0.930283	0.999968
CDC27P3	33.903	0.0644157	0.736359	0.0874787	0.930291	0.999968
LINC00342.1	53.9361	-0.0522954	0.598044	-0.0874441	0.930318	0.999968
lnc.FAM118B.1	32.2139	0.0881204	1.00895	0.0873385	0.930402	0.999968
ENSG00000253389	27.8161	0.0950564	1.08843	0.0873332	0.930407	0.999968
lnc.AMPH.5	32.451	-0.072154	0.826337	-0.0873179	0.930419	0.999968
TKT	1239.52	0.0298221	0.341814	0.0872466	0.930475	0.999968
lnc.ITIH2.9	21.0286	0.106053	1.21579	0.0872296	0.930489	0.999968
lnc.FER.10	17.2389	0.100303	1.15107	0.087139	0.930561	0.999968
CRYBA4	40.7514	-0.100747	1.15654	-0.0871109	0.930583	0.999968
ENSG00000286457	13.3878	0.118421	1.35963	0.0870982	0.930593	0.999968
SLC16A10	56.2371	0.0649867	0.74614	0.0870972	0.930594	0.999968
SMC3	1449.56	0.019051	0.218743	0.0870933	0.930597	0.999968
ENSG00000279930	17.7636	-0.102139	1.17429	-0.0869797	0.930688	0.999968
MLLT1	271.978	0.0366091	0.420913	0.0869755	0.930691	0.999968
SH2D3C	511.339	0.0343471	0.394962	0.086963	0.930701	0.999968
CFLAR	2116.22	-0.024956	0.287225	-0.0868866	0.930762	0.999968
CCDC102B	62.3807	-0.0527801	0.607623	-0.0868633	0.93078	0.999968
lnc.VIP.3	13.5822	-0.117851	1.35751	-0.0868142	0.930819	0.999968
LINC01146	106.765	-0.0756477	0.871634	-0.0867884	0.93084	0.999968
VWA2	93.8371	-0.0671765	0.774098	-0.0867803	0.930846	0.999968
RBM18	302.682	0.024987	0.287945	0.0867769	0.930849	0.999968
GRM6	126.575	0.0788955	0.90924	0.0867709	0.930854	0.999968
WIZ	250.778	0.0459689	0.529799	0.0867666	0.930857	0.999968
CPHL1P	11.8695	-0.122971	1.41806	-0.0867177	0.930896	0.999968
H2AC11	1003.69	-0.0442888	0.510802	-0.0867044	0.930906	0.999968
GLB1L2	136.797	-0.0771696	0.890094	-0.0866983	0.930911	0.999968
ARSH	34.9602	-0.0943834	1.08899	-0.086671	0.930933	0.999968
ACTN1	18238.4	0.0503227	0.580633	0.0866686	0.930935	0.999968
ABT1	161.197	0.04616	0.532787	0.0866387	0.930959	0.999968
ITGB1P1	1698.01	0.0571984	0.6603	0.0866249	0.93097	0.999968
MTO1	211.685	-0.0309712	0.357558	-0.0866185	0.930975	0.999968
HELZ	1610.49	0.0271944	0.313961	0.0866171	0.930976	0.999968
SMAD4	351.414	0.0224355	0.259238	0.0865442	0.931034	0.999968
lnc.MRPS22.1	65.129	0.0770975	0.890863	0.0865425	0.931035	0.999968
lnc.MRM1.5	17.0188	-0.10357	1.19679	-0.0865403	0.931037	0.999968
LINC01258	23.3525	0.103368	1.19462	0.0865279	0.931047	0.999968
ABCC3	4842.52	0.0490819	0.567524	0.0864841	0.931082	0.999968
lnc.ATG7.2	30.4822	0.0787708	0.911289	0.0864388	0.931118	0.999968
TGM6	58.7688	0.0894637	1.0351	0.0864302	0.931124	0.999968
REG3G	33.7593	0.104031	1.20432	0.0863814	0.931163	0.999968
SERPINF2	76.9214	-0.0691721	0.802119	-0.0862367	0.931278	0.999968
lnc.DHX37.9	28.6395	0.0985395	1.14377	0.0861533	0.931345	0.999968
ZNF331	128.266	-0.0463326	0.538139	-0.0860979	0.931389	0.999968
RIOX2	123.204	0.0421058	0.489112	0.0860862	0.931398	0.999968
MAST2	215.357	-0.0438717	0.509725	-0.0860695	0.931411	0.999968
LGMNP1	11.8369	-0.104938	1.22045	-0.0859835	0.93148	0.999968
HP1BP3	2396.68	0.0297184	0.345834	0.0859326	0.93152	0.999968
DUSP13	70.7372	-0.0839828	0.977378	-0.0859266	0.931525	0.999968
lnc.COX4I2.1	22.3453	0.106546	1.24068	0.085877	0.931564	0.999968
HDHD3	55.6188	-0.0732246	0.853362	-0.0858072	0.93162	0.999968
CAPN5	117.605	-0.0594205	0.692664	-0.0857855	0.931637	0.999968
KRT8P19	42.7753	-0.0967371	1.12784	-0.0857723	0.931647	0.999968
PLA2G2A	44.1088	-0.0872719	1.0181	-0.0857205	0.931689	0.999968
lnc.GIP.1	26.8008	0.0935109	1.09115	0.0856995	0.931705	0.999968
NMRK1	219.11	-0.0406555	0.474887	-0.0856109	0.931776	0.999968
lnc.SULT1C2.3	86.4265	0.0667475	0.779721	0.0856044	0.931781	0.999968
lnc.SLA2.1	31.3415	0.106522	1.24464	0.0855841	0.931797	0.999968
CLCN3	9268.15	0.0523928	0.612439	0.0855478	0.931826	0.999968
FCHO1	255.83	-0.0257712	0.301284	-0.0855379	0.931834	0.999968
ENSG00000254558	21.3601	0.105314	1.23124	0.0855353	0.931836	0.999968
lnc.PKIA.1	45.1828	0.0575984	0.673673	0.0854991	0.931865	0.999968
lnc.SMAD3.1	33.7158	0.0974642	1.13995	0.0854988	0.931865	0.999968
ZNF567	103.229	0.0402035	0.470331	0.0854792	0.93188	0.999968
MAN1A1	1697.81	0.0485695	0.568305	0.0854638	0.931893	0.999968
KIAA1549	213.556	-0.0468293	0.548287	-0.0854101	0.931935	0.999968
FAM30A	225.342	-0.0353417	0.413975	-0.0853716	0.931966	0.999968
ETFRF1	422.537	0.0440196	0.515982	0.0853123	0.932013	0.999968
EIF4A3	228.212	0.03178	0.372517	0.0853116	0.932014	0.999968
PIGP	37.2322	-0.0579888	0.680049	-0.0852715	0.932046	0.999968
CICP5	22.293	-0.0948487	1.11245	-0.0852608	0.932054	0.999968
LINC02413	28.2645	0.0871058	1.0219	0.0852388	0.932072	0.999968
BRWD1	2452.51	0.0324456	0.380675	0.0852318	0.932077	0.999968
OASL2P	17.434	-0.102834	1.20687	-0.0852069	0.932097	0.999968
lnc.DLL1.2	21.3431	-0.112339	1.31873	-0.0851874	0.932112	0.999968
RTKN	115.238	-0.0703846	0.826563	-0.0851534	0.932139	0.999968
ATP13A5.AS1	16.8982	-0.102472	1.2035	-0.0851444	0.932147	0.999968
PTAR1	278.847	0.0280529	0.329597	0.0851126	0.932172	0.999968
HSD3BP3	25.4803	0.110164	1.29507	0.0850637	0.932211	0.999968
ZNF789	44.6666	-0.0629195	0.739772	-0.0850526	0.93222	0.999968
RANBP1P1	35.1918	-0.062768	0.73812	-0.0850377	0.932231	0.999968
MOBP	53.574	-0.0712983	0.83899	-0.0849811	0.932276	0.999968
TEPSIN	38.2026	0.065455	0.770384	0.0849642	0.93229	0.999968
lnc.SPATA9.2	52.0858	-0.103181	1.21449	-0.0849582	0.932295	0.999968
MIB1	1021.83	-0.0222704	0.262194	-0.0849389	0.93231	0.999968
lnc.SLC22A23.11	21.9743	-0.100345	1.18247	-0.0848605	0.932372	0.999968
KLRD1	305.847	0.0352501	0.415488	0.0848401	0.932389	0.999968
KIF3B	278.014	0.0217795	0.256724	0.0848362	0.932392	0.999968
lnc.USP24.3	46.7635	0.100223	1.18204	0.0847885	0.93243	0.999968
C16orf92	33.8657	0.0899538	1.06124	0.084763	0.93245	0.999968
lnc.UNC5D.6	12.2706	0.102106	1.2052	0.0847206	0.932483	0.999968
RNF103	170.256	0.0402973	0.475763	0.0847004	0.9325	0.999968
ENSG00000287360	9.67487	-0.0987997	1.16702	-0.0846597	0.932532	0.999968
HSBP1	816.402	0.0461498	0.545655	0.0845769	0.932598	0.999968
lnc.ADRA2A.1	96.4459	0.0702625	0.831189	0.0845325	0.932633	0.999968
FAIM	135.135	0.0344618	0.407769	0.0845131	0.932649	0.999968
TES	476.911	0.0311726	0.368876	0.0845071	0.932653	0.999968
MED12L	3394.2	0.0444799	0.526777	0.0844378	0.932708	0.999968
ENSG00000260249	58.4356	0.0704711	0.834812	0.0844155	0.932726	0.999968
lnc.DIMT1.6	173.089	-0.0511984	0.606629	-0.0843982	0.93274	0.999968
PTBP2	364.867	-0.0488904	0.57934	-0.0843899	0.932746	0.999968
NBPF13P	25.7555	-0.0844399	1.00204	-0.0842679	0.932843	0.999968
lnc.ZNF778.1	49.2683	0.0892539	1.06009	0.0841948	0.932902	0.999968
lnc.DES.2	8.18022	0.0967682	1.14935	0.0841937	0.932902	0.999968
TINF2	255.625	0.0212142	0.252122	0.0841427	0.932943	0.999968
FAM193B	428.802	-0.0272288	0.323723	-0.0841113	0.932968	0.999968
lnc.SIRT4.5	31.0595	-0.0781771	0.929597	-0.0840978	0.932979	0.999968
lnc.TGFA.1	19.9647	0.097415	1.15894	0.0840556	0.933012	0.999968
CHRM2	14.7345	0.0956485	1.13832	0.0840261	0.933036	0.999968
POPDC2	32.1923	0.0716705	0.853349	0.0839873	0.933066	0.999968
PSIP1P1	56.1775	-0.052113	0.620592	-0.083973	0.933078	0.999968
CTU2	61.8917	0.0707064	0.84258	0.0839166	0.933123	0.999968
HERC1	3449.75	-0.0254042	0.30277	-0.0839059	0.933131	0.999968
C2orf66	26.6948	0.0617275	0.735682	0.0839051	0.933132	0.999968
TUBB8P3	19.1048	0.107725	1.2849	0.0838394	0.933184	0.999968
BPIFA1	67.1407	-0.0900662	1.07436	-0.0838324	0.93319	0.999968
IP6K1	202.618	0.0256305	0.305935	0.0837777	0.933233	0.999968
MX1	891.168	-0.0361346	0.431422	-0.0837569	0.93325	0.999968
SERAC1	229.441	0.0452118	0.539835	0.0837512	0.933254	0.999968
PITX3	37.5113	0.104711	1.25074	0.0837192	0.93328	0.999968
RPL5P23	9.1358	-0.0615426	0.735175	-0.0837115	0.933286	0.999968
lnc.SUZ12.3	19.0138	-0.108955	1.30175	-0.0836984	0.933296	0.999968
lnc.ARL1.4	60.0763	-0.0948288	1.13331	-0.0836739	0.933316	0.999968
FLYWCH2	71.0422	0.0383556	0.458413	0.0836705	0.933318	0.999968
GHSR	70.4958	0.063385	0.757565	0.0836694	0.933319	0.999968
TAS2R62P	22.1321	0.103016	1.23146	0.0836537	0.933332	0.999968
lnc.C12orf49.10	33.5154	0.0973832	1.16563	0.0835456	0.933418	0.999968
lnc.CCDC22.1	29.327	-0.0862305	1.03236	-0.0835276	0.933432	0.999968
lnc.FGFR1OP.6	23.33	0.0952001	1.1398	0.0835238	0.933435	0.999968
PIGQ	90.1761	-0.0585897	0.701579	-0.0835112	0.933445	0.999968
AAMDC	58.2694	-0.047987	0.574622	-0.0835107	0.933446	0.999968
LINC02327.1	68.5001	-0.0765755	0.91719	-0.0834893	0.933463	0.999968
lnc.ARRDC4.7	44.2201	-0.112226	1.34435	-0.0834799	0.93347	0.999968
HSD17B6	24.1531	-0.0807206	0.967042	-0.0834716	0.933477	0.999968
SAFB2	963.602	0.0161744	0.194057	0.0833485	0.933574	0.999968
DNM1P38	40.5815	-0.0896318	1.0755	-0.0833394	0.933582	0.999968
AMHR2	146.663	-0.0615449	0.739272	-0.0832507	0.933652	0.999968
C15orf40	117.656	-0.0616844	0.740964	-0.0832489	0.933654	0.999968
NRSN2	48.9679	0.0794842	0.955119	0.0832192	0.933677	0.999968
STAU2	1850.77	-0.0408204	0.490582	-0.0832081	0.933686	0.999968
lnc.TAF12.3	27.6862	0.0680451	0.818309	0.0831533	0.93373	0.999968
LRRC8E	72.7104	-0.0814771	0.980209	-0.0831222	0.933754	0.999968
RHOJ	51.1441	0.0604398	0.727357	0.0830951	0.933776	0.999968
lnc.SCRIB.1	70.8032	-0.0783676	0.943193	-0.0830875	0.933782	0.999968
KLHL28	171.595	0.020842	0.250875	0.0830772	0.93379	0.999968
lnc.SLC14A1.5	14.3686	0.0926575	1.1154	0.0830707	0.933795	0.999968
PTCRA	830.695	-0.0522825	0.629992	-0.0829892	0.93386	0.999968
lnc.DPH5.5	99.0018	0.0537851	0.648813	0.0828976	0.933933	0.999968
SERPINA3	41.3481	-0.0878373	1.06016	-0.0828526	0.933969	0.999968
OR1E2	24.0707	0.0937697	1.13248	0.0828003	0.93401	0.999968
lnc.CTNNA2.3	38.3478	-0.0858603	1.03713	-0.0827866	0.934021	0.999968
LMOD1	85.728	-0.0722796	0.874226	-0.0826783	0.934107	0.999968
POC1A	113.744	-0.0606179	0.733875	-0.0825999	0.93417	0.999968
LINC00900	65.4234	-0.0886711	1.07359	-0.0825933	0.934175	0.999968
lnc.EML1.5	28.1649	0.101931	1.2353	0.0825156	0.934237	0.999968
lnc.TJP1.3	16.8066	0.105555	1.28005	0.0824616	0.93428	0.999968
ENSG00000286188	17.7059	-0.10684	1.29632	-0.0824181	0.934314	0.999968
S1PR2	36.6287	-0.0837509	1.01618	-0.0824176	0.934315	0.999968
lnc.KRTAP13.3.1	29.2228	0.0941388	1.14265	0.0823865	0.934339	0.999968
C9orf85	105.024	-0.0431669	0.524106	-0.082363	0.934358	0.999968
ENSG00000214812	7.76794	-0.0850797	1.03334	-0.0823347	0.934381	0.999968
RNF32	54.7941	0.0594093	0.721559	0.0823346	0.934381	0.999968
NAA10	93.5567	0.0301817	0.366818	0.0822796	0.934424	0.999968
ENSG00000225402	8.98179	0.0878714	1.06801	0.0822758	0.934427	0.999968
lnc.LRIG2.6	7.29162	0.101262	1.23091	0.0822658	0.934435	0.999968
TPSG1	36.4942	0.100468	1.22156	0.0822461	0.934451	0.999968
TRIM28	503.416	-0.023116	0.281277	-0.0821822	0.934502	0.999968
ENPP7P15	15.6705	0.106795	1.2996	0.082175	0.934508	0.999968
lnc.HDAC4.1	43.5993	0.0974881	1.18636	0.082174	0.934508	0.999968
KDM7A.DT	588.603	0.0396316	0.48242	0.0821515	0.934526	0.999968
FAM110D	51.0607	0.0872322	1.06235	0.0821126	0.934557	0.999968
TRMT12	60.562	-0.050914	0.620439	-0.0820613	0.934598	0.999968
PRDM1	236.958	-0.0322937	0.393773	-0.082011	0.934638	0.999968
PRPS1	187.931	-0.0363002	0.442781	-0.0819823	0.934661	0.999968
lnc.SH3BP4.11	14.108	-0.112658	1.37446	-0.081965	0.934675	0.999968
LRTM2	80.8142	0.0764792	0.933122	0.0819605	0.934678	0.999968
ENSG00000176183	9.3113	0.0637448	0.778475	0.0818841	0.934739	0.999968
lnc.LRTM2.5	22.7418	0.106423	1.2999	0.0818704	0.93475	0.999968
NLRP1	358.111	-0.0301202	0.367954	-0.0818586	0.934759	0.999968
SMARCE1P1	23.1078	-0.108763	1.32869	-0.0818576	0.93476	0.999968
HPCAL4	80.3262	-0.0774244	0.946359	-0.0818129	0.934796	0.999968
UTY	615.506	-0.0379398	0.463912	-0.0817823	0.93482	0.999968
NEXN.AS1	239.254	0.0422136	0.516281	0.0817648	0.934834	0.999968
XKR5	76.7624	0.0839671	1.0274	0.0817279	0.934863	0.999968
RAPSN	44.9772	-0.090349	1.10582	-0.0817031	0.934883	0.999968
HSPA7	15.2689	0.0797637	0.97703	0.0816389	0.934934	0.999968
FZD10.DT	165.424	-0.0712887	0.873488	-0.0816138	0.934954	0.999968
lnc.KLHL36.1	65.1344	0.0678115	0.830969	0.0816053	0.934961	0.999968
DMRTC2	78.664	-0.0759679	0.931248	-0.0815765	0.934984	0.999968
ENSG00000286073	26.7102	-0.099533	1.22225	-0.0814341	0.935097	0.999968
ENSG00000288162	16.205	0.0906256	1.11296	0.0814274	0.935102	0.999968
RCAN1	169.765	-0.0406716	0.499935	-0.0813539	0.93516	0.999968
lnc.LRFN5.6	17.6368	-0.105092	1.292	-0.0813401	0.935171	0.999968
lnc.MYO15B.3	55.0788	-0.085669	1.05333	-0.0813314	0.935178	0.999968
LINC00229	38.3483	-0.104331	1.28297	-0.0813197	0.935188	0.999968
MPPE1	42.7899	0.0673248	0.828152	0.0812952	0.935207	0.999968
LINC01239.1	20.0687	0.103305	1.27077	0.0812933	0.935209	0.999968
PAWR	606.423	0.0364564	0.448579	0.0812708	0.935227	0.999968
lnc.GPX3.2	36.3657	-0.0727333	0.895324	-0.0812368	0.935254	0.999968
lnc.GPR180.2	25.276	-0.106224	1.3077	-0.08123	0.935259	0.999968
ARL5B	173.989	-0.032242	0.397019	-0.0812103	0.935275	0.999968
ATF6B	303.41	0.0264314	0.325582	0.0811819	0.935297	0.999968
ALDOAP1	16.2527	0.0872086	1.0747	0.0811468	0.935325	0.999968
CARD8	886.516	-0.0270256	0.333167	-0.0811172	0.935349	0.999968
FAM98C	84.6547	0.0439093	0.541467	0.0810932	0.935368	0.999968
SMARCD1	240.237	0.0314801	0.388681	0.0809923	0.935448	0.999968
lnc.PDZK1IP1.1	31.4446	0.0608435	0.751482	0.0809647	0.93547	0.999968
NPM1P19	9.66508	0.10522	1.29975	0.0809545	0.935478	0.999968
TPM3P8	77.0695	0.0356906	0.441061	0.0809199	0.935506	0.999968
EIF1	9965.69	0.0335168	0.414239	0.0809119	0.935512	0.999968
PCA3	65.7813	-0.0670464	0.829589	-0.0808189	0.935586	0.999968
HDAC10	16.8724	-0.071414	0.88382	-0.0808016	0.9356	0.999968
ENSG00000213280	22.2674	0.0610752	0.755872	0.080801	0.9356	0.999968
lnc.MMD.9	13.5956	-0.0814081	1.00885	-0.0806942	0.935685	0.999968
lnc.PNPLA5.6	91.5826	-0.0660753	0.819018	-0.0806762	0.935699	0.999968
ANAPC1P4	111.98	0.0747161	0.926562	0.080638	0.93573	0.999968
lnc.ANAPC7.2	19.4103	0.0994523	1.23411	0.0805865	0.935771	0.999968
lnc.TMEM88B.3	66.6687	-0.0469269	0.582781	-0.0805224	0.935822	0.999968
lnc.MORF4L2.3	20.7626	-0.0935885	1.16281	-0.0804851	0.935851	0.999968
NSMCE3	397.638	-0.0413148	0.513494	-0.0804582	0.935873	0.999968
PECR	52.0276	0.0497117	0.618449	0.0803813	0.935934	0.999968
lnc.SH3D21.7	33.2451	-0.0560652	0.697826	-0.0803426	0.935965	0.999968
lnc.PRKN.5	14.1096	-0.0989296	1.23148	-0.0803341	0.935972	0.999968
MT.TQ	1082.28	-0.0492401	0.613054	-0.0803194	0.935983	0.999968
PARK7	2281.3	-0.037627	0.468527	-0.0803092	0.935991	0.999968
RCHY1	560.516	-0.0367326	0.457489	-0.0802917	0.936005	0.999968
lnc.ANKRD33B.12	70.9819	-0.0627389	0.781799	-0.0802494	0.936039	0.999968
ENSG00000234537	54.8007	-0.0754525	0.941263	-0.0801609	0.936109	0.999968
HERC2P3	219.091	-0.0317479	0.396091	-0.0801532	0.936115	0.999968
MCM10	151.282	0.0286809	0.357892	0.0801383	0.936127	0.999968
TP63	88.6139	0.0512374	0.63998	0.0800609	0.936189	0.999968
lnc.MMP23B.4	7.13783	-0.0973664	1.21645	-0.0800413	0.936204	0.999968
KRT86	85.7478	0.0703109	0.878646	0.0800219	0.93622	0.999968
PHF11	382.749	0.0207579	0.259461	0.080004	0.936234	0.999968
TBC1D23	637.917	0.0295847	0.369967	0.0799658	0.936264	0.999968
lnc.BUB3.2	19.7993	0.101193	1.26601	0.0799304	0.936293	0.999968
AGBL5.AS1	7.98035	-0.0991938	1.24129	-0.0799118	0.936307	0.999968
lnc.CPN2.3	33.1561	-0.0822788	1.03027	-0.0798616	0.936347	0.999968
ENSG00000236701	20.4287	0.0882611	1.10525	0.0798566	0.936351	0.999968
lnc.CYP4F22.5	62.7461	-0.0788784	0.987763	-0.0798556	0.936352	0.999968
GABRA6	16.064	0.104909	1.31373	0.0798556	0.936352	0.999968
LMAN1	487.447	-0.0317827	0.398044	-0.0798473	0.936359	0.999968
ENSG00000249056	15.2038	-0.0965846	1.20971	-0.0798409	0.936364	0.999968
MRPS10	165.169	-0.0299619	0.375379	-0.0798178	0.936382	0.999968
SHC4	42.0974	-0.0586044	0.734246	-0.0798158	0.936384	0.999968
LINC01583	34.35	0.0946742	1.18626	0.0798092	0.936389	0.999968
PDE4D	2374.44	-0.0417144	0.522809	-0.0797889	0.936405	0.999968
NOA1	132.491	-0.0402672	0.504692	-0.0797857	0.936408	0.999968
MEGF9	232.307	0.024742	0.310352	0.0797224	0.936458	0.999968
ITPRIPL2	112.164	0.0369833	0.464246	0.0796631	0.936505	0.999968
HBP1	855.922	-0.0343866	0.431766	-0.0796417	0.936522	0.999968
BMP10	34.1669	0.0806845	1.0133	0.0796256	0.936535	0.999968
lnc.SIPA1L1.2	45.8093	0.0792366	0.996565	0.0795097	0.936627	0.999968
SH3GL1P3	18.448	-0.0709607	0.89268	-0.0794917	0.936642	0.999968
lnc.CITED4.1	29.9543	-0.093336	1.17453	-0.0794668	0.936661	0.999968
DEPDC1B	40.4969	0.0559594	0.70465	0.0794144	0.936703	0.999968
KIF4B	36.2942	0.0775739	0.976982	0.0794015	0.936713	0.999968
TMOD2	196.675	-0.0362419	0.45654	-0.0793839	0.936727	0.999968
lnc.KLF6.19	52.3099	-0.0737513	0.929073	-0.0793815	0.936729	0.999968
ZSCAN25	126.477	-0.0340682	0.42924	-0.0793688	0.936739	0.999968
LINC01106	6.89915	-0.090968	1.14625	-0.079361	0.936745	0.999968
PTGIR	458.884	-0.0454809	0.573139	-0.0793541	0.936751	0.999968
OSGIN1	96.7635	0.0639846	0.806437	0.0793422	0.93676	0.999968
lnc.RTP5.1	55.2957	-0.0798948	1.00708	-0.0793335	0.936767	0.999968
ZNF805	142.715	-0.0275109	0.347031	-0.0792753	0.936814	0.999968
FAM117A	228.316	-0.0265605	0.335185	-0.0792412	0.936841	0.999968
ZNF614	106.683	-0.0403836	0.509834	-0.0792093	0.936866	0.999968
SLC12A7	148.533	-0.0511807	0.646822	-0.0791264	0.936932	0.999968
lnc.C1QTNF9.3	44.7366	0.0808856	1.02242	0.079112	0.936944	0.999968
NFAT5	4258.25	0.0421961	0.533804	0.079048	0.936994	0.999968
lnc.NGEF.2	13.9824	-0.0976274	1.23524	-0.079035	0.937005	0.999968
KRT8P39	18.6557	0.0748221	0.946893	0.0790186	0.937018	0.999968
TMEM200B	17.854	0.103224	1.30638	0.0790154	0.93702	0.999968
HS3ST4	80.2756	0.0754838	0.955665	0.0789857	0.937044	0.999968
lnc.APAF1.5	6.90253	0.0931159	1.17969	0.0789324	0.937086	0.999968
OR4Q3	23.3188	0.0917706	1.16286	0.0789178	0.937098	0.999968
LCN12	30.1466	-0.0900961	1.14288	-0.0788326	0.937166	0.999968
TMEM140	2898.07	0.0508412	0.644954	0.0788291	0.937169	0.999968
CAPN9	82.1163	0.0741142	0.941155	0.0787481	0.937233	0.999968
LPGAT1	583.556	0.0246661	0.313276	0.0787362	0.937242	0.999968
RAP1A	2433.58	0.0324604	0.412281	0.0787337	0.937244	0.999968
ALKBH4	48.8496	-0.0402922	0.512012	-0.0786938	0.937276	0.999968
CLINT1	2401.96	0.0301485	0.383605	0.0785925	0.937357	0.999968
PES1	311.47	-0.0369165	0.46977	-0.0785843	0.937363	0.999968
NTM	80.4812	-0.0663771	0.844735	-0.0785774	0.937369	0.999968
GULP1	55.2646	-0.0664086	0.845661	-0.0785286	0.937408	0.999968
lnc.PPP4C.10	24.0015	-0.105904	1.34869	-0.0785233	0.937412	0.999968
lnc.SLFN14.2	12.7355	-0.0948657	1.20913	-0.0784575	0.937464	0.999968
ENSG00000242615	9.86101	0.0824433	1.05109	0.0784361	0.937481	0.999968
OR4D1	62.7396	-0.0713872	0.910589	-0.0783967	0.937513	0.999968
lnc.AMFR.1	38.1518	-0.0876665	1.11884	-0.0783551	0.937546	0.999968
PACS2	486.827	0.0248895	0.317768	0.0783261	0.937569	0.999968
lnc.KMT2C.3	42.4931	-0.0901758	1.15244	-0.0782474	0.937631	0.999968
KANSL1L.AS1	33.4285	0.0561437	0.717524	0.0782465	0.937632	0.999968
ENSG00000274330	28.514	0.0553938	0.708028	0.0782367	0.93764	0.999968
PRXL2A	128.226	0.0513489	0.656453	0.0782218	0.937652	0.999968
NDUFAF8	118.18	-0.0308959	0.395023	-0.078213	0.937659	0.999968
GZMK	15.406	-0.0910257	1.16488	-0.0781416	0.937715	0.999968
TOM1L1	296.06	0.0349073	0.446741	0.0781377	0.937719	0.999968
ETV3	335.637	-0.0289015	0.370012	-0.0781096	0.937741	0.999968
SNAP91	62.9328	-0.0808458	1.03507	-0.0781063	0.937743	0.999968
FUOM	34.9207	-0.067907	0.869421	-0.078106	0.937744	0.999968
IPO9	368.887	-0.0234258	0.300028	-0.078079	0.937765	0.999968
SLC25A40	84.2671	-0.0462012	0.591726	-0.0780786	0.937766	0.999968
MYO1C	959.126	-0.0298512	0.382398	-0.0780631	0.937778	0.999968
LINC01561	26.9214	-0.0863742	1.10786	-0.0779647	0.937856	0.999968
lnc.GJA10.17	32.0846	-0.0923438	1.18447	-0.0779624	0.937858	0.999968
lnc.CTDSP2.2	21.0606	0.0885169	1.13614	0.0779101	0.9379	0.999968
CRIM1	97.0439	-0.0455787	0.585069	-0.0779031	0.937905	0.999968
FAM124B	28.3067	0.0607852	0.780375	0.0778924	0.937914	0.999968
LINC02171	41.7744	-0.0826905	1.06212	-0.0778543	0.937944	0.999968
ZNF451.AS1	32.0708	0.0624056	0.801955	0.0778169	0.937974	0.999968
lnc.HEPH.1	424.091	-0.0432895	0.556364	-0.0778079	0.937981	0.999968
HTR2A	103.821	0.0475653	0.611326	0.0778068	0.937982	0.999968
SGCA	53.3084	0.0786142	1.01039	0.0778057	0.937983	0.999968
HDDC2	135.366	-0.0348768	0.448322	-0.077794	0.937992	0.999968
LINC01298	40.5534	0.0926428	1.19142	0.077758	0.938021	0.999968
lnc.KDM4C.7	21.867	-0.0908596	1.16877	-0.0777393	0.938035	0.999968
lnc.TDRD15.3	27.5567	-0.102159	1.31445	-0.0777199	0.938051	0.999968
lnc.FAM50B.10	13.109	0.0967778	1.24525	0.0777174	0.938053	0.999968
lnc.SMIM11B.4	13.3578	0.0697823	0.898474	0.0776676	0.938092	0.999968
DOCK8	1828.71	-0.0182306	0.23486	-0.0776234	0.938128	0.999968
lnc.GPAT4.5	154.631	-0.0454039	0.585059	-0.0776057	0.938142	0.999968
DNAJC24	87.3531	0.0246112	0.317135	0.0776049	0.938142	0.999968
TMEM234	66.0063	-0.0449071	0.578797	-0.077587	0.938157	0.999968
lnc.NMNAT3.3	18.1173	0.0945012	1.21827	0.0775697	0.93817	0.999968
SEPTIN7P9	18.6612	-0.0889686	1.1476	-0.0775256	0.938205	0.999968
ZNF624	77.7508	-0.0429207	0.553816	-0.0775	0.938226	0.999968
PTMAP2	1586.62	0.0356896	0.461274	0.0773718	0.938328	0.999968
GORAB	60.6678	-0.0426312	0.551109	-0.0773553	0.938341	0.999968
CYP4A22.AS1	40.4816	0.0637059	0.823656	0.0773453	0.938349	0.999968
RUNX1	2068.25	-0.0342882	0.443483	-0.0773157	0.938372	0.999968
ATF1	328.69	0.0212978	0.275466	0.0773156	0.938372	0.999968
MTERF4	112.022	-0.0333568	0.431863	-0.0772393	0.938433	0.999968
CCNH	117.895	0.0337268	0.436834	0.0772074	0.938459	0.999968
THEMIS	147.815	-0.0386251	0.500374	-0.0771925	0.93847	0.999968
lnc.CCDC51.1	53.1711	-0.103314	1.33851	-0.0771864	0.938475	0.999968
BNIP5	76.8369	0.0730803	0.947266	0.0771487	0.938505	0.999968
lnc.PGPEP1.6	40.7672	0.0646504	0.838242	0.0771261	0.938523	0.999968
PSMG3.AS1	185.772	-0.0311108	0.403421	-0.0771174	0.93853	0.999968
lnc.POLR1A.6	55.9862	-0.0898972	1.16608	-0.0770935	0.938549	0.999968
TRAV8.5	5.75188	0.101947	1.32409	0.0769946	0.938628	0.999968
LINC01539.1	38.3562	0.0570898	0.741728	0.0769686	0.938649	0.999968
lnc.GYPC.2	30.8765	0.0930134	1.20861	0.0769591	0.938656	0.999968
ENSG00000279476	36.1536	-0.10203	1.3258	-0.0769577	0.938657	0.999968
lnc.PGA3.2	15.1263	0.0973654	1.26521	0.0769561	0.938658	0.999968
SMTNL2	91.943	-0.0693686	0.902308	-0.0768791	0.93872	0.999968
lnc.SLC16A11.7	231.255	-0.0385164	0.501089	-0.0768655	0.938731	0.999968
lnc.RBP3.1	33.4324	0.0728398	0.947753	0.0768552	0.938739	0.999968
lnc.ZNF536.55	96.3855	-0.0900809	1.17229	-0.0768416	0.93875	0.999968
SEC61A2	33.9539	0.0785416	1.02262	0.076804	0.938779	0.999968
FLII	2689.91	-0.0232127	0.302338	-0.0767774	0.938801	0.999968
LRRC2	23.0528	0.0718032	0.935316	0.076769	0.938807	0.999968
lnc.CALHM3.2	32.1778	-0.0774159	1.00896	-0.0767284	0.93884	0.999968
SLC41A2	46.9035	0.0513721	0.669635	0.0767166	0.938849	0.999968
LBX1.AS1	115.519	0.0578675	0.754365	0.0767102	0.938854	0.999968
TMIE	53.3238	-0.0846289	1.10346	-0.0766938	0.938867	0.999968
TGFBR2	888.285	0.0205434	0.267935	0.0766731	0.938884	0.999968
lnc.FAT1.7	26.063	-0.0808823	1.05506	-0.0766614	0.938893	0.999968
lnc.GABRA5.1	24.4405	-0.0804844	1.05061	-0.0766072	0.938936	0.999968
lnc.MCTP1.2	106.282	-0.0414184	0.541874	-0.0764354	0.939073	0.999968
TFDP1P2	11.1557	0.0821031	1.07417	0.0764339	0.939074	0.999968
RELT	154.898	0.056726	0.74222	0.0764275	0.939079	0.999968
NUBP1	69.4449	0.0455506	0.596657	0.0763431	0.939146	0.999968
PPP6R1	2735.07	0.0265413	0.347689	0.0763362	0.939152	0.999968
FGF2	119.784	0.0499772	0.655302	0.0762659	0.939208	0.999968
MTCYBP18	45.1231	0.0472808	0.620165	0.0762391	0.939229	0.999968
lnc.PSMB11.1	61.632	0.0698405	0.916128	0.0762344	0.939233	0.999968
ARHGAP45	3901.69	-0.0286896	0.376352	-0.0762308	0.939235	0.999968
ENSG00000284471	44.3144	-0.0824913	1.08219	-0.0762264	0.939239	0.999968
Y_RNA.632	22.45	0.0615437	0.807738	0.0761927	0.939266	0.999968
KRBA2	69.1533	-0.0594102	0.779846	-0.076182	0.939274	0.999968
SLC2A13	153.561	-0.0387852	0.509494	-0.0761251	0.93932	0.999968
SEL1L	732.291	-0.0378934	0.497896	-0.0761072	0.939334	0.999968
BRCA2	189.621	0.0253249	0.33289	0.076076	0.939359	0.999968
ENSG00000287977	11.6432	-0.098338	1.29314	-0.0760459	0.939383	0.999968
ENSG00000289478	10.0871	0.0847745	1.11488	0.0760394	0.939388	0.999968
ATP6V0D2	16.3163	-0.0843847	1.10996	-0.0760251	0.939399	0.999968
DNAJC5B	31.9928	-0.0773826	1.0181	-0.0760065	0.939414	0.999968
ARSA	105.885	0.0366328	0.482005	0.0760009	0.939418	0.999968
DCTN2	873.448	0.0223823	0.294601	0.0759751	0.939439	0.999968
lnc.FKBP1A.3	11.8468	0.0864873	1.13966	0.0758889	0.939507	0.999968
INSYN1	97.6011	-0.0653945	0.861823	-0.0758792	0.939515	0.999968
lnc.ACER2.2	28.7744	-0.0595082	0.78425	-0.0758791	0.939515	0.999968
lnc.OR2C3.1	36.7965	-0.0937363	1.23579	-0.0758513	0.939537	0.999968
lnc.PLCL1.3	20.6734	0.0845492	1.11475	0.0758461	0.939542	0.999968
lnc.ITFG1.2	87.477	0.0566111	0.746587	0.0758265	0.939557	0.999968
ENSG00000286488	37.5838	-0.0839539	1.10724	-0.0758226	0.93956	0.999968
UPP1	98.4486	0.0373618	0.492784	0.0758177	0.939564	0.999968
lnc.DMRTA1.15	23.5172	-0.0890178	1.17513	-0.0757512	0.939617	0.999968
ENSG00000286593	14.8927	0.0896455	1.18398	0.0757155	0.939645	0.999968
lnc.EVL.1	6.68651	0.0898437	1.18681	0.075702	0.939656	0.999968
lnc.ROPN1B.2	39.5628	-0.0753506	0.996158	-0.0756412	0.939705	0.999968
lnc.SLC44A3.1	23.7305	-0.0772304	1.02123	-0.0756249	0.939718	0.999968
YBX3P1	81.3892	-0.0275233	0.363968	-0.0756202	0.939721	0.999968
PLPP2	72.7829	0.0731284	0.967686	0.0755704	0.939761	0.999968
ZNF175	264.364	-0.0328416	0.434886	-0.0755176	0.939803	0.999968
HNRNPA1P59	27.7395	-0.0756915	1.00243	-0.0755077	0.939811	0.999968
lnc.TNFRSF14.3	13.9733	-0.0737219	0.976678	-0.0754823	0.939831	0.999968
VDR	599.486	0.0270845	0.359002	0.0754438	0.939862	0.999968
lnc.CLCN4.1	7.73857	-0.0853607	1.13147	-0.0754426	0.939863	0.999968
PPP1R13L	89.0811	-0.0529132	0.701521	-0.0754263	0.939876	0.999968
SNU13	371.928	0.0353042	0.468081	0.0754233	0.939878	0.999968
ENSG00000287884	26.6853	-0.0705431	0.9353	-0.0754229	0.939878	0.999968
lnc.IFNK.7	14.2392	-0.0711571	0.944101	-0.0753702	0.93992	0.999968
TUBA1A	643.728	0.0221452	0.294042	0.0753129	0.939966	0.999968
COLGALT1	178.536	0.0362254	0.481073	0.0753012	0.939975	0.999968
WFDC2	32.5852	-0.0761592	1.01158	-0.0752871	0.939986	0.999968
ITGA8	59.3795	-0.0616444	0.818887	-0.0752784	0.939993	0.999968
CICP4	14.973	-0.0788721	1.04819	-0.0752458	0.940019	0.999968
lnc.ATP2B2.1	63.2874	-0.0813745	1.082	-0.0752072	0.94005	0.999968
SMIM32	21.6435	-0.0917134	1.21956	-0.0752024	0.940054	0.999968
GATA4	86.2014	0.0598728	0.796567	0.0751635	0.940085	0.999968
ACTL6B	74.4277	-0.0707223	0.941372	-0.0751268	0.940114	0.999968
ZNF121	233.653	-0.0267655	0.356279	-0.0751251	0.940115	0.999968
TLCD1	59.2914	0.0671527	0.893934	0.0751205	0.940119	0.999968
lnc.PEPD.4	34.6783	0.0796577	1.06058	0.075108	0.940129	0.999968
SUPT4H1	898.692	0.0390559	0.520459	0.0750412	0.940182	0.999968
ENSG00000257616	43.5569	0.0800392	1.06667	0.0750366	0.940186	0.999968
RARRES2P2	27.4619	-0.0786438	1.0482	-0.0750273	0.940193	0.999968
STEEP1	116.27	0.0292226	0.389559	0.0750144	0.940203	0.999968
UBE2L4	4.21355	0.0714605	0.953123	0.0749752	0.940234	0.999968
lnc.KCNA3.3	1163.39	0.0488888	0.652105	0.0749708	0.940238	0.999968
N4BP2L1	777.43	0.0466454	0.622405	0.0749439	0.940259	0.999968
RAMAC	57.6634	0.0473675	0.632074	0.0749399	0.940263	0.999968
LINC00957	25.0968	0.0654766	0.873811	0.0749322	0.940269	0.999968
GLS	2082.74	0.0288224	0.38478	0.0749061	0.940289	0.999968
RRAGC	162.067	-0.0317019	0.423382	-0.0748776	0.940312	0.999968
P2RX3	124.91	-0.0677017	0.904315	-0.0748652	0.940322	0.999968
MLLT10	571.838	-0.0287355	0.384486	-0.0747376	0.940424	0.999968
SRC	1600.29	-0.0338978	0.453584	-0.0747334	0.940427	0.999968
SHMT1	94.9389	-0.0468882	0.627519	-0.0747199	0.940438	0.999968
ALG10B	75.1514	0.0466921	0.624995	0.074708	0.940447	0.999968
OR10A6	39.9998	-0.0875306	1.17333	-0.0746002	0.940533	0.999968
lnc.POLDIP3.2	7.22923	-0.100764	1.35123	-0.074572	0.940555	0.999968
NREP	242.659	0.0424942	0.569873	0.0745679	0.940559	0.999968
DRC7	271.154	-0.0345827	0.463803	-0.0745632	0.940562	0.999968
lnc.ESRP2.3	45.0696	0.0893389	1.19849	0.0745427	0.940579	0.999968
PAIP2	11915	-0.0386578	0.518866	-0.0745045	0.940609	0.999968
MESTIT1	54.3206	0.0567175	0.761338	0.0744972	0.940615	0.999968
lnc.TSEN2.1	28.7514	-0.0845784	1.13582	-0.0744649	0.94064	0.999968
PGAM1P8	375.674	0.0455796	0.612389	0.0744292	0.940669	0.999968
GOLGA8UP	112.843	0.0601405	0.808348	0.0743993	0.940693	0.999968
VKORC1	63.0481	-0.0462303	0.621388	-0.0743985	0.940693	0.999968
WDR41	327.167	-0.0245566	0.330081	-0.0743957	0.940696	0.999968
lnc.MIB2.1	47.3928	-0.0723905	0.973156	-0.0743874	0.940702	0.999968
COX17	314.024	-0.0301219	0.405138	-0.0743497	0.940732	0.999968
GSTO1	1048.67	-0.0370321	0.498194	-0.0743326	0.940746	0.999968
TAF6L	61.2606	-0.0565723	0.761403	-0.0743001	0.940772	0.999968
lnc.RADIL.7	28.3276	-0.082705	1.11317	-0.0742968	0.940774	0.999968
ENSG00000287863	11.8369	-0.0978799	1.31759	-0.0742869	0.940782	0.999968
PRRT1	72.4187	-0.0566235	0.762504	-0.0742599	0.940804	0.999968
lnc.CCDC17.5	26.7261	0.0740869	0.997783	0.0742516	0.94081	0.999968
CTSO	70.1478	-0.0357457	0.481483	-0.0742409	0.940819	0.999968
UBE2Q2	3378.21	-0.0334312	0.450443	-0.0742185	0.940837	0.999968
PGC	55.8684	-0.0795804	1.07246	-0.0742036	0.940848	0.999968
PIK3CD	820.193	0.0254329	0.342978	0.0741532	0.940888	0.999968
P2RY12	3241.99	0.0479679	0.647487	0.0740832	0.940944	0.999968
lnc.NMT2.1	20.5695	-0.0885508	1.19585	-0.0740486	0.940972	0.999968
NDUFB8	57.0894	-0.0416963	0.564099	-0.0739166	0.941077	0.999968
FCRL3	212.117	0.0280623	0.379774	0.0738921	0.941096	0.999968
lnc.SSTR4.12	25.9247	-0.0900794	1.2205	-0.0738055	0.941165	0.999968
IKBIP	78.8455	-0.0279633	0.379195	-0.0737438	0.941214	0.999968
lnc.ETV6.5	12.6533	0.091653	1.24319	0.0737238	0.94123	0.999968
MRPS25	220.796	-0.0297121	0.403188	-0.073693	0.941255	0.999968
ENSG00000280323	26.2447	-0.085184	1.15663	-0.0736486	0.94129	0.999968
LINC00667	129.084	0.0290687	0.394726	0.0736428	0.941295	0.999968
lnc.MFSD1.2	67.2764	-0.0676937	0.919717	-0.0736027	0.941327	0.999968
EFHD2	1831.63	0.0264481	0.35937	0.0735956	0.941332	0.999968
lnc.LRRTM4.3	23.4686	-0.0884344	1.2018	-0.0735853	0.94134	0.999968
ZBTB46.AS1	43.1847	-0.0597757	0.812365	-0.0735823	0.941343	0.999968
lnc.TAF13.2	28.705	-0.0744642	1.01254	-0.0735417	0.941375	0.999968
ENSG00000286966	20.439	0.0991701	1.34928	0.0734985	0.941409	0.999968
lnc.ERI1.5	24.7541	-0.0898083	1.22247	-0.0734644	0.941437	0.999968
FRGCA	6.7598	-0.0977089	1.33059	-0.0734325	0.941462	0.999968
SPDYE22P	69.0807	0.0703473	0.958279	0.07341	0.94148	0.999968
lnc.TARDBP.5	48.9728	0.0665478	0.906706	0.0733951	0.941492	0.999968
EPHA7	80.8874	-0.0651161	0.887956	-0.0733326	0.941541	0.999968
ZNF763	28.6963	-0.0775127	1.05725	-0.0733153	0.941555	0.999968
lnc.FKBP6.2	51.246	-0.0522587	0.712844	-0.0733101	0.941559	0.999968
EDC4	219.332	-0.0265602	0.362408	-0.073288	0.941577	0.999968
lnc.C6orf201.12	21.0727	0.0985685	1.34592	0.073235	0.941619	0.999968
DCBLD2	152.216	-0.0393173	0.537015	-0.0732146	0.941635	0.999968
ATP5PO	149.085	-0.0319967	0.437228	-0.0731809	0.941662	0.999968
TNK2	456.204	-0.019423	0.265645	-0.0731164	0.941713	0.999968
MCTS1	122.517	0.0334236	0.457268	0.0730941	0.941731	0.999968
lnc.ATG7.1	34.7249	-0.0849833	1.16295	-0.0730755	0.941746	0.999968
SLC10A7	180.791	-0.0351777	0.481392	-0.073075	0.941746	0.999968
DCTN5	299.461	-0.020713	0.283588	-0.073039	0.941775	0.999968
YPEL5	19643.6	-0.0408997	0.560377	-0.072986	0.941817	0.999968
ENSG00000226624	7.61497	-0.0919613	1.26003	-0.0729833	0.941819	0.999968
LINC01391	46.6845	0.0715235	0.980729	0.0729289	0.941863	0.999968
DYNC1I2P1	146.397	-0.031878	0.437167	-0.0729195	0.94187	0.999968
ZNF518A	265.463	0.0264507	0.362739	0.0729193	0.94187	0.999968
lnc.DLL1.5	29.9959	0.0770812	1.05714	0.072915	0.941874	0.999968
TM9SF2	449.834	0.0315545	0.432806	0.0729068	0.94188	0.999968
OSBPL9	466.289	0.0123774	0.169798	0.072895	0.94189	0.999968
lnc.SHH.2	32.5099	0.0766095	1.05105	0.0728884	0.941895	0.999968
TBC1D4	192.416	0.0243098	0.333773	0.0728333	0.941939	0.999968
FLNA	71670.5	0.0443022	0.608376	0.0728204	0.941949	0.999968
RPL10P6	27.2639	0.0577807	0.794173	0.0727557	0.942	0.999968
PGM5	95.3542	-0.0311686	0.428474	-0.0727432	0.94201	0.999968
RNU6.2	57.1226	0.0562343	0.773064	0.0727421	0.942011	0.999968
FBXL13	259.972	0.0309937	0.42621	0.0727191	0.94203	0.999968
PICK1	107.193	0.0566234	0.778848	0.0727015	0.942044	0.999968
ZNF560	17.3294	0.0819896	1.1278	0.0726988	0.942046	0.999968
MFAP1	611.314	-0.0166506	0.229049	-0.0726944	0.942049	0.999968
lnc.PTP4A3.3	17.111	0.0759941	1.04557	0.0726818	0.942059	0.999968
STK19B	25.9158	-0.0570683	0.785208	-0.0726792	0.942061	0.999968
lnc.TRIM29.1	55.9929	-0.0885125	1.22192	-0.0724372	0.942254	0.999968
OPRPN	23.6009	-0.0922837	1.27447	-0.0724092	0.942276	0.999968
lnc.GLRX5.6	23.4986	0.0759059	1.04869	0.0723814	0.942298	0.999968
ENSG00000277435	263.093	-0.0471641	0.652189	-0.0723167	0.94235	0.999968
lnc.AKR1E2.7	17.6629	0.0807507	1.11666	0.0723144	0.942352	0.999968
MYL9	6648.35	-0.0425446	0.58846	-0.0722982	0.942365	0.999968
lnc.SLX1B.5	43.7743	-0.0813406	1.12523	-0.0722878	0.942373	0.999968
FAM167A	60.521	-0.0635857	0.879667	-0.0722838	0.942376	0.999968
RGS5	49.1884	0.0669487	0.927239	0.0722022	0.942441	0.999968
CDC26P1	30.2465	0.0429925	0.595643	0.0721782	0.94246	0.999968
RPF1	191.24	0.0341203	0.472857	0.0721578	0.942476	0.999968
GAS2L1	3025.69	-0.043313	0.600584	-0.0721182	0.942508	0.999968
TEX44	26.1274	0.0732789	1.01664	0.0720797	0.942539	0.999968
CCL5	75605.5	-0.0453472	0.629585	-0.0720272	0.94258	0.999968
lnc.ZNF124.1	11.7046	0.0828719	1.15189	0.0719443	0.942646	0.999968
LHFPL6	126.471	-0.0367901	0.511406	-0.0719392	0.94265	0.999968
IL21R	141.593	-0.0392553	0.545753	-0.0719288	0.942659	0.999968
lnc.AQP12A.1	30.9862	-0.090387	1.25668	-0.0719254	0.942661	0.999968
ENSG00000280024	18.3565	-0.0937961	1.30449	-0.0719026	0.942679	0.999968
MMP28	76.5662	0.0552297	0.768329	0.0718829	0.942695	0.999968
DPH7	80.9096	0.0537487	0.747841	0.0718718	0.942704	0.999968
KMT5AP2	29.6006	0.0578278	0.804816	0.0718522	0.94272	0.999968
TEX13C	55.5169	0.0651796	0.907561	0.0718184	0.942746	0.999968
ENSG00000286293	18.6381	0.0878564	1.2239	0.0717838	0.942774	0.999968
GAPDH	10460.8	0.0266815	0.371769	0.071769	0.942786	0.999968
ZNF528	137.778	-0.036154	0.503779	-0.0717656	0.942788	0.999968
lnc.FAM241A.6	84.6369	0.0526521	0.733717	0.0717608	0.942792	0.999968
MBOAT7	134.558	-0.0456416	0.636027	-0.0717605	0.942792	0.999968
PINK1	387.231	-0.0170499	0.237632	-0.0717492	0.942802	0.999968
HLA.V	43.7327	-0.0683386	0.952581	-0.0717405	0.942808	0.999968
ZNF566	152.547	0.0183414	0.255765	0.0717119	0.942831	0.999968
lnc.ACKR3.1	14.4905	-0.0778357	1.08561	-0.0716977	0.942842	0.999968
ILKAP	440.544	-0.023493	0.327712	-0.0716879	0.94285	0.999968
lnc.ITGB8.2	32.3952	0.0352087	0.491225	0.0716753	0.94286	0.999968
lnc.URB1.4	116.344	0.0573849	0.800939	0.071647	0.942883	0.999968
ENSG00000273259	34.2144	-0.0864626	1.20686	-0.0716428	0.942886	0.999968
lnc.TSPYL1.3	36.1767	0.0770846	1.07618	0.0716279	0.942898	0.999968
lnc.TUBB4A.2	140.206	-0.0770241	1.07538	-0.0716249	0.9429	0.999968
lnc.ITIH5.1	10.1183	-0.0939973	1.31286	-0.0715974	0.942922	0.999968
lnc.ATP6V1C1.9	30.3768	-0.0808999	1.13153	-0.0714963	0.943003	0.999968
ENSG00000258716	37.51	0.0784901	1.09839	0.0714595	0.943032	0.999968
ENSG00000249679	34.2144	-0.0934741	1.3087	-0.0714252	0.943059	0.999968
lnc.FOXQ1.8	36.0699	-0.0715013	1.00163	-0.0713851	0.943091	0.999968
TMEM39A	78.5417	0.0458155	0.641869	0.0713783	0.943097	0.999968
POP7	74.0364	-0.0429539	0.601952	-0.0713577	0.943113	0.999968
lnc.NOC2L.11	43.697	-0.0840551	1.17798	-0.0713556	0.943115	0.999968
FPR2	60.3238	-0.0537347	0.7538	-0.071285	0.943171	0.999968
SERPINB8	130.289	-0.0382122	0.537328	-0.0711153	0.943306	0.999968
lnc.CTSV.2	17.1766	-0.0870642	1.22501	-0.0710725	0.94334	0.999968
TRIM62	114.83	-0.0294303	0.414549	-0.0709934	0.943403	0.999968
TSEN2	195.232	-0.0258444	0.364438	-0.0709157	0.943465	0.999968
lnc.XKR6.1	19.2237	-0.0839756	1.18463	-0.0708876	0.943487	0.999968
IL2RB	231.348	0.0352187	0.496861	0.0708825	0.943491	0.999968
SLC35F2	67.5603	-0.0538183	0.759603	-0.0708505	0.943517	0.999968
KCNH8	45.9818	0.0579586	0.81873	0.0707909	0.943564	0.999968
THOC2	2449.19	0.0309881	0.438183	0.0707194	0.943621	0.999968
OCIAD1	556.305	0.0235542	0.333092	0.0707137	0.943626	0.999968
C2orf42	77.7962	-0.0406583	0.574982	-0.0707124	0.943627	0.999968
SH3GL3	48.5953	-0.0544928	0.770699	-0.0707056	0.943632	0.999968
lnc.C9orf116.10	42.1914	-0.0865776	1.22464	-0.0706964	0.943639	0.999968
lnc.KBTBD6.1	18.1548	0.094119	1.33176	0.0706727	0.943658	0.999968
CYP2B7P	73.4043	-0.0578373	0.818664	-0.0706484	0.943678	0.999968
INPP5A	592.474	0.0267621	0.378895	0.0706319	0.943691	0.999968
lnc.GPER1.7	16.9114	0.095067	1.34633	0.0706121	0.943706	0.999968
TJP2	109.928	0.0275197	0.389817	0.0705966	0.943719	0.999968
FEV	38.6195	0.0796423	1.12814	0.0705963	0.943719	0.999968
lnc.GRSF1.2	41.6515	0.0529083	0.749861	0.0705574	0.94375	0.999968
YAP1	35.4145	-0.047684	0.675864	-0.0705526	0.943754	0.999968
lnc.CCL2.1	26.9271	-0.0826754	1.1721	-0.070536	0.943767	0.999968
ERLIN2	134.262	0.042452	0.602622	0.0704454	0.943839	0.999968
PCDHB8	20.9075	0.0799649	1.13548	0.070424	0.943856	0.999968
SIN3B	449.81	-0.0168033	0.238684	-0.0703997	0.943876	0.999968
lnc.TRRAP.2	5.89679	0.0900137	1.27866	0.0703967	0.943878	0.999968
HOXC9	32.8112	-0.0705221	1.00197	-0.0703832	0.943889	0.999968
NAA60	442.819	0.0169339	0.240654	0.070366	0.943902	0.999968
lnc.GPR157.6	22.7975	0.0732891	1.04165	0.0703585	0.943908	0.999968
SSBP2	694.818	0.032616	0.46359	0.0703553	0.943911	0.999968
lnc.RHOG.2	15.9743	-0.0783829	1.11414	-0.0703528	0.943913	0.999968
GAPDHP60	19.8864	-0.0935217	1.33059	-0.0702859	0.943966	0.999968
CD36	5829.9	0.0433459	0.61746	0.0702003	0.944034	0.999968
lnc.TMEM74.1	50.0061	0.052668	0.750466	0.0701804	0.94405	0.999968
lnc.USP42.1	15.5576	0.0929751	1.32507	0.0701664	0.944061	0.999968
DPY19L1P1	330.029	-0.0302927	0.431796	-0.0701552	0.94407	0.999968
SUCLA2.AS1	25.5794	-0.0612229	0.873141	-0.070118	0.9441	0.999968
TRBV5.1	24.3266	0.0799778	1.14099	0.0700948	0.944118	0.999968
SOX11	42.1557	-0.0613738	0.876264	-0.0700403	0.944162	0.999968
DCTD	418.546	0.0166268	0.237427	0.0700291	0.944171	0.999968
FMO2	62.4776	0.0555833	0.794162	0.0699899	0.944202	0.999968
lnc.PELI1.5	821.668	0.0521481	0.745466	0.0699537	0.944231	0.999968
TRAPPC3L	1281.14	0.0515145	0.737034	0.0698944	0.944278	0.999968
HSPA2	119.121	0.0346388	0.495761	0.0698701	0.944297	0.999968
CCR1	62.6633	0.0399916	0.572371	0.06987	0.944297	0.999968
HRH4	27.2942	-0.086134	1.23291	-0.0698624	0.944303	0.999968
lnc.TRIM59.2	7.84635	-0.0837691	1.19931	-0.0698476	0.944315	0.999968
CALCB	55.8831	-0.0707597	1.01339	-0.0698249	0.944333	0.999968
lnc.NDST1.3	20.9	-0.0793624	1.13661	-0.0698241	0.944334	0.999968
ODAD2	82.1016	-0.0727306	1.04171	-0.0698186	0.944338	0.999968
RHBDF2	238.318	0.0341565	0.489512	0.0697766	0.944372	0.999968
FAM227A	80.6543	-0.0658455	0.944115	-0.069743	0.944398	0.999968
TMEM68	95.0742	0.0386524	0.554279	0.0697345	0.944405	0.999968
ZSCAN5C	36.2151	-0.0684298	0.98183	-0.0696962	0.944435	0.999968
ZKSCAN3	47.6278	-0.0500093	0.717992	-0.0696517	0.944471	0.999968
PPP5D1P	36.1461	-0.0624493	0.896739	-0.0696405	0.94448	0.999968
TSGA13	31.2027	0.0894548	1.28464	0.069634	0.944485	0.999968
TDRD1	41.1633	-0.0627388	0.901036	-0.0696296	0.944488	0.999968
ENSG00000286641	24.9201	0.0748929	1.07645	0.069574	0.944533	0.999968
OPN1SW	20.6186	0.0868429	1.24822	0.0695733	0.944533	0.999968
MT.ATP6	395962	0.0454981	0.653965	0.0695727	0.944534	0.999968
KCNT2	102.647	-0.0475171	0.683022	-0.0695688	0.944537	0.999968
GIPC1	132.977	-0.0266981	0.383887	-0.0695469	0.944554	0.999968
OR7E94P	435.247	-0.0596034	0.857518	-0.0695068	0.944586	0.999968
SUGT1P3	20.32	0.0548787	0.789883	0.069477	0.94461	0.999968
PGAM5P1	24.8052	0.0914118	1.31605	0.0694593	0.944624	0.999968
PTMA	52959.5	0.0308362	0.444292	0.0694052	0.944667	0.999968
RPL23AP49	7.1039	-0.0879658	1.2676	-0.0693955	0.944675	0.999968
MYB	154.136	-0.0195707	0.282058	-0.0693856	0.944683	0.999968
lnc.DLEU7.10	21.1178	0.0863413	1.24454	0.0693758	0.94469	0.999968
lnc.TMEM17.9	18.3641	0.0853634	1.23092	0.0693494	0.944712	0.999968
TMEM47	11.6289	0.0723989	1.04464	0.0693053	0.944747	0.999968
lnc.PRSS51.6	32.7871	-0.0862194	1.24664	-0.0691613	0.944861	0.999968
RASSF10	31.7179	0.0634025	0.917039	0.0691383	0.94488	0.999968
ZAP70	270.329	0.0290201	0.419945	0.0691047	0.944906	0.999968
CPD	195.197	-0.0325122	0.470521	-0.0690984	0.944911	0.999968
lnc.C1orf228.4	31.5984	-0.086334	1.25015	-0.0690588	0.944943	0.999968
TRIM68	97.2588	-0.0477182	0.691672	-0.0689896	0.944998	0.999968
CSAD	93.4225	0.0644442	0.934438	0.0689657	0.945017	0.999968
SMPD3	72.4073	-0.0654835	0.949698	-0.0689519	0.945028	0.999968
LRRIQ4	35.7541	-0.0770422	1.11774	-0.0689265	0.945048	0.999968
PPCS	504.361	0.0239266	0.347876	0.0687789	0.945166	0.999968
lnc.MVB12B.6	29.0235	-0.0843731	1.22769	-0.0687251	0.945208	0.999968
lnc.CHSY1.2	61.9559	0.0585615	0.85217	0.0687205	0.945212	0.999968
lnc.ELMOD3.1	29.342	-0.0774427	1.1274	-0.0686913	0.945235	0.999968
RPS4XP13	6.2689	0.0769006	1.12036	0.068639	0.945277	0.999968
GALNT1	377.138	-0.0245131	0.357146	-0.0686361	0.945279	0.999968
LCMT1.AS2	35.0483	-0.0660357	0.963148	-0.0685624	0.945338	0.999968
PRDM6	43.4643	-0.063964	0.93347	-0.0685228	0.945369	0.999968
FGF5	49.2349	-0.0658981	0.9617	-0.0685225	0.94537	0.999968
LINC01929	18.2426	0.08376	1.22255	0.0685126	0.945378	0.999968
lnc.ZNF221.2	52.4464	-0.0677701	0.989411	-0.0684954	0.945391	0.999968
BEX5	18.3263	0.074854	1.09299	0.0684853	0.945399	0.999968
MANBA	734.784	-0.0256081	0.373925	-0.0684845	0.9454	0.999968
lnc.KY.2	22.0821	0.0777271	1.13543	0.0684561	0.945423	0.999968
lnc.ZBTB7C.6	8.84877	0.064872	0.947752	0.0684483	0.945429	0.999968
RRP15	144.723	-0.0282145	0.412323	-0.0684283	0.945445	0.999968
GYG1	207.962	-0.0218756	0.319739	-0.0684169	0.945454	0.999968
ROMO1	118.338	0.0291561	0.426168	0.0684146	0.945456	0.999968
PLEKHD1	151.386	0.0480205	0.702086	0.0683968	0.94547	0.999968
lnc.DPT.1	19.8333	-0.078538	1.1484	-0.0683893	0.945476	0.999968
TERF1	185.341	0.0272135	0.398023	0.0683716	0.94549	0.999968
DNAJA3	195.348	0.0321413	0.470115	0.068369	0.945492	0.999968
KNSTRN	137.252	0.0194591	0.284649	0.0683616	0.945498	0.999968
DOCK5	1572.27	-0.0208689	0.305519	-0.0683062	0.945542	0.999968
GPM6A	42.315	0.0607655	0.889848	0.0682875	0.945557	0.999968
ENSG00000287823	306.88	0.0392701	0.575255	0.0682655	0.945574	0.999968
lnc.RASA1.2	17.3677	-0.0761315	1.11558	-0.0682441	0.945591	0.999968
lnc.SYTL3.3	26.3546	-0.0768189	1.12669	-0.0681811	0.945641	0.999968
SIAE	1574.55	-0.0428741	0.629337	-0.0681258	0.945686	0.999968
AVPR2	42.5479	0.0755087	1.10891	0.0680928	0.945712	0.999968
ENSG00000265554	23.2928	0.0786254	1.15523	0.0680604	0.945738	0.999968
lnc.LEF1.3	50.6162	-0.0845348	1.24307	-0.068005	0.945782	0.999968
lnc.RPL23.1	15.4321	-0.0928716	1.36568	-0.0680037	0.945783	0.999968
SDHAP1	65.6167	-0.0614364	0.904066	-0.0679557	0.945821	0.999968
SNX2	1452.14	0.0138234	0.203752	0.0678441	0.94591	0.999968
UBN2	635.646	0.0195256	0.287818	0.0678401	0.945913	0.999968
ENSG00000287867	36.9638	0.0855914	1.2622	0.0678114	0.945936	0.999968
GPR135	59.0389	-0.0556433	0.822168	-0.0676787	0.946041	0.999968
SAXO2	24.2048	-0.0564896	0.834725	-0.0676745	0.946045	0.999968
lnc.SPDYE1.1	11.8458	-0.0846597	1.25102	-0.0676726	0.946046	0.999968
CRY2	228.835	0.0329027	0.486355	0.0676517	0.946063	0.999968
lnc.USP12.6	81.2349	-0.067225	0.993722	-0.0676497	0.946064	0.999968
OR7E122P	26.3355	0.0789173	1.16812	0.0675592	0.946137	0.999968
JARID2.AS1	39.8518	0.0608083	0.900219	0.0675483	0.946145	0.999968
SUCO	1044.06	0.0288198	0.426753	0.0675326	0.946158	0.999968
ENSG00000240036	5.34084	-0.0655082	0.970518	-0.0674982	0.946185	0.999968
LHCGR	30.8196	-0.081568	1.20921	-0.0674553	0.946219	0.999968
ZNF280C	63.4647	0.0344986	0.511698	0.0674198	0.946248	0.999968
ADGRB2	174.174	-0.0503994	0.747875	-0.0673901	0.946271	0.999968
ENSG00000239809	17.6207	0.0902094	1.33932	0.0673548	0.946299	0.999968
lnc.BTG2.2	18.0007	-0.0707976	1.05112	-0.0673545	0.946299	0.999968
GRWD1	267.654	-0.0297974	0.442561	-0.0673295	0.946319	0.999968
GSC2	40.8806	-0.0628554	0.933766	-0.0673139	0.946332	0.999968
ENSG00000286411	15.9855	0.0778166	1.15621	0.0673034	0.94634	0.999968
SEMG2	10.9996	0.0888198	1.32024	0.0672756	0.946362	0.999968
NCAPH	148.371	0.0289037	0.429729	0.0672604	0.946374	0.999968
ENSG00000285102	15.1497	0.0630332	0.937864	0.0672093	0.946415	0.999968
PDCD7	199.503	0.0246327	0.366609	0.0671905	0.94643	0.999968
lnc.TMEM132E.1	17.9119	-0.0869851	1.29587	-0.0671246	0.946482	0.999968
TCL1A	212.112	0.0363371	0.541761	0.0670722	0.946524	0.999968
ENSG00000287430	27.914	0.0642159	0.957641	0.0670564	0.946537	0.999968
lnc.SPI1.1	180.212	-0.033456	0.499054	-0.067039	0.946551	0.999968
HIPK1	3069.74	-0.0234617	0.349974	-0.0670383	0.946551	0.999968
SH2B3	1897.13	0.0217776	0.325341	0.0669378	0.946631	0.999968
lnc.GLYATL2.2	646.766	0.0414044	0.618744	0.0669168	0.946648	0.999968
HOXB5	33.9436	0.0707046	1.05814	0.0668199	0.946725	0.999968
HPGDS	13.9615	0.0889337	1.33154	0.0667901	0.946749	0.999968
EHD4	165.485	-0.0298386	0.446936	-0.0667625	0.946771	0.999968
lnc.RWDD4.2	51.2603	0.0513162	0.768988	0.0667322	0.946795	0.999968
lnc.CCT2.2	24.4332	0.0768622	1.15181	0.0667314	0.946796	0.999968
VPS33B	20.7078	-0.0754841	1.13195	-0.0666848	0.946833	0.999968
PLAGL1	56.1049	-0.0440639	0.660782	-0.0666844	0.946833	0.999968
NBR2	160.08	-0.0341399	0.512151	-0.0666597	0.946853	0.999968
lnc.PTEN.8	20.446	-0.0851962	1.27834	-0.0666458	0.946864	0.999968
lnc.GMEB2.2	31.6299	0.0876945	1.31587	0.0666437	0.946865	0.999968
KCNK1	46.8759	-0.0679717	1.02074	-0.0665906	0.946908	0.999968
lnc.STK25.2	133.266	0.0482499	0.724736	0.0665758	0.946919	0.999968
DICER1	1441.62	0.0176951	0.265793	0.0665747	0.94692	0.999968
ITGAD	128.161	-0.054138	0.813658	-0.0665365	0.946951	0.999968
RPL19P16	15.2821	-0.062718	0.943243	-0.0664919	0.946986	0.999968
OR56A4	32.288	0.0830793	1.24978	0.0664753	0.946999	0.999968
ZCWPW1	83.4092	-0.0374031	0.563399	-0.0663883	0.947069	0.999968
lnc.C1QTNF1.5	10.8282	-0.0761088	1.14728	-0.0663385	0.947108	0.999968
RGS6	2109.47	-0.0360509	0.544005	-0.0662695	0.947163	0.999968
STOM	11163.3	0.0368102	0.555554	0.0662585	0.947172	0.999968
AQP7	143.847	-0.0569287	0.859648	-0.0662233	0.9472	0.999968
LINC00698	115.242	-0.0631441	0.954088	-0.0661827	0.947232	0.999968
STAT1	1675.14	-0.019578	0.296113	-0.0661166	0.947285	0.999968
lnc.PRKCH.3	40.5098	0.0734467	1.11105	0.0661058	0.947294	0.999968
BLZF1	519.388	0.0281135	0.425555	0.0660633	0.947327	0.999968
RRM2P3	595.072	-0.0485502	0.735148	-0.0660414	0.947345	0.999968
MYCL	149.194	-0.0341368	0.517026	-0.0660253	0.947358	0.999968
GP9	2306.98	-0.0416947	0.631529	-0.0660218	0.94736	0.999968
lnc.UGP2.3	36.1392	-0.0758404	1.15026	-0.065933	0.947431	0.999968
PGBD4	25.3482	-0.0562304	0.85355	-0.0658783	0.947475	0.999968
lnc.NUDT6.3	11.2935	-0.0765063	1.16134	-0.0658777	0.947475	0.999968
LINC01876	27.0214	0.0759245	1.15261	0.065872	0.94748	0.999968
SGK2	71.0178	0.0539291	0.819037	0.0658445	0.947502	0.999968
SLC10A2	11.0231	0.0851399	1.29306	0.0658439	0.947502	0.999968
ADPGK.AS1	65.3874	-0.0632452	0.960861	-0.0658214	0.94752	0.999968
ZNF700	51.0826	-0.0354395	0.539262	-0.0657186	0.947602	0.999968
CNN3	102.663	0.0316889	0.482415	0.0656881	0.947626	0.999968
ZNF609	732.657	-0.023982	0.365317	-0.065647	0.947659	0.999968
ZNF341.AS1	37.6551	-0.0606097	0.923392	-0.0656381	0.947666	0.999968
EHMT1	790.353	0.0194004	0.295728	0.0656022	0.947695	0.999968
lnc.NADSYN1.1	39.3229	-0.0466316	0.711326	-0.0655558	0.947731	0.999968
PLCXD3	12.0646	0.0767966	1.17164	0.0655465	0.947739	0.999968
ENSG00000288776	31.2193	-0.0723064	1.10364	-0.0655163	0.947763	0.999968
CCT4	498.453	0.0168241	0.256971	0.0654706	0.947799	0.999968
YIF1B	432.021	0.0324065	0.495078	0.0654573	0.94781	0.999968
PTTG1IP	2296.61	0.031074	0.475352	0.0653706	0.947879	0.999968
AWAT1	28.1767	0.081593	1.24913	0.0653198	0.947919	0.999968
GOT1	85.8843	0.03801	0.582269	0.0652791	0.947952	0.999968
VPREB3	32.4339	0.0538356	0.824788	0.0652721	0.947957	0.999968
XPO6	714.516	0.0135247	0.207277	0.0652495	0.947975	0.999968
DHDDS	203.743	-0.0240809	0.36941	-0.0651874	0.948025	0.999968
lnc.HIST1H2BJ.3	66.3895	-0.055414	0.850447	-0.0651587	0.948048	0.999968
GGPS1	91.4752	-0.0225447	0.346358	-0.0650908	0.948102	0.999968
OTUD4P1	36.3811	-0.0461429	0.709048	-0.0650773	0.948112	0.999968
ZBTB16	560.466	0.0185108	0.2845	0.0650644	0.948123	0.999968
SLC22A12	75.0001	-0.0664381	1.02166	-0.0650295	0.948151	0.999968
RBM6	820.861	0.014251	0.21921	0.0650107	0.948165	0.999968
RNF113A	165.054	0.0253649	0.390208	0.0650035	0.948171	0.999968
CCAT2	16.8276	0.0818324	1.25988	0.0649524	0.948212	0.999968
YIPF2	32.9422	0.0462725	0.71315	0.0648847	0.948266	0.999968
TRPM6	97.8401	0.0602939	0.929411	0.0648733	0.948275	0.999968
MMP24	72.6135	-0.0594738	0.916932	-0.0648617	0.948284	0.999968
ZNF81	151.013	0.0272518	0.420152	0.0648617	0.948284	0.999968
lnc.EIPR1.10	23.0062	-0.0774029	1.19394	-0.0648297	0.94831	0.999968
CD84	2272.75	0.0324211	0.500169	0.0648203	0.948317	0.999968
lnc.HNF1A.1	64.1398	-0.0736607	1.13693	-0.0647888	0.948342	0.999968
PRPF19	333.227	-0.0170026	0.262525	-0.0647657	0.948361	0.999968
DOC2A	71.1774	0.0746424	1.15286	0.0647455	0.948377	0.999968
KRT76	50.7262	-0.0669597	1.03498	-0.0646968	0.948415	0.999968
lnc.CD300E.1	21.8111	-0.0906622	1.40239	-0.0646485	0.948454	0.999968
HERC3	32.7433	-0.048694	0.753343	-0.0646372	0.948463	0.999968
CCNY	2739.66	0.0277166	0.428802	0.0646372	0.948463	0.999968
CSMD2.AS1	73.7472	0.0682777	1.05683	0.0646063	0.948487	0.999968
S100A1	29.8093	-0.0610592	0.945457	-0.0645816	0.948507	0.999968
CLMN	1313.05	0.0310455	0.481231	0.0645128	0.948562	0.999968
lnc.PABPN1L.1	35.9486	0.0693396	1.07512	0.0644946	0.948576	0.999968
GNAQ	2929.58	0.0338923	0.525554	0.0644888	0.948581	0.999968
FNTA	333.508	-0.0258558	0.400956	-0.0644854	0.948584	0.999968
DTD2	51.0901	0.0424494	0.658371	0.0644765	0.948591	0.999968
NUFIP1P1	12.2514	0.0567245	0.880045	0.0644564	0.948607	0.999968
lnc.CLRN2.3	20.6167	-0.0892113	1.38409	-0.0644548	0.948608	0.999968
THUMPD2	168.696	-0.0301546	0.46792	-0.064444	0.948617	0.999968
lnc.MROH6.1	49.4392	-0.0408062	0.633608	-0.0644029	0.948649	0.999968
KLHL17	54.4524	0.0740981	1.151	0.0643769	0.94867	0.999968
LINC02367	12.5974	0.0762578	1.18458	0.0643755	0.948671	0.999968
MAGEF1	90.473	-0.0297955	0.463168	-0.0643298	0.948708	0.999968
lnc.AKAP10.2	29.4445	-0.0592349	0.920948	-0.0643195	0.948716	0.999968
UBXN6	746.158	0.0198474	0.308781	0.0642766	0.94875	0.999968
EIF4BP5	35.048	-0.0603921	0.939827	-0.0642587	0.948764	0.999968
lnc.FGD3.2	10.5832	0.0819012	1.27521	0.0642258	0.94879	0.999968
ZCCHC3	150.705	-0.0265522	0.413426	-0.0642248	0.948791	0.999968
ZNF433.AS1	102.43	-0.0426808	0.664586	-0.0642217	0.948794	0.999968
TRIM11	202.201	-0.0306488	0.47745	-0.0641926	0.948817	0.999968
lnc.TRAF5.6	132.859	-0.0601801	0.937567	-0.0641875	0.948821	0.999968
lnc.LNPK.2	26.9186	-0.0794006	1.23728	-0.0641736	0.948832	0.999968
RNF19B	363.852	-0.0194018	0.302532	-0.0641314	0.948866	0.999968
PASD1	81.0967	-0.0742265	1.15794	-0.0641022	0.948889	0.999968
RPL23AP37	52.358	0.0522953	0.815827	0.064101	0.94889	0.999968
DDN	76.2781	0.0577611	0.901972	0.0640387	0.948939	0.999968
lnc.HSPB1.4	28.9431	0.0750623	1.17262	0.0640124	0.94896	0.999968
ARHGAP29.AS1	17.6561	-0.0810757	1.26739	-0.0639704	0.948994	0.999968
lnc.MGARP.3	11.9744	-0.0662905	1.03666	-0.0639461	0.949013	0.999968
MAGEB3	14.9026	0.0734451	1.14916	0.063912	0.94904	0.999968
LINC01615	118.454	-0.0570005	0.892499	-0.0638662	0.949077	0.999968
SLC4A7	207.376	0.019715	0.30905	0.0637922	0.949136	0.999968
ZNF320	90.7585	0.0308722	0.484009	0.0637843	0.949142	0.999968
KRT36	64.3378	-0.0562892	0.882653	-0.0637727	0.949151	0.999968
PIGA	39.1915	-0.0385974	0.605371	-0.0637583	0.949163	0.999968
DUOX2	209.323	-0.0548399	0.86115	-0.0636822	0.949223	0.999968
ENSG00000287995	16.4734	0.0759595	1.19301	0.0636702	0.949233	0.999968
PUF60	405.624	0.0257165	0.404034	0.0636492	0.94925	0.999968
OTUD6A	14.7469	0.0760638	1.19514	0.0636441	0.949254	0.999968
KRT8P4	26.2588	-0.0778542	1.22389	-0.0636121	0.949279	0.999968
SLX4	722.48	-0.0238566	0.375202	-0.0635834	0.949302	0.999968
ANKRD1	18.8105	0.0752031	1.18331	0.0635534	0.949326	0.999968
WFDC12	23.4165	-0.0753162	1.18576	-0.063517	0.949355	0.999968
lnc.TREM2.1	1871.35	-0.0384274	0.605184	-0.0634971	0.949371	0.999968
lnc.TMEM18.1	13.4417	0.0751678	1.185	0.0634327	0.949422	0.999968
UTP11	195.484	-0.0204168	0.321885	-0.063429	0.949425	0.999968
ANKRD28	7379.89	-0.039116	0.616741	-0.0634237	0.949429	0.999968
lnc.STK25.1	29.0141	0.0766438	1.20922	0.0633828	0.949462	0.999968
lnc.CREG2.3	13.9685	-0.0894129	1.41174	-0.0633352	0.9495	0.999968
ENSG00000248795	28.7699	-0.0553236	0.873689	-0.0633218	0.94951	0.999968
RERG	18.925	0.0785038	1.2403	0.0632944	0.949532	0.999968
HMGCL	167.081	0.0232114	0.366809	0.0632791	0.949544	0.999968
C1QTNF4	13.2379	0.0769646	1.21651	0.0632669	0.949554	0.999968
NFE4	26.6351	0.0561589	0.888291	0.0632213	0.94959	0.999968
lnc.TGFBRAP1.1	37.1254	0.0664036	1.05132	0.0631621	0.949637	0.999968
KDM6B	659.614	0.0196956	0.312078	0.0631112	0.949678	0.999968
SDHAF1	42.6326	0.0340234	0.539168	0.0631036	0.949684	0.999968
lnc.CGREF1.2	23.3244	-0.0738563	1.1709	-0.0630764	0.949706	0.999968
TMIGD2	38.1696	-0.0585156	0.928403	-0.0630282	0.949744	0.999968
lnc.CLRN2.1	19.6482	0.073768	1.17167	0.0629597	0.949799	0.999968
SELENON	593.122	0.0267424	0.424798	0.0629533	0.949804	0.999968
EP400P1	116.41	0.0347285	0.551839	0.0629323	0.94982	0.999968
lnc.CNPY1.2	63.7125	-0.0317478	0.505217	-0.0628399	0.949894	0.999968
COPG2IT1	224.475	-0.0419502	0.667617	-0.0628356	0.949897	0.999968
lnc.ZMYND11.2	30.863	0.0613407	0.976537	0.0628145	0.949914	0.999968
lnc.ERG.11	26.6716	0.071436	1.13743	0.062805	0.949922	0.999968
TOM1L2	521.171	-0.0202965	0.323225	-0.0627937	0.949931	0.999968
lnc.CHRNA7.4	97.7815	-0.0729444	1.16322	-0.0627093	0.949998	0.999968
RETREG1	79.8716	0.0398681	0.636179	0.0626681	0.950031	0.999968
lnc.FNDC1.6	14.9081	-0.0838911	1.33952	-0.0626276	0.950063	0.999968
POLN	39.945	-0.0580024	0.926355	-0.0626136	0.950074	0.999968
RDH11	3178.75	0.0374767	0.598579	0.0626094	0.950078	0.999968
lnc.APOD.5	55.6041	-0.0601873	0.962561	-0.0625283	0.950142	0.999968
RBM39	3383.94	0.0272582	0.436211	0.0624886	0.950174	0.999968
LPO	78.3208	0.0578034	0.925059	0.0624862	0.950176	0.999968
ENSG00000288719	30.5072	0.0775607	1.24233	0.0624315	0.950219	0.999968
TRIM54	57.2893	-0.0575563	0.921912	-0.0624314	0.950219	0.999968
TBK1	546.572	-0.0217709	0.348722	-0.0624307	0.95022	0.999968
SFRP2	30.2818	0.0641585	1.02796	0.0624137	0.950233	0.999968
VTI1A	241.673	0.014936	0.239368	0.0623977	0.950246	0.999968
ZNF184	76.4828	0.0330115	0.529181	0.0623822	0.950258	0.999968
RHOC	463.213	0.0162282	0.260356	0.0623309	0.950299	0.999968
lnc.FBXO27.3	13.892	0.0637141	1.0223	0.0623242	0.950305	0.999968
PIK3C2B	413.884	0.0289389	0.464512	0.0622994	0.950324	0.999968
ENSG00000287452	38.2081	-0.0702653	1.12795	-0.0622947	0.950328	0.999968
UTP4	252.425	-0.0162239	0.260631	-0.0622486	0.950365	0.999968
CLPTM1L	281.491	-0.0177837	0.285698	-0.0622464	0.950367	0.999968
TMSB4XP1	66.07	-0.0396545	0.637313	-0.0622213	0.950387	0.999968
DIAPH1	14813.9	0.0301679	0.484881	0.0622171	0.95039	0.999968
CCDC15	118.609	0.0249499	0.401102	0.0622034	0.950401	0.999968
PTN	45.7149	0.0556288	0.894572	0.0621848	0.950416	0.999968
UBE2J1	3035.01	-0.0232173	0.373592	-0.0621461	0.950446	0.999968
GRIP1	59.1471	-0.055717	0.896806	-0.0621283	0.950461	0.999968
lnc.SLC22A18.2	11.3315	0.0719585	1.15824	0.0621275	0.950461	0.999968
TPSD1	28.5631	-0.0698204	1.12444	-0.0620938	0.950488	0.999968
TULP3	60.2036	0.0532871	0.858416	0.0620761	0.950502	0.999968
AFAP1.AS1	158.5	0.0340097	0.547872	0.062076	0.950502	0.999968
IRF9	25.8763	0.0568536	0.916114	0.0620595	0.950515	0.999968
SCRN1	465.755	-0.0208095	0.335425	-0.0620391	0.950532	0.999968
lnc.THOC2.8	61.9821	0.0500875	0.807704	0.0620122	0.950553	0.999968
lnc.MGST3.2	71.5192	-0.0538399	0.868406	-0.0619985	0.950564	0.999968
lnc.RBM22.2	155.334	-0.051034	0.823598	-0.0619647	0.950591	0.999968
ORAI1	554.248	0.0305984	0.494003	0.0619397	0.950611	0.999968
ENSG00000287506	28.5039	-0.0756925	1.22331	-0.061875	0.950662	0.999968
lnc.CCDC184.3	39.0226	0.0715971	1.15729	0.061866	0.95067	0.999968
ENSG00000249244	17.3317	-0.0690553	1.11623	-0.0618649	0.95067	0.999968
TUSC8.1	65.2817	0.0538739	0.870886	0.0618611	0.950673	0.999968
lnc.JAM3.6	45.6204	-0.0564696	0.912968	-0.0618527	0.95068	0.999968
CMTM1	20.5064	-0.053966	0.872661	-0.0618407	0.95069	0.999968
SLC45A1	73.4253	0.0606104	0.981513	0.061752	0.95076	0.999968
GOLGA8J	35.7699	-0.0576208	0.933131	-0.0617499	0.950762	0.999968
TPST2	2300.97	-0.0382548	0.619731	-0.0617281	0.950779	0.999968
SEC61B	204.37	0.021095	0.34176	0.0617247	0.950782	0.999968
NCKAP1	2605.07	0.0347619	0.563531	0.0616859	0.950813	0.999968
ENSG00000236472	14.1334	-0.0801621	1.30067	-0.0616315	0.950856	0.999968
lnc.AIFM2.3	17.9061	0.0746158	1.21076	0.0616274	0.95086	0.999968
FADS1	352.854	0.0215824	0.350257	0.0616187	0.950866	0.999968
OR52L2P	23.8503	-0.0771115	1.25265	-0.0615589	0.950914	0.999968
lnc.TCP10.2	47.5734	-0.0479491	0.77968	-0.0614985	0.950962	0.999968
ZNF439	51.071	0.0381814	0.620995	0.0614842	0.950974	0.999968
lnc.SMIM23.2	65.1409	0.0593894	0.966446	0.0614513	0.951	0.999968
PRKD1	45.2711	0.0410256	0.669084	0.0613161	0.951108	0.999968
CEACAM5	65.478	0.0641522	1.04641	0.0613068	0.951115	0.999968
H2BC17	343.936	0.0348169	0.568231	0.0612724	0.951142	0.999968
TTC5	225.341	0.0184397	0.300994	0.0612627	0.95115	0.999968
LUZP1	312.628	0.0189067	0.308899	0.0612067	0.951195	0.999968
ACOT7	467.124	-0.0250368	0.409212	-0.0611829	0.951214	0.999968
SLC2A14	85.0459	-0.052413	0.856702	-0.0611799	0.951216	0.999968
lnc.ADGRB3.2	24.2522	0.0675758	1.10816	0.0609801	0.951375	0.999968
ENSG00000256450	21.0794	0.0673517	1.10456	0.060976	0.951378	0.999968
HSP90AB7P	21.1098	-0.0703547	1.15445	-0.0609423	0.951405	0.999968
lnc.MRPL19.3	21.0921	0.065245	1.07096	0.060922	0.951421	0.999968
CCDC8	68.0527	-0.0498295	0.81825	-0.0608977	0.951441	0.999968
ARIH2P1	15.5752	0.0582026	0.955924	0.0608863	0.95145	0.999968
BCAP29	13.4589	0.0643951	1.05815	0.0608563	0.951474	0.999968
lnc.PIGF.3	21.3664	-0.0819269	1.34763	-0.0607932	0.951524	0.999968
C6orf118	31.446	-0.0652866	1.0745	-0.0607597	0.951551	0.999968
lnc.TRH.3	26.1713	0.0640413	1.05405	0.0607572	0.951553	0.999968
lnc.EPHX1.2	22.4565	0.0577947	0.951478	0.060742	0.951565	0.999968
lnc.LGMN.1	24.6415	-0.0733212	1.20816	-0.0606883	0.951607	0.999968
QPRT	57.6267	-0.0324179	0.534181	-0.0606872	0.951608	0.999968
ZSWIM8	264.377	-0.0258959	0.426803	-0.0606742	0.951619	0.999968
lnc.MSGN1.4	15.2958	-0.0805455	1.32814	-0.0606453	0.951642	0.999968
ZNF223	20.2158	0.0764576	1.26167	0.0606004	0.951677	0.999968
SCD5	49.8825	-0.0466105	0.769256	-0.0605917	0.951684	0.999968
KLRC1	21.2458	0.0555269	0.9165	0.0605859	0.951689	0.999968
STK19	91.8058	-0.0371782	0.613781	-0.0605723	0.9517	0.999968
GCNT3	42.4968	-0.0724385	1.19646	-0.0605438	0.951723	0.999968
GPS2P1	10.0138	-0.0638287	1.05475	-0.0605154	0.951745	0.999968
SEMA3F	129.239	-0.0521355	0.861757	-0.060499	0.951758	0.999968
lnc.TSPAN11.12	13.2581	0.0747252	1.23639	0.0604384	0.951806	0.999968
SLC25A37	1773.32	0.0267112	0.442037	0.0604275	0.951815	0.999968
TUBGCP4	434.16	-0.0296569	0.490948	-0.0604075	0.951831	0.999968
ZNF594	45.2973	-0.0404291	0.669334	-0.060402	0.951836	0.999968
lnc.UBAP1L.1	64.3881	-0.0628162	1.04115	-0.0603333	0.95189	0.999968
lnc.C8A.1	28.4693	0.0661478	1.09647	0.0603281	0.951894	0.999968
TMEM245	344.508	0.0243882	0.40444	0.0603012	0.951916	0.999968
HPS6	131.67	-0.0337165	0.560008	-0.0602071	0.951991	0.999968
RBM42	222.376	-0.0152809	0.253922	-0.0601796	0.952013	0.999968
lnc.ACOX3.5	14.2524	0.0621422	1.03311	0.0601504	0.952036	0.999968
SOX1.OT.1	21.511	0.0621292	1.03334	0.0601244	0.952057	0.999968
TMCO1	142.279	0.0238505	0.39701	0.0600754	0.952096	0.999968
PPP3R1	3910.61	0.0310747	0.51748	0.0600502	0.952116	0.999968
HIP1R	270.469	-0.0284446	0.473867	-0.0600266	0.952134	0.999968
IGF2BP3	5013.72	-0.0364304	0.607032	-0.060014	0.952144	0.999968
RBBP8	524.035	0.0222729	0.371214	0.0600001	0.952156	0.999968
lnc.PFKP.35	21.3859	-0.063874	1.06499	-0.0599764	0.952174	0.999968
TTC38	168.045	-0.029007	0.483665	-0.0599734	0.952177	0.999968
lnc.SEC11C.2	19.1104	0.061528	1.0267	0.0599278	0.952213	0.999968
SF3B5	157.989	0.0204414	0.341103	0.0599275	0.952213	0.999968
lnc.GAS2.1	72.9384	0.0385267	0.643296	0.0598895	0.952244	0.999968
IGFBP4	94.1806	-0.0488699	0.81659	-0.0598464	0.952278	0.999968
PRTG	62.8539	-0.0563067	0.941025	-0.0598355	0.952287	0.999968
TSPO2	18.8009	-0.0702975	1.17554	-0.0598003	0.952315	0.999968
lnc.SAP30.1	22.9786	-0.0778379	1.30414	-0.059685	0.952407	0.999968
lnc.NDUFV2.3	43.7411	-0.0753495	1.26304	-0.0596574	0.952428	0.999968
lnc.TSN.13	22.5972	0.0743818	1.24755	0.0596221	0.952457	0.999968
ENSG00000215493	23.1148	0.062058	1.04099	0.0596141	0.952463	0.999968
lnc.ANKRD54.3	19.167	0.0631114	1.0588	0.0596064	0.952469	0.999968
lnc.WFDC12.1	21.7973	-0.0740105	1.242	-0.0595897	0.952482	0.999968
lnc.AUH.2	14.2973	0.0753237	1.26437	0.0595739	0.952495	0.999968
lnc.ACKR3.7	45.3489	0.0539197	0.90523	0.0595647	0.952502	0.999968
MMRN1	5384.84	0.0409147	0.686897	0.0595645	0.952502	0.999968
FAM222B	350.941	0.0212293	0.356428	0.0595614	0.952505	0.999968
OXCT1	221.017	-0.0208334	0.349854	-0.0595488	0.952515	0.999968
lnc.SHISA9.8	22.4754	-0.0683708	1.14878	-0.0595161	0.952541	0.999968
lnc.PDE1B.1	18.1982	-0.071621	1.20358	-0.0595066	0.952549	0.999968
RMI1	87.2499	-0.0308649	0.518866	-0.0594853	0.952566	0.999968
GSR	935.571	0.0206976	0.348045	0.0594682	0.952579	0.999968
EPDR1	119.58	-0.040195	0.676144	-0.0594475	0.952596	0.999968
lnc.KTI12.1	29.7512	0.0479108	0.806857	0.0593795	0.95265	0.999968
UNC50	36.776	0.0490661	0.826739	0.0593489	0.952674	0.999968
ENSG00000287993	33.0936	-0.0422296	0.711595	-0.059345	0.952677	0.999968
HSPD1	555.536	-0.0185998	0.313424	-0.0593439	0.952678	0.999968
lnc.LRRC3.5	41.9992	0.0734548	1.23796	0.0593352	0.952685	0.999968
SORBS3	228.483	0.0255749	0.431026	0.059335	0.952685	0.999968
PA2G4P4	16.6313	0.0403642	0.680582	0.0593084	0.952706	0.999968
lnc.CASTOR3.4	47.1341	-0.0438082	0.738977	-0.0592822	0.952727	0.999968
MIGA1	338.662	-0.029044	0.491033	-0.0591488	0.952834	0.999968
IFI6	119.405	0.0299377	0.506694	0.0590843	0.952885	0.999968
FBXO11	756.88	-0.0159063	0.269287	-0.0590683	0.952898	0.999968
ENSG00000289015	8.82088	-0.0692673	1.1729	-0.0590566	0.952907	0.999968
PCGF1	71.2122	0.0339578	0.576017	0.0589528	0.95299	0.999968
UNC45A	892.945	0.0195068	0.331013	0.0589305	0.953007	0.999968
lnc.CAPN13.2	34.5604	0.0574759	0.975381	0.0589267	0.953011	0.999968
lnc.ADAMTS15.12	47.8386	0.0662944	1.12577	0.0588883	0.953041	0.999968
ALG9	30.7464	-0.0601843	1.02225	-0.0588743	0.953052	0.999968
LINC00200	110.791	-0.0541991	0.920689	-0.0588679	0.953057	0.999968
SMIM26	56.8971	0.0359619	0.610946	0.0588626	0.953062	0.999968
WDFY1	450.348	0.0176544	0.300028	0.0588426	0.953077	0.999968
ZNF286B	21.8155	0.0547292	0.93014	0.0588397	0.95308	0.999968
FKBP6	65.1956	-0.068645	1.16713	-0.0588153	0.953099	0.999968
NUTF2	3016.68	0.0299272	0.508891	0.0588086	0.953105	0.999968
LINC01077	20.5179	0.0655803	1.1164	0.0587428	0.953157	0.999968
NOLC1P1	16.0256	-0.077042	1.31169	-0.0587348	0.953163	0.999968
AASS	67.3738	-0.0375523	0.639399	-0.0587306	0.953167	0.999968
SRGN	8171.77	-0.0346235	0.589839	-0.0587	0.953191	0.999968
lnc.PAGR1.2	65.6713	-0.0575541	0.980706	-0.0586864	0.953202	0.999968
SEC63	535.984	-0.0280167	0.477889	-0.0586259	0.95325	0.999968
ENSG00000283479	13.6303	-0.0803997	1.3719	-0.0586045	0.953267	0.999968
lnc.ARMCX4.3	51.7671	-0.066214	1.13029	-0.0585814	0.953286	0.999968
TMPRSS3	108.738	0.0513629	0.877191	0.0585538	0.953308	0.999968
SERPINA2	24.5344	0.0753687	1.28872	0.0584833	0.953364	0.999968
PTPRD.AS1	30.2469	-0.0618502	1.05863	-0.0584249	0.95341	0.999968
GNG2	846.231	-0.0202649	0.346975	-0.0584043	0.953427	0.999968
lnc.AUNIP.3	35.5703	0.0717091	1.22815	0.0583879	0.95344	0.999968
lnc.NUPL2.2	25.1461	-0.068809	1.17893	-0.0583655	0.953458	0.999968
lnc.KLF15.3	57.4488	0.0623713	1.06889	0.0583514	0.953469	0.999968
PIK3CG	1688.43	0.0155021	0.265787	0.0583252	0.95349	0.999968
MTRNR2L9	5.34437	0.0588423	1.00969	0.0582777	0.953527	0.999968
GIGYF1	301.042	0.0233743	0.401109	0.0582743	0.95353	0.999968
ENSG00000279620	12.8672	-0.0705479	1.2123	-0.0581933	0.953595	0.999968
lnc.SLC26A8.1	25.8229	0.0584402	1.00448	0.0581794	0.953606	0.999968
ZKSCAN5	147.883	0.0224745	0.386499	0.058149	0.95363	0.999968
SON	2552.62	-0.0119494	0.205682	-0.0580966	0.953672	0.999968
DNPH1	65.8292	-0.0355866	0.612683	-0.0580832	0.953682	0.999968
FBLN1	162.385	-0.0556251	0.958408	-0.058039	0.953718	0.999968
lnc.C8orf59.1	19.9868	0.0747824	1.28914	0.0580096	0.953741	0.999968
NDUFB11	175.283	0.0197921	0.341226	0.0580027	0.953746	0.999968
OPA1	6969.79	0.0274213	0.473239	0.0579439	0.953793	0.999968
lnc.SHPRH.6	32.8022	0.0645455	1.11402	0.0579392	0.953797	0.999968
lnc.ZNF705A.7	26.1355	0.0759818	1.31188	0.0579184	0.953814	0.999968
FANK1	50.6199	0.061241	1.0577	0.0579001	0.953828	0.999968
FMO4	38.0331	-0.053434	0.923005	-0.0578913	0.953835	0.999968
CCDC134	62.908	-0.0297764	0.514615	-0.0578615	0.953859	0.999968
lnc.C5orf63.7	11.7358	0.0803373	1.38875	0.0578487	0.953869	0.999968
MSL2	423.072	-0.0140523	0.243088	-0.0578076	0.953902	0.999968
lnc.SCARA3.2	18.1755	-0.0685888	1.18661	-0.0578022	0.953906	0.999968
ZNF419	88.1865	0.0353819	0.612232	0.0577917	0.953915	0.999968
ENSG00000251017	4.78892	-0.0702954	1.21666	-0.0577772	0.953926	0.999968
lnc.ZNF771.1	54.8685	0.053301	0.922749	0.0577633	0.953937	0.999968
LINC00354.1	36.6995	0.0679992	1.17754	0.0577467	0.95395	0.999968
FGR	794.885	-0.0191228	0.331229	-0.057733	0.953961	0.999968
QPCTL	44.1751	-0.0515133	0.894303	-0.0576017	0.954066	0.999968
PDPR2P	50.6967	-0.0436517	0.758272	-0.0575674	0.954093	0.999968
CCNT1	149.543	0.0190974	0.331785	0.0575595	0.954099	0.999968
PFN1P2	14.645	-0.0796484	1.38484	-0.0575145	0.954135	0.999968
SLC35E2A	52.4925	-0.0332836	0.579018	-0.0574829	0.954161	0.999968
AGAP10P	20.1049	0.0667454	1.16142	0.0574689	0.954172	0.999968
DDX31	84.3345	0.0372811	0.6491	0.057435	0.954199	0.999968
lnc.ZNF550.3	9.98597	-0.0755041	1.31522	-0.0574079	0.95422	0.999968
ZNF784	16.3794	0.0712799	1.2417	0.0574053	0.954222	0.999968
ARF4.AS1	64.2886	0.0534673	0.931887	0.0573753	0.954246	0.999968
TRPC3	58.1063	-0.0585778	1.02213	-0.0573095	0.954299	0.999968
lnc.GJA8.1	29.3509	-0.0643973	1.12392	-0.057297	0.954309	0.999968
ZNF3	123.803	-0.0243525	0.425158	-0.0572787	0.954323	0.999968
EEF1AKMT1	130.252	0.0257219	0.449238	0.0572567	0.954341	0.999968
CFAP44	128.065	-0.0307811	0.537662	-0.0572499	0.954346	0.999968
TRUB1	146.668	-0.0193464	0.337957	-0.0572452	0.95435	0.999968
AKAP8	283.418	0.0203913	0.35623	0.057242	0.954352	0.999968
DUX4L32	32.1738	0.0569123	0.995074	0.0571941	0.954391	0.999968
NPEPPS	1150.21	-0.0207057	0.362067	-0.0571876	0.954396	0.999968
BMP6	3360.68	-0.0384839	0.67308	-0.0571759	0.954405	0.999968
ABCC13	34.9046	0.064436	1.12787	0.0571305	0.954441	0.999968
lnc.OLFM1.1	10.0191	-0.0693708	1.21606	-0.0570457	0.954509	0.999968
lnc.THUMPD3.13	42.3921	0.0722434	1.26749	0.0569974	0.954547	0.999968
RAB12	236.092	-0.0168308	0.295409	-0.0569745	0.954565	0.999968
NEK4	891.358	0.0245444	0.43091	0.0569595	0.954577	0.999968
CTPS2	206.356	-0.0198006	0.347684	-0.0569498	0.954585	0.999968
lnc.CYP26B1.1	18.743	0.0785211	1.37882	0.0569479	0.954587	0.999968
lnc.GTF2H2.7	12.5003	0.0588171	1.03319	0.0569278	0.954603	0.999968
SPANXA2.OT1	17.8593	0.0648418	1.14013	0.0568724	0.954647	0.999968
ENSG00000289075	24.0654	0.055338	0.973159	0.0568642	0.954653	0.999968
lnc.RPP40.7	27.9225	-0.058058	1.0222	-0.0567973	0.954707	0.999968
NR1H4	37.7278	0.0646575	1.13886	0.056774	0.954725	0.999968
lnc.KCNS3.7	13.6756	-0.0643068	1.13399	-0.0567085	0.954777	0.999968
GZMB	264.339	-0.023784	0.419498	-0.0566964	0.954787	0.999968
ENSG00000279605	20.9426	0.0600684	1.05968	0.0566853	0.954796	0.999968
MORC1	1484.29	-0.0380999	0.672333	-0.0566682	0.95481	0.999968
TPRN	65.4545	0.0391598	0.691444	0.0566347	0.954836	0.999968
lnc.SLC2A12.12	25.8883	-0.060628	1.07111	-0.0566027	0.954862	0.999968
lnc.TCF7L2.1	13.9799	-0.0663216	1.17273	-0.0565533	0.954901	0.999968
LRRC23	125.285	-0.0334267	0.591143	-0.0565458	0.954907	0.999968
RBMS2P1	65.4943	-0.0412954	0.730443	-0.0565348	0.954916	0.999968
BRCC3	141.723	-0.0235926	0.417458	-0.0565148	0.954932	0.999968
EIF2B1	225.096	0.0218247	0.386197	0.0565119	0.954934	0.999968
CACNG6	39.1522	0.0563871	0.998989	0.0564442	0.954988	0.999968
GSPT2	64.2939	0.0420073	0.744613	0.0564149	0.955011	0.999968
FADS2	288.737	-0.0182231	0.323797	-0.0562793	0.955119	0.999968
XRCC4	86.0541	-0.0339461	0.603785	-0.0562222	0.955165	0.999968
MS4A7	524.919	0.0224	0.398716	0.0561804	0.955198	0.999968
LNCPRESS2	15.7177	0.0706148	1.25705	0.0561748	0.955203	0.999968
GABRA3	37.2488	0.0693062	1.23429	0.0561508	0.955222	0.999968
lnc.IRF2.1	13.5464	-0.0648186	1.1545	-0.0561441	0.955227	0.999968
IGLL5	32.5811	0.0553122	0.987509	0.0560118	0.955332	0.999968
lnc.CERKL.2	29.3362	0.0617684	1.10292	0.0560046	0.955338	0.999968
HLA.F	536.568	-0.0161053	0.28801	-0.0559192	0.955406	0.999968
EZH2	530.317	-0.0326229	0.583805	-0.0558798	0.955438	0.999968
G3BP2	5086.96	0.027668	0.495158	0.055877	0.95544	0.999968
EPPK1	113.79	-0.0315162	0.564128	-0.0558672	0.955448	0.999968
DNM2	1033.96	-0.0122807	0.219838	-0.0558622	0.955452	0.999968
WSCD1	119.006	-0.0430777	0.771155	-0.0558613	0.955452	0.999968
GZMA	81.2037	-0.0297385	0.532873	-0.0558079	0.955495	0.999968
ENSG00000285575	12.8874	-0.0727007	1.30304	-0.055793	0.955507	0.999968
ASNS	17.2424	-0.0640108	1.14755	-0.0557802	0.955517	0.999968
UPF3A	881.897	0.0216171	0.388807	0.0555985	0.955662	0.999968
ZNF467	208.111	0.0284549	0.511994	0.0555766	0.955679	0.999968
lnc.CD83.3	39.6285	0.0598048	1.0771	0.055524	0.955721	0.999968
lnc.DEFA5.1	32.0453	0.0523741	0.944301	0.0554634	0.955769	0.999968
C1orf198	3966.96	0.0336017	0.606116	0.0554377	0.95579	0.999968
FABP4	163.956	0.0315707	0.569619	0.0554242	0.955801	0.999968
lnc.AGT.4	7.1749	0.0677177	1.22203	0.055414	0.955809	0.999968
lnc.DHX37.22	18.2337	-0.0750717	1.3553	-0.055391	0.955827	0.999968
MAP3K11	450.436	0.0146397	0.264349	0.0553802	0.955836	0.999968
LILRA5	76.2858	-0.0246279	0.445284	-0.0553083	0.955893	0.999968
RNY3	16440.3	0.0348883	0.631012	0.0552895	0.955908	0.999968
DYRK1A	2745.41	-0.0194069	0.351311	-0.0552413	0.955946	0.999968
ENSG00000289052	8.74586	-0.0739807	1.34046	-0.0551905	0.955987	0.999968
FGF22	24.3461	-0.0686898	1.24567	-0.0551428	0.956025	0.999968
ENSG00000204049	23.7676	0.0722987	1.31275	0.0550743	0.956079	0.999968
lnc.AXIN2.2	16.9915	0.0694122	1.2609	0.0550499	0.956099	0.999968
KCNIP3	128.514	-0.043977	0.799018	-0.0550388	0.956108	0.999968
lnc.ANLN.7	12.9582	-0.0673312	1.22479	-0.0549737	0.956159	0.999968
PRPF38A	446.956	-0.0179894	0.327334	-0.0549574	0.956172	0.999968
lnc.ZBTB10.3	16.5309	0.0744279	1.35439	0.054953	0.956176	0.999968
TRAPPC8	429.47	-0.0179374	0.326725	-0.0549006	0.956218	0.999968
PRPF40A	1002.67	0.0112113	0.204276	0.0548834	0.956231	0.999968
LIN37	14.9017	0.0426637	0.778279	0.054818	0.956283	0.999968
CACNG3	62.2314	0.0577612	1.05376	0.0548146	0.956286	0.999968
UBQLN1	3585.8	0.0223454	0.408018	0.0547657	0.956325	0.999968
ENSG00000285785	13.7301	0.0758917	1.38627	0.0547451	0.956341	0.999968
lnc.TEAD3.4	31.1941	0.0630726	1.1532	0.0546938	0.956382	0.999968
lnc.BCL6.9	47.6945	-0.0484758	0.886584	-0.0546771	0.956396	0.999968
GEN1	111.738	0.0291208	0.532877	0.0546482	0.956419	0.999968
WNK1	4474.65	-0.013615	0.249165	-0.0546423	0.956423	0.999968
AP3M2	146.91	-0.0238876	0.43729	-0.0546264	0.956436	0.999968
CCDC18.AS1	127.367	0.0255515	0.468264	0.0545664	0.956484	0.999968
CUEDC2	147.465	0.0171615	0.314552	0.0545584	0.95649	0.999968
HNRNPH3	1917.54	-0.0168522	0.308906	-0.0545545	0.956493	0.999968
lnc.SEC11A.2	29.3101	-0.0687002	1.26025	-0.054513	0.956526	0.999968
lnc.BNIP1.3	16.0687	-0.0728615	1.33806	-0.0544532	0.956574	0.999968
MAGEC1	69.7373	-0.050237	0.922673	-0.0544472	0.956579	0.999968
DPP10	34.9125	-0.050686	0.931769	-0.0543976	0.956618	0.999968
ENSG00000279549	25.4284	0.0583572	1.07292	0.054391	0.956624	0.999968
NSUN2	359.689	0.011817	0.217282	0.0543856	0.956628	0.999968
PHPT1	46.4645	-0.0352533	0.648826	-0.0543341	0.956669	0.999968
lnc.NCBP3.3	22.0587	0.0740958	1.36455	0.0543004	0.956696	0.999968
VHLL	31.3415	0.0652897	1.20256	0.0542922	0.956702	0.999968
C2CD4C	16.4744	-0.0595066	1.09617	-0.0542858	0.956707	0.999968
AMOTL1	599.531	-0.0160641	0.295997	-0.0542713	0.956719	0.999968
RPIA	226.713	-0.0217698	0.401145	-0.0542692	0.956721	0.999968
lnc.ORC3.4	43.9141	0.0636723	1.17453	0.0542108	0.956767	0.999968
ZFYVE19	131.749	-0.0282934	0.522613	-0.0541382	0.956825	0.999968
KCNK16	65.2465	0.0537269	0.992512	0.0541323	0.95683	0.999968
SRPRB	29.0125	-0.0497549	0.919666	-0.054101	0.956855	0.999968
lnc.COL8A2.60	42.5948	-0.0552073	1.02177	-0.0540311	0.95691	0.999968
CREBZF	138.348	-0.0202669	0.375111	-0.0540291	0.956912	0.999968
TASL	121.481	0.0274715	0.508458	0.054029	0.956912	0.999968
lnc.WDR91.3	24.015	-0.0378574	0.701365	-0.0539768	0.956954	0.999968
CDCA5	47.2927	0.0474876	0.880813	0.0539133	0.957004	0.999968
lnc.ARL14EPL.4	21.2628	-0.0637813	1.18339	-0.0538973	0.957017	0.999968
PHEX.AS1	21.857	-0.0729036	1.35355	-0.0538611	0.957046	0.999968
LYPD6B	24.3134	-0.0652474	1.2124	-0.0538165	0.957081	0.999968
lnc.SV2C.3	33.7955	-0.0627646	1.16688	-0.0537886	0.957104	0.999968
SCGB3A2	38.7116	0.0554046	1.03053	0.0537631	0.957124	0.999968
KIF5B	2496.58	0.0150682	0.280355	0.0537467	0.957137	0.999968
lnc.NDUFA10.7	44.3492	0.0480741	0.894765	0.0537282	0.957152	0.999968
GPAT4	235.2	0.0195906	0.364627	0.0537278	0.957152	0.999968
FOXP4	167.773	-0.028771	0.535785	-0.0536988	0.957175	0.999968
lnc.FER.2	67.1957	-0.0420293	0.783343	-0.0536538	0.957211	0.999968
GYG2	31.0073	0.0553083	1.03125	0.0536323	0.957228	0.999968
ZNF830	106.661	-0.0248492	0.463349	-0.0536295	0.95723	0.999968
PDLIM1P4	10.062	-0.0583997	1.08984	-0.0535858	0.957265	0.999968
YWHAZP3	1325.78	-0.0312069	0.582648	-0.0535605	0.957285	0.999968
ADCY7	143.436	-0.0334728	0.624987	-0.0535576	0.957288	0.999968
ENSG00000287340	18.2174	0.0728716	1.36075	0.0535526	0.957292	0.999968
ENSG00000226570	19.8096	0.0659905	1.23245	0.0535441	0.957298	0.999968
ANKRD62	22.6041	-0.0600925	1.1224	-0.0535394	0.957302	0.999968
ATL1	710.218	0.0281163	0.52561	0.0534926	0.957339	0.999968
PPRC1	275.819	0.0275099	0.515151	0.0534016	0.957412	0.999968
lnc.PAX8.1	25.3709	-0.069432	1.30121	-0.0533596	0.957445	0.999968
TYK2	341.531	-0.0191869	0.360107	-0.053281	0.957508	0.999968
ETV3L	108.114	-0.0460826	0.865158	-0.053265	0.957521	0.999968
NDUFA12	202.331	0.0221306	0.415604	0.0532493	0.957533	0.999968
GUSBP2	31.8236	-0.0477729	0.897398	-0.0532349	0.957545	0.999968
NKAPL	21.5559	-0.0588873	1.10639	-0.0532245	0.957553	0.999968
SIX1	58.6278	-0.0527657	0.99157	-0.0532143	0.957561	0.999968
C16orf54	189.38	0.0191263	0.359503	0.0532019	0.957571	0.999968
lnc.ATXN3L.3	10.8568	0.0682671	1.28353	0.0531871	0.957583	0.999968
lnc.SURF6.2	21.8308	0.0679236	1.27813	0.0531431	0.957618	0.999968
RIPPLY3	18.0058	0.0594625	1.11962	0.0531094	0.957645	0.999968
FAM71D	24.8516	-0.0628064	1.18343	-0.0530716	0.957675	0.999968
lnc.CENPP.1	73.5811	-0.0339012	0.639086	-0.0530463	0.957695	0.999968
LRP8	394.09	-0.0252008	0.475087	-0.0530445	0.957696	0.999968
ZNF335	285.949	0.0272532	0.514463	0.052974	0.957753	0.999968
OR1D5	55.1922	0.0534502	1.00903	0.0529718	0.957754	0.999968
lnc.B3GNT10.21	161.795	-0.0295549	0.558322	-0.0529352	0.957784	0.999968
PPT2	31.7271	-0.0364599	0.688767	-0.052935	0.957784	0.999968
ENSG00000288612	11.082	0.065266	1.23303	0.0529315	0.957786	0.999968
CAMTA1	2021.8	0.0247276	0.467513	0.0528919	0.957818	0.999968
CSPG4BP	138.896	-0.0229114	0.433219	-0.0528864	0.957822	0.999968
ABHD8	53.2852	-0.0324892	0.61437	-0.0528822	0.957826	0.999968
lnc.NECAP2.3	63.5559	0.0701037	1.32652	0.0528478	0.957853	0.999968
GPR137	246.82	-0.0198549	0.375989	-0.0528071	0.957886	0.999968
EPO	33.4663	-0.0510397	0.968458	-0.052702	0.957969	0.999968
lnc.UQCRHL.1	21.4561	-0.0462113	0.877101	-0.0526865	0.957982	0.999968
BEND5	55.5477	0.0397709	0.754943	0.0526806	0.957986	0.999968
lnc.CHRAC1.9	16.8704	-0.0634061	1.20542	-0.0526007	0.95805	0.999968
FAM214A	302.329	0.014453	0.274897	0.052576	0.95807	0.999968
BTBD8	98.5846	-0.0283954	0.540109	-0.0525735	0.958072	0.999968
FBXL16	77.0804	0.0386013	0.734299	0.0525689	0.958075	0.999968
RAP1GDS1	1012.99	0.0206013	0.392017	0.0525521	0.958089	0.999968
lnc.TACSTD2.5	47.86	-0.0526756	1.00261	-0.0525387	0.958099	0.999968
RUFY2	574.008	0.0246215	0.468866	0.0525128	0.95812	0.999968
ZNF639	190.437	-0.0251612	0.479515	-0.0524721	0.958153	0.999968
lnc.CTXND1.5	32.6293	-0.0587693	1.1204	-0.0524538	0.958167	0.999968
lnc.CHST14.3	15.2752	-0.0665242	1.26863	-0.052438	0.95818	0.999968
lnc.FBLL1.4	30.6192	0.0604596	1.15326	0.052425	0.95819	0.999968
UBALD2	839.649	0.0173286	0.330734	0.0523944	0.958214	0.999968
AR	369.808	-0.0304623	0.581649	-0.0523722	0.958232	0.999968
lnc.TM2D3.2	18.9573	0.057459	1.09727	0.0523656	0.958237	0.999968
KYAT3	163.861	0.0249586	0.477045	0.0523192	0.958274	0.999968
MXI1	573.075	-0.0192713	0.368578	-0.0522856	0.958301	0.999968
POLR3K	92.2526	-0.0160294	0.306876	-0.0522342	0.958342	0.999968
TENT4B	182.098	0.014362	0.275107	0.0522052	0.958365	0.999968
ENSG00000279347	21.1829	-0.0702273	1.34601	-0.0521745	0.95839	0.999968
MESTP1	11.1078	-0.0582045	1.11651	-0.0521308	0.958424	0.999968
TMEM17	77.7833	0.0364587	0.699401	0.0521285	0.958426	0.999968
GPAT2	41.9413	0.0607236	1.16518	0.0521153	0.958437	0.999968
SLC33A1	47.1322	-0.0346787	0.665901	-0.0520778	0.958467	0.999968
lnc.C14orf177.1	8.32069	-0.0670822	1.28962	-0.052017	0.958515	0.999968
lnc.ZAR1L.5	15.2757	-0.057547	1.10683	-0.0519925	0.958535	0.999968
PHETA1	110.664	0.0186248	0.358563	0.051943	0.958574	0.999968
FMO1	16.4418	-0.0452165	0.870677	-0.0519326	0.958582	0.999968
RPSAP15	18.7623	0.0394629	0.760825	0.0518685	0.958633	0.999968
TGFB2.AS1	23.0019	-0.0432273	0.833586	-0.051857	0.958643	0.999968
ENSG00000286017	30.8169	-0.0581989	1.12295	-0.0518267	0.958667	0.999968
lnc.WDR72.4	30.8008	-0.0524566	1.01252	-0.0518078	0.958682	0.999968
ERICH4	36.248	-0.0563434	1.08788	-0.0517919	0.958695	0.999968
TH	30.7028	-0.0530396	1.02671	-0.0516598	0.9588	0.999968
lnc.DDX18.3	9.8156	-0.0678153	1.31329	-0.0516378	0.958817	0.999968
TTC26	44.9754	-0.0265268	0.514016	-0.051607	0.958842	0.999968
RPS3AP47	17.5973	0.0378745	0.734021	0.0515987	0.958848	0.999968
MYO19	179.621	0.0305843	0.592781	0.0515946	0.958852	0.999968
lnc.PARK7.3	17.5111	0.0694185	1.34592	0.051577	0.958866	0.999968
APCDD1L	55.1166	0.0467232	0.905923	0.0515752	0.958867	0.999968
lnc.ZNHIT2.2	28.4756	-0.0570249	1.1073	-0.0514993	0.958928	0.999968
lnc.MUC5B.3	17.2233	-0.0614414	1.19407	-0.0514556	0.958962	0.999968
MYL12B	5834.29	0.0191569	0.372404	0.0514413	0.958974	0.999968
lnc.NCOA3.9	57.4167	-0.0555561	1.08016	-0.0514333	0.95898	0.999968
NAALADL2	138.141	0.0365237	0.711863	0.0513071	0.959081	0.999968
lnc.EFNA2.1	121.949	0.055407	1.08327	0.0511477	0.959208	0.999968
SF3A3P2	15.6282	0.0664113	1.29861	0.0511404	0.959214	0.999968
lnc.GBP5.11	24.0595	-0.0573539	1.12351	-0.0510491	0.959286	0.999968
EAF1	413.22	0.0190539	0.373494	0.0510152	0.959313	0.999968
SDCBP2	47.4583	0.0376241	0.737826	0.0509932	0.959331	0.999968
lnc.TMEM185B.10	83.8636	0.0410097	0.806393	0.0508558	0.95944	0.999968
TOMM20L	9.6706	-0.0644164	1.26694	-0.0508441	0.95945	0.999968
METTL7A	409.827	0.0178268	0.350689	0.0508337	0.959458	0.999968
VSTM4	51.4236	-0.0513042	1.00945	-0.0508238	0.959466	0.999968
lnc.WRNIP1.32	65.8643	-0.0423386	0.833092	-0.050821	0.959468	0.999968
NAP1L1P1	192.503	0.0284996	0.561372	0.0507678	0.959511	0.999968
HOXA.AS3	42.8385	0.0606783	1.1968	0.0507005	0.959564	0.999968
ENSG00000287244	17.1463	-0.0628022	1.23887	-0.050693	0.95957	0.999968
ATP9A	1933.21	0.0262952	0.5197	0.0505968	0.959647	0.999968
MCM2	258.8	-0.0239269	0.473155	-0.0505688	0.959669	0.999968
OAS2	601.638	-0.0206258	0.407894	-0.0505665	0.959671	0.999968
lnc.BAG3.4	16.9462	-0.0528134	1.04462	-0.0505578	0.959678	0.999968
LINC01145	71.1293	0.0391384	0.774286	0.0505477	0.959686	0.999968
lnc.RHOBTB2.2	74.9735	0.0594251	1.17599	0.0505318	0.959699	0.999968
WDR61	122.08	0.0237336	0.469999	0.0504972	0.959726	0.999968
lnc.SNRPC.2	118.407	0.0396919	0.786452	0.0504696	0.959748	0.999968
lnc.APBA1.5	10.3509	-0.063174	1.25284	-0.0504245	0.959784	0.999968
MTERF1	68.8053	-0.0295529	0.586729	-0.0503689	0.959828	0.999968
TMX1	415.21	0.0251662	0.500027	0.0503296	0.95986	0.999968
ENSG00000244055	121.67	-0.0375456	0.746917	-0.0502674	0.959909	0.999968
ENSG00000225616	5.05611	0.0389132	0.774618	0.0502354	0.959935	0.999968
AGAP2	261.966	-0.0209698	0.417812	-0.0501895	0.959971	0.999968
lnc.EGR3.6	14.785	0.0642918	1.28132	0.0501762	0.959982	0.999968
BRD3	1877.3	0.0226198	0.451117	0.0501418	0.960009	0.999968
lnc.SYDE2.1	15.628	0.0656175	1.30939	0.0501132	0.960032	0.999968
OR2T32P	15.3141	0.0581175	1.15996	0.0501029	0.96004	0.999968
lnc.OSBPL7.3	18.6996	-0.052173	1.04193	-0.0500734	0.960064	0.999968
IL1RN	92.3866	-0.0313983	0.627415	-0.0500439	0.960087	0.999968
SGO1	59.2566	0.024808	0.496009	0.0500153	0.96011	0.999968
SFTPB	89.9496	0.0456515	0.91307	0.0499979	0.960124	0.999968
CEACAM6	38.8563	0.0481312	0.963793	0.0499394	0.960171	0.999968
N6AMT1	44.5806	0.0399502	0.80125	0.0498598	0.960234	0.999968
LINC02201	29.2966	-0.0563101	1.12967	-0.0498467	0.960245	0.999968
lnc.DCTD.1	13.3505	-0.0489115	0.981556	-0.0498306	0.960257	0.999968
lnc.UBASH3B.4	33.6932	-0.0613045	1.2345	-0.0496593	0.960394	0.999968
MXD4	243.464	-0.0166032	0.334458	-0.049642	0.960408	0.999968
lnc.GMDS.14	15.0782	-0.0573409	1.15556	-0.0496218	0.960424	0.999968
MICB	81.5966	0.024221	0.488199	0.049613	0.960431	0.999968
PRNT	42.8521	0.0531962	1.07385	0.0495381	0.960491	0.999968
SRSF4	1258.43	0.0096781	0.195448	0.0495175	0.960507	0.999968
TLE3	685.21	-0.0128951	0.260522	-0.0494969	0.960523	0.999968
DOCK7	226.309	-0.0156385	0.316012	-0.0494872	0.960531	0.999968
HOXA6	23.2302	-0.0681844	1.37844	-0.049465	0.960549	0.999968
DNAJB14	319.861	-0.0161605	0.326881	-0.0494386	0.96057	0.999968
ACTR3B	991.092	0.0271094	0.548349	0.0494382	0.96057	0.999968
TMED5	562.625	0.020214	0.408896	0.0494356	0.960572	0.999968
ZNF445	308.145	0.0208459	0.422346	0.0493573	0.960635	0.999968
GPR162	120.203	-0.0451514	0.915428	-0.0493228	0.960662	0.999968
CASC23	19.6396	-0.05451	1.10732	-0.0492271	0.960738	0.999968
PLEKHG1	216.721	-0.0226158	0.459698	-0.0491971	0.960762	0.999968
GNG5	331.704	-0.0205302	0.417365	-0.0491901	0.960768	0.999968
GRPEL2	122.041	-0.0238764	0.485682	-0.0491606	0.960791	0.999968
lnc.CHAF1B.3	19.4849	0.051724	1.05253	0.0491425	0.960806	0.999968
MKI67	483.286	0.0130363	0.265338	0.0491311	0.960815	0.999968
lnc.ZNF141.2	15.8937	0.0622883	1.26787	0.0491285	0.960817	0.999968
lnc.ARGLU1.1	15.7547	0.0569424	1.15911	0.049126	0.960819	0.999968
SELL	362.064	-0.0127842	0.260376	-0.0490992	0.96084	0.999968
MYO18A	1593.16	0.0116647	0.237614	0.049091	0.960847	0.999968
AMPH	76.9364	0.0349018	0.712665	0.0489736	0.96094	0.999968
lnc.EIF2S3B.7	129.147	-0.0434163	0.887782	-0.0489043	0.960996	0.999968
RABGGTA	92.7805	-0.0287143	0.587391	-0.0488844	0.961011	0.999968
lnc.DSG1.13	23.4975	0.0628629	1.28633	0.04887	0.961023	0.999968
lnc.E2F2.2	69.5052	0.050962	1.04281	0.0488699	0.961023	0.999968
PRPSAP2	487.12	-0.0188831	0.38641	-0.048868	0.961024	0.999968
HEMGN	6988.02	-0.0220683	0.451837	-0.0488413	0.961046	0.999968
ENSG00000253683	108.775	-0.0223559	0.457955	-0.0488168	0.961065	0.999968
WIZP1	22.543	-0.050297	1.03035	-0.0488153	0.961067	0.999968
EFCAB3	19.4657	0.0647971	1.32774	0.0488024	0.961077	0.999968
GSTA12P	13.8222	0.053008	1.08757	0.0487401	0.961126	0.999968
MSANTD1	103.524	0.0438286	0.900242	0.0486853	0.96117	0.999968
lnc.ARID1B.2	45.0616	-0.0546649	1.12352	-0.048655	0.961194	0.999968
lnc.C2orf49.2	45.6314	0.0524766	1.08026	0.0485778	0.961256	0.999968
lnc.NANOGP8.3	25.292	-0.0580351	1.19468	-0.0485777	0.961256	0.999968
PATE3	26.0903	0.054773	1.12755	0.0485771	0.961256	0.999968
SALL1	61.7339	-0.0476129	0.980259	-0.0485717	0.961261	0.999968
RPS15AP1	35.0493	-0.0282216	0.581145	-0.0485621	0.961268	0.999968
MARK2P11	16.0062	0.0599795	1.23522	0.0485576	0.961272	0.999968
lnc.SUMF1.4	112.277	-0.0326412	0.672461	-0.0485399	0.961286	0.999968
ANO9	97.9463	0.0473836	0.977008	0.0484987	0.961319	0.999968
CCDC115	255.107	-0.0170458	0.351496	-0.0484949	0.961322	0.999968
ENSG00000250625	16.3006	-0.0643641	1.32739	-0.0484892	0.961326	0.999968
GPRIN1	46.2294	0.0445938	0.920274	0.048457	0.961352	0.999968
RPS4XP11	53.077	0.0242967	0.502752	0.0483274	0.961455	0.999968
RFLNA	40.0813	-0.0500161	1.03532	-0.0483096	0.96147	0.999968
SYT11	142.033	-0.019169	0.3969	-0.0482969	0.96148	0.999968
NEDD8	122.648	-0.0189952	0.39333	-0.0482934	0.961482	0.999968
DCAF12	1517.81	-0.0130566	0.27049	-0.0482701	0.961501	0.999968
ZMYM3	207.898	0.0208309	0.432479	0.0481661	0.961584	0.999968
lnc.UBE2V2.7	35.7157	-0.058706	1.21923	-0.0481502	0.961597	0.999968
LINC02595	25.5588	-0.0548309	1.1396	-0.0481141	0.961625	0.999968
lnc.IRX2.10	32.7044	-0.039847	0.829345	-0.0480463	0.961679	0.999968
lnc.MYEOV.2	55.4151	-0.047856	0.996562	-0.048021	0.961699	0.999968
MAML3	1826.17	0.0225777	0.470669	0.0479693	0.961741	0.999968
ABHD12B	55.8016	-0.0374895	0.781872	-0.0479483	0.961757	0.999968
TDGF1	17.8529	-0.0478471	0.998039	-0.0479411	0.961763	0.999968
TRAM1	6473.13	0.0276949	0.5779	0.0479234	0.961777	0.999968
lnc.MCUR1.2	25.5075	-0.0506514	1.06023	-0.0477742	0.961896	0.999968
FXYD1	12.3313	0.0601863	1.26014	0.0477617	0.961906	0.999968
lnc.NIPBL.4	13.1108	-0.0563285	1.17944	-0.0477587	0.961909	0.999968
CCDC117	298.535	0.0147347	0.308698	0.0477318	0.96193	0.999968
RAD54L2	332.032	-0.0151901	0.318525	-0.047689	0.961964	0.999968
HBM	56.0902	-0.035078	0.736092	-0.0476544	0.961992	0.999968
lnc.FAM193B.1	26.6169	-0.0573159	1.20276	-0.0476535	0.961992	0.999968
MZT2A	116.433	-0.0343677	0.721368	-0.0476425	0.962001	0.999968
NOL4L.DT	49.9024	0.0545355	1.146	0.0475875	0.962045	0.999968
CDC16	599.072	-0.019738	0.415164	-0.0475427	0.962081	0.999968
lnc.ANXA2R.1	65.4217	-0.0375459	0.790461	-0.0474987	0.962116	0.999968
ENSG00000234805	12.1023	-0.0570215	1.2013	-0.0474665	0.962141	0.999968
ENDOD1	6774.55	-0.0325438	0.685837	-0.0474513	0.962154	0.999968
ENSG00000263375	36.6809	-0.054925	1.15782	-0.0474384	0.962164	0.999968
APPBP2	203.138	0.0169033	0.356397	0.0474284	0.962172	0.999968
CADM4	35.2168	-0.0477426	1.00673	-0.0474235	0.962176	0.999968
PPFIBP1	436.785	-0.0156929	0.330968	-0.0474151	0.962182	0.999968
ATP6AP1L	66.9595	0.028812	0.607665	0.0474143	0.962183	0.999968
ENSG00000214980	27.607	-0.0544383	1.14846	-0.0474013	0.962193	0.999968
RNASEH2B.AS1	31.5409	-0.0345118	0.729018	-0.0473401	0.962242	0.999968
lnc.TCP1.3	13.6952	0.0416987	0.881059	0.047328	0.962252	0.999968
ARHGEF1	910.805	0.0171478	0.362366	0.0473217	0.962257	0.999968
lnc.FPGS.2	30.4822	0.0627565	1.32627	0.0473181	0.96226	0.999968
CALR4P	12.8469	0.0473127	1.00005	0.0473102	0.962266	0.999968
SLC22A16	42.0365	0.0433888	0.917751	0.0472773	0.962292	0.999968
lnc.APOBEC4.5	61.7022	-0.053274	1.12736	-0.0472556	0.96231	0.999968
lnc.LEXM.2	20.7674	-0.0578899	1.22546	-0.0472394	0.962322	0.999968
SLX9	66.0912	-0.0371549	0.786899	-0.0472168	0.96234	0.999968
lnc.GPR101.1	23.0955	-0.052228	1.10803	-0.047136	0.962405	0.999968
B3GALNT2	47.9246	-0.0296423	0.629384	-0.0470973	0.962436	0.999968
lnc.SPNS3.1	32.8497	-0.0494996	1.05283	-0.0470157	0.962501	0.999968
OR6A2	21.029	-0.0613098	1.30434	-0.0470046	0.96251	0.999968
ENSG00000285639	54.8008	-0.0450238	0.957884	-0.0470034	0.962511	0.999968
QKI	3234.13	0.0183042	0.389577	0.0469849	0.962525	0.999968
UCK1	135.709	0.0148545	0.316252	0.0469706	0.962537	0.999968
lnc.HMGB2.15	41.9107	-0.0348827	0.742904	-0.0469545	0.962549	0.999968
lnc.SKAP2.73	16.5337	-0.0589491	1.25548	-0.0469536	0.96255	0.999968
LINC01358	112.003	-0.0424457	0.90435	-0.046935	0.962565	0.999968
PLA2G2E	25.6309	0.0502428	1.07138	0.0468954	0.962597	0.999968
Y_RNA.342	785.649	-0.030842	0.658259	-0.0468539	0.96263	0.999968
COX16	12.066	-0.0454334	0.970104	-0.0468335	0.962646	0.999968
RPL5P8	8.14037	0.0574301	1.22742	0.0467891	0.962681	0.999968
CICP17	30.8153	0.0471677	1.00812	0.0467878	0.962682	0.999968
IGLV5.45	15.6213	0.0607316	1.29814	0.0467837	0.962686	0.999968
IMPACT	186.8	0.019097	0.408368	0.0467642	0.962701	0.999968
lnc.TBL1XR1.6	35.0846	0.0489895	1.04761	0.0467633	0.962702	0.999968
PRSS8	20.1684	0.0528099	1.13064	0.0467082	0.962746	0.999968
ENSG00000277737	30.6426	0.0548494	1.1754	0.0466644	0.962781	0.999968
LINC02680	34.4493	-0.0423599	0.907951	-0.0466544	0.962789	0.999968
GNL2	293.262	0.0138184	0.296213	0.0466505	0.962792	0.999968
lnc.KHNYN.1	39.6597	-0.0369491	0.792306	-0.0466348	0.962804	0.999968
WDR5	139.317	0.0259614	0.557128	0.0465986	0.962833	0.999968
PLAAT2	27.8675	0.0500031	1.07373	0.0465695	0.962856	0.999968
PLCB4	583.857	-0.0186696	0.400939	-0.0465646	0.96286	0.999968
lnc.PCDH7.6	29.3428	0.0525672	1.13039	0.0465037	0.962909	0.999968
EAF2	268.403	0.0265733	0.57154	0.0464942	0.962916	0.999968
ACOT13	177.304	0.0147862	0.318069	0.0464874	0.962922	0.999968
SBNO2	414.274	-0.0152355	0.327744	-0.0464861	0.962923	0.999968
lnc.GAPDH.2	19.2085	0.0430516	0.927636	0.0464101	0.962983	0.999968
PAK5	30.1404	0.0504835	1.08893	0.0463607	0.963023	0.999968
SCAP	172.1	-0.0185084	0.399615	-0.0463156	0.963059	0.999968
TOB1	132.672	-0.0148375	0.320366	-0.0463142	0.96306	0.999968
LINC02282	15.391	-0.0596371	1.28811	-0.0462983	0.963073	0.999968
ZSWIM4	129.649	-0.0353012	0.762576	-0.046292	0.963077	0.999968
HOXB13	89.542	-0.0410439	0.887219	-0.0462613	0.963102	0.999968
C1orf141	24.8487	0.0539238	1.16579	0.0462552	0.963107	0.999968
ENSG00000259388	17.266	-0.0516374	1.11644	-0.0462516	0.96311	0.999968
LYPLAL1	2735.34	0.0259924	0.562027	0.0462475	0.963113	0.999968
LINC01416	19.939	0.0540764	1.1701	0.046215	0.963139	0.999968
FCN3	42.7222	0.0435914	0.94376	0.046189	0.96316	0.999968
SIGLEC11	57.7677	-0.0424214	0.919531	-0.0461337	0.963204	0.999968
lnc.CLEC2D.1	37.9172	-0.0386906	0.839534	-0.0460858	0.963242	0.999968
MRGPRD	38.777	-0.0474241	1.02912	-0.0460821	0.963245	0.999968
lnc.SPDYC.2	13.2668	0.0519684	1.12777	0.0460805	0.963246	0.999968
lnc.FAM20C.6	22.8478	0.0537104	1.16578	0.0460724	0.963253	0.999968
TBC1D20	698.497	-0.0137751	0.298997	-0.0460709	0.963254	0.999968
lnc.NTN1.2	123.207	-0.0239913	0.521786	-0.0459792	0.963327	0.999968
ZNHIT6	216.112	-0.0185455	0.403454	-0.0459669	0.963337	0.999968
LSR	196.489	0.0184088	0.400776	0.0459328	0.963364	0.999968
ANKS3	148.464	-0.0350422	0.763314	-0.0459079	0.963384	0.999968
lnc.ZNF33B.5	77.7847	-0.0475562	1.03649	-0.0458818	0.963404	0.999968
EPB42	100.664	-0.032455	0.707602	-0.0458662	0.963417	0.999968
lnc.GOLGA8O.1	4098.04	-0.03038	0.662556	-0.0458527	0.963428	0.999968
OR1K1	23.8894	0.0548849	1.19703	0.0458508	0.963429	0.999968
PFKFB2	174.056	0.0196212	0.42804	0.0458396	0.963438	0.999968
GLUD1	398.458	0.00941343	0.205546	0.0457971	0.963472	0.999968
PRDX6	9775.08	0.0268979	0.588261	0.0457244	0.96353	0.999968
VEGFC	334.678	-0.0278603	0.609324	-0.0457233	0.963531	0.999968
RASAL2.AS1.1	23.8021	0.0593265	1.29885	0.0456763	0.963568	0.999968
PTMAP10	22.2822	-0.0404497	0.886166	-0.0456457	0.963593	0.999968
lnc.ALPK3.1	6.51591	-0.0600183	1.31575	-0.0456153	0.963617	0.999968
lnc.SNX20.5	21.0135	0.0594999	1.30595	0.0455607	0.96366	0.999968
lnc.SLC26A1.1	12.7361	-0.0447254	0.982002	-0.0455451	0.963673	0.999968
ZNF132	41.922	0.038687	0.850286	0.0454988	0.96371	0.999968
GINS2	25.7038	0.0447631	0.984105	0.0454861	0.96372	0.999968
CYP4F26P	22.1822	-0.0585966	1.28867	-0.0454705	0.963732	0.999968
GALNT14	137.458	-0.0382855	0.842356	-0.0454505	0.963748	0.999968
lnc.DCAKD.2	20.1174	-0.0558939	1.22983	-0.0454487	0.96375	0.999968
SCAMP1	381.93	-0.0270993	0.597051	-0.0453886	0.963798	0.999968
RBM24	20.2954	-0.0431557	0.950914	-0.0453834	0.963802	0.999968
DARS.AS1	53.905	-0.041103	0.906185	-0.0453583	0.963822	0.999968
GIMAP4	2366.53	-0.0143853	0.317497	-0.0453085	0.963861	0.999968
lnc.ECHDC3.7	52.895	0.0229231	0.506081	0.0452953	0.963872	0.999968
lnc.MAP1LC3B2.15	5.45952	0.0607978	1.34248	0.0452878	0.963878	0.999968
LYVE1	31.9168	-0.0407304	0.899875	-0.0452623	0.963898	0.999968
SGO2	133.831	0.0175019	0.386785	0.0452496	0.963908	0.999968
ENSG00000248113	15.9156	0.0331924	0.733802	0.0452335	0.963921	0.999968
MRPS31	137.818	-0.0129919	0.287399	-0.0452049	0.963944	0.999968
KCNAB3	67.9663	-0.0450053	0.996266	-0.045174	0.963969	0.999968
ENSG00000286596	24.9364	0.0502519	1.11242	0.0451734	0.963969	0.999968
SLC39A14	100.434	-0.0430935	0.95429	-0.0451576	0.963982	0.999968
TPCN2	110.25	0.0375986	0.833241	0.0451233	0.964009	0.999968
DPPA2	15.5142	-0.0553308	1.22799	-0.0450581	0.964061	0.999968
MRPL42	198.555	0.0156033	0.346313	0.0450554	0.964063	0.999968
ENSG00000289120	27.0456	-0.0497732	1.10472	-0.045055	0.964063	0.999968
lnc.TBX3.1	26.3046	-0.0488949	1.08595	-0.045025	0.964087	0.999968
C14orf28	27.533	0.0259568	0.576705	0.0450088	0.9641	0.999968
DUSP8P1	24.8346	-0.0581091	1.29171	-0.0449862	0.964118	0.999968
NAA50	1206.52	-0.013079	0.290826	-0.0449719	0.96413	0.999968
ENSG00000288091	20.2462	0.0561701	1.24946	0.0449556	0.964143	0.999968
GDF3	13.454	-0.0555694	1.23616	-0.0449534	0.964144	0.999968
TMEM225B	12.8337	0.0537341	1.19537	0.0449518	0.964146	0.999968
LINC01502	51.7724	-0.0448761	0.998863	-0.0449272	0.964165	0.999968
lnc.TGOLN2.1	12.7726	0.0488421	1.08834	0.0448775	0.964205	0.999968
lnc.PGPEP1L.10	73.1685	0.049285	1.09878	0.0448543	0.964223	0.999968
KLK2	150.859	0.0371279	0.82781	0.0448508	0.964226	0.999968
PNKD	1404.48	-0.0210716	0.470623	-0.0447738	0.964288	0.999968
TMEM40	2284.47	0.02611	0.583161	0.0447733	0.964288	0.999968
ACADM	721.1	-0.0152122	0.339798	-0.0447683	0.964292	0.999968
PSMD7	542.087	0.0117024	0.261686	0.044719	0.964331	0.999968
HNMT	117.833	-0.0218035	0.487668	-0.0447096	0.964339	0.999968
MFSD8	112.74	-0.0184904	0.413717	-0.0446933	0.964352	0.999968
PF4	8826.85	-0.0288584	0.64638	-0.0446463	0.964389	0.999968
SLC22A18	88.8443	-0.0368706	0.826346	-0.0446188	0.964411	0.999968
NPRL3	1280.03	0.0173884	0.389879	0.0445995	0.964427	0.999968
ZDHHC5	317.804	0.0116285	0.260829	0.0445827	0.96444	0.999968
ZNF585A	85.4818	0.0310803	0.697561	0.0445558	0.964461	0.999968
VPS37B	975.759	0.0202427	0.454754	0.0445135	0.964495	0.999968
ENSG00000286835	37.7982	0.0323673	0.728059	0.044457	0.96454	0.999968
GAL3ST4	118.506	-0.0413075	0.929286	-0.0444508	0.964545	0.999968
CPNE9	84.0557	0.0504761	1.13825	0.0443455	0.964629	0.999968
VCX3B	21.2221	-0.0490531	1.10677	-0.0443211	0.964648	0.999968
DCUN1D4	562.785	-0.0171141	0.386441	-0.0442865	0.964676	0.999968
ENSG00000233110	20.6981	0.0578461	1.30728	0.0442493	0.964706	0.999968
CDK17	1227.29	0.018087	0.410109	0.0441028	0.964822	0.999968
lnc.BRD1.5	16.4167	0.0562678	1.27586	0.0441017	0.964823	0.999968
lnc.SYCP2.3	39.0505	-0.0532536	1.20773	-0.0440938	0.96483	0.999968
MT1G	22.126	0.049081	1.11426	0.0440481	0.964866	0.999968
CAMP	16.4433	-0.0499578	1.13435	-0.0440409	0.964872	0.999968
B4GALT6	433.554	-0.0224652	0.510563	-0.0440007	0.964904	0.999968
GRK6	1175.53	-0.00960886	0.218392	-0.0439982	0.964906	0.999968
PIGB	102.379	-0.0286812	0.652649	-0.0439459	0.964948	0.999968
lnc.ST3GAL4.1	24.0696	0.0535449	1.21889	0.0439293	0.964961	0.999968
VSX1	44.6728	0.0456113	1.03834	0.0439272	0.964962	0.999968
lnc.PMVK.3	75.5438	-0.0435209	0.992427	-0.043853	0.965022	0.999968
SUZ12	1629.44	0.0189831	0.433389	0.0438014	0.965063	0.999968
ENSG00000288940	48.2087	-0.0521863	1.19188	-0.0437848	0.965076	0.999968
lnc.ZC3H15.2	20.518	0.0546408	1.24816	0.0437771	0.965082	0.999968
SETMAR	57.9459	-0.0284805	0.652986	-0.0436158	0.965211	0.999968
ITPA	68.2401	-0.0211467	0.485026	-0.0435991	0.965224	0.999968
MT.ND4L	140951	-0.0277159	0.636126	-0.0435699	0.965247	0.999968
KRTAP13.4	26.3329	-0.0447149	1.02732	-0.043526	0.965282	0.999968
ALPL	132.575	-0.031225	0.7175	-0.0435192	0.965288	0.999968
lnc.ODF1.5	19.9109	-0.0519333	1.19414	-0.0434903	0.965311	0.999968
SMIM15	108.244	0.0203608	0.468834	0.0434286	0.96536	0.999968
lnc.PARVG.4	74.6647	0.0456379	1.05413	0.0432945	0.965467	0.999968
SPRED1	107.603	0.0206257	0.476493	0.0432865	0.965473	0.999968
PTGFR	26.9721	0.048791	1.12741	0.0432772	0.965481	0.999968
lnc.APOH.3	401.284	0.0324383	0.750703	0.0432105	0.965534	0.999968
ASCC2	404.105	-0.0150807	0.349135	-0.0431945	0.965546	0.999968
ZMYM5	416.929	0.0235587	0.545518	0.043186	0.965553	0.999968
LINC00470	45.1666	-0.0519507	1.2045	-0.0431305	0.965598	0.999968
FAM8A1	181.285	-0.0207894	0.482366	-0.0430989	0.965623	0.999968
HPSE	419.461	0.0246998	0.573366	0.0430786	0.965639	0.999968
lnc.TGM6.5	14.1827	-0.0528559	1.22704	-0.0430759	0.965641	0.999968
PSMD6	874.339	-0.0137558	0.320292	-0.0429477	0.965743	0.999968
HHLA2	32.5335	0.0413641	0.963753	0.0429198	0.965765	0.999968
DENND2C	908.132	-0.0258389	0.602891	-0.0428583	0.965814	0.999968
lnc.EMILIN3.1	9.81869	0.0537338	1.25392	0.0428528	0.965819	0.999968
lnc.ARC.3	155.854	-0.0272658	0.637114	-0.0427957	0.965864	0.999968
DGKH	417.73	0.0188689	0.441335	0.042754	0.965898	0.999968
GSTA4	22.7777	-0.0465699	1.08951	-0.0427439	0.965906	0.999968
lnc.FGF8.1	35.2484	-0.0520155	1.21699	-0.042741	0.965908	0.999968
MON1B	362.505	0.0127329	0.298033	0.0427233	0.965922	0.999968
C3orf22	52.3811	-0.0413384	0.967675	-0.0427192	0.965925	0.999968
lnc.FAM90A1.1	37.1737	-0.0470004	1.10048	-0.042709	0.965933	0.999968
APOA1	19.9739	0.0467315	1.09537	0.0426629	0.96597	0.999968
lnc.UTS2.8	26.0059	-0.0447149	1.04884	-0.0426328	0.965994	0.999968
lnc.PGAM5.2	18.4501	-0.0553935	1.29956	-0.0426248	0.966001	0.999968
MAP2K5	288.854	0.0140524	0.329766	0.0426133	0.96601	0.999968
LDAH	82.3177	0.02342	0.550304	0.0425582	0.966054	0.999968
ENSG00000279187	30.5215	-0.0474655	1.11554	-0.0425494	0.966061	0.999968
MEF2C.AS1	843.341	0.0174365	0.410173	0.0425102	0.966092	0.999968
E2F8	32.6874	0.0305313	0.718277	0.0425062	0.966095	0.999968
lnc.CXCL2.1	482.102	-0.0310353	0.73036	-0.0424932	0.966106	0.999968
DDX3Y	639.728	-0.0116484	0.274222	-0.042478	0.966118	0.999968
RNF216P1	33.3889	-0.0487567	1.14835	-0.0424578	0.966134	0.999968
DNTTIP1	188.733	-0.0121202	0.28555	-0.0424452	0.966144	0.999968
TBC1D1	1954.02	0.0105515	0.248953	0.0423836	0.966193	0.999968
ABCD1P4	20.9219	0.0495936	1.1704	0.0423733	0.966201	0.999968
lnc.SALL1.12	15.5259	0.0514223	1.21431	0.0423468	0.966222	0.999968
MID1IP1.AS1	14.8605	-0.0381097	0.900924	-0.0423007	0.966259	0.999968
RRP8	231.163	0.0145743	0.344562	0.042298	0.966261	0.999968
CTTNBP2NL	157.344	0.0143905	0.340638	0.0422457	0.966303	0.999968
lnc.SSTR4.2	94.1987	-0.0351853	0.832981	-0.0422403	0.966307	0.999968
lnc.PKN2.1	20.7729	-0.048943	1.15881	-0.0422357	0.966311	0.999968
ENSG00000286348	43.3439	0.0407297	0.965458	0.0421869	0.96635	0.999968
UBE2G2	436.12	0.0127588	0.302789	0.0421374	0.966389	0.999968
lnc.PABPC4L.5	26.759	0.0557511	1.32337	0.0421281	0.966397	0.999968
lnc.WBP4.3	4.70685	0.0478319	1.1355	0.0421239	0.9664	0.999968
WNT6	88.2435	-0.0381364	0.905556	-0.0421139	0.966408	0.999968
lnc.SYPL2.2	64.8884	0.0416671	0.989851	0.0420943	0.966423	0.999968
DUSP9	23.0182	0.045791	1.08986	0.0420154	0.966486	0.999968
lnc.ACE.1	12.8428	-0.0482556	1.1501	-0.0419578	0.966532	0.999968
LINC01182	188.949	-0.0207576	0.495021	-0.0419327	0.966552	0.999968
lnc.SPARCL1.1	60.7358	-0.0429438	1.02595	-0.0418575	0.966612	0.999968
lnc.CCL2.13	21.7792	-0.0468929	1.12235	-0.0417811	0.966673	0.999968
lnc.ZNF613.5	13.7689	-0.0474116	1.13593	-0.041738	0.966708	0.999968
OXT	12.0302	0.0536257	1.28564	0.0417112	0.966729	0.999968
APOBR	151.112	0.022155	0.531235	0.0417048	0.966734	0.999968
UGCG	58.5977	-0.0259435	0.622289	-0.0416904	0.966746	0.999968
lnc.MT1A.1	18.3747	0.0497079	1.19256	0.0416815	0.966753	0.999968
lnc.PABPC4L.16	27.6176	0.0456291	1.09504	0.0416689	0.966763	0.999968
PPP3CB.AS1	40.0946	0.0331028	0.794964	0.0416406	0.966785	0.999968
SELENOW	272.09	0.0128851	0.30965	0.0416119	0.966808	0.999968
RSPH10B2	25.9211	0.0465921	1.12051	0.0415811	0.966833	0.999968
TMEM251	27.5336	0.0383641	0.92278	0.0415745	0.966838	0.999968
lnc.NPIPB15.2	37.9074	-0.0452444	1.08858	-0.0415626	0.966847	0.999968
LINC01389	106.767	0.0178173	0.429042	0.0415281	0.966875	0.999968
WDR43	435.313	-0.00896792	0.215988	-0.0415205	0.966881	0.999968
ENSG00000268652	17.9518	-0.0474617	1.14356	-0.0415036	0.966894	0.999968
AEN	133.692	-0.0249348	0.600823	-0.0415011	0.966896	0.999968
lnc.TMEM206.3	32.6266	-0.0431506	1.04159	-0.0414276	0.966955	0.999968
TMEM165	3047.46	0.0206899	0.499454	0.0414251	0.966957	0.999968
PDE4DIP	461.002	-0.0143733	0.347273	-0.0413889	0.966986	0.999968
SCFD1	1242.58	0.0140916	0.340906	0.0413357	0.967028	0.999968
ENSG00000235400	21.8588	0.0437843	1.05986	0.0413115	0.967048	0.999968
VTA1	415.12	-0.012489	0.302384	-0.0413019	0.967055	0.999968
MAIP1	47.314	-0.0199764	0.484173	-0.0412588	0.96709	0.999968
PITPNC1	656.664	-0.0100104	0.242899	-0.0412123	0.967127	0.999968
MFSD2B	593.966	0.0188713	0.458213	0.0411844	0.967149	0.999968
lnc.WNT7B.3	23.7737	0.0512287	1.24412	0.0411767	0.967155	0.999968
lnc.NIM1K.9	41.5763	-0.0519485	1.26223	-0.041156	0.967172	0.999968
lnc.TLX1.6	14.514	0.049353	1.19943	0.041147	0.967179	0.999968
MIEF2	52.2958	0.02481	0.603236	0.0411282	0.967194	0.999968
UBE3B	1189.78	-0.0156394	0.380359	-0.0411176	0.967202	0.999968
lnc.SEMA4D.4	18.9826	0.0299465	0.72846	0.0411093	0.967209	0.999968
LTN1	263.952	-0.00899076	0.218735	-0.0411034	0.967213	0.999968
lnc.HERC6.2	41.1461	0.0334472	0.813965	0.0410916	0.967223	0.999968
CNTNAP5	126.509	-0.0435067	1.05886	-0.0410882	0.967226	0.999968
lnc.CLDN19.3	29.387	-0.0393534	0.957968	-0.0410801	0.967232	0.999968
lnc.CDR1.3	22.0979	-0.051748	1.26022	-0.0410627	0.967246	0.999968
KRTAP5.11	18.1256	0.0560857	1.36602	0.0410577	0.96725	0.999968
FAM222A	86.5306	0.0363955	0.886932	0.0410353	0.967268	0.999968
MT.CYB	484951	-0.0254026	0.619259	-0.041021	0.967279	0.999968
LINC02645	21.4508	0.0553108	1.34854	0.0410153	0.967284	0.999968
lnc.KIF21B.2	39.3178	-0.0443601	1.08202	-0.0409975	0.967298	0.999968
ANXA2R	38.4489	-0.0310274	0.757238	-0.0409745	0.967316	0.999968
TRIM3	113.243	-0.0366822	0.896883	-0.0408997	0.967376	0.999968
SINHCAFP2	14.9215	0.0307757	0.754341	0.0407981	0.967457	0.999968
PTH2R	48.5011	0.0280362	0.687324	0.0407904	0.967463	0.999968
SLC25A42	98.2521	0.0206166	0.506378	0.0407138	0.967524	0.999968
lnc.ATP6AP1L.4	14.9851	-0.055929	1.37413	-0.0407015	0.967534	0.999968
lnc.INAFM2.1	28.1119	0.0331764	0.815331	0.0406907	0.967542	0.999968
SERINC1	586.507	0.0110751	0.27235	0.0406649	0.967563	0.999968
lnc.BLCAP.5	13.2433	-0.0454971	1.11977	-0.0406309	0.96759	0.999968
lnc.SLCO2A1.4	16.1826	0.0418478	1.03061	0.0406048	0.967611	0.999968
MNS1	47.7183	-0.0320738	0.789972	-0.0406013	0.967614	0.999968
RAPGEF2	654.348	-0.0110946	0.273311	-0.0405932	0.96762	0.999968
MIR8078	93.8763	0.035621	0.87753	0.0405924	0.967621	0.999968
SLC25A23	166.888	0.0248896	0.613416	0.0405753	0.967634	0.999968
CD28	265.856	-0.0135365	0.333908	-0.0405396	0.967663	0.999968
A3GALT2	27.2998	-0.0516608	1.27439	-0.0405377	0.967664	0.999968
TXN	299.386	0.012356	0.304923	0.0405216	0.967677	0.999968
STX17.AS1	11.0438	0.051966	1.28315	0.0404988	0.967695	0.999968
EPHA10	178	0.0365925	0.903759	0.0404893	0.967703	0.999968
PLA2G4A	600.026	-0.0232921	0.575372	-0.0404817	0.967709	0.999968
SPDYE20P	22.5113	-0.0428424	1.05842	-0.0404775	0.967712	0.999968
FAM246A	8.67477	0.0482298	1.19159	0.0404751	0.967714	0.999968
RIDA	35.9113	-0.0265878	0.657538	-0.0404353	0.967746	0.999968
lnc.ZNF18.3	112.323	0.0398488	0.987238	0.0403639	0.967803	0.999968
lnc.BRD1.23	49.5282	0.0405964	1.0068	0.0403224	0.967836	0.999968
SLITRK2	58.6704	-0.0401061	0.995271	-0.0402966	0.967857	0.999968
lnc.C17orf51.2	10.3876	0.0444604	1.10341	0.0402937	0.967859	0.999968
SS18	914.437	0.0118074	0.29321	0.0402695	0.967878	0.999968
LINC01672	38.182	-0.0452488	1.12369	-0.040268	0.967879	0.999968
lnc.TSTA3.5	25.2959	0.047823	1.18811	0.0402514	0.967893	0.999968
MAP10	48.2272	-0.0294219	0.731353	-0.0402295	0.96791	0.999968
SLC5A4.AS1	12.4162	-0.0497455	1.23761	-0.0401948	0.967938	0.999968
PSMC3	312.788	-0.0133549	0.332417	-0.040175	0.967954	0.999968
FOXN3P1	14.3103	-0.04913	1.22404	-0.0401376	0.967983	0.999968
NLRC3	285.858	-0.0137184	0.341865	-0.0401281	0.967991	0.999968
NECAP1	94.8431	-0.0225608	0.562392	-0.0401158	0.968001	0.999968
lnc.TNP1.4	20.6597	-0.0480445	1.19793	-0.0401061	0.968009	0.999968
lnc.NSUN6.1	13.5614	0.0496304	1.23818	0.0400832	0.968027	0.999968
lnc.PTGDR2.3	18.5687	-0.0477468	1.19242	-0.0400421	0.96806	0.999968
ENSG00000289485	30.7903	-0.0331499	0.828299	-0.0400216	0.968076	0.999968
WDR72	21.564	-0.046181	1.15392	-0.040021	0.968076	0.999968
MBLAC2	57.5308	0.0193565	0.484004	0.0399924	0.968099	0.999968
lnc.NCOA3.7	50.8017	-0.0398892	0.99763	-0.039984	0.968106	0.999968
ZNF256	47.0155	0.023314	0.583147	0.0399796	0.968109	0.999968
OGFOD3	117.039	-0.0271831	0.68082	-0.039927	0.968151	0.999968
lnc.DAAM2.8	19.6663	-0.0470518	1.17899	-0.0399085	0.968166	0.999968
lnc.METTL22.2	22.7409	-0.0513704	1.2876	-0.0398962	0.968176	0.999968
NUP98	791.169	0.00686893	0.172331	0.0398589	0.968206	0.999968
PRKACA	1084.2	-0.0073849	0.18541	-0.03983	0.968229	0.999968
TAF1L	84.9761	0.0220011	0.552473	0.0398229	0.968234	0.999968
lnc.EPCAM.2	38.4984	0.0437165	1.09817	0.0398085	0.968246	0.999968
STX1B	90.4112	0.0318018	0.799064	0.0397988	0.968254	0.999968
lnc.SOCS3.3	45.9761	0.0437388	1.09951	0.0397805	0.968268	0.999968
NOL11	276.281	0.0125389	0.315379	0.0397581	0.968286	0.999968
KIR2DP1	128.904	-0.0357183	0.898499	-0.0397534	0.96829	0.999968
MED7	82.5279	0.0172372	0.433813	0.0397341	0.968305	0.999968
SDR42E2	59.2344	0.0382039	0.963428	0.0396541	0.968369	0.999968
CGB5	12.0342	-0.0529875	1.33765	-0.0396123	0.968402	0.999968
lnc.ROCK2.1	21.8209	0.0469852	1.18842	0.0395359	0.968463	0.999968
FAM86EP	51.3448	0.0401524	1.01632	0.0395076	0.968486	0.999968
ITFG2.AS1	28.0459	-0.0391816	0.996289	-0.0393275	0.968629	0.999968
lnc.ADCY2.5	11.681	-0.0526232	1.33936	-0.0392897	0.968659	0.999968
PLEKHS1	46.2449	0.0433996	1.10493	0.0392781	0.968669	0.999968
lnc.RAB11FIP4.2	9.87208	0.04592	1.16924	0.0392733	0.968672	0.999968
YWHAG	1315.27	0.0122638	0.312325	0.0392661	0.968678	0.999968
lnc.ZNF131.1	133.08	-0.022119	0.563468	-0.0392551	0.968687	0.999968
ENSG00000285530	19.1304	0.0397875	1.01395	0.03924	0.968699	0.999968
lnc.C15orf41.2	15.9583	-0.0412137	1.0503	-0.0392399	0.968699	0.999968
PRKCA	1839.33	0.0203119	0.517672	0.039237	0.968701	0.999968
CNOT6LP1	73.731	0.0226221	0.57687	0.0392153	0.968719	0.999968
HCAR3	10.7542	-0.0527118	1.34485	-0.0391954	0.968735	0.999968
lnc.RNASE6.2	17.5835	-0.0450883	1.1524	-0.0391256	0.96879	0.999968
ZBTB7B	606.095	-0.0148604	0.380304	-0.0390751	0.968831	0.999968
ZNF680	163.897	-0.0215155	0.550807	-0.0390618	0.968841	0.999968
F2R	5297.06	0.0248204	0.636696	0.0389831	0.968904	0.999968
RNU6.1	6.25342	-0.0438685	1.12667	-0.0389365	0.968941	0.999968
lnc.PTPRG.1	55.5036	-0.0334027	0.85816	-0.0389236	0.968951	0.999968
ST6GALNAC5	39.6047	0.036268	0.93482	0.0387968	0.969052	0.999968
NR1D2	452.255	0.012271	0.316657	0.0387516	0.969088	0.999968
lnc.CAPG.2	62.8918	0.0349006	0.901785	0.0387017	0.969128	0.999968
ZNF713	31.526	0.0295242	0.763376	0.0386758	0.969149	0.999968
lnc.MYBL2.1	23.6155	0.0478284	1.2377	0.0386431	0.969175	0.999968
STK10	2098.07	0.0114394	0.296216	0.0386184	0.969195	0.999968
ALG1L3P	17.2309	-0.0417238	1.082	-0.0385618	0.96924	0.999968
ZCCHC2	993.028	-0.0153498	0.398459	-0.0385228	0.969271	0.999968
NCAPH2	99.7501	-0.0219187	0.568986	-0.0385224	0.969271	0.999968
KRAS	563.875	-0.014722	0.382325	-0.0385067	0.969284	0.999968
SEC23B	288.88	0.010835	0.281525	0.0384868	0.9693	0.999968
MZT1	198.141	0.022272	0.578808	0.0384791	0.969306	0.999968
lnc.KLF8.4	53.9849	-0.0250249	0.650948	-0.0384438	0.969334	0.999968
PRKAR1AP1	16.8103	-0.0452069	1.17685	-0.0384136	0.969358	0.999968
lnc.BID.5	43.5454	-0.046527	1.21234	-0.0383779	0.969386	0.999968
TBCC	86.3752	0.0186435	0.486274	0.0383394	0.969417	0.999968
RNY4P6	5.76419	0.0373669	0.974809	0.0383325	0.969423	0.999968
NECAB1	20.9677	0.0362875	0.947071	0.0383155	0.969436	0.999968
EBP	23.3772	-0.0282792	0.738596	-0.0382877	0.969458	0.999968
lnc.CD1B.1	49.4177	0.0330248	0.862681	0.0382816	0.969463	0.999968
GRB14	796.812	0.0229592	0.600069	0.038261	0.96948	0.999968
CDCA4	40.9153	0.0210685	0.550723	0.0382561	0.969484	0.999968
MRTO4	89.0308	-0.021933	0.573715	-0.0382297	0.969505	0.999968
lnc.IL1A.4	15.7759	0.0502361	1.3167	0.0381529	0.969566	0.999968
ENSG00000230928	19.0889	0.0480274	1.25895	0.0381487	0.969569	0.999968
lnc.TEX35.4	14.9911	0.0474135	1.24295	0.0381458	0.969571	0.999968
FAM87A	44.1881	-0.0455063	1.19358	-0.0381259	0.969587	0.999968
SHPRH	555.707	-0.00984142	0.258631	-0.038052	0.969646	0.999968
H3C10	15411.6	-0.0231278	0.608528	-0.0380061	0.969683	0.999968
lnc.AGPS.3	15.1623	-0.0404215	1.06356	-0.0380058	0.969683	0.999968
RDM1P5	26.0482	0.0358037	0.942749	0.037978	0.969705	0.999968
PSORS1C2	19.9741	-0.0379848	1.00054	-0.0379643	0.969716	0.999968
lnc.TMEM126B.4	35.9573	-0.0435233	1.14648	-0.0379624	0.969718	0.999968
ANXA13	41.0065	0.0542	1.42824	0.0379489	0.969728	0.999968
ENSG00000286462	34.2503	0.0340244	0.896866	0.037937	0.969738	0.999968
SHBG	63.8811	0.0375547	0.990407	0.0379185	0.969753	0.999968
DCAKD	517.777	0.0171452	0.452803	0.0378646	0.969796	0.999968
lnc.ABRA.1	12.6096	-0.0453837	1.20101	-0.037788	0.969857	0.999968
SIVA1	166.102	0.0209629	0.554761	0.0377872	0.969857	0.999968
ENSG00000287959	13.5601	-0.0458457	1.21332	-0.0377853	0.969859	0.999968
SLC26A6	131.104	0.0279614	0.740042	0.0377836	0.96986	0.999968
lnc.PMM2.4	11.3124	-0.0380663	1.00807	-0.0377614	0.969878	0.999968
FOXD2.AS1	121.674	-0.0194755	0.516166	-0.0377312	0.969902	0.999968
LLGL2	206.111	-0.0263948	0.69963	-0.0377268	0.969906	0.999968
FGF13	133.897	0.0198194	0.525823	0.0376922	0.969933	0.999968
ARSI	83.6568	0.040907	1.08772	0.037608	0.97	0.999968
OSBPL10.AS1	81.8951	0.0359367	0.95949	0.0374539	0.970123	0.999968
UQCR10	182.303	0.0211476	0.564987	0.0374302	0.970142	0.999968
PSMB10	174.123	0.0156476	0.418948	0.0373499	0.970206	0.999968
DOCK11P1	28.6386	0.0274878	0.737045	0.0372946	0.97025	0.999968
AGGF1P2	24.9957	0.0394964	1.0591	0.0372924	0.970252	0.999968
NT5M	991.553	0.0221507	0.594364	0.0372679	0.970271	0.999968
GNRHR	16.09	-0.0472619	1.27046	-0.0372007	0.970325	0.999968
lnc.SEL1L.11	26.2874	0.0359647	0.967317	0.0371798	0.970342	0.999968
ATG7	200.122	-0.0154867	0.41696	-0.0371419	0.970372	0.999968
lnc.ESM1.1	31.056	0.0449927	1.21345	0.0370784	0.970422	0.999968
lnc.ATP6V1G3.9	9.37633	0.0384096	1.03709	0.0370357	0.970457	0.999968
KCNK2	40.1284	0.0406657	1.09912	0.0369985	0.970486	0.999968
SAGE1	15.1883	-0.04259	1.15193	-0.0369729	0.970507	0.999968
PPP4R1	461.303	0.00863637	0.233588	0.0369727	0.970507	0.999968
ZNF69	17.7079	0.0409679	1.1083	0.0369648	0.970513	0.999968
CD5	143.537	-0.0228377	0.618549	-0.0369213	0.970548	0.999968
ENSG00000237214	32.8134	-0.02313	0.626489	-0.03692	0.970549	0.999968
GLP1R	83.4516	-0.0317478	0.860124	-0.0369108	0.970556	0.999968
COG5	223.053	-0.00838026	0.227167	-0.0368904	0.970572	0.999968
ENSG00000254786	360.41	-0.0262755	0.714245	-0.0367878	0.970654	0.999968
TNFRSF8	187.738	-0.0207936	0.565301	-0.0367832	0.970658	0.999968
ARAF	347.693	-0.0118607	0.323651	-0.0366466	0.970767	0.999968
lnc.DHX38.29	28.9687	-0.040102	1.09563	-0.0366018	0.970803	0.999968
ZFAND3	2044.45	-0.0168468	0.460499	-0.0365839	0.970817	0.999968
OXSR1	410.884	0.00782413	0.213939	0.0365717	0.970826	0.999968
lnc.FAM25C.7	21.4657	-0.0455218	1.2453	-0.036555	0.97084	0.999968
lnc.EIF2AK1.1	31.8338	-0.041069	1.12439	-0.0365257	0.970863	0.999968
LINC00324	33.1511	-0.0319886	0.875926	-0.0365198	0.970868	0.999968
PTF1A	13.3541	0.0458054	1.25433	0.0365179	0.970869	0.999968
H3.2	19.6777	0.0457509	1.25322	0.0365068	0.970878	0.999968
lnc.TLDC2.5	12.9074	0.0443341	1.21457	0.0365019	0.970882	0.999968
lnc.DCAF8.1	38.398	-0.0442114	1.21306	-0.0364463	0.970927	0.999968
lnc.PER2.8	59.1885	-0.0348888	0.957789	-0.0364264	0.970942	0.999968
lnc.RDX.1	223.311	0.0238998	0.656143	0.0364246	0.970944	0.999968
TRG.AS1	236.017	-0.0167346	0.459439	-0.0364239	0.970944	0.999968
PFKL	620.897	0.00710753	0.195313	0.0363905	0.970971	0.999968
lnc.HLA.C.2	7.97297	-0.0416274	1.14555	-0.0363383	0.971013	0.999968
YWHAZP2	735.969	-0.019177	0.527829	-0.0363319	0.971018	0.999968
UCK2	156.055	-0.016148	0.445017	-0.0362862	0.971054	0.999968
TMEM160	54.8862	0.0205612	0.566905	0.0362692	0.971068	0.999968
PLS3.AS1	18.3503	0.0424376	1.17049	0.0362563	0.971078	0.999968
OVOL1.AS1	39.9924	-0.0356707	0.985859	-0.0361824	0.971137	0.999968
lnc.TRIM32.9	27.7331	0.0406775	1.12538	0.0361454	0.971166	0.999968
TLX1NB	34.5115	0.0392596	1.087	0.0361175	0.971189	0.999968
SH3BP1	107.138	0.016327	0.452493	0.0360823	0.971217	0.999968
NFE2	2189.85	-0.0174492	0.483694	-0.0360749	0.971223	0.999968
lnc.FRMD8.4	45.1727	-0.0328688	0.911536	-0.0360587	0.971236	0.999968
lnc.SSU72P8.2	15.1735	0.0416034	1.15404	0.0360501	0.971242	0.999968
lnc.CA5A.4	5.91624	0.0451036	1.25203	0.0360244	0.971263	0.999968
lnc.LHFPL3.8	24.7477	0.0471603	1.31061	0.0359836	0.971295	0.999968
ENSG00000286918	9.84902	0.045457	1.2634	0.03598	0.971298	0.999968
lnc.IQSEC3.9	142.992	0.0214066	0.595435	0.0359512	0.971321	0.999968
EDN1	25.9621	0.0405296	1.12933	0.0358883	0.971371	0.999968
ZNF319	119.241	-0.0154098	0.42943	-0.0358844	0.971374	0.999968
NPHP3.AS1	27.2739	-0.0327357	0.912981	-0.0358559	0.971397	0.999968
TTC28.AS1	45.2579	0.0224636	0.626539	0.0358534	0.971399	0.999968
lnc.VANGL2.1	62.928	-0.0309938	0.864582	-0.0358483	0.971403	0.999968
BEX4	407.147	-0.0211084	0.588946	-0.0358409	0.971409	0.999968
ENSG00000214147	20.5314	0.0436586	1.21837	0.0358335	0.971415	0.999968
lnc.FAM187B.5	15.3856	0.03402	0.949497	0.0358295	0.971418	0.999968
lnc.TBRG4.2	10.8058	0.0462917	1.29253	0.0358148	0.97143	0.999968
EDN2	17.3907	-0.0388798	1.08564	-0.0358126	0.971432	0.999968
MIS18A.AS1	51.6653	-0.0356893	0.997027	-0.0357957	0.971445	0.999968
lnc.CLDN11.3	44.3694	-0.0408301	1.14078	-0.0357915	0.971449	0.999968
MT.TE	279.951	-0.0306301	0.855844	-0.0357894	0.97145	0.999968
lnc.FOXI3.7	40.7228	0.0391941	1.09577	0.0357685	0.971467	0.999968
lnc.B3GNTL1.4	115.78	-0.0309747	0.867269	-0.0357152	0.971509	0.999968
STXBP4	236.97	-0.0172044	0.481973	-0.0356958	0.971525	0.999968
PTOV1	132.254	-0.0149245	0.418235	-0.0356844	0.971534	0.999968
C8G	21.326	-0.0441498	1.23766	-0.0356721	0.971544	0.999968
HAS3	52.5408	0.0372976	1.04572	0.0356667	0.971548	0.999968
ENSG00000268034	433.103	0.0146554	0.411707	0.0355968	0.971604	0.999968
lnc.NLRC4.4	13.3524	0.0366431	1.03056	0.0355563	0.971636	0.999968
lnc.NPIPB4.3	89.5663	0.0166223	0.46791	0.0355247	0.971661	0.999968
lnc.SEC16B.4	20.2846	0.042768	1.20445	0.0355082	0.971675	0.999968
CDK2AP2	219.338	0.00847785	0.239186	0.0354445	0.971725	0.999968
lnc.ADAMTS2.1	17.3272	-0.0456605	1.28858	-0.0354347	0.971733	0.999968
CLSTN3	205.881	0.023139	0.653794	0.0353918	0.971767	0.999968
LINC01644	26.2116	-0.0407906	1.15284	-0.0353828	0.971774	0.999968
GDF9	24.6889	0.0426305	1.20493	0.0353801	0.971777	0.999968
OR7E14P	17.1675	0.0386645	1.09424	0.0353346	0.971813	0.999968
GTPBP2	1978.21	-0.01798	0.509585	-0.0352836	0.971854	0.999968
ZBTB21	187.089	0.0144733	0.410553	0.0352533	0.971878	0.999968
CRB1	32.5734	0.0371049	1.05331	0.0352268	0.971899	0.999968
GUCY1A1	4929.23	-0.0206875	0.58806	-0.0351793	0.971937	0.999968
INSYN2A	58.961	-0.0349488	0.993708	-0.0351701	0.971944	0.999968
KLF1	46.6621	0.0278166	0.792673	0.0350922	0.972006	0.999968
SRP54	438.837	-0.0074195	0.211456	-0.0350876	0.97201	0.999968
MBL3P	8.78843	-0.0421586	1.2019	-0.0350767	0.972019	0.999968
lnc.CCDC81.1	9.60799	0.0428499	1.22246	0.0350521	0.972038	0.999968
IRX6	102.115	-0.0311524	0.889193	-0.0350344	0.972052	0.999968
ARG1	25.0618	-0.0345344	0.985827	-0.0350309	0.972055	0.999968
SF3B3	709.2	0.00861105	0.245865	0.0350235	0.972061	0.999968
lnc.XKR6.18	22.6404	-0.0426126	1.21704	-0.0350134	0.972069	0.999968
GPC5	119.305	-0.0213489	0.610499	-0.0349695	0.972104	0.999968
TNNI1	144.271	0.0297082	0.85033	0.0349373	0.97213	0.999968
ENSG00000286727	17.3982	-0.0414185	1.18607	-0.0349206	0.972143	0.999968
CATIP	69.5384	0.0294469	0.843536	0.0349088	0.972152	0.999968
lnc.HSPH1.1	48.4106	-0.0379892	1.08877	-0.0348918	0.972166	0.999968
RTN2	327.561	0.0160545	0.460245	0.0348824	0.972173	0.999968
CEP20	765.976	-0.0126002	0.361282	-0.0348763	0.972178	0.999968
lnc.TIGD1.1	54.3499	0.0364756	1.04665	0.03485	0.972199	0.999968
lnc.OR4F29.11	27.6565	-0.0344722	0.990534	-0.0348017	0.972238	0.999968
ANP32BP1	98.028	0.0133899	0.385169	0.0347638	0.972268	0.999968
LINC01722	59.5711	-0.0399452	1.14907	-0.034763	0.972269	0.999968
lnc.TRIM26.2	212.48	0.0155735	0.448951	0.0346887	0.972328	0.999968
lnc.FAM86B2.58	71.3743	0.0316426	0.913365	0.034644	0.972364	0.999968
ATP9B	804.963	-0.0123895	0.357636	-0.0346427	0.972365	0.999968
GPR149	36.6966	-0.032432	0.937205	-0.034605	0.972395	0.999968
PRELID3A	50.514	0.0325578	0.943282	0.0345155	0.972466	0.999968
BDNF.AS	32.8595	0.0341555	0.989775	0.0345084	0.972472	0.999968
HNRNPKP4	181.227	0.0149583	0.433586	0.0344991	0.972479	0.999968
lnc.FBXO28.1	42.6168	-0.0329991	0.956666	-0.0344938	0.972483	0.999968
lnc.ZNF716.10	79.1482	0.0274464	0.796481	0.0344596	0.972511	0.999968
RPL21P16	109.039	0.0141581	0.41142	0.0344127	0.972548	0.999968
lnc.ITGA4.1	56.2411	0.0383862	1.11789	0.0343382	0.972607	0.999968
RAB14	1690.27	-0.014081	0.410798	-0.0342773	0.972656	0.999968
lnc.PPP1R12B.6	43.232	-0.0443754	1.29545	-0.0342547	0.972674	0.999968
UXS1	2681.9	0.0195028	0.569832	0.0342256	0.972697	0.999968
GABRB3	133.208	0.030358	0.887286	0.0342145	0.972706	0.999968
SPDYE2	23.2897	0.0349914	1.02359	0.034185	0.97273	0.999968
lnc.CLEC20A.9	27.6689	-0.0338272	0.989836	-0.0341746	0.972738	0.999968
BDH1	159.782	-0.0204333	0.598183	-0.034159	0.97275	0.999968
lnc.TLR4.3	62.2413	0.0335076	0.981253	0.0341478	0.972759	0.999968
GAS2L1P1	14.8525	-0.0454701	1.33256	-0.0341223	0.97278	0.999968
RAB3GAP2	452.683	-0.00793165	0.232749	-0.0340781	0.972815	0.999968
COA8	101.146	-0.0127191	0.373258	-0.0340759	0.972817	0.999968
lnc.C3orf33.4	20.0631	-0.0371142	1.08987	-0.0340538	0.972834	0.999968
ANKRD18CP	15.7314	0.0408203	1.19902	0.0340449	0.972841	0.999968
SQSTM1	2677.19	-0.0155896	0.458805	-0.0339786	0.972894	0.999968
TEKT3	28.7866	-0.0360072	1.06061	-0.0339494	0.972918	0.999968
MIS18A	27.8367	-0.0262335	0.773539	-0.0339137	0.972946	0.999968
lnc.PRND.1	9.72272	-0.0430165	1.26883	-0.0339024	0.972955	0.999968
FCN1	462.81	0.011781	0.348231	0.033831	0.973012	0.999968
lnc.SH2B2.7	18.911	-0.0409426	1.21349	-0.0337396	0.973085	0.999968
GJC2	37.0865	0.0362854	1.07553	0.0337372	0.973087	0.999968
ENSG00000258562	32.129	0.0379591	1.12526	0.0337336	0.97309	0.999968
MYL12BP1	16.6934	-0.0217542	0.645615	-0.0336953	0.97312	0.999968
lnc.FCN1.2	58.3895	-0.0314144	0.933669	-0.0336462	0.973159	0.999968
RASGRP2	1666.69	-0.0124937	0.371519	-0.0336287	0.973173	0.999968
NWD1	148.485	-0.0281415	0.836884	-0.0336265	0.973175	0.999968
lnc.LPA.6	20.1829	-0.0419065	1.24629	-0.0336249	0.973176	0.999968
NDUFV1	218.684	0.0146568	0.437014	0.0335385	0.973245	0.999968
FAM216A	225.319	0.0213794	0.638496	0.0334839	0.973289	0.999968
FBXO4	104.043	0.0167196	0.499647	0.0334628	0.973306	0.999968
TOB2P1	6.89806	-0.0428626	1.28231	-0.0334262	0.973335	0.999968
lnc.FILIP1L.9	42.924	0.0229765	0.688114	0.0333906	0.973363	0.999968
lnc.SPAG1.3	76.7231	-0.0322332	0.965794	-0.0333749	0.973376	0.999968
EPS15L1	997.902	-0.0111714	0.335134	-0.0333343	0.973408	0.999968
lnc.ZNF311.1	12.2227	0.0429678	1.29113	0.0332792	0.973452	0.999968
ACYP2	182.195	0.0174599	0.524689	0.0332766	0.973454	0.999968
CLTC	2611.95	-0.00963683	0.289631	-0.0332728	0.973457	0.999968
UNC13C	74.3333	0.0359104	1.07989	0.0332537	0.973472	0.999968
VPREB1	19.6716	0.0340024	1.02293	0.0332401	0.973483	0.999968
CDK5RAP3	87.6198	0.03227	0.971376	0.033221	0.973498	0.999968
lnc.SCAND1.3	33.6053	0.0399132	1.20261	0.0331889	0.973524	0.999968
lnc.C2orf83.2	17.4589	-0.0425589	1.28248	-0.0331848	0.973527	0.999968
lnc.ATXN7.17	35.6899	-0.0279166	0.842329	-0.0331421	0.973561	0.999968
ERAP2	139.717	0.0161077	0.486582	0.0331037	0.973592	0.999968
lnc.TMCO1.1	26.7116	-0.0343891	1.03983	-0.0330719	0.973617	0.999968
SLC23A1	129.059	-0.029567	0.894186	-0.0330659	0.973622	0.999968
HNRNPA3P13	19.8242	0.0335023	1.01408	0.0330371	0.973645	0.999968
ENSG00000234353	11.252	0.0340494	1.0307	0.0330353	0.973646	0.999968
lnc.SLC7A4.1	38.6542	-0.030815	0.932879	-0.0330322	0.973649	0.999968
MRGBP	92.6264	0.0181789	0.550662	0.0330128	0.973664	0.999968
CCDC61	107.455	0.0223262	0.676297	0.0330124	0.973665	0.999968
ZBTB39	116.06	-0.0189339	0.573542	-0.0330122	0.973665	0.999968
MT.ND2	922474	0.0215641	0.653381	0.0330039	0.973671	0.999968
lnc.NFE2L2.1	36.3809	0.0225606	0.683936	0.0329864	0.973685	0.999968
CCDC177	69.1741	-0.0271227	0.822276	-0.0329849	0.973687	0.999968
lnc.EDC3.2	173.63	0.017271	0.523627	0.0329834	0.973688	0.999968
lnc.DNAH5.5	19.5599	-0.041236	1.25089	-0.0329653	0.973702	0.999968
lnc.SAMD11.1	33.1799	-0.0366613	1.1129	-0.0329422	0.973721	0.999968
ENSG00000288398	59.2501	-0.0258061	0.78344	-0.0329395	0.973723	0.999968
TBX21	280.759	-0.01407	0.427593	-0.032905	0.97375	0.999968
NUCB1	1994.68	-0.0153932	0.46819	-0.0328781	0.973772	0.999968
lnc.RALGAPA2.2	35.6594	0.0306322	0.931893	0.032871	0.973777	0.999968
PPP1R12A	1872.15	0.0112776	0.343923	0.0327911	0.973841	0.999968
CDK16	357.579	-0.0104079	0.31763	-0.0327675	0.97386	0.999968
MOB1B	10490.6	0.019623	0.599041	0.0327574	0.973868	0.999968
APOBEC3F	309.065	0.00734769	0.224385	0.032746	0.973877	0.999968
AOX2P	34.5758	0.0305708	0.934134	0.0327263	0.973893	0.999968
CCL14	43.2096	0.0376003	1.14939	0.0327132	0.973903	0.999968
ARPC1B	792.845	0.0158072	0.483642	0.0326838	0.973927	0.999968
PEX2	98.4328	-0.0137511	0.420917	-0.0326694	0.973938	0.999968
TAB3	924.246	0.0136579	0.418756	0.0326155	0.973981	0.999968
lnc.SLC7A6.1	30.2604	-0.0435585	1.33691	-0.0325815	0.974008	0.999968
SPDYA	18.4135	-0.0339805	1.04397	-0.0325494	0.974034	0.999968
SERPINB9	817.091	0.0106066	0.326344	0.0325011	0.974072	0.999968
RAI14	206.591	0.0145595	0.448817	0.0324398	0.974121	0.999968
SLC22A17	99.5483	0.0149705	0.461685	0.0324259	0.974132	0.999968
PARP10	202.394	0.0162312	0.500584	0.0324245	0.974133	0.999968
MORC4	56.3434	-0.0202742	0.626043	-0.0323846	0.974165	0.999968
HAUS8	144.631	-0.0140159	0.433729	-0.032315	0.974221	0.999968
ZNF200	94.0023	0.016809	0.520331	0.0323044	0.974229	0.999968
lnc.IGSF10.6	25.9878	0.0230112	0.71276	0.0322847	0.974245	0.999968
TRAPPC6A	60.3823	-0.0210108	0.652236	-0.0322134	0.974302	0.999968
C1orf109	68.7277	-0.0203214	0.631279	-0.0321908	0.97432	0.999968
APLNR	78.7649	0.0197544	0.614568	0.0321435	0.974358	0.999968
lnc.SLC47A2.1	23.1979	-0.0356152	1.10904	-0.0321136	0.974381	0.999968
CCDC136	264.509	-0.0198747	0.619445	-0.0320846	0.974405	0.999968
CMTM6	3061.56	0.0182478	0.568754	0.0320837	0.974405	0.999968
IFI16	1138.57	-0.0100012	0.311954	-0.03206	0.974424	0.999968
SPAAR	37.5587	-0.0283741	0.885293	-0.0320506	0.974432	0.999968
LINC02246	445.24	-0.0170941	0.533746	-0.0320266	0.974451	0.999968
lnc.POLR3E.2	24.0716	0.039439	1.23418	0.0319556	0.974507	0.999968
PCAT14	29.9031	0.0403585	1.26364	0.0319383	0.974521	0.999968
lnc.ST3GAL4.2	11.1617	-0.041354	1.29484	-0.0319375	0.974522	0.999968
lnc.GADD45A.9	39.0646	-0.0311559	0.975778	-0.0319293	0.974528	0.999968
B4GALT5	163.35	0.0116105	0.364565	0.0318475	0.974594	0.999968
LINC02279	16.4209	-0.0383267	1.20436	-0.0318234	0.974613	0.999968
lnc.CDH17.1	15.6285	-0.0417465	1.31206	-0.0318175	0.974618	0.999968
lnc.C19orf25.2	16.3206	-0.0263219	0.829205	-0.0317435	0.974677	0.999968
ENSG00000285775	13.4243	-0.0429206	1.35237	-0.0317373	0.974682	0.999968
LINC01276	50.4922	-0.0323755	1.02011	-0.0317372	0.974682	0.999968
CAMSAP2	108.873	-0.0144775	0.456315	-0.0317271	0.97469	0.999968
FBXO6	76.7581	-0.0226055	0.712504	-0.0317268	0.97469	0.999968
GFM1	149.353	-0.00856544	0.270043	-0.0317188	0.974696	0.999968
ZNF254	161.409	-0.0137972	0.435291	-0.0316964	0.974714	0.999968
lnc.CCDC42.1	26.4604	0.0316819	1.00028	0.031673	0.974733	0.999968
lnc.DMRTB1.2	24.0342	-0.0390152	1.23393	-0.0316187	0.974776	0.999968
ERICH1	629.528	0.0110291	0.349276	0.031577	0.974809	0.999968
SSBP4	140.641	-0.0137696	0.437117	-0.031501	0.97487	0.999968
MIR4435.2HG	1306.72	-0.0145082	0.461153	-0.0314608	0.974902	0.999968
FSCN2	36.0498	0.0376883	1.19829	0.0314516	0.974909	0.999968
OLFML1	31.2588	0.0347116	1.10535	0.0314034	0.974948	0.999968
GUCY1A2	41.5345	0.0367116	1.17032	0.0313689	0.974975	0.999968
lnc.CFAP36.3	24.7578	-0.0325644	1.03835	-0.0313616	0.974981	0.999968
IRGQ	112.36	0.0211526	0.674981	0.031338	0.975	0.999968
lnc.CD40.2	88.7783	0.0275988	0.881692	0.0313021	0.975029	0.999968
lnc.PPP1R14B.1	43.6805	-0.0260542	0.832571	-0.0312936	0.975035	0.999968
FRY.AS1	71.795	-0.0319807	1.02251	-0.0312766	0.975049	0.999968
PCDH18	34.392	-0.0347526	1.11143	-0.0312684	0.975055	0.999968
lnc.FNDC3B.2	24.1554	0.0415031	1.32853	0.0312398	0.975078	0.999968
ZNF479	25.7749	-0.0281616	0.901757	-0.0312297	0.975086	0.999968
lnc.MYLIP.1	19.1585	-0.0394027	1.26697	-0.0311	0.97519	0.999968
C1orf226	87.121	-0.0223918	0.720477	-0.0310791	0.975206	0.999968
Y_RNA.517	8.81945	0.0336639	1.08337	0.0310734	0.975211	0.999968
HNRNPA1P27	8.53538	0.0356108	1.1493	0.0309847	0.975282	0.999968
lnc.RET.2	8.81508	0.0354058	1.14329	0.0309684	0.975295	0.999968
SH3BP2	563.997	0.013559	0.437913	0.0309628	0.975299	0.999968
EMC10	271.873	0.0112607	0.364252	0.0309146	0.975338	0.999968
KCNG1	66.9449	-0.0269462	0.872057	-0.0308996	0.97535	0.999968
VCL	66221.8	0.0209935	0.67946	0.0308973	0.975351	0.999968
LINC01176	82.8869	-0.0159882	0.517939	-0.0308689	0.975374	0.999968
MAEL	46.1887	0.0236416	0.767295	0.0308116	0.97542	0.999968
LINC02516	14.2003	-0.0274137	0.890483	-0.0307852	0.975441	0.999968
GNB4	553.048	-0.0089018	0.290023	-0.0306934	0.975514	0.999968
HAT1	686.896	-0.0141064	0.460013	-0.0306652	0.975537	0.999968
lnc.AKAP9.1	59.4336	-0.0289885	0.945743	-0.0306515	0.975547	0.999968
lnc.VEZF1.1	30.6692	0.0352675	1.15159	0.030625	0.975569	0.999968
SCIMP	140.445	0.0124719	0.40726	0.030624	0.975569	0.999968
SMIM24	64.0594	0.0229722	0.750189	0.0306219	0.975571	0.999968
TBXAS1	1089.81	-0.0125775	0.410853	-0.0306133	0.975578	0.999968
TYW5	90.6675	-0.0159014	0.520143	-0.0305713	0.975611	0.999968
PELP1	246.606	-0.013215	0.432931	-0.0305245	0.975649	0.999968
SEPSECS	151.409	-0.0109435	0.358763	-0.0305033	0.975666	0.999968
CREBRF	1558.04	0.0124253	0.407885	0.0304627	0.975698	0.999968
KLHL18	240.87	0.00982303	0.322659	0.030444	0.975713	0.999968
lnc.EBF3.6	22.457	-0.037953	1.24684	-0.0304393	0.975717	0.999968
TPTE2P2	25.8883	0.0349466	1.14858	0.030426	0.975727	0.999968
LONRF1	109.957	-0.012344	0.407717	-0.0302759	0.975847	0.999968
ZNF131	762.736	-0.00950169	0.313895	-0.0302703	0.975851	0.999968
lnc.METTL26.1	42.285	0.0297917	0.984295	0.030267	0.975854	0.999968
RUVBL2	276.571	0.0117609	0.388885	0.0302425	0.975874	0.999968
ARSB	81.8092	0.0181827	0.60147	0.0302305	0.975883	0.999968
DPY19L4	103.229	0.0227723	0.754269	0.0301912	0.975915	0.999968
LINC02715	63.2184	0.0223225	0.739488	0.0301864	0.975918	0.999968
lnc.ELOVL1.1	50.7352	0.0188756	0.625978	0.0301538	0.975944	0.999968
ENSG00000287866	17.427	-0.0333382	1.10734	-0.0301064	0.975982	0.999968
lnc.GRID2.1	29.9302	-0.0312083	1.03763	-0.0300764	0.976006	0.999968
TBC1D3P2	31.1699	0.0357963	1.19226	0.030024	0.976048	0.999968
LINC01385	14.8009	0.0407449	1.3586	0.0299904	0.976075	0.999968
MDFIC	361.429	-0.0107629	0.359204	-0.0299632	0.976096	0.999968
PLA2G6	167.882	0.0240302	0.802295	0.0299518	0.976105	0.999968
HOXA13	20.4597	-0.0306378	1.02301	-0.0299486	0.976108	0.999968
DOP1A	291.437	-0.0100131	0.334416	-0.029942	0.976113	0.999968
KRTAP13.2	23.6706	0.0298379	0.99694	0.0299295	0.976123	0.999968
TMEM209	98.2837	0.0138703	0.463494	0.0299255	0.976127	0.999968
CYP3A5	27.3971	0.0345131	1.15507	0.0298796	0.976163	0.999968
PRKAA1	1649.03	0.0117253	0.392461	0.0298763	0.976166	0.999968
lnc.ZNF485.8	11.6703	0.0389578	1.3061	0.0298276	0.976205	0.999968
NHS	63.5887	0.0205237	0.68821	0.0298218	0.976209	0.999968
ACSL1	312.305	0.0117116	0.392745	0.0298199	0.976211	0.999968
NDC1	98.0317	0.0161021	0.540177	0.0298089	0.976219	0.999968
KRTAP10.2	31.8721	0.0303821	1.0208	0.0297631	0.976256	0.999968
lnc.ROBO3.2	44.8639	0.0251305	0.84464	0.0297529	0.976264	0.999968
lnc.RIPK4.7	15.4742	-0.030234	1.02096	-0.0296133	0.976375	0.999968
lnc.DTL.1	19.8146	-0.0330617	1.11731	-0.0295905	0.976394	0.999968
ZNF606	71.735	0.0175545	0.594703	0.0295181	0.976451	0.999968
PITPNM2	2715.2	-0.0164266	0.556923	-0.0294953	0.97647	0.999968
C12orf76	1192.97	-0.0164782	0.559106	-0.0294724	0.976488	0.999968
DHX29	735.62	0.0121572	0.412629	0.0294628	0.976495	0.999968
CTBP2	394.832	0.0074195	0.252197	0.0294195	0.97653	0.999968
lnc.CENPP.7	10.356	-0.0336714	1.14483	-0.0294117	0.976536	0.999968
lnc.DNALI1.1	9.73883	-0.0317877	1.0819	-0.0293813	0.97656	0.999968
ACTG1P25	20.2147	0.0312454	1.06414	0.029362	0.976576	0.999968
APOOL	376.561	0.013165	0.44852	0.0293521	0.976584	0.999968
KLHL5	2749.2	-0.0148897	0.507455	-0.029342	0.976592	0.999968
lnc.TMEM211.5	24.3173	-0.0340612	1.16404	-0.0292611	0.976656	0.999968
ATP5F1E	2324.25	0.0114405	0.392233	0.0291676	0.976731	0.999968
TRPA1	115.687	0.0179399	0.61517	0.0291625	0.976735	0.999968
LINC01911	22.9278	0.0361771	1.24216	0.0291244	0.976765	0.999968
LINC02384	262.512	0.0135761	0.466332	0.0291125	0.976775	0.999968
GLI4	66.164	0.0235616	0.809831	0.0290945	0.976789	0.999968
INTS4P2	12.3233	0.0341569	1.17572	0.029052	0.976823	0.999968
PKD1P6	75.8542	-0.0226648	0.780469	-0.0290399	0.976833	0.999968
lnc.SLC25A27.2	36.5267	0.0290973	1.0031	0.0290073	0.976859	0.999968
lnc.GALNT15.8	106.483	-0.0291835	1.00629	-0.0290011	0.976864	0.999968
OR2G6	13.3471	-0.035055	1.20881	-0.0289995	0.976865	0.999968
GML	10.9527	0.0365425	1.26041	0.0289926	0.976871	0.999968
ENSG00000276478	20.5887	-0.0359108	1.24251	-0.0289018	0.976943	0.999968
CRCT1	15.1803	-0.0353665	1.22409	-0.028892	0.976951	0.999968
lnc.GREB1.15	12.3255	-0.0318381	1.10409	-0.0288365	0.976995	0.999968
IRAK2	321.383	0.0143312	0.497299	0.028818	0.97701	0.999968
MPZL1	70.6831	-0.0207581	0.721401	-0.0287747	0.977044	0.999968
WEE2.AS1	36.9268	0.0228697	0.795187	0.0287601	0.977056	0.999968
SPOCD1	833.727	0.012934	0.450105	0.0287355	0.977076	0.999968
REELD1	34.3985	-0.0344375	1.19979	-0.0287029	0.977102	0.999968
lnc.DTWD2.1	49.3826	-0.0287672	1.00229	-0.0287015	0.977103	0.999968
ARHGEF3	1210.63	0.00665127	0.23175	0.0287001	0.977104	0.999968
lnc.PAPOLG.4	18.3853	0.0336422	1.17248	0.0286933	0.977109	0.999968
TAF10	223.266	0.011217	0.39135	0.0286622	0.977134	0.999968
CNPY3	1025.97	-0.0113095	0.394949	-0.0286354	0.977155	0.999968
lnc.STK32C.7	52.1738	-0.03008	1.05137	-0.0286102	0.977176	0.999968
SCYL2	2573.81	0.0135362	0.473429	0.0285918	0.97719	0.999968
DNMT1	2320.43	-0.00959841	0.33574	-0.0285888	0.977193	0.999968
EDARADD	51.6566	0.0260328	0.91103	0.0285752	0.977203	0.999968
lnc.C8orf74.3	64.8847	0.0299917	1.05094	0.0285381	0.977233	0.999968
ADGRF2	38.7228	0.0359008	1.25889	0.0285178	0.977249	0.999968
CCDC30	262.587	0.0109863	0.385329	0.0285115	0.977254	0.999968
E2F4	359.917	-0.0106994	0.375756	-0.0284744	0.977284	0.999968
USP6NL	315.613	0.00728526	0.256065	0.0284508	0.977303	0.999968
CNTN5	47.7183	-0.0287558	1.01164	-0.028425	0.977323	0.999968
CHST7	41.0982	0.0185535	0.653868	0.0283749	0.977363	0.999968
ROR2	75.5142	-0.0274098	0.966149	-0.0283702	0.977367	0.999968
SSH3	103.571	-0.0153902	0.542496	-0.0283692	0.977368	0.999968
CAPZA2	9133.47	-0.0144439	0.511599	-0.0282328	0.977476	0.999968
ENSG00000267324	47.5729	-0.0276021	0.977931	-0.028225	0.977483	0.999968
lnc.ZMYM2.12	31.6856	-0.0224782	0.797647	-0.0281806	0.977518	0.999968
lnc.USP35.7	16.8942	-0.0307732	1.09321	-0.0281495	0.977543	0.999968
lnc.DNAH14.1	102.252	-0.0193986	0.690031	-0.0281126	0.977572	0.999968
EBNA1BP2	132.478	-0.0145797	0.518857	-0.0280997	0.977583	0.999968
BBC3	137.585	-0.0139305	0.496394	-0.0280635	0.977612	0.999968
BACH1	1459.98	0.00836009	0.29803	0.0280511	0.977621	0.999968
lnc.EPS8L3.1	9.95055	-0.0344084	1.22874	-0.028003	0.97766	0.999968
lnc.PINX1.1	45.3436	0.0285674	1.02042	0.0279956	0.977666	0.999968
lnc.METTL16.10	11.9951	-0.0306708	1.09934	-0.0278994	0.977742	0.999968
SELP	4196.74	0.0185616	0.665789	0.0278791	0.977759	0.999968
lnc.KRT8.2	19.1173	0.0299739	1.07514	0.027879	0.977759	0.999968
LINC01152	19.5064	-0.0359732	1.29117	-0.027861	0.977773	0.999968
lnc.ZNF467.4	333.965	-0.0158249	0.568173	-0.0278523	0.97778	0.999968
FIBIN	41.4118	0.0259752	0.93283	0.0278456	0.977785	0.999968
lnc.KCNN4.1	25.3637	-0.03267	1.17509	-0.0278021	0.97782	0.999968
ENSG00000278131	26.8796	-0.0284426	1.02341	-0.0277921	0.977828	0.999968
ZNRF3.AS1	33.3371	-0.0216642	0.779598	-0.0277889	0.97783	0.999968
NUAK1	119.338	0.0136266	0.491041	0.0277504	0.977861	0.999968
lnc.PZP.11	11.5598	0.037854	1.36675	0.0276963	0.977904	0.999968
ENSG00000230638	35.1191	-0.0315843	1.14117	-0.0276771	0.97792	0.999968
NSMCE1	237.543	0.00965781	0.349093	0.0276655	0.977929	0.999968
ENSG00000289493	24.0119	-0.0351206	1.27085	-0.0276356	0.977953	0.999968
lnc.ESPN.4	45.0516	0.0279244	1.01477	0.0275179	0.978047	0.999968
GCDH	142.663	0.0156782	0.570147	0.0274985	0.978062	0.999968
lnc.WDR27.1	18.902	-0.0321542	1.16934	-0.0274976	0.978063	0.999968
ITPK1	455.586	0.00952436	0.347283	0.0274254	0.97812	0.999968
TMEM192	115.604	-0.0127773	0.467523	-0.0273297	0.978197	0.999968
lnc.RASA3.6	26.1176	0.031626	1.15778	0.0273161	0.978208	0.999968
lnc.KIF16B.3	10.3079	0.0365128	1.33745	0.0273002	0.97822	0.999968
HNRNPA3P8	18.6106	-0.0293122	1.07388	-0.0272957	0.978224	0.999968
KRT81	20.0409	0.0311769	1.14299	0.0272765	0.978239	0.999968
ENSG00000288863	13.3564	-0.0359978	1.32145	-0.0272411	0.978267	0.999968
DUX4L16	70.1633	-0.0239428	0.880291	-0.0271988	0.978301	0.999968
lnc.CEBPB.11	13.2765	0.0340036	1.2517	0.0271659	0.978327	0.999968
lnc.CAMKK2.6	13.9525	-0.0318465	1.17231	-0.0271656	0.978328	0.999968
TMEM154	310.772	-0.00879117	0.323826	-0.0271478	0.978342	0.999968
lnc.KIAA1755.15	14.9866	-0.0355505	1.30967	-0.0271447	0.978344	0.999968
EIF5	1890.26	-0.0083715	0.309077	-0.0270855	0.978392	0.999968
TRAPPC13	102.645	0.0135977	0.502955	0.0270356	0.978431	0.999968
PTPRF	620.3	0.0105769	0.391736	0.0270002	0.97846	0.999968
LINC02436	15.9652	-0.0351367	1.3017	-0.026993	0.978465	0.999968
lnc.ADAMTS15.1	91.7481	-0.0229122	0.848943	-0.0269891	0.978468	0.999968
lnc.CNDP1.5	7.2361	-0.0307206	1.13963	-0.0269566	0.978494	0.999968
CPT2	98.5013	-0.0164065	0.609334	-0.0269254	0.978519	0.999968
RRAS	148.735	0.0137798	0.512467	0.0268891	0.978548	0.999968
STAR	94.9691	0.0269741	1.00847	0.0267476	0.978661	0.999968
TAPT1	194.602	0.0106026	0.396501	0.0267404	0.978667	0.999968
lnc.CIB4.2	58.4921	0.0241265	0.902402	0.0267358	0.97867	0.999968
lnc.KLF6.18	110.079	0.0185492	0.69529	0.0266784	0.978716	0.999968
DIDO1	559.279	-0.00665437	0.249632	-0.0266568	0.978733	0.999968
lnc.AFG3L2.1	68.0738	-0.0261939	0.982841	-0.0266512	0.978738	0.999968
HIGD1A	735.13	0.0104707	0.392977	0.0266446	0.978743	0.999968
LINC02292	76.3294	-0.0288096	1.08403	-0.0265763	0.978798	0.999968
LYG1	28.9269	0.0258723	0.974436	0.0265511	0.978818	0.999968
MAGI1.IT1	16.5905	0.0352225	1.33414	0.0264008	0.978938	0.999968
USP10	1404.25	-0.0107096	0.40613	-0.0263698	0.978962	0.999968
RPGRIP1L	73.9118	0.0159797	0.606105	0.0263645	0.978967	0.999968
CTC1	228.57	0.0139352	0.52875	0.026355	0.978974	0.999968
CFAP52	43.5819	0.0288449	1.09611	0.0263157	0.979005	0.999968
PAG1	307.963	0.00750973	0.285553	0.0262988	0.979019	0.999968
ENSG00000286460	35.6914	-0.0209619	0.797443	-0.0262864	0.979029	0.999968
SLC7A7	349.924	0.0103899	0.395743	0.0262543	0.979055	0.999968
BIN1	477.686	-0.00971172	0.370305	-0.0262262	0.979077	0.999968
CPT1A	1330.97	-0.0109472	0.417469	-0.0262227	0.97908	0.999968
JPT2	478.479	-0.0101533	0.38738	-0.0262103	0.97909	0.999968
CINP	84.0164	-0.0132782	0.507425	-0.0261679	0.979123	0.999968
FLI1	5135.15	-0.0111539	0.426259	-0.0261669	0.979124	0.999968
DLL3	87.8409	-0.0261188	1.00026	-0.0261122	0.979168	0.999968
USP46	65.1911	0.0123281	0.472546	0.0260887	0.979187	0.999968
HEATR3	130.391	0.00805389	0.308874	0.026075	0.979198	0.999968
ENSG00000287514	124.007	0.0169439	0.64983	0.0260744	0.979198	0.999968
PCDHA4	22.8992	0.0316051	1.21217	0.0260733	0.979199	0.999968
PPP1CC	540.016	0.00593986	0.228101	0.0260405	0.979225	0.999968
NOP9	176.886	0.0139699	0.537354	0.0259976	0.979259	0.999968
PEX11A	46.1472	0.0214088	0.823621	0.0259935	0.979263	0.999968
lnc.RBM11.16	47.7522	-0.0248207	0.955814	-0.0259682	0.979283	0.999968
ENSG00000278655	20.324	0.0333594	1.28547	0.0259513	0.979296	0.999968
lnc.ZNF717.3	30.3775	0.0312802	1.20809	0.0258922	0.979343	0.999968
ZNF790	94.0424	0.0139319	0.538115	0.0258901	0.979345	0.999968
PSMB6	200.502	0.0121578	0.47013	0.0258606	0.979369	0.999968
lnc.CCDC167.6	32.0631	0.0274907	1.06479	0.025818	0.979403	0.999968
SMIM36	25.433	-0.0337866	1.30876	-0.0258157	0.979404	0.999968
POLE2	795.648	-0.0147703	0.572393	-0.0258044	0.979413	0.999968
lnc.EEPD1.3	12.0982	-0.0345686	1.34331	-0.0257338	0.97947	0.999968
lnc.SERPINB6.1	131.509	-0.0141819	0.551497	-0.0257152	0.979484	0.999968
NR0B1	18.2076	-0.028005	1.09344	-0.0256119	0.979567	0.999968
PMS1	358.877	0.0126758	0.495115	0.0256017	0.979575	0.999968
PADI2	207.975	0.0138412	0.540758	0.0255959	0.97958	0.999968
CRLS1	101.691	-0.0148351	0.58013	-0.0255721	0.979599	0.999968
PIK3IP1	139.969	0.0101725	0.398136	0.0255504	0.979616	0.999968
lnc.IL31RA.2	9.33815	0.0267236	1.0473	0.0255167	0.979643	0.999968
TUFT1	80.8246	-0.022766	0.89329	-0.0254856	0.979668	0.999968
PLEKHA2	1131.01	-0.00648493	0.254701	-0.0254609	0.979687	0.999968
lnc.CTNNBL1.3	29.7766	-0.0276635	1.08756	-0.0254363	0.979707	0.999968
RARA.AS1	17.718	0.0180031	0.708624	0.0254058	0.979731	0.999968
PRAMEF31P	38.3361	0.033415	1.31771	0.0253583	0.979769	0.999968
EIF2AK2	733.831	-0.00740243	0.29217	-0.025336	0.979787	0.999968
PDSS2	98.2104	-0.0108414	0.428194	-0.0253188	0.979801	0.999968
POGLUT3	40.4838	0.0181335	0.717424	0.0252758	0.979835	0.999968
lnc.ELFN1.1	41.0709	-0.0237665	0.940644	-0.0252662	0.979843	0.999968
ALG13	248.633	-0.00857835	0.339651	-0.0252564	0.97985	0.999968
lnc.FOLH1.1	9.58336	0.0338451	1.34051	0.025248	0.979857	0.999968
RGSL1	116.09	0.0237667	0.942222	0.0252241	0.979876	0.999968
RHOT1P1	40.9448	-0.0163697	0.649058	-0.0252207	0.979879	0.999968
ENSG00000279462	21.3582	-0.0317296	1.25921	-0.025198	0.979897	0.999968
lnc.CBLN2.13	10.2113	0.0339927	1.34949	0.0251894	0.979904	0.999968
KIF11	140.094	0.0119844	0.47634	0.0251594	0.979928	0.999968
DHRS4.AS1	144.353	0.0100828	0.402788	0.0250326	0.980029	0.999968
lnc.KIAA1211L.1	94.6044	0.0188765	0.755023	0.0250012	0.980054	0.999968
RUNDC1	205.536	-0.0108681	0.43522	-0.0249714	0.980078	0.999968
CABP4	68.4129	-0.0148502	0.595075	-0.0249551	0.980091	0.999968
lnc.ITPRIPL1.2	24.5668	-0.0257062	1.0304	-0.0249478	0.980097	0.999968
HOXB1	34.3528	-0.0204931	0.82195	-0.0249323	0.980109	0.999968
lnc.KATNAL2.2	23.8188	0.0316949	1.27413	0.0248758	0.980154	0.999968
lnc.HMX1.5	58.2905	0.0237125	0.953539	0.0248679	0.98016	0.999968
lnc.KLRG2.2	215.028	0.00926064	0.372803	0.0248406	0.980182	0.999968
ENSG00000273618	62.6635	-0.0291238	1.17558	-0.0247739	0.980235	0.999968
lnc.HGF.7	30.5419	-0.0302273	1.22069	-0.0247624	0.980244	0.999968
RSPO1	62.9408	-0.0251543	1.01854	-0.0246963	0.980297	0.999968
lnc.GRHL2.8	38.2022	-0.0281546	1.14091	-0.0246774	0.980312	0.999968
IGHG3	154.829	-0.0127181	0.515932	-0.0246506	0.980334	0.999968
HCFC1	893.513	0.0038566	0.156453	0.0246502	0.980334	0.999968
C1QTNF3	30.6996	-0.0233452	0.948057	-0.0246243	0.980355	0.999968
PEX19	111.806	0.0112978	0.459157	0.0246055	0.98037	0.999968
lnc.IRF5.3	21.4955	0.0280563	1.14075	0.0245946	0.980378	0.999968
lnc.SLC22A5.1	40.8191	0.0354271	1.44102	0.0245847	0.980386	0.999968
RNF180	24.7407	-0.0214135	0.871222	-0.0245787	0.980391	0.999968
ENSG00000270799	17.7787	-0.0313105	1.27432	-0.0245704	0.980398	0.999968
SULT1C2P1	31.8388	-0.0347659	1.41526	-0.0245651	0.980402	0.999968
lnc.DEPTOR.2	202.002	0.0137946	0.562308	0.0245321	0.980428	0.999968
STX6	548.334	-0.0076266	0.311047	-0.0245191	0.980439	0.999968
ELOF1	172.159	0.00926087	0.377948	0.024503	0.980451	0.999968
NFKBID	74.8224	-0.0177998	0.726448	-0.0245025	0.980452	0.999968
ANP32A	622.907	0.0048022	0.196101	0.0244885	0.980463	0.999968
MCM3AP.AS1	57.0553	-0.0226336	0.924964	-0.0244697	0.980478	0.999968
SLC9A4	52.093	0.0208502	0.85224	0.0244652	0.980482	0.999968
lnc.VWF.2	274.592	-0.0108084	0.442127	-0.0244465	0.980496	0.999968
MC5R	29.5593	0.0311881	1.27708	0.0244214	0.980516	0.999968
PHLDB2	160.367	-0.0122619	0.502228	-0.024415	0.980522	0.999968
lnc.NDUFS5.7	54.5427	-0.0254732	1.04396	-0.0244005	0.980533	0.999968
OSER1.DT	186.74	-0.0102576	0.420858	-0.0243731	0.980555	0.999968
lnc.POFUT1.1	10.7099	0.0301761	1.2415	0.0243062	0.980608	0.999968
ADGRA2	134.451	-0.019221	0.791136	-0.0242954	0.980617	0.999968
IL6STP1	11.7633	-0.0197224	0.8128	-0.0242647	0.980641	0.999968
TOX4	527.631	0.0049994	0.20624	0.0242407	0.980661	0.999968
lnc.PAICS.3	19.6001	0.0308996	1.27495	0.0242359	0.980664	0.999968
lnc.KCNB2.5	20.1317	-0.0316696	1.31062	-0.0241638	0.980722	0.999968
APLN	43.0654	-0.0241109	0.997819	-0.0241636	0.980722	0.999968
XK	2513.68	-0.0137278	0.568221	-0.0241592	0.980726	0.999968
lnc.FTCD.6	89.0494	-0.0167372	0.693508	-0.0241342	0.980746	0.999968
XRCC6P2	41.558	-0.0129754	0.538307	-0.0241042	0.98077	0.999968
lnc.PCBP4.2	42.0424	-0.0322393	1.3376	-0.0241024	0.980771	0.999968
lnc.NR5A1.5	10.2988	0.0316878	1.31489	0.0240993	0.980773	0.999968
lnc.MAP3K8.17	20.6577	0.0250401	1.03975	0.0240829	0.980787	0.999968
LRRN3	20.9714	0.0273789	1.13731	0.0240734	0.980794	0.999968
LINC02090	7.95787	-0.0326691	1.35734	-0.0240685	0.980798	0.999968
PCDHGC5	32.4892	0.0239754	0.998887	0.0240021	0.980851	0.999968
EIF5A2	58.5194	-0.0126387	0.527419	-0.0239633	0.980882	0.999968
EEF1A2	68.5977	-0.0224487	0.940152	-0.0238777	0.98095	0.999968
lnc.PAXIP1.7	20.4465	0.0269135	1.13202	0.0237748	0.981032	0.999968
CBX8	73.2854	-0.0200771	0.845254	-0.0237527	0.98105	0.999968
KIAA0753	127.182	0.00869187	0.366199	0.0237353	0.981064	0.999968
VTCN1	25.8073	0.0265285	1.11865	0.0237149	0.98108	0.999968
BSN	235.686	-0.0171203	0.722375	-0.0237	0.981092	0.999968
ZC3H10	114.105	0.0139516	0.589851	0.0236527	0.98113	0.999968
PCTP	868.806	-0.0120631	0.510126	-0.0236473	0.981134	0.999968
LEO1	318.135	-0.00716047	0.302909	-0.023639	0.981141	0.999968
lnc.FAM96B.4	16.8643	-0.0278923	1.18354	-0.0235668	0.981198	0.999968
PPP1R13B	136.088	-0.0105152	0.448752	-0.023432	0.981306	0.999968
GGT4P	55.7017	-0.0247804	1.05813	-0.0234191	0.981316	0.999968
lnc.UBIAD1.2	36.5754	-0.0285583	1.22012	-0.0234061	0.981326	0.999968
URAD	9.00038	-0.0291049	1.24435	-0.0233898	0.981339	0.999968
CTPS1	187.331	-0.00965992	0.41317	-0.02338	0.981347	0.999968
lnc.DNPEP.4	31.7514	-0.0259635	1.11122	-0.0233648	0.981359	0.999968
FOXH1	28.102	0.0240138	1.02989	0.0233168	0.981398	0.999968
CHRDL2	169.947	-0.017472	0.750307	-0.0232864	0.981422	0.999968
PDE6G	66.0718	0.0184884	0.796058	0.0232249	0.981471	0.999968
IER5	482.749	0.00822772	0.354989	0.0231774	0.981509	0.999968
lnc.TRIM32.4	40.2762	0.0278224	1.20073	0.0231712	0.981514	0.999968
PTMAP5	1198.25	-0.0100406	0.433367	-0.0231689	0.981516	0.999968
SPRYD3	367.014	-0.00896558	0.387693	-0.0231255	0.98155	0.999968
lnc.EEF2KMT.6	33.5841	0.0300874	1.30154	0.0231168	0.981557	0.999968
RPL26P6	10.1584	0.0272578	1.17947	0.0231101	0.981562	0.999968
TIMMDC1	822.511	-0.00923827	0.401251	-0.0230237	0.981631	0.999968
PTPRZ1	64.1644	-0.0238764	1.03818	-0.0229983	0.981652	0.999968
lnc.XPO1.2	32.0356	0.0248355	1.08098	0.022975	0.98167	0.999968
lnc.SESN3.1	41.1077	0.0229638	1.00287	0.0228982	0.981731	0.999968
SSTR5.AS1	45.2906	0.0226198	0.989358	0.0228631	0.981759	0.999968
PNPLA5	54.4965	-0.0227337	0.994465	-0.0228602	0.981762	0.999968
LIPT1	19.8127	-0.0176785	0.774803	-0.0228168	0.981796	0.999968
ZUP1	254.361	-0.0126864	0.55766	-0.0227493	0.98185	0.999968
lnc.ZBTB20.7	5.1461	-0.0261725	1.152	-0.0227192	0.981874	0.999968
lnc.TMTC3.5	50.1352	-0.0243855	1.0744	-0.0226968	0.981892	0.999968
GPX1	9000.47	-0.0127986	0.56405	-0.0226906	0.981897	0.999968
MESD	257.887	0.00999102	0.440502	0.022681	0.981905	0.999968
FAM76A	118.284	0.00884931	0.390836	0.022642	0.981936	0.999968
TMEM219	909.29	-0.0100209	0.443725	-0.0225837	0.981982	0.999968
LINC00886	81.1945	-0.0134722	0.596565	-0.0225829	0.981983	0.999968
TM7SF3	497.768	0.0113812	0.504208	0.0225725	0.981991	0.999968
GAPDHP28	24.9161	-0.0278984	1.23645	-0.0225633	0.981999	0.999968
CACNG1	21.5252	-0.0284988	1.26351	-0.0225551	0.982005	0.999968
EOGT	97.1468	-0.0121928	0.541355	-0.0225228	0.982031	0.999968
ATAD3A	122.228	0.0152342	0.676462	0.0225204	0.982033	0.999968
lnc.LYPLAL1.1	246.047	0.0146515	0.651683	0.0224826	0.982063	0.999968
SMYD4	118.027	-0.00862819	0.384833	-0.0224206	0.982112	0.999968
LINC02188	82.3818	-0.0216938	0.969495	-0.0223764	0.982148	0.999968
lnc.NID2.4	32.8016	0.0235134	1.05089	0.0223749	0.982149	0.999968
SRSF6P2	201.457	-0.0133824	0.599186	-0.0223343	0.982181	0.999968
lnc.PAIP2B.3	38.6035	-0.0224498	1.00537	-0.0223299	0.982185	0.999968
SEPTIN7P6	186.143	-0.0110204	0.493884	-0.0223138	0.982198	0.999968
ZNF197	141.435	-0.00780875	0.350039	-0.0223082	0.982202	0.999968
CCDC184	41.0593	0.0239615	1.07731	0.022242	0.982255	0.999968
ENSG00000286119	24.7508	-0.0247146	1.11254	-0.0222147	0.982277	0.999968
ENSG00000280254	13.5692	0.0263229	1.18676	0.0221805	0.982304	0.999968
lnc.WNK2.1	21.2254	0.0295935	1.33433	0.0221785	0.982306	0.999968
lnc.ZNF397.4	43.2116	-0.0228624	1.03422	-0.0221059	0.982363	0.999968
MTATP6P1	89146.9	0.0140061	0.633879	0.0220958	0.982372	0.999968
lnc.NTSR2.9	97.9166	0.0165073	0.748237	0.0220616	0.982399	0.999968
ZNF692	104.794	-0.0165173	0.748925	-0.0220547	0.982404	0.999968
lnc.MDH2.2	8.95102	-0.025444	1.15402	-0.0220482	0.98241	0.999968
ITPR2	2589.92	-0.0103927	0.471989	-0.0220191	0.982433	0.999968
TNRC6B	1026.43	0.00406247	0.184746	0.0219895	0.982456	0.999968
ABCD1P2	19.4803	-0.0237869	1.08337	-0.0219564	0.982483	0.999968
ENSG00000280225	11.4949	0.025665	1.16941	0.021947	0.98249	0.999968
KRT18P36	33.9265	0.0270377	1.23366	0.0219166	0.982514	0.999968
KRTCAP3	39.1204	-0.0228198	1.04243	-0.021891	0.982535	0.999968
DENND4B	312.175	0.00933119	0.426281	0.0218897	0.982536	0.999968
lnc.CERK.20	12.1481	-0.0302752	1.38314	-0.0218888	0.982537	0.999968
ENSG00000215156	212.185	-0.0178562	0.818167	-0.0218247	0.982588	0.999968
FBXL17	819.581	0.00844945	0.38758	0.0218005	0.982607	0.999968
RUNX3	576.572	0.00746036	0.342286	0.0217957	0.982611	0.999968
ZRANB2	286.526	0.00765174	0.351195	0.0217877	0.982617	0.999968
GUSBP1	121.996	-0.0110142	0.505988	-0.0217678	0.982633	0.999968
SLC39A13	140.447	0.0116621	0.536387	0.0217419	0.982654	0.999968
ZNF79	132.745	0.00635755	0.293291	0.0216766	0.982706	0.999968
BRAF	1062.85	0.0076896	0.354806	0.0216727	0.982709	0.999968
lnc.ZNF534.1	31.7469	-0.0241185	1.11314	-0.0216671	0.982713	0.999968
lnc.HRASLS5.1	35.7727	-0.0152275	0.702874	-0.0216647	0.982715	0.999968
lnc.ZDHHC15.4	27.9185	-0.0243374	1.12615	-0.0216112	0.982758	0.999968
ARL2BP	51.6381	-0.0140964	0.654918	-0.0215239	0.982828	0.999968
lnc.BLID.10	15.1766	-0.0270512	1.25788	-0.0215054	0.982843	0.999968
MCF2L2	440.125	-0.00746863	0.347346	-0.021502	0.982845	0.999968
CICP20	36.2541	0.0230354	1.0722	0.0214841	0.982859	0.999968
NAT14	38.6439	-0.0210978	0.983488	-0.0214521	0.982885	0.999968
lnc.PINK1.3	76.2658	0.0195049	0.909299	0.0214505	0.982886	0.999968
PAAF1	105.134	-0.0126956	0.593402	-0.0213946	0.982931	0.999968
lnc.DBX2.4	451.804	-0.0146632	0.68629	-0.0213658	0.982954	0.999968
ENSG00000285671	55.6321	-0.0227937	1.06753	-0.0213517	0.982965	0.999968
CHP2	26.0155	-0.023132	1.08405	-0.0213385	0.982976	0.999968
SURF2	73.5676	0.0133816	0.627463	0.0213265	0.982985	0.999968
ITGA9	131.078	-0.0111804	0.524276	-0.0213255	0.982986	0.999968
TIMM21	74.5401	-0.0113587	0.534127	-0.0212659	0.983034	0.999968
SERTAD2	645.646	0.0051222	0.241927	0.0211725	0.983108	0.999968
SAT1	16903.1	0.0118871	0.561546	0.0211686	0.983111	0.999968
lnc.TMEM18.20	17.3705	0.0238675	1.12772	0.0211644	0.983114	0.999968
lnc.C17orf58.8	47.604	0.0223844	1.05866	0.0211441	0.983131	0.999968
FOXD3	12.2423	-0.0282221	1.34079	-0.0210489	0.983207	0.999968
lnc.BBIP1.4	31.5079	-0.024821	1.1798	-0.0210383	0.983215	0.999968
PI4KA	908.554	0.0039807	0.189655	0.0209892	0.983254	0.999968
WDFY2	270.53	0.00690691	0.329278	0.0209759	0.983265	0.999968
MT.ND3	90509	0.0135333	0.645763	0.020957	0.98328	0.999968
SAR1B	186.058	0.00873366	0.416826	0.0209528	0.983283	0.999968
PLCB3	285.431	0.00630385	0.301574	0.0209032	0.983323	0.999968
MORC3	6365.87	0.00947556	0.454032	0.0208698	0.983349	0.999968
SLC27A4	128.082	0.0129535	0.621194	0.0208525	0.983363	0.999968
NSRP1P1	16.8386	-0.0180148	0.864951	-0.0208275	0.983383	0.999968
PKMYT1	18.8377	-0.023568	1.13184	-0.0208227	0.983387	0.999968
ADAMTS15	105.782	-0.0175832	0.846287	-0.0207769	0.983424	0.999968
FAM181A.AS1	35.8784	0.0210299	1.01548	0.0207093	0.983478	0.999968
STYX	428.034	-0.00533768	0.25784	-0.0207015	0.983484	0.999968
XNDC1N	24.4673	0.0217995	1.05363	0.0206899	0.983493	0.999968
lnc.DOK5.2	14.1069	-0.0265597	1.2868	-0.0206402	0.983533	0.999968
LRRC9	31.8321	-0.0187369	0.907946	-0.0206366	0.983536	0.999968
ENSG00000234773	10.3433	-0.0226934	1.10045	-0.020622	0.983547	0.999968
lnc.CCKAR.5	22.6046	0.025264	1.2282	0.02057	0.983589	0.999968
MT.TS2	894.56	0.0125819	0.611787	0.0205659	0.983592	0.999968
HPD	75.8136	-0.0151519	0.737926	-0.0205331	0.983618	0.999968
lnc.ANKS1B.1	13.9834	0.017146	0.835221	0.0205286	0.983622	0.999968
APOO	52.4789	0.0153641	0.748598	0.0205238	0.983626	0.999968
lnc.ACOT11.2	15.8631	0.02514	1.226	0.0205058	0.98364	0.999968
DNAJC27	71.7882	-0.0124655	0.60871	-0.0204786	0.983662	0.999968
HAAO	48.2921	-0.0173374	0.84754	-0.0204561	0.983679	0.999968
FAM83C	65.6774	0.0222491	1.08845	0.0204412	0.983691	0.999968
HERC5	146.726	-0.0076787	0.376956	-0.0203703	0.983748	0.999968
PLEK2	62.9522	-0.0171131	0.840239	-0.020367	0.983751	0.999968
lnc.LCTL.2	27.8245	-0.0216283	1.063	-0.0203465	0.983767	0.999968
IGLV1.47	16.8264	-0.0192348	0.946256	-0.0203273	0.983782	0.999968
GALNT11	104.092	-0.00973278	0.478896	-0.0203234	0.983785	0.999968
ALOX5	467.959	0.00725466	0.35738	0.0202996	0.983804	0.999968
DMWD	266.476	0.00689131	0.339709	0.0202859	0.983815	0.999968
CAPZA1	2953.2	0.00616096	0.304406	0.0202393	0.983852	0.999968
ZNF540	32.2315	0.0180825	0.8948	0.0202085	0.983877	0.999968
MSH2	237.012	-0.00610718	0.303003	-0.0201555	0.983919	0.999968
ENSG00000287852	23.8065	-0.022526	1.12122	-0.0200906	0.983971	0.999968
NDUFA5	3117.01	0.0103983	0.517744	0.0200839	0.983976	0.999968
RNF112	72.7967	0.0155014	0.773396	0.0200433	0.984009	0.999968
MPP1	8339.47	0.0117393	0.586256	0.0200242	0.984024	0.999968
ADAM17	278.38	-0.0063607	0.317833	-0.0200127	0.984033	0.999968
lnc.OSBPL10.6	38.0999	0.0117135	0.586653	0.0199667	0.98407	0.999968
lnc.PIEZO2.16	9.50805	-0.0255401	1.27927	-0.0199646	0.984072	0.999968
RD3L	26.1712	-0.0233059	1.1728	-0.0198721	0.984145	0.999968
LZTR1	97.9781	-0.0153147	0.771987	-0.0198381	0.984173	0.999968
GPI	1356.48	0.00519321	0.262021	0.0198199	0.984187	0.999968
HLA.DQB1	352.827	-0.00638516	0.322385	-0.019806	0.984198	0.999968
CD7	94.5055	0.0112482	0.568299	0.0197927	0.984209	0.999968
SRGAP2B	67.8514	-0.0109569	0.554387	-0.0197639	0.984232	0.999968
lnc.DNAJC21.3	21.9791	-0.0233723	1.18312	-0.0197548	0.984239	0.999968
GPA33	68.6998	0.0137514	0.696611	0.0197404	0.98425	0.999968
APOL4	72.0943	0.0150465	0.762358	0.0197368	0.984253	0.999968
RNF24	1244.76	0.0110708	0.563714	0.019639	0.984331	0.999968
lnc.SCARB1.4	123.607	-0.0181641	0.925413	-0.0196281	0.98434	0.999968
C3orf70	50.354	0.0120591	0.615155	0.0196033	0.98436	0.999968
PRSS12	20.4208	0.0240577	1.23028	0.0195547	0.984399	0.999968
lnc.GDAP2.1	19.5217	-0.0236979	1.2136	-0.019527	0.984421	0.999968
SNX21	78.0824	0.0096942	0.496989	0.0195059	0.984438	0.999968
IGF2R	434.677	-0.00880711	0.451907	-0.0194887	0.984451	0.999968
POLRMT	158.328	0.0104118	0.535176	0.0194549	0.984478	0.999968
SSR4	498.276	0.00882708	0.454578	0.0194182	0.984508	0.999968
lnc.TBX3.9	30.801	0.0213756	1.10264	0.0193858	0.984533	0.999968
BUB1	207.88	0.00944078	0.487019	0.0193848	0.984534	0.999968
ANO8	139.205	-0.0135763	0.700983	-0.0193675	0.984548	0.999968
TMA16	102.391	0.00830451	0.430759	0.0192788	0.984619	0.999968
DBNL	2532.64	0.00572349	0.297595	0.0192325	0.984656	0.999968
lnc.C1QL3.2	69.8307	-0.023569	1.22635	-0.0192188	0.984667	0.999968
ADAMTSL5	38.0124	0.0197478	1.02764	0.0192166	0.984668	0.999968
DSPP	16.075	-0.0231185	1.20312	-0.0192154	0.984669	0.999968
lnc.TUSC5.2	18.7359	0.0205118	1.07078	0.019156	0.984717	0.999968
lnc.MAP6.7	68.7664	-0.0187268	0.977614	-0.0191556	0.984717	0.999968
lnc.LPIN1.5	148.233	0.0126413	0.663199	0.0190611	0.984792	0.999968
HCG15	23.4465	0.0211921	1.11247	0.0190495	0.984802	0.999968
TTTY14	63.5248	-0.0129821	0.681606	-0.0190464	0.984804	0.999968
F2RL3	368.735	-0.0119956	0.633748	-0.0189281	0.984898	0.999968
ENSG00000251199	21.0951	0.0208695	1.1039	0.0189052	0.984917	0.999968
lnc.DNAJB7.2	75.105	0.0161314	0.853286	0.0189051	0.984917	0.999968
LY86.AS1	464.302	-0.00869179	0.459797	-0.0189035	0.984918	0.999968
ART3	28.8832	0.0225744	1.19444	0.0188995	0.984921	0.999968
OR7E36P	41.3471	0.0180268	0.955145	0.0188734	0.984942	0.999968
lnc.CD34.7	47.0059	-0.0129339	0.688108	-0.0187964	0.985004	0.999968
PPT1	122.404	-0.00993791	0.530933	-0.0187178	0.985066	0.999968
NDST1	1764.23	0.008889	0.47517	0.018707	0.985075	0.999968
lnc.NFKBIB.5	14.0134	0.0245541	1.31262	0.0187061	0.985076	0.999968
ENSG00000270490	53.3726	0.0199734	1.06823	0.0186977	0.985082	0.999968
DDIT4L	24.2994	0.0208293	1.11784	0.0186335	0.985133	0.999968
PSG4	38.1218	0.0225018	1.21334	0.0185453	0.985204	0.999968
lnc.ABCG2.3	34.3237	0.0211366	1.14387	0.0184782	0.985257	0.999968
lnc.MAP9.2	21.1856	0.0189428	1.02745	0.0184367	0.98529	0.999968
lnc.SLC25A32.3	48.4549	-0.0148733	0.80678	-0.0184354	0.985292	0.999968
TCEAL2	31.2263	-0.012641	0.686637	-0.01841	0.985312	0.999968
CRKL	2932.09	0.00838939	0.456282	0.0183864	0.985331	0.999968
PCP4	24.9872	0.0239422	1.30587	0.0183343	0.985372	0.999968
KIF3A	132.049	0.0079572	0.435535	0.01827	0.985423	0.999968
WFDC8	22.2246	-0.0202091	1.10756	-0.0182466	0.985442	0.999968
lnc.PTPRE.1	32.2214	0.0185798	1.02058	0.0182051	0.985475	0.999968
lnc.TIGD4.1	15.3466	0.0167491	0.921317	0.0181795	0.985496	0.999968
lnc.MC2R.3	16.2175	0.0238589	1.31286	0.0181731	0.985501	0.999968
CCDC7	4801.66	-0.00916523	0.504714	-0.0181593	0.985512	0.999968
lnc.RIMBP2.2	27.1702	0.0205991	1.13605	0.0181322	0.985533	0.999968
KNTC1	377.915	0.00573434	0.316297	0.0181296	0.985535	0.999968
lnc.RPS24.8	40.8508	0.0187897	1.03908	0.018083	0.985573	0.999968
lnc.C1QBP.1	13.562	0.0217471	1.20352	0.0180697	0.985583	0.999968
lnc.PJA2.3	12.4537	0.0208047	1.1548	0.0180159	0.985626	0.999968
lnc.CCL24.1	34.5459	0.0215226	1.19977	0.0179389	0.985688	0.999968
ZNF425	29.5156	0.0165568	0.924449	0.0179099	0.985711	0.999968
BTRC	302.898	-0.00416786	0.232809	-0.0179025	0.985717	0.999968
lnc.MAGEB1.2	12.1757	-0.0213617	1.19328	-0.0179017	0.985717	0.999968
lnc.E2F8.3	16.337	0.0214606	1.20015	0.0178816	0.985733	0.999968
HTR3C	80.5649	0.0170516	0.954877	0.0178573	0.985753	0.999968
lnc.SLC22A23.5	29.3264	0.0201166	1.12937	0.0178122	0.985789	0.999968
ENSG00000268218	35.6269	-0.0215794	1.21396	-0.017776	0.985818	0.999968
lnc.BEND6.1	12.262	-0.022373	1.26044	-0.0177502	0.985838	0.999968
LINC01248	34.9875	-0.0203706	1.14936	-0.0177234	0.98586	0.999968
NT5C3B	73.496	-0.00944754	0.533976	-0.0176928	0.985884	0.999968
MIR924HG	50.4996	-0.0126939	0.719648	-0.0176391	0.985927	0.999968
FAM86C1P	85.7937	-0.0131178	0.743993	-0.0176316	0.985933	0.999968
lnc.TAF4.2	52.9623	-0.0155889	0.885185	-0.0176109	0.985949	0.999968
MCM8.AS1	24.7753	-0.0151128	0.858613	-0.0176015	0.985957	0.999968
RAB5A	502.234	-0.00618302	0.351611	-0.0175849	0.98597	0.999968
ZFAND1	1542.36	-0.00902327	0.514223	-0.0175474	0.986	0.999968
lnc.CDC27.4	9.41955	0.020435	1.16882	0.0174834	0.986051	0.999968
FRK	69.0884	0.0165112	0.944477	0.0174818	0.986052	0.999968
IZUMO2	33.3774	-0.0205071	1.17351	-0.0174749	0.986058	0.999968
MRPL57	109.502	0.00862861	0.493992	0.0174671	0.986064	0.999968
ENPP7P4	20.1966	-0.023987	1.37409	-0.0174567	0.986072	0.999968
TMEM60	142.318	0.0128916	0.739032	0.0174439	0.986083	0.999968
PTH2	14.2086	-0.0216153	1.24129	-0.0174136	0.986107	0.999968
lnc.MTA3.2	34.2458	0.019683	1.13122	0.0173998	0.986118	0.999968
TUBGCP6	236.639	-0.00971268	0.558473	-0.0173915	0.986124	0.999968
CHST13	35.3827	-0.0170679	0.982308	-0.0173753	0.986137	0.999968
IRAK1	380.09	-0.00534621	0.307908	-0.017363	0.986147	0.999968
lnc.SLC7A1.3	60.0157	0.0127461	0.739206	0.0172429	0.986243	0.999968
lnc.TLE3.1	24.8118	0.0220058	1.27821	0.0172161	0.986264	0.999968
CLEC5A	22.7983	-0.0181432	1.05417	-0.0172109	0.986268	0.999968
GTF2F2	273.519	-0.00740328	0.432163	-0.0171308	0.986332	0.999968
CHMP5	896.808	-0.0059326	0.346731	-0.0171101	0.986349	0.999968
TBC1D3P6	23.9719	0.0189908	1.11101	0.0170933	0.986362	0.999968
lnc.SHANK2.1	944.187	0.00992018	0.580735	0.0170821	0.986371	0.999968
PON1	14.9792	-0.0205585	1.20392	-0.0170763	0.986376	0.999968
YIPF5	152.101	-0.00495067	0.289916	-0.0170762	0.986376	0.999968
lnc.HNRNPA1.3	11.3441	0.0235289	1.38015	0.0170481	0.986398	0.999968
lnc.EFEMP1.7	14.4269	0.0208088	1.22202	0.0170282	0.986414	0.999968
UBL4A	1462.19	0.0095629	0.561637	0.0170268	0.986415	0.999968
IFT46	167.505	0.00426494	0.25117	0.0169803	0.986452	0.999968
ANKRD10	617.797	0.00980923	0.578053	0.0169694	0.986461	0.999968
NUDT9P1	20.6662	0.0166773	0.984109	0.0169467	0.986479	0.999968
FAM177A1P1	23.3148	0.021907	1.29941	0.0168591	0.986549	0.999968
lnc.QKI.9	12.8849	-0.0179247	1.06537	-0.0168249	0.986576	0.999968
HDGFL1	25.1789	0.0182582	1.08534	0.0168226	0.986578	0.999968
lnc.ACAD10.2	18.43	-0.0177287	1.05678	-0.0167761	0.986615	0.999968
PLEKHN1	59.9184	-0.0139412	0.83245	-0.0167472	0.986638	0.999968
GCNT1	218.97	0.00621766	0.374051	0.0166225	0.986738	0.999968
lnc.TRIO.1	23.9208	-0.0194565	1.1709	-0.0166166	0.986742	0.999968
WDR64	44.9327	0.0203751	1.22645	0.016613	0.986745	0.999968
MNDA	1485.83	0.00644722	0.389972	0.0165325	0.98681	0.999968
FBXL15	73.2853	-0.01106	0.669054	-0.0165308	0.986811	0.999968
IRF5	335.347	0.00725155	0.438949	0.0165202	0.986819	0.999968
ENSG00000260005	84.4521	-0.0106538	0.647571	-0.0164519	0.986874	0.999968
ENSG00000230637	19.6639	0.020454	1.24687	0.0164043	0.986912	0.999968
CSNK1D	251.252	0.00583146	0.355561	0.0164007	0.986915	0.999968
lnc.FBLN7.2	17.6582	0.0199276	1.21737	0.0163695	0.98694	0.999968
WDR27	108.773	0.0116507	0.711824	0.0163674	0.986941	0.999968
lnc.CIDEA.4	74.7275	-0.0165739	1.01357	-0.016352	0.986954	0.999968
lnc.RAI1.2	35.6573	0.0211125	1.29218	0.0163387	0.986964	0.999968
ANAPC7	156.57	-0.00803569	0.492555	-0.0163143	0.986984	0.999968
USPL1	112.942	-0.00726457	0.445333	-0.0163127	0.986985	0.999968
LINC01566	34.9052	-0.0201126	1.23377	-0.0163017	0.986994	0.999968
lnc.PLA2G2C.3	14.1435	0.0179894	1.10683	0.0162531	0.987032	0.999968
lnc.POLR2J2.1	19.5679	-0.0191949	1.18231	-0.016235	0.987047	0.999968
METTL18	40.2084	-0.0119904	0.742156	-0.0161562	0.98711	0.999968
lnc.RTP4.7	29.1009	-0.0186572	1.15603	-0.0161391	0.987123	0.999968
lnc.CHST10.5	44.1989	0.0203848	1.26432	0.0161231	0.987136	0.999968
lnc.DUSP1.4	52.0776	0.0179779	1.11678	0.016098	0.987156	0.999968
MET	63.5521	-0.0155707	0.968348	-0.0160797	0.987171	0.999968
GOLGA8H	56.0825	-0.015752	0.979793	-0.0160769	0.987173	0.999968
RTL3	24.0857	-0.0199896	1.24901	-0.0160043	0.987231	0.999968
lnc.TRAPPC12.6	24.4802	-0.0169226	1.0592	-0.0159768	0.987253	0.999968
RINT1	129.965	-0.00563094	0.352965	-0.0159532	0.987272	0.999968
MEIOC	37.1542	-0.0161578	1.01479	-0.0159224	0.987296	0.999968
POLR3DP1	26.2504	-0.0203976	1.28118	-0.015921	0.987297	0.999968
CXXC4	44.6532	-0.0112807	0.709306	-0.0159039	0.987311	0.999968
MOGAT3	51.5325	-0.0144139	0.908665	-0.0158627	0.987344	0.999968
lnc.HES5.3	66.3833	0.016778	1.0591	0.0158417	0.987361	0.999968
ENSG00000279792	30.467	-0.0160717	1.01565	-0.015824	0.987375	0.999968
OR7G1	11.8531	-0.0201583	1.27568	-0.0158021	0.987392	0.999968
CMSS1	84.9194	-0.0084017	0.532122	-0.0157891	0.987403	0.999968
NDUFS4	457.465	-0.00426367	0.270543	-0.0157597	0.987426	0.999968
ELL	223.074	-0.00782745	0.496868	-0.0157536	0.987431	0.999968
UBE2Z	403.901	0.0038087	0.242041	0.0157358	0.987445	0.999968
HES1	92.3681	0.00774204	0.494259	0.015664	0.987502	0.999968
lnc.AKAP10.1	29.2709	0.0127174	0.812502	0.0156521	0.987512	0.999968
ATP8B5P	63.9668	-0.0119864	0.766772	-0.0156323	0.987528	0.999968
CYP2C23P	19.0914	0.0211165	1.35444	0.0155906	0.987561	0.999968
CSF3R	236.659	0.00788219	0.506568	0.01556	0.987585	0.999968
ENSG00000289406	21.8019	0.0158058	1.02124	0.015477	0.987652	0.999968
lnc.KDM8.2	16.7707	-0.0175604	1.13545	-0.0154656	0.987661	0.999968
PDZRN4	77.7382	-0.0133922	0.86884	-0.0154139	0.987702	0.999968
ENSG00000280122	41.4668	-0.0166205	1.07899	-0.0154038	0.98771	0.999968
TTF2	170.082	-0.00636034	0.413164	-0.0153942	0.987718	0.999968
HNRNPLP1	27.133	-0.0181446	1.17952	-0.0153831	0.987727	0.999968
GALP	30.4808	0.0166966	1.08626	0.0153707	0.987736	0.999968
lnc.PSMB7.2	47.3228	0.0164216	1.06895	0.0153624	0.987743	0.999968
GLP2R	104.227	0.0141673	0.924167	0.0153298	0.987769	0.999968
MT3	36.619	-0.0161888	1.05715	-0.0153137	0.987782	0.999968
ENSG00000285572	21.4259	-0.0207716	1.35835	-0.0152918	0.987799	0.999968
lnc.PIKFYVE.7	35.2794	-0.0140037	0.916011	-0.0152877	0.987803	0.999968
OLFM3	32.3223	0.0148784	0.977191	0.0152257	0.987852	0.999968
TLX1	90.5657	0.0108939	0.716563	0.015203	0.98787	0.999968
RFC5	85.6797	-0.00687905	0.452833	-0.0151911	0.98788	0.999968
lnc.NAT1.3	71.7455	-0.00986997	0.650889	-0.0151638	0.987901	0.999968
ENSG00000250644	29.2365	-0.0182733	1.20642	-0.0151467	0.987915	0.999968
lnc.AAK1.6	14.6171	0.0207858	1.37396	0.0151284	0.98793	0.999968
lnc.FZD10.6	20.3441	-0.0191925	1.27593	-0.015042	0.987999	0.999968
lnc.FAM172A.3	25.2842	-0.0196081	1.30823	-0.0149883	0.988042	0.999968
OPRD1	138.405	-0.00536195	0.359295	-0.0149235	0.988093	0.999968
BTN3A1	325.344	0.00405909	0.272482	0.0148967	0.988115	0.999968
NBPF15	96.0607	-0.00824487	0.554043	-0.0148813	0.988127	0.999968
TMEM161B.AS1	136.564	-0.00618576	0.415785	-0.0148773	0.98813	0.999968
C12orf40	24.9845	0.019557	1.31593	0.0148617	0.988143	0.999968
EGLN2	144.535	0.0105311	0.708792	0.0148578	0.988146	0.999968
lnc.P2RX7.2	16.7296	-0.0176765	1.19107	-0.0148409	0.988159	0.999968
OBP2B	29.1576	0.0143071	0.964657	0.0148313	0.988167	0.999968
ALG12	35.3552	0.0119834	0.808031	0.0148303	0.988168	0.999968
EXOSC1	277.514	-0.00470668	0.317794	-0.0148105	0.988183	0.999968
DIAPH3	102.506	0.00937011	0.633278	0.0147962	0.988195	0.999968
CHTOP	151.605	0.00464317	0.315129	0.0147342	0.988244	0.999968
TBC1D3P5	99.6552	-0.013747	0.938302	-0.014651	0.988311	0.999968
CYP4B1	78.971	0.0126687	0.868101	0.0145935	0.988356	0.999968
lnc.SPG21.45	7.36572	0.0146909	1.00948	0.0145529	0.988389	0.999968
AEBP2	499.968	-0.00541488	0.374102	-0.0144743	0.988452	0.999968
lnc.TAF1B.1	31.0841	0.0156565	1.08317	0.0144543	0.988468	0.999968
ZNF697	40.0812	-0.0120339	0.833433	-0.0144389	0.98848	0.999968
ATP4B	23.5472	-0.0164756	1.14385	-0.0144037	0.988508	0.999968
lnc.TARBP1.4	21.322	0.0161969	1.12642	0.0143791	0.988528	0.999968
CBLN1	29.6273	-0.0160899	1.12368	-0.0143189	0.988576	0.999968
ZNF670.ZNF695	25.3311	-0.0166554	1.16547	-0.0142908	0.988598	0.999968
PIGO	133.263	-0.0106244	0.747263	-0.0142178	0.988656	0.999968
ENSG00000233420	20.1646	-0.0168038	1.18622	-0.0141659	0.988698	0.999968
NBPF20	40.5962	0.0112418	0.794524	0.0141491	0.988711	0.999968
YPEL3	373.712	0.00464069	0.327986	0.014149	0.988711	0.999968
PGRMC1	17864.9	0.00941662	0.665537	0.0141489	0.988711	0.999968
GOLGA3	776.588	0.00431864	0.305304	0.0141454	0.988714	0.999968
USP20	413.654	0.00466394	0.33027	0.0141216	0.988733	0.999968
KRT18P33	38.2454	0.0136353	0.967252	0.0140969	0.988753	0.999968
LIMD1	431.501	0.00364441	0.258652	0.0140901	0.988758	0.999968
ZNF25	234.232	-0.00737834	0.523724	-0.0140882	0.98876	0.999968
ENSG00000267650	55.6955	-0.0156405	1.11154	-0.014071	0.988773	0.999968
lnc.ZNF628.1	14.3698	0.0136675	0.975097	0.0140166	0.988817	0.999968
FAM167B	39.4709	-0.01098	0.785467	-0.013979	0.988847	0.999968
CENPM	67.3451	-0.0118334	0.84681	-0.0139741	0.988851	0.999968
lnc.MAP1LC3B2.28	112.338	0.0151757	1.08803	0.0139479	0.988872	0.999968
NFIA	361.065	0.00633373	0.454512	0.0139352	0.988882	0.999968
LRCH3	1474.54	0.00517363	0.371856	0.013913	0.988899	0.999968
ANKRD44	675.227	0.00482432	0.348607	0.0138388	0.988959	0.999968
SBF2.AS1	36.4392	0.0141378	1.02374	0.01381	0.988982	0.999968
B4GALT4	89.7738	0.00689454	0.499324	0.0138077	0.988983	0.999968
ASAP1	7104.17	-0.00712474	0.51761	-0.0137647	0.989018	0.999968
TMEM215	49.5557	-0.0142304	1.03577	-0.013739	0.989038	0.999968
LHX1	145.928	0.0126727	0.927865	0.0136579	0.989103	0.999968
HGH1	59.9463	0.00792715	0.580753	0.0136498	0.989109	0.999968
MALL	25.111	0.00937425	0.687162	0.013642	0.989116	0.999968
KSR1P1	25.2747	0.0156597	1.15007	0.0136163	0.989136	0.999968
lnc.PSMG4.18	528.078	0.00759381	0.558969	0.0135854	0.989161	0.999968
KDM3B	1209.89	0.00301775	0.222769	0.0135465	0.989192	0.999968
BRIX1	124.679	-0.00539692	0.399763	-0.0135003	0.989229	0.999968
TRMT2A	63.1059	-0.00703153	0.520886	-0.0134992	0.98923	0.999968
lnc.ANKRD20A8P.12	62.5932	0.0133009	0.985868	0.0134915	0.989236	0.999968
PMM2	164.361	-0.00755354	0.560395	-0.013479	0.989246	0.999968
lnc.TUBB1.1	12.7121	0.0167247	1.24271	0.0134582	0.989262	0.999968
SERBP1P5	198.627	0.00416965	0.310757	0.0134177	0.989295	0.999968
DUSP8P5	15.1471	0.0162216	1.21109	0.0133942	0.989313	0.999968
RBM8B	81.3316	-0.00631701	0.471733	-0.0133911	0.989316	0.999968
PTCD1	21.6982	-0.0165118	1.23572	-0.0133622	0.989339	0.999968
lnc.GPIHBP1.3	22.5328	-0.0161566	1.21336	-0.0133155	0.989376	0.999968
GLYATL2	121.102	0.0106814	0.805764	0.0132562	0.989423	0.999968
lnc.ERV3.1.10	120.583	-0.00455999	0.34711	-0.013137	0.989518	0.999968
SLC25A5P2	20.062	0.0175963	1.34123	0.0131196	0.989532	0.999968
ATF4	5753.55	0.00612951	0.4711	0.013011	0.989619	0.999968
TSC1	362.513	0.00546174	0.420365	0.0129928	0.989634	0.999968
lnc.OGFOD3.3	19.957	-0.0157778	1.21597	-0.0129755	0.989647	0.999968
lnc.SIGLEC6.3	13.15	0.0164503	1.2717	0.0129357	0.989679	0.999968
LARP1	1338.96	-0.00191318	0.147994	-0.0129274	0.989686	0.999968
GPR63	34.925	0.0152078	1.17742	0.0129162	0.989695	0.999968
OR52L1	19.5276	-0.0166134	1.28662	-0.0129124	0.989698	0.999968
lnc.EBPL.2	34.5074	0.0134386	1.04521	0.0128573	0.989742	0.999968
lnc.LYZL2.10	275.993	-0.00995796	0.776664	-0.0128215	0.98977	0.999968
TRMT1L	195.328	0.00468721	0.366379	0.0127933	0.989793	0.999968
SMIM28	15.0844	-0.0149419	1.16923	-0.0127793	0.989804	0.999968
MT.TY	224.253	0.0102187	0.800137	0.0127712	0.98981	0.999968
lnc.FCN1.4	36.6634	-0.0176893	1.38891	-0.0127361	0.989838	0.999968
GORASP1	224.186	-0.00539365	0.425165	-0.012686	0.989878	0.999968
lnc.AP3S1.4	15.533	0.0148334	1.17281	0.0126478	0.989909	0.999968
LRRC31	28.8612	-0.016526	1.30977	-0.0126175	0.989933	0.999968
GPX6	35.8683	-0.0156902	1.24373	-0.0126154	0.989935	0.999968
RABIF	157.185	0.00360937	0.286636	0.0125922	0.989953	0.999968
TRAPPC1	3552.77	0.00670325	0.532741	0.0125826	0.989961	0.999968
TM2D3	132.754	0.00516719	0.41167	0.0125518	0.989985	0.999968
CAPZB	4018.27	-0.00417478	0.332996	-0.012537	0.989997	0.999968
CETN2	1088.51	0.00732062	0.584678	0.0125208	0.99001	0.999968
TRIB3	109.417	0.00969821	0.775855	0.0125	0.990027	0.999968
EPN1	650.127	-0.00252346	0.202145	-0.0124834	0.99004	0.999968
TMEM164	1067.12	0.00643229	0.515587	0.0124757	0.990046	0.999968
MARK4	439.598	-0.00384505	0.308932	-0.0124463	0.99007	0.999968
PPP1R17	46.6476	0.00750897	0.604168	0.0124286	0.990084	0.999968
SPATA6	74.81	-0.00699012	0.563096	-0.0124137	0.990096	0.999968
Y_RNA.90	2620.36	0.00783357	0.632778	0.0123796	0.990123	0.999968
PHBP8	27.5874	0.0137	1.10705	0.0123753	0.990126	0.999968
TIGD2	24.8703	-0.010542	0.85392	-0.0123454	0.99015	0.999968
ENSG00000250509	15.4596	-0.0158648	1.28538	-0.0123425	0.990152	0.999968
lnc.NTNG1.2	11.0356	0.0114478	0.929438	0.0123169	0.990173	0.999968
NETO2	42.5135	-0.00991927	0.805468	-0.0123149	0.990174	0.999968
LINC02548	17.9587	0.0157824	1.2822	0.0123088	0.990179	0.999968
LZIC	1609.87	-0.00580345	0.473213	-0.0122639	0.990215	0.999968
SIGLEC10	97.6382	0.00640995	0.522897	0.0122585	0.990219	0.999968
lnc.MINDY1.3	37.8205	-0.00963916	0.788585	-0.0122234	0.990247	0.999968
ERCC6L	13.335	-0.0125491	1.02726	-0.012216	0.990253	0.999968
CD93	189.966	-0.00556236	0.455339	-0.0122159	0.990253	0.999968
FBF1	39.2266	0.0104897	0.860092	0.0121961	0.990269	0.999968
TICAM1	104.125	0.00496411	0.407625	0.0121781	0.990283	0.999968
PPIAP31	88.3941	0.00576591	0.474243	0.0121581	0.990299	0.999968
lnc.PDE4B.1	12.7705	0.0149184	1.22784	0.0121501	0.990306	0.999968
LINC02551	34.0342	-0.013258	1.09379	-0.0121212	0.990329	0.999968
LCP1	7181.41	-0.00407041	0.336684	-0.0120897	0.990354	0.999968
SH3BGRL	35253.5	-0.00653783	0.541203	-0.0120802	0.990362	0.999968
HNF1A	60.5328	-0.0114051	0.951641	-0.0119847	0.990438	0.999968
lnc.SMC1B.1	16.118	-0.0137656	1.14935	-0.0119769	0.990444	0.999968
lnc.OLFM4.9	10.2499	0.0153668	1.28458	0.0119625	0.990456	0.999968
lnc.C6orf120.1	50.2374	0.0104377	0.877363	0.0118967	0.990508	0.999968
GNAS	40294.8	0.00646984	0.544168	0.0118894	0.990514	0.999968
lnc.PHB.2	52.679	-0.011716	0.986386	-0.0118777	0.990523	0.999968
FUT10	69.8906	0.00953597	0.803906	0.011862	0.990536	0.999968
SRGAP2C	78.4139	0.00499607	0.421823	0.011844	0.99055	0.999968
NANOS3	16.9686	-0.00935939	0.790872	-0.0118343	0.990558	0.999968
MPHOSPH10	306.396	0.00525221	0.444464	0.011817	0.990572	0.999968
lnc.MTUS2.4	14.1804	-0.0152609	1.29221	-0.01181	0.990577	0.999968
NSMF	160.077	0.00511875	0.434382	0.011784	0.990598	0.999968
RPL13AP25	18.5032	0.00860315	0.731965	0.0117535	0.990622	0.999968
lnc.TM4SF20.1	20.7445	-0.0140544	1.1964	-0.0117472	0.990627	0.999968
lnc.FOXK2.2	90.6544	0.0084559	0.721436	0.0117209	0.990648	0.999968
lnc.CRYAA.17	65.9244	-0.0122466	1.04887	-0.0116761	0.990684	0.999968
lnc.ACOT2.1	12.4953	-0.0141412	1.21142	-0.0116733	0.990686	0.999968
lnc.TNFRSF13B.1	19.8658	-0.01268	1.08759	-0.0116588	0.990698	0.999968
ENSG00000285847	58.3917	0.0119331	1.02601	0.0116306	0.99072	0.999968
CYB5D2	268.347	0.00601167	0.51741	0.0116188	0.99073	0.999968
lnc.ZNF429.2	34.3835	0.00866225	0.745741	0.0116156	0.990732	0.999968
lnc.C2CD5.3	13.2005	0.0149136	1.28672	0.0115904	0.990752	0.999968
lnc.ADAMTS18.9	27.373	0.0153025	1.32103	0.0115838	0.990758	0.999968
CLEC17A	120.18	-0.00706937	0.610842	-0.0115732	0.990766	0.999968
FBXO30	229.999	-0.00451781	0.390428	-0.0115714	0.990768	0.999968
lnc.RNASE1.1	27.7265	-0.0139889	1.21326	-0.01153	0.990801	0.999968
TENM1	60.0166	-0.0102248	0.889952	-0.0114892	0.990833	0.999968
RPL5P9	17.0063	-0.00934327	0.816468	-0.0114435	0.99087	0.999968
ACTG1P23	18.7191	0.0127102	1.11163	0.0114338	0.990877	0.999968
ZNF771	67.3342	-0.01086	0.953359	-0.0113913	0.990911	0.999968
DNAAF10	24.583	-0.0107515	0.944892	-0.0113786	0.990921	0.999968
ENSG00000285548	19.4933	0.0150275	1.32756	0.0113197	0.990968	0.999968
OR5AU1	34.435	0.0107527	0.950857	0.0113084	0.990977	0.999968
NEIL3	478.388	0.00543188	0.481119	0.0112901	0.990992	0.999968
STMP1	4123.14	0.00564809	0.500755	0.0112792	0.991001	0.999968
SUN5	33.4142	0.013716	1.21885	0.0112533	0.991021	0.999968
lnc.ELMOD2.4	30.6305	0.0104102	0.928049	0.0112173	0.99105	0.999968
SWT1	1103.69	0.00518437	0.463082	0.0111954	0.991068	0.999968
RNU2.43P	14.9835	-0.0144247	1.28946	-0.0111866	0.991075	0.999968
ANKRD36B	83.6931	0.00637461	0.571628	0.0111517	0.991102	0.999968
GOLGA6L25P	93.2879	0.00950944	0.861767	0.0110348	0.991196	0.999968
SWSAP1	15.4878	-0.00970066	0.880217	-0.0110208	0.991207	0.999968
ARPC2	3059.71	-0.00263629	0.239327	-0.0110154	0.991211	0.999968
RNY3P1	241.471	0.00746742	0.679183	0.0109947	0.991228	0.999968
NPIPB6	34.4497	0.0145658	1.33274	0.0109292	0.99128	0.999968
ZNF736	174.041	-0.00425819	0.390399	-0.0109073	0.991297	0.999968
lnc.RLBP1.4	56.9011	-0.0064275	0.589502	-0.0109033	0.991301	0.999968
KAT14	140.273	-0.00616639	0.567253	-0.0108706	0.991327	0.999968
lnc.DIAPH2.16	56.1336	-0.0111307	1.02465	-0.0108629	0.991333	0.999968
ENSG00000288828	8.87745	-0.0139355	1.28459	-0.0108481	0.991345	0.999968
lnc.SLC2A13.2	15.6294	-0.0121041	1.11807	-0.0108259	0.991362	0.999968
DTWD2	92.4794	0.00588176	0.544717	0.0107978	0.991385	0.999968
ACP1	1657.75	0.0045203	0.419372	0.0107788	0.9914	0.999968
CCDC167	77.7601	0.00732711	0.680643	0.010765	0.991411	0.999968
THBD	67.8348	0.00693587	0.646699	0.010725	0.991443	0.999968
CRB2	133.757	0.00883443	0.825804	0.010698	0.991464	0.999968
ZNF572	21.631	0.00960323	0.898976	0.0106824	0.991477	0.999968
TREML1	5103.71	0.00711729	0.666764	0.0106744	0.991483	0.999968
lnc.TAS2R1.10	32.4505	0.0130167	1.22505	0.0106255	0.991522	0.999968
ELAC2	251.352	0.00456036	0.431035	0.01058	0.991559	0.999968
ENSG00000286307	60.5619	-0.00968971	0.916048	-0.0105777	0.99156	0.999968
SCHLAP1	46.6802	-0.0102359	0.971278	-0.0105386	0.991592	0.999968
lnc.C17orf75.1	11.2028	0.0136621	1.30004	0.010509	0.991615	0.999968
ZNF514	72.5153	-0.0100489	0.95623	-0.0105089	0.991615	0.999968
TMEM214	161.079	-0.00396876	0.377709	-0.0105074	0.991616	0.999968
AGTRAP	143.187	0.00368136	0.350785	0.0104946	0.991627	0.999968
CENPBD1P	65.2494	0.00617789	0.590059	0.01047	0.991646	0.999968
PPCDC	89.7756	-0.00532655	0.510061	-0.010443	0.991668	0.999968
lnc.ARF6.9	20.9836	0.0140488	1.34674	0.0104317	0.991677	0.999968
RMI2	70.2408	0.00568027	0.545119	0.0104202	0.991686	0.999968
NUS1	185.237	0.0030899	0.296967	0.0104048	0.991698	0.999968
ZNF845	141.713	-0.0044661	0.429573	-0.0103966	0.991705	0.999968
WEE2	35.9703	0.0131466	1.26533	0.0103898	0.99171	0.999968
SLC9B2	56.6415	0.00495721	0.478509	0.0103597	0.991734	0.999968
MKLN1	937.343	-0.0029981	0.290409	-0.0103237	0.991763	0.999968
ENSG00000287938	8.99247	0.0136085	1.31963	0.0103124	0.991772	0.999968
lnc.SORCS3.11	73.4501	-0.0115062	1.1159	-0.0103112	0.991773	0.999968
ENSG00000268655	25.2396	0.0115117	1.11682	0.0103075	0.991776	0.999968
lnc.RND3.2	9.57591	-0.0134294	1.30383	-0.0103	0.991782	0.999968
HS3ST3B1	49.3282	-0.00593214	0.578585	-0.0102528	0.99182	0.999968
SLC25A36	230.891	0.00360987	0.353113	0.010223	0.991843	0.999968
SPNS1	28.2166	-0.0112693	1.10629	-0.0101865	0.991872	0.999968
KDM3A	786.723	0.00196891	0.193311	0.0101852	0.991874	0.999968
LINC00423	18.6744	-0.0115216	1.13446	-0.0101561	0.991897	0.999968
RENBP	119.726	0.00371035	0.365725	0.0101452	0.991905	0.999968
ENSG00000256357	17.6958	-0.0129469	1.27943	-0.0101193	0.991926	0.999968
RNU6ATAC2P	8.80535	-0.0115504	1.14234	-0.0101112	0.991933	0.999968
DTX2P1	46.8752	-0.00786519	0.779884	-0.0100851	0.991953	0.999968
CACNB2	65.2485	0.00807311	0.804109	0.0100398	0.99199	0.999968
NAA20	122.073	0.00446747	0.447457	0.00998413	0.992034	0.999968
RFNG	34.6932	0.00751809	0.755163	0.00995559	0.992057	0.999968
CSF3	24.6834	-0.00917904	0.922544	-0.00994971	0.992061	0.999968
lnc.ZNF514.2	14.0044	0.0137938	1.38908	0.00993016	0.992077	0.999968
CCDC32	196.361	0.00395939	0.398891	0.00992599	0.99208	0.999968
NPY	31.6366	0.0125369	1.27531	0.0098305	0.992157	0.999968
lnc.MIS18A.1	23.8896	0.0103521	1.0535	0.00982637	0.99216	0.999968
C1orf216	68.7476	0.00559782	0.569874	0.00982289	0.992163	0.999968
lnc.KAT2B.10	20.2541	-0.0119945	1.22501	-0.00979134	0.992188	0.999968
lnc.DLL1.4	31.1972	0.00747283	0.764145	0.00977933	0.992197	0.999968
ZNF37A	209.483	0.00311168	0.318393	0.00977307	0.992202	0.999968
RPS3P6	7.34109	-0.0127054	1.30359	-0.00974648	0.992224	0.999968
SPAG4	35.1108	-0.00868513	0.892155	-0.009735	0.992233	0.999968
CLIC4P1	30.8572	-0.00853624	0.885884	-0.00963585	0.992312	0.999968
LINC00551	27.8095	-0.0104642	1.09036	-0.00959702	0.992343	0.999968
LLGL1	204.343	0.00496733	0.517867	0.00959191	0.992347	0.999968
NAA40	130.276	0.00412416	0.432423	0.00953733	0.99239	0.999968
lnc.KLHL25.17	36.2482	0.0102398	1.07938	0.00948673	0.992431	0.999968
CEP76	50.412	-0.00574633	0.6058	-0.00948552	0.992432	0.999968
UACA	1551.22	-0.0026361	0.278223	-0.00947475	0.99244	0.999968
ZNF788P	25.0133	-0.0130198	1.37618	-0.00946084	0.992451	0.999968
ASLP1	23.0008	0.011521	1.22179	0.00942962	0.992476	0.999968
SRA1	97.4767	0.00342688	0.363584	0.0094253	0.99248	0.999968
CYP51A1.AS1	16.6195	-0.0125231	1.32948	-0.0094196	0.992484	0.999968
ARHGEF12	14204	-0.00517985	0.551686	-0.00938913	0.992509	0.999968
POLR2F	240.055	0.00483584	0.517208	0.00934988	0.99254	0.999968
ENSG00000285632	17.136	-0.0116231	1.24571	-0.00933051	0.992555	0.999968
PKN3	90.1386	0.00648201	0.695759	0.00931646	0.992567	0.999968
lnc.POC5.4	20.9626	-0.0100922	1.08574	-0.00929527	0.992584	0.999968
ASAP3	149.766	0.00480602	0.520545	0.00923266	0.992634	0.999968
lnc.ZNF362.1	37.421	-0.0104409	1.1315	-0.00922752	0.992638	0.999968
TMEM30BP1	7.70793	-0.010969	1.19248	-0.00919843	0.992661	0.999968
lnc.SEC22A.6	58.5424	-0.0104262	1.13826	-0.00915978	0.992692	0.999968
YWHAZ	44257	-0.00480168	0.52459	-0.0091532	0.992697	0.999968
TMEM240	19.9755	0.0120823	1.32384	0.00912672	0.992718	0.999968
N4BP3	111.11	-0.00663829	0.731002	-0.00908108	0.992754	0.999968
lnc.RNASET2.1	96.3411	0.0060812	0.669924	0.00907745	0.992757	0.999968
MLH3	5924.85	-0.00504785	0.556839	-0.00906518	0.992767	0.999968
LINC01748	267.843	0.00434472	0.479559	0.00905982	0.992771	0.999968
FRRS1	53.7831	0.0061642	0.680852	0.00905365	0.992776	0.999968
lnc.GRHL2.5	31.6316	-0.00812542	0.900593	-0.00902229	0.992801	0.999968
CEP78	235.759	-0.003727	0.414769	-0.00898572	0.992831	0.999968
RAB3GAP1	860.477	-0.002554	0.284289	-0.00898381	0.992832	0.999968
KLF16	109.332	-0.003505	0.390185	-0.00898291	0.992833	0.999968
lnc.POTEM.4	24.1122	-0.00757933	0.844967	-0.00896997	0.992843	0.999968
SELENOP	43.0738	-0.00641705	0.720927	-0.00890112	0.992898	0.999968
SLC12A1	73.9861	-0.00923478	1.03761	-0.00890008	0.992899	0.999968
AMFR	1779.61	0.00507642	0.570963	0.00889098	0.992906	0.999968
MFSD11	287.892	-0.00447306	0.505711	-0.0088451	0.992943	0.999968
CYTH4	525.607	-0.00320361	0.364852	-0.00878057	0.992994	0.999968
lnc.XRCC2.9	30.938	0.0101756	1.16172	0.00875908	0.993011	0.999968
lnc.C3orf67.3	44.5093	-0.0110302	1.26105	-0.0087468	0.993021	0.999968
lnc.SLC7A7.1	50.7108	0.00865009	0.989817	0.00873908	0.993027	0.999968
LYPLAL1.DT	732.603	0.00526562	0.603925	0.008719	0.993043	0.999968
MYOT	13.0287	0.0112642	1.3002	0.00866342	0.993088	0.999968
TUBAP14	38.097	0.00931644	1.07824	0.00864045	0.993106	0.999968
CCDC163	28.1221	-0.009506	1.10226	-0.00862407	0.993119	0.999968
lnc.FILIP1L.10	17.307	0.0107101	1.24428	0.00860752	0.993132	0.999968
APOA4	29.6353	0.0114303	1.33026	0.00859255	0.993144	0.999968
LINC01410	123.507	0.00599884	0.69921	0.00857945	0.993155	0.999968
ENSG00000272941	34.0743	-0.0083333	0.974105	-0.00855483	0.993174	0.999968
TSPAN15	269.622	0.00271728	0.318677	0.00852676	0.993197	0.999968
F11R	761.297	0.0053703	0.633157	0.00848177	0.993233	0.999968
lnc.RGS8.5	15.5923	0.00891459	1.05299	0.00846598	0.993245	0.999968
SNX5P1	6.9508	0.00684187	0.808909	0.00845815	0.993251	0.999968
FKBP1B	265.55	-0.00381424	0.453946	-0.0084024	0.993296	0.999968
ZNF462	239.757	-0.0033708	0.401267	-0.00840039	0.993298	0.999968
lnc.ZNF790.1	10.553	-0.00997584	1.19271	-0.008364	0.993327	0.999968
lnc.CCDC8.1	72.961	-0.00770043	0.921395	-0.00835736	0.993332	0.999968
FGFR2	175.078	0.00760243	0.910091	0.00835348	0.993335	0.999968
lnc.GLRX3.10	60.2258	-0.00839408	1.00801	-0.00832741	0.993356	0.999968
ENSG00000287167	29.2557	0.00988933	1.19332	0.00828722	0.993388	0.999968
ENSG00000279091	19.6975	0.0109975	1.32923	0.00827359	0.993399	0.999968
FAM149B1	308.032	-0.00400898	0.49496	-0.00809961	0.993538	0.999968
LMLN2	52.7167	0.00742003	0.920867	0.00805765	0.993571	0.999968
CTSE	93.3583	0.00719121	0.892678	0.00805577	0.993572	0.999968
PRDM8	71.8798	-0.00625524	0.777926	-0.00804092	0.993584	0.999968
GP1BA	3044.9	0.00481524	0.602155	0.00799669	0.99362	0.999968
MAL	36.541	0.00654399	0.81959	0.00798447	0.993629	0.999968
lnc.THBS2.15	32.6255	0.00878879	1.10131	0.0079803	0.993633	0.999968
C19orf67	29.9112	0.0073368	0.921199	0.0079644	0.993645	0.999968
CENPE	334.464	-0.00336018	0.422577	-0.00795163	0.993656	0.999968
EPHB4	161.471	-0.00495884	0.623735	-0.00795024	0.993657	0.999968
lnc.RFC2.4	27.6613	0.0100095	1.26169	0.0079334	0.99367	0.999968
RPL23AP2	6.70879	-0.00586525	0.742028	-0.00790435	0.993693	0.999968
EPG5	401.088	-0.00239775	0.304134	-0.00788387	0.99371	0.999968
WHAMM	464.528	0.00241522	0.306728	0.00787413	0.993717	0.999968
PYHIN1	206.647	0.00334833	0.425506	0.00786906	0.993721	0.999968
SRSF11	669.068	-0.00154151	0.1984	-0.00776973	0.993801	0.999968
lnc.LCP2.7	126.96	-0.00817467	1.05496	-0.0077488	0.993817	0.999968
MEIS2	89.1907	-0.00517508	0.668581	-0.0077404	0.993824	0.999968
lnc.RHO.1	16.7905	-0.00687548	0.888487	-0.00773841	0.993826	0.999968
lnc.MYO10.8	22.4377	0.00975166	1.26563	0.00770502	0.993852	0.999968
RNASE13	26.7787	0.00822843	1.06842	0.00770147	0.993855	0.999968
lnc.TRH.4	40.9196	-0.00815526	1.06463	-0.00766019	0.993888	0.999968
GJA4	43.4675	-0.00557556	0.730939	-0.00762794	0.993914	0.999968
SUMF1	115.334	-0.00247275	0.324185	-0.00762759	0.993914	0.999968
PA2G4P6	16.9085	-0.00492637	0.646288	-0.00762256	0.993918	0.999968
ENSG00000288721	10.776	-0.0083972	1.10213	-0.00761905	0.993921	0.999968
HNRNPCL1	8.71531	0.0100718	1.32641	0.00759325	0.993942	0.999968
ACTN4P1	24.8521	-0.00691506	0.912114	-0.00758135	0.993951	0.999968
UBE2O	1513.63	-0.0029742	0.392587	-0.0075759	0.993955	0.999968
PCDHGA9	16.5328	-0.00956496	1.26267	-0.00757518	0.993956	0.999968
FERMT1	50.4035	-0.0079524	1.05621	-0.00752918	0.993993	0.999968
UBXN4	1490.37	-0.00260017	0.345609	-0.00752343	0.993997	0.999968
TBC1D31	1181.78	-0.0033978	0.453035	-0.00750008	0.994016	0.999968
OXCT2P1	15.5006	-0.00916283	1.22801	-0.00746153	0.994047	0.999968
ZNF431	356.997	0.00261429	0.350647	0.0074556	0.994051	0.999968
SERBP1P1	67.7381	0.00333056	0.447832	0.00743708	0.994066	0.999968
ENSG00000287901	16.1288	-0.00994294	1.35279	-0.00734997	0.994136	0.999968
ELOA2	44.7192	-0.0076263	1.0432	-0.00731051	0.994167	0.999968
lnc.IL1R1.1	48.2706	-0.00888304	1.21971	-0.00728291	0.994189	0.999968
LRRC3B.AS1	13.1212	0.00888739	1.22189	0.00727345	0.994197	0.999968
ENSG00000249335	27.8484	-0.00886587	1.23126	-0.00720067	0.994255	0.999968
TRAFD1	642.846	0.00223363	0.310325	0.0071977	0.994257	0.999968
MZT2B	91.1691	0.00413023	0.574167	0.00719343	0.994261	0.999968
lnc.ALG10.5	15.2385	-0.00909144	1.26805	-0.00716963	0.99428	0.999968
HTR5A	31.5369	0.00718217	1.0048	0.00714784	0.994297	0.999968
NINJ2	87.7404	0.00500722	0.704278	0.00710972	0.994327	0.999968
GPRASP2	33.8454	-0.0053363	0.753394	-0.00708301	0.994349	0.999968
CADPS2	79.3656	0.003948	0.55756	0.00708085	0.99435	0.999968
HMGN2P3	38.1124	0.0035047	0.496586	0.00705758	0.994369	0.999968
lnc.PIK3CG.1	18.8244	-0.00916706	1.30056	-0.00704855	0.994376	0.999968
CAB39	2887.33	-0.00301526	0.428403	-0.00703838	0.994384	0.999968
lnc.ITGA6.3	27.3585	-0.00926726	1.3185	-0.00702866	0.994392	0.999968
IL6	15.9729	0.00859578	1.22352	0.00702547	0.994395	0.999968
lnc.BTRC.1	26.7312	0.00840478	1.19837	0.00701352	0.994404	0.999968
SOX5	65.6	0.00482968	0.692172	0.00697758	0.994433	0.999968
lnc.CFAP74.5	22.9678	-0.00767711	1.11189	-0.00690454	0.994491	0.999968
TAPBP	355.551	0.00181591	0.266086	0.00682455	0.994555	0.999968
lnc.MIPOL1.6	34.1217	0.00781063	1.14793	0.00680412	0.994571	0.999968
C2orf88	22173.9	-0.0043912	0.647716	-0.00677951	0.994591	0.999968
lnc.LIMS2.2	29.9094	0.00828253	1.2259	0.0067563	0.994609	0.999968
lnc.ZIC4.3	75.0344	0.00613056	0.908568	0.0067475	0.994616	0.999968
lnc.SYN3.6	30.8178	-0.00844235	1.25438	-0.00673027	0.99463	0.999968
SLCO2A1	155.106	-0.00311892	0.465338	-0.00670249	0.994652	0.999968
LETM1	293.326	0.00289867	0.433013	0.00669419	0.994659	0.999968
lnc.DCP1B.7	27.915	-0.0085162	1.28046	-0.00665091	0.994693	0.999968
MAP3K5	3667.48	0.00321514	0.483527	0.00664936	0.994695	0.999968
BTBD17	29.2455	-0.00717639	1.08672	-0.00660369	0.994731	0.999968
lnc.NSMCE1.7	16.5306	-0.00782424	1.2004	-0.00651803	0.994799	0.999968
C20orf144	31.6586	-0.00661352	1.02065	-0.00647971	0.99483	0.999968
BRIP1	259.004	-0.00300225	0.463725	-0.0064742	0.994834	0.999968
TUBAP2	132.223	0.00206117	0.323332	0.00637478	0.994914	0.999968
ENSG00000286220	17.7627	-0.00791936	1.24249	-0.00637381	0.994914	0.999968
TCF3	439.083	0.00235127	0.370676	0.00634319	0.994939	0.999968
MAGEA12	14.2431	0.00821371	1.32185	0.0062138	0.995042	0.999968
lnc.AHCY.7	21.9328	-0.00676996	1.08977	-0.0062123	0.995043	0.999968
WDR70	207.829	0.00197943	0.319607	0.00619334	0.995058	0.999968
CD2BP2	195.267	0.00231214	0.373962	0.00618281	0.995067	0.999968
PREPL	218.617	-0.0017468	0.282572	-0.00618179	0.995068	0.999968
ANKRD34B	15.2166	0.00668432	1.08233	0.00617589	0.995072	0.999968
lnc.FNDC3B.3	60.9893	0.00538549	0.876393	0.00614506	0.995097	0.999968
lnc.PIGV.1	16.4049	-0.00797718	1.3007	-0.00613298	0.995107	0.999968
KIF22	163.242	0.00260323	0.425345	0.00612029	0.995117	0.999968
lnc.SLC47A1.5	9.67329	0.00775124	1.30279	0.0059497	0.995253	0.999968
GNA15	484.517	-0.00274718	0.462517	-0.00593963	0.995261	0.999968
COL25A1	87.8823	0.00311067	0.525314	0.00592154	0.995275	0.999968
lnc.AP3S1.2	47.6993	0.00668695	1.13117	0.00591156	0.995283	0.999968
ENSG00000214525	18.0396	0.00701296	1.19799	0.00585394	0.995329	0.999968
LINC00463	53.9159	0.00558566	0.95914	0.00582361	0.995353	0.999968
PRR23B	17.5313	-0.00619493	1.06811	-0.00579991	0.995372	0.999968
ENSG00000289248	19.3671	-0.00714089	1.23213	-0.00579556	0.995376	0.999968
GNB3	55.1999	-0.00648337	1.12498	-0.0057631	0.995402	0.999968
PIGX	111.206	-0.00304632	0.528674	-0.0057622	0.995402	0.999968
GEM	28.2149	0.00589233	1.02779	0.00573302	0.995426	0.999968
lnc.HYAL4.5	117.74	-0.003824	0.668094	-0.00572374	0.995433	0.999968
NCOR2	1429.08	-0.00101402	0.177604	-0.00570942	0.995445	0.999968
MT2A	347.872	0.00198661	0.348004	0.0057086	0.995445	0.999968
TNNC1	37.6682	0.00662878	1.16279	0.00570077	0.995451	0.999968
ADH1B	32.9885	-0.00603445	1.06221	-0.00568101	0.995467	0.999968
lnc.NIN.1	19.5804	0.0073318	1.29332	0.00566897	0.995477	0.999968
DNAJC18	66.8374	0.00481219	0.849714	0.0056633	0.995481	0.999968
lnc.PDE4A.3	25.4881	-0.00596398	1.05493	-0.00565345	0.995489	0.999968
lnc.GPR26.1	34.368	-0.00618919	1.096	-0.00564704	0.995494	0.999968
PCDHGB8P	28.1492	0.00632779	1.12207	0.00563942	0.9955	0.999968
FOXO3	922.999	0.00194836	0.347989	0.00559892	0.995533	0.999968
CASTOR3	99.2131	0.00273985	0.49803	0.00550137	0.995611	0.999968
lnc.PGS1.11	25.2799	0.00643901	1.17322	0.00548834	0.995621	0.999968
CRYBG3	145.344	0.00196575	0.359434	0.00546901	0.995636	0.999968
PRAMEF17	24.9193	-0.00651788	1.19391	-0.00545927	0.995644	0.999968
FEM1C	178.693	0.00218995	0.403881	0.00542226	0.995674	0.999968
ERMN	16.1934	0.00635845	1.1789	0.00539357	0.995697	0.999968
LRIT3	46.5955	-0.00538646	1.00498	-0.00535975	0.995724	0.999968
NDUFA4	286.742	-0.00278748	0.523611	-0.00532356	0.995752	0.999968
CASC18	25.5521	0.00680388	1.28409	0.0052986	0.995772	0.999968
CRBN	1829.64	0.0024838	0.469369	0.00529179	0.995778	0.999968
ARHGDIB	18684.4	-0.00210263	0.398021	-0.00528272	0.995785	0.999968
PPDPF	6658.89	-0.00290761	0.551365	-0.00527349	0.995792	0.999968
ENSG00000286888	17.7647	-0.00608639	1.15444	-0.00527218	0.995793	0.999968
lnc.FNBP1L.7	21.388	0.00559449	1.06716	0.00524242	0.995817	0.999968
lnc.HOGA1.1	22.6545	0.00736917	1.40641	0.00523972	0.995819	0.999968
TMEM232	41.9875	0.00418125	0.799722	0.00522837	0.995828	0.999968
RMDN2	316.344	0.00295388	0.56754	0.00520471	0.995847	0.999968
FAAH2	19.5493	0.00444444	0.857369	0.00518382	0.995864	0.999968
IL6ST	3013.11	0.00285932	0.553128	0.00516937	0.995875	0.999968
ENSG00000267293	11.6618	-0.00575144	1.12082	-0.00513147	0.995906	0.999968
COL6A3	572.482	0.0023987	0.469916	0.00510452	0.995927	0.999968
DPH2	58.9396	-0.0031327	0.61787	-0.00507016	0.995955	0.999968
HOXA7	25.9738	-0.00511756	1.02417	-0.0049968	0.996013	0.999968
lnc.SUCLA2.9	99.7712	-0.00487188	0.975227	-0.00499563	0.996014	0.999968
HDAC9	1669.48	-0.00185737	0.374477	-0.00495991	0.996043	0.999968
ZBED5.AS1	619.837	-0.00166494	0.341296	-0.00487829	0.996108	0.999968
STRN3	2241.89	-0.00241882	0.498983	-0.0048475	0.996132	0.999968
lnc.TFDP2.14	40.9311	-0.00538286	1.11211	-0.00484021	0.996138	0.999968
NME6	168.25	0.00230878	0.477283	0.00483734	0.99614	0.999968
FAM47C	34.033	0.00476425	0.99032	0.00481082	0.996162	0.999968
FOXK2	329.431	0.00237665	0.494048	0.00481056	0.996162	0.999968
lnc.LMBRD1.10	51.8204	0.00457708	0.954306	0.00479625	0.996173	0.999968
TRMT9B	69.16	0.00497483	1.04057	0.00478085	0.996185	0.999968
LINC01883	16.5351	-0.0059991	1.27277	-0.00471342	0.996239	0.999968
PPP2R3A	61.1605	0.00312024	0.683986	0.00456185	0.99636	0.999968
NAMPT	887.417	-0.00154392	0.340219	-0.00453802	0.996379	0.999968
SMARCC2	1208.46	0.000727825	0.16056	0.00453304	0.996383	0.999968
RGS22	54.4684	-0.00434046	0.958237	-0.00452963	0.996386	0.999968
HSPB7	56.5977	0.00377712	0.841949	0.00448616	0.996421	0.999968
ENSG00000232344	13.3563	-0.00522221	1.17152	-0.00445763	0.996443	0.999968
LINC02132	21.5847	0.00482944	1.08384	0.00445585	0.996445	0.999968
lnc.SERTAD2.1	43.0487	0.00432978	0.973348	0.00444834	0.996451	0.999968
TSSK1B	39.1356	0.00479386	1.07796	0.00444716	0.996452	0.999968
BBX	1444.91	0.00121465	0.273141	0.00444698	0.996452	0.999968
GLRX3	518.016	-0.00181291	0.412679	-0.00439303	0.996495	0.999968
lnc.PDRG1.3	57.451	-0.00291871	0.671852	-0.00434428	0.996534	0.999968
KRTAP29.1	28.3428	-0.00443821	1.02489	-0.00433043	0.996545	0.999968
ENSAP2	20.3383	-0.00256525	0.593743	-0.00432048	0.996553	0.999968
ABHD2	578.561	0.00129882	0.301861	0.0043027	0.996567	0.999968
DYNC1H1	1986.33	-0.000797372	0.186016	-0.00428657	0.99658	0.999968
LINC02465	33.9739	0.00510804	1.2021	0.00424926	0.99661	0.999968
lnc.STIL.7	27.1327	-0.00499379	1.18283	-0.00422189	0.996631	0.999968
lnc.RPL35.2	30.8172	-0.00474337	1.13073	-0.00419495	0.996653	0.999968
lnc.BRF2.3	53.5957	-0.00343153	0.81834	-0.00419329	0.996654	0.999968
STAG3L4	61.1316	-0.00198073	0.475293	-0.00416739	0.996675	0.999968
ENSG00000285719	26.6152	0.00420491	1.02067	0.00411976	0.996713	0.999968
lnc.TK2.4	36.5508	-0.00496205	1.21155	-0.00409564	0.996732	0.999968
lnc.EN1.1	11.7981	0.00513319	1.25337	0.00409552	0.996732	0.999968
lnc.ARPC5L.1	15.7561	0.00523661	1.28132	0.00408689	0.996739	0.999968
COMMD7	333.785	0.00233044	0.573954	0.00406033	0.99676	0.999968
lnc.ALX3.5	39.8262	0.00487531	1.20994	0.00402937	0.996785	0.999968
LINC02009	43.8289	0.00431462	1.0736	0.00401882	0.996793	0.999968
MFF	941.41	-0.00149991	0.373766	-0.00401297	0.996798	0.999968
MT.CO2	428732	-0.00262742	0.655416	-0.00400878	0.996801	0.999968
CDK4	113.397	-0.00196179	0.492302	-0.00398493	0.99682	0.999968
LINC00671	49.2417	-0.00386987	0.972308	-0.00398009	0.996824	0.999968
GNPTG	110.984	-0.00184332	0.465133	-0.003963	0.996838	0.999968
lnc.HAAO.3	31.9523	0.00466002	1.17777	0.00395665	0.996843	0.999968
PSME4	998.332	0.00135165	0.344775	0.00392039	0.996872	0.999968
ENSG00000256389	19.7946	0.00421007	1.11462	0.00377715	0.996986	0.999968
SYT4	13.5911	0.00487969	1.29995	0.00375376	0.997005	0.999968
ENSG00000237461	37.3573	0.00402943	1.07415	0.00375126	0.997007	0.999968
ENSG00000260071	55.2646	-0.00409602	1.09246	-0.00374936	0.997008	0.999968
CA14	68.4141	-0.00338055	0.903146	-0.00374309	0.997013	0.999968
ENSG00000287798	24.7192	0.00389562	1.09461	0.0035589	0.99716	0.999968
ZNF548	77.5577	0.00173282	0.494978	0.00350081	0.997207	0.999968
RHO	69.6267	0.0032977	0.976457	0.00337721	0.997305	0.999968
lnc.TANC2.3	23.3426	-0.00360099	1.06981	-0.00336601	0.997314	0.999968
UGT3A1	114.929	0.00293176	0.89039	0.00329267	0.997373	0.999968
lnc.FAM153C.5	93.5268	-0.00234696	0.714706	-0.0032838	0.99738	0.999968
ZNF717	63.8535	-0.00190413	0.583193	-0.00326502	0.997395	0.999968
ESYT2	1598.76	-0.00119685	0.367017	-0.00326102	0.997398	0.999968
FBRS	1154.75	-0.00100114	0.312812	-0.00320046	0.997446	0.999968
PARP11	162.221	-0.000817125	0.255706	-0.00319557	0.99745	0.999968
SHC3	58.7842	-0.00311166	0.983461	-0.00316399	0.997476	0.999968
MRPL16	187.736	-0.00115574	0.366907	-0.00314996	0.997487	0.999968
lnc.TMEM165.1	22.7764	-0.00371963	1.18557	-0.00313741	0.997497	0.999968
NCR1	78.688	0.0023404	0.75503	0.00309975	0.997527	0.999968
LSG1	184.571	-0.00108065	0.351897	-0.00307093	0.99755	0.999968
RAB9B	29.6245	0.00231572	0.759975	0.00304711	0.997569	0.999968
ARHGAP1	574.809	-0.000554026	0.185967	-0.00297917	0.997623	0.999968
CCND3	3930.36	0.00145958	0.498712	0.0029267	0.997665	0.999968
lnc.GPT2.5	13.6755	0.00381234	1.32018	0.00288773	0.997696	0.999968
lnc.ASPH.1	42.1608	-0.00295002	1.02185	-0.00288694	0.997697	0.999968
lnc.SLC19A3.3	25.609	-0.00326568	1.13154	-0.00288606	0.997697	0.999968
lnc.IL17REL.5	41.253	0.00339261	1.17723	0.00288186	0.997701	0.999968
lnc.ZNF574.1	153.982	0.00176557	0.619723	0.00284897	0.997727	0.999968
lnc.TIMP4.2	21.6703	0.00268999	0.959987	0.00280211	0.997764	0.999968
lnc.MOG.1	16.1174	0.0033774	1.24368	0.00271565	0.997833	0.999968
SNTB2	201.219	0.000853494	0.318698	0.00267806	0.997863	0.999968
lnc.GABBR1.1	71.187	0.00174731	0.652871	0.00267635	0.997865	0.999968
FSCN1P1	29.2754	0.00301456	1.13227	0.0026624	0.997876	0.999968
USP9Y	169.494	0.000942574	0.358108	0.00263209	0.9979	0.999968
TRIM25	283.717	0.00105283	0.40001	0.002632	0.9979	0.999968
APTX	176.413	-0.00130986	0.502771	-0.00260528	0.997921	0.999968
LY6G6C	35.1382	0.00206395	0.796561	0.00259107	0.997933	0.999968
GMPR	2648.03	0.00145112	0.567255	0.00255814	0.997959	0.999968
lnc.DRD2.4	26.2019	-0.00335313	1.31394	-0.00255195	0.997964	0.999968
ZBED2	58.8614	-0.00244683	0.963979	-0.00253826	0.997975	0.999968
lnc.FPGT.11	17.6587	-0.0029912	1.18142	-0.00253187	0.99798	0.999968
lnc.CFAP46.3	209.109	0.00139795	0.583391	0.00239625	0.998088	0.999968
MIR4304	12.5537	-0.00296174	1.24129	-0.00238601	0.998096	0.999968
lnc.ADPRM.8	21.0237	0.00299195	1.25498	0.00238406	0.998098	0.999968
lnc.ZNF330.3	8.22702	-0.00283952	1.19705	-0.00237211	0.998107	0.999968
HSD17B14	28.9808	-0.00213641	0.928635	-0.00230059	0.998164	0.999968
lnc.RGS9.15	33.548	0.0026828	1.1802	0.00227317	0.998186	0.999968
BCO1	42.3059	-0.00254294	1.12586	-0.00225866	0.998198	0.999968
NUP37	38.3461	0.00105481	0.470128	0.00224367	0.99821	0.999968
PPEF1	18.0362	-0.00279583	1.25101	-0.00223486	0.998217	0.999968
KRT18P42	36.5951	-0.00233341	1.0487	-0.00222505	0.998225	0.999968
PEX5	183.193	0.00101728	0.481803	0.0021114	0.998315	0.999968
LINC01765	55.891	0.00170762	0.826064	0.00206717	0.998351	0.999968
INTS2	270.117	0.000692318	0.335063	0.00206623	0.998351	0.999968
KCNJ1	23.2971	0.0024096	1.17494	0.00205082	0.998364	0.999968
lnc.ARHGEF1.3	21.5657	-0.00232816	1.13712	-0.00204742	0.998366	0.999968
lnc.POTEF.6	39.5617	-0.00222974	1.11127	-0.00200648	0.998399	0.999968
lnc.GNG13.2	29.2743	0.00155116	0.782924	0.00198125	0.998419	0.999968
DCLK1	83.5464	0.00144074	0.737525	0.00195348	0.998441	0.999968
CD300LF	63.4428	0.0013315	0.685567	0.00194218	0.99845	0.999968
PRDX3	143.997	-0.000789501	0.407904	-0.00193551	0.998456	0.999968
STXBP1	198.91	-0.000586964	0.318396	-0.00184351	0.998529	0.999968
lnc.FGD2.2	43.9232	0.00208877	1.16223	0.00179721	0.998566	0.999968
YRDC	18.7974	-0.00176278	0.997602	-0.00176702	0.99859	0.999968
OR4D11	29.6472	-0.00242594	1.40518	-0.00172643	0.998623	0.999968
TP53INP1	555.278	0.000810974	0.478337	0.0016954	0.998647	0.999968
TBC1D10B	364.203	0.000328321	0.197754	0.00166026	0.998675	0.999968
ZNF486	76.7138	0.000836602	0.516362	0.00162018	0.998707	0.999968
lnc.RNF186.1	44.6999	0.00184245	1.16526	0.00158114	0.998738	0.999968
RRP7A	260.058	0.000710934	0.451176	0.00157574	0.998743	0.999968
TEKT4P2	67.3737	0.00113491	0.721042	0.00157399	0.998744	0.999968
TMEM100	13.7833	0.00182643	1.16949	0.00156173	0.998754	0.999968
NEU3	126.534	0.000911783	0.586397	0.00155489	0.998759	0.999968
PLBD1.AS1	15.2404	0.00183688	1.2285	0.00149522	0.998807	0.999968
lnc.MED13L.10	56.5606	-0.00130933	0.898999	-0.00145643	0.998838	0.999968
ENSG00000271494	13.4912	0.00159545	1.17038	0.00136319	0.998912	0.999968
IFRD1	452.855	0.000734015	0.54328	0.00135108	0.998922	0.999968
lnc.ACYP1.1	43.8578	0.00152001	1.13652	0.00133742	0.998933	0.999968
NCF2	1172.5	-0.000417136	0.318175	-0.00131103	0.998954	0.999968
LINC01766	42.7736	-0.00114328	0.906265	-0.00126153	0.998993	0.999968
CDADC1	62.3085	-0.000760844	0.643422	-0.0011825	0.999057	0.999968
ACOX1	337.443	0.000299302	0.256577	0.00116652	0.999069	0.999968
lnc.IL15RA.1	82.1174	0.00107662	0.942679	0.00114208	0.999089	0.999968
UBXN7	7471.17	-0.000541688	0.494705	-0.00109497	0.999126	0.999968
lnc.TMEM234.4	16.052	0.00109477	1.06227	0.0010306	0.999178	0.999968
EFCAB13	5154.92	-0.000587062	0.569827	-0.00103024	0.999178	0.999968
C1orf162	409.04	0.000343065	0.335915	0.00102129	0.999185	0.999968
IRGM	21.2283	-0.00127657	1.28809	-0.000991061	0.999209	0.999968
FUT8.AS1	32.7041	0.000891902	0.932504	0.000956459	0.999237	0.999968
MAFB	503.893	0.000322713	0.361047	0.000893825	0.999287	0.999968
HCST	129.813	0.000534334	0.613096	0.000871535	0.999305	0.999968
NKX2.2	18.8148	-0.00105537	1.2264	-0.000860539	0.999313	0.999968
F13A1	106943	-0.000538983	0.653866	-0.000824303	0.999342	0.999968
lnc.IGFBP4.3	31.4382	0.000961967	1.18184	0.00081396	0.999351	0.999968
ENSG00000279735	31.6308	-0.000926917	1.1444	-0.000809959	0.999354	0.999968
GMEB2	171.3	0.000416198	0.52753	0.000788956	0.999371	0.999968
lnc.PRR20C.5	86.7606	0.000805517	1.03574	0.000777722	0.999379	0.999968
lnc.RPL21.7	2907.51	0.000460147	0.635307	0.000724291	0.999422	0.999968
lnc.SMG6.8	31.4046	0.000787587	1.09087	0.000721979	0.999424	0.999968
SLAIN1	245.842	0.000182547	0.257747	0.00070824	0.999435	0.999968
HOXA3	50.6178	-0.000792994	1.12882	-0.000702499	0.999439	0.999968
ASB3	113.886	0.00024403	0.34985	0.000697527	0.999443	0.999968
LINC02177.1	111.755	-0.000684772	1.00476	-0.000681527	0.999456	0.999968
MIF.AS1	85.2538	-0.000592476	0.889857	-0.00066581	0.999469	0.999968
lnc.MRPS11.4	15.3028	0.00079917	1.23605	0.000646552	0.999484	0.999968
CHRNA5	26.2825	0.000514345	0.835759	0.000615422	0.999509	0.999968
lnc.LRRTM2.1	43.1284	0.000682506	1.14965	0.000593662	0.999526	0.999968
RYBP	5324.85	0.000291996	0.520303	0.000561204	0.999552	0.999968
PGM5P4.AS1	43.8616	-0.000509158	0.932668	-0.000545915	0.999564	0.999968
LINC02052	38.6642	-0.000551517	1.07692	-0.000512126	0.999591	0.999968
lnc.VSTM5.5	13.8739	-0.000683876	1.36917	-0.000499483	0.999601	0.999968
lnc.BRD3.1	24.5058	-0.00056606	1.16081	-0.000487643	0.999611	0.999968
lnc.KCNC2.6	6.45776	0.000558674	1.22697	0.000455329	0.999637	0.999968
SKAP2	8946.59	-0.0002183	0.513679	-0.000424973	0.999661	0.999968
lnc.FYTTD1.9	22.8619	0.000527569	1.30259	0.000405014	0.999677	0.999968
lnc.GLB1L2.6	35.6052	0.00042057	1.04236	0.000403479	0.999678	0.999968
CES5A	53.1321	-0.000352848	0.895192	-0.00039416	0.999686	0.999968
ARL10	100.907	-0.000288216	0.736626	-0.000391265	0.999688	0.999968
SNAI1P1	18.2035	-0.000463672	1.35535	-0.000342104	0.999727	0.999968
LRRC39	10.8706	0.00034531	1.24797	0.000276697	0.999779	0.999968
RAB37	2784.73	-0.000149208	0.553921	-0.000269367	0.999785	0.999968
CBX1	421.722	-9.19e-05	0.344497	-0.000266809	0.999787	0.999968
lnc.SLC44A5.1	28.4323	0.000261218	1.11637	0.000233989	0.999813	0.999968
VAPB	3305.1	-0.000105979	0.466017	-0.000227415	0.999819	0.999968
RAB1A	1112.83	-8.55e-05	0.410683	-0.000208238	0.999834	0.999968
ENSG00000287410	28.257	-0.000165226	0.925623	-0.000178503	0.999858	0.999968
HLA.A	8457.19	7.97e-05	0.569576	0.000139906	0.999888	0.999968
FCGR3B	120.205	7.39e-05	0.548137	0.000134895	0.999892	0.999968
KLHL12	335.975	3.98e-05	0.300003	0.000132565	0.999894	0.999968
TSPYL2	587.629	-3.94e-05	0.414057	-9.53e-05	0.999924	0.999968
lnc.ZNF397.3	17.2482	-7.7e-05	0.938051	-8.21e-05	0.999934	0.999968
lnc.MINDY1.2	47.0854	-5.51e-05	0.725721	-7.59e-05	0.999939	0.999968
RGS7BP	29.9721	4.19e-05	1.04603	4.01e-05	0.999968	0.999968
A1CF	23.0743	-0.615512	1.34015	-0.459285	NA	NA
ALDOAP2	30.875	-0.872404	0.950829	-0.91752	NA	NA
ENSG00000285750	55.8445	-1.52535	1.2076	-1.26312	NA	NA
PITRM1.AS1	7.60098	-0.412567	1.22404	-0.337052	NA	NA
TLK2P2	34.0417	0.283555	1.31127	0.216245	NA	NA
ENSG00000215146	29.8896	-1.03117	1.01399	-1.01694	NA	NA
NEFMP1	32.2552	-0.853586	1.27478	-0.669596	NA	NA
LINC02929	31.3277	-0.858734	1.29542	-0.662902	NA	NA
DBF4P1	32.4052	-0.517568	0.873452	-0.592554	NA	NA
ENSG00000213514	58.6072	-0.494667	1.0679	-0.463216	NA	NA
BEND3P3	29.3451	-1.60895	1.05609	-1.5235	NA	NA
CTSLP6	27.8507	-0.8313	1.43106	-0.580897	NA	NA
ENSG00000285739	22.6242	0.43111	1.33247	0.323542	NA	NA
CERNA2	24.4089	-0.953815	1.34691	-0.708148	NA	NA
lnc.ECHDC3.6	28.6304	-2.47154	1.36484	-1.81087	NA	NA
lnc.BNIP3.1	20.7299	0.133269	1.28191	0.103961	NA	NA
lnc.CASC10.2	20.8872	-0.354949	1.39028	-0.255308	NA	NA
lnc.PITRM1.11	22.085	-0.965729	1.22618	-0.787594	NA	NA
lnc.WASHC2C.4	29.8632	-1.63714	1.37878	-1.18738	NA	NA
lnc.ZNF488.42	15.3671	-0.974479	1.29725	-0.751191	NA	NA
lnc.SLC16A9.2	63.8728	-0.642647	1.2505	-0.513913	NA	NA
lnc.MYPN.2	33.7363	-0.556943	1.15503	-0.482191	NA	NA
lnc.LCOR.3	24.5123	-0.63213	1.33976	-0.471823	NA	NA
FXYD2	50.216	-0.977576	0.975026	-1.00262	NA	NA
ENSG00000255216	45.1012	-1.2796	1.24326	-1.02922	NA	NA
KRT18P59	40.895	-0.00144387	1.19751	-0.00120573	NA	NA
TMEM45B	23.7546	-0.597005	1.25528	-0.475595	NA	NA
TRIM64C	7.45442	-0.230929	1.27553	-0.181045	NA	NA
HBB	14561.5	-0.348059	0.52156	-0.667342	NA	NA
OR9G3P	39.5042	-0.390404	1.16379	-0.335459	NA	NA
ENSG00000254662	45.6072	-0.337562	1.27629	-0.264487	NA	NA
OR6Q1	17.1879	1.18834	1.31298	0.905068	NA	NA
OR10W1	31.1192	-0.409577	1.30911	-0.312867	NA	NA
MS4A6E	28.2972	-0.227818	1.43782	-0.158446	NA	NA
RAD9A	89.7994	-0.416983	0.872664	-0.477827	NA	NA
OR10A5	24.7233	-0.0884399	1.40055	-0.0631467	NA	NA
SMIM38	60.3416	-0.364142	1.12471	-0.323767	NA	NA
lnc.SBF2.1	88.3817	-0.662493	1.53276	-0.432222	NA	NA
lnc.AASDHPPT.2	14.4915	-0.150499	1.30126	-0.115656	NA	NA
lnc.IFT46.1	63.3386	-0.510136	1.2389	-0.411767	NA	NA
lnc.BCL9L.1	40.1827	-0.228891	1.19749	-0.191143	NA	NA
lnc.MICAL2.2	27.9464	-0.424797	1.37292	-0.309411	NA	NA
lnc.SC5D.4	43.236	-0.846585	1.1365	-0.744903	NA	NA
lnc.ST3GAL4.8	24.1855	-2.03566	1.13804	-1.78874	NA	NA
lnc.BTBD10.1	40.0501	-1.10851	1.20647	-0.918808	NA	NA
lnc.BTBD10.7	45.9485	-0.642255	0.902647	-0.711525	NA	NA
lnc.JAM3.9	41.8415	-2.84922	1.31562	-2.16568	NA	NA
lnc.IGSF9B.1	11.9333	-0.979443	1.29371	-0.757082	NA	NA
lnc.B3GAT1.1	16.2464	-1.33972	1.22051	-1.09768	NA	NA
FAM99A	18.154	-0.559047	1.30731	-0.427632	NA	NA
lnc.NCR3LG1.4	56.0445	-1.18775	1.23026	-0.965445	NA	NA
lnc.BBOX1.6	19.9525	-0.879818	1.28878	-0.682677	NA	NA
lnc.PGGHG.1	47.8959	-0.322687	0.972321	-0.331873	NA	NA
lnc.LMO2.2	19.0266	-1.19761	1.26388	-0.947567	NA	NA
lnc.PRDM11.8	65.7146	-0.948872	0.951588	-0.997146	NA	NA
lnc.LRRC56.3	19.1748	-2.4025	1.27925	-1.87805	NA	NA
lnc.TRMT112.4	52.0767	-0.692266	1.30002	-0.532504	NA	NA
lnc.EIF1AD.5	41.2057	-0.530056	1.04145	-0.50896	NA	NA
lnc.DEFB131B.5	21.2526	0.249783	1.45105	0.172139	NA	NA
TMEM119	46.4891	-0.561144	1.05948	-0.529639	NA	NA
MYL2	46.7756	-0.949522	1.16375	-0.815916	NA	NA
HSPA8P14	25.6871	-1.30676	1.13962	-1.14666	NA	NA
ENSG00000279233	38.752	-0.871362	1.07962	-0.807098	NA	NA
ENSG00000280311	23.1553	0.890814	1.4073	0.632997	NA	NA
RPS4XP14	17.7222	-0.656581	1.16455	-0.563807	NA	NA
SLCO1A2	80.0519	-0.198519	0.976229	-0.203353	NA	NA
ENSG00000285870	35.8427	-0.295787	1.17008	-0.252793	NA	NA
ENSG00000287537	43.734	-0.71528	1.11666	-0.64055	NA	NA
LINC02395	46.0233	-0.637713	1.17161	-0.544303	NA	NA
GALNT6	146.259	-0.719262	0.690771	-1.04125	NA	NA
ENSG00000237176	16.2581	-1.2216	1.22119	-1.00033	NA	NA
ENSG00000286563	13.4187	-0.48535	1.2141	-0.39976	NA	NA
HNRNPA1P50	25.4559	-0.613189	1.40188	-0.437405	NA	NA
ENSG00000286056	39.2122	-0.527681	1.16604	-0.452542	NA	NA
lnc.TBX3.5	18.3167	-1.9405	1.23483	-1.57147	NA	NA
lnc.SIRT4.3	25.8026	-1.17647	1.26035	-0.933446	NA	NA
lnc.CDK2AP1.1	25.543	-0.131605	1.3455	-0.0978115	NA	NA
LINC02441	18.7171	-1.2515	1.35036	-0.926791	NA	NA
TMEM132D.AS1	29.4364	-1.82853	1.127	-1.62248	NA	NA
lnc.ZNF891.2	30.7863	-2.02031	1.23226	-1.63951	NA	NA
lnc.BCAT1.4	28.655	-0.942589	1.28833	-0.731637	NA	NA
lnc.DDX11.1	46.7062	0.0838804	1.19318	0.0702997	NA	NA
lnc.COL2A1.2	14.1922	-0.405861	1.17925	-0.344169	NA	NA
lnc.C1QL4.3	26.0097	-0.595943	1.18804	-0.501619	NA	NA
BCDIN3D.AS1	59.5745	-0.44658	1.26591	-0.352775	NA	NA
lnc.TNS2.3	35.1373	-0.944773	1.26765	-0.745296	NA	NA
lnc.ATP23.6	31.7359	-0.610695	1.26269	-0.483645	NA	NA
lnc.WIF1.6	104.816	-0.518999	1.0386	-0.49971	NA	NA
LINC02392.1	34.663	-0.641999	1.24517	-0.515591	NA	NA
KMT5AP1	33.6546	-1.18505	0.744874	-1.59095	NA	NA
C1QTNF9	40.0856	-1.8485	1.30007	-1.42184	NA	NA
ENSG00000289381	16.6325	-2.66566	1.22556	-2.17505	NA	NA
ENSG00000286544	18.5774	-1.06785	1.32155	-0.808029	NA	NA
lnc.DAOA.14	19.1348	-0.499905	1.40778	-0.355102	NA	NA
lnc.COL4A1.2	12.9791	-1.04156	1.35597	-0.768129	NA	NA
lnc.ING1.1	35.7608	-0.553955	1.11011	-0.499007	NA	NA
lnc.SOX1.6	33.2009	-1.37191	1.20512	-1.1384	NA	NA
lnc.FLT1.1	33.904	-0.739148	1.16237	-0.635899	NA	NA
lnc.RFC3.3	29.2397	-0.463095	1.32502	-0.349502	NA	NA
lnc.SMIM2.2	55.6046	-0.864442	1.15043	-0.751411	NA	NA
lnc.SERP2.15	21.671	-1.36425	1.32166	-1.03223	NA	NA
lnc.LRRC63.3	29.806	-1.16111	1.20873	-0.960602	NA	NA
lnc.TRIM13.7	29.6576	-0.207264	1.16103	-0.178518	NA	NA
LINC00331	38.2867	-0.594418	1.36914	-0.434155	NA	NA
lnc.NDFIP2.7	39.8405	-0.17429	1.28276	-0.135871	NA	NA
ADAM6	21.273	-0.689208	1.3027	-0.52906	NA	NA
ENSG00000257175	21.9951	-0.501698	1.32678	-0.378132	NA	NA
GRAMD4P3	35.7802	-0.113121	1.09198	-0.103593	NA	NA
TRAV26.1	26.3873	-1.81632	1.06673	-1.7027	NA	NA
TM9SF1	63.7997	-0.188202	0.9113	-0.20652	NA	NA
ENSG00000286040	40.7508	-1.32045	1.18528	-1.11404	NA	NA
COILP1	16.2903	-0.728644	1.25983	-0.578365	NA	NA
NUP50P1	25.025	-1.15285	0.933999	-1.23432	NA	NA
ENSG00000289340	22.3067	0.136328	1.21454	0.112247	NA	NA
DIO2	49.6524	-0.536597	1.04703	-0.512493	NA	NA
DYNLL1P1	7.51984	-1.57307	0.954475	-1.64809	NA	NA
ENSG00000287668	34.8031	-1.03347	1.29529	-0.797866	NA	NA
lnc.BRF1.31	25.0694	-0.847253	1.35561	-0.624998	NA	NA
lnc.ZFHX2.2	40.5635	-0.572445	1.14342	-0.500642	NA	NA
lnc.MBIP.5	19.0142	-1.11517	1.31113	-0.850543	NA	NA
lnc.PTGDR.2	17.3353	-0.763393	1.28143	-0.595735	NA	NA
LINC02322	39.1575	0.0044206	1.26276	0.00350074	NA	NA
lnc.ZC2HC1C.1	31.1261	-0.0491399	1.32319	-0.0371376	NA	NA
lnc.SEL1L.4	26.4755	0.411048	1.28465	0.319967	NA	NA
lnc.MOAP1.2	39.7795	0.752166	1.21791	0.617588	NA	NA
LINC02312	44.5936	-0.504578	1.25687	-0.401456	NA	NA
ENSG00000285948	24.9734	-0.111675	1.21858	-0.0916436	NA	NA
RBM17P4	23.2782	-0.155195	1.19095	-0.130312	NA	NA
ENSG00000261635	32.7283	-0.817851	0.698547	-1.17079	NA	NA
ENSG00000279694	36.3648	-0.575284	1.15537	-0.497924	NA	NA
CHRNA3	60.8565	-0.52868	1.07527	-0.491673	NA	NA
ENSG00000289561	21.2147	-0.991224	1.35988	-0.728907	NA	NA
ENSG00000259770	13.0509	-1.26363	1.31599	-0.960208	NA	NA
ACTG1P17	19.9412	-1.04451	1.1859	-0.88077	NA	NA
UBE2Q2P1	47.1237	-0.734516	1.12755	-0.651425	NA	NA
AP3S2	192.561	-0.186663	0.415931	-0.448785	NA	NA
HSP90B2P	42.7703	-0.16249	1.10642	-0.146862	NA	NA
lnc.LINC02203.21	21.5631	-1.73327	1.26555	-1.36958	NA	NA
lnc.NPAP1.6	20.6674	-0.591319	1.31069	-0.451152	NA	NA
lnc.NUTM1.5	34.8864	-1.44848	1.06669	-1.35792	NA	NA
lnc.EIF2AK4.4	53.1912	-1.30002	0.96838	-1.34247	NA	NA
lnc.EPB42.1	70.9401	-0.394818	0.892488	-0.442379	NA	NA
lnc.FBN1.1	19.0228	0.175402	1.39474	0.12576	NA	NA
lnc.BCL2L10.2	51.5719	-1.03908	1.2078	-0.860304	NA	NA
lnc.RSL24D1.1	38.9491	-0.466601	1.08266	-0.430977	NA	NA
lnc.ADAM10.2	41.0634	1.19415	1.23229	0.969054	NA	NA
lnc.ADAM10.1	21.4041	-0.87185	1.08522	-0.803385	NA	NA
lnc.C2CD4B.1	18.3508	-0.722944	1.40623	-0.514101	NA	NA
lnc.SMAD6.4	48.6127	-0.228589	1.03869	-0.220075	NA	NA
lnc.TLE3.12	26.0553	-0.798422	1.30291	-0.612797	NA	NA
THSD4.AS2	34.7431	-0.277242	1.10738	-0.25036	NA	NA
lnc.C15orf59.2	22.8945	-0.164237	1.37653	-0.119313	NA	NA
lnc.NEIL1.3	23.7301	-2.31382	1.20496	-1.92025	NA	NA
lnc.MESD.4	48.4476	-1.50537	1.29699	-1.16067	NA	NA
CRTC3.AS1	347.808	-0.357888	0.545044	-0.656622	NA	NA
lnc.CHD2.2	27.7151	-1.75146	1.1597	-1.51027	NA	NA
LINC02207	26.4952	-1.07515	1.21197	-0.887108	NA	NA
HBZ	36.6074	-0.761968	1.23588	-0.616536	NA	NA
IGFALS	27.1592	0.0103615	1.33982	0.00773349	NA	NA
UMOD	56.4407	-0.982115	1.08452	-0.905577	NA	NA
PDZD9	37.0285	-0.713118	1.22498	-0.582147	NA	NA
BRICD5	29.0918	-0.767557	1.26397	-0.607257	NA	NA
ENSG00000279568	28.9367	-0.51641	1.25025	-0.413045	NA	NA
ENSG00000271623	35.173	-0.764571	1.28226	-0.596267	NA	NA
ENSG00000262370	42.742	-0.646398	1.05542	-0.612454	NA	NA
ENSG00000260628	99.0862	-1.11887	0.855397	-1.30801	NA	NA
MOCS1P1	21.1496	-1.06089	1.36979	-0.774493	NA	NA
ENSG00000261261	23.634	-0.597672	1.34179	-0.445429	NA	NA
lnc.NPIPA7.12	39.1553	-0.173026	1.30021	-0.133076	NA	NA
lnc.SLC5A11.4	34.1426	-0.636401	1.26487	-0.503136	NA	NA
lnc.PRSS33.1	19.9154	-0.844056	1.38942	-0.607489	NA	NA
lnc.SLX1B.4	15.1834	-1.79526	1.1325	-1.58522	NA	NA
lnc.NPIPB12.1	14.9184	-0.165691	1.23092	-0.134607	NA	NA
lnc.MYLPF.1	31.2931	-0.905515	1.1532	-0.785218	NA	NA
lnc.ZNF689.3	35.7656	0.476933	1.16386	0.409786	NA	NA
lnc.ZSCAN10.7	28.2181	-1.19831	1.21177	-0.988892	NA	NA
lnc.TP53TG3.61	19.8221	-1.12612	1.27886	-0.880571	NA	NA
lnc.NMRAL1.4	31.896	-1.06767	1.10151	-0.969276	NA	NA
lnc.C16orf78.8	39.2382	-0.616128	1.11613	-0.552021	NA	NA
lnc.ZNF423.5	52.2024	0.0654135	1.22369	0.0534558	NA	NA
lnc.HNRNPA1P48.1	22.7433	-0.235476	1.42011	-0.165815	NA	NA
lnc.AKTIP.7	24.702	-0.227508	1.35665	-0.167698	NA	NA
lnc.CES5A.1	32.5984	-0.0801283	1.41375	-0.056678	NA	NA
lnc.CES5A.3	104.628	-0.832594	0.831672	-1.00111	NA	NA
lnc.DDX28.2	24.5457	-0.336683	1.19006	-0.282913	NA	NA
lnc.PKD1L3.1	32.9423	-0.0103596	1.25232	-0.00827232	NA	NA
lnc.ADAMTS18.10	22.6589	-0.711896	1.40069	-0.508247	NA	NA
lnc.MAF.7	42.0322	-0.233139	1.33951	-0.174048	NA	NA
lnc.CDH13.3	30.4613	0.0219685	1.28699	0.0170696	NA	NA
lnc.SLC38A8.9	29.6099	-0.110339	1.17644	-0.0937898	NA	NA
lnc.KIAA0513.3	27.2215	-0.817833	1.26292	-0.647574	NA	NA
lnc.KLHDC4.1	41.7949	-0.859648	0.967514	-0.888512	NA	NA
lnc.GAS8.1	46.3372	0.124097	0.807411	0.153697	NA	NA
SLC52A1	82.8625	-0.839167	0.950052	-0.883286	NA	NA
SCO1	117.405	-0.314902	0.443942	-0.709332	NA	NA
PIRT	24.8055	-0.398759	1.36934	-0.291205	NA	NA
LINC02096	29.2526	-0.396871	1.34024	-0.296119	NA	NA
ENSG00000286743	26.08	0.430634	1.14539	0.375973	NA	NA
ENSG00000285822	11.2159	-0.96772	1.32471	-0.730513	NA	NA
ENSG00000265460	25.5674	-1.12001	1.2956	-0.864471	NA	NA
KRTAP4.7	18.3228	0.893815	1.4327	0.62387	NA	NA
ENSG00000289579	29.0538	0.305924	1.22425	0.249887	NA	NA
NAGS	51.5117	-1.06203	0.959273	-1.10712	NA	NA
ENSG00000279036	38.2388	-0.426611	1.31517	-0.324378	NA	NA
FBXO39	60.169	-0.793773	1.14816	-0.691343	NA	NA
MIF4GD.DT	46.086	-0.643917	1.03649	-0.621248	NA	NA
GALK1	81.1498	-0.635459	0.679288	-0.935478	NA	NA
UNK	255.076	-0.185056	0.397041	-0.466089	NA	NA
HES7	93.2114	-0.602984	1.01613	-0.593413	NA	NA
lnc.DRC3.3	25.7222	-0.843515	1.18705	-0.710598	NA	NA
lnc.MAPK7.2	58.6381	-1.06689	1.31138	-0.813557	NA	NA
lnc.CCT6B.2	25.4025	-1.2365	1.2126	-1.01972	NA	NA
lnc.TAF15.6	34.6778	-0.756777	1.28494	-0.58896	NA	NA
lnc.PIP4K2B.1	25.201	0.319247	1.38698	0.230174	NA	NA
LINC01975	21.3449	-0.947738	1.08227	-0.875693	NA	NA
lnc.CCR10.4	21.0581	-2.15619	1.34374	-1.60461	NA	NA
lnc.NAGS.3	51.8349	-0.753022	1.19161	-0.631937	NA	NA
lnc.PLEKHM1.12	21.8184	-2.02709	1.34121	-1.51139	NA	NA
lnc.PRR15L.3	22.7554	1.03994	1.24438	0.835709	NA	NA
lnc.HOXB4.1	29.2776	-0.602022	1.18205	-0.509305	NA	NA
lnc.PRAC2.13	37.3303	-1.02925	1.32134	-0.778947	NA	NA
lnc.ZNF232.1	54.1934	-0.591244	1.15998	-0.509702	NA	NA
LINC01476	36.4929	-0.935583	1.20214	-0.778265	NA	NA
lnc.CA4.2	47.2562	-0.36727	1.2308	-0.298401	NA	NA
SNHG25	22.5531	-1.24918	1.1946	-1.04569	NA	NA
LINC02003	38.2665	-1.15551	1.1142	-1.03707	NA	NA
lnc.CD300C.2	65.1697	-0.4362	0.865749	-0.503841	NA	NA
lnc.UNK.1	65.8997	-0.784117	1.29017	-0.607764	NA	NA
lnc.ZACN.3	30.3529	-0.44238	1.35777	-0.325815	NA	NA
lnc.RHBDF2.1	29.6206	-1.45064	1.05808	-1.37101	NA	NA
LINC01971	43.9881	-0.624934	1.18172	-0.528833	NA	NA
lnc.NXN.1	34.6608	-1.06417	1.21503	-0.875843	NA	NA
CABYR	52.5062	-0.681776	1.0296	-0.662175	NA	NA
WBP11P1	20.72	-1.11616	1.27837	-0.873114	NA	NA
ENSG00000279829	20.2166	-0.71678	1.33001	-0.538926	NA	NA
ENSG00000267669	14.8151	-0.818145	1.27111	-0.643647	NA	NA
TYMS	83.8319	-0.0342077	0.523282	-0.0653714	NA	NA
ENSG00000278911	27.8722	-0.408216	1.2114	-0.336978	NA	NA
lnc.MPPE1.1	72.3547	-0.714025	1.00883	-0.707774	NA	NA
lnc.RIT2.2	42.3733	-0.303048	1.25449	-0.241571	NA	NA
lnc.TGIF1.9	28.2292	-1.03543	1.15674	-0.895127	NA	NA
lnc.MBD2.7	22.0647	-1.54867	1.19888	-1.29176	NA	NA
FOSB	90.4808	-0.166147	0.982368	-0.169129	NA	NA
RDH13	110.021	0.227243	0.610913	0.371972	NA	NA
ZNF446	60.0164	-0.698348	0.898417	-0.777309	NA	NA
RGL3	52.7982	-0.804318	0.88058	-0.913396	NA	NA
ENSG00000267218	18.8938	-1.72627	1.32936	-1.29857	NA	NA
INSL3	31.6465	-0.451134	0.965004	-0.467494	NA	NA
GDF15	30.3879	-0.0312771	1.27672	-0.0244981	NA	NA
JSRP1	87.9723	-0.378598	0.715489	-0.529146	NA	NA
ENSG00000286880	43.5439	-0.797739	1.14576	-0.696252	NA	NA
ENSG00000286867	42.2665	-0.978446	1.29228	-0.757148	NA	NA
ENSG00000286538	38.3756	-0.714121	1.33718	-0.534051	NA	NA
WDR88	70.6047	-0.510157	0.935458	-0.545355	NA	NA
PSG8	27.6761	-0.619042	1.14735	-0.539542	NA	NA
ENSG00000243829	9.82458	-0.0257971	1.04702	-0.0246386	NA	NA
SIGLEC20P	49.898	0.0861921	1.23685	0.0696869	NA	NA
ZNF135	110.174	-0.330036	0.773201	-0.426844	NA	NA
ADGRE4P	55.2859	0.0122587	0.831442	0.0147439	NA	NA
OR7D2	45.2664	-0.036008	1.19483	-0.0301365	NA	NA
lnc.MISP3.6	14.8413	-0.136691	1.42234	-0.0961027	NA	NA
lnc.ZNF676.1	27.1382	-1.25607	1.31815	-0.952904	NA	NA
lnc.ZNF99.5	10.4746	-1.64742	1.37826	-1.19529	NA	NA
lnc.UQCRFS1.1	14.2817	-0.589799	1.39938	-0.421472	NA	NA
lnc.CYP2B6.2	55.5959	-0.037683	1.0483	-0.0359466	NA	NA
lnc.RTN2.2	29.4083	-0.419037	1.14599	-0.365656	NA	NA
lnc.LMTK3.5	33.6172	-0.91987	1.2791	-0.719153	NA	NA
lnc.TEAD2.1	66.7236	-0.831925	1.17793	-0.70626	NA	NA
lnc.KLK3.1	19.9062	0.0567392	1.33519	0.0424952	NA	NA
lnc.SIGLEC9.1	20.9718	-0.0616514	1.241	-0.0496789	NA	NA
LINC01872	16.497	-0.965338	1.35354	-0.713197	NA	NA
lnc.CEACAM18.3	20.8228	0.00306283	1.01722	0.00301098	NA	NA
lnc.NLRP9.2	20.4559	-0.867413	1.25628	-0.690463	NA	NA
lnc.FGF22.2	49.8758	-0.853552	1.07722	-0.792367	NA	NA
lnc.MBD3L2B.4	16.0214	-0.376072	1.31558	-0.285859	NA	NA
C1orf127	170.518	-0.522698	0.93686	-0.557925	NA	NA
GNAT2	30.5291	-1.27937	1.03454	-1.23665	NA	NA
ENSG00000285651	18.7013	-1.36716	1.20708	-1.13262	NA	NA
LCE4A	28.8812	-0.881355	1.3573	-0.649342	NA	NA
SPRR4	42.0804	-1.14916	1.30384	-0.881362	NA	NA
MTX1	74.7225	-0.432724	0.690456	-0.626722	NA	NA
RXFP4	56.3788	-0.689484	1.14942	-0.599853	NA	NA
RAB25	48.3791	-0.169784	1.09745	-0.154707	NA	NA
OR6K1P	17.0466	-0.398936	1.31261	-0.303925	NA	NA
CLCNKB	229.336	-0.653356	0.886243	-0.73722	NA	NA
FMO8P	17.865	0.0876484	1.28522	0.0681973	NA	NA
ENSG00000226396	25.2252	0.132354	1.13622	0.116487	NA	NA
PRSS38	61.8667	-0.124038	1.30415	-0.0951102	NA	NA
ENSG00000286263	29.7725	-0.662649	1.2159	-0.544985	NA	NA
ENSG00000269896	22.6037	-1.08958	1.08713	-1.00225	NA	NA
MT1HL1	12.3081	0.180632	1.36006	0.132812	NA	NA
ADH5P3	19.4832	-0.120914	1.34904	-0.0896298	NA	NA
NCMAP	51.6923	-1.10352	1.11922	-0.985969	NA	NA
OR9H1P	26.9943	-0.174502	1.35221	-0.129049	NA	NA
HES5	22.5878	0.974236	1.35918	0.716783	NA	NA
ENSG00000287510	19.473	-0.189154	1.17283	-0.16128	NA	NA
ENSG00000217644	32.6602	-0.41994	1.04258	-0.402788	NA	NA
POU3F1	14.7642	-0.918288	1.29704	-0.707987	NA	NA
GUCA2B	47.4207	0.162726	1.18099	0.137787	NA	NA
TMEM53	88.2255	-0.409127	0.663643	-0.616486	NA	NA
ENSG00000279324	31.7126	-0.356624	1.21331	-0.293926	NA	NA
ENSG00000235563	34.8151	0.134801	1.27843	0.105442	NA	NA
C1orf87	260.655	1.81697	0.747179	2.43177	NA	NA
ENSG00000287224	19.3476	-1.60928	1.16607	-1.38009	NA	NA
MTCO1P12	5825.91	1.06507	0.904348	1.17772	NA	NA
ENSG00000225087	31.381	-0.780499	1.19607	-0.652552	NA	NA
UTS2	23.0269	1.58051	1.03546	1.52637	NA	NA
ENSG00000289582	25.1392	-1.55197	1.06976	-1.45076	NA	NA
lnc.VAV3.11	35.0956	-0.854276	1.2917	-0.661357	NA	NA
lnc.PSRC1.2	14.2746	-0.783756	1.16287	-0.673985	NA	NA
lnc.TSPAN2.1	27.351	-0.102388	1.32185	-0.0774582	NA	NA
lnc.PRKAB2.6	23.1906	-0.297148	1.35204	-0.219777	NA	NA
lnc.OR10K1.1	17.9309	-0.380105	1.31554	-0.288934	NA	NA
lnc.PIGM.4	16.0308	-0.0492678	1.39795	-0.035243	NA	NA
lnc.SDHC.3	41.3867	-0.53797	0.953629	-0.564128	NA	NA
lnc.MFAP2.4	21.5245	-1.47552	1.25199	-1.17854	NA	NA
lnc.TNN.4	21.3424	-0.858297	1.1287	-0.760427	NA	NA
lnc.TEX35.6	28.5955	-0.007087	1.10821	-0.00639499	NA	NA
lnc.KLHDC7A.5	19.7352	-0.861156	1.26947	-0.678356	NA	NA
lnc.TNNT2.2	22.7135	-1.00635	1.24534	-0.808092	NA	NA
lnc.PPP1R12B.5	24.7087	-1.48468	1.18463	-1.25328	NA	NA
lnc.MDM4.12	35.6714	0.714442	1.30366	0.54803	NA	NA
lnc.LDLRAD2.2	37.3281	-0.6465	1.21592	-0.531695	NA	NA
lnc.DUSP10.10	67.5798	-0.130434	1.20973	-0.107821	NA	NA
lnc.TMEM63A.2	104.94	-1.31807	0.954508	-1.38089	NA	NA
lnc.C1orf198.1	23.2097	-0.282359	1.2768	-0.221145	NA	NA
ZNF436.AS1	25.4651	-0.687615	1.16299	-0.591246	NA	NA
lnc.IRF2BP2.7	55.522	-0.267232	1.13526	-0.235393	NA	NA
lnc.HEATR1.4	14.9087	-0.699004	1.32751	-0.526554	NA	NA
CHRM3.AS2	59.2174	-0.517598	0.918793	-0.563346	NA	NA
lnc.ADSS.8	78.6085	-0.93173	1.12501	-0.8282	NA	NA
lnc.SH3BP5L.1	20.296	-1.34044	1.20652	-1.111	NA	NA
lnc.RCC1.6	42.9342	-0.316841	1.26232	-0.250999	NA	NA
lnc.SH3D21.1	41.0552	0.120519	1.20633	0.0999057	NA	NA
lnc.JUN.5	41.3255	-0.357576	1.3209	-0.270707	NA	NA
lnc.DOCK7.2	18.4156	0.780412	1.30034	0.600162	NA	NA
lnc.PGM1.1	28.7503	0.288988	1.09578	0.263727	NA	NA
lnc.IFI44.2	26.4556	-0.0765654	1.16517	-0.0657115	NA	NA
lnc.PARK7.5	48.4897	-0.407933	1.22539	-0.332902	NA	NA
lnc.FAM69A.1	19.27	-0.726517	0.942934	-0.770486	NA	NA
lnc.RWDD3.1	29.1952	-1.25765	1.39386	-0.902284	NA	NA
lnc.PTBP2.12	91.1179	-0.425906	1.05468	-0.403825	NA	NA
SS18L1	117.159	-0.114439	0.571771	-0.200148	NA	NA
TMEM239	34.6351	-0.187034	1.15596	-0.1618	NA	NA
REM1	49.0344	-1.23644	1.12192	-1.10207	NA	NA
BPIFA4P	32.0235	-0.610211	1.32643	-0.460041	NA	NA
BPIFB9P	28.8329	-0.349791	1.17995	-0.296445	NA	NA
TLDC2	43.4795	-0.834777	1.23219	-0.677472	NA	NA
ZSWIM1	139.471	0.0911104	0.458251	0.198822	NA	NA
RPS4XP2	32.6565	-0.794123	0.732961	-1.08344	NA	NA
CYP24A1	67.8654	-0.975489	1.08243	-0.901204	NA	NA
MC3R	31.2689	-1.13017	1.27284	-0.887905	NA	NA
ENSG00000289236	28.904	0.656264	1.32948	0.493624	NA	NA
lnc.SCP2D1.2	21.6831	-0.0430202	1.3842	-0.0310794	NA	NA
LINC00652	26.1153	-0.118565	1.44578	-0.0820073	NA	NA
lnc.FOXA2.11	19.275	-2.06612	1.33921	-1.54279	NA	NA
lnc.SYNDIG1.4	25.3068	-1.01406	1.43278	-0.707753	NA	NA
FAM242A	36.2689	-0.354606	1.22721	-0.288953	NA	NA
LINC00489	33.8643	-0.601796	1.22815	-0.490002	NA	NA
lnc.PREX1.7	12.7058	-1.73394	1.38689	-1.25023	NA	NA
lnc.GCNT7.3	33.5649	-0.128567	1.24539	-0.103234	NA	NA
lnc.CTSZ.116	64.0703	0.558676	0.927731	0.602196	NA	NA
lnc.HRH3.2	19.4284	-0.530363	1.20964	-0.438446	NA	NA
lnc.SLCO4A1.5	41.4551	-0.89069	1.21609	-0.732423	NA	NA
VN1R7P	44.5153	1.09619	1.26397	0.867259	NA	NA
PPP6R2P1	52.5185	-0.733763	1.02985	-0.712494	NA	NA
KRT18P2	32.6136	-0.986164	1.30049	-0.758304	NA	NA
C21orf62	41.8114	-0.834505	1.41458	-0.589931	NA	NA
KRTAP10.13P	41.8916	-0.147985	1.35224	-0.109437	NA	NA
lnc.MRAP.4	37.462	-0.897826	1.11014	-0.808747	NA	NA
lnc.MRAP.6	26.8343	-0.0477765	1.27338	-0.0375194	NA	NA
lnc.OLIG1.2	52.4943	-0.638549	1.1471	-0.556662	NA	NA
HLCS.IT1	23.3657	-0.316269	1.31104	-0.241236	NA	NA
DSCR10	20.4391	-1.12342	1.36329	-0.824049	NA	NA
lnc.CSTB.2	10.4531	-0.635115	1.33706	-0.47501	NA	NA
lnc.FAM207A.2	16.5676	-0.6893	1.23692	-0.557269	NA	NA
lnc.ITGB2.11	33.072	-1.11525	0.979083	-1.13908	NA	NA
GRAMD4P2	33.5008	-1.34755	1.32888	-1.01405	NA	NA
ENSG00000287652	23.9083	-0.98333	1.02579	-0.958612	NA	NA
CASTOR1	29.2047	0.0188273	1.28905	0.0146055	NA	NA
ENSG00000286485	33.0194	-0.692714	1.17791	-0.588089	NA	NA
lnc.MRPL40.2	25.331	-2.40726	1.17853	-2.0426	NA	NA
lnc.TMEM211.4	51.4116	-0.382476	1.2692	-0.301353	NA	NA
lnc.CRYBA4.20	8.43147	-0.250658	1.28911	-0.194443	NA	NA
lnc.PIK3IP1.2	41.4778	0.432264	1.33531	0.323717	NA	NA
lnc.C22orf42.2	38.8366	-0.103914	1.11822	-0.0929275	NA	NA
lnc.HMOX1.4	16.4761	-1.0127	1.30827	-0.774074	NA	NA
lnc.CARD10.4	91.9812	-0.497124	1.11974	-0.443965	NA	NA
lnc.CBY1.2	8.11276	0.773903	1.40081	0.552469	NA	NA
lnc.DNAJB7.1	44.3111	-0.78695	1.08154	-0.727619	NA	NA
lnc.PPP6R2.2	62.0549	-0.666059	1.13595	-0.586345	NA	NA
TMEM169	97.2918	-0.50988	0.626157	-0.8143	NA	NA
ENSG00000286290	10.3746	-1.32129	1.27843	-1.03353	NA	NA
ZFP91P1	38.054	-0.908699	1.20636	-0.753258	NA	NA
RAB6C	33.0429	-0.351645	0.850016	-0.413692	NA	NA
LCT.AS1	21.69	-0.223726	1.22335	-0.182879	NA	NA
ENSG00000231482	52.8619	0.129372	1.28022	0.101055	NA	NA
ENSG00000280414	33.1652	-0.0526835	1.40596	-0.0374716	NA	NA
ENSG00000287849	32.7233	-0.61964	1.27945	-0.4843	NA	NA
TRAK2	9144.53	0.600474	0.44339	1.35428	NA	NA
ACADL	31.1065	-0.916489	1.28479	-0.713338	NA	NA
ABCA12	67.017	-0.446724	1.15633	-0.386329	NA	NA
LLPHP3	14.1311	-0.151579	0.827574	-0.18316	NA	NA
CCDC140	66.796	-0.728073	1.21445	-0.599506	NA	NA
ENSG00000287971	43.2418	-1.1625	1.22389	-0.949841	NA	NA
ENSG00000279485	41.4258	-0.618174	1.19634	-0.516723	NA	NA
VAX2	38.4446	-0.985341	1.13706	-0.866567	NA	NA
IGKV1D.17	25.499	-1.15935	1.17824	-0.983969	NA	NA
LSP1P4	29.4393	-1.49818	1.3216	-1.13361	NA	NA
DUSP2	56.7844	-0.310223	0.904514	-0.342972	NA	NA
ACOXL.AS1	41.7486	-1.82342	1.19638	-1.52412	NA	NA
lnc.IL37.5	31.961	-0.483122	0.999539	-0.483345	NA	NA
lnc.IL36G.2	30.9755	-0.258492	1.27391	-0.202912	NA	NA
lnc.GREB1.1	38.95	0.395746	1.35387	0.292308	NA	NA
LINC01823	30.3421	-1.00462	1.19624	-0.83981	NA	NA
lnc.CCDC115.3	27.4836	-0.582171	1.27593	-0.456272	NA	NA
lnc.UBXN4.14	22.6317	-0.813677	1.25407	-0.648828	NA	NA
lnc.GTDC1.19	10.8399	-1.58973	1.24965	-1.27214	NA	NA
lnc.FAM49A.7	22.7361	-0.703464	1.36874	-0.51395	NA	NA
lnc.DLX2.9	53.9126	-1.11906	1.01832	-1.09893	NA	NA
lnc.MTX2.6	21.2627	-0.127512	1.35351	-0.0942084	NA	NA
lnc.UBE2E3.6	20.8152	-1.63471	1.20492	-1.35669	NA	NA
lnc.STAT1.2	20.9772	-0.138433	1.23991	-0.111647	NA	NA
lnc.COQ10B.3	44.4819	-0.607104	1.18816	-0.51096	NA	NA
lnc.RHOB.21	63.3036	-1.23226	1.34139	-0.918643	NA	NA
lnc.AAMP.2	59.651	-1.02916	0.82651	-1.24519	NA	NA
lnc.CCDC140.7	19.1347	-1.09208	1.36679	-0.799009	NA	NA
lnc.NYAP2.7	12.553	-1.13447	1.28379	-0.883686	NA	NA
lnc.EML4.2	37.8053	-0.171603	1.14979	-0.149247	NA	NA
lnc.PSME4.2	16.0188	-0.896753	1.0998	-0.815376	NA	NA
lnc.CFAP36.2	25.3723	-1.46502	1.22997	-1.19111	NA	NA
NRIR	83.3565	-0.535323	0.916482	-0.584107	NA	NA
lnc.GMCL1.1	51.4347	-0.164541	0.835725	-0.196884	NA	NA
lnc.C2orf42.10	23.9478	-0.697586	1.29551	-0.538465	NA	NA
lnc.CAPG.1	20.3743	-0.443651	1.2841	-0.345497	NA	NA
CCR3	82.6139	-0.260274	1.074	-0.24234	NA	NA
ENSG00000239455	25.0747	-0.789077	1.10493	-0.714143	NA	NA
ENSG00000240787	21.6882	-2.31395	1.28623	-1.79902	NA	NA
ENSG00000288074	44.1985	-0.405448	1.21178	-0.334587	NA	NA
ENSG00000286919	19.8055	-1.06394	1.22837	-0.866138	NA	NA
A4GNT	18.4554	-1.41884	1.30749	-1.08516	NA	NA
ACTG1P1	11.8253	-1.54574	1.13505	-1.36183	NA	NA
KCNMB3	45.4548	-0.428377	1.05375	-0.406527	NA	NA
LINC01811	86.7412	-0.592596	0.92758	-0.638862	NA	NA
DLEC1P1	22.809	-0.131756	1.30134	-0.101246	NA	NA
CYB561D2	38.971	-0.500883	1.09819	-0.456098	NA	NA
lnc.RPL24.7	16.0959	-1.69943	1.26436	-1.3441	NA	NA
lnc.TMEM108.4	19.1374	-0.142871	1.27276	-0.112253	NA	NA
lnc.NPHP3.ACAD11.1	23.3709	-1.43494	1.16164	-1.23527	NA	NA
lnc.MSL2.6	24.321	-0.0381037	0.823393	-0.0462764	NA	NA
lnc.TMEM43.2	13.8493	0.752712	1.32368	0.568649	NA	NA
lnc.TFDP2.3	17.2302	-0.636832	1.18805	-0.53603	NA	NA
TM4SF1.AS1	41.9757	-0.284158	1.18625	-0.239544	NA	NA
lnc.GHSR.3	61.8908	-0.311613	1.20725	-0.258118	NA	NA
LINC01839	18.9614	-0.14289	1.10815	-0.128944	NA	NA
lnc.SMCO1.1	19.8499	-1.54381	1.28881	-1.19786	NA	NA
lnc.UBE2E2.1	25.6842	0.107317	1.26531	0.0848148	NA	NA
lnc.GLB1.1	30.7739	-1.47556	1.14477	-1.28895	NA	NA
lnc.KRBOX1.1	39.4733	-0.259257	0.947793	-0.273538	NA	NA
lnc.TMA7.2	8.73642	-1.38952	1.05892	-1.31221	NA	NA
lnc.NICN1.3	49.6326	-1.9778	1.31841	-1.50015	NA	NA
lnc.SUMF1.8	56.2155	-0.215911	1.19844	-0.18016	NA	NA
LINC02027	26.3468	-1.18274	1.29612	-0.912523	NA	NA
MIR3138	18.1878	-1.13458	1.30791	-0.867475	NA	NA
PABPC4L	20.4361	-0.717448	1.2547	-0.57181	NA	NA
LINC00616	25.7649	-0.87691	1.34587	-0.651554	NA	NA
UCP1	43.3089	-0.61819	1.26872	-0.487254	NA	NA
ENSG00000283355	13.5263	-1.47065	1.40298	-1.04823	NA	NA
ADRA2C	26.5596	-1.32195	1.34308	-0.984264	NA	NA
S100P	28.5455	-1.87268	1.31298	-1.42628	NA	NA
SMR3A	33.1212	0.483768	1.19511	0.404788	NA	NA
ENSG00000248725	10.1325	-1.59193	1.31781	-1.20801	NA	NA
NUDT9	80.7457	-0.340078	0.425683	-0.798899	NA	NA
lnc.DRD5.28	26.3702	-1.68415	1.28981	-1.30573	NA	NA
lnc.RPL34.2	31.0022	-1.52356	1.1943	-1.27569	NA	NA
PANCR	50.6298	-0.545144	1.12749	-0.483502	NA	NA
lnc.LARP1B.6	26.0862	-0.537164	1.35049	-0.397756	NA	NA
lnc.CLGN.2	28.6609	-0.0114389	1.35513	-0.00844116	NA	NA
lnc.HHIP.3	18.3165	-1.00176	1.20912	-0.828506	NA	NA
lnc.ABCE1.3	18.5329	-1.94456	1.24508	-1.56179	NA	NA
lnc.CLCN3.1	23.1186	-1.66545	1.31388	-1.26758	NA	NA
lnc.HAND2.3	32.3397	0.385111	1.08679	0.354358	NA	NA
lnc.CYP4V2.1	21.258	-1.59321	1.30531	-1.22056	NA	NA
lnc.PACRGL.5	32.3341	-0.0889646	1.01271	-0.0878478	NA	NA
lnc.CCKAR.11	28.9115	-0.214979	1.36334	-0.157686	NA	NA
lnc.FIP1L1.9	32.2601	-0.742458	1.33219	-0.557321	NA	NA
SRD5A3.AS1	42.1484	-0.923865	0.962127	-0.960232	NA	NA
lnc.GRPEL1.6	55.4594	-0.574374	1.10222	-0.521104	NA	NA
lnc.RCHY1.7	11.139	-0.300057	1.31588	-0.228027	NA	NA
lnc.CPLX1.7	8.58698	0.408062	1.23888	0.329379	NA	NA
lnc.C4orf36.1	23.0381	-0.487403	1.17735	-0.413985	NA	NA
AGXT2	52.8124	-0.730823	1.11931	-0.652924	NA	NA
ADAMTS19	44.1069	-0.236665	1.43987	-0.164366	NA	NA
PCDHA13	16.1345	-1.41054	1.36655	-1.03219	NA	NA
PCDHB2	37.7551	-1.03124	0.859781	-1.19942	NA	NA
PCDHB9	42.43	-0.690676	1.10289	-0.626241	NA	NA
PCDHGB7	39.579	-1.01788	1.27567	-0.797918	NA	NA
HMHB1	41.5011	-0.104058	1.31442	-0.0791664	NA	NA
IL17B	42.6465	-1.19893	1.26288	-0.949364	NA	NA
ENSG00000271795	45.0885	-0.572632	1.01758	-0.562737	NA	NA
GAPDHP40	18.156	-1.42724	0.970652	-1.47039	NA	NA
ENSG00000251211	18.6874	1.08515	1.42523	0.761383	NA	NA
ENSG00000249287	21.6018	-0.414792	1.34698	-0.307943	NA	NA
CDH9	21.6855	-1.3959	1.32389	-1.0544	NA	NA
RPL19P11	17.1791	-0.169668	1.23696	-0.137165	NA	NA
ENSG00000253558	34.3971	-0.594154	1.38226	-0.429844	NA	NA
NBPF22P	40.6934	-0.957865	1.10451	-0.867235	NA	NA
CRLF3P2	15.8583	-0.648014	1.36083	-0.476189	NA	NA
lnc.CEP120.7	23.1574	-1.73334	1.17329	-1.47733	NA	NA
lnc.FBN2.6	24.6695	-0.210033	1.21613	-0.172705	NA	NA
lnc.FSTL4.3	26.6647	-1.00857	1.26289	-0.798619	NA	NA
lnc.HSPA4.2	36.8358	-0.827801	0.892638	-0.927364	NA	NA
WSPAR	21.9525	-1.23895	1.30898	-0.946506	NA	NA
lnc.CATSPER3.2	70.605	-0.641081	0.95982	-0.667918	NA	NA
lnc.SMAD5.4	28.4823	-0.0490356	1.30717	-0.037513	NA	NA
lnc.NRG2.6	27.2888	-0.572217	1.33498	-0.428634	NA	NA
lnc.IL17B.2	36.8415	-0.76842	0.986887	-0.77863	NA	NA
lnc.LARP1.5	26.6157	-1.20128	1.26704	-0.948099	NA	NA
lnc.NDUFS6.18	35.2828	-0.376631	1.24347	-0.302888	NA	NA
LINC01932	30.879	-2.04177	1.29261	-1.57957	NA	NA
LINC01366.1	24.1631	-1.84483	1.3441	-1.37254	NA	NA
lnc.DUSP1.9	35.2532	-0.682999	1.09574	-0.62332	NA	NA
lnc.MED10.11	94.4199	-0.640708	1.08848	-0.588625	NA	NA
lnc.GPBP1.2	21.0611	-0.934209	1.10832	-0.842907	NA	NA
lnc.SLC30A5.5	36.3469	-0.13615	1.09211	-0.124666	NA	NA
lnc.CCDC125.6	61.4653	-0.623544	0.850112	-0.733484	NA	NA
lnc.PTCD2.8	18.1611	-0.460905	1.30532	-0.353099	NA	NA
lnc.ATP6AP1L.3	17.9235	-0.866152	1.23047	-0.703921	NA	NA
lnc.MTRR.15	26.1353	-1.25394	1.4111	-0.888625	NA	NA
NR2F1.AS1	104.644	-0.41503	0.899807	-0.461243	NA	NA
ETV7.AS1	31.0176	0.289817	1.28955	0.224743	NA	NA
ZBTB24.DT	25.2656	-2.29633	1.28444	-1.78781	NA	NA
FEM1AP3	67.2394	-0.628321	1.04877	-0.5991	NA	NA
ENSG00000286339	29.1698	-0.326284	1.12468	-0.290113	NA	NA
FABP7	26.057	-0.777541	1.29531	-0.600275	NA	NA
MARCKSL1P2	25.9681	-1.37655	1.37126	-1.00385	NA	NA
CCT7P1	25.5116	-0.643796	1.26472	-0.509043	NA	NA
ENSG00000213087	12.1502	-0.703541	0.944028	-0.745254	NA	NA
ENSG00000286826	24.4142	-0.771697	1.3452	-0.573667	NA	NA
LINC00242	51.3756	-0.0507389	1.05905	-0.0479099	NA	NA
ENSG00000287614	23.8546	0.0347049	1.21187	0.0286374	NA	NA
ENSG00000287674	20.6992	-1.4706	1.3772	-1.06782	NA	NA
OR14J1	43.9463	0.209074	1.24988	0.167275	NA	NA
HCG4P8	19.5065	-1.00237	1.24921	-0.802403	NA	NA
DHFRP2	26.6267	-0.447076	1.43508	-0.311533	NA	NA
ENSG00000289637	10.5169	-1.44891	1.30793	-1.10779	NA	NA
RPL35P2	43.311	-0.359119	0.581962	-0.617083	NA	NA
TAF11	176.478	-0.315922	0.376877	-0.838264	NA	NA
ENSG00000285586	25.0961	-1.68028	1.23184	-1.36404	NA	NA
LINC01622	189.663	-0.689336	0.859951	-0.801599	NA	NA
LIN28B.AS1	27.5683	-0.169456	1.25124	-0.135431	NA	NA
lnc.DCBLD1.3	13.459	-0.599561	1.26474	-0.474059	NA	NA
lnc.EDN1.2	22.3539	0.55254	1.34123	0.411966	NA	NA
lnc.ARHGAP18.3	22.9991	-2.92287	1.26406	-2.31228	NA	NA
lnc.ALDH8A1.1	26.035	-0.384347	1.28798	-0.298411	NA	NA
lnc.RANBP9.2	41.4583	-0.213212	1.11869	-0.190592	NA	NA
lnc.ZC3H12D.13	19.5353	-0.232429	1.37715	-0.168776	NA	NA
lnc.VIP.4	24.681	0.418511	1.1856	0.352996	NA	NA
lnc.NOX3.9	52.2194	-0.599406	1.05309	-0.569187	NA	NA
lnc.TMEM242.11	20.3352	-0.459496	1.34642	-0.341274	NA	NA
lnc.FGFR1OP.20	25.7898	-0.0994719	1.26349	-0.0787276	NA	NA
lnc.TCP10.3	70.6936	-0.645065	1.16501	-0.5537	NA	NA
lnc.KIF25.3	40.3892	-1.22474	1.02922	-1.18996	NA	NA
lnc.DACT2.1	22.3387	0.569754	1.31117	0.43454	NA	NA
lnc.MAS1L.1	12.8123	-1.73777	1.39544	-1.24532	NA	NA
DDR1.DT	18.923	-0.353931	1.38279	-0.255955	NA	NA
lnc.TUBB2A.8	35.1727	-0.375851	1.17774	-0.319127	NA	NA
SYNGAP1.AS1	56.2483	-0.750086	1.09825	-0.682984	NA	NA
lnc.UQCC2.2	37.7087	-0.55484	1.27896	-0.433821	NA	NA
lnc.TUBB2B.8	15.408	-0.0956317	1.39918	-0.0683482	NA	NA
lnc.C6orf222.2	42.5205	-0.872653	1.21471	-0.718404	NA	NA
lnc.ENPP4.4	20.3695	-0.308181	1.15713	-0.266333	NA	NA
lnc.F13A1.5	25.2893	-0.152612	1.37761	-0.110781	NA	NA
lnc.SH3BGRL2.4	24.9595	-0.235421	1.30271	-0.180716	NA	NA
lnc.IRF4.20	58.4425	0.383443	1.22687	0.312538	NA	NA
lnc.NT5E.11	16.748	-0.94578	1.30899	-0.722528	NA	NA
GALNTL5	56.9707	-0.599094	1.0771	-0.55621	NA	NA
SUN3	16.3749	-1.52641	1.38475	-1.1023	NA	NA
VGF	76.2638	-0.925357	0.911888	-1.01477	NA	NA
ASZ1	24.6982	-1.06338	1.23424	-0.86157	NA	NA
TRBV5.5	18.0623	-1.16519	1.15483	-1.00897	NA	NA
OR6B1	64.1957	-0.0242681	1.30483	-0.0185987	NA	NA
OR2A2	23.7701	0.182239	1.35592	0.134403	NA	NA
OR2A1	46.307	-0.176555	1.22024	-0.144689	NA	NA
DPY19L2P3	33.9213	-0.873185	1.03814	-0.841103	NA	NA
ENSG00000287342	58.1747	-0.669492	1.17973	-0.567496	NA	NA
CICP24	21.6727	-1.59355	1.22955	-1.29605	NA	NA
YWHAEP1	25.0056	-0.732694	0.882953	-0.829823	NA	NA
ENSG00000222024	29.1811	1.36899	1.34951	1.01444	NA	NA
ENSG00000284707	54.3017	-0.687034	0.964166	-0.712568	NA	NA
lnc.TFEC.1	22.9485	-1.38944	1.28443	-1.08175	NA	NA
lnc.PTN.1	22.447	-0.282763	1.14299	-0.247388	NA	NA
lnc.ZNF398.6	26.4242	-0.0747958	1.24606	-0.0600258	NA	NA
lnc.KMT2C.5	34.4589	-0.440997	0.979253	-0.45034	NA	NA
lnc.MNX1.22	25.8313	-0.307564	1.25349	-0.245366	NA	NA
lnc.CHST12.4	47.9351	-0.979717	1.11321	-0.880081	NA	NA
lnc.MPP6.3	37.3362	-0.478905	1.17602	-0.407224	NA	NA
lnc.GNA12.3	69.9942	-0.458433	1.06604	-0.430033	NA	NA
lnc.HIBADH.1	20.5172	-1.11963	1.30918	-0.855213	NA	NA
lnc.ANLN.6	22.8287	0.0358205	1.16846	0.030656	NA	NA
lnc.PAPOLB.2	12.2336	0.0489242	1.22927	0.0397994	NA	NA
lnc.MMD2.2	34.5978	-0.151033	1.22712	-0.123079	NA	NA
LINC01005	30.0963	-1.61632	1.30683	-1.23683	NA	NA
lnc.GUSB.2	53.5205	-0.830476	0.974016	-0.852631	NA	NA
lnc.LMTK2.2	11.6293	-0.68386	1.15556	-0.591797	NA	NA
CA1	425.199	0.389997	0.601448	0.64843	NA	NA
PRSS51	52.0141	-1.5011	1.33905	-1.12102	NA	NA
ABRA	25.33	-1.35341	1.3634	-0.992673	NA	NA
ENSG00000226490	17.6955	-1.08005	1.19164	-0.906357	NA	NA
ENSG00000254319	75.5868	-0.477146	1.17311	-0.406738	NA	NA
ENSG00000287590	14.884	-0.181666	1.26141	-0.144018	NA	NA
NPM1P21	13.7619	-1.41803	1.12962	-1.25532	NA	NA
NASPP1	44.0173	-0.251416	1.22251	-0.205655	NA	NA
lnc.MYC.12	21.2319	-0.747455	1.28108	-0.583456	NA	NA
lnc.PTK2.5	60.5667	-0.190311	1.19744	-0.158932	NA	NA
lnc.SPATC1.1	37.609	-0.515454	0.919385	-0.560651	NA	NA
lnc.MROH1.1	22.7061	-1.15078	1.15691	-0.994704	NA	NA
lnc.KIFC2.2	33.1841	-0.0913318	1.311	-0.0696659	NA	NA
lnc.ADGRA2.2	5.15163	-1.13979	1.01844	-1.11916	NA	NA
lnc.PLAT.1	83.8807	0.732311	1.05254	0.695758	NA	NA
lnc.GGH.3	32.298	0.360831	1.26445	0.285365	NA	NA
lnc.PPP1R42.4	13.2296	-1.33203	1.37919	-0.965807	NA	NA
lnc.KCNB2.12	30.5583	-0.17599	1.2629	-0.139354	NA	NA
ZFHX4.AS1	76.6537	-0.558424	1.10357	-0.506017	NA	NA
LINC01607	50.2814	-0.0181816	0.960582	-0.0189277	NA	NA
lnc.RBM12B.5	26.0069	-0.438105	1.28279	-0.341526	NA	NA
lnc.TNKS.2	15.9233	-0.869844	1.19737	-0.726461	NA	NA
lnc.POP1.1	16.9129	-1.32218	1.34205	-0.985194	NA	NA
lnc.STK3.2	17.8999	-0.390937	1.05549	-0.370386	NA	NA
ANKRD20A4P	16.3204	-0.913893	1.22519	-0.745918	NA	NA
ORM2	25.3073	-0.567538	1.43106	-0.396585	NA	NA
OR1H1P	25.3473	-0.13513	1.31823	-0.102509	NA	NA
KYAT1	37.5609	-0.610741	1.20042	-0.508774	NA	NA
RPL3P11	42.5647	0.265661	1.30402	0.203725	NA	NA
ENSG00000288541	34.0957	-0.834768	1.14875	-0.726676	NA	NA
TRBV20OR9.2	15.0671	0.0342783	1.4042	0.0244112	NA	NA
CSNK1G2P1	16.6581	0.484603	1.28579	0.376892	NA	NA
ADGRF5P1	86.9961	-0.755671	1.00489	-0.751994	NA	NA
NPAP1P7	24.1076	-0.540797	1.25792	-0.429912	NA	NA
ENSG00000237626	55.867	-0.186428	1.11348	-0.167427	NA	NA
IL6RP1	19.9086	0.971024	1.29548	0.749549	NA	NA
UPF3AP3	32.1892	-0.2796	1.10387	-0.253291	NA	NA
lnc.GRIN3A.3	28.3234	-0.508853	1.18291	-0.430172	NA	NA
lnc.HSDL2.6	17.1125	-0.64543	1.36482	-0.472906	NA	NA
lnc.TNC.7	51.4334	0.423361	1.10059	0.384668	NA	NA
lnc.RALGPS1.2	36.2243	-1.46299	1.34409	-1.08846	NA	NA
lnc.SWI5.1	32.514	-0.0983249	1.32042	-0.0744649	NA	NA
lnc.EGFL7.3	27.0514	-0.0510904	1.15932	-0.0440693	NA	NA
lnc.ACER2.7	45.5666	-0.01603	1.22643	-0.0130705	NA	NA
lnc.DDX58.1	20.0845	-0.36391	1.43406	-0.253762	NA	NA
lnc.PLGRKT.3	17.171	-0.317491	1.22394	-0.259402	NA	NA
lnc.KDM4C.19	26.7894	-0.597798	1.30575	-0.45782	NA	NA
LNCARSR	18.4445	-1.57163	1.1911	-1.31948	NA	NA
lnc.NAA35.14	44.9629	-0.937654	1.19408	-0.785253	NA	NA
lnc.MFSD14B.16	16.4623	-1.61262	1.2222	-1.31944	NA	NA
PWWP3B	27.0768	0.206834	1.27325	0.162445	NA	NA
ATP1B4	72.9204	-0.558281	1.07273	-0.520432	NA	NA
SLC25A14	28.5226	-0.428458	1.29407	-0.331093	NA	NA
PABIR3	166.642	-0.143523	0.516765	-0.277733	NA	NA
DCAF8L2	28.6761	0.243516	1.37669	0.176885	NA	NA
ZCCHC12	43.5342	0.312727	1.34501	0.232509	NA	NA
DCAF12L1	35.0369	-0.737278	1.29285	-0.570272	NA	NA
TJAP1P1	26.5803	0.280171	1.36589	0.20512	NA	NA
GPR119	41.9974	-0.469759	1.13405	-0.414231	NA	NA
HS6ST2	40.2154	-0.619612	1.026	-0.603913	NA	NA
ZIC3	33.2701	-0.146795	1.11315	-0.131874	NA	NA
ENSG00000287918	46.6973	-0.36261	1.28524	-0.282135	NA	NA
OR3B1P	38.8364	-0.324869	1.14423	-0.283919	NA	NA
SSX3	33.7347	-0.203542	1.28578	-0.158303	NA	NA
ERAS	27.4528	-0.656737	1.23924	-0.529949	NA	NA
SYP	72.5082	-0.866132	0.880618	-0.98355	NA	NA
EZHIP	39.508	0.114941	1.26707	0.0907144	NA	NA
CENPVL3	19.9477	-0.200152	1.31991	-0.15164	NA	NA
ALAS2	589.163	0.124555	0.646495	0.192662	NA	NA
GJB1	97.7935	-0.372496	1.0224	-0.364335	NA	NA
FGF16	22.0958	-0.869124	1.38605	-0.627051	NA	NA
GPR143	45.9905	-0.144881	1.15359	-0.125591	NA	NA
lnc.RAB40AL.1	28.0028	-0.0370571	1.20032	-0.0308727	NA	NA
lnc.RTL9.6	20.1897	-0.8144	1.12815	-0.721887	NA	NA
lnc.OCRL.3	45.7897	-0.805448	1.02392	-0.786631	NA	NA
lnc.STK26.11	12.2173	0.0664188	1.32977	0.0499475	NA	NA
lnc.SPANXN4.1	16.0348	0.0791442	1.29473	0.061128	NA	NA
lnc.SLC38A5.1	31.1973	-0.0851097	1.31556	-0.0646946	NA	NA
lnc.KANTR.23	44.6442	-0.898606	1.09268	-0.822384	NA	NA
lnc.SPIN3.3	28.1565	-0.810983	1.19379	-0.679337	NA	NA
lnc.UPRT.6	43.663	0.0373161	0.993463	0.0375616	NA	NA
lnc.PBDC1.8	17.7353	-0.707166	1.20824	-0.585286	NA	NA
lnc.FAM133A.3	28.2047	-0.874537	1.26388	-0.691946	NA	NA
lnc.UTY.15	26.4636	0.205086	1.18044	0.173736	NA	NA
lnc.CDY1.21	21.8674	-0.670779	1.34614	-0.498298	NA	NA

### Sheet: CSF whole transcriptome
ID	baseMean	log2FoldChange	lfcSE	stat	pvalue	padj
HEG1	142.325	10.9128	1.63269	6.68395	2.33e-11	9.03e-08
MAGED2	110.943	10.5323	1.66304	6.33316	2.4e-10	3.42e-07
PSME3IP1	138.966	8.29823	1.31333	6.31847	2.64e-10	3.42e-07
PDE5A	105.6	10.1926	1.71795	5.93299	2.97e-09	2.35e-06
TECPR2	83.692	10.6359	1.79353	5.93013	3.03e-09	2.35e-06
INTS10	115.543	10.3938	1.79654	5.78547	7.23e-09	4.68e-06
ARL13B	83.8269	8.24225	1.45641	5.65931	1.52e-08	8.43e-06
SEC61G	114.294	8.30533	1.52417	5.44907	5.06e-08	2.46e-05
EP400	191.111	6.62922	1.22838	5.39673	6.79e-08	2.93e-05
ATP1B3	87.2429	8.28361	1.5424	5.37061	7.85e-08	3.05e-05
IL6ST	95.0993	8.53259	1.61558	5.28145	1.28e-07	4.52e-05
MTIF3	67.9501	8.05148	1.55699	5.17118	2.33e-07	7.53e-05
PPP1R3B	104.935	7.62176	1.50114	5.07731	3.83e-07	0.000114343
NARS2	89.4573	8.64704	1.72684	5.00744	5.52e-07	0.000152988
STRN4	95.9971	8.49283	1.71688	4.94666	7.55e-07	0.000195436
MFN2	152.274	6.92965	1.44101	4.80889	1.52e-06	0.000366218
USP15	86.1511	8.72166	1.8178	4.79791	1.6e-06	0.000366218
METTL9	120.042	8.05138	1.68343	4.78273	1.73e-06	0.000373047
EIF3M	174.336	5.39692	1.14932	4.69574	2.66e-06	0.000542896
GID8	94.3157	7.89435	1.69304	4.66282	3.12e-06	0.000605566
HDAC7	85.7428	8.1874	1.77475	4.61328	3.96e-06	0.000732899
LRRIQ1	67.3418	8.15582	1.78271	4.57496	4.76e-06	0.000840691
SPATA6	75.102	6.18386	1.37604	4.49396	6.99e-06	0.00118029
ELK4	126.387	5.03621	1.15883	4.34595	1.39e-05	0.0022436
MAP6	69.6403	8.08605	1.87577	4.31079	1.63e-05	0.00252659
C1orf115	113.581	6.83415	1.60465	4.25896	2.05e-05	0.00306732
CDC42EP3	56.1589	7.92785	1.87096	4.23732	2.26e-05	0.0032532
CFAP251	145	6.96162	1.67039	4.16767	3.08e-05	0.00426761
UFD1	59.9366	8.04304	1.93559	4.15535	3.25e-05	0.00434885
ZNF124	68.0792	7.25172	1.79833	4.03247	5.52e-05	0.00704615
lnc.PFKFB3.12	56.8007	7.63268	1.89491	4.028	5.63e-05	0.00704615
TBC1D22A	68.345	6.3931	1.61703	3.9536	7.7e-05	0.00934172
INTS8	79.5733	6.63062	1.69468	3.9126	9.13e-05	0.0107438
TCEANC2	81.2703	6.59195	1.69897	3.87996	0.000104474	0.011595
VAMP4	47.6481	7.26716	1.87304	3.87987	0.000104513	0.011595
NBPF12	99.0825	6.14293	1.59518	3.85093	0.000117669	0.0126919
ANO5	142.093	5.12306	1.33268	3.84417	0.000120962	0.0126945
ARPP19	91.2377	6.11573	1.59726	3.82889	0.000128723	0.0131535
PPP2R2D	82.0399	6.34779	1.66407	3.81461	0.000136399	0.0135805
DNM1L	80.9912	6.33582	1.71593	3.69236	0.000222181	0.0215682
RSPH4A	96.1936	5.99883	1.64496	3.64678	0.000265545	0.025149
PSMA4	86.5646	5.5374	1.52849	3.62278	0.000291454	0.0269456
EIF3I	140.132	4.46948	1.23793	3.61044	0.000305676	0.0276033
PPRC1	148.703	6.02163	1.70099	3.54008	0.000400005	0.0353005
PRXL2A	125.95	5.13329	1.47203	3.48721	0.000488082	0.0421161
SUZ12	102.89	5.35227	1.54543	3.46328	0.000533626	0.044196
GIT2	72.8168	6.06546	1.7517	3.46262	0.00053495	0.044196
ZNF317	69.5828	5.47315	1.58946	3.44341	0.000574433	0.0464692
HSPB1	179.858	3.39695	0.994162	3.41689	0.000633401	0.0501938
WDR82	210.794	3.6158	1.06036	3.40997	0.000649702	0.0504559
FOCAD	135.234	5.27858	1.57777	3.3456	0.00082105	0.0614183
CPSF3	81.5386	5.95616	1.78495	3.33688	0.000847256	0.0614183
ADH1B	85.9188	5.50298	1.64943	3.33629	0.000849055	0.0614183
PBX3	76.6894	6.01017	1.80235	3.33463	0.00085413	0.0614183
CLEC3B	84.7455	4.69756	1.42925	3.28673	0.00101358	0.071559
COL11A1	102.95	4.73858	1.46893	3.22588	0.00125585	0.0859412
PLXNB2	68.5262	5.20736	1.61711	3.22016	0.00128119	0.0859412
PPP1R2	50.9128	5.0201	1.55923	3.2196	0.0012837	0.0859412
AHSA1	84.4056	4.59012	1.43133	3.20689	0.0013418	0.0883086
SF3B2	305.873	2.84649	0.898023	3.16973	0.00152582	0.098746
FAM149A	62.0594	5.49108	1.74309	3.1502	0.0016316	0.103047
MYRIP	116.53	5.13554	1.63377	3.14337	0.00167015	0.103047
PSMA3.AS1	54.7009	4.97187	1.5844	3.13802	0.00170094	0.103047
PTN	163.677	4.11413	1.31388	3.13128	0.00174044	0.103047
SUPT5H	245.969	3.75471	1.20029	3.12816	0.00175905	0.103047
NDUFS2	119.2	5.31189	1.69975	3.12511	0.00177741	0.103047
SNCAIP	69.615	5.9387	1.90279	3.12105	0.0018021	0.103047
SEC16A	142.37	4.18793	1.34201	3.12064	0.00180458	0.103047
STX5	37.6904	6.01278	1.93775	3.10297	0.00191588	0.107817
LDOC1	82.0435	5.42961	1.76403	3.07796	0.00208425	0.115616
SDCBP	81.5682	4.70751	1.55285	3.03153	0.00243314	0.133069
RNF123	76.8649	5.27482	1.75846	2.99968	0.00270265	0.145756
MICAL3	243.919	3.38256	1.13427	2.98215	0.00286231	0.152251
LRRFIP1	211.277	3.12745	1.06181	2.9454	0.00322535	0.169244
GCC2	287.831	2.30731	0.787514	2.92986	0.00339113	0.17557
CNOT3	69.5294	4.96231	1.70362	2.91281	0.00358192	0.183008
IQCE	153.496	4.34376	1.49817	2.89938	0.00373903	0.188554
SESN3	75.6311	3.88145	1.35128	2.87243	0.00407335	0.200062
KANSL1	177.844	3.9963	1.39573	2.86322	0.00419353	0.200062
SEC63	109.63	4.18685	1.46349	2.86087	0.00422483	0.200062
HEMK1	118.92	4.69258	1.64051	2.86044	0.00423055	0.200062
PPFIBP1	448.295	2.23814	0.783946	2.85496	0.00430416	0.200062
GIGYF1	64.3975	4.66733	1.63564	2.85352	0.00432376	0.200062
RPSAP58	62.2146	3.65232	1.28007	2.85322	0.00432789	0.200062
DCUN1D4	78.1487	4.52601	1.59147	2.84393	0.00445612	0.203566
NOP56	50.9575	5.0804	1.82319	2.78655	0.00532732	0.240535
ARIH1	116.49	4.27154	1.55215	2.752	0.00592317	0.264364
PTPRF	149.72	4.25674	1.57578	2.70136	0.00690562	0.304711
ARHGEF6	83.2554	4.53559	1.68145	2.69742	0.00698785	0.304874
UBE2Q2	120.186	3.393	1.28047	2.64981	0.00805378	0.347476
UBE2R2	82.5663	3.16192	1.19515	2.64561	0.00815427	0.347946
BHMT2	89.4607	4.0067	1.51998	2.63602	0.00838836	0.354043
TNRC6B	268.848	2.69586	1.02807	2.62226	0.00873487	0.364704
PIAS2	88.0504	4.25483	1.62567	2.61728	0.00886335	0.366132
ACP1	97.3547	4.101	1.58701	2.58411	0.00976308	0.399053
FCHSD2	81.6591	3.90963	1.52746	2.55956	0.0104806	0.423919
PIP4K2A	78.4385	3.75234	1.46865	2.55496	0.01062	0.425127
MIR3681HG	260.011	4.6608	1.83563	2.53907	0.0111148	0.43728
TENT5A	99.7334	3.66955	1.44584	2.538	0.0111488	0.43728
CCT6A	80.0576	3.81864	1.51072	2.5277	0.0114813	0.445818
TUBA1B	765.523	-1.11102	0.440288	-2.52339	0.0116228	0.446845
PTPN9	93.1576	4.2351	1.68144	2.51873	0.0117779	0.44837
PBX1	135.78	3.57984	1.42711	2.50845	0.0121261	0.457141
PRMT2	161.935	2.65782	1.0683	2.48791	0.0128496	0.47976
ZFYVE9	99.9657	4.5082	1.82083	2.4759	0.01329	0.486881
SYAP1	102.261	3.47686	1.40608	2.47273	0.0134085	0.486881
BRK1	57.2256	3.73001	1.50859	2.47252	0.0134165	0.486881
PTMS	200.245	2.49074	1.01352	2.45752	0.0139901	0.496522
CTSH	70.6876	4.55541	1.8555	2.45509	0.0140849	0.496522
CAVIN1	262.709	2.24025	0.913349	2.45278	0.0141755	0.496522
AAK1	145.716	-3.10211	1.26497	-2.45232	0.0141936	0.496522
EPC2	49.0596	4.66006	1.90336	2.44833	0.0143521	0.497463
MAP4	324.911	2.11521	0.86567	2.44344	0.0145479	0.497463
ARHGAP12	176.019	2.3371	0.95703	2.44203	0.0146049	0.497463
EVL	109.021	4.11686	1.68809	2.43876	0.0147376	0.497618
VDAC2	73.8612	3.75012	1.54582	2.42597	0.0152676	0.502817
ME2	217.165	2.30756	0.951373	2.42551	0.0152871	0.502817
DLG3	105.999	3.44405	1.42128	2.4232	0.0153845	0.502817
HECTD4	282.086	2.38139	0.982985	2.42261	0.0154095	0.502817
SNHG16	111.138	3.61288	1.49977	2.40895	0.0159985	0.517288
HMOX2	65.9653	4.04875	1.68263	2.4062	0.0161195	0.517288
SPTBN5	167.178	3.85519	1.60424	2.40313	0.0162555	0.517378
CREBRF	93.5275	3.65343	1.52476	2.39606	0.0165723	0.523173
SPOP	119.605	3.93769	1.64884	2.38816	0.0169329	0.530246
PIK3C3	182.279	-2.84717	1.19779	-2.37702	0.0174531	0.542164
IDH1	109.555	3.88311	1.63618	2.37328	0.0176307	0.543334
NUMA1	264.141	2.60183	1.09847	2.3686	0.0178553	0.545923
lnc.ZNF621.5	73.0662	2.68066	1.14679	2.33753	0.0194118	0.584775
MOB1B	59.5159	3.85764	1.65256	2.33434	0.0195779	0.584775
IDH2	116.748	3.38876	1.45186	2.33408	0.0195917	0.584775
ARHGEF17	61.2485	3.99664	1.71712	2.32752	0.0199374	0.584775
MAP1B	373.786	2.42139	1.04223	2.32329	0.0201638	0.584775
MIF	134.257	3.41669	1.4713	2.32222	0.0202211	0.584775
CLTC	237.507	2.11532	0.911069	2.3218	0.0202436	0.584775
RNF169	50.4011	4.40768	1.89971	2.32019	0.0203308	0.584775
HSP90AA2P	90.2561	-3.11866	1.34717	-2.31497	0.0206143	0.587978
CAPRIN1	253.959	2.5627	1.10918	2.31044	0.0208636	0.587978
TRAF7	117.324	-3.59855	1.55792	-2.30985	0.0208965	0.587978
CNOT6	83.7344	3.01741	1.31559	2.29358	0.0218148	0.609402
lnc.PSMG1.4	128.068	4.12352	1.805	2.28449	0.0223425	0.616791
DIP2B	148.402	3.6885	1.61524	2.28357	0.022397	0.616791
PHGDH	118.784	3.41453	1.49976	2.27672	0.0228032	0.623556
WDFY4	59.0545	4.23164	1.86395	2.27025	0.0231923	0.629759
JPT2	71.677	3.53119	1.56162	2.26124	0.0237446	0.640279
ZRSR2	208.476	2.78063	1.23656	2.24869	0.0245324	0.65696
SECISBP2	105.195	3.8924	1.74355	2.23245	0.0255852	0.680462
PRRC2C	509.136	1.73485	0.778775	2.22766	0.0259031	0.68423
TMSB4XP8	43.3623	-2.93193	1.31972	-2.22162	0.0263087	0.690248
RYK	63.2952	3.67131	1.65587	2.21715	0.0266131	0.693547
NBEAL2	108.734	3.2578	1.47191	2.21331	0.0268761	0.695733
CABLES1	79.5681	3.90096	1.77214	2.20128	0.0277165	0.710735
MACROH2A1	122.508	3.76464	1.71165	2.19941	0.0278485	0.710735
AP2A1	96.9461	3.95998	1.80227	2.19722	0.0280048	0.710735
NAA25	67.9889	3.8616	1.76332	2.18995	0.0285275	0.719301
lnc.ELK4.1	109.747	2.82524	1.29635	2.17938	0.0293036	0.725418
ANKRD35	70.9228	3.83241	1.75867	2.17915	0.0293204	0.725418
OSER1.DT	108.706	3.58612	1.64729	2.17698	0.029482	0.725418
MUC6	160.946	2.40442	1.10471	2.17651	0.0295174	0.725418
ZMIZ1	232.54	2.08711	0.964115	2.16479	0.0304038	0.742502
RPS6KA1	109.104	3.57671	1.65739	2.15803	0.0309252	0.746714
FYTTD1	184.841	2.29336	1.06294	2.15758	0.0309609	0.746714
GPBP1L1	104.76	3.27525	1.52122	2.15304	0.0313158	0.750612
RIMBP2	128.805	3.55862	1.66919	2.13195	0.0330111	0.783842
RPS29	116.697	2.78967	1.30921	2.1308	0.0331059	0.783842
ITPR1	421.693	1.82005	0.858747	2.11943	0.034054	0.796818
LAMA4	179.315	2.88503	1.36131	2.11931	0.0340643	0.796818
MT.TP	122.66	3.44382	1.63001	2.11276	0.0346216	0.804701
YWHAE	355.038	1.45563	0.689709	2.11049	0.0348158	0.804701
PFKM	107.373	3.06327	1.45442	2.10619	0.0351881	0.807841
HNRNPR	146.985	3.00836	1.42975	2.10412	0.0353678	0.807841
SZRD1	99.7587	3.17344	1.51316	2.09722	0.0359738	0.816879
CKB	193.82	2.69523	1.28852	2.09173	0.0364627	0.823167
EMC10	66.2546	3.6753	1.7629	2.0848	0.0370876	0.829374
PTTG1IP	136.647	2.65335	1.27323	2.08395	0.0371649	0.829374
BAG5	62.215	3.73242	1.79462	2.07979	0.0375452	0.833074
NPHP1	135.611	2.76722	1.33464	2.07338	0.038137	0.841137
AHCYL2	428.795	-1.6495	0.796405	-2.07118	0.0383418	0.841137
MED13L	163.961	2.56983	1.2495	2.05668	0.0397173	0.857938
PSME2	87.6021	2.67887	1.30267	2.05645	0.0397395	0.857938
PCAT1	153.208	3.43779	1.67197	2.05612	0.0397705	0.857938
MT.RNR2	6018.86	1.49588	0.732147	2.04314	0.041039	0.868206
SETD5	212.818	2.62549	1.28649	2.04081	0.0412695	0.868206
C6orf62	87.189	-3.11991	1.52929	-2.0401	0.0413407	0.868206
NACA4P	18.6583	3.094	1.51673	2.03992	0.0413585	0.868206
PRKD3	133.251	3.0316	1.48618	2.03986	0.0413644	0.868206
CALR	113.518	2.94058	1.44359	2.03698	0.0416517	0.869535
RRAGD	212.849	-2.83862	1.39681	-2.03221	0.0421321	0.87486
PAF1	134.804	3.00507	1.48678	2.02119	0.0432606	0.893107
NDUFA4L2	91.1138	3.3062	1.63771	2.0188	0.0435082	0.893107
ZMAT2	152.148	2.47707	1.22813	2.01695	0.0437008	0.893107
PREPL	136.64	2.93281	1.46421	2.003	0.0451777	0.918456
AUTS2	183.356	3.0204	1.52002	1.98708	0.046914	0.948787
GPBP1	133.753	2.52513	1.2732	1.9833	0.0473344	0.95233
ITGB4	88.7203	3.3899	1.71223	1.97982	0.0477242	0.953474
CUL4B	133.636	3.44646	1.74303	1.97728	0.0480095	0.953474
GOLGA5	100.484	-3.01417	1.52521	-1.97624	0.048128	0.953474
TBC1D8	103.801	3.22202	1.63304	1.97303	0.0484926	0.955822
PICALM	128.036	2.05398	1.04309	1.96913	0.0489383	0.959734
NRG1	87.5933	3.41141	1.73556	1.96559	0.0493456	0.960512
PLEKHG1	101.759	3.22085	1.63953	1.9645	0.0494727	0.960512
TMED8	59.2361	3.45165	1.77597	1.94353	0.0519525	0.997704
VARS1	108.563	3.42151	1.76135	1.94255	0.052071	0.997704
APBB1	98.8967	3.11348	1.60867	1.93543	0.0529374	0.997704
ARHGDIA	106.132	2.80469	1.44943	1.93502	0.0529874	0.997704
RELN	185.22	2.90151	1.50042	1.9338	0.0531383	0.997704
XRN2	129.641	2.50557	1.29585	1.93354	0.0531696	0.997704
MIDEAS	128.584	2.80784	1.4528	1.93271	0.0532721	0.997704
C22orf46	260.255	1.63982	0.85052	1.92802	0.0538525	0.997704
AGPAT3	82.4873	3.42867	1.78048	1.9257	0.0541413	0.997704
PTMAP2	20.2529	2.67823	1.39415	1.92105	0.054726	0.997704
TEAD1	135.326	2.39389	1.25067	1.91408	0.0556097	0.997704
PPARD	67.6842	2.80155	1.46686	1.90989	0.0561472	0.997704
FTH1P12	33.0142	2.94297	1.54338	1.90684	0.0565418	0.997704
BCL7B	71.2978	2.97745	1.56287	1.90512	0.0567645	0.997704
lnc.HSF2.4	62.259	3.3961	1.78495	1.90263	0.0570885	0.997704
SYNJ2	136.789	-3.0524	1.60582	-1.90083	0.0573243	0.997704
TSC22D1	347.799	1.06379	0.560786	1.89696	0.0578338	0.997704
GRIPAP1	216.151	2.58229	1.36447	1.89253	0.0584205	0.997704
LINC00982	64.75	2.92078	1.54703	1.88799	0.0590271	0.997704
H2AC6	177.628	2.42665	1.28695	1.88557	0.0593525	0.997704
SETBP1	152.979	3.0198	1.60446	1.88214	0.0598176	0.997704
RAB11A	130.944	-2.32603	1.23595	-1.88199	0.059838	0.997704
AHNAK2	146.571	3.28704	1.74778	1.8807	0.060013	0.997704
IMPDH2	137.966	2.32816	1.24181	1.87481	0.0608187	0.997704
MKI67	156.523	3.06199	1.63609	1.87153	0.061271	0.997704
FER	93.2114	2.83786	1.51746	1.87013	0.0614654	0.997704
HM13	99.5002	3.30407	1.76766	1.86918	0.0615974	0.997704
DIS3L	81.7142	3.02277	1.62113	1.86461	0.0622367	0.997704
KIF16B	154.262	2.33805	1.25606	1.86142	0.0626854	0.997704
ATAD2B	97.5565	2.84397	1.53394	1.85403	0.0637345	0.997704
MAEA	70.3661	3.39181	1.82967	1.85378	0.0637701	0.997704
RPL12P4	40.3691	2.4841	1.34397	1.84833	0.0645546	0.997704
EZH1	91.1158	3.20313	1.73351	1.84777	0.0646358	0.997704
ZNF462	171.586	2.48248	1.34581	1.8446	0.0650951	0.997704
ZBTB38	99.6964	3.20984	1.7449	1.83956	0.0658334	0.997704
FOXJ2	97.4437	2.62417	1.43017	1.83486	0.0665263	0.997704
MLF2	78.2365	2.70061	1.47433	1.83176	0.0669878	0.997704
RPL26	134.683	1.89901	1.03729	1.83074	0.0671394	0.997704
STAG2	188.491	2.02116	1.10757	1.82487	0.0680214	0.997704
COL4A1	148.255	2.69793	1.4811	1.82157	0.0685202	0.997704
MMP24OS	44.2737	2.72853	1.49992	1.81912	0.068893	0.997704
ZBTB21	66.6184	3.24553	1.78711	1.81608	0.0693582	0.997704
ZNF236	144.097	2.98377	1.64456	1.81433	0.0696274	0.997704
PRX	80.2237	3.12428	1.72356	1.81269	0.0698796	0.997704
lnc.AKAP7.1	84.2617	3.21387	1.7829	1.80261	0.0714497	0.997704
ADGRV1	265.362	2.70147	1.50009	1.80087	0.0717233	0.997704
BBX	210.551	2.037	1.13223	1.7991	0.0720028	0.997704
MGAT4A	54.2128	3.36057	1.8682	1.79883	0.0720454	0.997704
CDC37	152.011	-2.42705	1.34951	-1.79847	0.072103	0.997704
AAMP	91.6887	2.97486	1.65501	1.79749	0.0722577	0.997704
ACTR3	261.056	-1.1284	0.627844	-1.79725	0.0722955	0.997704
CSNK2B	62.0135	3.17533	1.76757	1.79644	0.0724253	0.997704
CDYL	149.506	2.15407	1.20545	1.78694	0.0739464	0.997704
lnc.RIPOR1.1	98.8164	2.88002	1.614	1.7844	0.0743593	0.997704
DNAH6	130.153	3.10867	1.74255	1.78398	0.0744277	0.997704
ZNF646	87.9004	2.83766	1.5915	1.78301	0.0745839	0.997704
PQBP1	70.542	3.08457	1.73141	1.78154	0.074825	0.997704
STARD7	119.95	-2.45685	1.38013	-1.78016	0.0750492	0.997704
PRDM5	80.0967	2.99744	1.68594	1.7779	0.0754202	0.997704
ZNF33B	59.1985	2.83737	1.59611	1.77768	0.075457	0.997704
MUC5AC	185.617	2.3406	1.32232	1.77007	0.0767153	0.997704
SNAP29	109.953	2.34948	1.33161	1.76439	0.0776665	0.997704
PPP1R14B	58.7599	3.34603	1.89663	1.7642	0.0776982	0.997704
COL5A1	145.082	2.19465	1.2442	1.7639	0.0777494	0.997704
ITPRID2	228.028	1.88003	1.06639	1.76298	0.0779033	0.997704
CRACR2A	93.1785	3.24974	1.84667	1.75978	0.0784449	0.997704
NIFK	115.722	-2.7957	1.58918	-1.75921	0.0785422	0.997704
PHLDB2	203.317	1.94921	1.10862	1.75823	0.0787076	0.997704
NUP210	160.252	2.7743	1.58283	1.75274	0.0796459	0.997704
HABP4	100.545	-2.17233	1.2437	-1.74666	0.0806956	0.997704
SH3D19	445.593	0.960447	0.551738	1.74077	0.0817245	0.997704
HELLPAR	399.941	-1.63401	0.938769	-1.74058	0.0817564	0.997704
DCTN4	112.854	2.39592	1.37678	1.74024	0.0818178	0.997704
ITPR2	144.587	2.5877	1.49307	1.73314	0.0830708	0.997704
SKP1	733.812	-0.831849	0.480537	-1.73108	0.0834374	0.997704
ECHS1	104.307	2.42862	1.40558	1.72785	0.0840158	0.997704
CALML3.AS1	177.09	2.78976	1.62119	1.7208	0.0852862	0.997704
YWHAH	135.771	1.51587	0.881502	1.71964	0.0854972	0.997704
RRP7A	111.621	-2.58923	1.50647	-1.71874	0.0856626	0.997704
RIF1	114.703	2.85511	1.66143	1.71846	0.0857129	0.997704
SASH1	264.172	1.66329	0.971215	1.71259	0.0867889	0.997704
ITGAM	62.7698	3.2441	1.89608	1.71095	0.0870897	0.997704
ITGA6	105.321	2.82691	1.6534	1.70976	0.0873111	0.997704
C11orf49	103.425	3.03949	1.77791	1.70959	0.0873419	0.997704
SLC24A1	122.893	2.68869	1.57275	1.70955	0.0873492	0.997704
KIRREL3	82.5047	2.91312	1.70587	1.7077	0.0876916	0.997704
AXIN1	86.3818	-3.02424	1.7722	-1.70649	0.0879168	0.997704
HNRNPA1	669.598	0.73988	0.434884	1.70133	0.0888815	0.997704
SERPING1	238.556	2.27806	1.34	1.70004	0.0891233	0.997704
FNDC3A	148.687	-2.08029	1.22368	-1.70003	0.0891262	0.997704
PPP1R18	131.411	2.56462	1.51264	1.69546	0.0899888	0.997704
SPARCL1	144.379	2.39837	1.4149	1.69508	0.0900609	0.997704
MYCBP2	204.723	2.20723	1.30294	1.69404	0.0902586	0.997704
CHMP2B	109.152	-2.91806	1.72327	-1.69333	0.0903934	0.997704
POGZ	92.9156	2.73598	1.62044	1.68842	0.0913303	0.997704
ENSG00000185641	27.7377	2.75497	1.63439	1.68563	0.0918664	0.997704
TRIOBP	148.541	2.36126	1.4029	1.68313	0.0923493	0.997704
ADSL	112.473	2.87702	1.70961	1.68285	0.0924033	0.997704
TTC3P1	59.3463	2.84137	1.69006	1.68122	0.0927194	0.997704
PRDM2	227.129	1.60142	0.957691	1.67216	0.0944918	0.997704
TTL	92.8962	2.84279	1.70013	1.6721	0.0945054	0.997704
HERC1	276.167	2.109	1.26406	1.66844	0.0952293	0.997704
lnc.EVX1.14	354.318	2.68268	1.60853	1.66778	0.0953588	0.997704
UQCRC1	157.484	-2.05982	1.23529	-1.66748	0.0954196	0.997704
ITIH5	181.498	2.246	1.34786	1.66634	0.0956452	0.997704
INO80D	88.6804	2.97787	1.79631	1.65777	0.097364	0.997704
lnc.CEBPB.13	62.5641	3.0933	1.86822	1.65575	0.0977732	0.997704
lnc.SLC35F5.14	63.0257	2.65723	1.60636	1.65419	0.0980894	0.997704
PUM1	187.652	1.69788	1.02676	1.65363	0.0982028	0.997704
VPS13C	103.736	2.7383	1.65692	1.65264	0.0984038	0.997704
VPS26B	87.7086	2.43464	1.47627	1.64918	0.0991111	0.997704
PLEKHA1	93.5854	2.5831	1.5731	1.64204	0.100581	0.997704
MAP4K4	492.941	1.22755	0.747849	1.64144	0.100706	0.997704
TLE5	131.006	2.71163	1.65398	1.63946	0.101118	0.997704
ERMN	89.3786	2.67218	1.63873	1.63063	0.102968	0.997704
APOL6	103.002	2.77009	1.7001	1.62937	0.103235	0.997704
CAMK2G	95.3931	2.90091	1.7813	1.62854	0.10341	0.997704
NR2F2.AS1	260.185	-2.03159	1.24764	-1.62835	0.103451	0.997704
KCNK2	151.321	1.45687	0.89529	1.62726	0.103683	0.997704
DNTTIP2	92.8433	2.8943	1.78245	1.62378	0.104424	0.997704
SH3BP2	106.665	2.54264	1.56733	1.62227	0.104745	0.997704
KDM5A	86.9579	2.43205	1.50047	1.62086	0.105048	0.997704
HDAC2.AS2	83.808	-2.58562	1.59522	-1.62086	0.105049	0.997704
PSMD1	173.995	-2.26019	1.39653	-1.61843	0.10557	0.997704
SAFB	336.839	1.86779	1.15459	1.6177	0.105727	0.997704
RNF150	111.891	2.84515	1.75969	1.61685	0.105912	0.997704
lnc.PREX1.2	55.5326	2.92835	1.81287	1.61531	0.106244	0.997704
SHANK2	187.317	1.90957	1.18301	1.61416	0.106493	0.997704
TPM4	739.474	1.11702	0.693285	1.6112	0.107136	0.997704
PEG3	358.612	-1.20087	0.745428	-1.61099	0.107183	0.997704
RPL8	1175.68	-0.724363	0.450032	-1.60958	0.107489	0.997704
DDX3X	400.892	-1.35091	0.840118	-1.608	0.107836	0.997704
PER2	100.527	2.48859	1.55097	1.60454	0.108595	0.997704
SLC6A1	158.662	2.44079	1.52165	1.60405	0.108704	0.997704
SGSM1	87.5798	2.80518	1.74889	1.60398	0.108719	0.997704
ITM2B	160.274	2.0075	1.25212	1.60328	0.108874	0.997704
PKNOX2	147.368	2.41548	1.50683	1.60302	0.10893	0.997704
PPL	114.762	2.48316	1.54935	1.60271	0.108998	0.997704
ADI1	185.354	-1.55164	0.969054	-1.60119	0.109334	0.997704
SMARCAL1	72.079	2.86264	1.79155	1.59786	0.110074	0.997704
NDUFA3	140.003	2.41867	1.51404	1.59749	0.110156	0.997704
NCF2	85.2638	2.73322	1.71186	1.59664	0.110347	0.997704
lnc.MTAP.5	8.53082	2.77436	1.7379	1.59639	0.110401	0.997704
KCNMA1	152.12	-2.01564	1.26757	-1.59016	0.111799	0.997704
CEMIP	261.978	1.98763	1.25163	1.58803	0.112279	0.997704
P4HB	61.2668	2.8913	1.82167	1.58717	0.112474	0.997704
CHD3	465.553	0.875699	0.554305	1.57982	0.114149	0.997704
TIMM21	93.6879	-2.57726	1.63266	-1.57857	0.114436	0.997704
lnc.RAB1A.11	92.7722	2.76385	1.75211	1.57744	0.114694	0.997704
MRPL19	99.7037	2.2387	1.41949	1.57712	0.114767	0.997704
lnc.KLF7.1	174.644	2.64612	1.67847	1.5765	0.11491	0.997704
DDX11.AS1	221.2	2.35855	1.49878	1.57365	0.115568	0.997704
RERE	189.953	1.8154	1.15511	1.57162	0.116038	0.997704
PSMA6	58.7217	2.65557	1.69035	1.57102	0.116177	0.997704
CRBN	152.801	1.98645	1.26484	1.57052	0.116295	0.997704
SAP18	246.295	1.42901	0.912983	1.56521	0.117534	0.997704
RPL32	726.899	0.607673	0.388266	1.56509	0.117561	0.997704
JHY	116.141	-2.2719	1.4583	-1.55791	0.119254	0.997704
RSU1	74.116	2.85785	1.8366	1.55605	0.119696	0.997704
FAT1	343.067	1.24464	0.800122	1.55557	0.119811	0.997704
CDV3	292.172	-1.34859	0.867133	-1.55523	0.119892	0.997704
TARDBP	107.874	-2.53602	1.6308	-1.55508	0.119928	0.997704
PPIG	182.384	1.55207	0.99894	1.55372	0.120252	0.997704
ZRANB2	115.563	2.30261	1.48269	1.553	0.120424	0.997704
DYNC1I2	131.816	1.55506	1.00418	1.54859	0.121481	0.997704
PSMB1	62.4545	2.79416	1.80466	1.54831	0.121548	0.997704
ARIH2	144.946	2.03934	1.3191	1.54601	0.122101	0.997704
MT.ATP6	2247.01	1.16555	0.75442	1.54496	0.122355	0.997704
RLF	80.4695	2.35097	1.52187	1.54478	0.122398	0.997704
UBXN10	90.349	2.7357	1.77224	1.54364	0.122676	0.997704
ZCRB1	181.977	-1.885	1.22216	-1.54235	0.12299	0.997704
TNPO3	108.983	2.54442	1.65379	1.53854	0.123916	0.997704
PCLO	170.808	2.64877	1.72434	1.53611	0.124512	0.997704
RPL13AP25	10.7974	2.83357	1.84483	1.53595	0.12455	0.997704
DNAH5	130.557	2.21281	1.44222	1.53431	0.124954	0.997704
NPR1	83.176	2.71333	1.77221	1.53104	0.125759	0.997704
ATP5F1C	128.434	1.73429	1.13408	1.52924	0.126204	0.997704
CTNNB1	124.76	2.28612	1.49519	1.52898	0.126269	0.997704
DZIP1	62.1495	2.72014	1.77958	1.52852	0.126383	0.997704
ARFGAP3	114.412	-2.43167	1.59145	-1.52796	0.126523	0.997704
CD63	77.3385	2.73525	1.79183	1.52651	0.126882	0.997704
A2M	155.374	1.87174	1.22681	1.52569	0.127087	0.997704
DROSHA	139.9	2.14398	1.40754	1.52321	0.127706	0.997704
MCCC2	114.032	2.42114	1.59581	1.51718	0.129221	0.997704
CYFIP2	237.029	2.14877	1.41762	1.51576	0.129581	0.997704
ANXA6	168.038	1.76373	1.16433	1.51481	0.129821	0.997704
VPS41	107.756	2.4973	1.64922	1.51423	0.129967	0.997704
lnc.RPS24.3	69.1486	-2.19101	1.44889	-1.5122	0.130484	0.997704
PLPBP	102.145	1.99694	1.32148	1.51114	0.130753	0.997704
KCNAB2	103.687	2.75257	1.82193	1.5108	0.13084	0.997704
PPP2R2A	81.0741	2.45596	1.62579	1.51063	0.130882	0.997704
NCAPD2	104.376	2.33656	1.54701	1.51037	0.130949	0.997704
GOLM2	111.065	1.95916	1.29921	1.50797	0.131563	0.997704
PGRMC1	72.7267	2.66549	1.77155	1.50461	0.132425	0.997704
MUC17	145.753	2.60745	1.73358	1.50408	0.13256	0.997704
ANTXR1	262.463	1.68293	1.119	1.50395	0.132593	0.997704
BRD4	122.191	2.28614	1.52086	1.50319	0.13279	0.997704
GORASP2	90.2296	-2.36985	1.577	-1.50276	0.132901	0.997704
NUTF2	77.0659	2.58723	1.72305	1.50154	0.133217	0.997704
CAMSAP1	90.9008	2.60148	1.73255	1.50153	0.133218	0.997704
ZFP36L2	34.3956	2.89408	1.93145	1.4984	0.13403	0.997704
NUP107	33.7161	-2.84036	1.90035	-1.49465	0.135007	0.997704
ASTN1	86.4619	2.75867	1.84626	1.4942	0.135124	0.997704
PHF21A	117.865	2.46622	1.65076	1.49399	0.135178	0.997704
ZIC2	102.169	-2.59213	1.73625	-1.49295	0.135451	0.997704
PNN	442.474	0.932452	0.626298	1.48883	0.136532	0.997704
SRRT	108.805	2.3928	1.60829	1.48779	0.136807	0.997704
IFT81	95.3647	2.56191	1.72219	1.48759	0.13686	0.997704
PCP4	196.345	1.97038	1.32845	1.48322	0.138017	0.997704
RAB5B	142.809	2.38603	1.60873	1.48317	0.138028	0.997704
NISCH	97.5336	2.55982	1.72729	1.48199	0.138343	0.997704
lnc.RPRML.3	147.683	2.06283	1.39395	1.47985	0.138915	0.997704
LDLRAD4	221.162	2.25079	1.52155	1.47927	0.139068	0.997704
PTP4A2	107.221	1.66003	1.12406	1.47681	0.139725	0.997704
RPL10P16	39.1114	2.02011	1.36812	1.47657	0.139792	0.997704
NCBP1	59.1541	2.70072	1.82994	1.47586	0.139982	0.997704
RUSC2	87.4436	2.55462	1.73166	1.47525	0.140146	0.997704
PRKG1	100.416	2.72509	1.85006	1.47297	0.140759	0.997704
GRIN2B	175.537	2.46367	1.67265	1.47292	0.140773	0.997704
USP5	74.1907	-2.63748	1.79096	-1.47266	0.140842	0.997704
AGL	95.0519	2.38942	1.62357	1.47171	0.1411	0.997704
IRF2	170.309	-1.92407	1.30878	-1.47012	0.14153	0.997704
SRSF3	83.2488	2.31995	1.57923	1.46903	0.141824	0.997704
GON4L	83.0592	1.85687	1.26599	1.46673	0.142448	0.997704
ZC3H14	175.801	1.79169	1.22344	1.46447	0.143067	0.997704
CUX1	175.41	2.21581	1.51412	1.46344	0.143348	0.997704
DCTN2	127.742	1.94999	1.3343	1.46143	0.143899	0.997704
GGA1	74.6193	2.44721	1.67535	1.46072	0.144093	0.997704
SLC24A4	140.42	2.49209	1.7072	1.45975	0.144358	0.997704
INPP4A	151.447	2.32759	1.5946	1.45967	0.144382	0.997704
CCSER2	139.178	2.08536	1.43004	1.45825	0.144771	0.997704
LSM5	61.8503	2.55875	1.75651	1.45672	0.145194	0.997704
KIF2A	72.3984	-2.23977	1.53781	-1.45647	0.145263	0.997704
CCDC8	18.392	3.06754	2.1077	1.4554	0.145559	0.997704
KLF3	80.8194	2.45517	1.68885	1.45375	0.146014	0.997704
MPDZ	277.225	1.4542	1.00056	1.45339	0.146115	0.997704
DPP8	94.6349	2.1436	1.4755	1.4528	0.146279	0.997704
CARS1	127.841	1.90343	1.31515	1.44731	0.14781	0.997704
TAB2	175.059	1.54834	1.07198	1.44437	0.148634	0.997704
ITSN1	458.251	1.23548	0.856849	1.44188	0.149335	0.997704
NCOR2	166.466	1.57148	1.09041	1.44118	0.149534	0.997704
TUT4	89.2794	2.31517	1.61182	1.43637	0.150897	0.997704
HUWE1	385.796	1.32087	0.919674	1.43624	0.150934	0.997704
CIRBP	112.642	1.94644	1.35619	1.43523	0.151221	0.997704
ATM	214.964	1.53251	1.06809	1.43482	0.151338	0.997704
ABHD10	81.7302	2.53144	1.76799	1.43182	0.152196	0.997704
RPL5	2006.82	0.613941	0.428844	1.43162	0.152253	0.997704
MTURN	336.066	-0.785726	0.549025	-1.43113	0.152393	0.997704
WASF2	149.172	1.81453	1.27208	1.42642	0.153747	0.997704
SUN2	61.2961	2.5447	1.78726	1.4238	0.154505	0.997704
SRGAP2	144.802	2.2457	1.5784	1.42277	0.154803	0.997704
lnc.MBOAT1.11	17.5064	1.73642	1.22103	1.42209	0.155001	0.997704
PIR	30.7898	2.86117	2.01368	1.42087	0.155356	0.997704
RPL34	1329.71	-0.679574	0.478501	-1.42021	0.155546	0.997704
RUVBL2	134.802	-2.0712	1.45866	-1.41994	0.155625	0.997704
DMAP1	52.4788	2.56195	1.80488	1.41946	0.155765	0.997704
SMARCA2	433.104	1.08969	0.768062	1.41875	0.155971	0.997704
MIR4458HG	80.7745	2.54249	1.79479	1.4166	0.1566	0.997704
EZR	711.647	-0.99213	0.701477	-1.41434	0.157261	0.997704
RPL36AL	754.992	0.682819	0.483317	1.41278	0.157721	0.997704
RSL24D1	112.073	-2.22948	1.58064	-1.41049	0.158396	0.997704
YWHAZ	210.295	-1.77618	1.25946	-1.41026	0.158462	0.997704
LRRC43	58.9486	2.71415	1.92544	1.40963	0.15865	0.997704
AMOT	66.9788	2.37236	1.68364	1.40906	0.158816	0.997704
WWC2	206.846	-2.02427	1.43775	-1.40795	0.159146	0.997704
C17orf97	118.757	-2.26348	1.61169	-1.40441	0.160197	0.997704
NAV1	62.9369	2.23006	1.58854	1.40385	0.160364	0.997704
ENSG00000242299	41.5946	1.81925	1.29703	1.40263	0.160728	0.997704
RACK1	976.158	0.637072	0.45485	1.40062	0.161327	0.997704
TSPYL1	84.5356	2.4313	1.73755	1.39927	0.161733	0.997704
ENSG00000226084	86.6379	1.34392	0.962524	1.39625	0.16264	0.997704
LINC01376	307.015	2.01361	1.44448	1.39401	0.163315	0.997704
SEC31A	132.118	1.72343	1.23765	1.3925	0.16377	0.997704
IFT122	96.2214	1.93993	1.39578	1.38985	0.164575	0.997704
NDUFB10	186.222	-1.529	1.10136	-1.38828	0.165051	0.997704
RBM15	75.0464	-2.28599	1.64828	-1.38689	0.165474	0.997704
FER1L5	121.986	2.3826	1.7195	1.38564	0.165858	0.997704
PTPN21	98.9595	2.41479	1.74352	1.38501	0.16605	0.997704
DENND4C	106.581	2.04763	1.47861	1.38484	0.166103	0.997704
PBRM1	134.413	1.7998	1.30357	1.38066	0.167382	0.997704
TLN1	438.727	1.25888	0.912291	1.37991	0.167614	0.997704
HYDIN2	204.891	2.19258	1.59145	1.37773	0.168287	0.997704
CLOCK	109.363	-1.88881	1.37304	-1.37564	0.168932	0.997704
GNA13	108.014	-1.77248	1.28944	-1.37461	0.169252	0.997704
ABCF3	147.816	-2.11464	1.54728	-1.36668	0.171726	0.997704
S100A11	399.555	1.00394	0.735075	1.36577	0.172012	0.997704
CELF1	76.3054	2.42502	1.77629	1.36521	0.172186	0.997704
AHCTF1	144.55	1.8526	1.35999	1.36221	0.173132	0.997704
RPL7P9	143.26	1.17817	0.865008	1.36203	0.173187	0.997704
AKAP13	460.004	0.957042	0.702935	1.3615	0.173357	0.997704
BOC	113.3	2.3791	1.74771	1.36127	0.173429	0.997704
LONP1	126.682	-1.95411	1.43611	-1.3607	0.173608	0.997704
PIK3C2A	105.533	1.83622	1.3504	1.35976	0.173905	0.997704
PTPRJ	99.6258	1.81767	1.3372	1.35931	0.174048	0.997704
BRD3	60.4136	2.16733	1.59678	1.35731	0.174682	0.997704
ANKRD12	291.452	1.14318	0.84239	1.35707	0.174759	0.997704
PDE2A	92.6454	2.07528	1.53103	1.35548	0.175265	0.997704
DIP2C	121.624	2.35456	1.73783	1.35488	0.175455	0.997704
WNK2	36.2601	2.45768	1.81488	1.35418	0.175678	0.997704
AEBP2	84.2593	1.92086	1.41954	1.35316	0.176006	0.997704
MDN1	287.976	1.58296	1.16998	1.35299	0.176059	0.997704
ENSG00000283041	423.243	0.918357	0.679611	1.3513	0.1766	0.997704
DCAF11	116.864	2.24598	1.66648	1.34774	0.177742	0.997704
ZNF106	590.447	0.666665	0.495809	1.3446	0.178755	0.997704
SNRNP70	109.713	-2.03397	1.51285	-1.34446	0.178799	0.997704
ZNF451	77.0218	2.17987	1.62239	1.34361	0.179073	0.997704
PPIA	289.953	1.06927	0.796504	1.34246	0.179447	0.997704
XPO5	155.997	1.93097	1.43863	1.34223	0.179521	0.997704
PIFO	111.545	2.3917	1.78287	1.34149	0.179762	0.997704
NF2	123.611	2.21833	1.65523	1.3402	0.180182	0.997704
SYNE3	91.2623	1.82253	1.36069	1.33941	0.180436	0.997704
NFIX	122.563	-1.73643	1.29838	-1.33739	0.181096	0.997704
IVD	108.174	1.96201	1.46757	1.33691	0.181252	0.997704
PSMD3	130.487	-2.0014	1.49996	-1.33431	0.182103	0.997704
MRE11	70.7301	2.28634	1.71375	1.33411	0.182167	0.997704
TLN2	230.926	1.46478	1.09838	1.33358	0.182341	0.997704
CTIF	61.8984	2.40796	1.80634	1.33306	0.182511	0.997704
ALMS1	199.707	2.20269	1.65288	1.33264	0.182651	0.997704
PAWR	87.8815	2.19399	1.6467	1.33235	0.182744	0.997704
NT5C3B	49.761	2.52071	1.89247	1.33197	0.182871	0.997704
KAT6A	281.133	1.47298	1.10587	1.33196	0.182872	0.997704
SIK2	107.982	1.93911	1.45606	1.33175	0.182942	0.997704
VPS13D	226.723	1.7446	1.31186	1.32987	0.183562	0.997704
VASH1	158.929	-1.90597	1.43529	-1.32794	0.1842	0.997704
TAB3	115.213	1.87492	1.41232	1.32754	0.18433	0.997704
ENSG00000253683	34.8879	-2.67885	2.01989	-1.32624	0.184761	0.997704
TOB2	68.6112	-2.1127	1.59347	-1.32585	0.184889	0.997704
CFAP43	209.564	-1.42227	1.07277	-1.32579	0.184908	0.997704
LYN	88.1603	2.20018	1.66019	1.32526	0.185086	0.997704
MT.ND5	5611.25	0.962331	0.727017	1.32367	0.185613	0.997704
FKBP5	149.12	2.07284	1.56626	1.32343	0.185691	0.997704
ANKLE2	83.6512	2.33179	1.76293	1.32268	0.185941	0.997704
DDX21	127.348	1.74935	1.32296	1.3223	0.186067	0.997704
TAGLN2	171.957	-1.72191	1.30261	-1.32189	0.186205	0.997704
C9orf78	100.547	1.97844	1.50077	1.31828	0.18741	0.997704
HK1	231.362	1.50702	1.14424	1.31705	0.18782	0.997704
H4C5	284.636	-1.24464	0.945612	-1.31623	0.188096	0.997704
ST13	668.949	-0.546952	0.416591	-1.31292	0.189209	0.997704
PHF14	120.64	2.00416	1.52844	1.31125	0.189774	0.997704
PCNX2	99.3966	2.3834	1.82141	1.30854	0.190689	0.997704
SLIT3	164.134	2.21505	1.69312	1.30827	0.190783	0.997704
EHMT2	63.1205	2.24861	1.71942	1.30778	0.190949	0.997704
GZF1	87.2023	2.33186	1.78362	1.30737	0.191086	0.997704
EDF1	197.969	1.42302	1.08959	1.30602	0.191547	0.997704
TMF1	184.893	1.57092	1.20374	1.30503	0.191881	0.997704
GRM8	86.33	2.21535	1.69825	1.30449	0.192066	0.997704
PLEKHA4	966.788	0.622656	0.477351	1.3044	0.192097	0.997704
CALM3	272.771	0.881764	0.67704	1.30238	0.192786	0.997704
PPP1R21	71.5431	-2.12541	1.63196	-1.30236	0.192792	0.997704
SESTD1	100.507	1.71487	1.3191	1.30003	0.193591	0.997704
RPS2P5	134.454	1.17055	0.901672	1.2982	0.194219	0.997704
GKAP1	123.427	2.1025	1.61969	1.29809	0.194256	0.997704
ARHGAP18	71.905	-2.32091	1.78853	-1.29766	0.194404	0.997704
STAG1	112.818	-2.00052	1.5425	-1.29693	0.194656	0.997704
KLHL3	166.333	-2.11416	1.63405	-1.29382	0.195729	0.997704
ERCC6	219.829	1.61259	1.24673	1.29346	0.195853	0.997704
ATG13	138.75	-1.74414	1.35117	-1.29084	0.19676	0.997704
RWDD1	150.989	1.72787	1.34053	1.28895	0.197415	0.997704
HSPH1	101.735	-2.05953	1.59804	-1.28878	0.197474	0.997704
QARS1	153.231	1.51269	1.1747	1.28773	0.197841	0.997704
ZNF423	109.971	1.6993	1.31981	1.28753	0.197909	0.997704
LRRC27	113.836	2.16625	1.68446	1.28602	0.198437	0.997704
ATXN3	75.8051	2.04363	1.59007	1.28525	0.198705	0.997704
COBLL1	131.173	1.75177	1.3637	1.28458	0.198939	0.997704
DDHD2	127.843	1.85791	1.44785	1.28322	0.199416	0.997704
RPL23AP42	348.111	0.796208	0.620572	1.28302	0.199484	0.997704
FAM53C	55.0567	2.23352	1.74156	1.28248	0.199673	0.997704
CIITA	88.671	1.97465	1.54013	1.28214	0.199794	0.997704
CNOT11	38.6597	2.24143	1.75357	1.27821	0.201174	0.997704
COX4I1	488.317	-0.589484	0.46137	-1.27768	0.201362	0.997704
SCAF11	150.723	1.63484	1.28209	1.27513	0.202263	0.997704
DNAH7	155.633	1.71861	1.34795	1.27498	0.202315	0.997704
PPP3CB	103.716	-2.13024	1.67208	-1.274	0.202663	0.997704
SNU13	68.248	2.27827	1.79112	1.27198	0.20338	0.997704
DNAJB6	190.23	1.57555	1.23871	1.27193	0.203398	0.997704
CD74	542.669	0.673118	0.529256	1.27182	0.203438	0.997704
TPM3	502.662	0.915104	0.71976	1.2714	0.203586	0.997704
PRKCSH	123.775	1.50244	1.182	1.2711	0.203692	0.997704
JAM2	90.4404	2.29272	1.80381	1.27105	0.203712	0.997704
RPL13	905.864	0.86393	0.680231	1.27005	0.204065	0.997704
SLC38A7	87.4334	2.20001	1.73273	1.26968	0.204199	0.997704
LINC01137	41.3747	2.41996	1.90676	1.26915	0.204389	0.997704
AP3M1	93.2854	2.10979	1.66259	1.26898	0.204447	0.997704
DVL3	67.906	1.98129	1.5635	1.26721	0.20508	0.997704
RPS12	589.288	-0.68364	0.539698	-1.26671	0.20526	0.997704
FCER1G	66.3794	1.94495	1.53553	1.26663	0.205289	0.997704
EEF1DP1	14.2394	2.51718	1.98811	1.26612	0.20547	0.997704
BNC2	184.458	1.60022	1.26496	1.26503	0.20586	0.997704
C1orf43	53.7701	2.22586	1.76089	1.26406	0.206209	0.997704
CNP	56.342	2.4237	1.92015	1.26225	0.20686	0.997704
KIF21B	109.219	2.06671	1.63816	1.26161	0.20709	0.997704
INSR	178.78	2.16915	1.72084	1.26052	0.207482	0.997704
MDM2	91.2071	2.07594	1.64721	1.26028	0.207569	0.997704
MAPK1IP1L	99.2594	1.83998	1.46434	1.25653	0.208923	0.997704
FOS	57.2588	2.31169	1.84099	1.25568	0.209233	0.997704
KHSRP	81.1862	2.13658	1.70194	1.25538	0.20934	0.997704
NCBP3	130.247	1.77639	1.41505	1.25536	0.209348	0.997704
SEC22B	79.1066	2.01693	1.60826	1.25411	0.209803	0.997704
YY1AP1	341.649	1.21993	0.97275	1.2541	0.209806	0.997704
FAM172A	60.003	2.25878	1.80131	1.25397	0.209853	0.997704
FADS1	151.379	-1.6178	1.29036	-1.25376	0.209929	0.997704
PDZD2	264.876	1.25999	1.00525	1.25341	0.210056	0.997704
SYNM	242.387	1.48344	1.18405	1.25285	0.210261	0.997704
AKAP12	612.197	0.93746	0.748299	1.25279	0.210283	0.997704
lnc.RGS5.1	129.757	-2.02613	1.61963	-1.25098	0.210942	0.997704
SH3TC2	191.263	2.07561	1.65949	1.25075	0.211025	0.997704
PRMT7	137.05	2.04346	1.63592	1.24912	0.211621	0.997704
LINC00927	80.4948	2.27389	1.82054	1.24902	0.211658	0.997704
FSTL1	80.7888	2.25452	1.80911	1.2462	0.21269	0.997704
PRPF4B	47.2851	2.14567	1.7224	1.24575	0.212857	0.997704
FEZ2	165.393	1.75515	1.40954	1.24519	0.213061	0.997704
MPHOSPH8	212.278	1.39002	1.11637	1.24513	0.213086	0.997704
THSD4	181.024	1.84693	1.48519	1.24357	0.21366	0.997704
CASP8AP2	70.6751	2.23913	1.80377	1.24136	0.214473	0.997704
PUM3	68.0559	2.24644	1.81032	1.24091	0.21464	0.997704
PRMT1	64.8034	2.27353	1.83254	1.24065	0.214736	0.997704
lnc.IGSF11.5	280.535	2.38176	1.92152	1.23952	0.215154	0.997704
UGP2	147.572	1.36969	1.10544	1.23905	0.215328	0.997704
POLK	78.2498	2.002	1.61707	1.23804	0.215702	0.997704
lnc.MB.5	20.0683	2.01482	1.63321	1.23366	0.217331	0.997704
TENM2	167.484	2.1341	1.73134	1.23263	0.217715	0.997704
PARD3B	191.626	-1.73018	1.40569	-1.23084	0.218382	0.997704
KMT2E	131.221	1.66108	1.35005	1.23038	0.218553	0.997704
ENSG00000227081	227.323	-1.20817	0.982967	-1.22911	0.219031	0.997704
SVIL	319.247	1.44469	1.17575	1.22874	0.219168	0.997704
UBR4	399.439	1.31303	1.0693	1.22793	0.219474	0.997704
IQGAP1	375.194	1.22977	1.00234	1.2269	0.219861	0.997704
VIM	1914.34	0.600169	0.489854	1.2252	0.2205	0.997704
NDUFA12	81.4498	1.93625	1.58474	1.22181	0.221779	0.997704
TGFB1I1	62.21	-2.31857	1.89805	-1.22155	0.221877	0.997704
XRCC5	222.428	1.38538	1.13452	1.22112	0.222042	0.997704
DOCK4	131.917	1.99333	1.63245	1.22107	0.222059	0.997704
CAMK1D	98.137	2.14237	1.75465	1.22096	0.222099	0.997704
PSMB6	76.8548	1.76095	1.44292	1.2204	0.222312	0.997704
COG4	87.2446	2.1298	1.74546	1.2202	0.22239	0.997704
FTH1P7	156.079	-1.25065	1.02498	-1.22017	0.2224	0.997704
KIF1B	145.357	1.78839	1.46635	1.21962	0.222608	0.997704
FKBP15	207.61	1.35417	1.11166	1.21816	0.223164	0.997704
ACSL1	130.239	2.01869	1.65718	1.21814	0.223169	0.997704
SAFB2	155.433	1.52131	1.24931	1.21773	0.223328	0.997704
RCN2	52.7012	2.29005	1.88121	1.21733	0.223479	0.997704
COPB2	153.196	1.51675	1.24615	1.21715	0.223547	0.997704
ARF3	139.829	-1.98877	1.6369	-1.21496	0.224381	0.997704
ODAD1	100.048	-2.16872	1.78523	-1.21482	0.224436	0.997704
HAGH	85.7121	2.03765	1.67769	1.21456	0.224534	0.997704
PHC1	127.412	-2.04715	1.68632	-1.21397	0.224757	0.997704
LINC01135	168.49	-2.02789	1.67073	-1.21378	0.224833	0.997704
B2M	298.182	1.16156	0.96154	1.20802	0.227039	0.997704
FOSL2	139.052	1.77978	1.47487	1.20674	0.227533	0.997704
FKBP8	110.404	1.60889	1.33378	1.20626	0.227718	0.997704
TSR2	153.692	-1.47431	1.22295	-1.20554	0.227995	0.997704
RBM23	329.589	-1.03572	0.859404	-1.20516	0.228141	0.997704
AIF1L	162.415	-1.9684	1.63351	-1.20502	0.228197	0.997704
ETF1	64.7112	2.14357	1.77955	1.20456	0.228375	0.997704
HYDIN	170.611	-1.77041	1.47038	-1.20405	0.228572	0.997704
RBM25	253.454	1.22241	1.01583	1.20337	0.228833	0.997704
HCK	72.9549	1.94788	1.6205	1.20203	0.229353	0.997704
TPM2	209.973	1.12355	0.935256	1.20133	0.229624	0.997704
POLR2A	250.757	1.14153	0.950229	1.20132	0.229626	0.997704
NONO	262.601	1.25481	1.04478	1.20102	0.229742	0.997704
MAK16	64.6117	-2.09167	1.74513	-1.19858	0.230692	0.997704
MPST	56.7353	2.33472	1.95209	1.19601	0.231692	0.997704
PALLD	192.927	1.3269	1.11001	1.1954	0.231932	0.997704
MUC4	242.041	1.52478	1.27749	1.19358	0.232643	0.997704
FGFR2	166.969	1.49841	1.25543	1.19354	0.232659	0.997704
ARRB2	157.462	1.54681	1.29758	1.19208	0.23323	0.997704
MIR29B2CHG	185.77	-1.53042	1.28403	-1.19189	0.233305	0.997704
lnc.RPLP1.12	226.671	1.73281	1.45409	1.19168	0.233385	0.997704
MBTPS1	130.437	1.77565	1.49215	1.18999	0.23405	0.997704
NDUFB9	97.0481	2.16285	1.81895	1.18907	0.234413	0.997704
PSMD12	91.8179	2.08601	1.75578	1.18808	0.234801	0.997704
NDUFV3	61.9133	-2.08937	1.75864	-1.18806	0.234812	0.997704
PATL1	75.1213	1.93704	1.63204	1.18688	0.235274	0.997704
WARS1	112.123	1.77722	1.49748	1.18681	0.235304	0.997704
lnc.ZNF536.8	130.869	-1.95769	1.64966	-1.18672	0.235337	0.997704
USO1	107.144	1.63173	1.37538	1.18638	0.235473	0.997704
CAMLG	72.0465	1.99284	1.68153	1.18514	0.235964	0.997704
COX5A	136.399	1.60569	1.35524	1.1848	0.236095	0.997704
ATP1B1	80.8444	2.19275	1.85093	1.18468	0.236145	0.997704
PSMC2	186.606	-1.88272	1.59067	-1.1836	0.236571	0.997704
TRIM22	116.321	1.81272	1.53364	1.18197	0.237217	0.997704
MT.CO1	8138	0.875039	0.740371	1.18189	0.237248	0.997704
NNAT	156.095	1.65322	1.40092	1.18009	0.237962	0.997704
TULP4	128.381	1.66608	1.4135	1.17869	0.238521	0.997704
RANBP2	187.119	1.41888	1.2055	1.17701	0.239193	0.997704
TENM4	177.409	1.87842	1.59697	1.17624	0.2395	0.997704
RCSD1	120.247	1.70812	1.45467	1.17424	0.240301	0.997704
WASHC2A	79.5211	1.87873	1.60143	1.17316	0.240731	0.997704
CHCHD3	119.512	-2.08307	1.77843	-1.1713	0.241479	0.997704
KDM6B	85.1199	1.85347	1.58294	1.1709	0.241638	0.997704
ERP29	183.078	1.27767	1.09126	1.17082	0.241672	0.997704
WDR70	99.2014	2.1244	1.81528	1.17029	0.241885	0.997704
ATP6V1B2	93.3864	1.86433	1.59338	1.17005	0.241981	0.997704
ALDH1A2	214.163	1.4313	1.2246	1.16879	0.242488	0.997704
RAB21	104.416	-1.79041	1.53325	-1.16772	0.242919	0.997704
XPO7	323.547	1.25685	1.07683	1.16717	0.243141	0.997704
AKAP10	72.8859	2.07626	1.78094	1.16582	0.243686	0.997704
LRPAP1	78.3121	1.79301	1.53827	1.1656	0.243776	0.997704
ZNF292	112.534	1.71452	1.47142	1.16521	0.243934	0.997704
PEBP1	196.837	-1.16641	1.00143	-1.16475	0.244122	0.997704
NACA2	38.8092	1.62319	1.39467	1.16386	0.244482	0.997704
RBBP4	150.652	-1.49585	1.28534	-1.16377	0.244516	0.997704
TTC37	85.8829	2.06422	1.77521	1.1628	0.24491	0.997704
ANKRD28	87.8091	-1.97502	1.69932	-1.16224	0.245138	0.997704
CNTRL	144.674	1.51685	1.30707	1.1605	0.245846	0.997704
ANKRD17	432.876	0.870655	0.750282	1.16044	0.245871	0.997704
TPR	296.337	1.12864	0.974171	1.15856	0.246636	0.997704
PLEKHM3	81.1129	2.12368	1.83641	1.15643	0.247506	0.997704
IGFBP2	86.8264	-1.75607	1.51959	-1.15562	0.247836	0.997704
PAPOLA	154.178	1.34248	1.16313	1.1542	0.24842	0.997704
SMS	111.571	1.90046	1.64734	1.15365	0.248644	0.997704
MDGA1	87.1789	2.12194	1.83941	1.1536	0.248665	0.997704
CPNE2	103.398	1.65308	1.43342	1.15324	0.248811	0.997704
G3BP2	159.645	1.3066	1.13351	1.1527	0.249035	0.997704
PTGDS	178.486	1.77218	1.5406	1.15032	0.250012	0.997704
C19orf53	224.484	-1.28062	1.1135	-1.15009	0.250107	0.997704
HIF1A	96.1853	1.79713	1.56453	1.14867	0.250691	0.997704
MEGF8	185.914	-1.65168	1.43793	-1.14866	0.250698	0.997704
ABR	168.3	-1.67657	1.46026	-1.14813	0.250914	0.997704
WDR86.AS1	99.4717	1.84159	1.60476	1.14758	0.251144	0.997704
YWHAG	107.762	1.36471	1.18929	1.14749	0.251178	0.997704
TPD52L2	57.2926	2.07965	1.81252	1.14738	0.251224	0.997704
STMP1	51.8832	1.88788	1.64571	1.14715	0.251319	0.997704
YBX1P1	42.8826	1.69835	1.4811	1.14668	0.251512	0.997704
LPP	164.927	1.85139	1.61552	1.146	0.251793	0.997704
RHOA	524.209	-0.811319	0.708079	-1.1458	0.251877	0.997704
NDUFB4	91.0242	1.81332	1.5856	1.14362	0.252781	0.997704
SMAD5	126.101	-1.4948	1.30757	-1.14318	0.252963	0.997704
CFAP74	97.9928	2.09788	1.83653	1.14231	0.253327	0.997704
EPS8	169.344	-1.63933	1.43787	-1.14011	0.25424	0.997704
ERG	60.8845	2.11205	1.8547	1.13876	0.254805	0.997704
CORO1C	194.302	-1.08936	0.957049	-1.13825	0.255018	0.997704
ANO6	114.194	1.74046	1.52957	1.13787	0.255174	0.997704
LRRFIP2	157.663	-1.72683	1.5193	-1.1366	0.255707	0.997704
GLUD1	117.145	1.93788	1.70542	1.13631	0.255828	0.997704
lnc.CLCNKB.1	72.9145	2.0169	1.77521	1.13614	0.255897	0.997704
C1orf54	94.2064	-1.4603	1.28568	-1.13582	0.25603	0.997704
ZNF740	132.358	-1.80113	1.58723	-1.13476	0.256477	0.997704
RREB1	225.939	-1.28252	1.13027	-1.13471	0.256498	0.997704
TMSB10	425.606	0.71528	0.630585	1.13431	0.256664	0.997704
lnc.NXPH2.3	202.621	1.83129	1.61469	1.13415	0.256733	0.997704
OS9	87.1879	1.80034	1.58857	1.13331	0.257085	0.997704
LGALS3	56.6585	1.91057	1.68712	1.13245	0.257447	0.997704
EYA2	128.537	-1.95529	1.728	-1.13153	0.25783	0.997704
TRAPPC12	133.857	1.69576	1.49866	1.13152	0.257838	0.997704
PITPNM2	112.931	1.94327	1.71884	1.13057	0.258236	0.997704
MT.ND4	5663.98	0.887562	0.785072	1.13055	0.258245	0.997704
EIF5	150.312	1.41824	1.25595	1.12921	0.258807	0.997704
RASAL2	175.587	1.81663	1.60914	1.12895	0.25892	0.997704
PARP1	223.583	1.15169	1.02168	1.12726	0.259634	0.997704
RUNX1T1	130.135	1.78416	1.5836	1.12664	0.259894	0.997704
LARP4	167.612	-1.31309	1.16573	-1.12641	0.259993	0.997704
CHP1	63.6469	1.87966	1.66875	1.12639	0.260001	0.997704
DAB2	123.479	1.69785	1.50842	1.12558	0.260343	0.997704
DLG1	271.765	-1.24575	1.10724	-1.12509	0.26055	0.997704
NEU3	105.178	1.80639	1.60763	1.12363	0.261168	0.997704
JAK1	232.981	0.836954	0.74493	1.12353	0.261211	0.997704
BCL2L13	106.777	1.98005	1.76302	1.1231	0.261396	0.997704
SEC13	110.429	1.72408	1.5359	1.12252	0.261641	0.997704
WASHC2C	101.033	1.46299	1.30526	1.12084	0.262356	0.997704
NBEA	140.921	1.66253	1.48349	1.12068	0.262422	0.997704
GPX1	176.481	1.27145	1.13473	1.12048	0.262508	0.997704
HINFP	120.55	-1.9746	1.76375	-1.11954	0.262909	0.997704
PAFAH1B2	162.444	-1.19852	1.0706	-1.11949	0.262932	0.997704
CA11	99.4339	1.67892	1.50076	1.11871	0.263265	0.997704
BBOF1	53.3719	-1.73459	1.55159	-1.11795	0.26359	0.997704
APC	269.911	1.36934	1.22526	1.11759	0.263742	0.997704
PLEKHA2	77.5032	1.94067	1.73773	1.11679	0.264085	0.997704
IFT74	94.5838	1.67645	1.50154	1.11648	0.264216	0.997704
SFRP2	49.2933	2.01068	1.8037	1.11475	0.264956	0.997704
SNX3	231.477	1.03786	0.933262	1.11208	0.266105	0.997704
ACBD6	70.6269	2.02507	1.82205	1.11142	0.266386	0.997704
SFPQ	240.041	-1.17433	1.05668	-1.11134	0.26642	0.997704
SSH2	148.884	1.84591	1.66311	1.10991	0.267036	0.997704
ADAR	255.784	-1.53452	1.38297	-1.10958	0.267178	0.997704
SPAG7	155.704	-1.56011	1.40658	-1.10915	0.267365	0.997704
POLE	203.635	1.68466	1.51989	1.10841	0.267685	0.997704
ADGRL2	21.8668	-2.26034	2.0397	-1.10817	0.267786	0.997704
BIN1	97.5815	1.61936	1.46269	1.10711	0.268246	0.997704
MUC16	591.148	1.56858	1.41702	1.10695	0.268314	0.997704
EFHD1	152.082	1.46973	1.32798	1.10675	0.268404	0.997704
NCKAP5L	104.475	-1.97558	1.78876	-1.10444	0.269402	0.997704
ATXN2	189.267	1.40968	1.2765	1.10433	0.269452	0.997704
APOL2	80.0784	1.97755	1.7908	1.10429	0.269469	0.997704
PDCD4	214.579	0.802119	0.72791	1.10195	0.270484	0.997704
KLHL24	50.7593	1.80758	1.64309	1.10011	0.271286	0.997704
SIN3A	125.576	1.79266	1.6306	1.09939	0.271599	0.997704
TYROBP	189.88	1.38421	1.261	1.09771	0.272331	0.997704
MT.CO3	1826.9	0.931133	0.848551	1.09732	0.272501	0.997704
WASL	128.202	-1.10986	1.01184	-1.09688	0.272695	0.997704
USP22	127.947	-1.66315	1.51676	-1.09651	0.272855	0.997704
UBR2	140.302	1.58765	1.44869	1.09592	0.273113	0.997704
PSMF1	131.917	1.70725	1.55838	1.09553	0.273283	0.997704
PGAM1	50.0165	2.0449	1.86737	1.09507	0.273487	0.997704
CLIP4	132.646	1.88703	1.72351	1.09488	0.27357	0.997704
NOL8	125.464	1.64777	1.50664	1.09367	0.274099	0.997704
DENR	83.7645	1.20339	1.10042	1.09358	0.274139	0.997704
DEK	301.153	0.815515	0.746087	1.09306	0.274369	0.997704
INF2	160.735	-1.44367	1.32085	-1.09299	0.2744	0.997704
AGO4	76.6808	-1.91702	1.75429	-1.09276	0.274498	0.997704
ETV3	102.271	1.68631	1.54345	1.09256	0.274587	0.997704
ADCY9	101.949	1.79143	1.64213	1.09092	0.275308	0.997704
OGFRL1	142.975	1.54903	1.42039	1.09056	0.275465	0.997704
LETM1	93.1946	1.67226	1.5351	1.08935	0.276	0.997704
PADI2	57.787	-1.93905	1.78218	-1.08802	0.276587	0.997704
MT.CO2	2534.37	0.951272	0.874555	1.08772	0.276718	0.997704
CDC26	79.5134	-1.89133	1.73912	-1.08752	0.276807	0.997704
PSMD11	103.217	1.9236	1.76892	1.08744	0.276842	0.997704
LYST	101.227	1.85945	1.71083	1.08687	0.277094	0.997704
MIR99AHG	155.809	1.59668	1.47145	1.0851	0.277876	0.997704
PSMC6	72.8077	1.50757	1.3897	1.08482	0.278001	0.997704
CREBL2	131.623	1.48401	1.37115	1.08231	0.279115	0.997704
CTDSP2	95.9085	1.8199	1.68188	1.08206	0.279224	0.997704
H1.0	174.266	1.28536	1.18871	1.0813	0.279563	0.997704
MRPL20	110.237	-1.70516	1.57934	-1.07967	0.280289	0.997704
SCOC	91.7121	-1.79298	1.66068	-1.07966	0.280292	0.997704
CACNA1G	79.6389	1.98957	1.84602	1.07776	0.28114	0.997704
FARSA	108.136	-1.53999	1.43111	-1.07608	0.281892	0.997704
HDDC2	274.887	0.708617	0.658653	1.07586	0.281991	0.997704
KHDRBS1	87.6099	1.64401	1.52811	1.07584	0.281997	0.997704
RPS19	630.743	-0.705171	0.655746	-1.07537	0.282208	0.997704
AP5M1	128.889	-1.79599	1.67013	-1.07536	0.282215	0.997704
CDC16	54.4763	1.92071	1.78723	1.07468	0.282517	0.997704
CHCHD2	37.2684	1.74209	1.62141	1.07442	0.282632	0.997704
SMCHD1	219.668	1.30146	1.21223	1.07361	0.282998	0.997704
TMEM67	90.4381	1.95903	1.82496	1.07346	0.283063	0.997704
CDC25B	114.127	1.76685	1.64664	1.07301	0.283268	0.997704
EEF1A1P5	1102.49	-0.456186	0.425148	-1.073	0.283269	0.997704
RAN	98.7968	1.62274	1.51302	1.07252	0.283485	0.997704
G3BP1	176.745	1.58264	1.47705	1.07148	0.283953	0.997704
ATE1	147.14	1.33343	1.24559	1.07053	0.284382	0.997704
REXO2	55.3962	1.73173	1.61768	1.07051	0.284392	0.997704
ODF2	115.943	1.80855	1.69108	1.06947	0.284859	0.997704
POLR2C	62.3629	2.00622	1.87707	1.06881	0.285157	0.997704
FAUP1	24.2018	1.84276	1.72585	1.06774	0.285639	0.997704
H4C2	231.624	-1.15816	1.085	-1.06744	0.285775	0.997704
GOLIM4	86.5969	1.76099	1.6507	1.06681	0.286057	0.997704
GLI3	234.845	-1.27042	1.19114	-1.06656	0.286169	0.997704
FHAD1	233.569	1.44099	1.35134	1.06634	0.286271	0.997704
SLC25A23	131.484	1.64565	1.54355	1.06615	0.286358	0.997704
ZNF143	104.657	1.81333	1.70129	1.06586	0.286489	0.997704
PRKACA	130.894	1.4126	1.32637	1.06501	0.286869	0.997704
DKC1	95.9903	-1.87676	1.76337	-1.0643	0.287191	0.997704
TOM1L2	141.045	1.55415	1.46127	1.06356	0.28753	0.997704
RB1CC1	96.3161	1.68727	1.5871	1.06312	0.287729	0.997704
NUDT4	95.3811	1.59909	1.50488	1.06261	0.287961	0.997704
HSPA8	598.035	0.567793	0.534766	1.06176	0.288345	0.997704
LPGAT1	157.481	1.35699	1.27841	1.06146	0.288479	0.997704
TNKS1BP1	78.8991	1.80423	1.70116	1.06058	0.288879	0.997704
SUGT1	112.091	-1.52746	1.44086	-1.0601	0.289098	0.997704
ANKH	104.197	1.87898	1.77264	1.05999	0.289151	0.997704
HTT	219.861	1.61437	1.52301	1.05998	0.289152	0.997704
WDR55	74.9982	-1.97423	1.86495	-1.0586	0.289783	0.997704
TTC28	143.145	1.56735	1.48071	1.05851	0.289822	0.997704
RARS1	149.231	1.27923	1.20892	1.05816	0.289981	0.997704
SUPT16H	204.193	0.962782	0.910127	1.05785	0.290122	0.997704
ABCC5	41.3042	1.75656	1.66099	1.05754	0.290266	0.997704
SZT2	311.906	1.49173	1.41069	1.05745	0.290308	0.997704
MLYCD	101.819	1.70335	1.61162	1.05692	0.290548	0.997704
SDHB	65.9076	1.87874	1.77759	1.0569	0.290556	0.997704
lnc.GVQW2.1	50.0785	-1.99636	1.88919	-1.05673	0.290636	0.997704
SYNE2	644.72	0.833915	0.790292	1.0552	0.291334	0.997704
FEM1B	69.904	1.74166	1.65066	1.05513	0.291366	0.997704
AP2M1	341.845	0.98314	0.932086	1.05477	0.291529	0.997704
RNF34	80.5317	-1.6071	1.52574	-1.05333	0.292192	0.997704
CSNK1A1	85.6535	1.34667	1.27869	1.05316	0.292267	0.997704
ZNFX1	191.083	1.38441	1.31496	1.05281	0.292428	0.997704
NDUFC1	190.462	-1.28691	1.22249	-1.0527	0.29248	0.997704
HSP90AB3P	34.7652	1.68922	1.60508	1.05242	0.292609	0.997704
EXOSC7	90.8733	-1.89092	1.79931	-1.05092	0.293298	0.997704
MT.ND4L	584.048	1.20438	1.14653	1.05046	0.293507	0.997704
BASP1	55.2944	1.9522	1.85849	1.05042	0.293524	0.997704
RNY3P1	36.7766	-1.49532	1.4241	-1.05001	0.293715	0.997704
KLHL29	103.946	1.87393	1.78474	1.04997	0.29373	0.997704
COX7A2	91.2789	1.47036	1.40063	1.04979	0.293817	0.997704
AHNAK	2350.49	0.549475	0.52429	1.04804	0.294621	0.997704
KCTD3	86.4476	-1.66781	1.59271	-1.04715	0.29503	0.997704
PEAK1	178.692	1.38238	1.32048	1.04688	0.295157	0.997704
XPC	78.2376	1.71338	1.63669	1.04686	0.295166	0.997704
TBCB	127.866	-1.62386	1.55147	-1.04666	0.295257	0.997704
SLC13A3	150.094	1.80306	1.72323	1.04633	0.295411	0.997704
CRPPA	145.978	1.42505	1.36248	1.04592	0.295597	0.997704
SRSF10	166.747	1.66566	1.59618	1.04353	0.296702	0.997704
DNM1	320.268	1.19065	1.14111	1.04341	0.296757	0.997704
AMD1	127.147	1.07642	1.03164	1.04341	0.296758	0.997704
EWSR1	201.886	-1.4666	1.4057	-1.04332	0.296798	0.997704
lnc.CTAGE5.8	153.535	1.83552	1.75966	1.04311	0.296897	0.997704
LMOD1	63.3113	1.87547	1.79803	1.04307	0.296918	0.997704
RPL15	817.365	0.676712	0.649158	1.04244	0.297206	0.997704
YKT6	174.053	-1.41835	1.36284	-1.04073	0.297999	0.997704
SEPTIN9	235.514	1.03685	0.996353	1.04064	0.298041	0.997704
NFATC3	92.712	1.618	1.55505	1.04049	0.298114	0.997704
PLXNA1	107.991	1.79375	1.72446	1.04018	0.298256	0.997704
lnc.TBC1D22A.4	707.911	-1.08014	1.03977	-1.03883	0.298885	0.997704
CLIC1	214.119	-1.40255	1.3512	-1.038	0.299268	0.997704
GGA3	116.137	-1.83837	1.77118	-1.03794	0.299299	0.997704
R3HCC1	83.7452	-1.78781	1.72265	-1.03783	0.29935	0.997704
RAB11B	102.054	-1.73439	1.67155	-1.0376	0.299457	0.997704
HSDL2	63.0988	1.64824	1.58987	1.03671	0.29987	0.997704
DDB1	195.583	1.39215	1.34348	1.03623	0.300096	0.997704
HNRNPAB	76.164	1.73462	1.67822	1.03361	0.301319	0.997704
ULK2	92.7913	-1.81564	1.75712	-1.0333	0.301462	0.997704
C11orf58	273.554	1.20585	1.16709	1.03321	0.301507	0.997704
IL16	145.464	1.80872	1.75095	1.03299	0.301606	0.997704
CALD1	511.766	0.718703	0.695901	1.03277	0.301713	0.997704
POMP	107.902	-1.42412	1.37974	-1.03216	0.301996	0.997704
ROCK2	158.105	-1.32869	1.28746	-1.03203	0.30206	0.997704
ASXL2	129.321	1.65025	1.60012	1.03133	0.302386	0.997704
MAPKAPK5	100.264	1.67444	1.62371	1.03124	0.302426	0.997704
RPS13	305.098	0.856307	0.830437	1.03115	0.30247	0.997704
EHD1	110.486	1.69919	1.64794	1.0311	0.302495	0.997704
MTMR4	135.04	1.70004	1.64925	1.03079	0.302637	0.997704
NAXE	57.494	1.83104	1.77746	1.03015	0.30294	0.997704
LMO7	109.414	1.74202	1.6914	1.02993	0.303044	0.997704
LARP1	303.702	1.06646	1.03607	1.02934	0.303322	0.997704
ABLIM3	151.746	1.26219	1.22718	1.02853	0.3037	0.997704
lnc.MUC4.1	50.4582	1.7031	1.65643	1.02818	0.303865	0.997704
lnc.TACR1.1	216.634	1.52062	1.48179	1.0262	0.304796	0.997704
FAM177A1	111.305	1.61662	1.57613	1.02569	0.305037	0.997704
ALDH7A1	157.536	1.44697	1.41111	1.02541	0.30517	0.997704
DCAF6	162.401	1.1429	1.11515	1.02489	0.305417	0.997704
NF1	193.593	1.48812	1.452	1.02488	0.305421	0.997704
WDR3	110.931	-1.78703	1.74513	-1.02401	0.30583	0.997704
TNRC6C	129.95	1.56667	1.53068	1.02351	0.306065	0.997704
OSBP2	93.0352	-1.86457	1.82174	-1.02351	0.306066	0.997704
DIAPH1	374.427	0.762118	0.745192	1.02271	0.306443	0.997704
MMS19	148.918	-1.55939	1.5249	-1.02261	0.306491	0.997704
GPATCH1	98.5254	1.52511	1.49319	1.02138	0.307074	0.997704
PTMAP9	10.5968	1.84095	1.80419	1.02037	0.307552	0.997704
PSD3	154.361	1.24942	1.2251	1.01985	0.307799	0.997704
FTH1P8	448.778	-0.658101	0.645328	-1.01979	0.307827	0.997704
MDH1	90.8524	-1.79099	1.76036	-1.0174	0.308964	0.997704
DLD	154.972	-1.30632	1.28775	-1.01442	0.310383	0.997704
ARL3	101.481	-1.5091	1.48832	-1.01396	0.3106	0.997704
SSBP3	94.9712	1.37936	1.36115	1.01337	0.310882	0.997704
EIF3L	260.99	-1.04806	1.03436	-1.01324	0.310944	0.997704
LASP1	204.278	-1.0824	1.069	-1.01253	0.311284	0.997704
GNAO1	118.805	1.78753	1.76824	1.01091	0.31206	0.997704
NDUFB2	135.592	-1.51466	1.49977	-1.00993	0.312527	0.997704
PUF60	55.7926	1.65233	1.64126	1.00675	0.314057	0.997704
CHCHD10	55.0193	-1.47012	1.46087	-1.00634	0.314254	0.997704
HDAC9	143.958	1.58696	1.57945	1.00475	0.315015	0.997704
ARFGEF2	165.613	-1.33546	1.32992	-1.00416	0.3153	0.997704
NALCN	132.102	1.72199	1.71756	1.00258	0.316064	0.997704
TSC22D3	109.446	1.64251	1.63884	1.00224	0.316229	0.997704
SFXN1	74.8572	1.64781	1.64415	1.00223	0.316234	0.997704
RPS28	318.242	0.878873	0.877688	1.00135	0.316658	0.997704
HSPD1	248.056	0.976999	0.976735	1.00027	0.31718	0.997704
ALDH3A2	137.581	1.44648	1.44616	1.00023	0.317201	0.997704
ARID2	181.237	-1.57319	1.57287	-1.0002	0.317214	0.997704
MGRN1	93.2915	1.72862	1.72857	1.00003	0.317296	0.997704
SRP68	62.9296	1.834	1.83448	0.999741	0.317436	0.997704
EHD2	69.3948	-1.54976	1.55073	-0.999376	0.317613	0.997704
NRP2	125.015	1.66343	1.66489	0.999118	0.317738	0.997704
RPL10	338.319	0.731287	0.733009	0.997651	0.318449	0.997704
CHRDL2	84.2387	1.61394	1.61798	0.997504	0.31852	0.997704
HDGF	143.53	1.48802	1.49176	0.997495	0.318524	0.997704
lnc.CHD2.4	100.856	1.82444	1.82938	0.997302	0.318618	0.997704
KIAA1755	102.509	1.6163	1.62197	0.996505	0.319005	0.997704
AIFM3	130.836	-1.2072	1.21193	-0.996095	0.319204	0.997704
NUP214	182.321	1.27589	1.28156	0.995572	0.319458	0.997704
RPL14	1160.19	-0.399878	0.401775	-0.99528	0.3196	0.997704
AAGAB	129.357	-1.71905	1.72898	-0.994255	0.320099	0.997704
CA2	212.171	1.05696	1.0636	0.993759	0.32034	0.997704
RPL24	814.656	0.656097	0.660868	0.992781	0.320817	0.997704
IGF1R	111.159	1.68011	1.6947	0.991394	0.321493	0.997704
VWF	151.527	1.57202	1.58786	0.990027	0.322161	0.997704
LAMC1	115.19	1.62735	1.6438	0.989994	0.322177	0.997704
DYRK1B	61.9459	-1.6418	1.6601	-0.988975	0.322675	0.997704
DSE	60.1932	1.71995	1.73971	0.988645	0.322837	0.997704
PLEKHH1	48.5467	1.77664	1.79867	0.987751	0.323275	0.997704
GLG1	110.639	1.47436	1.49296	0.987544	0.323376	0.997704
lnc.MUC20.67	90.4833	1.6251	1.64618	0.987197	0.323546	0.997704
MAP9	152.81	-1.44409	1.46463	-0.98598	0.324143	0.997704
RPS2P46	74.5738	-1.10144	1.11761	-0.985532	0.324363	0.997704
NSL1	108.999	-1.7335	1.75973	-0.985095	0.324577	0.997704
NPHP4	168.909	1.53547	1.55904	0.984883	0.324682	0.997704
COPA	74.859	1.28348	1.30424	0.984084	0.325074	0.997704
UBL3	54.9607	1.72045	1.74946	0.98342	0.325401	0.997704
SNRPC	67.9022	1.50225	1.52788	0.98322	0.325499	0.997704
UBE2V2	64.7626	-1.61285	1.64062	-0.983073	0.325571	0.997704
HNRNPU	392.285	0.679202	0.691097	0.982788	0.325712	0.997704
STK40	97.9072	1.56973	1.59811	0.982244	0.32598	0.997704
ENSG00000268034	48.1143	1.92444	1.96137	0.981169	0.326509	0.997704
RAB2A	125.254	-1.36644	1.39274	-0.981118	0.326534	0.997704
SH3BGRL	237.369	-0.88545	0.902638	-0.980958	0.326614	0.997704
WWP1	72.3552	1.39858	1.42585	0.980868	0.326658	0.997704
SWAP70	218.249	0.954735	0.973719	0.980504	0.326838	0.997704
NBDY	105.637	-1.62097	1.65557	-0.979103	0.327529	0.997704
CFAP54	119.693	1.42865	1.46167	0.977409	0.328367	0.997704
TSPOAP1	106.826	1.53558	1.57233	0.976623	0.328756	0.997704
DCN	165.797	1.4419	1.47659	0.976507	0.328813	0.997704
ZCCHC17	104.603	-1.54158	1.58018	-0.975577	0.329274	0.997704
CAMSAP2	115.353	1.40161	1.43706	0.975332	0.329395	0.997704
BROX	77.0951	-1.39032	1.42761	-0.97388	0.330116	0.997704
TMEM106C	117.79	1.47427	1.51437	0.973523	0.330293	0.997704
MT.ND6	1671.69	0.828722	0.852113	0.97255	0.330777	0.997704
PLEKHO1	64.4892	1.5763	1.62235	0.97161	0.331244	0.997704
NPAS2	115.558	-1.46546	1.50905	-0.971115	0.331491	0.997704
CHD2	355.94	0.748607	0.770938	0.971034	0.331531	0.997704
AKAP11	95.4816	1.38205	1.42346	0.970906	0.331595	0.997704
MADD	149.215	1.61358	1.66233	0.970671	0.331712	0.997704
RUFY1	135.808	1.46268	1.50824	0.969793	0.33215	0.997704
CTNNA1	177.837	1.26985	1.30964	0.969616	0.332238	0.997704
CFLAR	157.83	1.00367	1.03653	0.968297	0.332896	0.997704
DYNC1H1	636.832	0.759184	0.784119	0.968199	0.332945	0.997704
RBL2	123.243	-1.55574	1.60847	-0.967221	0.333434	0.997704
TUBB	423.923	-0.924671	0.956776	-0.966444	0.333822	0.997704
KRR1	109.117	1.18433	1.22842	0.964102	0.334995	0.997704
SPI1	57.466	-1.6141	1.67481	-0.96375	0.335171	0.997704
SLIRP	101.299	-1.47717	1.53313	-0.963499	0.335297	0.997704
RPL13AP5	2680.85	-0.383713	0.398545	-0.962785	0.335656	0.997704
SSBP1	171.574	-1.06854	1.10994	-0.962701	0.335697	0.997704
PRRC1	128.084	-1.48271	1.54221	-0.961422	0.33634	0.997704
UNC80	195.802	-1.34318	1.3975	-0.961135	0.336484	0.997704
IBTK	150.04	1.36683	1.42308	0.960469	0.336819	0.997704
ENO1	313.843	0.847775	0.88267	0.960467	0.33682	0.997704
ZNF638	206.904	1.11366	1.15955	0.960424	0.336842	0.997704
ARL14EP	111.077	-1.67894	1.74861	-0.96016	0.336975	0.997704
FARP1	65.7307	-1.67977	1.74981	-0.959974	0.337069	0.997704
RNY1	320.933	0.634792	0.661269	0.95996	0.337076	0.997704
CISD1	134.282	-1.5901	1.65706	-0.95959	0.337262	0.997704
ZNF483	188.424	1.34423	1.40194	0.958835	0.337642	0.997704
RPAP2	90.5778	-1.73225	1.80752	-0.958355	0.337884	0.997704
H2AC8	99.6631	1.50558	1.57107	0.958315	0.337904	0.997704
ACBD5	111.869	1.45746	1.52179	0.95773	0.338199	0.997704
DNAJA2	90.3872	1.34782	1.40737	0.957688	0.33822	0.997704
MT1F	83.803	1.26822	1.32482	0.957282	0.338425	0.997704
ACTR10	104.82	-1.4548	1.51975	-0.957261	0.338435	0.997704
SSX2IP	101.327	1.58903	1.6604	0.957019	0.338557	0.997704
VPS26C	76.7288	1.55066	1.62031	0.957014	0.33856	0.997704
MAP3K20	123.001	1.30997	1.36989	0.956259	0.338941	0.997704
SRRM1	306.774	-0.971228	1.01587	-0.956052	0.339046	0.997704
DNAAF9	72.2902	1.77746	1.85967	0.955793	0.339177	0.997704
ANKRD27	117.968	1.59851	1.67592	0.953811	0.340179	0.997704
RRAGA	57.8329	1.57379	1.65436	0.9513	0.341452	0.997704
PHLDA1	85.8223	1.46689	1.54217	0.951185	0.34151	0.997704
RPS3AP26	646.789	-0.556471	0.585083	-0.951097	0.341555	0.997704
MTMR2	81.7564	1.73952	1.83109	0.949992	0.342116	0.997704
PRDX5	319.458	-0.932826	0.982359	-0.949577	0.342327	0.997704
MRFAP1L1	230.294	-1.21831	1.2842	-0.94869	0.342778	0.997704
COPG1	160.319	1.17654	1.24029	0.948603	0.342822	0.997704
PKM	631.618	0.474947	0.50125	0.947525	0.343371	0.997704
RAPGEF2	122.667	-1.38197	1.45995	-0.946592	0.343847	0.997704
LIMA1	135.259	1.5317	1.61812	0.946592	0.343847	0.997704
STK25	111.381	1.65354	1.74727	0.946356	0.343967	0.997704
EPAS1	234.789	0.773611	0.817862	0.945894	0.344203	0.997704
RC3H1	91.2942	1.59432	1.68579	0.945738	0.344282	0.997704
THBS2	81.6647	1.6051	1.69726	0.945699	0.344302	0.997704
UBR5	277.285	0.912266	0.965341	0.94502	0.344649	0.997704
lnc.LYZL1.15	86.4114	1.66605	1.76298	0.945019	0.344649	0.997704
lnc.ARHGEF39.1	75.7664	1.73788	1.83916	0.944931	0.344694	0.997704
DNAJC8	152.506	-1.27728	1.35222	-0.944579	0.344874	0.997704
HNRNPA3	129.863	0.98955	1.04764	0.944547	0.34489	0.997704
PRCP	93.207	1.51343	1.60245	0.944451	0.344939	0.997704
TNK2	49.6774	1.61732	1.71452	0.943308	0.345524	0.997704
HLA.DPA1	191.994	1.05954	1.1246	0.942154	0.346114	0.997704
RNF14	73.3528	1.55411	1.64963	0.942095	0.346144	0.997704
SSR1	118.821	1.33814	1.42083	0.941798	0.346296	0.997704
DPYSL2	290.942	0.9957	1.05799	0.941123	0.346642	0.997704
RALY	213.302	1.26105	1.34002	0.941068	0.34667	0.997704
IFITM3	374.938	-0.808335	0.859512	-0.940458	0.346983	0.997704
RNPS1	107.568	1.63196	1.73635	0.939881	0.347279	0.997704
MRAS	109.008	1.63834	1.7453	0.938713	0.347878	0.997704
lnc.BTD.2	561.436	0.42402	0.451821	0.93847	0.348003	0.997704
CUL7	83.2157	1.73369	1.85198	0.936125	0.349209	0.997704
EYA3	107.194	1.6247	1.73615	0.935807	0.349373	0.997704
ATP5MK	143.542	1.12361	1.20084	0.935688	0.349434	0.997704
UBE3C	73.9577	1.47409	1.57543	0.935673	0.349441	0.997704
RALBP1	198.205	0.925993	0.991753	0.933693	0.350462	0.997704
NCOA5	69.0143	1.61304	1.72806	0.933435	0.350595	0.997704
RAB1A	139.494	-1.04124	1.11583	-0.933147	0.350744	0.997704
FRS2	94.4258	1.57084	1.6838	0.932917	0.350863	0.997704
FAM13B	124.224	-1.11638	1.19754	-0.932234	0.351215	0.997704
MAST4	39.1632	1.51336	1.62386	0.931951	0.351362	0.997704
MAPRE2	121.08	1.59055	1.70709	0.931728	0.351477	0.997704
NFE2L1	600.724	-0.512833	0.551031	-0.93068	0.352019	0.997704
CBX1	129.212	1.13184	1.21679	0.930188	0.352274	0.997704
GTF2H5	84.479	-1.49829	1.61364	-0.928514	0.353141	0.997704
PDZRN3	256.585	-0.838799	0.903398	-0.928493	0.353152	0.997704
VWA5B1	204.805	1.40462	1.51417	0.927652	0.353588	0.997704
ZNF271P	143.946	1.26122	1.35976	0.927532	0.35365	0.997704
ELF1	123.759	1.56984	1.69469	0.92633	0.354274	0.997704
RAB7A	282.91	0.759347	0.820779	0.925154	0.354886	0.997704
DOCK8	278.627	-1.04501	1.12965	-0.925075	0.354927	0.997704
S100A13	73.8394	1.51706	1.64102	0.924463	0.355245	0.997704
TYRO3	19.3145	-1.96418	2.12485	-0.924387	0.355285	0.997704
DNAJC7	116.335	1.49921	1.62283	0.923822	0.355579	0.997704
ELF2	94.4948	-1.46157	1.58879	-0.919929	0.35761	0.997704
CDC5L	80.1462	1.61536	1.75627	0.919769	0.357694	0.997704
PCCA	108.572	-1.11372	1.21119	-0.919529	0.357819	0.997704
ENSG00000213598	28.6037	1.67837	1.82527	0.919519	0.357824	0.997704
MYO15A	232.23	1.23109	1.33934	0.91918	0.358001	0.997704
FBLN1	115.904	1.58694	1.72675	0.919036	0.358077	0.997704
CDK11B	68.8344	1.17019	1.27404	0.918488	0.358364	0.997704
USP14	85.4414	1.66423	1.81327	0.917806	0.35872	0.997704
CAB39L	100.739	-1.23847	1.3504	-0.917111	0.359084	0.997704
APLP2	329.833	0.828848	0.904565	0.916294	0.359513	0.997704
RPS6KA2	174.867	-1.37242	1.49798	-0.916179	0.359573	0.997704
RPS27L	171.653	1.12344	1.22685	0.91571	0.359819	0.997704
MKLN1	112.562	1.52937	1.67116	0.915152	0.360112	0.997704
WHAMM	65.4864	1.69967	1.85996	0.913821	0.360811	0.997704
HADHA	215.516	1.00047	1.09631	0.912575	0.361466	0.997704
DCAF12	85.4799	1.64296	1.80051	0.912496	0.361507	0.997704
SRI	75.762	1.6505	1.80979	0.911987	0.361775	0.997704
PPP1R12A	155.639	1.30898	1.43559	0.911804	0.361872	0.997704
NBR1	141.654	1.29329	1.41924	0.911259	0.362159	0.997704
ITPR3	134.575	1.50196	1.64953	0.910536	0.36254	0.997704
C1QBP	208.133	-0.999146	1.09809	-0.909894	0.362878	0.997704
CARD8	81.8911	1.60824	1.76841	0.909425	0.363126	0.997704
TPM1	674.578	0.569066	0.625817	0.909317	0.363183	0.997704
PARVA	159.236	1.24819	1.37407	0.908387	0.363674	0.997704
EIF4BP6	68.8693	1.09872	1.2096	0.908337	0.3637	0.997704
LAMTOR1	81.1177	1.51959	1.67295	0.908328	0.363705	0.997704
CLEC16A	129.649	1.47433	1.62683	0.906261	0.364798	0.997704
GATAD2A	73.9732	1.58518	1.75128	0.905159	0.365381	0.997704
CDR2	103.372	1.25144	1.38322	0.90473	0.365608	0.997704
EHBP1	191.148	1.042	1.15259	0.904052	0.365968	0.997704
PAN3	145.216	1.21229	1.34194	0.903381	0.366324	0.997704
MT.ND1	2749.36	0.716162	0.793059	0.903038	0.366506	0.997704
EIF4E	64.4849	1.66058	1.83955	0.902713	0.366678	0.997704
ENSG00000230291	23.1361	1.6164	1.79175	0.902134	0.366986	0.997704
NFAT5	149.509	0.987393	1.09452	0.902125	0.366991	0.997704
NFYC	144.232	1.42391	1.58013	0.901134	0.367517	0.997704
ALDH6A1	66.0579	-1.61498	1.79391	-0.90026	0.367982	0.997704
PIK3C2B	137.327	1.45265	1.61374	0.900178	0.368026	0.997704
CRKL	112.249	1.04725	1.16442	0.899375	0.368453	0.997704
PARG	75.4102	1.43475	1.59587	0.899035	0.368634	0.997704
PRKCE	123.113	1.61026	1.79134	0.898916	0.368697	0.997704
RASSF8	171.781	-1.06246	1.18255	-0.898453	0.368944	0.997704
SOX9	106.696	-1.43705	1.60009	-0.898105	0.36913	0.997704
NQO1	77.5362	1.40231	1.56163	0.897981	0.369196	0.997704
POU2F2	86.2258	1.58982	1.77086	0.897768	0.369309	0.997704
MED12	44.558	-1.5447	1.72065	-0.897742	0.369323	0.997704
DNAL1	61.5278	1.48599	1.6563	0.89717	0.369628	0.997704
PITPNA	127.976	-1.47769	1.64757	-0.896895	0.369775	0.997704
HNRNPA0	69.0335	1.51172	1.68694	0.896133	0.370182	0.997704
JUN	94.3747	1.57745	1.76065	0.895946	0.370282	0.997704
STK10	120.682	1.23122	1.37516	0.895327	0.370612	0.997704
RBMS3	201.758	-1.3307	1.48754	-0.894564	0.37102	0.997704
TFG	102.986	1.29717	1.45207	0.893326	0.371682	0.997704
MTCH2	59.5118	1.53591	1.72221	0.891826	0.372486	0.997704
KTN1	302.942	0.752165	0.843963	0.89123	0.372806	0.997704
TTBK2	50.5262	1.70357	1.91306	0.890498	0.373199	0.997704
lnc.RNF39.4	147.541	1.55835	1.75072	0.89012	0.373401	0.997704
RBM26	69.8553	-1.49291	1.67762	-0.889895	0.373522	0.997704
RIPOR1	121.092	-1.50253	1.68867	-0.889775	0.373586	0.997704
YES1	73.9451	-1.56909	1.76434	-0.889334	0.373824	0.997704
RPL18A	494.843	0.67927	0.763876	0.889242	0.373873	0.997704
DAPK3	65.0731	1.46966	1.65384	0.88863	0.374202	0.997704
COX7C	1798.05	-0.375143	0.422382	-0.888162	0.374454	0.997704
lnc.MRPL3.2	150.937	1.30608	1.4713	0.887706	0.374699	0.997704
STON2	122.78	1.37008	1.5436	0.887584	0.374764	0.997704
NDUFS5	354.529	-0.726863	0.819336	-0.887137	0.375005	0.997704
EIF4H	169.661	1.05281	1.18696	0.886983	0.375088	0.997704
PKD1	98.4867	-1.39766	1.57623	-0.886712	0.375234	0.997704
EIF3A	667.654	-0.613914	0.692651	-0.886326	0.375442	0.997704
LGALS1	90.9479	1.44755	1.6336	0.886113	0.375557	0.997704
STK4	118.054	1.21853	1.3775	0.884596	0.376375	0.997704
ATXN7L3B	129.588	1.03598	1.17148	0.884332	0.376517	0.997704
RPL5P34	72.9551	-0.878906	0.995453	-0.882921	0.377279	0.997704
ENSG00000254332	36.8522	1.65798	1.87792	0.882879	0.377302	0.997704
TET2	159.188	1.08654	1.23142	0.882346	0.37759	0.997704
MT.RNR1	756.051	0.740652	0.841316	0.880349	0.37867	0.997704
MEF2C.AS1	254.294	1.37224	1.5596	0.879867	0.378931	0.997704
IFI27	95.3271	1.4639	1.66444	0.879515	0.379122	0.997704
MBD2	400.477	-0.699033	0.794905	-0.879393	0.379188	0.997704
EIF2AK1	151.575	-1.169	1.33053	-0.878601	0.379617	0.997704
BCCIP	95.5144	1.2058	1.37252	0.878529	0.379657	0.997704
SCMH1	102.87	1.60576	1.82971	0.877603	0.380159	0.997704
TCF4	201.75	1.28033	1.46036	0.87672	0.380639	0.997704
ZNF664	147.729	1.04367	1.19058	0.876605	0.380701	0.997704
MYO5A	274.165	1.17573	1.34204	0.876071	0.380991	0.997704
CHD9	255.636	0.932136	1.06408	0.876002	0.381029	0.997704
DBN1	298.041	1.00725	1.15009	0.875796	0.381141	0.997704
RPL5P1	5.51076	2.32538	2.65633	0.875414	0.381349	0.997704
TF	120.265	-1.58995	1.81734	-0.874878	0.381641	0.997704
VPS35	152.438	1.14241	1.30626	0.874561	0.381813	0.997704
PKN2	98.1876	1.20667	1.38155	0.873417	0.382436	0.997704
SCP2	129.827	1.34922	1.54513	0.873212	0.382548	0.997704
GPATCH2L	162.874	1.18589	1.3585	0.87294	0.382696	0.997704
AP3B2	72.3355	-1.60418	1.83819	-0.872699	0.382827	0.997704
PTCH1	151.455	1.27465	1.46093	0.872491	0.382941	0.997704
SRSF11	58.3181	1.2722	1.45921	0.871844	0.383294	0.997704
PGK1	59.5357	1.52137	1.74519	0.87175	0.383345	0.997704
ENSG00000279483	328.246	0.804958	0.923491	0.871647	0.383401	0.997704
TOMM7	332.51	-0.870562	0.999135	-0.871316	0.383582	0.997704
RTCA	86.0275	1.46323	1.67964	0.871154	0.38367	0.997704
LRRK1	134.685	1.53836	1.7659	0.871147	0.383674	0.997704
ENSG00000279738	54.3854	-1.5486	1.77778	-0.871088	0.383706	0.997704
lnc.SLC39A11.1	257.006	1.29573	1.48869	0.870384	0.384091	0.997704
HLCS	79.9096	1.4752	1.69521	0.870215	0.384183	0.997704
RBM19	184.5	-1.21033	1.39091	-0.870177	0.384204	0.997704
HIPK3	335.21	0.691563	0.79504	0.869848	0.384384	0.997704
EIF3E	408.263	-0.824773	0.948249	-0.869786	0.384418	0.997704
CTR9	102.141	1.15257	1.32531	0.869662	0.384485	0.997704
TRIM44	387.584	-0.748391	0.860798	-0.869416	0.38462	0.997704
ZIC1	204.732	-0.749917	0.862775	-0.869192	0.384742	0.997704
MRPS25	120.292	1.40618	1.6181	0.869029	0.384831	0.997704
ENSA	168.966	1.03857	1.19541	0.868801	0.384956	0.997704
SPG7	188.115	1.12171	1.29114	0.868776	0.384969	0.997704
RPL11	816.719	0.419269	0.482601	0.868769	0.384973	0.997704
STRN3	47.2964	1.44611	1.66556	0.868247	0.385259	0.997704
MICAL2	362.506	0.827308	0.952855	0.868241	0.385262	0.997704
ZEB2	313.227	0.741489	0.854957	0.867282	0.385787	0.997704
lnc.AKT1.1	69.5131	1.33332	1.53813	0.866843	0.386028	0.997704
UBA3	55.6266	-1.50392	1.73715	-0.865742	0.386632	0.997704
DHDDS	132.828	-1.15442	1.33661	-0.863689	0.387759	0.997704
COL1A1	136.735	1.24496	1.44191	0.86341	0.387912	0.997704
SETX	93.4164	1.3631	1.57945	0.863019	0.388127	0.997704
EFR3A	74.6732	1.37255	1.59077	0.86282	0.388236	0.997704
TOMM20	87.1118	1.38773	1.60923	0.862355	0.388492	0.997704
HMGB1P5	93.5985	1.09792	1.27455	0.861422	0.389005	0.997704
ARHGEF2	134.421	1.23607	1.43563	0.860991	0.389243	0.997704
RIN3	46.0484	1.5749	1.8297	0.860743	0.38938	0.997704
FRG1CP	87.8923	-1.4143	1.64537	-0.859567	0.390028	0.997704
PALS2	346.675	0.568607	0.661705	0.859305	0.390172	0.997704
PPP1R15A	94.1916	-1.43883	1.67529	-0.858857	0.39042	0.997704
PES1	142.337	-1.24627	1.45128	-0.858741	0.390483	0.997704
TMSB4X	875.377	-0.43825	0.511347	-0.857049	0.391418	0.997704
lnc.GMDS.6	118.397	1.32779	1.54984	0.85673	0.391594	0.997704
lnc.TMEM211.7	19.0686	-1.82929	2.13613	-0.856357	0.391801	0.997704
CREB3L2	178.071	-1.03374	1.2085	-0.855389	0.392336	0.997704
CCAR1	112.588	1.20827	1.41392	0.854552	0.392799	0.997704
TBC1D9B	135.979	1.39575	1.63534	0.853493	0.393386	0.997704
SEPTIN11	124.499	1.4257	1.67161	0.852891	0.39372	0.997704
SORL1	252.235	1.21702	1.42719	0.852737	0.393805	0.997704
RPL15P3	167.922	-0.608569	0.713832	-0.852538	0.393916	0.997704
ANKRD36	60.8045	1.61254	1.89155	0.852496	0.393939	0.997704
EMC2	120.721	-1.22347	1.43588	-0.852069	0.394176	0.997704
PRKCA	170.16	0.999392	1.17294	0.85204	0.394192	0.997704
GOLM1	103.502	1.29977	1.52553	0.85201	0.394209	0.997704
lnc.RMDN2.3	148.903	-0.985067	1.15678	-0.851561	0.394458	0.997704
HOMER1	64.1388	1.37752	1.61791	0.851415	0.394539	0.997704
ZC3H13	740.831	0.525939	0.618149	0.850828	0.394865	0.997704
RPS27AP16	123.015	0.883298	1.03871	0.850378	0.395115	0.997704
UBAP1	119.933	-1.24597	1.46623	-0.849775	0.39545	0.997704
EVI5	218.23	0.995517	1.17168	0.849649	0.39552	0.997704
UBE2D2	77.9509	1.1872	1.39798	0.849226	0.395756	0.997704
lnc.NTMT1.2	214.01	1.27751	1.50461	0.849068	0.395843	0.997704
LSM14A	126.799	1.00357	1.18199	0.849052	0.395853	0.997704
ARHGAP23	94.5611	1.18769	1.3992	0.848831	0.395975	0.997704
VAPB	156.688	0.918181	1.08179	0.848762	0.396014	0.997704
TSC1	203.239	1.10944	1.30825	0.848034	0.396419	0.997704
DIO2	85.8884	1.32472	1.56218	0.847993	0.396442	0.997704
RASSF3	244.027	0.784229	0.925077	0.847745	0.39658	0.997704
ST3GAL3	70.9379	-1.33495	1.57474	-0.847726	0.39659	0.997704
GFAP	78.0807	1.41437	1.66967	0.847097	0.396941	0.997704
PPP2R5C	191.226	0.939327	1.10997	0.846265	0.397405	0.997704
LEO1	127.871	1.29224	1.52856	0.845401	0.397887	0.997704
MT.CYB	4975.99	0.592993	0.701738	0.845035	0.398092	0.997704
CNOT2	103.368	1.35353	1.60209	0.84485	0.398194	0.997704
KIAA0319L	139.552	1.34395	1.59138	0.84452	0.398379	0.997704
TRPC4AP	67.7697	1.55767	1.8453	0.844133	0.398595	0.997704
ZNF407	87.4697	1.44889	1.71661	0.844045	0.398645	0.997704
PLEC	222.652	1.08066	1.28052	0.843923	0.398712	0.997704
CD2AP	103.224	-1.50775	1.78662	-0.843909	0.39872	0.997704
FBXO38	74.2785	1.54069	1.82651	0.843516	0.39894	0.997704
DNAJB1	126.41	1.25744	1.49079	0.843473	0.398964	0.997704
FGD2	114.493	-1.35521	1.60686	-0.843388	0.399011	0.997704
SUCLG2.AS1	65.7811	-1.38925	1.64746	-0.843269	0.399078	0.997704
PPP4R1	126.503	1.0651	1.26351	0.84297	0.399245	0.997704
ATP2B4	164.305	1.21574	1.44321	0.842383	0.399573	0.997704
RPS14	181.484	0.930782	1.10496	0.842368	0.399582	0.997704
DSC2	99.7773	1.32939	1.57842	0.842228	0.39966	0.997704
ZC3HAV1	175.923	1.37428	1.632	0.842084	0.399741	0.997704
KRTAP21.4P	155.537	-0.596642	0.708762	-0.841809	0.399895	0.997704
ASCC2	98.2338	-1.44618	1.7186	-0.84149	0.400074	0.997704
UFC1	60.4974	1.29885	1.54448	0.840964	0.400368	0.997704
ZFP36L1	168.293	0.809932	0.963417	0.840687	0.400524	0.997704
HMGN2	133.834	0.909511	1.08239	0.840281	0.400751	0.997704
SCFD1	139.957	1.04227	1.24047	0.840219	0.400786	0.997704
H3.3A	67.5581	-1.14827	1.36692	-0.840044	0.400884	0.997704
CSPP1	246.698	0.72806	0.867281	0.839475	0.401203	0.997704
OPRM1	144.498	1.36429	1.626	0.839045	0.401444	0.997704
DDX27	88.4728	1.36842	1.6321	0.83844	0.401784	0.997704
THRAP3	209.718	-0.843082	1.00576	-0.838257	0.401886	0.997704
UBXN7	473.25	-0.584298	0.697613	-0.837568	0.402273	0.997704
CASC11	231.468	1.31786	1.57448	0.837016	0.402584	0.997704
FBXL5	196.217	-1.14652	1.37209	-0.835602	0.403379	0.997704
TXNRD1	118.108	1.32834	1.59059	0.835122	0.403649	0.997704
CRY2	29.4441	1.65574	1.98281	0.835048	0.403691	0.997704
SUDS3	79.7585	1.41072	1.69235	0.833589	0.404513	0.997704
CCDC6	79.8134	1.37446	1.64905	0.833489	0.404569	0.997704
PRKAR2A	95.1968	1.40659	1.6879	0.833341	0.404652	0.997704
STK24	158.674	1.24958	1.50048	0.832785	0.404966	0.997704
PNISR	116.927	1.11427	1.33909	0.832105	0.40535	0.997704
BAG1	87.7311	1.25479	1.50852	0.831801	0.405521	0.997704
MYO18A	309.331	1.05098	1.26355	0.831771	0.405538	0.997704
TAX1BP1	195.764	0.840183	1.0102	0.831703	0.405577	0.997704
MAPK9	57.9698	1.55616	1.87141	0.831547	0.405665	0.997704
ACIN1	236.842	0.882965	1.06206	0.83137	0.405765	0.997704
RGS12	75.342	1.43579	1.73193	0.829012	0.407098	0.997704
OPTN	241.652	0.744711	0.898358	0.82897	0.407122	0.997704
ZNF248	74.8237	1.50164	1.81177	0.828822	0.407205	0.997704
TLK1	118.737	1.1136	1.34411	0.828505	0.407385	0.997704
OTOF	92.9931	1.51149	1.82552	0.827977	0.407683	0.997704
ODAD4	111.218	1.24824	1.50841	0.827522	0.407941	0.997704
lnc.CCT4.1	128.085	-1.39512	1.68773	-0.826627	0.408448	0.997704
CUL2	109.132	-1.24964	1.51267	-0.82612	0.408736	0.997704
lnc.DEPTOR.2	18.5923	0.864071	1.04651	0.825671	0.408991	0.997704
TPI1P1	21.0155	1.46918	1.78251	0.824218	0.409815	0.997704
PPP3R1	52.1237	1.57032	1.90543	0.824129	0.409866	0.997704
CROCC	103.671	1.41795	1.72516	0.821925	0.41112	0.997704
LANCL1	77.6939	-1.4407	1.75407	-0.821344	0.41145	0.997704
MAPK1	154.058	-1.08136	1.31735	-0.820856	0.411728	0.997704
SYMPK	151.58	-1.19925	1.46182	-0.820383	0.411998	0.997704
JAK2	74.0991	1.49584	1.82391	0.820129	0.412143	0.997704
TRPM3	417.943	0.699033	0.852692	0.819795	0.412333	0.997704
MRFAP1	421.409	0.58259	0.710906	0.819503	0.412499	0.997704
RABGAP1	115.941	1.35821	1.65745	0.819458	0.412525	0.997704
LYRM1	40.0158	1.57632	1.9245	0.819082	0.41274	0.997704
ATP5PO	163.351	-0.852832	1.04193	-0.81851	0.413066	0.997704
SP3	112.847	-1.30903	1.59973	-0.818284	0.413195	0.997704
IQGAP2	192.558	1.14104	1.39494	0.817981	0.413368	0.997704
KRI1	100.718	1.45483	1.78215	0.816332	0.41431	0.997704
CEP112	166.598	1.14801	1.40664	0.816134	0.414423	0.997704
CAPN2	123.231	1.04653	1.28267	0.8159	0.414557	0.997704
GRAMD1B	207.56	-1.34876	1.65485	-0.815031	0.415054	0.997704
NTPCR	128.698	1.28046	1.57177	0.814664	0.415265	0.997704
lnc.NCOA3.10	97.2126	1.42383	1.74794	0.814576	0.415315	0.997704
SHLD2	60.6812	1.31043	1.60909	0.814391	0.415421	0.997704
TP53BP2	108.858	1.12526	1.38464	0.812674	0.416405	0.997704
RPL3P7	16.068	-0.948532	1.1681	-0.812027	0.416776	0.997704
LDHA	145.452	1.12877	1.3904	0.811829	0.41689	0.997704
RPS18	899.7	0.355803	0.438688	0.811061	0.41733	0.997704
SGSM2	144.562	-1.24173	1.53126	-0.810916	0.417414	0.997704
HMGN1	92.8589	1.25762	1.55189	0.810383	0.41772	0.997704
PTGES3	133.833	0.987519	1.21911	0.810032	0.417922	0.997704
RBM39	124.373	-0.943161	1.16436	-0.810023	0.417927	0.997704
TXNIP	355.097	0.67969	0.839715	0.809429	0.418268	0.997704
DST	844.787	-0.43959	0.543619	-0.808637	0.418724	0.997704
SAMD4A	204.467	-0.870849	1.07702	-0.808577	0.418759	0.997704
BRPF1	110.505	-1.42068	1.75955	-0.80741	0.41943	0.997704
CWC27	282.279	1.03851	1.28745	0.806643	0.419872	0.997704
HKDC1	76.3498	1.44174	1.78878	0.805994	0.420246	0.997704
ACTN2	45.1941	-1.47123	1.8255	-0.805932	0.420282	0.997704
DDX23	117.34	1.15642	1.43512	0.805798	0.420359	0.997704
SYNPO2	145.284	1.11152	1.37948	0.805753	0.420385	0.997704
RPL39P3	142.245	-0.936579	1.1628	-0.805451	0.42056	0.997704
SLC4A10	149.333	-1.33019	1.65193	-0.805235	0.420684	0.997704
TPT1	1299.54	0.39383	0.489245	0.804974	0.420835	0.997704
DGLUCY	118.986	1.3465	1.67491	0.803921	0.421443	0.997704
PPP2CB	71.6624	1.20738	1.50238	0.803645	0.421602	0.997704
TBC1D10C	77.8357	-1.46628	1.82488	-0.803494	0.421689	0.997704
ARID5B	127.928	1.09589	1.36411	0.803379	0.421756	0.997704
SNRPD1	131.806	-1.05785	1.31676	-0.803376	0.421757	0.997704
LINC00355	45.7304	-1.54401	1.9221	-0.803293	0.421805	0.997704
CCDC93	92.0346	1.41269	1.7591	0.803076	0.421931	0.997704
FAM210B	85.5333	-1.41704	1.76831	-0.801353	0.422927	0.997704
VAT1	129.722	1.09827	1.3717	0.800669	0.423323	0.997704
SETD1B	68.9553	1.35801	1.69727	0.800116	0.423644	0.997704
FDFT1	168.857	0.993647	1.24208	0.799985	0.42372	0.997704
ADCY6	183.394	-1.28089	1.60309	-0.799015	0.424282	0.997704
PRKAR1A	661.505	0.526363	0.659016	0.798711	0.424458	0.997704
CHFR	126.939	1.41534	1.77339	0.798099	0.424813	0.997704
BPTF	419.168	0.538843	0.676079	0.797013	0.425444	0.997704
ZNF622	144.199	-1.25311	1.57347	-0.796397	0.425801	0.997704
USP39	132.325	-1.41854	1.7812	-0.796396	0.425802	0.997704
EIF3F	158.736	0.960643	1.20716	0.795788	0.426155	0.997704
RNU6.39P	14.4905	1.75516	2.2067	0.79538	0.426392	0.997704
COQ9	74.6813	-1.43574	1.80532	-0.795281	0.42645	0.997704
ZSCAN20	112.992	1.35012	1.69955	0.7944	0.426963	0.997704
INPP5D	145.295	1.19887	1.51001	0.793949	0.427225	0.997704
ATP2B3	110.487	1.39068	1.75177	0.793872	0.42727	0.997704
SND1	253.599	-1.19691	1.50994	-0.792692	0.427957	0.997704
ELP1	130.731	1.44081	1.81823	0.792426	0.428112	0.997704
DNM2	224.727	1.21746	1.53664	0.792283	0.428196	0.997704
FAM120A	86.3275	1.31184	1.65623	0.792062	0.428325	0.997704
PHYKPL	70.5978	-1.31039	1.65452	-0.792005	0.428358	0.997704
CLTB	211.037	0.941673	1.18936	0.791745	0.428509	0.997704
TBCA	279.706	0.680129	0.859276	0.791514	0.428644	0.997704
FMR1	122.092	-1.08959	1.37709	-0.791226	0.428812	0.997704
CCDC85C	96.7149	1.45803	1.84321	0.791027	0.428928	0.997704
ZNF397	81.8622	-1.20829	1.52757	-0.79099	0.42895	0.997704
ATP1A1	141.969	1.01468	1.2833	0.790678	0.429132	0.997704
RPS20P14	16.6058	1.50292	1.90178	0.790272	0.429369	0.997704
NET1	828.075	0.544152	0.688756	0.790051	0.429498	0.997704
ZNF644	134.336	-1.08272	1.37167	-0.789346	0.42991	0.997704
RNF20	138.97	0.935427	1.18566	0.788952	0.43014	0.997704
GNL3L	63.7239	-1.46357	1.8558	-0.788649	0.430317	0.997704
ATP5PD	224.45	0.787101	0.998059	0.788631	0.430327	0.997704
NEMF	108.312	-1.17911	1.49622	-0.788056	0.430664	0.997704
MDH2	133.177	1.05028	1.33331	0.787725	0.430858	0.997704
ISYNA1	205.787	1.02304	1.29876	0.787699	0.430873	0.997704
JADE1	114.336	-1.30436	1.65996	-0.785775	0.431999	0.997704
MSN	523.739	0.371785	0.473305	0.785507	0.432156	0.997704
FTO	176.781	1.07086	1.36541	0.784276	0.432878	0.997704
ETS1	130.096	-1.13909	1.45244	-0.784262	0.432886	0.997704
PAIP2	204.089	0.7813	0.996678	0.783904	0.433097	0.997704
MBNL1	107.017	1.19872	1.53147	0.782726	0.433788	0.997704
LTA4H	97.2027	-1.30229	1.66487	-0.782215	0.434088	0.997704
RRS1.AS1	138.437	1.32429	1.69407	0.781721	0.434379	0.997704
NBAS	142.053	1.27448	1.63079	0.781511	0.434502	0.997704
MFAP1	139.765	0.937378	1.19947	0.781494	0.434512	0.997704
TTR	4688.3	-0.350962	0.44942	-0.780922	0.434848	0.997704
NPM1P39	7.66236	1.74309	2.23214	0.780906	0.434858	0.997704
RPL21P16	41.8765	-1.47443	1.88866	-0.780676	0.434993	0.997704
SLC4A1AP	144.043	1.35931	1.74463	0.779144	0.435895	0.997704
SCAPER	228.748	0.806376	1.03656	0.777933	0.436608	0.997704
THRA	111.509	0.939118	1.20878	0.776916	0.437209	0.997704
BRWD3	123.023	-1.12391	1.44682	-0.776814	0.437269	0.997704
RAD23B	146.501	0.813248	1.04708	0.776679	0.437348	0.997704
GOSR1	142.714	1.1774	1.51627	0.776513	0.437446	0.997704
TMEM72.AS1	88.4192	-1.39404	1.79567	-0.776335	0.437551	0.997704
WWC3	109.16	1.30944	1.68694	0.776222	0.437618	0.997704
GSN	251.158	1.00759	1.29943	0.775405	0.438101	0.997704
CGNL1	292.753	0.71489	0.922202	0.775199	0.438222	0.997704
ARHGAP31	122.115	1.25179	1.61481	0.775197	0.438223	0.997704
CABIN1	159.011	1.20197	1.55088	0.775024	0.438326	0.997704
FCHO2	169.713	1.00041	1.29104	0.774882	0.438409	0.997704
RPS27A	768.428	-0.398245	0.515117	-0.773116	0.439453	0.997704
TK2	76.64	1.14007	1.47623	0.772287	0.439944	0.997704
PHLDB1	231.908	0.865168	1.12055	0.77209	0.440061	0.997704
PRRC2A	147.544	1.19888	1.55291	0.772021	0.440102	0.997704
PMPCB	137.36	-1.22392	1.58538	-0.772001	0.440114	0.997704
SNTB1	98.8008	-1.15542	1.49758	-0.771524	0.440396	0.997704
VAPA	126.116	-0.959291	1.244	-0.771134	0.440628	0.997704
RHBDF2	85.6938	1.38354	1.79433	0.771062	0.44067	0.997704
lnc.SPANXB1.5	86.4125	-1.03858	1.34805	-0.770428	0.441046	0.997704
CCNY	109.012	1.17589	1.52633	0.770401	0.441062	0.997704
RNF168	204.214	0.883295	1.14802	0.769407	0.441652	0.997704
RPL14P1	343.749	-0.512551	0.66631	-0.769238	0.441752	0.997704
CGGBP1	66.022	-1.28057	1.66649	-0.768423	0.442236	0.997704
DLG5	145.735	1.27852	1.66519	0.767793	0.44261	0.997704
NOP53	206.364	0.79962	1.04169	0.767615	0.442716	0.997704
lnc.TUBA1C.1	112.984	1.33933	1.74616	0.767015	0.443073	0.997704
PNKD	129.598	1.25554	1.63828	0.766373	0.443454	0.997704
MARCKS	78.0639	1.09171	1.42457	0.766342	0.443473	0.997704
KDM2A	132.538	1.05081	1.3716	0.766122	0.443604	0.997704
CDO1	100.225	-1.28021	1.6725	-0.765442	0.444008	0.997704
RSL1D1	208.421	-0.716976	0.93692	-0.765247	0.444124	0.997704
RPL6P27	208.423	-0.622031	0.814015	-0.764152	0.444777	0.997704
PPFIA1	152.462	1.20396	1.57612	0.763878	0.44494	0.997704
KMT2C	418.33	0.60867	0.796951	0.763749	0.445017	0.997704
SSU72	160.108	0.894576	1.17134	0.763724	0.445032	0.997704
LIG3	102.428	1.26038	1.65086	0.763467	0.445185	0.997704
ANXA7	82.1461	-1.35013	1.76877	-0.763317	0.445274	0.997704
RAB31	182.326	1.14334	1.49873	0.762873	0.445539	0.997704
ZNF609	184.752	1.01707	1.33325	0.762851	0.445552	0.997704
UBE4B	162.319	1.27826	1.67698	0.762238	0.445918	0.997704
DENND2A	152.909	-1.16537	1.52903	-0.762162	0.445963	0.997704
FBXO21	135.736	1.16421	1.52785	0.761993	0.446064	0.997704
NSD1	177.79	1.08068	1.419	0.761581	0.44631	0.997704
SETD2	289.94	-0.802397	1.05361	-0.761566	0.446319	0.997704
COG6	84.5016	1.36513	1.79294	0.761388	0.446425	0.997704
INTS4	84.7149	1.15679	1.51948	0.761305	0.446475	0.997704
SF3A1	188.944	-1.24031	1.62928	-0.761264	0.446499	0.997704
FBXL2	163.29	-1.29836	1.70661	-0.76078	0.446789	0.997704
FCGBP	188.784	-0.990753	1.30623	-0.758481	0.448163	0.997704
PACS1	257.249	-0.991558	1.30857	-0.757739	0.448607	0.997704
TCEAL4	474.657	-0.726764	0.95925	-0.757638	0.448668	0.997704
LINC01206	79.968	-1.42734	1.88446	-0.757426	0.448795	0.997704
AARS1	180.661	-1.16609	1.53991	-0.757245	0.448903	0.997704
SIK3	130.737	1.04335	1.37809	0.757102	0.448989	0.997704
MBP	200.465	0.880159	1.1626	0.757063	0.449012	0.997704
GSTM3	208.762	0.990565	1.30881	0.756846	0.449142	0.997704
AGAP1	60.1276	-1.35568	1.79126	-0.756834	0.449149	0.997704
UBR1	127.572	-1.10155	1.45659	-0.756255	0.449496	0.997704
SMAP2	133.328	0.984223	1.30183	0.756033	0.44963	0.997704
BLOC1S6	120.715	-1.08818	1.44229	-0.754476	0.450564	0.997704
SBNO2	87.621	1.34951	1.78976	0.754015	0.45084	0.997704
lnc.SLC29A4.5	193.788	1.02043	1.35525	0.752942	0.451485	0.997704
NR2F1.AS1	106.867	1.30004	1.72718	0.752691	0.451636	0.997704
HDLBP	720.743	0.379818	0.505021	0.752085	0.452	0.997704
ATP6V1G1	154.073	-0.926822	1.23274	-0.75184	0.452147	0.997704
BRWD1	266.675	-0.861255	1.14562	-0.751782	0.452182	0.997704
SLC25A26	98.6114	1.36525	1.81603	0.751779	0.452184	0.997704
EIF4EBP2	214.347	0.725042	0.965164	0.751211	0.452526	0.997704
BAG4	49.3483	1.42733	1.90092	0.750866	0.452733	0.997704
CLK3	86.9946	1.01702	1.35616	0.749923	0.453301	0.997704
PPM1G	93.6644	1.11303	1.48588	0.749072	0.453814	0.997704
JAKMIP3	44.0857	1.38946	1.8555	0.748833	0.453958	0.997704
MAGED1	109.466	1.15833	1.54716	0.748679	0.454051	0.997704
lnc.LRR1.1	91713.5	-0.265039	0.354066	-0.74856	0.454123	0.997704
CCT5	154.89	-1.0486	1.4009	-0.748519	0.454147	0.997704
HSBP1	86.5594	-1.19975	1.6033	-0.748302	0.454278	0.997704
NOL7	147.948	-1.04264	1.39374	-0.74809	0.454406	0.997704
PLP2	73.8711	-1.31861	1.76264	-0.748088	0.454407	0.997704
CBX3	86.9642	-0.840643	1.12383	-0.748014	0.454452	0.997704
SUB1	210.759	0.918132	1.2279	0.747728	0.454624	0.997704
ARHGEF3	127.928	-1.16539	1.55984	-0.74712	0.454991	0.997704
KAT7	92.0741	1.19508	1.5999	0.746967	0.455083	0.997704
IFNAR1	72.9645	1.3109	1.75638	0.746366	0.455447	0.997704
NDUFAB1	109.58	-1.02501	1.37412	-0.745939	0.455704	0.997704
RNF8	111.872	-1.35013	1.81016	-0.745865	0.455749	0.997704
MUC3A	591.923	0.741664	0.994659	0.745646	0.455881	0.997704
NCOA1	135.45	0.886426	1.18949	0.745214	0.456142	0.997704
RBMX	191.991	-0.888738	1.19352	-0.744634	0.456493	0.997704
MT.ATP8	863.014	0.695923	0.934592	0.744628	0.456497	0.997704
BRD9	50.5084	1.41026	1.89396	0.74461	0.456507	0.997704
MECP2	145.248	1.11685	1.50028	0.744422	0.456621	0.997704
RBBP6	98.1602	-1.18118	1.58955	-0.743091	0.457426	0.997704
CSRP1	149.91	1.16563	1.56864	0.74308	0.457434	0.997704
SLC3A2	71.6546	1.36174	1.83308	0.742868	0.457561	0.997704
ISCU	163.785	-0.748261	1.00795	-0.742362	0.457868	0.997704
MYO1F	67.7935	1.2693	1.70989	0.742329	0.457888	0.997704
NUB1	118.222	1.15406	1.55537	0.741986	0.458096	0.997704
FTH1P2	20.1422	1.4109	1.90179	0.741883	0.458158	0.997704
S100A10	651.517	0.496837	0.66971	0.741869	0.458167	0.997704
CAMTA1	130.885	1.16819	1.57865	0.739995	0.459303	0.997704
FTLP3	175.098	0.623621	0.842981	0.739781	0.459433	0.997704
CRYL1	89.7758	1.2153	1.64418	0.739151	0.459816	0.997704
SKIL	116.571	-0.971289	1.31563	-0.738272	0.460349	0.997704
ARMC8	124.023	-1.06615	1.44416	-0.738252	0.460361	0.997704
TCP1	119.939	0.956652	1.29614	0.738079	0.460466	0.997704
ATF4	317.821	0.654236	0.88667	0.737858	0.460601	0.997704
SOS2	108.039	1.13929	1.54411	0.737828	0.460619	0.997704
ZBTB4	129.012	1.00501	1.36239	0.737686	0.460705	0.997704
lnc.ZC3H12D.4	179.742	1.23902	1.67964	0.737671	0.460715	0.997704
MKRN1	115.024	1.12467	1.52571	0.737149	0.461032	0.997704
ZBTB7C	64.2002	1.21675	1.65117	0.736905	0.46118	0.997704
ILF3	125.916	1.07291	1.45642	0.736678	0.461318	0.997704
RNF4	93.8231	0.99616	1.3528	0.736368	0.461507	0.997704
POLR3GL	62.5787	-1.37547	1.86866	-0.736076	0.461685	0.997704
COL22A1	202.97	1.45619	1.97948	0.735644	0.461948	0.997704
SMG7	120.316	1.20159	1.63434	0.735213	0.46221	0.997704
COPRS	79.106	-1.37367	1.86854	-0.735155	0.462245	0.997704
NFIA	379.966	0.699047	0.950954	0.735101	0.462278	0.997704
lnc.SMAD6.2	220.638	1.12616	1.53215	0.735022	0.462326	0.997704
IFT172	174.118	0.997673	1.35737	0.735004	0.462337	0.997704
ARMC9	193.558	1.07366	1.4622	0.734274	0.462782	0.997704
RDX	198.205	-0.89488	1.21923	-0.73397	0.462967	0.997704
FGD4	220.955	-0.881596	1.20174	-0.733601	0.463192	0.997704
KMT2D	293.217	0.858732	1.17093	0.733376	0.463329	0.997704
BICC1	141.982	1.07884	1.47129	0.733263	0.463398	0.997704
PPP1R12B	382.462	0.575001	0.78427	0.733166	0.463457	0.997704
FOXI2	28.2338	1.20318	1.64125	0.733084	0.463507	0.997704
TRMT9B	142.348	1.04748	1.42937	0.732828	0.463664	0.997704
FRMD6	141.18	1.12697	1.53939	0.732089	0.464114	0.997704
OAZ1	221.959	-0.773243	1.05777	-0.731014	0.464771	0.997704
CFAP44	60.5065	1.30031	1.78036	0.730363	0.465168	0.997704
H2AZ2	130.15	0.997602	1.36615	0.730227	0.465252	0.997704
LRPPRC	160.138	0.95285	1.30642	0.729363	0.46578	0.997704
SSB	125.747	0.953959	1.30906	0.728734	0.466164	0.997704
IARS1	162.175	1.12073	1.5393	0.728076	0.466567	0.997704
UPF2	216.564	-0.779693	1.07126	-0.727826	0.46672	0.997704
CUL4A	207.959	0.774147	1.06383	0.727695	0.4668	0.997704
ACTR2	177.985	-0.888195	1.22063	-0.727653	0.466826	0.997704
CAPNS1	92.2216	1.04012	1.43034	0.727184	0.467113	0.997704
MSR1	161.646	-1.08684	1.49478	-0.727089	0.467171	0.997704
DUX4L19	101.015	-1.17536	1.61736	-0.726716	0.4674	0.997704
IK	410.333	-0.591519	0.814505	-0.726231	0.467697	0.997704
CRABP2	129.714	0.94038	1.29689	0.725102	0.468389	0.997704
MAN1C1	124.479	1.29738	1.7897	0.724913	0.468506	0.997704
AKAP9	458.782	0.558508	0.771334	0.724081	0.469016	0.997704
SNHG8	60.6458	-1.18059	1.63055	-0.724041	0.46904	0.997704
LRP2	156.793	1.28357	1.77288	0.723999	0.469066	0.997704
ARL1	145.437	-0.979346	1.35452	-0.72302	0.469668	0.997704
PER1	69.1643	1.27167	1.75951	0.722739	0.46984	0.997704
AGO2	105.656	1.25696	1.74426	0.720627	0.471139	0.997704
PIK3CB	111.778	1.08059	1.5001	0.720347	0.471311	0.997704
EIF3J	72.8333	1.01723	1.41262	0.7201	0.471463	0.997704
MED12L	157.356	-0.987516	1.37179	-0.719876	0.471601	0.997704
KAZN	137.754	1.18755	1.6519	0.718896	0.472205	0.997704
UHRF1BP1L	89.1357	-1.20979	1.68324	-0.718729	0.472308	0.997704
SMIM7	77.4826	-1.29511	1.80206	-0.718684	0.472336	0.997704
FAM81B	93.2604	1.2506	1.74185	0.717973	0.472774	0.997704
OMA1	26.2942	1.38364	1.92819	0.717585	0.473013	0.997704
KCNC4	206.541	0.970301	1.35258	0.717372	0.473145	0.997704
GBF1	288.925	0.861114	1.20121	0.716872	0.473453	0.997704
NPM1P27	152.037	-0.652091	0.910674	-0.716053	0.473959	0.997704
NEK6	115.348	-1.251	1.74744	-0.715908	0.474048	0.997704
CALM2	530.893	0.501513	0.700622	0.715811	0.474108	0.997704
TENT2	95.2959	-1.20808	1.68928	-0.715146	0.474519	0.997704
CCDC33	103.973	1.20355	1.68308	0.715088	0.474555	0.997704
PDIA4	71.7383	1.23714	1.73025	0.715008	0.474604	0.997704
CFL1	188.782	-0.776944	1.08685	-0.714855	0.474698	0.997704
PARD3	142.397	0.918899	1.28559	0.714769	0.474752	0.997704
RAB11FIP1	148.974	0.915214	1.28088	0.714521	0.474905	0.997704
RALGPS2	84.8467	-1.31471	1.84063	-0.714269	0.475061	0.997704
MX2	36.7052	-1.38215	1.93513	-0.714241	0.475078	0.997704
SYF2	159.725	-0.702117	0.983341	-0.714012	0.47522	0.997704
CAPRIN2	75.947	-1.29777	1.81774	-0.713947	0.47526	0.997704
ATG2A	95.3692	1.21634	1.70417	0.713745	0.475385	0.997704
LINC01829	65.7439	-1.29847	1.82116	-0.712991	0.475852	0.997704
HNRNPF	204.672	0.775794	1.08858	0.712663	0.476054	0.997704
AP1B1	95.4446	1.17034	1.64276	0.712423	0.476203	0.997704
MAP3K13	69.074	1.3678	1.92041	0.71224	0.476316	0.997704
CHMP4B	139.751	-0.890362	1.25071	-0.711888	0.476534	0.997704
NCOA2	129.056	0.958067	1.34589	0.711845	0.476561	0.997704
MOB3C	103.082	1.09411	1.53804	0.711369	0.476856	0.997704
MBOAT2	58.8235	1.33869	1.88188	0.711359	0.476862	0.997704
LMNA	153.102	0.957098	1.34633	0.710892	0.477151	0.997704
TLE4	103.324	1.07692	1.51538	0.71066	0.477295	0.997704
lnc.SMC5.6	15.0766	1.09842	1.54746	0.709817	0.477818	0.997704
ACTN4	307.307	-0.625267	0.8809	-0.709805	0.477825	0.997704
MPHOSPH10	97.957	1.04031	1.46584	0.709706	0.477886	0.997704
SORBS3	113.32	1.22943	1.73348	0.709226	0.478184	0.997704
CDKAL1	87.7513	1.25418	1.76884	0.709044	0.478297	0.997704
RPS9	346.159	0.622198	0.878169	0.708517	0.478624	0.997704
KDR	161.458	1.19317	1.68649	0.707484	0.479266	0.997704
NBPF15	55.7084	0.945361	1.33647	0.707358	0.479344	0.997704
PHF20L1	228.563	-0.696265	0.985236	-0.706699	0.479753	0.997704
FGF10	83.6811	-1.23541	1.74963	-0.706095	0.480129	0.997704
KDM3B	131.514	1.0513	1.48907	0.706011	0.480181	0.997704
TRPS1	96.9574	-1.20754	1.71054	-0.705942	0.480224	0.997704
TDRD3	88.8783	0.982284	1.39166	0.705838	0.480289	0.997704
LZTS2	59.6778	1.34403	1.90464	0.705662	0.480398	0.997704
NAMPT	46.6928	1.36036	1.93109	0.704454	0.48115	0.997704
ANP32E	143.144	0.761458	1.08338	0.702855	0.482146	0.997704
IRF2BP2	73.6649	1.09295	1.55629	0.702278	0.482506	0.997704
CIZ1	105.892	1.07036	1.52495	0.701895	0.482745	0.997704
COL15A1	82.7584	1.26434	1.80173	0.701737	0.482843	0.997704
UBN2	122.149	1.19136	1.69777	0.701719	0.482854	0.997704
PEA15	136.85	0.914514	1.30403	0.701297	0.483118	0.997704
EIF3D	141.097	-0.86255	1.2317	-0.70029	0.483746	0.997704
CLINT1	143.418	0.950048	1.35755	0.699823	0.484038	0.997704
MAPKAPK2	95.8834	1.24392	1.77763	0.699764	0.484074	0.997704
UVRAG	90.5651	1.21184	1.7327	0.69939	0.484308	0.997704
SRP19	99.4016	1.2336	1.76471	0.699037	0.484529	0.997704
CCDC25	184.583	-0.961007	1.37602	-0.698397	0.484929	0.997704
MYEF2	130.065	1.02851	1.47281	0.698333	0.484969	0.997704
NCKAP1	161	0.869435	1.24525	0.6982	0.485052	0.997704
USP4	148.249	-0.972637	1.39322	-0.698122	0.485101	0.997704
PAK1	134.733	-1.04495	1.49796	-0.697578	0.485441	0.997704
STX18.AS1	125.023	-0.878053	1.25914	-0.697344	0.485587	0.997704
TOGARAM2	161.086	1.26311	1.81339	0.696545	0.486088	0.997704
ATMIN	87.8372	1.04637	1.50232	0.696499	0.486117	0.997704
GIMAP4	127.341	-1.04141	1.49687	-0.695727	0.4866	0.997704
SMARCB1	145.565	1.00079	1.44282	0.693635	0.487911	0.997704
PALM2AKAP2	48.7836	-1.25859	1.8147	-0.69355	0.487964	0.997704
CTTN	168.712	-0.901668	1.30102	-0.693049	0.488279	0.997704
MYL9	74.2898	-0.927289	1.33821	-0.692932	0.488353	0.997704
CAPZB	383.334	0.544338	0.787401	0.69131	0.489371	0.997704
FIG4	164.186	-1.10762	1.60263	-0.691127	0.489486	0.997704
CXXC5	68.5182	1.20419	1.74367	0.690604	0.489814	0.997704
HLA.DRA	252.736	0.611215	0.885821	0.689998	0.490196	0.997704
LRP6	122.992	-1.22105	1.76991	-0.689893	0.490262	0.997704
EIF2AK2	135.435	0.967184	1.40224	0.689741	0.490357	0.997704
RHOT1	113.979	0.771517	1.12061	0.688479	0.491151	0.997704
SEPTIN7	234.309	0.765554	1.11392	0.687264	0.491916	0.997704
CYFIP1	79.2607	1.22902	1.78833	0.687246	0.491928	0.997704
LPAR1	176.836	0.843112	1.22714	0.687057	0.492047	0.997704
ANP32A	228.457	0.796188	1.15901	0.686954	0.492111	0.997704
NFIC	185.499	-0.893865	1.30125	-0.68693	0.492127	0.997704
FXYD5	143.609	0.908944	1.32461	0.6862	0.492587	0.997704
TAOK3	140.536	0.915747	1.33655	0.685158	0.493244	0.997704
ABL1	134.125	-0.989311	1.44611	-0.684121	0.493899	0.997704
SNTB2	75.297	1.11217	1.62776	0.683248	0.49445	0.997704
RPS2	414.815	0.57549	0.842401	0.683154	0.494509	0.997704
DNAJC16	107.286	1.25981	1.84489	0.682869	0.49469	0.997704
NSA2	211.034	0.796463	1.16699	0.682496	0.494926	0.997704
SFMBT2	74.6203	-1.08912	1.59788	-0.681606	0.495488	0.997704
EEF1A1P6	36.5529	0.887933	1.30324	0.681325	0.495666	0.997704
WWTR1	134.883	0.842365	1.23671	0.681134	0.495787	0.997704
MTR	143.987	1.09859	1.61378	0.680753	0.496028	0.997704
TUT7	168.532	0.93926	1.38007	0.680589	0.496132	0.997704
ZNF623	77.0681	-1.20456	1.76998	-0.680546	0.496159	0.997704
RAP1B	167.141	0.876986	1.28946	0.680117	0.496431	0.997704
CCDC91	87.7746	0.871588	1.28162	0.68007	0.49646	0.997704
DLC1	91.2667	1.19296	1.75426	0.680037	0.496481	0.997704
COX7A2L	149.705	-0.96002	1.41199	-0.679907	0.496564	0.997704
DPF2	178.7	-0.913834	1.34471	-0.679576	0.496773	0.997704
PTPN14	194.201	-0.963563	1.41857	-0.679248	0.496981	0.997704
RPL10A	177.931	-0.719599	1.05949	-0.679194	0.497015	0.997704
ZNF704	164.851	1.16728	1.71916	0.678985	0.497147	0.997704
SPARC	171.572	0.975208	1.43644	0.678907	0.497197	0.997704
TAF15	253.451	0.609176	0.897842	0.678489	0.497462	0.997704
EPB41L2	678.834	0.484076	0.713467	0.678485	0.497465	0.997704
CAPZA2	187.318	-0.716318	1.05612	-0.678257	0.497609	0.997704
LAPTM5	116.746	0.899355	1.32793	0.677262	0.49824	0.997704
DDX5	472.315	-0.566009	0.835968	-0.677071	0.498361	0.997704
CLIC4	201.838	-0.824748	1.21893	-0.676615	0.49865	0.997704
ATP5PF	503.823	-0.566407	0.838675	-0.675359	0.499448	0.997704
UBXN1	219.252	0.664793	0.984927	0.674967	0.499697	0.997704
DLEU1	116.244	1.20708	1.78842	0.674942	0.499713	0.997704
LMTK2	71.9967	1.23087	1.82465	0.674579	0.499943	0.997704
VMP1	104.606	-1.07637	1.59575	-0.674523	0.499979	0.997704
DNAJC21	209.758	0.792002	1.17432	0.674435	0.500035	0.997704
IFI44L	114.38	1.07187	1.58944	0.674369	0.500077	0.997704
MAPRE1	105.313	1.07297	1.59252	0.673755	0.500467	0.997704
IKZF1	143.911	0.838764	1.24507	0.673671	0.500521	0.997704
EIF4BP3	3.35716	-1.84687	2.74324	-0.673245	0.500791	0.997704
RPL22L1	66.6543	-1.26076	1.87295	-0.67314	0.500858	0.997704
PNPLA6	23.5315	1.3328	1.98081	0.672857	0.501038	0.997704
SPPL3	80.9431	1.19828	1.78088	0.672856	0.501039	0.997704
NFIB	149.3	-0.987201	1.46951	-0.671789	0.501718	0.997704
OGFR	70.1452	1.10457	1.64464	0.671614	0.501829	0.997704
CBR1	167.975	-0.916576	1.36507	-0.67145	0.501934	0.997704
USP24	195.398	-0.825302	1.2295	-0.671251	0.502061	0.997704
OSBP	78.6434	1.09881	1.63792	0.670858	0.502311	0.997704
TALDO1	92.0139	0.971164	1.44801	0.67069	0.502418	0.997704
lnc.CSPP1.1	96.4461	-1.20276	1.79418	-0.670371	0.502621	0.997704
STIM1	111.516	-1.12464	1.67787	-0.67028	0.502679	0.997704
FZD10.DT	38.4012	-1.21106	1.80686	-0.670257	0.502694	0.997704
NGRN	46.9937	-1.08659	1.62184	-0.669974	0.502875	0.997704
EIF2B5	61.9915	1.21432	1.81606	0.668653	0.503717	0.997704
SMG1	171.434	0.810727	1.21289	0.668426	0.503861	0.997704
USP16	72.9195	1.16784	1.74807	0.668074	0.504086	0.997704
SLC2A12	29.2982	1.377	2.06385	0.667199	0.504645	0.997704
EPB41L1	200.031	-0.943438	1.4147	-0.666884	0.504846	0.997704
GPATCH8	161.933	-0.966309	1.44952	-0.666642	0.505001	0.997704
SPAG9	236.04	0.754496	1.13192	0.666565	0.50505	0.997704
CWC15	94.9233	1.00959	1.51566	0.666103	0.505345	0.997704
MAPK6	92.6604	-1.12013	1.68252	-0.665747	0.505573	0.997704
RPGRIP1L	65.9624	1.24127	1.86513	0.665515	0.505721	0.997704
RGL2	66.1125	-1.17124	1.76096	-0.665115	0.505977	0.997704
lnc.CENPJ.4	9.67087	1.01237	1.52316	0.66465	0.506274	0.997704
PIN1	119.287	0.960919	1.44604	0.664516	0.50636	0.997704
STK38L	102.995	0.897659	1.35157	0.664161	0.506587	0.997704
COL7A1	170.271	1.09088	1.64269	0.664079	0.50664	0.997704
SF3B1	322.225	-0.667112	1.00514	-0.663703	0.506881	0.997704
CNIH1	79.6431	-1.12848	1.70397	-0.662262	0.507803	0.997704
SLC9A3R2	73.6947	1.07654	1.6261	0.662035	0.507949	0.997704
IGFBP6	194.372	0.993059	1.50005	0.662016	0.507961	0.997704
UBA1	112.973	1.0282	1.55432	0.661507	0.508287	0.997704
RPS23	2784.73	-0.266876	0.403442	-0.661496	0.508294	0.997704
RPL12	1265.48	0.329488	0.498982	0.66032	0.509049	0.997704
BIRC6	178.627	0.930921	1.41037	0.660054	0.509219	0.997704
OXA1L	90.0125	-0.956197	1.44869	-0.660043	0.509226	0.997704
TRIP12	359.195	0.775924	1.17795	0.658707	0.510084	0.997704
NIBAN2	79.4941	-1.11419	1.69351	-0.65792	0.51059	0.997704
TMTC1	127.15	0.983871	1.49582	0.657745	0.510702	0.997704
GNPAT	103.877	0.97224	1.47822	0.65771	0.510725	0.997704
GOLGA3	134.797	0.9765	1.48618	0.657054	0.511146	0.997704
CCDC82	124.278	0.977481	1.48774	0.657024	0.511166	0.997704
GNAQ	62.1016	-1.16619	1.77543	-0.656847	0.511279	0.997704
RBBP5	66.8431	1.21474	1.84978	0.656694	0.511378	0.997704
NORAD	440.833	0.516654	0.787706	0.655897	0.51189	0.997704
ZNF862	113.673	1.04057	1.5893	0.654734	0.512639	0.997704
MYOF	222.051	0.807794	1.23382	0.654712	0.512653	0.997704
RNY3	1038.58	0.444373	0.679416	0.654052	0.513078	0.997704
SERBP1	282.303	0.606912	0.930602	0.652171	0.514291	0.997704
QKI	174.949	0.781691	1.19907	0.651915	0.514456	0.997704
HNRNPH3	229.036	0.68086	1.04446	0.651879	0.514479	0.997704
lnc.CTBP2.6	139.556	1.14304	1.75366	0.651803	0.514528	0.997704
SYNPO	269.397	-0.628017	0.963552	-0.651773	0.514548	0.997704
HAMP	57.8229	-1.21883	1.87119	-0.651364	0.514812	0.997704
NDRG1	235.967	-0.869395	1.33602	-0.650733	0.515219	0.997704
COX7B	133.009	-0.810746	1.24693	-0.650191	0.515569	0.997704
TRIP11	198.18	-0.698307	1.07411	-0.650127	0.51561	0.997704
ATPAF1	103.869	0.859324	1.32209	0.649973	0.51571	0.997704
ARID1A	245.676	0.770144	1.18612	0.649296	0.516147	0.997704
MAP3K11	83.7	-1.21551	1.87283	-0.649024	0.516323	0.997704
CEP68	102.288	1.17892	1.81937	0.647984	0.516995	0.997704
RAB3GAP1	184.142	0.856744	1.32246	0.647839	0.517089	0.997704
lnc.ZNRF3.1	23.1069	1.35563	2.09359	0.647516	0.517298	0.997704
GNG11	107.634	-0.995644	1.53893	-0.646971	0.51765	0.997704
IFITM1	106.524	0.900009	1.39277	0.646202	0.518148	0.997704
RPLP0P6	157.402	-0.574775	0.889647	-0.646071	0.518233	0.997704
YBX1P10	61.7387	0.886365	1.37317	0.645489	0.51861	0.997704
ARHGEF28	40.6258	1.06499	1.65017	0.645379	0.518681	0.997704
GNG2	83.4736	-1.01645	1.57509	-0.645331	0.518712	0.997704
ANKS1A	123.561	1.0696	1.65804	0.645096	0.518865	0.997704
PDIA6	70.2173	1.02969	1.59821	0.644277	0.519396	0.997704
PURA	135.48	-1.05333	1.6373	-0.64333	0.52001	0.997704
CREBBP	204.973	0.790069	1.2285	0.643115	0.52015	0.997704
MAN2A1	140.539	-0.998386	1.55309	-0.64284	0.520328	0.997704
MGP	156.683	0.813391	1.2657	0.64264	0.520458	0.997704
CHD7	137.31	1.06821	1.66383	0.642021	0.52086	0.997704
MTHFD1	128.365	0.986741	1.53707	0.641963	0.520897	0.997704
MRC2	55.1827	1.19003	1.85553	0.64134	0.521302	0.997704
TGM2	102.93	1.13736	1.7741	0.641094	0.521462	0.997704
HIGD1A	35.8961	-1.1891	1.8549	-0.641056	0.521486	0.997704
GNAI2	240.083	0.641909	1.00143	0.64099	0.521529	0.997704
B4GALNT3	126.655	1.13113	1.76468	0.640983	0.521534	0.997704
WAC	168.361	-0.71774	1.12014	-0.640757	0.521681	0.997704
GPR108	49.4854	1.19932	1.87256	0.64047	0.521867	0.997704
DAZAP1	66.9908	-1.13166	1.76834	-0.639958	0.5222	0.997704
ZDHHC14	115.5	-0.984857	1.53932	-0.639799	0.522303	0.997704
EIF5A	73.0236	0.929182	1.45331	0.639357	0.52259	0.997704
TRAPPC8	41.5088	1.19517	1.86976	0.639211	0.522686	0.997704
C4orf3	105.811	0.772071	1.20806	0.639098	0.522759	0.997704
THOC5	122.93	-1.04254	1.63261	-0.638573	0.523101	0.997704
GNAI1	92.0038	0.998817	1.56599	0.637817	0.523593	0.997704
TMEM14C	91.7614	0.989463	1.55169	0.637667	0.52369	0.997704
DGCR8	74.6359	1.14951	1.80486	0.636894	0.524194	0.997704
BEX3	606.632	0.377194	0.593704	0.635324	0.525217	0.997704
PSAP	106.592	0.976337	1.53734	0.635082	0.525375	0.997704
USP47	130.414	-0.829659	1.30643	-0.635059	0.52539	0.997704
ATP5F1B	169.324	0.825311	1.29971	0.634999	0.525429	0.997704
VTI1B	318.579	-0.645843	1.01714	-0.634959	0.525455	0.997704
ACACA	178.443	0.837808	1.32086	0.634292	0.525891	0.997704
lnc.BATF3.2	98.9549	1.11605	1.75964	0.634248	0.525919	0.997704
ATP5F1A	565.508	0.320479	0.505632	0.633818	0.5262	0.997704
CSNK2A2	83.9376	0.972645	1.53669	0.632949	0.526767	0.997704
KDM3A	158.737	0.889975	1.40693	0.632567	0.527016	0.997704
ERLEC1	110.784	1.09108	1.72529	0.632405	0.527122	0.997704
TNKS	111.824	1.08415	1.71566	0.631915	0.527443	0.997704
STAMBP	178.528	0.881672	1.39537	0.631853	0.527483	0.997704
GOLPH3L	46.4487	1.18817	1.88216	0.631281	0.527857	0.997704
GVQW3	130.49	1.13364	1.79597	0.63121	0.527903	0.997704
SP100	174.818	0.785888	1.24549	0.630988	0.528048	0.997704
EMX2OS	38	1.19921	1.90195	0.630516	0.528357	0.997704
SMC3	166.055	-0.868354	1.37881	-0.629786	0.528835	0.997704
lnc.SIPA1L3.6	74.5236	1.13469	1.80204	0.629672	0.528909	0.997704
SH3GLB1	77.3083	1.02947	1.63617	0.629196	0.529221	0.997704
DOCK2	111.492	0.94798	1.50671	0.629171	0.529237	0.997704
SLCO1A2	95.6566	1.1519	1.83158	0.628912	0.529407	0.997704
OLFML2A	85.9596	1.13795	1.81094	0.628375	0.529758	0.997704
KIAA1671	226.825	0.836988	1.33234	0.628209	0.529867	0.997704
KRT8	103.057	0.957012	1.52363	0.628115	0.529929	0.997704
DPYSL3	191.022	-0.600292	0.95595	-0.627954	0.530034	0.997704
TOM1L1	87.6309	-0.94386	1.50338	-0.627826	0.530118	0.997704
TEX2	137.123	0.89663	1.429	0.627453	0.530362	0.997704
HPS1	94.0324	1.05083	1.67623	0.626899	0.530725	0.997704
TTC1	174.944	0.685533	1.09478	0.626185	0.531194	0.997704
FBLN5	76.711	-0.974017	1.55683	-0.625642	0.53155	0.997704
UTRN	353.739	0.524624	0.839089	0.625231	0.53182	0.997704
EXOC5	159.901	-0.821602	1.31424	-0.625154	0.53187	0.997704
SMARCA4	168.374	0.942082	1.50766	0.624866	0.532059	0.997704
AP2B1	156.178	0.72041	1.15295	0.624841	0.532075	0.997704
SLF2	76.0216	1.11519	1.78491	0.624786	0.532111	0.997704
BTG2	91.9526	1.04271	1.66988	0.624419	0.532352	0.997704
CEP170	125.096	0.895335	1.43395	0.624386	0.532374	0.997704
ZNF146	54.7381	1.17167	1.8785	0.623727	0.532807	0.997704
EMP3	57.9329	1.15934	1.85922	0.62356	0.532917	0.997704
lnc.CROCC.8	260.133	1.19821	1.92203	0.623409	0.533016	0.997704
APBB2	117.631	0.83075	1.33319	0.623129	0.533199	0.997704
SBDS	119.671	0.775909	1.24631	0.622563	0.533572	0.997704
DAP	173.361	0.838427	1.34709	0.622397	0.533681	0.997704
TOR1AIP2	119.958	-0.97614	1.56841	-0.622376	0.533695	0.997704
CCT4	144.741	-0.800717	1.28739	-0.621969	0.533962	0.997704
FNTA	56.8457	-1.07713	1.73233	-0.621783	0.534084	0.997704
MAP1A	202.058	0.80334	1.29231	0.621633	0.534183	0.997704
UROS	88.5447	1.02307	1.64607	0.621526	0.534253	0.997704
CRYZ	71.6845	1.14519	1.84275	0.621455	0.5343	0.997704
YLPM1	287.95	-0.549027	0.884924	-0.620422	0.53498	0.997704
CPSF7	76.2442	1.07274	1.72906	0.620416	0.534984	0.997704
CEP126	108.779	-0.976643	1.57496	-0.620106	0.535188	0.997704
KANK1	258.196	-0.762772	1.23007	-0.620102	0.53519	0.997704
TNXB	130.07	0.884296	1.42636	0.619967	0.535279	0.997704
RPL22P1	264.13	0.540705	0.872736	0.619551	0.535553	0.997704
RPS28P7	140.459	0.685581	1.10776	0.618887	0.535991	0.997704
APEX1	68.068	1.16646	1.88509	0.61878	0.536061	0.997704
EEF1D	202.134	0.600237	0.970359	0.618572	0.536198	0.997704
RPSA	302.96	0.521257	0.842721	0.61854	0.536219	0.997704
IGF2R	100.436	-0.94105	1.52239	-0.618142	0.536482	0.997704
MYO9A	163.692	0.936728	1.51681	0.617564	0.536863	0.997704
NUCKS1	379.692	-0.493495	0.799311	-0.6174	0.536971	0.997704
PPP1R9B	102.504	0.919451	1.49108	0.616636	0.537475	0.997704
RALGAPB	40.9014	-1.10336	1.79044	-0.61625	0.53773	0.997704
KIAA1328	92.7141	1.00181	1.62615	0.616067	0.53785	0.997704
SATB2	103.069	0.964035	1.5655	0.615799	0.538027	0.997704
RBM42	65.1492	-1.15468	1.87624	-0.615426	0.538273	0.997704
VTI1A	111.286	-1.10044	1.78929	-0.615015	0.538545	0.997704
LINC01814	112.008	1.09892	1.78882	0.614325	0.539001	0.997704
TMEM230	105.448	0.880177	1.43365	0.613944	0.539253	0.997704
PPP1R1B	562.731	-0.437698	0.713015	-0.61387	0.539301	0.997704
JDP2	72.5617	-1.11406	1.81518	-0.613748	0.539382	0.997704
NBPF14	55.9667	-1.03332	1.68368	-0.613727	0.539396	0.997704
KIF27	136.416	0.831514	1.35598	0.61322	0.539731	0.997704
ATF6	127.114	-1.03319	1.68672	-0.612541	0.54018	0.997704
ATP6V1E1	88.1848	0.978246	1.59781	0.612242	0.540378	0.997704
PXN	95.0819	1.03116	1.68497	0.611974	0.540555	0.997704
ATXN1	172.002	0.781506	1.27886	0.611098	0.541135	0.997704
LONP2	145.364	0.825875	1.35439	0.609775	0.542011	0.997704
SNF8	93.1136	1.07182	1.75783	0.609743	0.542032	0.997704
HBS1L	111.59	-0.939262	1.54129	-0.609399	0.54226	0.997704
BHLHE41	46.9154	1.17093	1.92355	0.608731	0.542703	0.997704
L3MBTL3	71.0282	-1.11296	1.82885	-0.608557	0.542818	0.997704
EIF3K	167.359	0.702249	1.1544	0.608325	0.542972	0.997704
AK9	96.7044	-1.08269	1.77992	-0.60828	0.543002	0.997704
TMCO3	161.526	-0.77886	1.28124	-0.607894	0.543258	0.997704
TUBGCP2	87.1797	1.08636	1.7874	0.607788	0.543328	0.997704
CDC42BPA	136.622	0.917676	1.51015	0.607671	0.543406	0.997704
ARHGAP29	129.326	-1.01875	1.6786	-0.606906	0.543913	0.997704
DZIP3	142.045	0.938657	1.54794	0.60639	0.544256	0.997704
PAK3	178.152	-0.861966	1.42171	-0.606287	0.544324	0.997704
H2AC21	126.321	-0.919292	1.51672	-0.606105	0.544445	0.997704
SEC24B	68.3652	0.933076	1.5418	0.605186	0.545055	0.997704
SERP1	241.404	0.719788	1.19057	0.604574	0.545462	0.997704
ING5	146.934	-0.96134	1.59027	-0.604514	0.545502	0.997704
lnc.IRX3.80	92.9988	-0.895835	1.48262	-0.604226	0.545694	0.997704
MTATP6P1	388.722	0.639771	1.05945	0.60387	0.54593	0.997704
CBX5	437.948	-0.411897	0.683439	-0.602683	0.54672	0.997704
EIF3G	96.3898	0.746143	1.23902	0.602207	0.547037	0.997704
SAT1	532.099	-0.415862	0.691011	-0.601817	0.547296	0.997704
C18orf25	80.8996	1.13377	1.88393	0.601809	0.547301	0.997704
CKAP5	128.617	0.827463	1.37653	0.601124	0.547757	0.997704
FYB1	159.313	0.740726	1.23239	0.60105	0.547807	0.997704
NR1H2	88.5239	0.747318	1.24362	0.600923	0.547891	0.997704
ACTG1	716.344	-0.324737	0.541981	-0.599167	0.549062	0.997704
DYNC1LI2	267.434	0.565229	0.943435	0.599118	0.549094	0.997704
NDUFB1	186.471	-0.817707	1.36514	-0.598991	0.549179	0.997704
KIF5A	196.898	-1.24572	2.0805	-0.59876	0.549333	0.997704
EVI2B	122.614	-0.829519	1.38591	-0.598536	0.549482	0.997704
ESF1	86.5123	-0.891745	1.49165	-0.597827	0.549956	0.997704
CSE1L	84.6423	1.02648	1.71756	0.597638	0.550081	0.997704
PLAAT4	41.6198	1.10902	1.85914	0.596524	0.550825	0.997704
PJA2	216.657	-0.737453	1.23677	-0.596275	0.550991	0.997704
ADIPOR1	181.148	0.68775	1.15366	0.596145	0.551078	0.997704
LCP2	115.755	-0.934537	1.56791	-0.59604	0.551149	0.997704
DHX9	106.615	0.819127	1.37626	0.595183	0.551721	0.997704
OSBPL2	112.35	-0.971931	1.63321	-0.595106	0.551772	0.997704
ABLIM1	585.749	-0.392616	0.66105	-0.593929	0.55256	0.997704
HCLS1	117.859	-0.909166	1.53101	-0.593834	0.552623	0.997704
INTS13	74.3498	1.08907	1.83517	0.593442	0.552885	0.997704
EIF3H	420.412	-0.288453	0.486535	-0.592872	0.553267	0.997704
KLF12	93.4581	-1.01115	1.70611	-0.592665	0.553405	0.997704
YME1L1	118.133	-0.778442	1.31359	-0.592608	0.553443	0.997704
LINC02693	128.666	1.01788	1.71826	0.592393	0.553587	0.997704
RBM17	137.707	0.760171	1.28332	0.592347	0.553618	0.997704
DTNA	177.364	-0.900475	1.52301	-0.591246	0.554356	0.997704
ARF4	82.3967	1.04981	1.77567	0.59122	0.554373	0.997704
ARHGDIB	201.538	0.60619	1.0255	0.591115	0.554443	0.997704
JARID2	81.3257	1.01618	1.71947	0.590981	0.554533	0.997704
RFX4	87.5291	1.09052	1.84593	0.590772	0.554673	0.997704
PLAAT3	93.1175	-0.989878	1.67606	-0.5906	0.554789	0.997704
PIKFYVE	229.306	0.789437	1.33723	0.590354	0.554953	0.997704
FTH1P16	25.9052	0.944665	1.60153	0.589853	0.555289	0.997704
THAP5	71.8201	0.946721	1.60518	0.589791	0.555331	0.997704
VEZT	105.758	-1.03335	1.75229	-0.589714	0.555382	0.997704
TRIR	308.8	-0.413452	0.701504	-0.58938	0.555606	0.997704
SPECC1L	34.9416	1.16901	1.98409	0.58919	0.555734	0.997704
COX17	135.327	0.790238	1.34214	0.58879	0.556002	0.997704
KIAA0100	129.173	0.918209	1.5595	0.588783	0.556007	0.997704
RPL35A	607.959	-0.312748	0.532309	-0.587531	0.556847	0.997704
NDUFA4	97.1681	-0.871264	1.48437	-0.586959	0.557231	0.997704
COX6C	877.83	0.425534	0.725059	0.586896	0.557273	0.997704
TBCK	95.5795	0.898053	1.53056	0.586747	0.557373	0.997704
TSHZ2	100.242	1.03986	1.77334	0.586383	0.557618	0.997704
lnc.TSPAN9.1	197.235	1.1394	1.94326	0.586333	0.557652	0.997704
TRPM7	100.4	-0.809157	1.38067	-0.586063	0.557833	0.997704
UGDH	69.3107	-1.0248	1.7499	-0.585636	0.55812	0.997704
CDK5RAP2	363.329	0.601094	1.02686	0.58537	0.558299	0.997704
UBAC2	75.8108	0.999791	1.70931	0.584909	0.558609	0.997704
GOLGA2	204.001	0.620684	1.0614	0.584778	0.558697	0.997704
GSTM4	91.7237	0.868255	1.48546	0.584501	0.558883	0.997704
MIR193BHG	123.851	1.02231	1.74931	0.584404	0.558949	0.997704
RAB6A	368.443	0.385757	0.660258	0.584251	0.559051	0.997704
NKD1	75.9076	1.05169	1.802	0.583626	0.559472	0.997704
EIF4G3	309.458	0.543645	0.932444	0.583032	0.559872	0.997704
NCOA6	184.756	-0.737424	1.26662	-0.582197	0.560434	0.997704
NFATC2	150.855	0.761482	1.30896	0.581744	0.560739	0.997704
MRPS22	109.311	0.835519	1.43648	0.581642	0.560808	0.997704
MYT1L	235.958	0.91249	1.56964	0.581338	0.561013	0.997704
SNAPC5	97.1589	-0.899387	1.54719	-0.581302	0.561037	0.997704
TBC1D1	191.966	0.692612	1.19172	0.581186	0.561115	0.997704
VDAC3	146.406	0.79607	1.36976	0.581176	0.561122	0.997704
UBE3A	107.966	0.838354	1.44307	0.58095	0.561274	0.997704
CYB5A	132.269	0.603381	1.03864	0.580933	0.561285	0.997704
IDH3A	140.998	0.706689	1.21978	0.579356	0.562349	0.997704
ATP5PB	114.23	0.811824	1.40203	0.579035	0.562565	0.997704
NUP98	154.069	-0.869922	1.50301	-0.578785	0.562734	0.997704
GADD45GIP1	41.8719	1.12933	1.95202	0.578542	0.562898	0.997704
PDAP1	215.294	-0.618169	1.06937	-0.578066	0.56322	0.997704
PHAX	83.4399	0.969313	1.67723	0.577924	0.563315	0.997704
BEX2	207.255	0.822794	1.42449	0.577608	0.563529	0.997704
NOP14	146.867	0.788344	1.36485	0.577603	0.563532	0.997704
ATP5IF1	373.587	0.488998	0.848448	0.576344	0.564383	0.997704
MRPS15	146.945	0.89099	1.54857	0.575362	0.565046	0.997704
CLPTM1L	89.7386	-0.971001	1.69037	-0.574432	0.565675	0.997704
KIAA1109	112.26	0.785902	1.36916	0.574005	0.565964	0.997704
CLPB	135.814	0.999582	1.74144	0.573998	0.565969	0.997704
RPN1	77.6354	0.987615	1.72091	0.57389	0.566042	0.997704
GPI	191.604	0.672119	1.17158	0.573687	0.56618	0.997704
DNAH9	105.573	0.801041	1.39756	0.573172	0.566528	0.997704
ENSG00000241494	29.4707	0.852153	1.49043	0.571751	0.567491	0.997704
POLR1A	145.779	0.892331	1.56133	0.571519	0.567648	0.997704
RANBP3L	135.681	0.672322	1.1765	0.571462	0.567687	0.997704
RPL27A	564.916	-0.438149	0.767045	-0.571216	0.567853	0.997704
KMT2B	166.23	0.922202	1.61459	0.571169	0.567885	0.997704
SEC11A	89.0845	0.738563	1.29351	0.570977	0.568015	0.997704
MCF2L	68.4492	0.76843	1.34649	0.57069	0.56821	0.997704
HNRNPUL1	196.438	-0.679987	1.192	-0.570457	0.568368	0.997704
NBL1	221.989	0.612021	1.07385	0.569934	0.568722	0.997704
ZNF655	123.841	0.804968	1.41336	0.569543	0.568988	0.997704
ZFR	239.086	0.74093	1.30158	0.569254	0.569183	0.997704
ATRX	328.564	0.439064	0.771678	0.568973	0.569375	0.997704
COPB1	101.671	0.882593	1.55196	0.568695	0.569563	0.997704
MCUR1	94.0656	-0.950721	1.67294	-0.568293	0.569836	0.997704
TNS2	170.218	0.647542	1.13993	0.568053	0.569999	0.997704
RARA	51.4329	1.04711	1.8437	0.567938	0.570077	0.997704
PRDX1	111.284	0.871326	1.53476	0.567727	0.570221	0.997704
RAB8A	104.105	0.771331	1.35967	0.567292	0.570516	0.997704
MIR31HG.1	229.827	1.17147	2.06514	0.56726	0.570538	0.997704
SENP2	102.298	0.701284	1.23638	0.567207	0.570574	0.997704
EFCAB2	112.796	-0.971498	1.71543	-0.56633	0.571169	0.997704
SWI5	98.4337	-1.00469	1.77458	-0.566158	0.571286	0.997704
CFDP1	209.265	0.607328	1.07331	0.565845	0.571499	0.997704
HPD	225.971	-0.629438	1.11263	-0.565719	0.571585	0.997704
PSMD2	113.002	-0.890406	1.57419	-0.565627	0.571648	0.997704
RAI14	175.789	0.615387	1.08829	0.565465	0.571758	0.997704
UBAP2L	237.93	0.647239	1.14499	0.56528	0.571884	0.997704
TTC12	79.4945	1.01131	1.7893	0.565198	0.571939	0.997704
RPS16	440.884	-0.419594	0.742934	-0.56478	0.572223	0.997704
SLC27A1	76.5714	-0.965856	1.71236	-0.564051	0.572719	0.997704
SELENOM	135.453	-0.891176	1.58071	-0.563781	0.572903	0.997704
PDS5A	170.652	0.858524	1.523	0.563706	0.572955	0.997704
NKTR	145.451	0.741992	1.31664	0.563552	0.573059	0.997704
SPAG16	114.829	-0.844232	1.4988	-0.56327	0.573251	0.997704
GARS1	184.485	0.862692	1.53208	0.563085	0.573377	0.997704
SPEN	288.801	0.561651	0.998118	0.56271	0.573633	0.997704
SETD7	269.681	0.527409	0.9375	0.56257	0.573728	0.997704
PREX1	111.967	0.987197	1.75565	0.562296	0.573914	0.997704
TUBA4A	68.0423	0.940735	1.67536	0.561513	0.574448	0.997704
RBBP8	273.795	0.59329	1.05661	0.561501	0.574456	0.997704
SQSTM1	262.61	0.375414	0.66864	0.56146	0.574484	0.997704
VDAC1	95.305	0.836782	1.49121	0.561142	0.574701	0.997704
PPA2	67.6411	-0.991068	1.76646	-0.561047	0.574765	0.997704
ADIPOR2	94.879	-0.985689	1.75746	-0.56086	0.574893	0.997704
SPG11	175.093	-0.857462	1.53067	-0.560188	0.575351	0.997704
GSE1	136.433	0.872022	1.55793	0.55973	0.575663	0.997704
DNALI1	112.99	-0.711424	1.27122	-0.559638	0.575726	0.997704
RUFY3	113.061	-0.858068	1.53384	-0.559423	0.575873	0.997704
EMSY	94.4559	1.01195	1.81134	0.558673	0.576385	0.997704
MTREX	69.1257	0.949463	1.7008	0.558246	0.576676	0.997704
SEPTIN2	222.183	-0.548958	0.983582	-0.558121	0.576762	0.997704
PPDPF	198.129	-0.528504	0.947015	-0.558074	0.576794	0.997704
GOLGA4	620.961	-0.492162	0.882099	-0.557944	0.576883	0.997704
TTC3	352.976	0.503278	0.902273	0.557789	0.576988	0.997704
EPN1	134.334	0.798315	1.43216	0.557419	0.577241	0.997704
FZR1	61.3641	1.02163	1.83545	0.55661	0.577794	0.997704
PARP4	98.8934	0.791223	1.42152	0.556603	0.577799	0.997704
FBN1	163.774	0.938451	1.68871	0.55572	0.578402	0.997704
RNF141	77.7299	-0.93837	1.68943	-0.555436	0.578597	0.997704
UACA	999.089	0.359675	0.648013	0.555043	0.578865	0.997704
ATXN10	92.7416	-0.971502	1.75658	-0.553066	0.580218	0.997704
C16orf72	154.745	-0.77831	1.40802	-0.55277	0.580421	0.997704
AFF4	126.203	0.867735	1.56987	0.552743	0.58044	0.997704
NTRK3	206.7	0.756683	1.36975	0.552424	0.580658	0.997704
ZCCHC24	122.219	0.613769	1.11117	0.552364	0.580699	0.997704
KMT5B	130.087	0.770275	1.39591	0.55181	0.581079	0.997704
ODC1	137.111	0.699258	1.26795	0.551485	0.581301	0.997704
RHOQ	62.431	0.88889	1.61293	0.551103	0.581563	0.997704
PPP6R1	69.1697	0.945034	1.71535	0.550929	0.581682	0.997704
NUCB2	115.989	-0.69669	1.26611	-0.550263	0.582139	0.997704
PTPRS	139.659	0.872464	1.58615	0.550052	0.582284	0.997704
lnc.TSN.14	190.871	-1.07553	1.9571	-0.549554	0.582625	0.997704
ELOC	63.3453	-1.01594	1.84972	-0.549239	0.582841	0.997704
KIAA2026	229.388	-0.522917	0.952473	-0.549009	0.582999	0.997704
ARPC3	239.49	-0.397345	0.724033	-0.548795	0.583146	0.997704
MIR646HG	349.516	-0.70626	1.28758	-0.548516	0.583338	0.997704
COL6A3	276.532	0.683695	1.24779	0.547923	0.583745	0.997704
MAP7D1	119.638	-0.750016	1.36896	-0.547871	0.58378	0.997704
NBN	84.7942	1.01262	1.84876	0.547727	0.583879	0.997704
RRM2B	85.5002	0.802227	1.46512	0.547549	0.584002	0.997704
TCF12	108.353	-0.973107	1.77896	-0.547009	0.584373	0.997704
PFKP	41.7778	-0.845195	1.54601	-0.546695	0.584589	0.997704
AZI2	54.5399	-0.95398	1.74598	-0.546385	0.584801	0.997704
SRRM2	512.948	-0.347783	0.636588	-0.546323	0.584844	0.997704
ZEB1	503.506	-0.461942	0.845946	-0.546065	0.585021	0.997704
GDI1	51.9538	-1.03694	1.9006	-0.545586	0.58535	0.997704
AZIN1	135.563	-0.710428	1.30242	-0.545469	0.585431	0.997704
ZFHX3	177.868	0.678584	1.2452	0.544961	0.58578	0.997704
C1QC	109.208	-0.922039	1.69249	-0.544781	0.585904	0.997704
DNM3	95.9492	0.777851	1.43157	0.543355	0.586886	0.997704
HMBOX1	106.209	0.919415	1.69318	0.54301	0.587123	0.997704
ZBED5.AS1	164.776	0.820527	1.5119	0.542712	0.587328	0.997704
CRTAP	220.982	0.738723	1.3616	0.542538	0.587448	0.997704
NTRK2	275.226	0.591379	1.09039	0.542354	0.587574	0.997704
GSTP1	479.237	-0.276268	0.509637	-0.542088	0.587758	0.997704
HOOK3	306.92	0.501304	0.924777	0.542081	0.587763	0.997704
CNOT1	209.228	-0.615708	1.1363	-0.541853	0.58792	0.997704
HSP90B1	489.828	0.54262	1.00189	0.541594	0.588098	0.997704
RABEP1	308.896	-0.574721	1.06194	-0.541199	0.58837	0.997704
RALB	129.758	0.75195	1.39075	0.540679	0.588729	0.997704
SNX30	114.949	0.939214	1.73738	0.540593	0.588788	0.997704
PSEN1	127.215	0.865665	1.60159	0.540505	0.588849	0.997704
PTPN3	103.464	-0.934364	1.72937	-0.54029	0.588997	0.997704
KIAA1522	112.612	0.5995	1.11074	0.539728	0.589385	0.997704
PTPN18	146.847	0.621581	1.15193	0.539602	0.589472	0.997704
HNRNPA1P48	228.438	-0.447897	0.830122	-0.539556	0.589503	0.997704
GABARAPL2	88.9886	0.877878	1.62938	0.538781	0.590038	0.997704
OAT	105.623	-0.670349	1.24595	-0.538024	0.59056	0.997704
ACADM	170.069	0.818989	1.52301	0.537744	0.590754	0.997704
CALM1	872.15	0.252419	0.469871	0.53721	0.591122	0.997704
MAN1A2	814.733	-0.296986	0.553355	-0.536701	0.591474	0.997704
TCF7	187.031	-0.727757	1.35722	-0.536213	0.591812	0.997704
CEBPZ	121.451	0.835637	1.55882	0.53607	0.59191	0.997704
TOB1	53.0006	-1.00824	1.88159	-0.535845	0.592066	0.997704
PUM2	102.38	0.730065	1.36396	0.535255	0.592474	0.997704
TCEAL9	89.0558	0.763076	1.42679	0.53482	0.592774	0.997704
KIAA0232	151.104	0.624865	1.16877	0.534635	0.592902	0.997704
ZBTB16	183.702	0.728104	1.3624	0.534427	0.593046	0.997704
RPS24	927.353	0.266138	0.498068	0.534341	0.593106	0.997704
TMOD1	120.327	0.785225	1.47036	0.534037	0.593316	0.997704
ZMYND8	117.548	0.815717	1.52959	0.53329	0.593833	0.997704
ERICH3	1801.55	0.280757	0.526638	0.533113	0.593955	0.997704
AGO1	161.389	0.757193	1.42285	0.532168	0.59461	0.997704
DENND5A	198.82	0.813974	1.53214	0.531267	0.595234	0.997704
PTPN13	280.383	0.52741	0.993073	0.531089	0.595357	0.997704
SF3B6	74.181	-0.855447	1.61307	-0.530323	0.595888	0.997704
MYLK	196.894	0.705013	1.33014	0.530029	0.596092	0.997704
MAN2B1	94.6496	0.93488	1.76398	0.529983	0.596123	0.997704
ERGIC1	106.99	-0.809921	1.53156	-0.528822	0.596929	0.997704
RPL23A	2692.35	-0.213291	0.403719	-0.528316	0.59728	0.997704
KIF5B	260.093	0.467194	0.884384	0.52827	0.597312	0.997704
ESYT2	104.852	-0.904977	1.71463	-0.527798	0.59764	0.997704
NIBAN1	119.283	0.849392	1.60954	0.527723	0.597692	0.997704
WAPL	208.746	0.638255	1.20973	0.527602	0.597776	0.997704
RPL9	180.33	-0.555303	1.05266	-0.527525	0.597829	0.997704
THOC7	53.0848	-1.01442	1.92382	-0.527296	0.597988	0.997704
DIP2A	108.31	0.941016	1.78493	0.527201	0.598054	0.997704
WTAP	89.3346	-0.895911	1.70206	-0.526367	0.598633	0.997704
PDE8A	145.785	-0.688558	1.30873	-0.526127	0.5988	0.997704
NHSL2	162.669	0.631138	1.20021	0.525857	0.598987	0.997704
TAOK2	80.0245	0.866385	1.65216	0.524396	0.600003	0.997704
DLST	79.8636	-0.902792	1.72263	-0.524079	0.600224	0.997704
CLPX	169.989	-0.695775	1.32764	-0.52407	0.60023	0.997704
APOE	80.7375	0.861762	1.64467	0.523973	0.600297	0.997704
POLR3E	108.773	0.874171	1.66909	0.523741	0.600459	0.997704
BRD2	147.291	-0.730006	1.39461	-0.523448	0.600662	0.997704
NDUFS6	84.8063	0.759355	1.45123	0.523251	0.600799	0.997704
PLEKHA6	234.887	-0.604025	1.15485	-0.523033	0.600951	0.997704
PLEKHA3	39.305	-0.939103	1.79634	-0.522787	0.601123	0.997704
ARHGAP42	107.612	0.80252	1.53525	0.522729	0.601163	0.997704
ENSG00000271254	249.964	-0.738644	1.41406	-0.522358	0.601421	0.997704
OPHN1	157.262	0.775057	1.48424	0.522192	0.601537	0.997704
PIP5K1B	163.22	-0.713952	1.36742	-0.522116	0.601589	0.997704
PLXNA2	183.449	0.818334	1.5687	0.521665	0.601904	0.997704
POLE3	83.1757	-0.868207	1.66448	-0.521608	0.601943	0.997704
AUH	104.946	-0.920064	1.76755	-0.520532	0.602693	0.997704
SLC20A2	87.8871	0.842176	1.61794	0.520524	0.602699	0.997704
ENSG00000231881	37.9088	-0.965331	1.85522	-0.520334	0.602831	0.997704
BRD7	83.5797	0.803315	1.54491	0.519974	0.603082	0.997704
FLII	67.8771	0.951049	1.82954	0.519828	0.603183	0.997704
PKD1L2	316.219	-0.712612	1.37149	-0.519588	0.603351	0.997704
RPS20	1499.01	0.205696	0.395925	0.519533	0.603389	0.997704
RPL4P5	62.3589	-0.617796	1.18953	-0.51936	0.60351	0.997704
STRBP	141.235	0.767915	1.47953	0.519027	0.603742	0.997704
HELZ	140.215	0.753424	1.45174	0.518981	0.603774	0.997704
PDXDC1	129.574	0.699265	1.34797	0.518754	0.603932	0.997704
ABCA7	98.7276	0.861628	1.66098	0.518748	0.603937	0.997704
STK33	98.6748	0.621667	1.20038	0.51789	0.604535	0.997704
OXR1	131.633	0.669502	1.29328	0.517679	0.604682	0.997704
PCBD1	71.4648	-0.778622	1.50696	-0.516683	0.605377	0.997704
PRPF3	92.9082	-0.902163	1.74627	-0.516622	0.60542	0.997704
ARHGEF7	72.868	0.838081	1.62351	0.516216	0.605704	0.997704
OAS3	185.659	-0.846127	1.63934	-0.516139	0.605757	0.997704
BTRC	131.71	-0.795071	1.54091	-0.515975	0.605872	0.997704
CELF2	115.919	0.857349	1.66191	0.515882	0.605937	0.997704
SH3PXD2A	622.985	-0.386706	0.749623	-0.515867	0.605947	0.997704
OLA1	110.553	-0.859552	1.66826	-0.515238	0.606387	0.997704
RNF7	74.3228	0.860051	1.67145	0.514554	0.606865	0.997704
EPS15L1	132.127	-0.826591	1.61426	-0.512057	0.608611	0.997704
ATP5F1E	397.795	0.420685	0.821884	0.511855	0.608752	0.997704
SRP14.AS1	73.2365	-0.823647	1.60945	-0.511755	0.608822	0.997704
USP8	212.686	0.58908	1.15131	0.511662	0.608888	0.997704
TRIM28	92.8549	-0.914243	1.7879	-0.51135	0.609106	0.997704
ECHDC1	103.796	0.73031	1.42861	0.511202	0.60921	0.997704
PARK7	152.002	-0.667003	1.30483	-0.511179	0.609226	0.997704
SNX29	165.43	0.883563	1.72914	0.510985	0.609362	0.997704
RPL13P12	198.973	0.421411	0.824709	0.510982	0.609364	0.997704
lnc.GSDMC.34	456.025	0.856629	1.67705	0.510796	0.609494	0.997704
VAMP3	197.446	-0.493471	0.967362	-0.51012	0.609967	0.997704
CBWD1	40.0054	0.997004	1.9553	0.509897	0.610124	0.997704
CSDE1	832.062	-0.208566	0.409113	-0.509801	0.610191	0.997704
RBM6	246.23	0.709971	1.39439	0.509162	0.610639	0.997704
PHIP	78.5872	0.85655	1.68359	0.508765	0.610917	0.997704
BECN1	145.174	0.696993	1.37062	0.508524	0.611086	0.997704
ENSG00000277639	83.4117	-0.808619	1.59074	-0.508327	0.611224	0.997704
CUL1	89.912	-0.905556	1.78287	-0.507921	0.611509	0.997704
CMYA5	145.481	0.819707	1.61514	0.507513	0.611795	0.997704
NDUFA10	302.718	0.611328	1.2057	0.50703	0.612134	0.997704
PCGF5	74.4128	0.934862	1.84451	0.506835	0.612271	0.997704
POM121	95.9428	0.804883	1.58811	0.506819	0.612282	0.997704
TPI1	320.02	-0.392796	0.775602	-0.506441	0.612547	0.997704
VWA8	85.9164	0.853456	1.68554	0.506341	0.612617	0.997704
TNPO2	95.4675	-0.858401	1.6955	-0.506281	0.61266	0.997704
ATG5	83.9536	0.908792	1.79981	0.504939	0.613602	0.997704
CACNA1A	407.451	0.862122	1.70785	0.504799	0.6137	0.997704
NUDC	433.327	-0.399679	0.791851	-0.50474	0.613741	0.997704
TMEM98	28.7055	-1.02828	2.04004	-0.50405	0.614226	0.997704
ABI3BP	418.422	0.481854	0.956174	0.503939	0.614304	0.997704
lnc.FAM192A.4	108.781	0.854334	1.69576	0.503805	0.614399	0.997704
SETP14	31.1692	-0.889651	1.76642	-0.503645	0.614511	0.997704
EIF2S3	182.811	0.550073	1.09249	0.503506	0.614608	0.997704
ZNHIT6	96.5631	0.902759	1.79372	0.503287	0.614762	0.997704
CCDC50	91.3009	0.847664	1.6849	0.503094	0.614898	0.997704
HLF	207.864	-0.520735	1.03582	-0.502725	0.615158	0.997704
DOCK7	149.762	-0.820668	1.63285	-0.502597	0.615247	0.997704
SRSF9	122.354	0.858107	1.71007	0.501798	0.61581	0.997704
TIMP1	49.8948	-0.944985	1.88457	-0.501432	0.616067	0.997704
TNRC6A	134.812	-0.805285	1.606	-0.501424	0.616073	0.997704
LITAF	165.597	-0.564023	1.12499	-0.50136	0.616118	0.997704
SEMA4D	64.0668	-0.837264	1.67152	-0.500899	0.616442	0.997704
OTOG	89.6068	0.730645	1.45904	0.500771	0.616532	0.997704
MLLT10	77.7286	0.900116	1.79865	0.500439	0.616766	0.997704
FAM126A	80.9485	0.844678	1.68931	0.500013	0.617066	0.997704
PPP6R3	127.09	-0.722053	1.44694	-0.499021	0.617765	0.997704
CLK1	83.573	-0.85392	1.71807	-0.497023	0.619173	0.997704
RNU1.28P	78.1609	0.601381	1.21035	0.496867	0.619283	0.997704
TDP2	59.243	0.879339	1.77005	0.496788	0.619338	0.997704
RPL23	1422.59	0.303546	0.611354	0.496514	0.619532	0.997704
lnc.LMO4.2	108.464	0.902871	1.8196	0.496192	0.619759	0.997704
SAMHD1	164.051	-0.657039	1.32466	-0.496004	0.619891	0.997704
lnc.ARF6.1	2000.26	0.183858	0.370694	0.495982	0.619907	0.997704
SMARCA5	467.778	0.292176	0.589483	0.495648	0.620143	0.997704
EIF2S1	64.8589	-0.773264	1.56116	-0.495313	0.620379	0.997704
GTF2I	216.116	-0.508159	1.02633	-0.495125	0.620512	0.997704
SAE1	91.5193	0.653418	1.32148	0.494459	0.620982	0.997704
DIS3	120.488	-0.788185	1.59507	-0.494139	0.621208	0.997704
CDK6	47.2669	0.909276	1.84091	0.493929	0.621357	0.997704
PALMD	180.397	0.642977	1.30243	0.493676	0.621535	0.997704
SMARCC1	319.451	0.586152	1.18735	0.493666	0.621542	0.997704
ARHGEF12	418.4	0.269329	0.545954	0.493318	0.621788	0.997704
RPL19	2632.4	0.180376	0.365722	0.493205	0.621867	0.997704
ADD3	211.856	0.442096	0.896962	0.492882	0.622096	0.997704
FRMD4B	167.242	-0.565145	1.14717	-0.492644	0.622264	0.997704
PHF10	130.56	0.701231	1.42679	0.491476	0.62309	0.997704
PRELID1	179.605	-0.8043	1.63849	-0.490879	0.623512	0.997704
MAML2	67.6123	0.828721	1.68872	0.490739	0.623611	0.997704
TUBGCP3	98.1887	-0.839574	1.71233	-0.490311	0.623914	0.997704
ADD1	194.222	-0.661957	1.35017	-0.490277	0.623938	0.997704
RNASEH2B	121.554	0.741519	1.51283	0.490155	0.624024	0.997704
TBCEL	72.5452	-0.938148	1.91484	-0.489936	0.624179	0.997704
UBE2N	92.5749	0.848856	1.73329	0.489737	0.62432	0.997704
ZNF346	83.24	0.885857	1.81128	0.489077	0.624787	0.997704
PSMA7	121.782	-0.668539	1.3698	-0.488054	0.625511	0.997704
RBFOX2	129.49	0.754813	1.54679	0.487988	0.625559	0.997704
OSBPL9	143.498	0.756091	1.55023	0.487727	0.625743	0.997704
NAP1L4	190.6	-0.412333	0.847528	-0.486512	0.626604	0.997704
MRPL42	123.749	-0.683769	1.40562	-0.486452	0.626647	0.997704
USF2	148.996	0.447612	0.920284	0.486384	0.626695	0.997704
PGD	132.027	0.749771	1.54197	0.486242	0.626796	0.997704
EXOC6B	192.429	-0.551887	1.13521	-0.486156	0.626857	0.997704
RBM3	65.8005	0.89981	1.85142	0.48601	0.62696	0.997704
FAM162A	121.646	0.773773	1.59229	0.485951	0.627002	0.997704
MRPS18B	94.0593	0.77397	1.59327	0.485774	0.627127	0.997704
NIPBL	199.017	0.671303	1.38303	0.485386	0.627403	0.997704
UBXN2A	90.9162	0.740921	1.52889	0.484614	0.62795	0.997704
UBQLN1	96.0141	0.566604	1.17171	0.48357	0.628691	0.997704
CMPK1	143.815	-0.564908	1.16843	-0.483476	0.628758	0.997704
DYNC2I1	240.413	0.413381	0.855401	0.48326	0.628911	0.997704
ARHGEF11	221.635	-0.573663	1.18836	-0.482736	0.629283	0.997704
WDFY3	172.676	-0.658598	1.36518	-0.482427	0.629503	0.997704
GLUL	685.189	0.241118	0.499827	0.482403	0.62952	0.997704
CSMD2	379.055	0.644792	1.33687	0.482313	0.629584	0.997704
SPCS2	29.0666	0.969869	2.01644	0.48098	0.630531	0.997704
MRPS33	79.387	-0.722553	1.50615	-0.479735	0.631416	0.997704
DIXDC1	211.249	-0.489669	1.02112	-0.479542	0.631553	0.997704
LSM4	71.4289	-0.773305	1.61364	-0.479231	0.631774	0.997704
IGFBP5	191.01	0.614213	1.282	0.479107	0.631863	0.997704
TUFM	126.227	0.787489	1.64586	0.478467	0.632318	0.997704
HECTD1	268.426	-0.401612	0.839793	-0.478228	0.632488	0.997704
ZC3H6	224.665	0.529671	1.10859	0.47779	0.6328	0.997704
CLUAP1	126.468	0.633872	1.32759	0.477461	0.633034	0.997704
NR2F1	82.435	-0.747761	1.56637	-0.477386	0.633088	0.997704
ZNF568	89.7706	-0.813976	1.70616	-0.47708	0.633305	0.997704
ADAMTSL3	165.324	0.682074	1.43167	0.476418	0.633776	0.997704
ARGLU1	93.4901	0.842318	1.76809	0.4764	0.63379	0.997704
CBFA2T2	115.273	-0.764782	1.60577	-0.476272	0.63388	0.997704
MAFF	69.4267	-0.890469	1.86967	-0.47627	0.633882	0.997704
ZHX1	145.991	-0.621062	1.30468	-0.476025	0.634056	0.997704
OGA	158.396	0.571222	1.20007	0.47599	0.634082	0.997704
HMGB1	280.255	-0.430714	0.90575	-0.475533	0.634407	0.997704
SLC22A5	138.663	0.808626	1.70118	0.475333	0.634549	0.997704
GLO1	85.8567	0.871796	1.83501	0.475091	0.634722	0.997704
COA5	73.3101	-0.8769	1.84577	-0.475085	0.634726	0.997704
SNRNP200	278.829	0.610996	1.28859	0.47416	0.635386	0.997704
ARL4C	27.7603	0.859608	1.81365	0.473965	0.635525	0.997704
ATP6V0D1	134.27	-0.709018	1.49623	-0.473868	0.635594	0.997704
RAD21	164.176	-0.526317	1.11118	-0.473656	0.635745	0.997704
MYO1C	143.364	0.733609	1.54924	0.473529	0.635836	0.997704
AKT2	151.462	-0.727683	1.53748	-0.473296	0.636002	0.997704
RPL27	1977.52	-0.194769	0.412824	-0.471796	0.637072	0.997704
WIPF2	96.3764	0.591526	1.25516	0.471277	0.637443	0.997704
HS1BP3	76.7951	0.851453	1.80861	0.470778	0.637799	0.997704
GOLGA1	133.122	-0.759406	1.61497	-0.47023	0.638191	0.997704
STK38	93.3607	-0.758022	1.61235	-0.470136	0.638258	0.997704
PPHLN1	79.7833	0.750762	1.59707	0.470087	0.638293	0.997704
GAB2	269.403	0.548276	1.16718	0.469743	0.638539	0.997704
ARID4B	193.664	0.597529	1.27211	0.469715	0.638558	0.997704
UBB	569.517	-0.271438	0.578251	-0.469413	0.638775	0.997704
DYNLL2	70.1053	-0.666769	1.42155	-0.469042	0.639039	0.997704
UNC13B	242.226	0.546129	1.16449	0.468985	0.63908	0.997704
UBXN6	88.0326	0.837855	1.7889	0.468363	0.639525	0.997704
TCEAL2	156.01	0.730382	1.55948	0.468349	0.639535	0.997704
FANCL	189.99	-0.765303	1.63586	-0.46783	0.639906	0.997704
DCTD	79.2976	-0.854973	1.82898	-0.467458	0.640172	0.997704
UHRF1BP1	88.2793	0.826661	1.7703	0.46696	0.640528	0.997704
RBM12	72.7411	-0.805992	1.72734	-0.466609	0.64078	0.997704
SSPOP	304.733	-0.896563	1.92216	-0.466434	0.640905	0.997704
PHACTR2	666.109	0.321543	0.691646	0.464896	0.642006	0.997704
NCOA4	138.968	-0.637724	1.37267	-0.464587	0.642227	0.997704
lnc.DRD5.4	746.33	0.618951	1.3334	0.464189	0.642512	0.997704
BHLHE40	47.673	-0.759691	1.63676	-0.464142	0.642546	0.997704
GLE1	56.4946	-0.884161	1.9059	-0.463909	0.642713	0.997704
PI4KA	319.827	-0.581139	1.25283	-0.46386	0.642748	0.997704
CCDC191	73.3919	0.838148	1.80804	0.463567	0.642958	0.997704
NELFE	58.8406	0.856309	1.84853	0.463238	0.643194	0.997704
KLC1	85.4681	0.841614	1.81796	0.462945	0.643404	0.997704
UPF1	138.395	0.764448	1.65324	0.462393	0.643799	0.997704
GTF2H1	49.6257	0.88773	1.91994	0.462373	0.643814	0.997704
DOCK9	262.623	-0.629334	1.36298	-0.461734	0.644272	0.997704
TERF2IP	99.074	0.787391	1.7073	0.461191	0.644662	0.997704
BST2	93.1546	-0.697046	1.51183	-0.461062	0.644754	0.997704
BACH1	170.053	-0.664073	1.44089	-0.460878	0.644886	0.997704
JCAD	611.009	0.256586	0.556964	0.460686	0.645024	0.997704
MIER1	292.854	0.467264	1.01433	0.460662	0.645041	0.997704
RAB3IP	143.3	0.624135	1.3559	0.46031	0.645294	0.997704
KDSR	59.9634	-0.696855	1.51571	-0.459755	0.645692	0.997704
ANXA5	214.522	-0.408574	0.890293	-0.458921	0.646291	0.997704
APP	217.148	0.608904	1.32697	0.458867	0.646329	0.997704
MPRIP	298.787	0.502717	1.09564	0.458835	0.646352	0.997704
SIRT2	89.1877	-0.687906	1.49927	-0.458826	0.646359	0.997704
SGK1	97.0872	0.776363	1.6925	0.458709	0.646443	0.997704
UBE2L6	71.2824	0.816672	1.78087	0.458581	0.646535	0.997704
RPS6KB1	77.6005	0.831848	1.81396	0.45858	0.646536	0.997704
KLHDC4	58.682	0.877544	1.91558	0.458108	0.646875	0.997704
USP25	259.737	0.457079	0.999687	0.457222	0.647511	0.997704
CDK16	42.2916	0.79492	1.73997	0.456858	0.647773	0.997704
H1.4	418.902	0.325244	0.712369	0.456566	0.647983	0.997704
GNAS	458.387	-0.33727	0.739068	-0.456346	0.648141	0.997704
MYL12A	444.737	-0.420086	0.921537	-0.455854	0.648495	0.997704
UBE2A	130.807	-0.743768	1.63439	-0.455072	0.649057	0.997704
AIF1	268.763	-0.3183	0.699676	-0.454925	0.649163	0.997704
SUPT6H	309.02	0.514206	1.1313	0.454527	0.64945	0.997704
IKZF4	114.877	-0.811543	1.7861	-0.454366	0.649566	0.997704
ZC3H15	154.418	-0.55227	1.21621	-0.454092	0.649763	0.997704
ANKRD40	64.176	0.838475	1.84961	0.453325	0.650315	0.997704
PTPRM	119.822	0.725653	1.60205	0.452953	0.650583	0.997704
FLOT1	142.993	-0.63739	1.40813	-0.452649	0.650801	0.997704
lnc.PDYN.1	266.577	-0.621175	1.37877	-0.45053	0.652329	0.997704
MON1B	115.6	-0.748982	1.66314	-0.450341	0.652464	0.997704
CLASP1	175.918	0.62991	1.39963	0.450053	0.652672	0.997704
ENSG00000237550	117.595	0.430118	0.956582	0.44964	0.65297	0.997704
UQCRB	893.096	0.286266	0.636663	0.449635	0.652974	0.997704
SHPRH	165.336	0.64682	1.43971	0.449271	0.653236	0.997704
LSP1	102.992	0.663557	1.48058	0.448173	0.654028	0.997704
SMC6	207.937	0.529777	1.18221	0.448126	0.654062	0.997704
RAB13	88.0168	0.468036	1.04476	0.447985	0.654164	0.997704
SS18	84.3196	0.783384	1.75159	0.447243	0.6547	0.997704
NEK1	167.436	-0.526138	1.17709	-0.446984	0.654887	0.997704
KIF3A	79.2632	0.820123	1.84201	0.445232	0.656152	0.997704
TTLL9	26.2327	-0.916213	2.0588	-0.445022	0.656304	0.997704
STK36	147.225	0.748936	1.68527	0.444402	0.656752	0.997704
lnc.SPRY1.11	47.8647	-0.85774	1.93091	-0.444216	0.656887	0.997704
DCAKD	63.3284	0.825545	1.85889	0.444107	0.656965	0.997704
SRM	82.2279	-0.755586	1.70193	-0.443958	0.657073	0.997704
SET	320.602	0.383218	0.863481	0.443806	0.657183	0.997704
GABPB2	127.574	0.723428	1.63077	0.443612	0.657323	0.997704
PPP2CA	75.2898	0.76216	1.71905	0.443361	0.657505	0.997704
CTNNAL1	105.806	-0.714061	1.6108	-0.443296	0.657552	0.997704
ARHGAP32	151.956	0.76531	1.72769	0.442966	0.65779	0.997704
ITGB8	67.7908	0.838544	1.89329	0.442904	0.657835	0.997704
STAT6	108.034	0.725393	1.63782	0.442901	0.657837	0.997704
FGD5	96.7397	0.745268	1.68277	0.442881	0.657852	0.997704
NSD2	198.584	0.582437	1.31714	0.442199	0.658345	0.997704
EFCAB14	237.288	-0.400082	0.905935	-0.441623	0.658762	0.997704
ZC3H18	146.138	0.574358	1.30086	0.441521	0.658836	0.997704
BZW1	193.991	0.462204	1.04732	0.44132	0.658981	0.997704
ESD	76.9262	-0.711773	1.61527	-0.440652	0.659465	0.997704
CCDC7	142.213	0.459543	1.04376	0.440276	0.659737	0.997704
SNRK	145.507	-0.686112	1.55864	-0.440198	0.659793	0.997704
ACTB	1253.29	0.16288	0.370359	0.439788	0.66009	0.997704
lnc.TMPRSS2.83	440.365	0.516883	1.17566	0.439652	0.660189	0.997704
EIF3B	145.902	0.573882	1.30664	0.439203	0.660514	0.997704
GRK5	122.745	0.696371	1.58564	0.439174	0.660536	0.997704
MT.ND2	4397.32	0.342437	0.780393	0.438801	0.660806	0.997704
PML	131.612	0.735976	1.68119	0.43777	0.661553	0.997704
DENND4A	130.556	-0.665262	1.52048	-0.437535	0.661723	0.997704
ACOT13	71.0853	0.737175	1.68712	0.436943	0.662153	0.997704
ZC3H7A	118.548	0.637559	1.45933	0.436885	0.662195	0.997704
ZSWIM8	117.74	0.732009	1.67939	0.435877	0.662926	0.997704
DARS1	90.3926	-0.5785	1.32776	-0.435696	0.663057	0.997704
FKBP4	93.332	0.751409	1.72754	0.43496	0.663592	0.997704
CIC	116.314	-0.719991	1.65953	-0.433853	0.664395	0.997704
DNAJC2	88.1419	0.736761	1.69848	0.433776	0.664451	0.997704
YTHDF3	82.2721	0.664315	1.53377	0.433126	0.664923	0.997704
YBX1	767.561	0.270356	0.624237	0.433099	0.664943	0.997704
ATP9A	103.486	-0.772141	1.78502	-0.432567	0.66533	0.997704
SPTBN2	143.543	0.613073	1.41743	0.432523	0.665362	0.997704
TNFRSF14	112.73	-0.769267	1.77868	-0.432494	0.665382	0.997704
TULP3	85.3913	0.783999	1.81334	0.432351	0.665486	0.997704
UBL5	70.7144	0.753831	1.74381	0.43229	0.66553	0.997704
IWS1	114.738	0.661467	1.54044	0.429401	0.667631	0.997704
lnc.CRYBA4.52	333.965	0.615849	1.43511	0.42913	0.667829	0.997704
CEP350	240.079	0.514212	1.19833	0.429107	0.667846	0.997704
TOP1	232.81	0.373772	0.871892	0.428691	0.668148	0.997704
METAP2	146.99	0.479459	1.11873	0.428574	0.668233	0.997704
LPIN2	104.643	0.697994	1.63047	0.428093	0.668583	0.997704
JADE2	160.141	0.686972	1.60563	0.427852	0.668759	0.997704
STAU1	72.8737	0.797802	1.86472	0.42784	0.668767	0.997704
POLR2L	168.297	0.676647	1.58392	0.427198	0.669235	0.997704
RPL22	1089.85	0.297985	0.697715	0.427086	0.669317	0.997704
IPO9	120.363	0.643274	1.50705	0.426842	0.669495	0.997704
TNIK	177.343	0.627375	1.47044	0.426659	0.669628	0.997704
KATNIP	150.224	-0.682018	1.60097	-0.426003	0.670106	0.997704
PRR5L	91.6155	0.648962	1.52349	0.425971	0.670129	0.997704
PYROXD1	60.6475	-0.77369	1.81881	-0.425382	0.670558	0.997704
ATG3	70.7097	0.675831	1.5917	0.424596	0.671131	0.997704
CLU	491.966	0.446961	1.05479	0.423746	0.671751	0.997704
ABAT	145.323	0.63633	1.50179	0.423716	0.671773	0.997704
lnc.C9orf50.4	111.751	0.683396	1.61388	0.42345	0.671967	0.997704
lnc.ZNF644.1	212.112	-0.673244	1.59125	-0.423091	0.672229	0.997704
LCP1	198.626	0.505568	1.19585	0.422769	0.672464	0.997704
ITGA9.AS1	201.706	0.604011	1.42934	0.42258	0.672602	0.997704
ENSG00000271943	41.8448	0.793773	1.88312	0.421521	0.673375	0.997704
TCERG1	102.308	0.683241	1.6244	0.420612	0.674038	0.997704
CCDC146	92.4813	0.720774	1.71428	0.420453	0.674154	0.997704
FABP5	297.066	0.359977	0.856974	0.420056	0.674445	0.997704
ALPK3	116.433	0.595987	1.41889	0.420038	0.674458	0.997704
SLAIN2	111.576	-0.634406	1.51108	-0.419837	0.674605	0.997704
UQCRFS1	104.954	-0.737544	1.75791	-0.419558	0.674808	0.997704
DNAJC15	97.6027	-0.684642	1.63199	-0.419514	0.67484	0.997704
CCT3	238.731	0.362672	0.864715	0.419413	0.674914	0.997704
NXF1	122.223	-0.643812	1.53616	-0.419104	0.67514	0.997704
JMY	75.2728	-0.761301	1.81847	-0.41865	0.675472	0.997704
RPL26P19	244.768	0.302727	0.725378	0.417337	0.676432	0.997704
DRC1	168.598	-0.579623	1.39224	-0.416325	0.677172	0.997704
lnc.SNRPN.8	143.056	-0.632916	1.5205	-0.416254	0.677224	0.997704
BTF3	325.206	0.348505	0.83771	0.416021	0.677394	0.997704
RPL13A	2911.75	0.159594	0.38391	0.415706	0.677625	0.997704
MYO7B	155.869	0.719353	1.73103	0.415565	0.677729	0.997704
PTBP3	78.6284	0.756837	1.82226	0.415329	0.677901	0.997704
ATXN1L	105.812	0.617335	1.48746	0.415027	0.678122	0.997704
NSD3	151.363	-0.526732	1.27241	-0.413965	0.6789	0.997704
NDRG2	159.092	0.470556	1.13684	0.413915	0.678936	0.997704
FYCO1	98.3365	0.772046	1.86567	0.413816	0.679009	0.997704
RNF216	141.398	-0.614379	1.48481	-0.413777	0.679037	0.997704
RASSF2	221.455	0.581184	1.40491	0.413682	0.679107	0.997704
ITPKB	201.696	-0.415517	1.00476	-0.413549	0.679204	0.997704
PAXBP1	70.3726	0.765644	1.85175	0.413471	0.679262	0.997704
ICE1	75.7896	0.763492	1.84728	0.413306	0.679383	0.997704
KMT2A	242.402	-0.512463	1.24069	-0.413046	0.679573	0.997704
PSME1	239.104	0.400143	0.969515	0.412725	0.679808	0.997704
PRDM11	143.577	-0.683393	1.65641	-0.412575	0.679918	0.997704
EIF4A2	305.063	0.337827	0.820008	0.41198	0.680354	0.997704
HLA.C	68.418	-0.666282	1.61899	-0.411542	0.680675	0.997704
DCLK1	98.5311	0.644357	1.56579	0.411522	0.68069	0.997704
RASA3	125.545	-0.718308	1.74674	-0.411229	0.680905	0.997704
TNS1	350.232	0.301288	0.733221	0.410911	0.681138	0.997704
BCL9L	51.3945	-0.736911	1.79345	-0.410889	0.681154	0.997704
PRR14L	184.712	0.613157	1.49344	0.410566	0.68139	0.997704
MIPOL1	153.746	0.667743	1.62647	0.410547	0.681405	0.997704
CANX	263.44	0.382025	0.930771	0.410439	0.681484	0.997704
CYBB	74.287	-0.704996	1.71828	-0.410291	0.681592	0.997704
JUND	43.9021	0.693048	1.69261	0.409455	0.682205	0.997704
RPS25	692.319	0.299425	0.732935	0.408529	0.682885	0.997704
CNN3	311.55	0.399375	0.978276	0.408244	0.683095	0.997704
TAOK1	148.086	-0.464283	1.13732	-0.408226	0.683108	0.997704
APBA1	110.87	0.730063	1.78859	0.408177	0.683143	0.997704
JPX	125.158	0.614607	1.50849	0.407433	0.68369	0.997704
TRIP10	100.139	-0.593947	1.46055	-0.406659	0.684258	0.997704
PDHB	60.9111	-0.646404	1.59119	-0.406239	0.684567	0.997704
SOCS4	140.849	-0.704476	1.73599	-0.405807	0.684884	0.997704
UBC	486.888	0.290464	0.715822	0.405776	0.684907	0.997704
FBN3	139.459	-0.713293	1.75853	-0.405618	0.685023	0.997704
EEF1B2P3	196.676	-0.376112	0.92814	-0.405232	0.685307	0.997704
NPC2	105.504	0.592181	1.46184	0.405092	0.68541	0.997704
CD9	104.228	0.642578	1.58848	0.404523	0.685828	0.997704
lnc.CHRM4.2	140.142	0.46185	1.14255	0.404227	0.686046	0.997704
RNF130	89.8414	0.681363	1.68771	0.403721	0.686418	0.997704
SNX6	131.282	-0.480067	1.18929	-0.40366	0.686463	0.997704
PLEKHB2	74.6036	-0.679125	1.68439	-0.403188	0.68681	0.997704
CHMP2A	161.591	-0.538816	1.33639	-0.403187	0.686811	0.997704
IL1R1	113.174	-0.658914	1.6353	-0.40293	0.686999	0.997704
OTX2	146.197	0.624439	1.55079	0.40266	0.687198	0.997704
GDF11	106.642	0.600837	1.4927	0.402516	0.687304	0.997704
DYNLL1	252.817	0.343442	0.85369	0.402303	0.687461	0.997704
RAB11FIP5	67.4842	0.70273	1.74746	0.402145	0.687578	0.997704
CRYBG1	95.5614	0.691636	1.72107	0.401864	0.687784	0.997704
KANSL3	126.854	0.653309	1.62594	0.401804	0.687828	0.997704
lnc.CCNB1IP1.1	487.916	-0.30001	0.747236	-0.401493	0.688057	0.997704
lnc.ZNF33B.4	85.6018	0.694967	1.73313	0.400989	0.688428	0.997704
RPS15A	675.785	0.276961	0.690817	0.400918	0.68848	0.997704
DGKZ	133.171	0.61505	1.53444	0.40083	0.688545	0.997704
ENPP2	160.836	-0.567951	1.41707	-0.400792	0.688573	0.997704
IVNS1ABP	87.4904	0.729265	1.81998	0.4007	0.688641	0.997704
NEK7	196.822	-0.46085	1.15139	-0.400257	0.688967	0.997704
NCL	1135.5	0.192	0.479984	0.400014	0.689146	0.997704
lnc.TFAP4.3	166.934	0.638844	1.59865	0.399614	0.689441	0.997704
RBM47	194.998	-0.459243	1.1493	-0.399586	0.689462	0.997704
RIC8B	76.1358	-0.70468	1.76528	-0.399188	0.689754	0.997704
MORN2	82.2301	0.712943	1.78645	0.399084	0.689831	0.997704
GOLGA6L2	130.317	0.63745	1.59793	0.398923	0.68995	0.997704
MCFD2	84.3596	0.635442	1.5973	0.397823	0.69076	0.997704
RELA	82.0401	0.695173	1.74848	0.397587	0.690935	0.997704
ANKRD37	46.8833	0.766732	1.92947	0.397379	0.691088	0.997704
PRRC2B	193.008	-0.514325	1.29535	-0.397056	0.691326	0.997704
DAZAP2	133.345	-0.46664	1.17552	-0.396966	0.691392	0.997704
SH3KBP1	248.883	-0.368708	0.929276	-0.396769	0.691538	0.997704
MCL1	181.289	0.426295	1.07487	0.396602	0.691661	0.997704
ZC3H7B	193.983	0.562726	1.42014	0.396247	0.691922	0.997704
PRKCZ	166.854	-0.653168	1.64913	-0.396068	0.692055	0.997704
CMBL	74.1544	-0.707802	1.78862	-0.395725	0.692308	0.997704
NUP153	69.4772	-0.596355	1.50828	-0.395386	0.692558	0.997704
SCNM1	135.915	-0.576182	1.45878	-0.394976	0.69286	0.997704
TCEAL8	134.603	0.466456	1.18371	0.394064	0.693534	0.997704
SLC17A7	123.053	-0.651746	1.65393	-0.394059	0.693537	0.997704
IFTAP	230.882	-0.458814	1.16456	-0.393982	0.693594	0.997704
NENF	79.7721	-0.577332	1.46587	-0.39385	0.693692	0.997704
RBM8A	63.5583	-0.687199	1.74536	-0.39373	0.693781	0.997704
AP1G1	148.284	0.488018	1.23952	0.393716	0.693791	0.997704
CUL3	115.47	0.605066	1.53682	0.393712	0.693793	0.997704
lnc.TUBB8P12.3	245.066	0.533034	1.35606	0.393075	0.694264	0.997704
VAMP8	87.2514	0.613553	1.56121	0.392999	0.69432	0.997704
RAC1	218.334	-0.315022	0.801678	-0.392954	0.694354	0.997704
RC3H2	152.729	0.638784	1.62882	0.392175	0.694929	0.997704
AHCYL1	172.308	-0.474013	1.20916	-0.392017	0.695046	0.997704
ANKIB1	102.779	-0.538626	1.37451	-0.391867	0.695156	0.997704
RSRC2	225.651	-0.436427	1.11376	-0.391849	0.69517	0.997704
GOLGB1	764.862	-0.328474	0.839651	-0.391203	0.695647	0.997704
ZDBF2	222.414	-0.445754	1.1397	-0.391114	0.695713	0.997704
LINC01182	141.282	-0.650902	1.66552	-0.39081	0.695938	0.997704
LIMCH1	238.851	0.616002	1.57814	0.390335	0.696289	0.997704
TMED2	131.808	-0.563105	1.4431	-0.390205	0.696385	0.997704
RBM28	66.8255	0.717405	1.84043	0.389804	0.696681	0.997704
FAM50A	53.2351	-0.695032	1.78837	-0.388639	0.697543	0.997704
PFN1	209.781	0.257856	0.664437	0.388082	0.697955	0.997704
TP53BP1	137.978	0.419168	1.08229	0.387296	0.698537	0.997704
EYA1	220.049	0.411747	1.06347	0.387172	0.698629	0.997704
TIMMDC1	99.098	0.547861	1.4157	0.386991	0.698763	0.997704
NFE2L2	128.027	0.574638	1.4867	0.386519	0.699112	0.997704
BACH2	130.184	-0.68399	1.77248	-0.385894	0.699575	0.997704
PLD1	157.275	-0.519704	1.34815	-0.385494	0.699871	0.997704
MASP1	175.059	0.663754	1.72314	0.385201	0.700089	0.997704
SPATS2L	193.094	0.543055	1.41024	0.38508	0.700178	0.997704
ZYX	97.3202	0.567192	1.47391	0.38482	0.700371	0.997704
lnc.SLC35F5.3	55.0315	-0.749774	1.94841	-0.384813	0.700376	0.997704
BAZ2B	328.347	0.337667	0.87758	0.384771	0.700407	0.997704
TRAPPC6B	33.0143	0.65193	1.69676	0.38422	0.700816	0.997704
DNMBP	176.765	-0.517834	1.34825	-0.384077	0.700921	0.997704
WDTC1	106.904	0.677745	1.76852	0.383226	0.701552	0.997704
ELMO1	154.395	-0.669195	1.74707	-0.38304	0.70169	0.997704
MTA3	108.253	0.645144	1.68475	0.382932	0.70177	0.997704
PSIP1	234.726	-0.41673	1.08965	-0.382443	0.702133	0.997704
ENSG00000244398	577.735	0.251514	0.657763	0.382378	0.702181	0.997704
ASH1L	344.86	0.323239	0.845862	0.382142	0.702356	0.997704
PPFIBP2	184.441	0.569829	1.49155	0.382039	0.702432	0.997704
DMXL1	120.647	0.675846	1.76926	0.381993	0.702467	0.997704
H2BC12	88.8713	0.4794	1.25589	0.381721	0.702668	0.997704
PDCD5	127.155	-0.50541	1.3242	-0.381673	0.702704	0.997704
ACAT1	145.981	-0.476714	1.25003	-0.381361	0.702935	0.997704
PRKDC	179.162	0.493264	1.29489	0.38093	0.703255	0.997704
LINC01596	110.342	-0.6503	1.70983	-0.38033	0.7037	0.997704
PHC3	252.526	0.39412	1.03683	0.380122	0.703855	0.997704
GMPR2	96.3127	0.696263	1.83275	0.379901	0.704019	0.997704
RPL39	99.8266	-0.57556	1.51531	-0.37983	0.704072	0.997704
lnc.NCOA3.5	109.575	0.597268	1.57272	0.379768	0.704118	0.997704
SNX1	133.781	-0.650442	1.71334	-0.379634	0.704217	0.997704
MFF	94.8582	-0.592123	1.5623	-0.379008	0.704682	0.997704
AMZ2	79.2148	0.682825	1.80171	0.378988	0.704697	0.997704
SKA2	106.107	0.578176	1.53073	0.377711	0.705645	0.997704
HINT1	125.373	0.623309	1.65163	0.37739	0.705884	0.997704
CCDC181	90.7421	0.701306	1.85836	0.377379	0.705892	0.997704
PLCD3	84.846	-0.656317	1.7412	-0.376934	0.706223	0.997704
MTCH1	153.337	0.472488	1.25395	0.3768	0.706322	0.997704
DIDO1	201.072	-0.57169	1.51729	-0.376782	0.706335	0.997704
MIR100HG	210.719	0.500448	1.32849	0.376706	0.706392	0.997704
RPS21	232.893	-0.377964	1.00424	-0.376369	0.706643	0.997704
PCM1	608.16	-0.268243	0.712807	-0.376319	0.70668	0.997704
PDS5B	159.864	-0.56553	1.50423	-0.375959	0.706948	0.997704
SMC1A	225.287	0.591135	1.57447	0.375451	0.707325	0.997704
ITGB1	132.863	-0.550339	1.46615	-0.375364	0.70739	0.997704
PROS1	83.2279	-0.604799	1.6116	-0.375278	0.707454	0.997704
SRPK2	106.606	0.643929	1.71614	0.37522	0.707497	0.997704
UROD	80.3146	0.675854	1.80348	0.37475	0.707847	0.997704
lnc.BMP6.106	138.132	-0.570689	1.52436	-0.37438	0.708122	0.997704
MRTFA	82.6232	0.642086	1.71539	0.374309	0.708174	0.997704
SRSF4	219.522	-0.398564	1.06665	-0.37366	0.708657	0.997704
EHMT1	258.353	0.446099	1.19568	0.37309	0.709081	0.997704
VWA3B	121.076	0.648891	1.74002	0.372921	0.709207	0.997704
CBX6	95.9903	0.54169	1.45333	0.372724	0.709354	0.997704
BOD1L1	339.013	0.397193	1.06627	0.372507	0.709516	0.997704
YPEL5	170.023	-0.51467	1.38165	-0.372502	0.709519	0.997704
COL12A1	148.984	-0.606327	1.62898	-0.372213	0.709734	0.997704
C3	180.018	0.409689	1.10191	0.3718	0.710042	0.997704
UBE2K	77.6959	0.606535	1.63264	0.371505	0.710262	0.997704
lnc.CRACR2A.8	130.111	0.594247	1.5997	0.371473	0.710285	0.997704
GTF3C1	270.007	0.488962	1.31786	0.371028	0.710617	0.997704
H2BC18	250.464	0.439243	1.18387	0.371022	0.710622	0.997704
REST	108.247	0.572591	1.54431	0.370774	0.710806	0.997704
ZNF91	181.032	-0.40953	1.10462	-0.370744	0.710828	0.997704
CLPTM1	72.9228	0.646437	1.74487	0.370479	0.711026	0.997704
RPL35	1169.09	-0.144912	0.391426	-0.370216	0.711221	0.997704
GTF3A	96.9894	0.619987	1.67546	0.37004	0.711353	0.997704
WIPI2	98.7891	0.634842	1.71758	0.369614	0.71167	0.997704
COL3A1	84.861	0.612084	1.65796	0.369179	0.711994	0.997704
STMN1	94.8749	-0.557276	1.51251	-0.368445	0.712542	0.997704
WWP2	302.193	-0.390658	1.06327	-0.367412	0.713312	0.997704
PABPC4	160.985	-0.61588	1.67749	-0.367143	0.713512	0.997704
ZFX	51.2257	0.609544	1.66105	0.366962	0.713647	0.997704
FXR1	384.697	0.387199	1.05562	0.366797	0.71377	0.997704
RPL38	1148.83	-0.169649	0.462596	-0.366733	0.713819	0.997704
DCAF5	113.205	0.599835	1.63777	0.36625	0.714178	0.997704
PCF11	144.889	0.514365	1.40515	0.366058	0.714322	0.997704
METTL22	101.403	0.619945	1.6946	0.365835	0.714489	0.997704
lnc.CDH18.17	253.728	0.694755	1.90091	0.365485	0.714749	0.997704
PRELP	82.3044	-0.606601	1.65996	-0.365431	0.71479	0.997704
PPP2R1A	101.797	0.530947	1.45348	0.365294	0.714892	0.997704
lnc.GGCT.1	251.961	-0.706607	1.93561	-0.365057	0.715069	0.997704
CEP290	63.5088	-0.55345	1.51706	-0.364817	0.715248	0.997704
YEATS2	143.685	-0.607675	1.66609	-0.364731	0.715312	0.997704
ERBIN	270.392	0.362624	0.996603	0.36386	0.715962	0.997704
GFPT1	154.792	-0.464594	1.27749	-0.363678	0.716099	0.997704
DOCK5	267.766	-0.37736	1.03764	-0.363672	0.716103	0.997704
SP1	143.742	-0.596825	1.64218	-0.363434	0.716281	0.997704
lnc.GINS2.2	82.7665	-0.614583	1.6932	-0.362972	0.716626	0.997704
lnc.WRN.4	129.135	0.653513	1.80051	0.36296	0.716635	0.997704
PI4KB	123.047	0.500452	1.38086	0.362422	0.717037	0.997704
CCNI	219.704	0.438581	1.21044	0.362333	0.717103	0.997704
SRP72	117.969	0.486455	1.34427	0.361873	0.717447	0.997704
LOXL1.AS1	120.26	0.630465	1.74558	0.361178	0.717967	0.997704
NSMCE1	142.318	0.541426	1.50043	0.360846	0.718214	0.997704
NDUFA1	80.1647	0.621023	1.72117	0.360814	0.718239	0.997704
KIAA0930	30.8862	0.649769	1.80191	0.3606	0.718398	0.997704
SIN3B	117.457	0.593556	1.64854	0.36005	0.71881	0.997704
PHF6	114.51	0.578336	1.6065	0.359998	0.718848	0.997704
BAZ2A	184.98	0.455074	1.26538	0.359633	0.719121	0.997704
TOMM70	104.523	0.603424	1.6804	0.359095	0.719524	0.997704
PARVB	109.741	-0.622412	1.73438	-0.358867	0.719695	0.997704
RBP1	264.969	0.398646	1.11153	0.358647	0.719859	0.997704
CCDC40	150.493	0.517885	1.44437	0.358555	0.719928	0.997704
ZBTB20	208.519	0.349206	0.974398	0.358381	0.720058	0.997704
STIP1	122.197	0.59584	1.66391	0.358097	0.720271	0.997704
PAFAH1B1	129.275	-0.433879	1.21372	-0.35748	0.720733	0.997704
FN1	199.4	-0.511418	1.43115	-0.357347	0.720832	0.997704
HNRNPDL	329.233	0.240292	0.672495	0.357314	0.720857	0.997704
POLI	83.9207	-0.610564	1.70956	-0.357146	0.720982	0.997704
SERINC1	97.8196	0.49152	1.3763	0.357132	0.720993	0.997704
NUDT16	164.6	0.516446	1.44712	0.356879	0.721182	0.997704
PPIL2	107.446	0.541456	1.52103	0.355979	0.721856	0.997704
DGAT2	83.7737	-0.647492	1.82411	-0.354964	0.722617	0.997704
COX6B1	151.537	0.439057	1.23789	0.354683	0.722827	0.997704
FER1L4	79.2268	0.65552	1.84848	0.354626	0.72287	0.997704
OBSCN	379.106	0.462043	1.30387	0.354364	0.723066	0.997704
BTF3L4	70.4142	-0.588473	1.66122	-0.354242	0.723158	0.997704
HOMER2	131.832	-0.529542	1.49665	-0.353818	0.723476	0.997704
HSPB6	52.3603	0.646354	1.82825	0.353537	0.723686	0.997704
SYNRG	57.3303	-0.545414	1.54467	-0.353094	0.724018	0.997704
RAB11FIP3	155.489	-0.460789	1.30709	-0.352531	0.72444	0.997704
PTPN1	95.9673	-0.54986	1.56849	-0.350567	0.725913	0.997704
RBCK1	75.3154	-0.655963	1.87166	-0.350471	0.725985	0.997704
CPSF2	72.3554	0.617276	1.76204	0.35032	0.726099	0.997704
ZNF148	77.9797	-0.502832	1.43602	-0.350155	0.726222	0.997704
ARPC2	215.54	0.36934	1.05611	0.349717	0.726551	0.997704
lnc.EGFR.4	93.3973	-0.50876	1.45555	-0.349532	0.72669	0.997704
TUBG2	80.3438	0.533897	1.52936	0.349098	0.727015	0.997704
KPNA5	119.045	0.432036	1.23814	0.34894	0.727135	0.997704
SRGAP1	66.279	0.597957	1.71375	0.348918	0.727151	0.997704
EFHC2	64.5481	-0.611733	1.75383	-0.348798	0.727241	0.997704
SP110	181.539	-0.423751	1.21512	-0.348732	0.727291	0.997704
STAT1	140.284	-0.500016	1.43523	-0.348387	0.727549	0.997704
ATP5F1D	199.209	-0.322651	0.926349	-0.348304	0.727612	0.997704
FLRT2	70.2349	-0.487574	1.40062	-0.348112	0.727756	0.997704
TFCP2L1	100.684	-0.611557	1.7592	-0.347633	0.728116	0.997704
MARF1	155.498	0.489422	1.40915	0.347317	0.728353	0.997704
TIMM8B	64.144	-0.594328	1.71385	-0.346779	0.728758	0.997704
C9orf24	113.025	0.540025	1.55762	0.3467	0.728817	0.997704
ELP3	89.4598	0.482023	1.39162	0.346376	0.72906	0.997704
ALDOA	147.449	0.384094	1.10943	0.346208	0.729186	0.997704
CYLD	162.012	0.445539	1.28931	0.345563	0.729671	0.997704
EPRS1	114.377	-0.463903	1.34256	-0.345537	0.729691	0.997704
ZNF652	167.696	0.46763	1.35428	0.345298	0.72987	0.997704
CP	132.246	0.558513	1.61788	0.345212	0.729935	0.997704
MINK1	193.425	0.448763	1.30065	0.345029	0.730073	0.997704
ABL2	79.5999	-0.601848	1.74513	-0.344872	0.73019	0.997704
MYO15B	67.7716	-0.455714	1.32185	-0.344755	0.730279	0.997704
lnc.ZNF169.7	108.269	-0.57904	1.68002	-0.344663	0.730348	0.997704
PRPF40A	103.458	0.598014	1.73536	0.344605	0.730391	0.997704
MIB1	91.5195	0.520477	1.51369	0.343847	0.730961	0.997704
FGD6	151.843	-0.465857	1.35511	-0.343778	0.731013	0.997704
MACROH2A2	202.239	-0.571974	1.66788	-0.342935	0.731648	0.997704
DYRK1A	236.38	0.371578	1.08366	0.342891	0.731681	0.997704
ZBTB7A	46.576	-0.625763	1.825	-0.342884	0.731686	0.997704
TYW1B	56.5422	-0.662307	1.93207	-0.342796	0.731752	0.997704
TACC1	293.437	0.397872	1.16509	0.341493	0.732732	0.997704
PTPRA	220.651	-0.394279	1.15477	-0.341436	0.732775	0.997704
MYO7A	208.979	0.473964	1.38882	0.341271	0.732899	0.997704
lnc.MON2.2	89.9901	0.633293	1.85643	0.341135	0.733002	0.997704
RNF146	62.6609	-0.59673	1.75104	-0.340786	0.733265	0.997704
FAN1	31.5096	0.690178	2.02532	0.340775	0.733273	0.997704
BDP1	470.273	0.258853	0.760339	0.340444	0.733522	0.997704
USP53	100.21	0.505543	1.48635	0.340124	0.733763	0.997704
GPAT4	86.1517	-0.588584	1.73187	-0.339855	0.733965	0.997704
SERPINB6	177.99	-0.459184	1.35275	-0.339445	0.734274	0.997704
ARHGAP1	133.148	0.5231	1.54262	0.3391	0.734535	0.997704
KASH5	76.7626	0.619742	1.8303	0.3386	0.734911	0.997704
LTBP4	116.332	0.599124	1.77424	0.33768	0.735604	0.997704
RABGAP1L	304.496	0.355087	1.05312	0.337177	0.735984	0.997704
SAT2	79.426	0.587282	1.74203	0.337125	0.736022	0.997704
MRPS9	74.709	-0.615494	1.82662	-0.336959	0.736148	0.997704
MACF1	1015.94	0.248718	0.738591	0.336746	0.736308	0.997704
CBLB	106.672	-0.457627	1.35909	-0.336715	0.736332	0.997704
MLF1	77.2383	0.462609	1.37622	0.336145	0.736762	0.997704
CNOT7	108.808	-0.479248	1.42609	-0.336057	0.736828	0.997704
VCP	198.118	0.415911	1.23919	0.335632	0.737148	0.997704
MSH3	93.2317	-0.555633	1.65982	-0.334756	0.737809	0.997704
TCEA3	155.252	-0.446527	1.33522	-0.334421	0.738062	0.997704
RNF213	157.039	-0.360468	1.07815	-0.334338	0.738125	0.997704
lnc.ACTR2.3	379.425	0.526589	1.57625	0.334078	0.738321	0.997704
AATF	193.765	0.466557	1.39971	0.333324	0.73889	0.997704
SNRPF	85.3686	-0.52421	1.57355	-0.333139	0.739029	0.997704
MYO18B	64.8583	-0.614094	1.84474	-0.332889	0.739218	0.997704
H3P6	85.6273	0.480406	1.44542	0.332363	0.739615	0.997704
C2CD3	195.601	0.535829	1.61269	0.332257	0.739695	0.997704
MCPH1	88.4688	-0.463806	1.39714	-0.331969	0.739913	0.997704
ROCK1	235.752	-0.325054	0.979199	-0.331959	0.73992	0.997704
GUK1	327.706	0.304205	0.917501	0.331558	0.740223	0.997704
ZNF326	123.531	-0.479924	1.45093	-0.330771	0.740818	0.997704
ITPKB.AS1	323.166	0.545883	1.65539	0.32976	0.741581	0.997704
IGBP1	125.871	-0.527755	1.60054	-0.329736	0.741599	0.997704
STXBP1	86.2994	-0.421965	1.28014	-0.329624	0.741684	0.997704
SMC5	142.618	0.520065	1.57779	0.329617	0.74169	0.997704
ATPAF2	79.6724	0.597832	1.81612	0.329181	0.742019	0.997704
lnc.IRS2.1	153.133	0.552107	1.67796	0.329036	0.742129	0.997704
AMOTL2	185.114	-0.422166	1.2836	-0.328892	0.742238	0.997704
BCLAF1	117.871	0.459398	1.40532	0.3269	0.743744	0.997704
MTUS1	110.243	-0.473534	1.45003	-0.326568	0.743995	0.997704
CASC2	105.221	0.480083	1.47034	0.326512	0.744037	0.997704
MORF4L2	71.979	-0.594461	1.82435	-0.325848	0.744539	0.997704
CYCS	172.487	0.41258	1.26756	0.325493	0.744808	0.997704
DDAH2	64.8156	0.590572	1.81457	0.32546	0.744833	0.997704
IGSF9B	39.5456	-0.58228	1.79219	-0.324898	0.745258	0.997704
LINC01473	143.041	-0.559559	1.72582	-0.324228	0.745766	0.997704
UNC119B	91.1398	-0.518432	1.59915	-0.324192	0.745793	0.997704
TRIM35	89.8099	-0.563014	1.73725	-0.324084	0.745874	0.997704
KIF1A	249.06	0.464745	1.43422	0.324041	0.745907	0.997704
AP1M1	151.403	0.389918	1.20371	0.323931	0.74599	0.997704
RPS27	1325.59	-0.145769	0.450339	-0.323687	0.746175	0.997704
KDM1A	274.66	0.347116	1.07369	0.323293	0.746473	0.997704
URI1	164.121	-0.420085	1.29973	-0.323209	0.746537	0.997704
COIL	84.6016	-0.598615	1.85248	-0.323143	0.746587	0.997704
MYL6	458.93	0.274664	0.852511	0.322182	0.747315	0.997704
FAM107B	160.365	0.398223	1.23653	0.322048	0.747416	0.997704
COPG2IT1	94.7643	0.591148	1.83566	0.322035	0.747426	0.997704
PINK1	166.771	-0.376856	1.17152	-0.32168	0.747695	0.997704
CNTN2	157.2	-0.538194	1.67649	-0.321025	0.748191	0.997704
NEK11	121.331	-0.454657	1.41648	-0.320976	0.748228	0.997704
NLRC5	164.665	0.527425	1.64569	0.320488	0.748598	0.997704
BMP2K	105.161	-0.491679	1.53578	-0.32015	0.748855	0.997704
THOC2	119.84	0.418218	1.30737	0.319893	0.74905	0.997704
CTBP1	181.526	-0.487585	1.52423	-0.31989	0.749052	0.997704
RHBDD1	61.0469	0.531658	1.6666	0.319009	0.74972	0.997704
MALAT1	114.816	-0.529499	1.66333	-0.318338	0.750229	0.997704
PSME3	121.894	0.44622	1.40416	0.317783	0.750649	0.997704
NR3C1	121.042	-0.467748	1.47212	-0.317737	0.750684	0.997704
PIK3R1	288.037	0.362166	1.14112	0.317378	0.750957	0.997704
PPIL4	36.2228	0.646397	2.03892	0.317028	0.751222	0.997704
PPP1R7	77.1227	-0.468814	1.48056	-0.316647	0.751512	0.997704
EIF4G2	480.105	-0.186367	0.589239	-0.316284	0.751787	0.997704
CDK12	89.5488	-0.543351	1.72017	-0.315871	0.752101	0.997704
JMJD1C	197.726	-0.307682	0.974131	-0.315853	0.752114	0.997704
RPL7	381.737	-0.252003	0.799243	-0.315303	0.752532	0.997704
PDCD11	137.007	0.561482	1.78179	0.315122	0.752669	0.997704
KCNA2	154.418	0.547224	1.73911	0.314657	0.753022	0.997704
NUDT3	102.719	-0.3759	1.1966	-0.314139	0.753416	0.997704
ABHD2	80.3219	0.537213	1.71663	0.312947	0.754321	0.997704
MCC	165.213	0.432743	1.38321	0.312855	0.754391	0.997704
KIAA1217	315.728	-0.32027	1.02403	-0.312754	0.754467	0.997704
IFI16	147.938	0.411784	1.31711	0.312641	0.754553	0.997704
DNAI4	251.57	0.258036	0.826737	0.312114	0.754954	0.997704
KDM6A	117.734	-0.553481	1.77459	-0.311892	0.755122	0.997704
MAP3K7	126.626	-0.51635	1.65789	-0.31145	0.755458	0.997704
MAPKAP1	150.849	-0.417859	1.34273	-0.311201	0.755648	0.997704
EIF5B	557.233	0.188701	0.606469	0.311147	0.755689	0.997704
DOP1A	87.7931	-0.570766	1.83693	-0.310717	0.756016	0.997704
VPS13A	141.038	-0.491251	1.58161	-0.310603	0.756103	0.997704
PCBP1	119.736	0.405008	1.30411	0.310562	0.756134	0.997704
KARS1	93.3117	0.544892	1.75549	0.310393	0.756262	0.997704
NIPSNAP2	133.701	0.451814	1.45728	0.31004	0.75653	0.997704
TNKS2	120.947	0.444224	1.43311	0.309972	0.756582	0.997704
PLCE1	295.906	0.287984	0.930112	0.309623	0.756848	0.997704
RPS7P1	98.693	0.294655	0.953634	0.308981	0.757336	0.997704
H2AC20	97.6963	0.417346	1.35168	0.308761	0.757503	0.997704
DUX4L26	297.925	-0.447482	1.44975	-0.308661	0.75758	0.997704
R3HDM1	133.309	0.499339	1.61977	0.308278	0.757871	0.997704
NR2F2	126.229	0.325668	1.05737	0.307997	0.758084	0.997704
TRIM8	139.545	0.405312	1.3165	0.307871	0.75818	0.997704
MAP3K1	128.961	-0.38777	1.26046	-0.307642	0.758355	0.997704
SLC4A2	115.441	-0.452616	1.47501	-0.306856	0.758953	0.997704
GAPDH	1071.2	-0.135504	0.441794	-0.306714	0.759061	0.997704
LPIN1	179.389	-0.432368	1.41086	-0.306456	0.759258	0.997704
ADARB1	146.199	0.507695	1.66741	0.30448	0.760762	0.997704
PALS1	156.987	0.325243	1.06875	0.304322	0.760883	0.997704
WNT2B	116.241	-0.540643	1.78084	-0.303588	0.761442	0.997704
KLHDC10	80.6087	0.550192	1.81271	0.30352	0.761494	0.997704
PPP4R3B	153.603	-0.468338	1.54339	-0.303447	0.761549	0.997704
RRP15	69.3544	0.542171	1.78675	0.303441	0.761554	0.997704
ABRAXAS1	67.8386	0.52289	1.72531	0.303071	0.761836	0.997704
CNN2	88.3525	-0.555608	1.83987	-0.301982	0.762666	0.997704
CPLANE1	146.995	-0.482036	1.59958	-0.301352	0.763146	0.997704
NID1	135.382	0.446094	1.48112	0.301188	0.763271	0.997704
lnc.TUBA1A.1	82.955	0.539009	1.79137	0.300893	0.763496	0.997704
NT5C2	119.019	-0.388034	1.2897	-0.300872	0.763512	0.997704
LCOR	162.107	0.44831	1.49173	0.300531	0.763772	0.997704
TAF9	64.9084	0.560304	1.86534	0.300377	0.76389	0.997704
CCDC69	111.479	0.501857	1.67478	0.299655	0.76444	0.997704
NFX1	170.006	0.313712	1.04722	0.299567	0.764507	0.997704
CHMP3	127.036	-0.433702	1.44842	-0.299432	0.76461	0.997704
BANP	110.412	0.453165	1.51343	0.299429	0.764613	0.997704
RTCB	135.322	0.40066	1.33871	0.299289	0.76472	0.997704
PXDN	132.523	0.509116	1.70299	0.298955	0.764975	0.997704
PABPC1	1303.88	0.121843	0.407645	0.298895	0.76502	0.997704
TRAF3	82.6081	-0.517773	1.73387	-0.298623	0.765228	0.997704
SSH1	104.514	0.446768	1.49708	0.298426	0.765378	0.997704
CFAP97	122.306	-0.432194	1.44973	-0.29812	0.765612	0.997704
CREM	110.141	-0.502664	1.68802	-0.297783	0.765869	0.997704
IST1	114.02	-0.401833	1.35069	-0.297501	0.766084	0.997704
RXRA	111.694	-0.470136	1.58096	-0.297374	0.766181	0.997704
SGCB	89.3884	0.495369	1.66875	0.29685	0.766581	0.997704
SPIDR	171.988	-0.408358	1.37869	-0.296193	0.767082	0.997704
MXI1	78.6104	-0.535699	1.80889	-0.296148	0.767117	0.997704
RHOBTB3	126.553	0.483472	1.63299	0.296066	0.76718	0.997704
CETN2	110.516	0.438378	1.48315	0.295572	0.767557	0.997704
TIMP3	133.171	-0.439518	1.48847	-0.295282	0.767779	0.997704
SLC7A8	117.856	0.424756	1.43866	0.295245	0.767806	0.997704
KRT18	66.4928	-0.523954	1.77524	-0.295145	0.767883	0.997704
DSCAML1	136.954	-0.530446	1.79765	-0.295077	0.767935	0.997704
AP2A2	169.409	0.485663	1.64634	0.294996	0.767997	0.997704
CUL9	192.839	0.469714	1.5938	0.294713	0.768213	0.997704
PLEKHA7	158.357	0.475259	1.61385	0.294488	0.768385	0.997704
RIOK1	126.285	-0.466362	1.58558	-0.294126	0.768661	0.997704
ITSN2	236.223	0.371748	1.26408	0.294086	0.768692	0.997704
NHSL1	173.528	-0.316162	1.07597	-0.293839	0.768881	0.997704
RAC1P2	49.1032	0.466813	1.58877	0.29382	0.768896	0.997704
CACYBP	120.249	0.386899	1.3191	0.293305	0.769289	0.997704
PRLR	242.177	-0.329368	1.12404	-0.293021	0.769506	0.997704
GYPC	154.263	0.347686	1.18665	0.292997	0.769524	0.997704
HSP90AA1	1170.35	-0.1456	0.496935	-0.292996	0.769525	0.997704
SLCO2B1	93.189	-0.527886	1.80595	-0.292304	0.770055	0.997704
SMARCA1	200.835	-0.345693	1.18536	-0.291635	0.770566	0.997704
ARHGAP10	199.3	0.380727	1.30781	0.291119	0.770961	0.997704
YWHAB	327.552	-0.309795	1.06468	-0.290975	0.771071	0.997704
TAF1	263.676	-0.317142	1.09003	-0.290949	0.77109	0.997704
CBX7	80.3382	-0.404376	1.39082	-0.290746	0.771246	0.997704
NDUFS1	194.314	-0.355045	1.22185	-0.290579	0.771374	0.997704
USP32	153.148	-0.486865	1.67835	-0.290085	0.771751	0.997704
ATP6V1C1	83.5298	0.43813	1.51214	0.289742	0.772014	0.997704
STT3B	83.3185	-0.471529	1.63282	-0.288781	0.772749	0.997704
HLA.E	124.043	-0.487108	1.68754	-0.28865	0.772849	0.997704
GTPBP2	71.1403	-0.537586	1.86246	-0.288643	0.772855	0.997704
DCTN1	183.983	0.326022	1.13067	0.288346	0.773082	0.997704
KDM1B	85.341	-0.476599	1.65294	-0.288335	0.773091	0.997704
RIN2	124.296	0.451142	1.57043	0.287273	0.773903	0.997704
PPID	50.1221	-0.511604	1.78342	-0.286867	0.774214	0.997704
UBAP2	363.675	0.205353	0.716265	0.2867	0.774342	0.997704
CIT	186.337	-0.485708	1.6956	-0.286453	0.774531	0.997704
ABCC1	139.863	0.478777	1.67276	0.28622	0.77471	0.997704
KRCC1	37.5255	0.569669	1.99322	0.285803	0.775029	0.997704
PTPN12	115.777	0.340264	1.195	0.28474	0.775843	0.997704
TANC2	144.491	0.478208	1.68167	0.284365	0.77613	0.997704
AKT1	96.0318	0.388364	1.36728	0.284041	0.776379	0.997704
RPL7AP6	50.3663	0.378575	1.33474	0.283633	0.776692	0.997704
CACNA1C	139.153	-0.378806	1.33637	-0.283458	0.776826	0.997704
ARNT2	321.091	0.360493	1.27373	0.283022	0.77716	0.997704
H1.2	185.351	0.348354	1.23317	0.282486	0.777571	0.997704
PCNT	365.462	0.253846	0.900049	0.282036	0.777916	0.997704
PLCG1	170.881	0.440868	1.56436	0.28182	0.778082	0.997704
MCTP1	74.9052	0.52604	1.86714	0.281735	0.778147	0.997704
USP54	122.321	-0.504444	1.79184	-0.281522	0.77831	0.997704
SCRN1	174.201	-0.382985	1.36068	-0.281466	0.778353	0.997704
PLCB3	65.5459	0.529289	1.88296	0.281094	0.778638	0.997704
UBFD1	65.4099	0.498886	1.7769	0.280761	0.778893	0.997704
RPL6	233.388	0.227445	0.810105	0.28076	0.778894	0.997704
NACA	4105.66	0.121315	0.432157	0.280721	0.778925	0.997704
SEC62	364.324	-0.269717	0.96147	-0.280525	0.779074	0.997704
FBXO7	148.194	-0.312496	1.11606	-0.28	0.779477	0.997704
ANAPC13	73.4638	-0.515899	1.84353	-0.279842	0.779599	0.997704
AKR1A1	109.217	-0.453333	1.62017	-0.279806	0.779626	0.997704
COA7	49.7401	0.510822	1.82631	0.279702	0.779706	0.997704
TUBB4B	144.448	0.353309	1.2632	0.279695	0.779712	0.997704
AMOTL1	293.572	-0.369804	1.32489	-0.27912	0.780153	0.997704
CALU	108.669	0.468573	1.67936	0.279019	0.780231	0.997704
CWC22	113.402	0.414535	1.48763	0.278654	0.78051	0.997704
NRBP1	153.478	0.338604	1.21609	0.278436	0.780678	0.997704
SPTBN1	2117.76	0.121841	0.438249	0.278017	0.780999	0.997704
NUP93	111.117	0.438897	1.58122	0.27757	0.781343	0.997704
ZZEF1	97.6331	-0.467489	1.68549	-0.27736	0.781503	0.997704
IFT46	88.4174	0.497734	1.79598	0.277138	0.781674	0.997704
PHACTR1	228.897	-0.424927	1.53409	-0.27699	0.781788	0.997704
CLDN10.AS1	90.2335	0.441461	1.59615	0.276578	0.782104	0.997704
TMCC2	75.246	0.464657	1.6812	0.276384	0.782253	0.997704
NOVA1	58.3009	-0.513462	1.85785	-0.276374	0.782261	0.997704
RAB18	81.7983	-0.496231	1.79587	-0.276318	0.782304	0.997704
FNBP1	145.84	-0.449442	1.63107	-0.27555	0.782894	0.997704
lnc.SLITRK1.8	250.894	-0.407993	1.48123	-0.275441	0.782977	0.997704
PHF8	107.915	0.450826	1.63714	0.275374	0.783029	0.997704
HSP90AB1	1589.76	-0.126771	0.460626	-0.275214	0.783152	0.997704
HP1BP3	146.079	0.365648	1.33033	0.274856	0.783427	0.997704
PFKFB2	136.697	0.344908	1.25605	0.274598	0.783625	0.997704
AFDN	168.554	0.326232	1.18896	0.274385	0.783788	0.997704
XRCC6	138.505	-0.303365	1.1059	-0.274314	0.783843	0.997704
ULK4	117.405	0.45476	1.65795	0.274291	0.783861	0.997704
DDAH1	187.607	0.349754	1.27712	0.273861	0.784192	0.997704
MITF	132.254	-0.426713	1.55915	-0.273684	0.784327	0.997704
KIF13A	255.671	0.3401	1.24537	0.273092	0.784782	0.997704
AKT3	105.689	-0.371072	1.36227	-0.272392	0.78532	0.997704
DBNL	144.272	0.432671	1.59273	0.271654	0.785888	0.997704
PDZD8	55.322	0.471725	1.73765	0.271473	0.786027	0.997704
DELE1	93.8532	0.48323	1.78252	0.271094	0.786319	0.997704
RPS27AP5	29.9626	-0.335184	1.23821	-0.270701	0.786621	0.997704
BRCC3	53.4865	-0.500628	1.85155	-0.270383	0.786865	0.997704
lnc.FOXO1.2	58.4333	-0.473199	1.75038	-0.27034	0.786898	0.997704
GOT2	122.492	0.422216	1.5666	0.269511	0.787536	0.997704
ANAPC16	54.3693	-0.465391	1.72783	-0.269349	0.787661	0.997704
PITPNB	104.924	0.395721	1.46971	0.269251	0.787736	0.997704
TGFBR2	95.1805	-0.480636	1.78592	-0.269124	0.787834	0.997704
NUP50	133.866	-0.442264	1.64542	-0.268784	0.788096	0.997704
RPS5	237.723	0.221748	0.825904	0.268492	0.788321	0.997704
lnc.DDR2.3	31.09	0.551416	2.05391	0.268472	0.788336	0.997704
TCEA2	76.409	0.497414	1.85369	0.268337	0.78844	0.997704
SOCS7	98.2436	0.401762	1.4978	0.268234	0.788519	0.997704
XPO1	206.037	-0.31484	1.17376	-0.268231	0.788521	0.997704
ZNF398	94.6693	-0.488081	1.82017	-0.268151	0.788583	0.997704
PRKD2	92.6508	0.490953	1.83107	0.268123	0.788604	0.997704
ERGIC3	100.861	0.417699	1.55971	0.267806	0.788848	0.997704
lnc.SAG.4	76.0223	-0.456356	1.70821	-0.267154	0.78935	0.997704
RPL7P23	24.2254	0.366922	1.37413	0.26702	0.789453	0.997704
SARS1	138.349	0.388839	1.45708	0.266861	0.789576	0.997704
WBP2	152.05	0.281374	1.05613	0.266421	0.789915	0.997704
KALRN	160.252	-0.264636	0.993977	-0.266239	0.790055	0.997704
FILIP1L	114.102	0.397634	1.49499	0.265977	0.790257	0.997704
ANK2	301.803	0.315781	1.18835	0.265731	0.790446	0.997704
lnc.LARP1B.1	83.1284	0.482502	1.81751	0.265475	0.790644	0.997704
CCDC30	63.013	0.382661	1.44332	0.265126	0.790912	0.997704
lnc.LYPD6.2	132.501	-0.321745	1.21419	-0.264987	0.791019	0.997704
STN1	107.278	0.40263	1.52022	0.26485	0.791125	0.997704
SMAD2	313.24	-0.243104	0.917928	-0.26484	0.791133	0.997704
CEP95	122.62	-0.437338	1.65559	-0.264158	0.791658	0.997704
OCIAD1	79.4894	-0.411485	1.56056	-0.263678	0.792028	0.997704
BMS1P23	85.637	0.415925	1.57793	0.263589	0.792096	0.997704
HSPA2	217.653	-0.321422	1.21964	-0.263537	0.792136	0.997704
CACUL1	64.8442	0.452926	1.71878	0.263515	0.792153	0.997704
CLEC7A	49.2221	-0.507662	1.93129	-0.262862	0.792657	0.997704
LARP4B	142.325	0.420898	1.602	0.262732	0.792757	0.997704
CDC42SE2	33.4847	0.523985	1.99917	0.262102	0.793243	0.997704
RPL29	278.506	-0.25394	0.971008	-0.261522	0.79369	0.997704
ZMIZ1.AS1	69.0761	-0.374767	1.43365	-0.261407	0.793779	0.997704
AK2	106.155	0.454962	1.74251	0.261095	0.794019	0.997704
ARPC5	146.532	0.295416	1.13367	0.260585	0.794413	0.997704
PSMD4	147.26	0.315513	1.211	0.260538	0.794449	0.997704
PTPRU	37.6958	0.517748	1.98778	0.260465	0.794505	0.997704
KAT2B	101.487	-0.449093	1.7276	-0.259952	0.794901	0.997704
lnc.PDZD7.3	116.065	-0.428177	1.64848	-0.259741	0.795064	0.997704
SLC2A3	92.8595	0.478839	1.84454	0.259598	0.795174	0.997704
TRAK1	193.817	0.412373	1.58869	0.259568	0.795197	0.997704
REPS1	142.978	-0.372679	1.43613	-0.259503	0.795247	0.997704
CRYAB	131.77	-0.324779	1.25326	-0.259148	0.795521	0.997704
RNASET2	38.0663	-0.459722	1.77494	-0.259006	0.79563	0.997704
RLIM	161.314	0.38038	1.46872	0.258988	0.795645	0.997704
DENND3	174.467	0.447409	1.72821	0.258886	0.795723	0.997704
PTPN11	222.276	-0.242849	0.938614	-0.258732	0.795842	0.997704
SURF6	128.37	0.380111	1.47028	0.258529	0.795998	0.997704
FOXC1	67.1341	-0.420534	1.62852	-0.258231	0.796229	0.997704
HAX1	90.1886	0.469282	1.81987	0.257865	0.796511	0.997704
RPL3	2150.05	-0.108825	0.422067	-0.257838	0.796532	0.997704
CFAP276	122.321	-0.426124	1.65397	-0.257637	0.796687	0.997704
NRDC	176.86	-0.33417	1.2983	-0.25739	0.796878	0.997704
TUB	160.371	-0.334963	1.30374	-0.256925	0.797237	0.997704
KANK2	142.104	0.347096	1.35381	0.256385	0.797654	0.997704
EGFR	213.506	0.391134	1.52826	0.255935	0.798001	0.997704
CDK2AP1	44.7482	0.483616	1.89036	0.255833	0.79808	0.997704
KCMF1	134.547	0.421985	1.65004	0.255743	0.798149	0.997704
CBLL1	58.3596	0.452637	1.77043	0.255665	0.79821	0.997704
IQSEC1	236.011	0.258948	1.01364	0.255463	0.798366	0.997704
RHOBTB2	155.223	-0.336397	1.32005	-0.254837	0.798849	0.997704
ANXA2P2	92.9194	-0.364649	1.43142	-0.254746	0.798919	0.997704
SOD2	276.827	-0.286793	1.12609	-0.254681	0.79897	0.997704
FAM193A	117.299	0.342801	1.34636	0.254613	0.799022	0.997704
GAS7	149.864	-0.332262	1.30568	-0.254474	0.799129	0.997704
CHCHD4	116.054	-0.460803	1.81463	-0.253938	0.799543	0.997704
ALDH1L1	117.995	0.447126	1.76217	0.253736	0.799699	0.997704
TOX4	148.744	0.392031	1.54789	0.253268	0.800061	0.997704
EPB41L3	187.846	-0.390672	1.54281	-0.253221	0.800098	0.997704
SLC30A9	91.3295	-0.372765	1.47713	-0.252357	0.800765	0.997704
MORC3	130.48	-0.321794	1.27655	-0.252081	0.800979	0.997704
HEBP2	87.4086	0.454034	1.80326	0.251786	0.801207	0.997704
NAP1L1	937.27	-0.110938	0.440864	-0.251637	0.801322	0.997704
SDK1	220.392	0.507228	2.01663	0.251522	0.80141	0.997704
TRAK2	263.398	0.181711	0.722762	0.251413	0.801495	0.997704
DOCK6	93.2284	0.435339	1.73357	0.251124	0.801718	0.997704
CNDP2	176.069	-0.335712	1.33815	-0.250878	0.801908	0.997704
lnc.ZNF705D.2	268.783	0.261249	1.04514	0.249964	0.802615	0.997704
LINC01524	143.186	-0.310373	1.24389	-0.249517	0.802961	0.997704
OTUD7B	168.17	-0.366948	1.47265	-0.249175	0.803225	0.997704
NEDD4L	263.747	-0.33709	1.35416	-0.248929	0.803416	0.997704
ARNT	109.872	-0.350521	1.41173	-0.248291	0.803909	0.997704
BBS9	141.091	0.37162	1.49767	0.248132	0.804032	0.997704
URB1	139.08	0.431588	1.74025	0.248004	0.804131	0.997704
EXOC7	137.621	0.360452	1.45365	0.247963	0.804163	0.997704
HDGFL2	84.8419	0.401798	1.62312	0.247546	0.804486	0.997704
RNF157	103.446	0.395581	1.59832	0.247498	0.804523	0.997704
FRAS1	219.147	0.499886	2.0205	0.247407	0.804593	0.997704
FARP2	138.942	-0.341051	1.37935	-0.247255	0.804711	0.997704
TLK2	131.802	0.340209	1.37716	0.247036	0.80488	0.997704
FIS1	111.407	-0.334391	1.35433	-0.246905	0.804982	0.997704
DNAJB2	126.043	0.358516	1.45235	0.246851	0.805023	0.997704
SON	258.926	0.287047	1.16428	0.246545	0.805261	0.997704
EIF2S3B	57.6556	-0.320844	1.3031	-0.246215	0.805516	0.997704
PSMD7	104.976	0.379123	1.5405	0.246104	0.805602	0.997704
VPS37A	49.5774	0.475058	1.93658	0.245308	0.806218	0.997704
TRIO	311.1	0.220986	0.901426	0.245151	0.806339	0.997704
HERC2	233.132	0.33137	1.35345	0.244834	0.806585	0.997704
DCAF7	131.244	0.394905	1.61295	0.244834	0.806585	0.997704
Y_RNA.574	33.6847	0.270215	1.10461	0.244625	0.806747	0.997704
ALG5	72.1435	-0.443752	1.81762	-0.244139	0.807123	0.997704
ANP32B	1011.15	-0.130157	0.533314	-0.244053	0.807189	0.997704
UQCRC2	140.714	0.345891	1.41815	0.243903	0.807306	0.997704
DRAP1	118.538	0.375895	1.54371	0.243501	0.807617	0.997704
ZBTB1	62.0786	0.468534	1.92443	0.243466	0.807644	0.997704
CCT8	68.5955	-0.401085	1.64931	-0.243184	0.807863	0.997704
CHMP5	187.087	0.252162	1.03742	0.243067	0.807953	0.997704
RIT1	98.9276	-0.411519	1.69604	-0.242636	0.808287	0.997704
HNRNPD	277.336	0.177565	0.732174	0.242518	0.808379	0.997704
TAF7	70.8741	-0.449064	1.85501	-0.242081	0.808717	0.997704
GRIP2	118.157	0.350535	1.44863	0.241977	0.808798	0.997704
FLNA	197.84	0.341417	1.41182	0.241827	0.808914	0.997704
VPS36	91.085	-0.440956	1.82436	-0.241705	0.809009	0.997704
CEP70	69.0214	0.429188	1.77668	0.241568	0.809115	0.997704
AHDC1	78.9655	-0.36489	1.5109	-0.241504	0.809164	0.997704
EPHA7	146.678	-0.349241	1.45056	-0.240763	0.809739	0.997704
OGN	73.2736	-0.406316	1.68842	-0.240648	0.809828	0.997704
PROX1.AS1	159.619	0.38213	1.58863	0.240541	0.809911	0.997704
H3.3B	383.976	-0.18384	0.767769	-0.239447	0.810759	0.997704
ARHGEF9	47.8148	0.396556	1.66005	0.238882	0.811197	0.997704
RPS11	1058.1	0.151326	0.633889	0.238727	0.811317	0.997704
CPEB3	59.864	0.417771	1.7542	0.238155	0.811761	0.997704
KCTD12	82.6566	0.419617	1.7627	0.238054	0.811839	0.997704
Y_RNA.342	15.9912	0.402521	1.69149	0.237968	0.811906	0.997704
DDX46	153.462	-0.296401	1.24566	-0.237948	0.811922	0.997704
FABP4	107.224	-0.395242	1.66284	-0.23769	0.812121	0.997704
NOLC1	89.0127	0.377455	1.59069	0.23729	0.812432	0.997704
CALCOCO2	192.089	-0.22294	0.939538	-0.237287	0.812434	0.997704
RPL37A	593.671	0.130679	0.551828	0.236812	0.812803	0.997704
MIEF1	59.7277	0.402143	1.69963	0.236606	0.812962	0.997704
CCND1	410.974	0.166506	0.704413	0.236376	0.813141	0.997704
CLIP2	132.56	0.391211	1.65645	0.236174	0.813298	0.997704
EPM2A	98.4117	0.375709	1.59109	0.236133	0.813329	0.997704
FBXO9	92.4491	0.337071	1.43039	0.235649	0.813705	0.997704
lnc.TTC30B.1	85.7427	-0.328418	1.39371	-0.235643	0.81371	0.997704
lnc.LPIN1.5	2.16099	-0.582411	2.4772	-0.235109	0.814124	0.997704
SF3B3	196.717	0.319175	1.35835	0.234972	0.814231	0.997704
TRA2B	139.862	-0.353224	1.50413	-0.234836	0.814336	0.997704
SRP54	71.3234	-0.440396	1.87636	-0.234707	0.814436	0.997704
VAT1L	244.851	0.270967	1.15494	0.234616	0.814507	0.997704
KATNAL2	172.238	0.306409	1.31123	0.233679	0.815234	0.997704
RNF115	169.173	0.353157	1.51268	0.233465	0.8154	0.997704
PPP2R5E	103.979	-0.324183	1.39108	-0.233044	0.815728	0.997704
SNX9	104.757	0.355456	1.52614	0.232912	0.81583	0.997704
USP9X	203.354	0.197915	0.850237	0.232776	0.815936	0.997704
HSPA4	199.478	-0.280495	1.20554	-0.232672	0.816016	0.997704
HIBCH	82.5804	0.419537	1.8048	0.232456	0.816184	0.997704
DDX17	151.45	0.302195	1.30049	0.23237	0.816251	0.997704
CHD1	106.686	0.325312	1.40323	0.231831	0.816669	0.997704
RTF1	88.3788	0.381116	1.64843	0.2312	0.817159	0.997704
MLH3	56.5165	0.436541	1.88979	0.231	0.817315	0.997704
PCMTD1	137.429	0.352226	1.52593	0.230827	0.817449	0.997704
RARS2	88.8159	0.427446	1.85497	0.230433	0.817756	0.997704
SECISBP2L	81.3269	-0.403947	1.75304	-0.230427	0.81776	0.997704
HSPG2	99.7895	-0.366688	1.59478	-0.22993	0.818146	0.997704
DLG2	61.3431	-0.389214	1.69511	-0.22961	0.818395	0.997704
ADAMTS9.AS2	286.835	-0.300449	1.31024	-0.229309	0.818628	0.997704
TBK1	138.739	-0.391282	1.70748	-0.229158	0.818746	0.997704
ASS1	74.7344	-0.380551	1.66097	-0.229114	0.81878	0.997704
RIPOR2	111.248	0.407793	1.78182	0.228864	0.818975	0.997704
PNRC1	382.815	0.172302	0.753474	0.228677	0.81912	0.997704
NINL	368.411	0.221907	0.970707	0.228603	0.819177	0.997704
NAV2	227.554	-0.313291	1.37181	-0.228378	0.819353	0.997704
LUC7L3	266.703	0.18519	0.811953	0.22808	0.819584	0.997704
PHF3	185.03	0.260008	1.14159	0.227759	0.819834	0.997704
VPS39	150.464	0.328149	1.44233	0.227513	0.820025	0.997704
CELSR1	170.666	0.381718	1.67972	0.227252	0.820228	0.997704
WDR33	128.446	0.351961	1.55057	0.226988	0.820433	0.997704
GRM4	52.6142	-0.439019	1.95049	-0.225081	0.821916	0.997704
ACSS1	206.884	-0.460401	2.04568	-0.22506	0.821933	0.997704
UXS1	58.6214	-0.407285	1.8113	-0.224858	0.82209	0.997704
PRDX3	89.9881	0.40862	1.81823	0.224735	0.822186	0.997704
SRGAP3	64.3648	-0.407977	1.82057	-0.224093	0.822685	0.997704
ACBD3	186.885	-0.270342	1.20773	-0.223843	0.822879	0.997704
UBE2G2	95.4034	0.353221	1.5792	0.223671	0.823013	0.997704
MDC1	157.552	0.383024	1.71464	0.223385	0.823236	0.997704
GABARAP	174.754	0.305202	1.36649	0.223347	0.823266	0.997704
MED28	101.692	0.3609	1.61648	0.223263	0.823331	0.997704
SBF2	222.064	-0.274117	1.23002	-0.222855	0.823648	0.997704
PA2G4	78.1262	0.396628	1.78234	0.222533	0.823899	0.997704
SPIN1	103.184	0.331989	1.49282	0.222391	0.82401	0.997704
GPX4	1464.14	0.103111	0.464025	0.222209	0.824151	0.997704
HDAC6	40.5633	0.399217	1.79666	0.2222	0.824158	0.997704
SATB1	106.455	-0.380112	1.71894	-0.221131	0.824991	0.997704
TARS1	83.1384	-0.310484	1.40473	-0.221027	0.825071	0.997704
SART3	95.7079	0.370152	1.67538	0.220936	0.825142	0.997704
HDGFL3	79.5131	0.359455	1.62752	0.220861	0.825201	0.997704
ACCS	86.9974	0.410716	1.8631	0.220448	0.825522	0.997704
GAK	118.777	0.360105	1.63435	0.220335	0.82561	0.997704
ARHGAP24	107.786	0.339452	1.54096	0.220286	0.825648	0.997704
UBE2D4	85.0951	0.361231	1.64081	0.220154	0.825751	0.997704
SART1	62.2137	-0.362539	1.65041	-0.219667	0.826131	0.997704
TTC7A	114.853	-0.356198	1.62403	-0.219329	0.826394	0.997704
WWC1	148.572	0.320553	1.46848	0.218289	0.827204	0.997704
ZBTB8OS	71.3504	-0.372078	1.70539	-0.218178	0.827291	0.997704
TFDP2	101.571	-0.337107	1.54672	-0.217949	0.827469	0.997704
FUNDC1	49.0848	0.414841	1.90633	0.217612	0.827731	0.997704
ATN1	157.048	-0.3171	1.45876	-0.217376	0.827915	0.997704
NAB1	139.44	-0.278822	1.28399	-0.217153	0.828089	0.997704
HNF1A.AS1	32.3524	-0.40824	1.88362	-0.216732	0.828417	0.997704
GALNT2	52.0219	0.423845	1.95702	0.216576	0.828539	0.997704
QSER1	109.06	-0.359639	1.66059	-0.216573	0.828541	0.997704
PCNP	152.882	-0.320447	1.48601	-0.215642	0.829267	0.997704
MPP2	26.6509	-0.428497	1.98737	-0.21561	0.829291	0.997704
MEA1	68.4359	-0.372286	1.73197	-0.214949	0.829807	0.997704
lnc.DLK1.35	116.83	0.315286	1.46797	0.214777	0.829941	0.997704
DLGAP4	265.648	0.312208	1.45654	0.214349	0.830275	0.997704
KCTD10	222.316	-0.297068	1.38611	-0.214317	0.8303	0.997704
ENSG00000196656	60.098	0.336274	1.5691	0.21431	0.830305	0.997704
PWP1	73.0292	-0.368097	1.72115	-0.213866	0.830651	0.997704
MCF2L2	72.934	0.407973	1.90814	0.213806	0.830698	0.997704
AHI1	37.2633	0.420283	1.96662	0.213708	0.830774	0.997704
UPF3A	134.279	-0.286672	1.34393	-0.213308	0.831087	0.997704
DGKD	168.015	0.332689	1.5597	0.213303	0.83109	0.997704
RPS15P4	49.8527	-0.267805	1.25717	-0.213023	0.831309	0.997704
CORO1A	90.2702	0.341165	1.6099	0.211917	0.832172	0.997704
NSMF	94.8293	-0.299753	1.42056	-0.211011	0.832879	0.997704
RPS3AP6	229.689	-0.171281	0.811746	-0.211003	0.832885	0.997704
ERN1	43.0378	-0.418941	1.98625	-0.21092	0.832949	0.997704
EEF1B2	1420.85	-0.0983242	0.466197	-0.210907	0.83296	0.997704
USP11	162.389	0.274569	1.30273	0.210765	0.833071	0.997704
RAP1A	69.0132	0.361095	1.71349	0.210737	0.833092	0.997704
ZZZ3	100.863	0.331278	1.57234	0.210692	0.833128	0.997704
TRAF3IP1	181.964	0.221658	1.05274	0.210553	0.833236	0.997704
ARF6	101.28	-0.321821	1.52993	-0.210351	0.833394	0.997704
KCNJ13	82.9132	0.356038	1.69684	0.209823	0.833805	0.997704
NUFIP2	136.037	-0.280863	1.33896	-0.209762	0.833854	0.997704
ARAP1	151.862	0.294068	1.40781	0.208883	0.834539	0.997704
SRP9	123.2	-0.25217	1.20793	-0.208761	0.834635	0.997704
ARHGAP35	146.949	0.256519	1.2294	0.208653	0.834719	0.997704
DAD1	75.0209	0.389841	1.87155	0.208299	0.834996	0.997704
AFF1	210.423	0.203806	0.978782	0.208224	0.835054	0.997704
TRIM41	120.657	-0.342864	1.65079	-0.207697	0.835465	0.997704
USP12	57.2148	-0.398216	1.92116	-0.207279	0.835792	0.997704
RPS3AP47	23.4368	-0.379112	1.83167	-0.206976	0.836029	0.997704
RPL3P2	13.015	-0.261134	1.26672	-0.206149	0.836675	0.997704
SPATA13	76.3788	-0.371165	1.80705	-0.205398	0.837261	0.997704
LINC01094	91.5135	-0.330246	1.60956	-0.205178	0.837433	0.997704
KDM4B	147.549	0.313881	1.53103	0.205013	0.837562	0.997704
CPT1A	92.5389	-0.330313	1.61633	-0.20436	0.838072	0.997704
VEGFB	80.6673	0.295916	1.45063	0.203991	0.83836	0.997704
RASGRF2	170.893	-0.258042	1.26644	-0.203754	0.838546	0.997704
RAPGEF1	220.649	0.230055	1.13051	0.203497	0.838747	0.997704
CDR1	2552.27	-0.0832405	0.409349	-0.203349	0.838863	0.997704
lnc.NBN.1	92.1418	0.375448	1.84668	0.203309	0.838893	0.997704
ELOB	299.244	0.259474	1.27651	0.203269	0.838925	0.997704
RNF10	102.091	0.344238	1.69814	0.202715	0.839358	0.997704
UBE2L3	107.098	0.354442	1.75339	0.202147	0.839802	0.997704
RPL4P4	283.927	-0.16972	0.841233	-0.201751	0.840111	0.997704
SNX5	91.5906	0.262316	1.3021	0.201456	0.840342	0.997704
RGS10	206.614	0.320468	1.59283	0.201194	0.840547	0.997704
lnc.TMEM178A.1	157.231	-0.325427	1.61832	-0.20109	0.840629	0.997704
CALCOCO1	105.768	0.296618	1.47596	0.200966	0.840725	0.997704
OPA1	90.1141	-0.345315	1.7218	-0.200554	0.841047	0.997704
SHROOM3	114.126	0.250554	1.25202	0.20012	0.841387	0.997704
IFT22	58.0162	-0.307726	1.53993	-0.199832	0.841612	0.997704
HTR2C	131.727	-0.276077	1.38363	-0.199532	0.841847	0.997704
PLA2G4C	99.1733	-0.337871	1.6963	-0.199181	0.842121	0.997704
ANXA2	466.838	-0.164153	0.824158	-0.199177	0.842124	0.997704
TADA2A	103.839	0.338011	1.69841	0.199016	0.84225	0.997704
TBC1D2B	130.043	0.320325	1.611	0.198836	0.842391	0.997704
PRPF8	282.041	0.243985	1.22767	0.198739	0.842467	0.997704
LOXHD1	179.534	-0.343438	1.729	-0.198634	0.842549	0.997704
DDR2	142.753	0.258383	1.30944	0.197323	0.843574	0.997704
GTDC1	124.147	-0.327782	1.66361	-0.197031	0.843803	0.997704
RTN3	57.321	-0.349547	1.77433	-0.197003	0.843825	0.997704
PLXNA4	50.022	-0.365678	1.85719	-0.196899	0.843907	0.997704
STX7	76.7205	0.334511	1.69922	0.196861	0.843936	0.997704
TGOLN2	116.688	-0.310177	1.58748	-0.195389	0.845088	0.997704
HNRNPM	368.341	-0.176066	0.901958	-0.195204	0.845234	0.997704
lnc.DAD1.2	153.949	0.320117	1.64003	0.195189	0.845245	0.997704
PHF20	140.728	-0.278237	1.42906	-0.1947	0.845628	0.997704
PREX2	162.218	-0.323823	1.6673	-0.19422	0.846004	0.997704
PPM1A	109.328	0.317545	1.63753	0.193917	0.846241	0.997704
AP3S1	71.7521	-0.312624	1.61236	-0.193892	0.84626	0.997704
HCFC1	150.482	0.317283	1.6365	0.193879	0.846271	0.997704
ADGB	95.8242	-0.351343	1.81429	-0.193653	0.846448	0.997704
DICER1	168.473	0.287885	1.48729	0.193563	0.846518	0.997704
HIPK1	176.054	0.249555	1.28969	0.1935	0.846567	0.997704
RSPH3	108.41	-0.290479	1.50262	-0.193316	0.846712	0.997704
TET3	130.69	-0.319747	1.65976	-0.192646	0.847236	0.997704
MARK2	104.778	0.27338	1.41934	0.19261	0.847264	0.997704
XPO6	210.195	-0.270288	1.40367	-0.192558	0.847305	0.997704
F13A1	132.342	0.289583	1.50609	0.192274	0.847527	0.997704
DDX6	217.912	0.197669	1.02895	0.192108	0.847658	0.997704
SLU7	115.732	-0.244696	1.27915	-0.191296	0.848294	0.997704
GNB1	514.844	-0.13165	0.690453	-0.190672	0.848783	0.997704
BAZ1B	259.689	-0.207391	1.08786	-0.190642	0.848806	0.997704
TRAF5	107.326	0.317499	1.66611	0.190563	0.848868	0.997704
SRP14	336.554	-0.150249	0.793553	-0.189337	0.849829	0.997704
CHD6	439.689	-0.211571	1.12087	-0.188756	0.850284	0.997704
VCAN	152.083	0.290164	1.53895	0.188547	0.850448	0.997704
N4BP2L2	100.886	-0.246281	1.30747	-0.188364	0.850591	0.997704
RBM41	72.4476	0.35005	1.86158	0.188039	0.850846	0.997704
SMG5	116.732	0.291325	1.54948	0.188015	0.850865	0.997704
PPP2R2B	79.3145	-0.311465	1.65768	-0.187892	0.850962	0.997704
PKP4	224.428	0.211506	1.12617	0.18781	0.851025	0.997704
GNL2	63.6962	-0.335731	1.78782	-0.187788	0.851043	0.997704
VPS53	131.132	0.26752	1.43032	0.187035	0.851634	0.997704
SBNO1	155.669	0.265821	1.42327	0.186768	0.851843	0.997704
SLC7A11	130.693	0.25597	1.37367	0.18634	0.852178	0.997704
CARS2	77.2262	0.313672	1.68361	0.186309	0.852202	0.997704
PTEN	213.018	0.139019	0.746355	0.186264	0.852238	0.997704
POLR2J	51.8076	0.306658	1.64795	0.186085	0.852378	0.997704
MYO9B	179.762	-0.232347	1.24937	-0.185971	0.852467	0.997704
LTBP2	131.739	0.279751	1.50445	0.185949	0.852485	0.997704
PLEKHH2	152.359	-0.303082	1.63113	-0.185811	0.852593	0.997704
SPTAN1	538.761	0.12237	0.658763	0.185757	0.852635	0.997704
C12orf75	192.716	-0.233528	1.25847	-0.185564	0.852787	0.997704
BCOR	82.1885	0.332652	1.79391	0.185434	0.852889	0.997704
DHX30	142.853	-0.312194	1.68594	-0.185175	0.853092	0.997704
RALGAPA1	122.97	-0.275104	1.48943	-0.184704	0.853461	0.997704
ATF7IP	209.097	-0.192656	1.04347	-0.184629	0.85352	0.997704
LINC02476	228.797	-0.365429	1.98545	-0.184053	0.853972	0.997704
FMNL2	118.782	-0.272423	1.48154	-0.183879	0.854108	0.997704
COPZ2	111.503	0.232404	1.26498	0.183722	0.854232	0.997704
SUMO1	156.983	-0.231889	1.2645	-0.183384	0.854497	0.997704
NARS1	106.018	-0.275405	1.51449	-0.181847	0.855703	0.997704
NOL11	56.5699	0.338509	1.86449	0.181556	0.855931	0.997704
YBX3	112.213	-0.29408	1.62188	-0.18132	0.856116	0.997704
KPNB1	197.911	0.206252	1.13792	0.181253	0.856169	0.997704
FNDC3B	199.825	-0.181189	1.00214	-0.180802	0.856523	0.997704
EEF1A1	4259.55	0.0567962	0.314692	0.180482	0.856774	0.997704
EI24	70.8126	0.293223	1.62719	0.180202	0.856994	0.997704
FAM13A	139.344	-0.267944	1.48869	-0.179987	0.857163	0.997704
KDM5C	185.556	-0.30361	1.68812	-0.179851	0.85727	0.997704
PRDX6	61.7919	0.327534	1.82189	0.179777	0.857328	0.997704
ARHGAP5	180.662	-0.193328	1.07626	-0.179629	0.857444	0.997704
HIRIP3	125.045	0.315534	1.7589	0.179393	0.85763	0.997704
SETD3	237.262	0.182522	1.01775	0.179339	0.857671	0.997704
WDR44	94.0743	-0.282401	1.57792	-0.178971	0.85796	0.997704
HLA.DPB1	391.215	-0.142203	0.794995	-0.178873	0.858037	0.997704
NEB	115.656	-0.283371	1.58429	-0.178863	0.858045	0.997704
RAD1	54.7427	-0.341793	1.91196	-0.178766	0.858121	0.997704
CDC73	127.502	0.293494	1.64201	0.178741	0.858141	0.997704
ATP5MG	63.4644	0.262245	1.46879	0.178545	0.858295	0.997704
RPL7A	563.413	-0.0864145	0.484537	-0.178344	0.858452	0.997704
LRBA	211.748	-0.269497	1.51125	-0.178327	0.858466	0.997704
MMP14	103.35	-0.310132	1.74148	-0.178085	0.858656	0.997704
NFASC	107.286	-0.297614	1.67756	-0.177409	0.859187	0.997704
GET3	76.0378	-0.310481	1.75438	-0.176975	0.859528	0.997704
NEAT1	163.551	-0.277875	1.57089	-0.176891	0.859594	0.997704
FKBP1A	47.0309	0.343171	1.94057	0.176841	0.859633	0.997704
WDR1	210.443	-0.170988	0.968276	-0.17659	0.859831	0.997704
YWHAQ	97.8363	-0.317475	1.8012	-0.176257	0.860092	0.997704
RYR1	316.28	0.229506	1.30299	0.176138	0.860185	0.997704
EIF4BP7	40.66	-0.330758	1.88446	-0.175518	0.860672	0.997704
PKIG	133.713	-0.291555	1.66193	-0.175431	0.860741	0.997704
CLNS1A	251.159	0.166973	0.951874	0.175415	0.860753	0.997704
MBNL2	115.006	-0.283565	1.61711	-0.175352	0.860803	0.997704
CDH23	237.668	0.256158	1.46373	0.175004	0.861077	0.997704
ABCF1	186.829	-0.220198	1.25842	-0.17498	0.861095	0.997704
CASC3	336.833	0.16306	0.932138	0.174931	0.861134	0.997704
GBP2	102.744	0.290348	1.66239	0.174657	0.861349	0.997704
MYO5B	63.9783	-0.290678	1.66617	-0.174459	0.861504	0.997704
MT.ND3	301.605	-0.295396	1.69546	-0.174228	0.861686	0.997704
SMPD4	80.8005	-0.300094	1.72547	-0.17392	0.861928	0.997704
lnc.KDM4C.18	50.319	-0.132062	0.760573	-0.173635	0.862152	0.997704
C1orf21	165.565	0.264997	1.52747	0.173488	0.862268	0.997704
FOXJ3	125.26	0.235903	1.3601	0.173445	0.862301	0.997704
ZNF641	111.622	-0.305727	1.76505	-0.173211	0.862485	0.997704
MORF4L1	151.163	-0.19455	1.12405	-0.17308	0.862589	0.997704
AMPD2	114.838	-0.27795	1.60845	-0.172806	0.862804	0.997704
REV3L	125.392	0.296931	1.72186	0.172448	0.863085	0.997704
TGFBR3	108.908	-0.277396	1.62123	-0.171102	0.864143	0.997704
ZER1	87.8654	-0.302505	1.79058	-0.168943	0.865842	0.997704
SOGA1	156.469	-0.29077	1.72396	-0.168664	0.866061	0.997704
RPL36	298.891	0.14706	0.873588	0.16834	0.866315	0.997704
GDI2	291.206	0.16784	0.99708	0.168332	0.866322	0.997704
KIF9	105.365	-0.290228	1.72777	-0.167979	0.8666	0.997704
SEPTIN6	161.335	0.258308	1.54189	0.167527	0.866955	0.997704
RNF13	54.8354	-0.315686	1.89304	-0.166762	0.867557	0.997704
BRPF3	118.398	0.262235	1.57427	0.166576	0.867704	0.997704
TCHH	177.506	0.268055	1.60947	0.166549	0.867725	0.997704
UFM1	79.7103	-0.302091	1.81387	-0.166545	0.867728	0.997704
MT2A	169.728	-0.202006	1.21296	-0.16654	0.867732	0.997704
ZFP36	77.8391	0.271867	1.63736	0.166039	0.868126	0.997704
RPS4X	1257.82	0.0604404	0.365167	0.165514	0.868539	0.997704
ARL4A	68.2287	-0.298809	1.81031	-0.165059	0.868897	0.997704
ENSG00000218426	93.7303	-0.134857	0.819517	-0.164556	0.869293	0.997704
DDX1	89.9594	0.255532	1.55332	0.164508	0.869332	0.997704
ITCH	141.501	-0.197818	1.20387	-0.164318	0.869481	0.997704
PHRF1	107.524	0.231322	1.40931	0.164139	0.869622	0.997704
TOR1AIP1	113.073	0.209623	1.2801	0.163755	0.869924	0.997704
ENAH	195.963	0.208324	1.27455	0.163449	0.870165	0.997704
PGGT1B	63.2219	-0.284127	1.74083	-0.163213	0.87035	0.997704
BNIP2	87.7756	0.201891	1.23851	0.163011	0.87051	0.997704
EEF2	1200.3	0.0812327	0.498343	0.163005	0.870514	0.997704
FTH1	1869.15	0.0734799	0.452423	0.162414	0.87098	0.997704
ASH2L	89.432	-0.258765	1.59348	-0.16239	0.870999	0.997704
PRPF38B	126.87	-0.186655	1.15037	-0.162256	0.871104	0.997704
HIF1AN	192.69	-0.211134	1.30347	-0.161979	0.871322	0.997704
Y_RNA.505	29.6791	0.20412	1.26147	0.161811	0.871455	0.997704
NME2	149.528	0.191392	1.18332	0.161742	0.871509	0.997704
CC2D2A	257.689	-0.17342	1.07391	-0.161485	0.871712	0.997704
EDRF1.AS1	112.015	0.292735	1.81541	0.16125	0.871897	0.997704
FHIP1A	132.699	0.229838	1.42605	0.161172	0.871958	0.997704
NFKBIA	81.853	-0.233001	1.44647	-0.161083	0.872028	0.997704
BICD2	347.984	-0.143824	0.896667	-0.160399	0.872567	0.997704
DGKG	130.244	0.270489	1.69539	0.159544	0.87324	0.997704
MAP2K1	96.7912	0.272167	1.7075	0.159395	0.873358	0.997704
DAAM1	169.183	0.236597	1.48757	0.15905	0.87363	0.997704
ACAP2	188.196	-0.182111	1.14799	-0.158634	0.873957	0.997704
IGF2BP2	87.2746	-0.271592	1.7155	-0.158316	0.874207	0.997704
RPS3A	205.914	0.14061	0.890677	0.157868	0.87456	0.997704
FTH1P11	167.527	0.122503	0.779771	0.157101	0.875166	0.997704
ABI2	109.644	0.248701	1.58534	0.156876	0.875343	0.997704
TBC1D15	71.2727	-0.266685	1.70408	-0.156498	0.87564	0.997704
MYH9	516.869	0.0922142	0.589472	0.156435	0.87569	0.997704
EPB41	156.928	-0.234359	1.50022	-0.156216	0.875863	0.997704
STK39	362.659	-0.112199	0.720184	-0.155793	0.876196	0.997704
GHITM	166.67	0.167728	1.07702	0.155733	0.876243	0.997704
MAGI1	143.486	0.247954	1.59994	0.154977	0.876839	0.997704
SMARCC2	216.468	0.184937	1.19355	0.154948	0.876863	0.997704
LRRC75A.AS1	123.28	0.228736	1.47756	0.154806	0.876974	0.997704
ZNF213	73.6737	-0.275102	1.77935	-0.154608	0.87713	0.997704
MRPL51	128.649	-0.202923	1.31303	-0.154545	0.87718	0.997704
ATP6V0A1	137.978	-0.241524	1.5705	-0.153788	0.877777	0.997704
SOX2.OT	72.9955	-0.253215	1.64854	-0.1536	0.877925	0.997704
NT5DC2	82.4743	0.243793	1.59717	0.152641	0.878681	0.997704
LINC01588	33.7784	0.301879	1.98254	0.152269	0.878975	0.997704
AFAP1L1	91.6029	-0.271897	1.78598	-0.152239	0.878998	0.997704
TBCD	209.642	-0.249864	1.64465	-0.151926	0.879246	0.997704
RAPGEF5	96.6262	0.275862	1.81774	0.151761	0.879375	0.997704
HMCN2	181.95	0.304262	2.01362	0.151102	0.879895	0.997704
SYNE1	1481.49	0.0722321	0.47949	0.150644	0.880257	0.997704
DAP3	117.22	0.216797	1.44504	0.150029	0.880742	0.997704
MX1	223.934	0.182052	1.21555	0.149769	0.880947	0.997704
RAD23A	157.912	0.180589	1.2063	0.149704	0.880998	0.997704
PPP1CB	158.14	0.15891	1.06362	0.149405	0.881234	0.997704
FLNB	363.93	-0.16987	1.14359	-0.148541	0.881916	0.997704
DSP	1459.62	0.0771343	0.519427	0.148499	0.881949	0.997704
PFKL	71.9045	0.269792	1.82014	0.148226	0.882164	0.997704
ZBTB41	53.6	-0.262664	1.77294	-0.148151	0.882223	0.997704
SPTY2D1	97.7529	-0.229624	1.55154	-0.147997	0.882345	0.997704
HNRNPC	167.281	-0.175046	1.18287	-0.147984	0.882356	0.997704
SLA	31.821	-0.291982	1.97664	-0.147716	0.882567	0.997704
LMAN2	144.575	-0.202515	1.37458	-0.147329	0.882872	0.997704
GRHPR	133.107	0.217395	1.48333	0.146559	0.88348	0.997704
AP3D1	165.589	0.219829	1.50437	0.146127	0.883821	0.997704
RPL18	350.919	0.112008	0.768883	0.145676	0.884177	0.997704
GATAD2B	146.234	0.22248	1.52752	0.145648	0.884199	0.997704
HNRNPK	564.531	-0.0986886	0.679244	-0.145292	0.884481	0.997704
MTHFD2L	89.0327	-0.258174	1.77763	-0.145235	0.884525	0.997704
CPNE3	134.989	-0.236911	1.63142	-0.145217	0.884539	0.997704
PRKAG2	187.001	0.204272	1.41956	0.143898	0.885581	0.997704
ZNF33A	113.284	-0.197068	1.36996	-0.14385	0.885619	0.997704
RILPL1	121.035	-0.23801	1.65469	-0.14384	0.885627	0.997704
GFPT2	53.357	0.278377	1.94043	0.143461	0.885926	0.997704
CTSB	238.323	-0.171319	1.19626	-0.143213	0.886122	0.997704
PANK3	73.5825	-0.232069	1.62053	-0.143206	0.886128	0.997704
SGTA	87.3128	-0.247778	1.73158	-0.143094	0.886216	0.997704
BMS1	123.091	0.178249	1.24836	0.142787	0.886459	0.997704
SPART	150.456	-0.157104	1.10071	-0.14273	0.886504	0.997704
PRG4	161.7	-0.16425	1.15172	-0.142613	0.886596	0.997704
PFN2	88.7606	0.219556	1.53988	0.14258	0.886622	0.997704
NOS1	164.327	-0.2438	1.71013	-0.142562	0.886636	0.997704
DNAJC13	212.003	0.183447	1.28736	0.142498	0.886687	0.997704
NPM1	1387.32	0.0604208	0.424766	0.142245	0.886887	0.997704
NDUFA5	196.999	-0.174665	1.22948	-0.142064	0.887029	0.997704
SLC25A3	157.385	-0.160355	1.12976	-0.141938	0.887129	0.997704
FTH1P3	6.10734	0.279977	1.97598	0.14169	0.887325	0.997704
ANXA4	104.118	0.229298	1.61886	0.141641	0.887363	0.997704
BCL2L1	161.654	0.176198	1.24532	0.141489	0.887484	0.997704
ARHGAP21	97.5643	0.235671	1.66867	0.141232	0.887686	0.997704
NOTCH2	189.989	0.219885	1.55754	0.141175	0.887732	0.997704
ARID1B	369.02	0.182592	1.29601	0.140888	0.887959	0.997704
TOM1	141.398	-0.24049	1.70964	-0.140667	0.888133	0.997704
ZFHX2	101.567	-0.25475	1.81459	-0.14039	0.888352	0.997704
TNS3	169.889	-0.184461	1.32045	-0.139696	0.8889	0.997704
ABCC12	52.281	0.264001	1.89766	0.13912	0.889356	0.997704
RFC1	119.874	-0.18523	1.33203	-0.139058	0.889404	0.997704
SKAP2	61.9355	0.242728	1.74645	0.138984	0.889463	0.997704
DHX15	118.16	-0.234039	1.68687	-0.138742	0.889654	0.997704
EFR3B	132.012	0.251867	1.81745	0.138582	0.88978	0.997704
GSPT1	159.307	-0.168773	1.22748	-0.137496	0.890639	0.997704
MIR583HG	101.384	-0.229875	1.67193	-0.137491	0.890643	0.997704
lnc.PTS.1	139.71	-0.237242	1.72623	-0.137434	0.890688	0.997704
SLTM	306.217	-0.0980137	0.715031	-0.137076	0.890971	0.997704
FEZ1	102.028	-0.247938	1.81567	-0.136555	0.891383	0.997704
RBMS1	95.5005	0.232869	1.70782	0.136354	0.891541	0.997704
PIP4K2B	149.522	0.240403	1.76324	0.136342	0.891551	0.997704
CSTB	227.884	-0.144189	1.05828	-0.136248	0.891625	0.997704
RPS6	2243.01	0.0473309	0.347849	0.136067	0.891768	0.997704
AGAP3	118.672	0.22862	1.68026	0.136062	0.891772	0.997704
GNAS.AS1	90.7366	0.256969	1.8887	0.136056	0.891777	0.997704
KIF1C	461.375	-0.0881689	0.649024	-0.135848	0.891941	0.997704
SELENOW	331.648	0.125116	0.921191	0.13582	0.891964	0.997704
CDK13	109.739	-0.240717	1.77528	-0.135594	0.892142	0.997704
CBL	111.869	0.243559	1.80384	0.135022	0.892594	0.997704
UBTF	199.313	-0.156473	1.16215	-0.134642	0.892895	0.997704
IFITM2	140.371	0.164804	1.22437	0.134603	0.892926	0.997704
EIF4B	520.552	-0.101724	0.755794	-0.134592	0.892935	0.997704
UBAC1	46.5217	0.21643	1.61188	0.134272	0.893188	0.997704
MLEC	63.162	-0.24585	1.83177	-0.134215	0.893233	0.997704
CCDC9	223.365	-0.156568	1.16885	-0.13395	0.893442	0.997704
PCBP1.AS1	334.369	0.149383	1.11696	0.133741	0.893607	0.997704
PTMA	1877.72	0.0507696	0.380277	0.133507	0.893793	0.997704
TUBA1A	216.757	0.151409	1.13796	0.133053	0.894152	0.997704
INO80	167.607	-0.210386	1.58274	-0.132925	0.894252	0.997704
TPGS2	158.003	0.139803	1.0579	0.132152	0.894864	0.997704
SLC41A1	111.702	-0.208722	1.58222	-0.131917	0.89505	0.997704
MRPS27	169.773	-0.179387	1.36168	-0.13174	0.89519	0.997704
FGF1	161.541	-0.148547	1.13174	-0.131256	0.895573	0.997704
PDE4B	103.96	0.199034	1.51694	0.131208	0.895611	0.997704
CAST	276.987	-0.080377	0.613176	-0.131083	0.89571	0.997704
MTCL1	52.4432	0.256024	1.95509	0.130952	0.895813	0.997704
HDAC4	131.904	-0.201834	1.54394	-0.130727	0.895991	0.997704
SLC13A4	551.582	0.0799355	0.613851	0.13022	0.896393	0.997704
BIN2	78.0844	0.194222	1.49546	0.129874	0.896666	0.997704
NIN	1141.08	0.10221	0.788529	0.129621	0.896867	0.997704
XRN1	78.3712	0.210195	1.62228	0.129567	0.896909	0.997704
CAB39	91.026	0.187492	1.44965	0.129337	0.897091	0.997704
YAP1	80.2534	-0.186947	1.44881	-0.129035	0.89733	0.997704
SCLT1	95.1704	0.236009	1.83245	0.128794	0.897521	0.997704
SEPTIN4	82.5576	-0.227013	1.7639	-0.128699	0.897596	0.997704
DSTN	498.602	-0.103906	0.808236	-0.128559	0.897706	0.997704
TCF25	90.66	-0.217893	1.7002	-0.128158	0.898024	0.997704
ENSG00000218175	48.6764	-0.192146	1.50535	-0.127642	0.898432	0.997704
RSPH1	149.322	0.183401	1.4416	0.127221	0.898766	0.997704
lnc.SLC38A2.1	64.4291	0.229206	1.81206	0.126489	0.899345	0.997704
FTH1P20	16.9845	-0.201023	1.58962	-0.126459	0.899368	0.997704
RPS15	86.0385	0.166303	1.31514	0.126452	0.899374	0.997704
ZFYVE16	105.662	-0.213333	1.69197	-0.126086	0.899664	0.997704
CEP41	104.675	-0.215747	1.72221	-0.125273	0.900307	0.997704
DCTN3	101.266	0.216864	1.73159	0.12524	0.900334	0.997704
DOCK1	165.997	0.1651	1.32383	0.124714	0.90075	0.997704
MRPS6	183.301	-0.14161	1.13563	-0.124697	0.900763	0.997704
CCDC186	103.848	0.166177	1.33552	0.124428	0.900976	0.997704
ZNF331	62.2637	0.231629	1.86331	0.12431	0.90107	0.997704
lnc.SETD7.3	180.589	0.192684	1.55223	0.124134	0.901209	0.997704
DYNC2H1	100.302	-0.182236	1.48105	-0.123045	0.902072	0.997704
SERF2	341.778	0.131794	1.07409	0.122703	0.902342	0.997704
TASOR	93.7992	-0.196632	1.60406	-0.122584	0.902436	0.997704
PLCB4	202.522	-0.179574	1.47811	-0.121489	0.903303	0.997704
MYH10	433.921	0.111495	0.91941	0.121268	0.903479	0.997704
LINC01088	146.767	0.212232	1.75072	0.121226	0.903512	0.997704
AIMP1	94.793	-0.204465	1.68763	-0.121155	0.903568	0.997704
RPS3	725.63	0.0543334	0.449122	0.120977	0.903709	0.997704
CTBP2	112.844	-0.18471	1.5275	-0.120923	0.903752	0.997704
IKBKB	144.425	-0.213163	1.76477	-0.120788	0.903859	0.997704
ANXA1	234.768	-0.131424	1.08855	-0.120733	0.903903	0.997704
ARHGAP28	93.5238	-0.221056	1.83178	-0.120678	0.903946	0.997704
VPS35L	176.96	-0.202528	1.6808	-0.120495	0.904091	0.997704
NCOR1	277.372	0.127857	1.06245	0.120341	0.904213	0.997704
lnc.DTNBP1.16	195.848	0.134188	1.1172	0.120112	0.904395	0.997704
AFG3L2	121.606	-0.130492	1.08755	-0.119987	0.904494	0.997704
UBXN4	87.005	-0.160517	1.34381	-0.11945	0.904919	0.997704
COL1A2	148.53	0.203705	1.72274	0.118245	0.905874	0.997704
Y_RNA.90	86.6486	0.108318	0.919506	0.1178	0.906226	0.997704
ARHGAP17	86.1548	-0.179327	1.52245	-0.117789	0.906235	0.997704
GOLGA7	75.8106	0.196151	1.66726	0.117649	0.906346	0.997704
SNHG6	117.903	-0.179581	1.53427	-0.117046	0.906823	0.997704
CRABP1	102.932	0.207916	1.77713	0.116995	0.906864	0.997704
CAP1	314.071	-0.0816521	0.702973	-0.116153	0.907532	0.997704
ARHGAP26	202.686	0.159751	1.37924	0.115825	0.907791	0.997704
HDAC2	94.8259	0.171983	1.48578	0.115753	0.907848	0.997704
RAP2A	78.8002	0.15522	1.34147	0.115709	0.907883	0.997704
CYTH1	54.6078	0.219886	1.90476	0.11544	0.908096	0.997704
RASA1	109.808	0.179225	1.55402	0.11533	0.908184	0.997704
RANBP10	75.1168	0.207826	1.80503	0.115137	0.908336	0.997704
SERBP1P5	12.5436	0.244067	2.12214	0.11501	0.908438	0.997704
GGNBP2	85.6097	-0.180728	1.57145	-0.115007	0.908439	0.997704
MSI2	319.355	0.113153	0.985086	0.114866	0.908551	0.997704
SLFN5	128.881	0.153049	1.33485	0.114657	0.908717	0.997704
RPLP1	1195.25	0.0585982	0.511536	0.114553	0.908799	0.997704
OGDH	229.088	0.116538	1.01868	0.1144	0.908921	0.997704
FUNDC2	164.783	0.161308	1.41021	0.114386	0.908932	0.997704
LINC00426	86.4636	-0.198492	1.74719	-0.113606	0.90955	0.997704
CNBP	433.706	0.0922928	0.812678	0.113566	0.909582	0.997704
PTPRN2	141.755	0.175832	1.55005	0.113436	0.909685	0.997704
NEDD9	73.7297	-0.205228	1.81148	-0.113293	0.909798	0.997704
SETD1A	56.7192	0.209291	1.85316	0.112938	0.91008	0.997704
UBE2I	121.272	0.15432	1.36729	0.112866	0.910137	0.997704
ARID4A	116.299	-0.17257	1.53355	-0.11253	0.910403	0.997704
UBE2H	190.654	0.134244	1.19513	0.112326	0.910565	0.997704
RPRD2	169.176	0.150341	1.33897	0.112282	0.9106	0.997704
PLEKHM2	132.386	0.155324	1.38524	0.112128	0.910722	0.997704
ZNF592	177.074	-0.1831	1.63322	-0.11211	0.910736	0.997704
TMEM135	56.1418	0.20984	1.8832	0.111427	0.911278	0.997704
HSD17B4	176.107	0.141478	1.27077	0.111333	0.911353	0.997704
PDHA1	120.597	-0.172636	1.55219	-0.111221	0.911441	0.997704
MAPK10	250.443	0.169184	1.52144	0.1112	0.911458	0.997704
SLMAP	136.906	0.163822	1.48153	0.110576	0.911953	0.997704
MXRA7	183.156	-0.163946	1.48903	-0.110103	0.912328	0.997704
KIAA2012	130.247	-0.1746	1.58691	-0.110025	0.912389	0.997704
ZSWIM6	70.5537	0.19612	1.78543	0.109845	0.912532	0.997704
EIF4E2	121.105	-0.154145	1.40819	-0.109463	0.912835	0.997704
CLIP1	196.556	-0.140571	1.28527	-0.109371	0.912908	0.997704
IPO7	184.26	0.138473	1.26851	0.109161	0.913075	0.997704
DNAJA1	392.301	-0.0587844	0.539561	-0.108948	0.913243	0.997704
ARRDC4	88.6454	0.163001	1.50008	0.108662	0.913471	0.997704
CFAP45	102.901	0.166673	1.53503	0.10858	0.913536	0.997704
LARP7	109.482	-0.158826	1.46481	-0.108428	0.913656	0.997704
MBD5	148.259	-0.148947	1.38051	-0.107893	0.91408	0.997704
KPNA6	143.698	0.14143	1.31553	0.107507	0.914386	0.997704
CLASP2	121.638	0.173009	1.61075	0.107409	0.914465	0.997704
TCEA1	54.499	-0.178618	1.6644	-0.107317	0.914538	0.997704
RPL28	1606.18	-0.0466288	0.435495	-0.107071	0.914733	0.997704
ALKBH5	143.686	-0.146986	1.38094	-0.106439	0.915234	0.997704
DYNC1LI1	131.71	0.174214	1.64929	0.10563	0.915876	0.997704
ZNF197	84.0093	0.184998	1.75228	0.105575	0.915919	0.997704
ADH5	114.425	-0.151958	1.44575	-0.105107	0.916291	0.997704
BNIP3L	130.146	0.137255	1.30659	0.105048	0.916338	0.997704
PPIB	111.535	0.148142	1.41054	0.105025	0.916356	0.997704
RPL32P18	566.982	-0.0522822	0.499169	-0.104738	0.916583	0.997704
FLG	199.927	0.142898	1.36994	0.10431	0.916923	0.997704
TXNL1	135.266	-0.132798	1.27481	-0.104171	0.917034	0.997704
LUZP1	130.438	-0.16051	1.54461	-0.103916	0.917236	0.997704
ERICH1	83.3422	-0.158765	1.52834	-0.103881	0.917264	0.997704
PPP4R3A	98.417	0.153228	1.48267	0.103346	0.917688	0.997704
CHD8	268.336	-0.134431	1.30788	-0.102785	0.918134	0.997704
GAB1	123.381	0.175852	1.72136	0.102159	0.918631	0.997704
TMED3	56.8617	-0.195642	1.91615	-0.102102	0.918676	0.997704
THUMPD1	134.49	-0.14838	1.45978	-0.101646	0.919038	0.997704
BCAR1	101.828	-0.180389	1.77488	-0.101634	0.919047	0.997704
TCHP	67.5808	0.186886	1.84167	0.101476	0.919172	0.997704
SNX2	234.223	-0.111041	1.09454	-0.101449	0.919194	0.997704
EMG1	39.5407	0.199226	1.96818	0.101223	0.919373	0.997704
ZKSCAN2.DT	183.654	0.14192	1.40461	0.101039	0.91952	0.997704
RABL6	74.5335	0.160009	1.59544	0.100292	0.920113	0.997704
COTL1	334.016	-0.0971315	0.971228	-0.100009	0.920337	0.997704
MARK1	137.61	0.127607	1.28105	0.0996119	0.920652	0.997704
ENSG00000254092	36.6999	-0.198452	1.99322	-0.0995637	0.920691	0.997704
ENSG00000240376	16.8845	-0.152654	1.54313	-0.0989254	0.921198	0.997704
RNF220	179.92	-0.10783	1.09095	-0.0988412	0.921264	0.997704
STAB1	102.875	-0.147251	1.49717	-0.098353	0.921652	0.997704
USP36	174.155	0.14669	1.4926	0.098278	0.921712	0.997704
HIPK2	212.617	-0.109839	1.11808	-0.0982392	0.921742	0.997704
STAT3	283.571	0.125418	1.27733	0.0981877	0.921783	0.997704
EIF4G1	205.058	-0.112013	1.14574	-0.0977651	0.922119	0.997704
C1QB	78.0807	0.173917	1.78248	0.0975702	0.922274	0.997704
CLTA	171.795	0.0899427	0.928268	0.0968931	0.922811	0.997704
CST3	236.982	-0.084086	0.868108	-0.0968612	0.922837	0.997704
FLYWCH1	82.0752	-0.174697	1.80455	-0.0968088	0.922878	0.997704
PLOD2	72.981	0.174865	1.81509	0.0963395	0.923251	0.997704
MGA	256.451	-0.0917431	0.953245	-0.0962429	0.923328	0.997704
EEA1	165.121	-0.110385	1.1512	-0.0958865	0.923611	0.997704
MDFIC	107.134	0.151231	1.58145	0.0956275	0.923816	0.997704
MAF	54.1935	0.161352	1.69325	0.0952915	0.924083	0.997704
ATP5ME	192.653	-0.0974237	1.02333	-0.0952029	0.924154	0.997704
SAMM50	93.5855	0.153677	1.61871	0.0949382	0.924364	0.997704
SENP6	190.962	-0.11467	1.20796	-0.094928	0.924372	0.997704
PDE4DIP	268.752	0.0931725	0.983535	0.0947323	0.924527	0.997704
NWD1	340.226	-0.0911057	0.96317	-0.0945895	0.924641	0.997704
BAG6	94.419	-0.151672	1.6061	-0.0944349	0.924764	0.997704
IPO5	92.0151	-0.151047	1.60157	-0.094312	0.924861	0.997704
lnc.KHDC3L.2	28.1871	0.195054	2.06946	0.0942535	0.924908	0.997704
CCDC66	156.168	-0.133998	1.42509	-0.0940279	0.925087	0.997704
EIF2S2	78.0606	0.145656	1.55258	0.0938155	0.925256	0.997704
FMN1	61.7419	-0.159998	1.72247	-0.0928885	0.925992	0.997704
COPS2	138.759	0.162625	1.75604	0.0926089	0.926214	0.997704
COL16A1	119.794	-0.152101	1.64665	-0.0923702	0.926404	0.997704
HERC4	128.268	0.15743	1.7221	0.0914171	0.927161	0.997704
UBA2	164.327	0.0992523	1.08758	0.0912598	0.927286	0.997704
PPARA	115.635	-0.159232	1.75005	-0.0909874	0.927503	0.997704
U2AF2	73.4782	0.164246	1.81316	0.0905853	0.927822	0.997704
APBB1IP	96.6516	0.144105	1.59392	0.0904091	0.927962	0.997704
BAZ1A	67.8822	0.156608	1.73996	0.0900068	0.928282	0.997704
S100B	133.128	0.135338	1.53032	0.088438	0.929529	0.997704
CEP250	213.353	0.125666	1.42236	0.0883504	0.929598	0.997704
ATP1A2	500.15	0.0690877	0.783111	0.0882222	0.9297	0.997704
CLIC6	227.648	0.0993437	1.12722	0.0881315	0.929772	0.997704
PDLIM5	123.553	0.121123	1.37643	0.0879973	0.929879	0.997704
IGF2	1124.28	-0.0441236	0.50175	-0.0879394	0.929925	0.997704
GMFB	152.842	0.105492	1.202	0.0877639	0.930064	0.997704
HSPA5	95.8453	0.147517	1.68316	0.0876427	0.930161	0.997704
FAM114A1	80.4148	0.114835	1.31281	0.0874728	0.930296	0.997704
KAT6B	387.298	-0.0786061	0.903867	-0.0869665	0.930698	0.997704
DIAPH2	119.206	-0.121707	1.39996	-0.0869357	0.930723	0.997704
UQCRH	108.794	0.112287	1.29556	0.0866705	0.930933	0.997704
PARN	78.1859	-0.142885	1.65083	-0.0865533	0.931027	0.997704
DARS2	69.9474	0.141856	1.6405	0.0864713	0.931092	0.997704
TMOD3	246.429	0.0842092	0.978221	0.0860841	0.9314	0.997704
MRPS18A	57.9408	-0.159755	1.86226	-0.0857854	0.931637	0.997704
VPS13B	173.394	0.138651	1.62726	0.085205	0.932098	0.997704
ETFB	103.96	0.0953152	1.12966	0.0843751	0.932758	0.997704
MAT2B	91.853	0.133685	1.59091	0.0840306	0.933032	0.997704
FHIT	251.199	0.0798639	0.955581	0.0835763	0.933393	0.997704
SPIRE1	111.2	-0.140275	1.67866	-0.0835639	0.933403	0.997704
LYPLAL1	104.576	0.119132	1.43507	0.0830145	0.93384	0.997704
RTRAF	139.724	-0.0926182	1.11911	-0.0827607	0.934042	0.997704
GPX3	288.264	0.0796142	0.963127	0.0826623	0.93412	0.997704
GTF2F1	120.432	0.121163	1.46959	0.0824467	0.934292	0.997704
FMNL3	143.594	-0.145422	1.77075	-0.0821247	0.934548	0.997704
SNAP23	97.23	0.144685	1.77785	0.081382	0.935138	0.997704
CDC42BPB	216.772	0.0974018	1.19819	0.0812907	0.935211	0.997704
DNMT1	183.324	0.122486	1.51129	0.0810472	0.935404	0.997704
NABP1	82.9617	-0.147689	1.83184	-0.0806237	0.935741	0.997704
POLR1D	119.322	0.122707	1.52224	0.0806091	0.935753	0.997704
CCDC28A	55.2553	0.140674	1.75295	0.0802499	0.936039	0.997704
ZMYM4	152.937	0.102306	1.27724	0.0800989	0.936159	0.997704
SH3PXD2B	141.048	-0.128485	1.60439	-0.0800835	0.936171	0.997704
KIF3B	146.699	0.114182	1.42798	0.0799608	0.936268	0.997704
SUMO3	117.183	0.120761	1.51696	0.0796072	0.93655	0.997704
BTBD7	111.442	0.130698	1.65264	0.0790844	0.936966	0.997704
CPEB4	143.686	-0.10115	1.28486	-0.0787245	0.937252	0.997704
HNRNPH1	133.819	0.0956215	1.22362	0.0781463	0.937712	0.997704
NEBL	328.422	-0.0707205	0.90605	-0.0780536	0.937785	0.997704
MYO10	269.75	0.0937467	1.20244	0.0779634	0.937857	0.997704
USP34	205.684	-0.0811395	1.04206	-0.0778646	0.937936	0.997704
LINC01606	280.033	0.116115	1.49431	0.0777052	0.938063	0.997704
GNL1	144.521	-0.123733	1.60044	-0.077312	0.938375	0.997704
UBA52	562.892	0.0396609	0.513934	0.0771712	0.938487	0.997704
MYL12B	366.492	-0.0694411	0.905206	-0.076713	0.938852	0.997704
PBDC1	49.8129	0.137384	1.79128	0.0766962	0.938865	0.997704
ARCN1	189.545	0.094072	1.22677	0.076683	0.938876	0.997704
SPRYD3	248.968	0.0752188	0.983551	0.0764768	0.93904	0.997704
ZNF532	117.885	0.102493	1.34095	0.0764329	0.939075	0.997704
SNUPN	113.622	0.135561	1.78647	0.0758821	0.939513	0.997704
GRK3	19.3382	-0.162807	2.14692	-0.0758327	0.939552	0.997704
IPO8	159.743	0.108176	1.42836	0.0757342	0.939631	0.997704
CRYZL1	96.2929	0.119738	1.5822	0.0756783	0.939675	0.997704
LIMK1	97.964	-0.135883	1.79604	-0.075657	0.939692	0.997704
FOXN3	126.949	-0.118334	1.56834	-0.075452	0.939855	0.997704
NMT1	129.267	-0.105747	1.40572	-0.0752262	0.940035	0.997704
ZMYND11	146.432	0.0886218	1.18061	0.0750645	0.940163	0.997704
STIM2	51.0403	0.135631	1.82628	0.074266	0.940799	0.997704
NFRKB	95.5705	0.130135	1.75633	0.0740947	0.940935	0.997704
CNOT4	56.1408	0.13257	1.79402	0.0738955	0.941094	0.997704
DR1	69.8159	0.13026	1.76354	0.0738631	0.941119	0.997704
FOXK1	61.8089	0.128098	1.73628	0.0737773	0.941188	0.997704
HSPA9	230.427	0.0804558	1.10351	0.072909	0.941879	0.997704
PTK2	320.894	-0.0517383	0.70973	-0.0728986	0.941887	0.997704
EP300	188.199	-0.0828934	1.13946	-0.0727481	0.942007	0.997704
TEP1	201.047	-0.112942	1.56734	-0.0720597	0.942554	0.997704
GSTK1	174.374	-0.084266	1.1794	-0.0714482	0.943041	0.997704
GABARAPL1	109.049	-0.0940421	1.32581	-0.070932	0.943452	0.997704
FAM98A	71.3243	0.111385	1.57256	0.0708307	0.943533	0.997704
RPS4Y1	107.992	0.0883147	1.24728	0.070806	0.943552	0.997704
SNX18	37.7698	-0.132146	1.86784	-0.0707481	0.943598	0.997704
BAALC	62.5923	0.132168	1.87188	0.0706072	0.94371	0.997704
DDX42	249.64	0.0819045	1.16206	0.070482	0.94381	0.997704
LINC00963	131.053	-0.100363	1.43598	-0.0698919	0.94428	0.997704
U2SURP	97.2008	-0.110141	1.58103	-0.0696639	0.944461	0.997704
CBWD2	52.4669	0.132126	1.91271	0.0690777	0.944928	0.997704
TXLNG	45.7361	-0.125244	1.82637	-0.0685753	0.945328	0.997704
KCNT1	126.216	-0.122743	1.79	-0.0685714	0.945331	0.997704
CLYBL	61.4874	0.130158	1.90596	0.0682901	0.945555	0.997704
ERC1	241.896	-0.0800403	1.17376	-0.0681912	0.945633	0.997704
DNAJA4	82.6365	-0.119746	1.7586	-0.068092	0.945712	0.997704
STRAP	78.074	-0.115113	1.69125	-0.0680635	0.945735	0.997704
OSBPL8	96.0448	-0.108494	1.60252	-0.067702	0.946023	0.997704
OSBPL10	30.5418	-0.133991	1.97993	-0.0676745	0.946045	0.997704
ATP9B	105.907	0.126259	1.8695	0.0675362	0.946155	0.997704
RAD54L2	141.065	-0.111275	1.64852	-0.0675	0.946184	0.997704
PKP2	106.125	-0.108305	1.62335	-0.0667168	0.946807	0.997704
CCDC88A	149.949	0.0927332	1.39672	0.0663935	0.947065	0.997704
HNRNPA2B1	691.272	0.0433591	0.655876	0.0661087	0.947291	0.997704
GNB5	100.187	-0.115021	1.74978	-0.0657344	0.947589	0.997704
CCT2	124.287	-0.114498	1.74378	-0.0656607	0.947648	0.997704
TPD52L1	272.02	0.0593813	0.906813	0.0654835	0.947789	0.997704
UQCRQ	206.22	0.0719143	1.10602	0.0650206	0.948158	0.997704
HIVEP3	153.558	-0.106973	1.64634	-0.0649767	0.948193	0.997704
EPS15	223.049	-0.0714704	1.1026	-0.0648197	0.948318	0.997704
AOX1	130.432	0.103587	1.60019	0.0647344	0.948385	0.997704
KLHL5	138.206	-0.109756	1.69986	-0.0645679	0.948518	0.997704
SOD1	301.017	-0.0501382	0.778807	-0.0643782	0.948669	0.997704
SFRP1	139.697	-0.0980158	1.52399	-0.064315	0.948719	0.997704
NDUFA6	214.89	-0.0651715	1.01776	-0.0640341	0.948943	0.997704
SORBS1	365.72	-0.0606881	0.966225	-0.0628095	0.949918	0.997704
PRDM16	130.506	-0.0871565	1.39333	-0.0625525	0.950123	0.997704
LARS1	179.165	-0.0874246	1.40174	-0.0623687	0.950269	0.997704
TIMM13	71.4129	0.107271	1.72639	0.0621359	0.950455	0.997704
GAPVD1	177.977	-0.0788272	1.27105	-0.0620173	0.950549	0.997704
HDAC5	45.8805	-0.103087	1.67812	-0.0614301	0.951017	0.997704
LAMB1	239.361	-0.0685718	1.1192	-0.0612688	0.951145	0.997704
RPLP2	1450.83	0.0220379	0.361242	0.0610061	0.951354	0.997704
FIP1L1	130.4	-0.0855749	1.40805	-0.0607754	0.951538	0.997704
COL4A2	160.086	0.101933	1.68181	0.0606093	0.95167	0.997704
SUMO2	159.995	-0.0735452	1.21359	-0.0606012	0.951677	0.997704
DDX24	284.91	0.064006	1.06407	0.0601523	0.952034	0.997704
NTAN1	77.9925	0.0963803	1.61052	0.0598444	0.95228	0.997704
KSR1	83.7402	-0.0839218	1.4068	-0.0596544	0.952431	0.997704
IFT57	60.9952	0.102579	1.72779	0.0593697	0.952658	0.997704
SLC8A1	150.527	0.0769018	1.29541	0.0593649	0.952661	0.997704
PLEKHA5	150.379	0.0746297	1.25874	0.0592894	0.952722	0.997704
lnc.NEMF.2	584.327	-0.0389692	0.659034	-0.0591308	0.952848	0.997704
FMOD	156.8	0.0929064	1.57376	0.0590345	0.952925	0.997704
WASF3	53.2933	0.104578	1.77301	0.0589836	0.952965	0.997704
CASC15	98.2759	0.0947434	1.60976	0.0588556	0.953067	0.997704
PHKB	180.498	0.0821533	1.40068	0.0586525	0.953229	0.997704
TXN2	54.3216	0.0935801	1.60357	0.0583572	0.953464	0.997704
ENSG00000230202	260.915	0.0459043	0.786711	0.0583497	0.95347	0.997704
MED13	120.706	-0.0810911	1.41166	-0.0574436	0.954192	0.997704
HTATSF1	160.146	-0.0849427	1.49022	-0.0570001	0.954545	0.997704
lnc.GLB1L2.1	99.5819	0.097332	1.71625	0.056712	0.954775	0.997704
ATG2B	104.023	0.093612	1.65111	0.0566965	0.954787	0.997704
RPL18AP3	858.536	-0.0245092	0.433915	-0.056484	0.954956	0.997704
RPRD1A	85.5371	-0.0986127	1.74692	-0.0564494	0.954984	0.997704
PER3	190.367	0.0710933	1.26012	0.0564178	0.955009	0.997704
SF3A3	90.767	-0.0820648	1.45611	-0.0563587	0.955056	0.997704
INTS6	129.041	0.080897	1.43571	0.0563464	0.955066	0.997704
TRRAP	72.0699	-0.0942424	1.68155	-0.0560448	0.955306	0.997704
RBM33	278.865	0.0464888	0.830114	0.0560029	0.95534	0.997704
DDX10	286.15	0.0736974	1.31966	0.055846	0.955465	0.997704
PTGR1	76.7286	0.0944842	1.69335	0.0557972	0.955503	0.997704
EIF2AK4	131.163	-0.0810832	1.45427	-0.0557554	0.955537	0.997704
ETS2	70.2098	0.0918057	1.64819	0.0557011	0.95558	0.997704
TGFBI	159.595	0.0755957	1.36486	0.0553871	0.95583	0.997704
DMD	89.8537	0.0893458	1.61349	0.0553741	0.95584	0.997704
RAB10	100.016	0.0673552	1.21667	0.0553602	0.955851	0.997704
H4C3	162.587	0.0671209	1.22782	0.0546667	0.956404	0.997704
MOCS2	84.1883	0.0732975	1.34136	0.0546441	0.956422	0.997704
RAB4A	110.461	-0.0925048	1.69517	-0.0545695	0.956481	0.997704
TJP1	575.635	-0.0371335	0.686289	-0.0541076	0.956849	0.997704
CNTLN	135.849	0.0817552	1.51913	0.053817	0.957081	0.997704
CSF1R	100.795	0.0855134	1.60304	0.0533447	0.957457	0.997704
PLCB1	172.326	-0.0831463	1.56957	-0.0529739	0.957753	0.997704
PATJ	177.609	0.0522674	0.987274	0.0529411	0.957779	0.997704
TNIP1	168.574	-0.0666662	1.27078	-0.0524608	0.958162	0.997704
DAPK1	78.4119	0.0934625	1.78176	0.0524551	0.958166	0.997704
CDC42BPG	89.0617	-0.0943771	1.81762	-0.0519235	0.95859	0.997704
SNW1	98.0119	0.0787061	1.51641	0.0519029	0.958606	0.997704
NT5DC1	47.8609	0.0996969	1.92453	0.0518033	0.958685	0.997704
RPS7	214.122	0.0539411	1.04487	0.0516246	0.958828	0.997704
COPS6	147.239	-0.0605831	1.17533	-0.0515455	0.958891	0.997704
USP48	126.32	0.0753913	1.4635	0.0515145	0.958916	0.997704
H2BC4	413.543	0.0585432	1.13811	0.0514389	0.958976	0.997704
WNK1	360.75	0.0480103	0.934042	0.0514005	0.959006	0.997704
CORO1B	96.4428	0.0663334	1.29779	0.0511125	0.959236	0.997704
RAB3GAP2	153.659	0.0729905	1.43114	0.0510016	0.959324	0.997704
ATXN7	94.5031	-0.09057	1.78099	-0.0508538	0.959442	0.997704
KIAA1191	94.1278	-0.0806487	1.59566	-0.0505426	0.95969	0.997704
MLLT6	149.178	0.0793251	1.57343	0.0504155	0.959791	0.997704
RPS23P8	239.513	0.0566212	1.1248	0.050339	0.959852	0.997704
GSK3B	46.386	0.0890653	1.7784	0.0500817	0.960057	0.997704
ATP5MC2	122.884	-0.0734315	1.46727	-0.0500465	0.960085	0.997704
FAU	491.407	0.0341541	0.687777	0.0496587	0.960394	0.997704
PTK2B	217.019	-0.0763228	1.54251	-0.0494797	0.960537	0.997704
ARL8B	47.6383	0.0943706	1.91746	0.0492164	0.960747	0.997704
RTN4	78.0387	-0.0923284	1.87996	-0.0491119	0.96083	0.997704
BARX1.DT	95.3093	0.086717	1.76787	0.0490516	0.960878	0.997704
MYO1E	166.999	0.0658896	1.34824	0.0488709	0.961022	0.997704
PLEKHB1	84.3179	0.085727	1.75583	0.0488241	0.961059	0.997704
SLIT2	115.125	-0.0832721	1.71161	-0.0486513	0.961197	0.997704
PTPRE	87.0365	-0.0894751	1.84229	-0.0485673	0.961264	0.997704
STARD9	276.5	-0.0849763	1.75508	-0.0484173	0.961384	0.997704
FAF1	70.3161	-0.0878982	1.82169	-0.048251	0.961516	0.997704
AK1	144.268	0.0635011	1.3282	0.0478097	0.961868	0.997704
RYR3	340.806	0.0640016	1.34784	0.0474844	0.962127	0.997704
RSF1	293.722	-0.0567119	1.20343	-0.0471254	0.962413	0.997704
INTS3	160.338	-0.075761	1.61014	-0.0470525	0.962471	0.997704
VPS54	113.808	0.0641939	1.36579	0.0470011	0.962512	0.997704
SAMMSON	320.065	-0.0887463	1.89123	-0.0469252	0.962573	0.997704
ANXA11	258.624	0.0476103	1.02027	0.0466643	0.962781	0.997704
CCDC88C	161.741	-0.077667	1.68183	-0.04618	0.963167	0.997704
USB1	144.045	-0.0670019	1.45804	-0.0459534	0.963347	0.997704
NR1D2	71.444	-0.0726538	1.58732	-0.0457714	0.963492	0.997704
CEP192	124.417	-0.0735722	1.62625	-0.0452403	0.963916	0.997704
PHACTR4	118.417	-0.0745441	1.66018	-0.0449012	0.964186	0.997704
POGK	114.258	-0.0822808	1.84714	-0.044545	0.96447	0.997704
VIRMA	116.194	0.0657403	1.48318	0.044324	0.964646	0.997704
WHAMMP1	58.7794	-0.0723182	1.6325	-0.044299	0.964666	0.997704
PDHX	97.8364	0.0712184	1.61608	0.0440687	0.96485	0.997704
SDAD1	76.0446	0.0805717	1.83229	0.0439731	0.964926	0.997704
ABCC8	232.644	-0.0643589	1.46428	-0.0439526	0.964942	0.997704
TRAPPC10	145.412	-0.0594704	1.36256	-0.0436462	0.965186	0.997704
PNRC2	129.075	-0.0555214	1.27804	-0.0434426	0.965349	0.997704
BCR	180.341	-0.0700392	1.61735	-0.043305	0.965458	0.997704
KAT8	79.6349	-0.0798971	1.84521	-0.0432997	0.965463	0.997704
lnc.GNG5.9	139.254	-0.0750678	1.73491	-0.0432689	0.965487	0.997704
F5	156.408	0.0575183	1.33277	0.043157	0.965576	0.997704
SAMD4B	64.7223	0.0740229	1.72044	0.0430256	0.965681	0.997704
GRSF1	84.7408	-0.0648956	1.51624	-0.0428003	0.965861	0.997704
OTUD6B.AS1	145.156	0.0643257	1.51769	0.0423839	0.966193	0.997704
SACS	123.188	0.0753211	1.78871	0.0421091	0.966412	0.997704
LINC01914.1	271.932	-0.0894155	2.14232	-0.0417377	0.966708	0.997704
ENSG00000215156	224.579	0.0797717	1.92368	0.0414682	0.966923	0.997704
XPA	90.7426	-0.0621731	1.51404	-0.0410644	0.967245	0.997704
LCA5	102.959	-0.0644035	1.6061	-0.0400992	0.968014	0.997704
MAN2B2	92.2946	-0.0681644	1.71379	-0.039774	0.968273	0.997704
EFNB2	79.6014	-0.0709307	1.78819	-0.0396662	0.968359	0.997704
FGD5.AS1	123.048	-0.0531294	1.34565	-0.0394824	0.968506	0.997704
PPIP5K2	113.236	0.0607646	1.54206	0.0394049	0.968568	0.997704
API5	62.0866	0.0719151	1.84609	0.0389553	0.968926	0.997704
RPL31	988.036	-0.0175066	0.449666	-0.0389324	0.968944	0.997704
CCDC113	88.7106	0.0717624	1.85742	0.0386355	0.969181	0.997704
YTHDC1	257.57	0.036213	0.96304	0.0376028	0.970004	0.997704
S100A6	225.7	0.0364497	0.988091	0.036889	0.970574	0.997704
MARCHF6	124.529	-0.0478872	1.3051	-0.0366922	0.97073	0.997704
RGS7	156.675	0.0620362	1.70794	0.0363224	0.971025	0.997704
DLGAP2	100.403	-0.0629188	1.73322	-0.0363017	0.971042	0.997704
ATP10A	167.548	0.0600078	1.66238	0.0360974	0.971205	0.997704
CFAP36	214.73	-0.0379383	1.05137	-0.0360847	0.971215	0.997704
IP6K2	78.6179	0.0647882	1.81704	0.035656	0.971557	0.997704
SEPTIN8	100.303	-0.0587632	1.67425	-0.0350983	0.972001	0.997704
GNA12	119.859	0.0438033	1.25152	0.035	0.97208	0.997704
RB1	99.3453	-0.0557152	1.62586	-0.0342681	0.972663	0.997704
COX5B	88.2349	0.0603596	1.77487	0.0340079	0.972871	0.997704
GLS	98.7318	0.0605447	1.7842	0.0339338	0.97293	0.997704
ANKRD11	390.481	-0.0373742	1.11064	-0.0336512	0.973155	0.997704
STRIP2	162.448	-0.0367659	1.09412	-0.0336031	0.973194	0.997704
AQR	114.622	0.0572034	1.74183	0.0328409	0.973801	0.997704
CTSZ	151.721	0.0563203	1.74103	0.0323489	0.974194	0.997704
SENP5	53.1668	-0.055369	1.72728	-0.0320557	0.974428	0.997704
RBM15.AS1	83.9914	0.0409094	1.29507	0.0315886	0.9748	0.997704
RPL41	90.3744	-0.0293224	0.944038	-0.0310606	0.975221	0.997704
HIVEP1	141.408	0.0525986	1.713	0.0307056	0.975504	0.997704
SPEF2	133.456	0.0460824	1.51038	0.0305105	0.97566	0.997704
MLLT1	89.6959	-0.0426891	1.40215	-0.0304453	0.975712	0.997704
TOP2B	141.119	-0.0353617	1.17409	-0.0301185	0.975973	0.997704
VPS26A	68.0752	-0.0508387	1.68941	-0.0300925	0.975993	0.997704
PPM1F.AS1	103.143	0.0543008	1.82822	0.0297014	0.976305	0.997704
NUP188	154.445	-0.0528222	1.78422	-0.0296051	0.976382	0.997704
PDLIM7	91.6109	-0.0469799	1.5985	-0.02939	0.976554	0.997704
RPL4	1628.21	-0.0115497	0.398561	-0.0289786	0.976882	0.997704
APPL1	118.164	0.0374388	1.29283	0.0289587	0.976898	0.997704
lnc.H1FOO.1	3.39008	-0.0589861	2.05271	-0.0287357	0.977075	0.997704
CDC37L1	87.0606	0.051012	1.77795	0.0286915	0.977111	0.997704
FAT3	204.749	0.0438258	1.52888	0.0286652	0.977132	0.997704
MEAF6	79.1585	-0.0435057	1.54522	-0.0281551	0.977538	0.997704
UPF3B	68.172	-0.053252	1.89373	-0.0281201	0.977566	0.997704
PDK4	174.357	0.0335113	1.20393	0.0278349	0.977794	0.997704
RAI1	48.9282	0.0500629	1.80678	0.0277084	0.977895	0.997704
LRP1	361.236	0.0330503	1.2189	0.0271148	0.978368	0.997704
RNF152	92.5029	0.046221	1.71151	0.027006	0.978455	0.997704
RPL21	774.235	-0.0122175	0.454171	-0.0269006	0.978539	0.997704
MAPK8IP3	149.411	-0.0454446	1.69788	-0.0267656	0.978647	0.997704
EIF1	325.024	-0.0199397	0.745076	-0.0267619	0.97865	0.997704
RPS26	248.218	0.0294423	1.10089	0.0267441	0.978664	0.997704
SF1	155.799	-0.0281327	1.07086	-0.0262712	0.979041	0.997704
MAML3	66.0961	0.0463317	1.77026	0.0261722	0.97912	0.997704
LAS1L	128.128	0.0435469	1.6683	0.0261025	0.979176	0.997704
TMEM165	69.3212	0.0469425	1.83792	0.0255411	0.979623	0.997704
FOXP4.AS1	223.94	-0.0508094	2.00493	-0.0253422	0.979782	0.997704
C13orf46	133.039	0.0350363	1.40213	0.0249879	0.980065	0.997704
RPLP0	926.508	-0.0125624	0.504449	-0.0249032	0.980132	0.997704
RAB12	53.7247	-0.0415138	1.68973	-0.0245683	0.980399	0.997704
TAF3	66.0238	0.0458567	1.86951	0.0245287	0.980431	0.997704
SSRP1	219.532	-0.0339594	1.43012	-0.0237459	0.981055	0.997704
OGFOD1	57.664	0.0434283	1.83243	0.0236998	0.981092	0.997704
PCNX1	177.259	0.0385868	1.63093	0.0236594	0.981124	0.997704
NSRP1	344.206	0.0207712	0.878618	0.0236408	0.981139	0.997704
NRIP1	99.7645	0.0343977	1.46431	0.0234908	0.981259	0.997704
DUSP3	68.0376	0.040142	1.74687	0.0229794	0.981667	0.997704
ACSS3	121.646	0.0343308	1.52311	0.0225399	0.982017	0.997704
PVT1	294.524	0.0278682	1.23833	0.0225047	0.982045	0.997704
PPP5C	123.436	-0.0301826	1.35192	-0.0223258	0.982188	0.997704
DNAAF11	81.793	-0.0305369	1.40712	-0.0217016	0.982686	0.997704
UBE2D3	102.978	0.0360173	1.68752	0.0213433	0.982972	0.997704
TACC2	226.024	0.0250799	1.1906	0.0210649	0.983194	0.997704
ECPAS	175.946	0.0200964	0.955817	0.0210254	0.983225	0.997704
SLK	378.552	-0.0153766	0.73429	-0.0209408	0.983293	0.997704
SERPINF1	108.37	0.0320596	1.55525	0.0206138	0.983554	0.997704
RSRC1	164.732	-0.0243477	1.22041	-0.0199505	0.984083	0.997704
LSM8	82.692	0.0331621	1.68984	0.0196244	0.984343	0.997704
LRCH3	194.307	0.0211838	1.0822	0.0195747	0.984383	0.997704
GIGYF2	334.28	-0.0160398	0.828024	-0.0193712	0.984545	0.997704
DBI	346.567	0.0196715	1.02789	0.0191377	0.984731	0.997704
DNAH2	83.3658	-0.0310795	1.62757	-0.0190956	0.984765	0.997704
PPCS	164.298	-0.0226092	1.21066	-0.0186751	0.9851	0.997704
PLCL1	84.797	-0.0319895	1.7145	-0.0186582	0.985114	0.997704
FGF2	115.191	-0.029267	1.64555	-0.0177855	0.98581	0.998134
AP1S2	56.318	-0.0300651	1.7334	-0.0173445	0.986162	0.998134
ZHX3	105.125	-0.0265711	1.57005	-0.0169237	0.986497	0.998134
MANBA	95.1374	-0.0284573	1.69014	-0.0168372	0.986566	0.998134
ANTXR2	72.062	-0.0251529	1.64385	-0.0153012	0.987792	0.998402
PCDH9	199.021	-0.0211068	1.45656	-0.0144909	0.988438	0.998402
ZNF207	82.5115	-0.0227087	1.64239	-0.0138266	0.988968	0.998402
lnc.ARHGAP26.4	438.918	-0.0162968	1.21169	-0.0134497	0.989269	0.998402
ARF1	267.658	-0.0145073	1.10435	-0.0131364	0.989519	0.998402
PRPF38A	88.2944	-0.0229254	1.77212	-0.0129367	0.989678	0.998402
NPEPPS	109.47	0.0209029	1.6288	0.0128333	0.989761	0.998402
POLR2B	108.316	-0.0174194	1.40142	-0.0124299	0.990083	0.998402
COMMD6	209.149	-0.0146934	1.18531	-0.0123963	0.990109	0.998402
FTL	3196.65	0.00533582	0.435061	0.0122645	0.990215	0.998402
NPM1P6	23.2112	0.0250064	2.08293	0.0120054	0.990421	0.998402
USF3	101.345	-0.0192035	1.63322	-0.011758	0.990619	0.998402
DENND2B	157.897	-0.0172119	1.52993	-0.0112501	0.991024	0.998402
EFHC1	52.0648	0.0212091	1.89722	0.011179	0.991081	0.998402
NDUFS8	79.7527	0.0158047	1.50324	0.0105138	0.991611	0.998402
KLC4	97.4705	-0.0179524	1.77742	-0.0101002	0.991941	0.998402
ASAP1	71.6924	0.0167129	1.73882	0.00961167	0.992331	0.998402
KIF21A	78.1	0.0173452	1.85059	0.00937277	0.992522	0.998402
MARCHF7	51.8545	-0.0157543	1.75043	-0.00900027	0.992819	0.998402
PDE10A	232.393	-0.0132544	1.57827	-0.00839808	0.993299	0.998402
RPS8	775.239	0.0060416	0.759164	0.00795822	0.99365	0.998402
SMAD3	125.063	0.0111014	1.43501	0.0077361	0.993828	0.998402
JUP	128.876	-0.00960525	1.27267	-0.00754732	0.993978	0.998402
STAT5B	116.476	-0.0104264	1.38906	-0.00750608	0.994011	0.998402
SAP30BP	106.232	-0.0105254	1.46052	-0.00720665	0.99425	0.998402
OSBPL1A	133.507	0.0077348	1.0908	0.00709096	0.994342	0.998402
SEC24D	128.28	0.0117911	1.76253	0.00668987	0.994662	0.998402
FLOT2	103.166	0.0106986	1.81291	0.00590132	0.995291	0.998402
MORF4L1P1	61.7716	0.0087031	1.47482	0.00590112	0.995292	0.998402
SEM1	97.445	0.00766717	1.42066	0.0053969	0.995694	0.998402
SPECC1	445.956	-0.00419103	0.891764	-0.00469971	0.99625	0.998402
PSMC5	81.7163	-0.0086576	1.84217	-0.00469969	0.99625	0.998402
TFDP1	139.478	-0.00580876	1.25653	-0.00462287	0.996312	0.998402
NUPR1	142.938	0.00551637	1.20789	0.00456693	0.996356	0.998402
PRPF6	210.258	-0.00519653	1.19398	-0.00435228	0.996527	0.998402
ENSG00000280434	28.0403	0.00777641	1.79047	0.00434321	0.996535	0.998402
PSMC3	153.072	0.00522422	1.22516	0.00426411	0.996598	0.998402
FBXW7	194.042	0.00474334	1.11373	0.00425896	0.996602	0.998402
IREB2	107.857	-0.00678505	1.75625	-0.00386337	0.996917	0.99846
KIDINS220	146.046	-0.00500531	1.6058	-0.00311701	0.997513	0.998799
CCDC174	68.4651	-0.00500304	1.8252	-0.00274109	0.997813	0.998842
DHX38	228.552	0.00140361	1.14175	0.00122935	0.999019	0.999774
ZKSCAN1	156.321	0.000811978	1.21676	0.000667326	0.999468	0.999774
EEF1A1P13	2.28629	0.000777527	2.61898	0.000296882	0.999763	0.999774
RBSN	124.499	0.000405888	1.43311	0.000283223	0.999774	0.999774
ADAM12	74.5507	1.84746	1.84676	1.00038	NA	NA
FRMD4A	39.9571	1.74277	1.5782	1.10428	NA	NA
ANK3	54.5039	-1.18516	1.69443	-0.699446	NA	NA
TBC1D12	75.9401	-0.0767733	1.85368	-0.0414167	NA	NA
PAAF1	83.1422	0.869151	1.79912	0.483099	NA	NA
CUL5	67.7527	1.21714	1.88005	0.647396	NA	NA
TAGLN	116.978	1.12024	1.50646	0.743622	NA	NA
CEP164	49.5459	-1.81092	1.77926	-1.0178	NA	NA
lnc.CHRDL2.3	9.03764	-0.40385	1.61183	-0.250553	NA	NA
DNAH10	72.8855	0.322664	1.71849	0.18776	NA	NA
SLC4A8	53.906	-0.684574	1.77994	-0.384605	NA	NA
SCN8A	120.071	-2.58919	1.66585	-1.55428	NA	NA
VPS37B	89.3733	-1.3898	1.64327	-0.845755	NA	NA
CCDC92	163.946	0.531371	1.72263	0.308465	NA	NA
ANKRD52	56.3802	-1.55796	1.87327	-0.83168	NA	NA
LTBR	69.5612	0.813196	1.7632	0.461206	NA	NA
lnc.NCOR2.3	164.253	0.776653	1.66886	0.465379	NA	NA
FOXO1	28.1651	-0.818947	1.9874	-0.41207	NA	NA
RPS4XP16	5.68109	-0.2133	2.81884	-0.0756695	NA	NA
BRF1	117.229	-0.528459	1.76073	-0.300137	NA	NA
SPTB	35.8598	-0.452972	1.85224	-0.244554	NA	NA
MOK	130.819	-0.839633	1.68383	-0.498644	NA	NA
ACTN1	97.7267	0.685097	1.529	0.448068	NA	NA
NRXN3	54.2896	-0.528295	1.90305	-0.277605	NA	NA
lnc.TUNAR.1	29.8481	-1.72401	2.04627	-0.842514	NA	NA
LINS1	83.359	0.857397	1.73814	0.493284	NA	NA
CIAO2A	98.6097	0.845193	1.61059	0.524773	NA	NA
PIAS1	186.485	-0.997438	1.17039	-0.852227	NA	NA
FBRS	128.553	-0.0840475	1.67656	-0.0501308	NA	NA
RBFOX1	48.7375	0.407169	1.90608	0.213616	NA	NA
ERCC4	24.1733	-0.382578	2.07932	-0.183992	NA	NA
IFT140	101.921	0.548023	1.65309	0.331515	NA	NA
PRKCB	143.21	0.734586	1.39734	0.525702	NA	NA
PHLPP2	112.277	0.893233	1.62227	0.550608	NA	NA
FAM20A	67.7254	-0.135026	1.67298	-0.0807099	NA	NA
ABCA8	69.6128	-2.80524	1.85545	-1.5119	NA	NA
CRK	48.7484	0.555428	1.882	0.295127	NA	NA
RAB11FIP4	183.354	0.449291	1.66602	0.269679	NA	NA
STAT5A	73.1836	-3.0537	1.77069	-1.72458	NA	NA
PLEKHM1	108.036	0.417783	1.6972	0.24616	NA	NA
ACSF2	69.1196	-0.0716437	1.92627	-0.0371929	NA	NA
PITPNM3	146.424	0.0903982	1.52106	0.0594311	NA	NA
FOXJ1	70.1547	-0.391759	1.56542	-0.250258	NA	NA
SEC14L1	153.141	0.627299	1.06803	0.58734	NA	NA
PSMD8	112.409	0.0197292	1.44654	0.0136389	NA	NA
NDUFB7	107.921	-2.17931	1.5337	-1.42095	NA	NA
ZNF226	77.9281	-1.27974	1.90447	-0.671963	NA	NA
MARK4	28.2427	0.735984	2.08245	0.353422	NA	NA
EML2	79.9243	1.88514	1.90005	0.992157	NA	NA
GRWD1	69.8208	-0.441806	1.77464	-0.248955	NA	NA
LINC00662	121.003	-0.0689919	1.34672	-0.0512297	NA	NA
ZNF667.AS1	53.0818	0.864546	1.93793	0.446119	NA	NA
NBPF26	12.0606	-2.00615	1.81324	-1.10639	NA	NA
CERS2	176.302	0.924176	1.4154	0.652943	NA	NA
CACNA1E	124.528	-2.23747	1.75645	-1.27386	NA	NA
VASH2	156.782	-0.172907	1.67076	-0.10349	NA	NA
DNAH14	60.8742	0.606887	1.51209	0.401355	NA	NA
KPRP	114.356	-1.85695	1.6724	-1.11035	NA	NA
ARHGAP30	141.743	-0.533714	1.40669	-0.379412	NA	NA
CROCCP2	157.941	1.07826	1.60987	0.669782	NA	NA
ARHGEF10L	51.1419	0.0681388	1.78391	0.0381964	NA	NA
PTPRC	125.967	0.147794	1.70686	0.0865885	NA	NA
DISP1	150.488	1.49255	1.66298	0.897511	NA	NA
SH3BGRL3	273.743	-0.396867	1.04501	-0.379773	NA	NA
ROR1	148.411	-0.225464	1.71613	-0.13138	NA	NA
lnc.IRF2BP2.2	113.96	1.24623	1.77662	0.701461	NA	NA
lnc.IRF2BP2.11	80.8601	1.9344	1.66381	1.16263	NA	NA
lnc.CLIC4.2	126.759	1.36291	1.6136	0.84464	NA	NA
TP53INP2	68.067	0.178548	1.77992	0.100313	NA	NA
CSNK2A1	135.616	1.25438	1.59433	0.78677	NA	NA
PTGIS	54.3028	-2.33515	1.82725	-1.27796	NA	NA
PDXK	112.904	0.902892	1.49546	0.603753	NA	NA
LSS	92.1179	-2.26041	1.83926	-1.22898	NA	NA
TIAM1	28.5752	-0.40412	2.0596	-0.196213	NA	NA
LINC00649	89.706	-2.67606	1.67139	-1.6011	NA	NA
MTMR3	147.192	-1.43953	1.39526	-1.03173	NA	NA
MORC2	59.4536	1.14688	1.81646	0.631382	NA	NA
CCDC74A	69.9065	0.196164	1.7635	0.111236	NA	NA
ASAP2	100.33	-0.223172	1.8092	-0.123354	NA	NA
ARHGEF4	75.2928	-0.657936	1.79088	-0.367381	NA	NA
LRP1B	155.525	2.09755	1.75738	1.19357	NA	NA
KIF5C	49.1755	3.29004	1.81175	1.81594	NA	NA
CACNB4	54.8539	0.457009	1.87121	0.244232	NA	NA
TTN	271.147	-1.72837	1.12239	-1.5399	NA	NA
DNMT3A	226.224	0.511257	1.26496	0.404167	NA	NA
NIFK.AS1	65.1634	0.916687	1.63246	0.561536	NA	NA
CYTOR	182.235	0.860919	2.00024	0.430409	NA	NA
BCL6	126.825	-0.405187	1.65923	-0.244201	NA	NA
SLC4A7	75.1957	2.10258	1.68513	1.24773	NA	NA
ATG7	176.328	-0.60085	1.63556	-0.367367	NA	NA
PARP14	206.618	-0.95057	1.55622	-0.61082	NA	NA
FTH1P4	4.12479	-2.27235	2.0893	-1.08761	NA	NA
ESYT3	45.4253	-1.73485	1.90663	-0.909903	NA	NA
PAK2	163.798	-0.0697449	1.2721	-0.0548265	NA	NA
DOCK3	139.021	-2.12267	1.78916	-1.18641	NA	NA
DNAH1	99.9559	-0.56228	1.69341	-0.33204	NA	NA
GNL3	101.798	-0.246353	1.48839	-0.165517	NA	NA
TKT	122.114	1.65287	1.66418	0.993204	NA	NA
FTH1P23	21.0763	0.180229	1.4703	0.12258	NA	NA
LINC00887	108.717	0.284333	1.71419	0.165871	NA	NA
LINC00885.1	32.6671	-2.8858	1.67795	-1.71984	NA	NA
LMCD1.AS1	98.6796	-1.53406	1.7022	-0.901218	NA	NA
INTU	48.5146	-2.80373	1.92035	-1.46001	NA	NA
TCOF1	141.394	-2.20422	1.4611	-1.5086	NA	NA
EXOC3	62.575	1.59473	1.83238	0.870307	NA	NA
SREK1	164.885	0.234033	1.33154	0.175762	NA	NA
NNT	103.141	0.362224	1.84028	0.196831	NA	NA
NDUFS4	115.989	-0.200795	1.4795	-0.135718	NA	NA
CARMN	47.1426	-1.34526	1.80141	-0.746783	NA	NA
lnc.UBLCP1.2	53.4948	-1.37691	1.62494	-0.847358	NA	NA
TRAF3IP2	117.08	0.474847	1.73912	0.273038	NA	NA
RNF217	62.9383	-2.36282	1.76855	-1.33602	NA	NA
lnc.DTNBP1.5	183.917	0.615577	1.54373	0.39876	NA	NA
LINC.PINT	146.286	-0.210717	1.07654	-0.195735	NA	NA
ASPH	225.274	0.0617227	1.4177	0.0435373	NA	NA
ZFPM2	109.509	-0.0140154	1.79956	-0.00778823	NA	NA
DMTN	102.322	-0.505376	1.83836	-0.274906	NA	NA
RP1	54.4548	0.709927	1.86227	0.381216	NA	NA
GDAP1	67.3435	-0.904917	1.94555	-0.465122	NA	NA
RGS3	117.319	0.0638711	1.52066	0.0420022	NA	NA
ZNF618	64.8514	0.903592	1.86101	0.485538	NA	NA
TMEM8B	119.172	-0.353309	1.71914	-0.205516	NA	NA
ERP44	21.7228	-2.07058	2.08904	-0.991163	NA	NA
PRPF4	72.7599	-1.50044	1.62895	-0.921111	NA	NA
lnc.GSN.2	48.4908	-3.58468	1.89061	-1.89604	NA	NA
RFX3.AS1	149.005	-0.431087	1.54501	-0.279019	NA	NA
XIAP	69.696	-0.700251	1.89526	-0.369474	NA	NA
GAPDHP1	6.9782	-0.10696	2.12052	-0.0504405	NA	NA
TSPYL2	118.754	1.83253	1.76684	1.03718	NA	NA
TBL1X	155.789	0.0214525	1.76575	0.0121492	NA	NA
lnc.BPY2C.24	119.888	-0.042975	1.61169	-0.0266646	NA	NA
